## Supplementary material for "Multi-omics Integration Identifies Genes Influencing Traits Associated with Cardiovascular Risks: The Long Life Family Study": File S2: staar_summary_adjTC.csv (part 1 of 3)

Genes	p_val_UTR	p_val_downstream	p_val_enhancer_CAGE	p_val_enhancer_DHS	p_val_missense	p_val_plof_ds	p_val_promoter_CAGE	p_val_promoter_DHS	p_val_synonymous	p_val_upstream
A1BG	null	0.0827313144334828	0.6035131215705961	0.18999577042133897	0.90807484858309	null	0.8493439028683359	0.970045989807985	0.163780381881595	null
A1CF	0.16238861027839302	0.45237312828578596	0.8153645268138928	0.9485292108810021	0.0248830669001497	0.629037478695421	0.8153645268138928	0.93120248823118	0.966912765104927	0.0962409983058943
A2M	0.45052400919163005	null	0.9169800284844941	0.527850580867006	0.31396404998331295	0.389223633998366	0.972940510722468	0.7712006666455791	0.22180203143879199	0.684903231521529
A2ML1	0.613824916299599	null	0.9274004807538571	0.0813210363100338	0.8171171626805659	0.9860742998382959	0.9644250724748421	0.6393288353118449	0.708231714708064	null
A3GALT2	null	0.274128620175605	0.0348082422179796	0.0898984878780089	0.97942433615696	null	null	null	0.6365839790063149	null
A4GALT	0.280048340357925	0.7301535298971291	0.9517675648890122	0.900869177393851	0.679873403372903	null	0.8739277834258321	0.982540603101795	0.853904910055267	0.888209416964024
A4GNT	0.322255592418174	0.266534120270158	null	0.272262351674881	0.9426437615793221	0.0330314123196338	null	0.5534351571105649	0.14580408276760598	0.489525806082308
AAAS	0.313595884391418	0.505534969592773	0.617461345705307	0.255584311105147	0.552922752784134	0.256889464932376	0.7129880640665759	0.838331374920132	0.8990444675703829	0.6770049982557459
AACS	0.5599239945560051	0.716874554347227	0.31826996581115197	0.636985029502622	0.730173037865527	null	0.12792031080916197	0.278554673761023	0.414694479750818	0.8624141588420491
AADAC	null	null	0.8403492860122241	0.539889066871101	0.178017662624612	0.26084449129044	null	null	0.18015362228812304	null
AADACL2	null	null	null	null	0.9363691346806831	0.979909063467298	0.742799919826873	0.6101318162875489	0.100399758684092	0.6078854346904671
AADACL3	0.563983235170229	0.46744569643031797	null	0.6503163051698689	0.129665426980855	null	null	0.48636982882328006	0.044241303490144004	0.34882415129122896
AADACL4	0.973305476758546	0.698150452316422	0.427163215067299	0.0834419626795776	0.10105274769651801	null	null	0.7809562730067541	0.7518416309611321	0.778520922440645
AADAT	0.1271725501664	0.48100057700136206	0.129630132950327	0.0347958416096827	0.083717743256094	0.0239150580688705	0.18676396156602598	0.20601905912575602	0.7695077576229631	0.435182211639933
AAGAB	0.0557287530108913	0.41728716863292203	null	null	0.19182170333005105	0.3546031457162271	0.0110195651104463	0.0163418184533177	0.000213939863086043	null
AAK1	0.17211448562754597	0.12178253082660198	0.362895143098325	0.502583198179468	0.964552914326842	0.8391125753994079	0.397549998699343	0.545907268538196	0.240274796772489	0.704889668265409
AAMDC	0.606609983507098	null	0.9581929162519699	0.977119610302741	0.704138401993902	0.41834100793695794	0.751848892317139	0.612411353572307	0.7878488626382629	0.6376544885955711
AAMP	0.9780695879995501	0.393696489307303	0.793193300039063	0.541245829748144	0.34302317812811206	null	0.933901617786261	0.137873851866143	0.36814828205528205	0.0443269040358494
AANAT	0.802978141447496	0.0628615777435826	0.487755666267566	null	0.6223017980882181	null	0.745649406923213	0.947964898601847	0.310488016812417	0.8623449491761
AAR2	0.5631238618833321	0.261975008152907	0.41660322498875896	0.39664564957004295	0.482071052170378	null	0.311801914892922	0.27947659345183	0.362771046530854	0.38608372137286295
AARD	0.881084254733561	0.8169527827919321	0.302947255162704	0.0111638157095817	0.33589250449950003	null	0.353988456576906	0.10932898330835499	0.956526308140876	0.749071218108525
AARS	0.4284535188711429	null	0.9083412818128309	0.352360056433127	0.210798958244542	0.16049520499956	0.19726128687651898	0.485046116740794	0.273231740086238	null
AARS2	0.8940327582903659	null	0.6340560520371099	0.16818505452968202	0.8899884041686009	0.569596523483815	0.9210435413948521	0.789726113575657	0.17769876515841398	null
AARSD1	0.893984854414841	0.965550887510736	0.14253761306213197	0.005958525639049079	0.848584027041572	0.649798989558777	0.656635973318151	0.7089286856479899	0.222477603942172	null
AASDH	0.9890266769405359	0.360302577587692	0.0161034215334559	0.0010426560005595302	0.28181121177720503	0.359368586237928	0.49039226398392105	0.228011272481258	0.304720442944521	0.140703152496848
AASDHPPT	0.121911603953952	null	null	null	0.8054941474750971	null	0.830417049463328	0.663006097329661	0.822295525465462	null
AASS	0.287103103069092	0.462032856084264	0.403545654930558	0.0928173278871957	0.12147722779328801	0.32449776213177	0.216180542290942	0.17258886223280098	0.366450065707096	0.216180542290942
AATF	0.826547547618389	0.879681712032976	0.45457478541980295	0.535776341439358	0.226995581818112	0.0187496089048891	null	0.335088545165778	0.450525943856116	0.0014184745359942
AATK	0.301072636020127	null	0.455838067411312	0.758407410273039	0.0907496425419256	0.42196433408611106	0.29133881781397103	0.258740760533008	0.7951049788427759	null
ABAT	0.8726200300727759	0.352843964092998	0.721035106706558	0.877461330910152	0.658851096128915	0.625163595422138	0.8464829309004409	0.9091645739084251	0.8007874675354929	0.7698825436902399
ABCA1	0.983829687720978	0.322613687179871	0.20718980170636103	0.541288541528813	0.11020853495932599	0.155561988797977	0.298740695450111	0.322064310588738	0.282589539964111	null
ABCA10	0.536170789228791	0.0249446763064335	0.38363154131633603	0.5370812029146	0.0250127192001389	0.0329935788296559	null	0.812506176557765	0.37892262855334796	null
ABCA12	0.9180919279149731	null	0.831132449626711	0.15168399428722198	0.281004471439193	0.9771770060170492	0.797121367598595	0.171214957865639	0.12945317650146101	0.9520408884530192
ABCA13	0.0679781209631134	0.600391309236523	0.0170565750092337	0.6302601620574039	0.422250318628978	0.8209263649638991	0.0356843929218487	0.864220055359656	0.391204025215968	0.521243830402896
ABCA2	0.478157779558768	0.881580665818925	null	null	0.665091201522442	0.257715767778356	0.793461656275337	0.873979297886723	0.22965478040658802	null
ABCA3	0.17572733239710403	0.0748876669184833	null	null	0.189709896461138	0.553067301825138	0.0594419903265664	0.10372349434975	0.244414411489787	0.063370438915201
ABCA4	0.00817207633444672	0.0045243564045479604	0.77516128657142	0.235012767205992	0.8198565037896159	0.753497144430889	0.8943800108247439	0.275845231519976	0.652205121624459	0.8795941028650559
ABCA5	0.00459542521740475	null	0.641009761555092	0.479786083754358	0.546965241186346	0.5115394134913971	0.585561808750528	0.7967262445665569	0.6041093401537679	0.507064090083546
ABCA6	0.19458188022951997	0.22411575647625503	0.38148882435579407	0.642019950168885	0.06652554072659	0.00764074086101885	0.38148882435579407	0.142041444760022	0.479761740871536	0.301054420556271
ABCA7	0.298112870946043	null	0.986961310499263	0.362314163493094	0.490545224925149	0.784805273254128	0.847925687930486	0.9765371903568091	0.8398440091877242	null
ABCA8	0.5791440018639621	0.10818140644507301	0.347020600057493	0.580264045476398	0.0183625566984866	0.00653967571575587	null	0.3699384536090589	0.217497273959754	null
ABCA9	0.856348466673855	null	0.470205531422187	0.264687837345471	0.664298678961579	0.08394822717188298	0.45095090260821097	0.4690414000917689	0.37556099625399897	0.48799471568226793
ABCB1	0.546183193377317	0.565336186486656	0.455125795091975	0.36097655971382797	0.00546338467260532	0.5930616520778019	0.321197199871738	0.326744047790564	0.26727179136685997	null
ABCB10	0.9260911734872042	0.9588130726464491	0.744585608865244	0.899455855240673	0.677891353840845	0.988902599820583	0.7391557654659441	0.595298251457097	0.37544305021166896	0.331169490600073
ABCB11	0.980781394019575	0.7306333861613961	0.5536384291548749	0.913713055363367	0.819384134937263	0.17813047761032802	null	0.536111868407583	0.9826255454054359	0.38554793260489395
ABCB4	0.260084718081744	0.9890133471359979	0.21635009572820102	0.554430679710596	0.511268968200286	0.518602139048797	null	0.0934597642064785	0.10212991368452802	0.329096145376444
ABCB5	0.661469240139076	0.573859643754269	null	0.6313506210715419	0.35788744589510707	0.960680680120023	null	0.654017014445615	0.402390993062036	0.738624259699829
ABCB6	0.48799653622940203	0.42629078745481397	0.8159141068068199	0.7371213329229641	0.8924224393981619	0.84942027712566	null	null	0.8684291218564871	null
ABCB8	0.33401691524706895	null	0.39578385801427507	0.554553312821985	0.9081447713836249	0.66601333662722	0.0672465030482444	0.329043524607276	0.902012742597791	null
ABCB9	0.7918884486619521	0.0609449748496067	0.734734127116567	0.623365139466891	0.932844432343231	0.850255050836889	0.14281453882148198	0.158624047684786	0.5504635598140749	null
ABCC1	0.540990868593504	0.335208121678013	0.65051225836547	0.067003394429241	0.7359661004329391	0.5173671449092611	null	null	0.419486518185355	0.924713964173083
ABCC10	0.584742033570422	null	0.594932425229027	0.951737112449822	0.20603947141895998	0.32247534390213395	0.173870780736401	0.8195256983664109	0.266862352717147	0.8002893836007661
ABCC11	0.7639023504385641	null	null	null	0.852430672284777	0.9740915979568701	0.40999363472185096	0.41574688882235206	0.3619625729709529	null
ABCC12	0.9161952877349979	0.54843817575666	null	0.256521536996019	0.788358940985212	0.452676935074372	0.24279893466022198	0.28766321793962896	0.272223987148495	0.17117294448892198
ABCC2	0.7826901729638921	0.436192895302506	0.6811797306785681	0.330771523549961	0.306422351604965	0.10952605574339999	0.663131733051717	0.11702060209741098	0.540296135233334	0.9542434798152528
ABCC3	0.30681878831963	0.9992635777188459	0.00250912144711934	0.39529740390013	0.15352914320765498	0.23351492458438602	0.0436041922646946	0.333968150833307	0.550443306205426	0.9986349193857479
ABCC4	0.19069988308531602	0.5291515563967729	0.160197700977322	0.06938177324293598	0.893122451749897	0.615820032648546	0.170602529061554	0.0501295790397824	0.394188533087258	0.92567516745169
ABCC5	0.25078538702973197	0.0720910617048719	0.0921598177697971	0.26583784853386	0.31176055135530295	0.267739379905341	0.11679092236093	0.24766638301319302	0.0532325495759192	0.17805197526838698
ABCC6	0.8933056295619441	0.0396020031184023	null	0.0296572461290701	0.5837072154245171	0.9085486756786829	null	null	0.469246095488633	null
ABCC8	0.606116152561161	0.17358699258591498	0.14423766962976503	0.0571398340313987	0.131709546511648	0.275581930091484	0.9917721987956261	0.29265486235859195	0.724929641682308	null
ABCC9	0.0055965812772620395	0.814730164927804	null	0.32243302873914303	0.977509339019437	0.999360184040569	0.370186257668214	0.754131930594652	0.46760818273880395	0.0610355315548163
ABCD2	0.856474568127821	0.300820995718064	0.7613055518716079	0.12807953005310999	0.0277121361860277	0.151631915420179	0.7613055518716079	0.0900270390869556	0.44353165893958396	0.776546526847617
ABCD3	0.1938051141141	0.6635959785287451	0.16287780880529598	0.423851088978159	0.313548760275164	0.366583958442381	0.16287780880529598	0.220439342661952	0.422849011896307	0.427382251351641
ABCD4	0.903365418742059	0.843240092348492	0.534551901974791	0.6480923355375239	0.8051305386648778	0.7289467781822209	0.534551901974791	0.766664084650038	0.937360168637221	null
ABCE1	0.44751903913075297	0.648037130585171	null	null	0.767091187449155	0.96480363009857	0.157633978773925	0.44751532476277	0.22249786904153102	null
ABCF1	0.809979954260562	0.870460233103663	0.550642469606211	0.544880894028024	0.6601823956098221	0.818702805754396	0.252657651588003	0.485046782095561	0.7691562442065171	0.40908213293168
ABCF2	0.262862847889003	0.763407460446101	0.532173474717422	0.9908226706722951	0.988655751902662	0.9768005878269841	0.532173474717422	0.8823862369080359	0.375806679795859	0.672343279409472
ABCF3	0.9343058977383292	0.8751910942092471	0.771416434665121	0.836128215833378	0.155178711029358	0.414553057257852	0.7765192146408469	0.668760677467399	0.478768005675016	0.8132226575937108
ABCG1	0.7547678071270999	0.7276286713191921	0.508403959153737	0.203120293428143	0.855227585263085	0.6282036800594101	null	0.619628661048879	0.9224475436746469	0.583453173339335
ABCG2	0.763373032577918	0.42774453119186795	0.897280747289155	0.7508554882225259	0.9847999905058541	0.14001819910917201	0.39888138102248294	0.125225283899354	0.107777154665334	0.22887439190416
ABCG4	0.32770166731157396	0.13556401658110698	null	0.344721016381803	0.71672886999203	0.9110038159969209	0.7496853765078071	0.9590710171400779	0.921288299043701	0.8735154048116981
ABCG5	0.619464363657504	0.524912042021062	0.47117761177704	0.437200785659509	0.22045166234791896	0.10905660125385801	0.5109333886974579	0.35575242375681804	0.35292095721867606	null
ABCG8	0.29023195506551397	0.860389494071854	null	null	0.24739125600373202	0.143615184491204	0.251191511902767	0.36817562573229795	0.0809299505753435	null
ABHD1	0.337912416935001	null	0.364064641261538	0.31339764932751696	0.46273754776574894	0.357660250847161	0.364064641261538	0.53946993006643	0.90476930016762	0.515661630609835
ABHD10	0.687064099595689	0.6478339263963261	0.22592746647026798	0.5317690715680761	0.106222395747362	null	0.0793257219560648	0.8727447445136859	0.485924986626896	0.9516554851207629
ABHD11	0.7913544080535909	0.6363061576682221	0.33271127412780294	0.19163271827077102	0.766627292203097	0.709111633126323	0.28383352434464504	0.124772514784066	0.15061862596630402	0.275164896503731
ABHD12	0.899686003562797	null	0.11241665130267801	0.656390871336219	0.0871122040120121	0.0889983052194026	0.0547073086162695	0.0494819402420988	0.398594172902853	0.672201174472381
ABHD12B	0.8289640179196079	null	0.5851892543950121	0.9638485136257142	0.5040898123633779	0.8203356865034309	0.397964679573925	0.8807756613443841	0.048714438193637	null
ABHD13	0.8144881694474091	0.876415378890346	0.396481642936058	0.9309233143169642	0.38260531792512603	null	0.9608115830010809	0.864245798827549	0.00993361784801028	null
ABHD14A	0.5386370544184891	null	null	null	0.430999576981233	0.911705421237105	0.458565879046317	0.18586879431424397	0.141351635002535	null
ABHD14A-ACY1	0.164602463750654	0.14476981573992598	null	null	0.49938898375878105	0.8897022502071841	null	null	0.253322025662557	null
ABHD14B	0.588048274581468	null	0.5838851028481021	0.0770987114830768	0.421762848753966	0.911705421237105	0.477498329348608	0.54103286127839	0.18306980486562197	null
ABHD15	null	null	null	0.0599067198349443	0.11000591103764801	0.666646132454954	0.184970417940826	0.350077220888534	0.513749605577222	null
ABHD16A	0.9687591016434641	0.321264438927427	0.550579600188959	0.5562946565200481	0.675354532722471	null	0.975633862874842	0.616247236379339	0.454419266533626	null
ABHD16B	null	null	0.8762760376801602	0.568238375572302	0.80450218551631	0.9023032681365609	0.652497978695173	0.114693271668632	0.203523114736807	null
ABHD17A	0.40343503862514796	null	0.7913926624956229	0.496024253545003	0.19232236555436605	null	0.786716563109983	0.469400110604818	0.186471912162557	0.557528261017826
ABHD17B	0.8269633699253229	0.44621723884459796	null	0.833774016801053	0.9199687389376371	null	0.0216507606131873	0.569613740173124	0.9424663777050379	0.285932659246797
ABHD17C	0.31455990256513106	0.346916179941698	null	0.11293043813807901	0.388867437803525	null	null	0.0524903669577187	0.299488952340993	0.358453268628441
ABHD18	0.6242196320580029	0.316906976795955	null	0.290888186327063	0.240221349679332	0.773384528411667	0.538821380470156	0.32476078989660495	0.8192620395326801	null
ABHD2	0.7360539598489849	0.36424784054507003	0.328524934324812	0.134707657166937	0.6053288965838061	null	0.8188021475003541	0.33970102253324397	0.49777641068070794	null
ABHD3	0.9477431900830601	0.508095098287868	0.8832223126729789	0.035259178343596	0.46307036368164206	0.0772213699027954	0.872865085151725	0.615044166742545	0.587977000051346	0.493068521210301
ABHD4	0.731849191905611	0.333138532403049	0.0530775207324397	0.115059573315535	0.9112498238898629	0.658534820812196	null	0.7486328603564599	0.583073073911973	null
ABHD5	0.032673011286254	0.00959239340297868	0.00335046980388909	0.00443154629395992	0.00504867368958906	0.13829526171112902	0.00293071624479302	0.0154243360798446	0.004514011486984829	null
ABHD6	0.154454040796998	0.116350933329274	0.199798411566845	0.10213768599641301	0.21199645775514497	0.6504035016997199	0.36788230618016293	0.25586214171057897	0.0751156696289603	0.34772172662331996
ABHD8	0.505699610547574	0.275433448817439	0.602333917515362	0.547016629356294	0.146691378310274	null	0.24161246946105303	0.490373931343479	0.335802968184402	null
ABI1	0.12295659586133902	null	0.246001356247002	0.201972223718314	0.909434421100695	0.598815311935609	0.8025525416075779	0.653949194995758	0.919930116229448	0.172946183382837
ABI2	0.688312886304677	null	0.37755472481047603	0.6985002919422341	0.178992900602427	0.8162342992290992	0.411971990197445	0.7213977115064291	0.8736985738257641	0.273940221153247
ABI3	0.687075790355738	null	0.9930739632294799	0.9241336319930351	0.933788505048226	0.442855414795067	0.825656531411615	0.770127493044975	0.6777581096215379	null
ABI3BP	0.0961547478986307	0.962882955974535	0.6968973396781359	0.23776536394360998	0.633985720371209	0.6183283035737571	0.951282817828039	0.100928482168511	0.846615938012325	0.830510618603808
ABL1	0.822608582916837	0.43670552803134205	0.975886763837456	0.0447367908565532	0.273498170349998	0.9876209175936529	0.6482465349680729	0.317220576637028	0.473779242619695	0.653524050697725
ABL2	0.0197211134162967	0.11606092746836	0.0815369143749163	0.0690487992035504	0.8724070286778441	0.305600920246687	0.0820140808131783	0.0995518489119648	0.9112268131441049	0.0877642188587483
ABLIM1	0.905918911976625	0.21835333949277497	0.478644294755012	0.159026179906084	0.403790786464295	0.718059974886501	null	0.0444929880596872	0.9224507256432819	null
ABLIM2	0.08963610251861999	0.8163748493448509	0.30574557300066496	0.240363225375887	0.850176803745289	0.607736710344902	0.18709362763987802	0.0325894413004519	0.54767175807063	0.485338518611815
ABLIM3	0.324887989180044	null	0.613950605845198	0.8775566565405	0.9945502901422622	0.513527000522321	0.590448951340598	0.916639672933508	0.9680663256340011	0.771100933218213
ABO	null	0.609910427950543	0.0522553496282594	0.153896124085195	0.683663405518985	null	null	null	0.9839250221822441	0.22641790053479802
ABR	0.8805526087103459	null	0.5511458098231589	0.0432548027967631	0.0917530278110825	null	null	0.147248956768001	0.811344539624678	0.0889790648007267
ABRA	0.0332952762385355	0.24631003771565999	0.277794949249581	0.0638173454250799	0.146065943463134	0.21678424380275302	0.277794949249581	0.0678107253929681	0.326169179626396	0.168630581356248
ABRACL	0.27494316509419797	0.149406862720292	0.8405320976349829	0.267870602153138	0.332961443426729	null	0.8666728183103021	0.401121757205733	null	0.541198676967429
ABRAXAS1	0.977562378647739	null	0.7060050020576809	0.701313848690027	0.9092330536318991	0.75950582948843	0.956378450803397	0.866015184026884	0.36760495205258503	0.9756855431672159
ABRAXAS2	0.6395903614463689	0.962602862870711	0.243175324220712	0.26573293924071395	0.787482815894289	null	0.596275554680945	0.515710114184056	0.857582452500428	0.294021277602991
ABT1	0.46211602177293604	0.7842550481373979	0.45822902914498403	0.87548817448157	0.352026143765331	null	0.44043440334786105	0.22921210783705104	0.307014128307139	0.589476505219655
ABTB1	0.520019169134894	0.6989759846107471	0.423267431423489	0.86825070950727	0.978342092345598	0.5778247093100121	0.7556703735448979	0.527421944126153	0.6465123345796571	null
ABTB2	0.250674607580774	0.17174216947135099	0.616085012223	0.19992963832795602	0.553802739204996	0.7875822004081879	0.444372365317719	0.7595074074924641	0.19330613504707803	0.854211740642232
ACAA1	0.725081562721701	null	0.754145249640872	0.0355342347195908	0.19622969411108301	0.110307095478721	0.5038347961624029	0.8410081397244941	0.8362094641719809	0.0500892567943014
ACAA2	0.6264004425877061	0.6102400711668521	0.7697008066777471	0.9463776465162459	0.623795249165764	0.47967561896428207	0.639004012226739	0.6581586986794549	0.375849744378139	null
ACACA	0.873209050712333	0.31815640133283896	0.40196355618102403	0.6035652571363511	0.6568362849174879	0.578832434204395	null	null	0.23673053794629603	null
ACACB	0.543453513478651	0.233353368882897	0.634896023657094	0.584813745598886	0.385955908754471	0.441422832498212	null	null	0.280554804233781	null
ACAD10	0.0314807563706065	null	null	null	0.30363399084219	0.28273496515124297	0.893786055179539	0.9599041433819141	0.168920499638091	0.983256355089338
ACAD11	0.0426964984597011	0.23281439149620398	0.49667701245139206	0.0337784614629535	0.18322818767181198	0.151969019471882	0.919777556665775	0.010119609187583	0.35467812923831205	null
ACAD8	0.365271933083569	0.651186587750222	0.0362395019235731	0.25005194642726997	0.0500639858867037	0.0487797930176783	0.0212862278568566	0.784722816756102	0.994422058467002	0.539735381235117
ACAD9	0.0117747402804123	null	0.0209932419424632	0.0216593261679756	0.0622506498823479	0.636739205007834	0.0207550845264071	0.0165143406188244	0.0314245981494758	0.0212473818854433
ACADL	null	null	0.8245998164235351	0.356676830069212	0.30532651131907107	0.35789164811293994	null	null	0.0966897754619283	null
ACADM	0.933184733726071	null	0.784493891458129	0.566447990264761	0.7427854019340171	0.5991799128319649	0.8946267232925921	0.884648749659229	0.986478657163087	0.0279662383920585
ACADS	0.928225754015589	0.8093140449659779	0.0870148031740599	0.405893555647261	0.27905558952173803	0.271641139445358	0.0681023679619968	0.23198845325645998	0.8287334540948	0.483765361760721
ACADSB	0.192130739657561	0.354500409716952	0.256142712866362	0.6671930656741639	0.202532558912585	0.11739540212911802	0.253071517665842	0.447197968449753	0.410216034117761	0.3245468459548
ACADVL	0.988034804187803	null	null	null	0.0705411441763011	0.875177613765387	0.196423528159437	0.131858848663649	0.0895730574033123	null
ACAN	0.9549268700199459	0.4640017827804	null	0.510504669467807	0.9277529791550051	0.654327136193365	0.754576519207145	0.0402317184544763	0.982036027933564	0.0562473778143184
ACAP1	0.604517050776354	null	0.18207726040174105	0.9128798967225831	0.8293991255817958	null	null	null	0.0141937756513282	0.8406775718615359
ACAP2	0.43816140501011497	0.835243173898841	0.357695958281943	0.731242530737336	0.9977071836826079	0.439943289148205	0.357695958281943	0.700677433950146	0.365956448910681	0.319110540679125
ACAP3	0.587700205186326	0.398250197027089	null	null	0.6008373771149971	0.442156890516882	0.41668057991691404	0.259568301413343	0.618580112412025	0.527056149778409
ACAT1	0.990207361044767	null	0.39074231358533	0.538380781329542	0.25197472721549696	0.21073568916045105	null	null	0.88842660348003	null
ACAT2	null	null	null	0.684801029416885	0.504297873047239	0.714541768065135	0.6044519211517659	0.30006134093614506	0.19206234449401602	null
ACBD3	0.629755752352393	0.942514928916755	0.292040480869831	0.0065028498898098705	0.25775426490243303	null	0.8828187849390151	0.542809119544294	0.678499626721261	0.33576354541248205
ACBD4	0.0950155753073864	0.30733274940273303	0.202710992962167	0.282528579563098	0.7071709314836429	0.908126984416674	0.094840161816351	0.0432228311137399	0.9108668620154291	null
ACBD5	0.471531589447229	0.6849724405662919	0.729001331404162	0.440788828152278	0.8284113763195351	0.946982842342875	0.6363398166645611	0.33504496161574704	0.8906123651706609	0.28645040316977805
ACBD6	0.430336314974641	null	0.8050725336787958	0.22231129158434	0.16587528040914098	0.730318704825629	0.7523411925280409	0.9832248554415759	0.897735832813294	0.24834663567132398
ACBD7	0.00738210687982643	0.0363014098807454	0.442589719274581	0.5689451658510339	0.8679446267492621	null	0.646560729421789	0.515501366000047	null	0.31700068558072103
ACCS	0.6062407297042349	0.242225589252167	0.662057394490558	0.0754013283954047	0.77334052549763	0.7238980244857751	0.669116134432292	0.327228781212917	0.0563544058584666	0.776373358385022
ACCSL	null	0.942196199648799	null	null	0.997821053398229	0.834475908631965	null	0.4622420856181621	0.595821756503412	0.447536951423721
ACD	0.9125537771340358	null	0.153664252515906	0.240578777050788	0.7093052060896351	null	0.238331149323125	0.0451097181430176	0.28221964105894304	0.214324379612621
ACE	0.987552758192102	null	0.16738764271921397	0.35527538752071397	0.457700831884584	0.44920599792610205	0.165552335467096	0.43655061586728106	0.213747185742869	0.460508374215355
ACER1	0.31915850061754303	0.562435520453702	null	null	0.46565617398201004	0.642828734619214	null	null	0.912679339949096	0.149246759490247
ACER2	0.870858204601486	null	0.167393879150374	0.790370872805337	0.38303708055283703	null	0.167393879150374	0.692437710231785	0.173922113247765	0.29381435772907505
ACER3	0.46367169479950704	0.174424084307939	0.0496458510277975	0.814042455669427	0.5838449472972679	null	0.038985890878777	0.6892634142052328	0.755558963184492	0.0499451169183285
ACHE	0.977379006058273	null	0.8022234430989079	0.424958507395086	0.688226453295626	null	0.8506501411844779	0.365926619656947	0.6967493443512378	0.139913285550409
ACIN1	0.0747898169201472	null	0.393328754542758	0.349504819896678	0.9014227660423051	null	0.50842131584876	0.43260681794523903	0.304224377753495	null
ACKR1	null	null	0.280603220394837	0.33266933322308195	0.552341530183921	null	0.195599150337752	0.448240173777946	0.39984448198431893	null
ACKR2	null	null	0.24362516228969297	0.787905572642142	0.856638988684393	null	null	null	0.0331228656324583	null
ACKR3	0.487500061539675	0.0109021683955086	0.842078886111937	0.5388322911209791	0.601411293566023	null	0.550935227910685	0.33882988986273804	0.6071259125891679	0.34042378564882897
ACKR4	0.0435070051139334	null	0.0394753043106768	0.0561861515330827	0.18750752943875	0.268549926582625	null	0.0385881387997677	0.40126086747989503	null
ACLY	0.8330685848934101	0.672260318022175	null	0.56824121704929	0.13167522212795602	0.203824637926446	0.5314149885075631	0.9831131197936469	0.37727353225037297	null
ACMSD	null	null	null	0.252108220986784	0.581257148472015	0.216117447223561	null	null	0.0771418227372993	null
ACO1	0.00933165309761053	0.0927705447948166	0.008142208490874991	0.457437343529751	0.9254611973385759	0.068663234894517	0.5006656881621571	0.806713088978162	0.003941355650817879	0.460432046905455
ACO2	0.49659303224288504	null	null	null	0.911322995951357	0.815106198642876	0.7919959749127821	0.93309762558955	0.09392309729770698	0.714791291860675
ACOD1	0.7701233143357041	0.190354822207907	0.444863063380426	0.884784645099805	0.47954036316567494	0.622378070966198	0.7874042859979059	0.616093336945449	0.35119025623078004	0.281132960121824
ACOT1	null	null	0.9102637380351679	0.140816642217363	null	null	null	null	null	null
ACOT11	0.201881931465907	0.16041034045434602	0.650012969431877	0.166061995860909	0.19875434284868804	0.338552542288865	null	0.122727732511922	0.117164265968175	0.6935545666278039
ACOT12	0.36794688044190205	0.149838725308449	0.120123072234519	0.531100162626866	0.41299574819798107	null	0.120123072234519	0.381302016709688	0.0190521749656605	0.8226318354745971
ACOT13	0.147158368581608	null	0.12119253110422401	0.181583914323603	0.48599797826646096	null	0.80243175410677	0.241670176719392	null	0.0977396211634098
ACOT2	null	null	0.12126760946289598	0.687947100784761	0.533001231794639	0.763745580579731	0.378504792558726	0.614616221164398	0.8990822143787529	null
ACOT4	null	null	0.9156429791496691	0.0349369159277388	0.7635871532991328	0.0851087000483719	0.91334873915877	0.0313480289867045	0.0287358884950512	null
ACOT6	null	null	0.7226371647646821	0.519420306814166	0.4060638652103689	0.5551294786582629	0.7226371647646821	0.30180988169051504	0.6030831508640301	null
ACOT7	0.321960114861661	0.680575814781918	0.901347316628913	0.6073829423754229	0.134011075640813	null	0.129839665970574	0.6263241454200661	0.9207360160398491	null
ACOT8	0.899249318316215	null	0.0215215810497127	0.741554810761746	0.17523172320540698	0.0505110844760747	0.0760531241910151	0.9703819452619972	0.0201979497583296	0.126796173542095
ACOX1	0.344637699651157	null	0.545568489271153	0.6107610037974339	0.662110718489085	0.357712511945328	0.99813713535081	0.549533927790237	0.19760044024003098	null
ACOX2	0.49736972482913205	0.00485089873618172	0.0736179444510621	0.0938804659437439	0.0554822152045775	0.7912246690303041	0.0469537336549477	0.806115295341703	0.44985459680717	0.502558466914128
ACOX3	0.24222925782094798	0.539117879458017	0.926059594540827	0.914445240859739	0.113048633696029	0.654087725839556	0.663112007163688	0.197652722055851	0.13866190398456196	null
ACOXL	0.704422035233615	null	0.481915862807061	0.39836814736464893	0.9013566784299109	0.449533413694181	0.47937827273429995	0.5328060407086079	0.439002398249442	0.27812642802858395
ACP1	0.684226012086093	0.0165017213461277	null	null	0.576358813316765	null	0.576991888868948	0.43467028194756796	0.6575621072833921	null
ACP2	0.461447701970231	null	0.400947809069978	0.46725062901213504	0.521222316249192	0.9303187956479642	0.43314122696301294	0.884598168250134	0.47376960222288306	null
ACP4	null	0.647083106016599	null	0.46138527871568796	0.0688209403993929	0.50638957432173	null	0.19123255557070698	0.39885777019757107	null
ACP5	0.18208337985688802	null	0.14186878652617402	0.40298515760934894	0.21487281388463103	0.146565922939386	0.11057943603551701	0.159075926921819	0.997226558830925	null
ACP6	0.402454281510036	0.5348572926892821	0.212957959794101	0.17459975809340197	0.0389693043094398	null	0.200666364813629	0.179317341935459	0.45837830861071505	0.147205333124414
ACP7	0.532646810366286	0.0354495369846966	0.38086968900470897	0.45184604567869	0.6252810872844661	0.697149712480648	0.32125164400795003	0.265674237766609	0.977898556356715	0.20096036081676003
ACPP	0.6947497398886869	0.0853540757224572	0.5644461422246779	0.640571943749441	0.419886492551864	0.066482042662267	0.5644461422246779	0.34464699290307	0.182549346545506	0.786908907201577
ACR	null	0.7905373927610241	0.763492517639225	0.763492517639225	0.39199792465949995	0.18714575868509098	0.0186004840739293	0.587158625780697	0.349390470034661	0.763492517639225
ACRBP	0.384313226990553	0.754961889523596	0.473185547954291	0.9198715352209441	0.48438127522620095	0.355432356217015	0.531243060095963	0.936634393253006	0.292481945366771	0.9879925226467959
ACRV1	0.43383780698025004	null	0.44452288670699497	0.44452288670699497	0.6158492474644829	null	0.219134010876304	0.702576053550096	0.5748727714908559	0.6031909494132262
ACSBG1	0.258900758320737	null	0.0717865003385629	0.10310516828210499	0.925761480050076	null	null	0.0345467206315577	0.0896381910056715	0.256265308868238
ACSBG2	0.639381181792371	null	0.37598422153338795	0.586359298464587	0.8400261142041942	0.0018482608988097398	null	0.9839611673339841	0.7812985460386509	null
ACSF2	0.9495792736189052	null	0.44683853879685903	0.981903939121902	0.48282549088357896	0.5040792508542371	0.0259146365437402	0.33302466439481704	0.7809921812113051	0.7740803656767479
ACSF3	0.5801929405665172	0.641333589167156	0.6547775266605389	0.510143709220329	0.9279169643895719	0.569207516199053	0.391367397749989	0.288031136941947	0.773905457715144	0.114946743436746
ACSL1	0.26079579650916895	0.0519433095786428	0.202015632205504	0.417460259792038	0.9181297325427321	null	0.19087800960770399	0.11303887504328501	0.18085931031247798	null
ACSL3	0.532947445034717	0.7753716456894921	0.17730687755818803	0.47336991439402	0.70667470993408	null	0.351822713158065	0.166990111321828	0.956676674050934	0.217706981317203
ACSL5	0.7746327582375021	null	0.78321120321963	0.684543757543191	0.138836982422339	0.12472518152490301	0.748704305309188	0.5639257266278621	0.898101063340126	0.965505484139213
ACSL6	0.306075453380502	null	0.559152242671875	0.0788348054477648	0.301622695876661	0.0868932355363115	null	0.838925741139404	0.9517987467789709	null
ACSM1	0.8974302797985	null	null	0.766823291801215	0.0668375546493074	0.5196669229611721	0.09320111532412499	0.388705645888625	0.561438929883209	null
ACSM2A	0.360093173924216	null	0.473769109848754	null	0.12797596160269	0.6475542537704139	0.714625585570457	null	0.698824572575437	0.399719991998169
ACSM2B	0.45637574530117603	0.22045583895853305	null	null	0.39027251683287606	0.21577806108866698	null	null	0.5513815064737501	0.7225986325020121
ACSM3	0.9234689732864809	null	0.9737766734463471	0.44071382803883097	0.0584250511721729	0.25889427922675895	0.642447904771943	0.579433836980827	0.21428140784110103	0.371416346599214
ACSM4	0.267542973861323	0.677343127425701	0.37286261473969706	0.928781178504716	0.665275383407703	0.738825320596936	null	0.167858871955364	0.15525329003168803	0.437540080519952
ACSM5	0.155228841501384	null	null	0.10860096769235301	0.15561461177022198	0.702235284365675	null	0.0637495727865715	0.732441739320424	0.214509006064853
ACSM6	0.890574404790785	null	0.47952328341384703	0.0409399909000587	0.0526071284104461	null	0.252070770944569	0.34588698449996	0.0896063797474027	0.620361884419933
ACSS1	0.20393565289118498	0.0353921873358259	0.17755382065920397	0.88252404361992	0.606153252824402	0.22981386531370698	0.59633572195246	0.20768071673214	0.9571121126122479	0.605387706630085
ACSS2	0.6928174511637301	0.7658222319424192	0.46910013646665	0.31733786681389897	0.360143068870323	0.7768627309396628	0.50499824958132	0.538985060936996	0.192260568841482	0.358645504172318
ACSS3	0.316860263185141	null	0.0273990674881577	0.151913611913682	0.0952383616692101	0.6877146180788879	0.8227436833710559	0.0802180543720397	0.583547144641076	null
ACTA1	0.23227167494512196	0.40485168935773	0.5343949649106691	0.664858973235782	0.825655452311192	null	0.5343949649106691	0.651512145616421	0.0323562191673825	0.5537135239444809
ACTA2	null	null	0.08688349993016299	0.139686005824323	0.6070254774660301	0.5898586652718371	0.0935790286875204	0.177728171291269	0.15261607605588598	null
ACTB	0.464501129064714	0.8834044760391179	0.9656629653069828	0.9270434940188621	0.5578095460789381	0.7500459900295929	0.540240787632836	0.512950087884879	0.970382730570795	0.984874653740916
ACTBL2	null	null	0.527705229035813	0.00479537654449502	0.215039039171009	0.638696967277302	0.260672565124401	0.14262406693623497	0.337624333702726	null
ACTC1	null	null	0.7776243479352221	0.822234341982225	0.608725826794129	0.608725826794129	0.870939212776342	0.870939212776342	0.9760843245092021	null
ACTG1	0.7352294011430579	0.6320740434086519	0.568798187220925	0.7457970037751139	0.9174480389446109	0.0378984179252578	0.7622377245200509	0.7784655111384701	0.7901629028526791	null
ACTG2	0.142905394886922	0.140730910883269	0.0828476697541281	0.33040195204947603	0.9551373169200901	0.8517535717348409	0.0897414311827888	0.559877584026923	0.37621391331857795	0.77347326008527
ACTL10	0.294241001047581	null	0.32288225625805295	0.157600992263424	0.680899229188202	0.801397595417524	0.715943339729843	0.32111489089789	0.7276927567907611	null
ACTL6A	0.667601272274465	null	0.756029047941058	0.449535225468726	0.6669133906736	0.8036701864410841	0.756029047941058	0.457903335335721	0.435362028270501	0.5420715525165201
ACTL6B	0.592199155246593	null	0.923550238264154	0.923550238264154	0.3572373831828479	0.3572373831828479	0.885477940688778	0.907624593901763	0.0500754761091029	0.973934980652693
ACTL7A	0.619998159217209	0.99413956926745	null	0.634113853644401	0.8599000309637691	0.767807706395355	0.0881126508612149	0.810831215117815	0.976738513345028	0.908622611958889
ACTL7B	0.6576401486052861	0.567724956032598	null	0.9639204508283029	0.528881776125985	0.72934841347446	0.909166109199168	0.530584568205951	0.894525404967577	0.47431545934645003
ACTL8	0.9062240675277071	0.42240182579086	0.0105425131166715	0.0493571594293106	0.490450798608574	0.18425346248476798	0.804352082998311	0.8106527088219291	0.192689534633153	0.331250035296395
ACTL9	0.8946444825563091	0.8282502039868471	0.801177939816879	0.13409819357374	0.0283183460701627	0.274544110390045	0.977038946820679	0.0682008294972424	0.163500547603012	0.123554848040595
ACTN1	0.802265577447949	0.18573836740317698	0.168551268243508	0.30427280255795697	0.134777747234989	0.9963535763557979	0.917606782061383	0.869238295058542	0.47749349224681603	0.260796788635237
ACTN2	0.16626461629644598	0.417373705300962	0.140036564514546	0.898420937676337	0.560618193444349	0.0896470731846992	0.8523429989899319	0.625020669234413	0.7301776666988391	0.27216113202936
ACTN3	0.0263740472248424	0.18297768257891397	0.246049258701656	0.8203285338314978	0.381257150278474	0.7259797253184609	0.7448159516117842	0.883806734225505	0.689422491339938	0.822444980076386
ACTN4	0.861035294431815	null	0.6477651838844399	0.949235244510062	0.112121180289752	0.6731739856939579	null	null	0.436985661761882	0.45096955482231
ACTR10	0.298811434849988	0.560272043624923	0.9444388145353891	0.579563637370431	0.7024919535840539	0.48369904014654497	0.885263854740462	0.0867994588509049	0.275755200791308	0.7444385922556099
ACTR1A	0.494720872136765	null	0.006772690351251279	0.0150971427549068	0.707949302730552	0.00331390382468566	0.008319280227011998	0.0221977758207996	0.0681473506289061	0.013736947778301001
ACTR1B	0.9672624385260842	0.30887013460347496	null	0.7126714836255691	0.875484635555942	0.952485907014012	0.900852590275762	0.9227286810685059	0.943569961867778	0.19359482382958398
ACTR2	0.7289518038852209	0.7713748088470571	0.133892364454221	0.0442651964221812	0.34473410835193	0.323144327895161	0.133892364454221	0.7573614329876229	0.840495999297321	0.0483390676947487
ACTR3	0.220672478926655	0.48052099598825393	0.0211077623223679	0.41169979426897496	0.640955533252703	null	0.8167785338423359	0.339572184754115	0.26045482488295	0.234260567007395
ACTR3B	0.244648811536975	0.720467222352142	0.439331485430545	0.9001747081068492	0.9879514247146981	0.873904751425862	0.439331485430545	0.925128430405588	null	0.29992248863163895
ACTR3C	0.653989291960098	0.8031538176575509	null	0.5026145763458729	0.633931294324632	0.21964442080105398	0.904640755866078	0.0733858185064784	0.21518064310166898	null
ACTR5	0.5067736087016169	0.598171561566345	0.660857689034028	0.28602853642209697	0.5540872316900289	0.21244208488402802	0.8213454418443421	0.7348598678128231	0.42152870200352704	0.310982378712252
ACTR6	0.724153550795367	null	0.31941167173375296	0.35575394212847294	0.19267860855483	0.157215040997539	0.31349436010453696	0.416557136714175	0.323039200578049	0.0163199763709929
ACTR8	0.162991280407276	0.670183791724411	0.147907041200694	0.45469856174738504	0.964240017710682	0.576955839470527	0.147907041200694	0.6916042260840191	0.837513154919129	0.6998429267512759
ACTRT2	0.788690386502804	0.321991713015244	null	0.33239924135311305	0.37814153124449	0.45345350123665706	null	0.526101145949146	0.554522028229047	0.15563011114419
ACTRT3	0.17546584178108698	0.169237518330227	null	null	0.7741602271528579	0.303789368491015	0.17683404557512802	0.8035179896344009	0.726704856866815	0.645146945671508
ACVR1	0.8485488636704759	null	0.4264740337916239	0.9184630653801971	0.43471462495028207	0.295464462888481	0.32474178620035804	0.463738200997189	0.5203196290056261	0.19990768706481896
ACVR1B	0.13819807396167	0.24246864495928697	0.323316263411914	0.485635274611688	0.7605953120862791	null	0.7043474729733751	0.20446826667483498	0.6805648022319859	0.980995114948688
ACVR1C	0.40825661397339397	0.664360525983133	0.8531431856739108	0.92377432041728	0.247340522276659	0.393615867378528	0.8531431856739108	0.867360168819945	0.324415513683591	0.973257507533336
ACVR2A	0.219490613001688	null	0.7602895280978109	0.9118823089917579	0.229243428838066	0.218278210787823	0.7220694828217141	0.773307546184282	0.44096356556505606	0.792557437018686
ACVR2B	0.148625662310995	0.236799890791496	null	0.8202059740771179	0.881538844689357	0.74618986414843	0.7376460960056941	0.49141427557523104	0.8748576643016891	null
ACVRL1	0.174936144952203	0.573865924459884	0.95966023279403	0.21913660304776397	0.8836147809709131	0.81963674566964	0.8625636894013899	0.10413450685214899	0.36425831120837204	0.0468783373102466
ACY1	0.28245124714152103	0.14476981573992598	null	null	0.60484796117781	0.865585200489021	0.208537921967482	null	0.536602815377504	null
ACY3	0.977393484223475	0.23777445862567997	0.0846402045267587	0.16886679459842702	0.7636997417411969	0.654113454771444	0.804569055737082	0.142676928683235	0.408050359548771	0.0178408379100103
ACYP1	0.451646433976814	0.22956402792937902	0.400310292778541	0.61407573028105	0.36757667206975403	null	0.532610199256894	0.618017618298462	0.6883358101579741	null
ACYP2	0.0597542799409104	0.20867056450343102	0.49630085396196	0.0433076291654519	0.760692154339853	0.538701371614942	0.585536324524908	0.17955917907249697	0.966297333845035	null
ADA	0.1192304187923	null	0.449141357804849	0.3819322713972121	0.9517901515845479	0.976161892127537	0.463119429868647	0.0806812123385318	0.547717235910325	0.484224792219695
ADA2	0.778868008573153	0.15588777858983602	0.8126263109949	0.18395781474672399	0.3891269559576961	0.0126321276947097	null	null	0.527974371016718	null
ADAD1	0.275666870931511	0.277822974417026	0.32650271277385196	null	0.0016603849444039	0.886601686184745	0.28529248265539603	0.27119491358389897	0.909169525705566	0.5706774888933579
ADAD2	0.130453164760165	0.9089278419614399	0.191324654614408	0.991484702602961	0.228939424509296	0.30367504051270505	0.135776752947531	0.16999748954075597	0.10640263061180802	0.851409365188417
ADAL	0.9924172423134449	0.18928658573003698	0.856591083925658	0.8245213175771441	0.368003747301274	0.7002387985344	0.38237511051969103	0.38237511051969103	0.404808412839597	null
ADAM10	0.635800054644734	null	0.259275976825769	0.11607168785088301	0.182454843027849	null	0.22772713032632802	0.10311083573271199	0.142809648069494	0.845456777734004
ADAM11	0.772156714255596	0.0757789623256229	0.903242161755803	0.8217115309865959	0.269180165072084	null	0.934842487722169	0.9880380284907401	0.155211334089129	0.0528792586529563
ADAM12	0.901125146807892	0.0642928896231756	0.6480620155989799	0.511853207443974	0.20190197648613603	0.13891221529040898	0.580247639919849	0.260202713444953	0.580157597823901	0.30797490599129496
ADAM15	0.5685094827803421	null	0.8808238820137622	0.434674525557959	0.58554219142393	0.8301547871022991	0.617113979430613	0.10255440716601402	0.936435154229487	null
ADAM17	0.943557300331076	null	0.8355870994187351	0.6891322459445051	0.236552518198588	0.8942133536317259	0.295971024242053	0.6200959166703659	0.928755121602172	0.42909119620107705
ADAM18	0.7623619970317601	0.16085459758727402	0.944061638553721	0.90870635923752	0.545743723064085	0.300584225153377	null	null	0.234402209956119	0.811234283528372
ADAM19	0.693585833587773	null	0.825682209459227	0.428417555918544	0.828051028358912	0.45863221582181796	0.525102505958453	0.0545595723066721	0.462864828882669	0.541164898335616
ADAM2	0.4278458153555229	0.9351127259693871	null	null	0.281092696990108	0.5137319682409389	null	0.954550628152159	0.68343915057743	0.8096831750021949
ADAM20	null	null	null	0.0670197662741541	0.8242820862097521	null	null	null	0.21946870270443303	null
ADAM21	null	null	null	null	0.959219832743968	null	null	null	0.0670908667633918	null
ADAM22	0.851222978775489	0.42248201093643895	0.562348109587684	0.6562449388675551	0.131495925631449	null	0.562348109587684	0.480040851974878	0.7571317208007391	0.44190671064687
ADAM23	0.0561226273105609	0.9975365393016049	0.12516091595219803	0.19187960772479898	0.661844136472917	null	0.389596720444034	0.5444843782622729	0.349937506002194	0.9621426751704609
ADAM28	0.724888652758953	null	0.323972101001824	0.22653329171345105	0.0889578760919955	0.335022842630793	0.941240936086123	0.0450163838309211	0.0884501872178202	0.7752169565361949
ADAM29	0.5942107171457571	null	0.461451905274159	0.30386602688775105	0.468826350269962	null	null	null	0.14297603794429	0.227961994554686
ADAM30	0.437826824151877	0.658008600909594	0.190999501112994	0.27021905751298897	0.358141764113909	null	0.17160050499206	0.30909180604463	0.34450152168854803	0.30096279933786896
ADAM32	0.320277254659013	0.15338692353327602	0.273717991107443	0.176040560838442	0.523510135403284	0.37822177331174606	null	null	0.6761662197371919	0.104501646201609
ADAM33	0.42351295057808896	0.511105324885221	0.44719948101732104	0.5531784083004561	0.6497500910527839	0.27296219381529896	0.242033403928851	0.9718057532016879	0.515617125058912	0.8434020297732421
ADAM7	null	null	null	0.44869355240222997	0.0569351150036586	0.0811179652093281	0.9401273559187029	null	0.9452454338615021	null
ADAM8	0.18502002605753698	0.19428026357820702	0.35782664448214	0.248259967508395	0.669365092721811	0.323404070190636	0.923623882642846	0.295369465324414	0.12103235281832801	0.427539297271462
ADAM9	0.546664278810976	0.853410838157586	0.746677701723143	0.8439694873560241	0.444940780833898	0.7103668400716421	0.529299437849024	0.8349168618865849	0.762151743186004	null
ADAMDEC1	null	null	0.89675512258778	0.963966756249432	0.21612940956891702	0.8822817204580601	null	null	0.192634095355707	null
ADAMTS1	0.798057972443278	0.8818201828387131	0.44592498894808896	0.994492056676169	0.7760364326720122	0.9007440206603609	0.448687268645524	0.7775214752549822	0.2069293880069	0.302373556514396
ADAMTS10	0.15624581456149803	0.0136247399148386	0.23056075533331397	0.5699685484604511	0.6561733361154379	0.772442884988337	0.196330966907412	0.42131859655933096	0.71441669214077	0.0622838790346497
ADAMTS12	0.266121117128978	0.760493100114556	0.407339928117257	0.121999841322916	0.350402400039882	0.8480208163731909	null	null	0.326264516310433	0.73323635451213
ADAMTS13	0.48639805540434206	null	null	0.9761889628483729	0.8174242151969879	0.505994817996582	null	null	0.5202769320423449	0.991569011201557
ADAMTS14	0.0506933625144304	0.5161808435297189	0.8744539499579409	0.324836177501291	0.317676254482553	0.34001051383509195	0.11329266438385699	0.0792257941994403	0.5469879122757341	0.14541312129179598
ADAMTS15	0.0855595661076818	0.969029307359328	0.754359982382484	0.887959703493062	0.7678350911336701	0.387790352481435	0.712573385626259	0.9662417815141999	0.8668442597310358	0.9564443834901271
ADAMTS16	0.35895432384947906	0.259274016081102	0.0374618030104383	0.186546073280435	0.221474461970918	0.131362482571691	0.0288732498915183	0.137421077379655	0.97282439967654	0.0103314463631732
ADAMTS17	0.7684383725761059	null	0.280106015322777	0.5571133135237409	0.9061386955574701	0.596125813274912	0.296758798126705	0.19559466040414397	0.0596423682369567	0.05820441912336499
ADAMTS18	null	null	0.867781619933697	0.6109995502275539	0.574182982577343	0.9940408007775459	0.751320724124646	0.8316293104188679	0.5064363547784989	null
ADAMTS19	null	null	0.762426923688338	0.19712780300038502	0.18226289445762303	0.243315842235958	0.7811358856898509	0.420136720708884	0.889996081035742	null
ADAMTS2	0.008241297048652509	0.15250066226590397	0.0864077803224496	0.284031553588036	0.19957581255077303	0.748153620931761	0.0850210942342984	0.17473982731543	0.0742261934337579	0.14427486778378398
ADAMTS20	0.27516550209927	0.704084575082565	0.47550897713079	0.10714186426534099	0.892802894340862	0.749702317662981	0.42049555263866795	0.257041908744835	0.285195075613197	0.0984242563004534
ADAMTS3	0.952804658431623	0.8271075088433271	0.8261436274686469	0.563261883854655	0.0616029955420876	0.3974912471976	0.7806967579910369	0.861175823721199	0.44434882549035204	0.71401849433127
ADAMTS4	0.485071508242254	0.577713666581731	null	null	0.210044066740796	0.0409504864211235	0.603084851639259	0.836624421960514	0.28070635446271097	0.758507200403838
ADAMTS5	0.447840842555337	null	0.42256526400034006	0.585149859577036	0.26877525725177	0.0390401097303119	0.419316833215481	0.560105167957508	0.14205425195451402	0.40626323665629605
ADAMTS6	0.540469074288363	0.0859086855331852	0.7929106256613709	0.7681678164196791	0.9354994463350071	0.788525022103758	0.72677891470421	0.7487060452515559	0.6996028764440251	0.8355614980115921
ADAMTS7	0.240150767932803	0.944772298307775	0.19079286199752699	0.26324245698976995	0.8778181476569059	0.9127597658480451	0.20590561611386604	0.0808459918248952	0.739351784895431	null
ADAMTS8	0.329716073590036	0.153483939798431	0.162197620079218	0.538140505885393	0.404112934994442	0.559541485383171	0.281784067273124	0.9193381592890141	0.6493091748007309	0.788065904460173
ADAMTS9	0.289148674760215	0.80386442070618	0.384996993944317	0.9022036440221239	0.320681946911646	0.41739613527375297	0.423620043512918	0.42930051031797106	0.139496752850225	null
ADAMTSL1	0.404915290304964	null	0.754277528288898	0.4664405164799771	0.712558032973438	0.32830167871776694	0.618176027363038	0.241025117337291	0.0164072641150419	0.0218608051073478
ADAMTSL2	0.368717267526604	0.652604850007693	0.501984836471532	0.17630881194805603	0.293557266006437	0.608909973611398	0.487944893348453	0.650626877710744	0.162275120331048	0.19284000024903603
ADAMTSL3	0.9232914837960521	0.789974973315202	0.5876381099531639	0.6119312779630109	0.292541978402866	0.267340385435881	0.12853867749700998	0.10613223837763	0.7461968788801401	0.18981997047493201
ADAMTSL4	null	null	0.324002606012773	0.644856096094723	0.518405220254644	0.257347082671205	0.11178381912822198	0.42148196249772707	0.0579411963626043	null
ADAMTSL5	0.5675411879606171	0.6354269744998361	0.9465046588466559	0.869262540960687	0.5212565885909269	0.162180688613866	0.9746374894038771	0.9286070891411919	0.9939935911737791	0.346023520394005
ADAP1	0.510509336672216	0.28570388326815804	0.656333281153474	0.7965404821827661	0.286126970811324	0.8089257190970122	null	null	0.458000414013061	null
ADAP2	0.7958969653933771	0.960227206590956	0.6503311414180319	0.4640532031525879	0.249447045655642	null	0.6503311414180319	0.771865796298751	0.41473312265662604	0.8006142324415458
ADAR	0.373660357284542	0.6300692555678249	0.0580638839290407	0.693862507849182	0.0629099498663258	0.0782157548868361	0.0150308496715823	0.11249699570995599	0.294170300880404	0.351290817690791
ADARB1	0.0735187281363112	0.295076581119201	0.370459883533458	0.16239016485027402	0.9246985486058921	0.7408990488016701	0.120421947366095	0.934124805606327	0.428985298986749	0.161588704254477
ADARB2	0.6431305448748349	null	0.18213767599234	0.452714535018272	0.270279980054193	0.8126883976182242	0.822422250953836	0.9493491743113409	0.08450528207679801	0.895833304129799
ADAT1	0.9995941188163621	null	0.8317020145491341	0.442275799972336	0.20632848401777	0.0670120900939682	0.384624258813544	0.620057860673413	0.0894835727221799	0.144361070382751
ADAT2	0.166142255552026	0.781179089247754	0.0658913752634084	0.11231172162747399	0.7185729141237021	0.0363436425017065	0.0521900765031108	0.0747172238429308	0.5085762137209899	0.0551652516236327
ADAT3	0.0494314409699058	null	null	null	0.522620545575531	0.9609693096084782	0.0461830136043048	0.0497573495830561	0.10453910242214698	0.0264500796865967
ADCK1	0.86173783834591	0.31446984307841996	0.923739466480615	0.000459363762606912	0.626400061516371	0.436013250365339	0.961474960864087	0.204468759181397	0.0760123909333357	0.0918230261323998
ADCK2	0.0776419443232204	null	0.18301681036738396	0.127139012358023	0.28757336896090696	0.00276940072604948	0.11168264082529401	0.289608183430435	0.7953012650397329	null
ADCK5	0.0642970140322123	null	0.460718405298986	0.665597462913668	0.614631393684482	null	null	null	0.8675688074260419	0.9141940796051959
ADCY1	0.436684336234701	0.445515191021346	0.29278551773860195	0.5101126643443851	0.892533875715492	0.8521569926450171	0.294014488856867	0.306165129234305	0.257012688723691	0.17440441376399
ADCY10	0.5541109762932629	0.7117616098683379	0.884502194504664	0.8091609379962769	0.9721633375138001	0.225018497455273	null	0.7058857770219129	0.520413837087372	0.6061873461287429
ADCY2	0.0109748657019481	0.147630892959803	0.98845874813389	0.9058062572470799	0.370031883071507	null	0.990475592899738	0.948883158336612	0.945162929079712	0.930463244075053
ADCY3	0.109450489988669	null	0.117640235458415	0.113880013707759	0.943527200479831	0.924710284487705	0.0934589190636713	0.22162184128868104	0.19754218075301397	0.7219361568779591
ADCY4	0.727099160501642	null	0.40631661829287996	0.0680958307089703	0.054784634901357	0.9497996765546359	null	null	0.538677796201438	null
ADCY5	0.11864916245538801	0.985263223078482	0.765026900724658	0.799892996103611	0.9306497941916999	null	0.851537189262172	0.4411187601199721	0.15843560344379698	0.478334069139781
ADCY6	0.0268787296093764	null	0.0018254843668446	0.07171638321986	0.5115755990574171	0.7986479902917171	0.742136031246413	0.7198507830749759	0.943619137840662	null
ADCY7	0.5363847813642689	null	0.890449504361736	0.5531865415627789	0.466683473160088	0.5196731684094029	0.8940640143469181	0.0719248602300078	0.305571153144245	0.508805970600764
ADCY8	0.260753958521887	0.8327087083868191	0.7009409282144061	0.54439527027474	0.0873091567046261	0.161658286663562	0.0348237801945441	0.06319960989020999	0.7731045909099491	0.0134688510868692
ADCY9	0.437209926470137	0.7697789285976959	0.100560085834361	0.0709745159560274	0.0265149529035458	0.18000194764181	0.109658028547763	0.0756494429365182	0.500646363965305	0.0336212759413487
ADCYAP1	0.6441443284855201	0.262589633397202	null	0.835335429286588	0.12969097201939098	null	0.37626810795711396	0.44280948003598103	0.0788195267468559	null
ADCYAP1R1	0.26950510787925	0.325024352324582	0.19099263151312304	0.401556668113302	0.22509873035106498	0.9038804690081121	0.361154682828354	0.607696834668796	0.6668956010977249	0.405833909820572
ADD1	0.6242027953970269	0.9655418998455709	0.9456706189477659	0.7195756272720178	0.7736608418591959	null	0.588987728221364	0.567313328543	0.963675503806703	0.796708962441653
ADD2	0.418824599804887	0.114592206211695	0.8760161582010171	0.0650941692972445	0.244308097101968	null	0.979731877795523	0.981874263757332	0.00683239155871995	0.580175090773545
ADD3	0.0522803314372292	0.25144694426383396	0.101260224924741	0.0709804104550606	0.840860578682746	null	0.14226634796796	0.151189146065365	0.61007265455325	null
ADGB	0.991495399611135	0.27910627678193894	null	0.41145781408739096	0.456599620204177	0.38039542069761	0.8423112799942641	0.0732633052608005	0.8864653063844371	null
ADGRA1	0.21123212887773998	0.10086063381660301	null	0.390883046011426	0.435903705431771	0.9439348415516031	0.24189984248322602	0.332825062039983	0.22085015816073897	0.7387740420758879
ADGRA2	0.0404884682794748	null	0.62620988688561	0.7971580782825171	0.601155232135087	0.968118436427863	0.389447743599595	0.929503299442455	0.496325230268135	0.5730748200073411
ADGRA3	0.6790747895535091	0.0261876832198693	0.13996931314363598	0.0728489677494926	0.7984101144127349	0.402288564675579	0.135073552315604	0.0784050632254552	0.567349047216646	0.45532610311899996
ADGRB1	0.24114216142805103	0.8099083179747979	0.963937016246288	0.618856388152566	0.46372798432787704	null	0.74026972205433	0.286770821651549	0.838398146640066	0.8487472927976851
ADGRB2	0.860194014856635	0.8631173140558951	0.107101127739586	0.07803580643873	0.265478996842951	0.585460895287337	0.8062761318156592	0.44268331474288297	0.882952104485885	0.8312411750080341
ADGRB3	0.195401954222804	0.946603759161966	0.29371322903278196	0.190640410387903	0.362444498877868	0.675939433779427	0.21852195445255	0.8675747569611229	0.8788922826004479	0.592631867965352
ADGRD1	0.881986981034551	0.107304655108534	0.899053151939061	0.7569807594659731	0.0166830140679115	0.8822680246409251	0.892058043312934	0.11444804257418599	0.19047594954469302	0.894600242781208
ADGRD2	0.47325140881428895	0.586021621380731	0.7896767422590709	0.24353213366415302	0.33556681654853804	0.32830522145397195	0.155915185172821	0.5507042475269399	0.325482405261635	0.7579046276693979
ADGRE1	0.213850817263001	0.255668369224381	null	0.534729815020007	0.4328003195925061	0.652360040825766	null	0.5509575790175699	0.904028131929438	0.44872916756674797
ADGRE2	0.0744128055045707	null	0.9771920292061801	0.691539296611553	0.40987055665175	0.0400876165001186	0.992126984472771	0.271373210621799	0.23902939308632	0.306895285896878
ADGRE3	0.129483220849239	0.9136717853219279	0.676410843633091	0.541924113332229	0.6387597988013101	0.0986373412619176	0.653130029206832	0.5851241756160439	0.59180697558736	null
ADGRE5	0.0275513404361869	null	0.22963848979869197	0.2708320045934	0.169244474582148	0.9029801349665609	0.30645145049350603	0.43189471790864	0.8484833786547041	0.310445590292165
ADGRF1	0.55307791308212	0.366880098859291	0.5088223739279589	0.78347552999988	0.0979403490091129	0.9343261072125809	0.5088223739279589	0.6375200595427359	0.919346819194144	0.688051182473402
ADGRF2	0.0391980396135876	null	null	0.7557433439809219	0.5622171905846579	0.883918668142468	null	0.0300353603163788	0.7916713032882671	0.0907768625741814
ADGRF3	0.581334217029836	0.979481839517591	0.967498807326635	0.654760920991714	0.40266307137025603	0.47097566573142796	0.959330031998829	0.661032478604523	0.990445351601003	null
ADGRF4	0.35250812737699105	0.7563328976800241	0.995528722375222	0.571502757699744	0.0767674656173326	null	null	null	0.945935374085418	null
ADGRF5	0.6743396712101201	0.5412746192897421	0.999685522933318	0.644944701598583	0.185667099966214	null	0.228680496497777	0.711140769819784	0.20358709888930202	0.300768446203968
ADGRG1	0.318143265581335	0.651250891268123	0.17209703654866199	0.37349245513335794	0.36529994857589604	0.8381189247279058	null	0.16760460322800902	0.608960696193089	0.0415136344962557
ADGRG3	0.177942067748445	null	0.42864692905817897	0.478491191947842	0.6648601413674959	0.584535939882324	0.42864692905817897	0.4822584962663	0.0884860815763899	0.0790291241766826
ADGRG5	0.12970007574988698	0.0914177874866831	0.9895319034671619	0.976846215421427	0.692872592303271	null	0.6152200663651379	0.126791284967591	0.14348347575953602	0.304065163427542
ADGRG6	0.743266381168139	0.38107828044776293	0.5893466502062981	0.41914441203440206	0.270879660250907	0.31730028880631106	0.65391558548602	0.39710723049730895	0.46100189183433504	0.30505295512043296
ADGRG7	0.32146945681806205	0.5213573307178311	0.46568720545627007	0.109995037207922	0.185595518392885	0.119588728375209	0.46568720545627007	0.47251866818018295	0.6705665365086279	0.3406755895894831
ADGRL1	0.0742730905937515	null	0.393073980442579	0.0473788807988985	0.135780707976159	0.38966572782327896	null	null	0.365868184979942	0.269284005940862
ADGRL2	0.288189653552439	0.157270563905282	0.30278214312428997	0.755764054483528	0.393040598875736	null	0.281478859067151	0.9841213816958759	0.312297019007824	0.442551356768252
ADGRL3	0.3785631657230011	null	0.0746290920160084	0.50137751149008	0.339833887785682	0.539868967216742	0.0645136098441568	0.7482071989953779	0.35403397835461603	0.110897366169229
ADGRL4	0.40546981035836205	0.863522677314636	0.9539779332290269	0.386878574636346	0.314695598877141	0.7467322297775699	0.428842693046715	0.708121458013116	0.00161769132101741	0.8837585861573709
ADGRV1	0.0936990192435769	null	0.7275548559450419	0.734406831802557	0.9228014174117471	0.22536024471854602	0.9017795242945659	0.8578311156262758	0.133270337795304	null
ADH1A	null	null	0.7915713343126508	0.00416506842112985	0.0548258357691946	0.266330720275985	null	null	0.79347409423521	null
ADH1B	0.466689503101476	0.19714506369276397	0.52791960260669	0.52791960260669	0.764810879886532	0.8644542451480921	0.6644501315183571	0.0107096007016549	0.0667094828399172	0.8747271982361441
ADH1C	0.551625773937124	null	0.684636481880681	0.8954616566745941	0.5994084775633951	0.814662527164861	null	null	0.10812959255332001	0.8747271982361441
ADH4	null	null	0.5341862892952071	0.23628125668922498	0.21010043755509303	0.22549283882312499	null	null	0.28840021294062	null
ADH5	0.14411849490054998	0.9068472049059391	0.164197284525684	0.292728659606358	0.476988688323215	null	0.18154437822079603	0.476135817873879	0.134361205052556	null
ADH6	null	null	0.7696958159278751	0.679832794913656	0.264769058651731	null	null	null	0.499466105549699	null
ADH7	0.8911457385163291	0.189543646953332	null	0.231271343918119	0.701754823240456	null	0.522539417266614	0.0778073860251655	0.48878350354375505	0.571583837113092
ADHFE1	0.546257399226691	null	0.25799902466411495	0.8093871051563629	0.21638043452484002	0.95647259592044	0.8371770622620691	0.8371770622620691	0.775975943468122	null
ADI1	0.34546492362902	null	0.669309839108526	0.0886623504458385	0.0607420184971522	0.0268581480603531	null	null	0.5911078686368929	null
ADIG	0.9418888826777841	0.0440795407122746	null	0.433305845286989	0.3750784471428689	null	null	0.0602173440673206	0.799737524190115	0.1133451317726
ADIPOQ	0.665405833116988	0.503993783742671	0.43787455012912696	0.611427131128273	0.0172166630124089	0.000425830752488698	0.0831252984022187	0.45071717781872295	0.30814843701023303	0.900005369872028
ADIPOR1	0.0497741570660628	0.11041254917612199	0.600718384081321	0.48273333504124105	0.994044194239769	null	0.597833531576116	0.5739866383744929	0.429493330349737	0.326187220043521
ADIPOR2	0.8154685049732611	0.583255938657379	0.5398254593519629	0.38134947904208794	0.316480531378194	0.74972863208051	null	null	0.498983641109069	0.827131681361154
ADIRF	null	null	null	0.145701001916342	null	null	0.485769942267148	0.37567513167321204	null	null
ADK	0.9246136675976241	0.939578192161175	0.0350555656710121	0.8376455485468242	0.957238778239004	0.372218485229029	0.8505828438562049	0.319422221362143	0.684479940672302	0.5215775044362849
ADM	0.79807222410217	0.0441474797337147	null	null	0.744948043346094	null	0.369506011004562	0.339407683182826	null	0.6731860508101529
ADM2	0.704824677593994	null	0.5787834145759311	0.34167430034019297	0.948120781873725	null	0.41172860748403994	0.46845638302504206	null	0.15282777935713301
ADM5	0.276779698793893	null	null	null	0.8781837192890809	null	null	0.689829214604339	0.85346053140111	null
ADNP	0.0735084902047733	0.843110477777983	0.7956034178542891	0.358742289557003	0.876766232559205	null	0.544216986350298	0.7345932195291741	0.234454601628767	null
ADNP2	0.145569688196974	null	0.479849887358674	0.169456977184885	0.6376557971021011	null	0.479849887358674	0.17343953298005402	0.7803875626364929	0.217744780332046
ADO	0.7639300055515401	0.53207394675142	0.439069009919456	0.11750799003048401	null	null	0.7761717492106321	0.6498720826564829	0.45431322518564393	null
ADORA1	0.554858858451505	0.747512163459525	null	0.8665159549870219	0.86612027256273	0.067337052704201	null	0.631605952481755	0.39303952410682	0.9885994378177181
ADORA2A	0.956138804983803	null	0.5076779710557829	0.75979670955457	0.7408563634268679	0.200848080370114	0.8155515274305971	0.904111299195279	0.311969162071211	null
ADORA2B	0.942824679884095	0.23086618116347	0.9689293056877321	0.9017666646285759	0.6546187914940871	null	0.9900543688121609	0.940537978584628	0.403044018036379	0.7145612846231278
ADORA3	0.8567333123337729	null	0.33338662516668394	0.7279299249927349	0.0714647362780223	0.8977414473463571	0.258436036698843	0.0899259089303794	0.0692453931037373	null
ADPGK	0.260552263740374	0.429902624721831	0.82693750930821	0.714169757373673	0.705722226672615	null	0.8766605871161959	0.679911608409403	0.8898247566206321	null
ADPRH	0.5030014960859629	0.6371488875390681	0.7510641627268149	0.6018651220692189	0.41266370988198203	null	0.497337263669416	0.45908899699711797	0.780764017393806	null
ADPRHL1	0.564797838521857	0.368930599642316	0.9130600008833081	0.8566296700256351	0.48456257600691	0.80609757802477	0.472801141483675	0.73906250365641	0.0588741227738453	0.562187760690239
ADPRHL2	0.194074257726015	0.516733313766926	0.21084743803120498	0.30543421645916996	0.0887638811079104	0.6012719461722961	0.21084743803120498	0.559259276791778	0.837771516030148	null
ADPRM	0.22974264813213396	null	0.269647824115511	0.485606244272509	0.7467673697344	0.490488876808239	0.25018514543444703	0.162400630224001	null	null
ADRA1A	0.526247995537497	0.48518141099261897	null	0.12477976236153598	0.23325310787648498	0.977215434529553	0.5068867805137589	0.637240034277063	0.496737739161602	0.424137003933995
ADRA1B	0.0831998931076228	0.5607153795517591	0.695135646190895	0.612432092846189	0.7386724397400491	null	0.7764866499151851	0.334072822207244	0.6138113480316839	null
ADRA1D	0.149356175538992	0.6821274983134908	0.9522100504046871	0.561614165967376	0.0443340063686176	null	0.906337499425985	0.866494964518529	0.7463471087870508	0.9986331910283309
ADRA2A	0.70082572444205	0.9185526896589891	0.878797072086364	0.9306756741535089	0.926724675560617	null	0.9621882206595521	0.9823467823044929	0.8081689035731658	0.820014263454476
ADRA2B	0.332600923550481	0.7985026360848341	0.28106286765642496	0.380991550551969	0.30237620294049894	0.23941383986524897	0.7845654983015121	0.6892895188528121	0.267331696829138	0.8826509228322521
ADRA2C	0.919627568365467	0.11099082500146801	0.768361212345213	0.5044957388739191	0.8772769499575921	null	0.827965073494032	0.9508879096980279	0.6601934819197409	0.719327479742157
ADRB1	0.843797662410943	0.264323736971901	0.8009630151945729	0.582986859352552	0.8513419024401049	0.919828866668966	0.802318214126744	0.8205583577436409	0.589365700134616	0.358469263172279
ADRB2	0.152013018096078	0.240090173716596	0.47648514006044607	0.125299379369313	0.610434088814066	null	0.808060323716952	0.743858012327075	0.249833655370559	0.0497306429503519
ADRB3	0.9278094808660601	null	0.8020047958680859	0.316274829383626	0.805372586498068	null	0.667886272390953	0.22091792273897604	0.645247826129395	0.248006458662927
ADRM1	0.7387385627850941	0.514033761836091	0.586103911318573	0.8209533470634108	0.538737632398001	null	0.43658666611132396	0.7125352342098391	0.0992755730075664	0.413442443412878
ADSL	0.9291743343605021	null	0.0314602289567398	0.751027970699764	0.985176243618895	0.997293189047945	0.827462825064764	0.48774296842518206	0.332170535188101	0.242816109999955
ADSS	null	null	0.286093122988596	0.9127367175431691	0.496873286683045	null	0.7903093932170521	0.665196931112194	0.7978874865518599	0.846408137347587
ADSSL1	0.322322430379576	0.7558703228651221	0.778496483684597	0.76974254373497	0.6897989985245929	0.7570140115076279	0.996588754088504	0.776241005213539	0.533955843211814	0.536736129431493
ADTRP	0.715539533840802	0.4213244346401379	0.476900333425517	0.37794964287059	0.27307708022738697	null	0.6725148774892579	4.6695947656383296e-05	0.8473291402646859	0.0283135507261252
AEBP1	0.620008529261314	0.0025263266328287	0.097766816229732	0.012504418785362	0.366073470375872	0.24363856107904003	0.10856163181368901	0.0427121395514205	0.5286478639594571	0.658905734551301
AEBP2	0.17107630524010503	0.19929385019159898	0.26101334923695696	0.248026185204957	0.502983802040614	null	0.0864955253190605	0.26088656527418497	0.6312341657003929	0.8208410289533521
AEN	0.067674515281797	0.656996163319209	0.136392089993392	0.46780619398726003	0.527467034790276	null	0.105505073534084	0.23319713798155103	0.43602080370271995	0.395882043898372
AES	null	null	0.912232935990062	0.9563550431273891	0.29160154498648105	null	null	null	0.22955643651492602	null
AFAP1	0.20552176524120996	null	0.0563865550521234	0.26724083968691	0.6680791191843779	0.574533365275817	0.6776219896467601	0.635579903815955	0.844322515977218	null
AFAP1L1	null	null	0.9838292564046239	0.981582716540391	0.78678118041265	0.738363980601023	null	null	0.7758363058841949	null
AFAP1L2	0.8818725766927341	0.8647000265191609	0.982237190951792	0.7659732625513319	0.972822282468793	null	0.9967605992350659	0.990379150213217	0.0909398879045181	0.9335743542249342
AFDN	0.268517034659653	0.43791725277118	0.28667603200241804	0.714049346266471	0.4353581606172871	null	0.17514312686217698	0.8117007697922601	0.0313652645366218	null
AFF1	0.8336912048869229	0.48482556982887604	0.46405467383307203	0.464846721775101	0.403861183129019	0.60254441142853	0.335130769382906	0.474927630773834	0.623804385966695	null
AFF3	0.24595731975233498	0.33881146253714894	0.6650659712600029	0.846960485514825	0.342478422301566	0.132045371998523	null	0.4860245126339389	0.0797446030786264	0.9620266220794951
AFF4	0.72778777376047	0.7809463135533309	0.35500038470291295	0.7606472687344781	0.941699001719809	0.400655313255446	0.5670782215709621	0.7751721123510079	0.751297962808947	0.0684268746767596
AFG1L	0.7492714091796079	null	0.420769077394677	0.684551679240568	0.16003061263998902	0.754703883057601	0.420769077394677	0.516939688798936	0.018389632875823996	0.20974320055667398
AFG3L2	0.95806374470593	null	0.838139158627652	0.919745922352312	0.788488281341918	0.6229419675845551	0.81311225513436	0.8029563570584449	0.0777235893122658	0.7549430922521091
AFM	null	0.314832918940728	null	null	0.730147626229538	0.990925656283212	0.0016145386293338099	0.709060618350745	0.9710049765430858	0.660653021553969
AFMID	0.8683569272984971	0.890767909936962	0.6988466541152911	0.966026695164337	0.412805284554315	0.6703413444401329	0.6416336220900799	0.9112911234743059	0.543572888393661	null
AFP	0.942767342675317	0.3360515446119	0.665489801225325	0.824558928715951	0.0156791949291385	0.47577378728583003	null	null	0.602081367302103	0.0051797591885069895
AFTPH	0.0466959093271249	0.0559346882344882	0.543923022784556	0.844373619166739	0.86370184732612	null	0.132003050900104	0.18244737724704102	0.121166789799585	0.9662894296507489
AGA	0.825927860210972	0.7109591479399151	0.934925361514681	0.0925846590518903	0.764053994488865	0.5296890916359229	0.8856197820514441	0.9087662496517719	0.0163729038964004	null
AGAP1	0.361807000837515	0.510459184184722	0.229226688738262	0.78944048412058	0.5900544351202901	0.7185287670988829	0.424717852354585	0.435165636095091	0.409459966046276	0.0551840298256361
AGAP2	0.7528291033493342	0.555321859615786	0.22840555682406	0.5591758866845551	0.350693399557795	0.16121086122024803	0.237326112658666	0.641690016780105	0.9809856505209591	0.3552056437370829
AGAP3	0.598029160995405	0.18138794902887803	0.840063777942854	0.5930132732080551	0.67906590643961	0.209323703577157	0.981815628521625	0.668688158640817	0.878997812610953	0.9026817791271321
AGAP4	0.7293415970061401	0.665108496590803	null	0.735478402941342	0.00175268267797068	null	null	0.455160677648477	0.771068725020557	0.7285975312000319
AGAP5	null	null	null	0.525578200217978	0.646309207365289	null	null	null	0.450661469709889	null
AGAP6	null	null	null	0.929601017164693	0.30838259883083	0.9548507021652779	null	null	0.442651444983174	null
AGAP9	null	null	0.5925853859548729	0.8450233777514119	0.775829201519189	null	null	null	0.839290617705898	null
AGBL1	0.37794655608104205	0.731793851720905	0.0473028769748618	0.511911036374252	0.0922607232448031	0.17642605484009002	null	0.31673939436523496	0.7952953732230792	null
AGBL2	0.39762887739252595	0.568465792051854	0.9980304036154829	0.99359027782213	0.944228133382355	0.8200716989849051	null	null	0.569958667983015	0.9968945485838391
AGBL3	0.0508760777334533	null	0.46220079769975203	0.833224450929552	0.7660720608724741	0.993804646638484	null	0.477002423083021	0.855344751577318	null
AGBL4	0.7694528122915749	0.593379426859546	null	null	0.8271296776753441	0.53543387969233	0.759251382352566	0.456031458705905	0.49130990849426204	0.124546832393544
AGBL5	0.323083078447015	null	0.082124225546522	0.568482027236198	0.686171854429663	null	0.337427500293998	0.0802207778325603	0.186605395322599	null
AGER	0.473439992468414	0.315059645815283	null	0.612601644556759	0.1382614107886	0.840938905884104	0.31517878648949604	0.14184427987958498	0.9748358267392808	null
AGFG1	0.0182975733790498	0.16288738996435997	0.467966936222415	0.278326389796227	0.26948287095699697	null	0.49074635176689296	0.125126288833882	0.0115527485999278	0.0156647190587078
AGFG2	0.458017953093192	0.7311350644966741	0.435500649797484	0.9935346569595942	0.767790761990958	null	0.53283233298222	0.966980730780008	0.728878651614265	0.95796096579321
AGGF1	0.807680710953423	null	0.41814674601067603	0.403138543830259	0.482389559451726	0.5514558376273989	0.40088772727285205	0.38237259121203104	0.727849290139736	0.537998765692851
AGK	0.468352510675275	null	0.5123345706184861	0.532528599773808	0.219510905174871	0.631731579362168	0.85328770121754	0.41664228818411997	0.0203003476765709	null
AGL	0.0137977975428742	0.36353744249971703	0.0571108083288898	0.0946347749692988	0.121112190680407	0.629067388223791	0.0571108083288898	0.0435145153520238	0.0650107074058477	0.137524904003148
AGMAT	0.19768120550057	null	0.773096856635682	0.5727961686625339	0.0167361187065012	0.295997488277566	0.6320573551807329	0.604046666165789	0.291902398721285	null
AGMO	0.199186045317711	0.0559394168704495	0.27845996788649	0.723217878105018	0.288696349111283	0.7674763412793721	0.30685918970612003	0.547585528707024	0.12633759225132002	0.7653635495132421
AGO1	0.0153160033215167	null	0.00803176987738641	0.20366898615529702	0.7061509457519559	null	0.0067441088313609	0.0105930227847981	0.988262142130123	0.0106207317092992
AGO2	0.498218937882426	0.747165103923524	0.9278310931239321	0.9781159025111841	0.20779487693539	null	0.703940578762529	0.6108126459888531	0.140461835586763	0.32420657764830896
AGO3	0.677771477360031	0.0440508780224865	0.40308985756083004	0.0924481800147576	0.9902154141296842	null	0.4068328207197	0.0147390545138993	0.232841505276852	null
AGO4	0.797278479403222	0.273229534609364	0.2799020821995061	0.28731752058541604	0.44908915287036205	null	0.284983626090338	0.507944681982378	0.391106321243113	0.935327289418861
AGPAT1	0.37428780080154905	null	null	null	0.105224353647842	0.6779285657446171	0.583963575339514	0.611936653192577	0.5508764456887231	0.314651180199025
AGPAT2	0.46116756620716703	0.8540474327273941	0.0983345574321913	0.39727771962678404	0.612455054899445	0.628183640399856	0.10753902727501899	0.501584788959133	0.657098674375714	0.9199788143047559
AGPAT3	0.400260909459204	0.566820886881251	0.357306802366247	0.270971267604828	0.11784459971143199	0.9770992894007791	0.3276021268895061	0.18257249417218901	0.9506573811510841	0.5524997173881371
AGPAT4	0.32388695922940003	0.0469990940915478	0.251927288871526	0.14429897266130198	0.222397389500764	0.947115893126073	0.79544812295385	0.9658028758042809	0.0133497660356979	0.7496246010181651
AGPAT5	0.0941222795428561	0.11825370983312801	0.799887096191857	0.23240509722618397	0.0904319881554457	0.266754714608005	null	null	0.85282248855166	0.773098762022139
AGPS	0.473770793627166	0.501179709044706	0.72497632010591	0.394163278617758	0.744185137003677	0.6095753481120401	0.55889436547063	0.268165517104181	0.451038986629764	null
AGR2	0.9749210548851921	0.756100532411893	0.8497983974499961	0.9563106959229078	0.0972274484256064	null	0.0784137878785922	0.482474015851712	0.8257291673324159	0.8540697675966958
AGR3	0.0899778719972455	0.735754716560646	0.0998456071233332	0.821204919141749	0.7528239862541769	0.9303985978314631	0.0960378276380373	0.34431379724316297	0.0551670450721202	0.16180576646002498
AGRN	0.33847530938307396	0.778449684012375	0.8011888208188571	0.844968249977236	0.39803040080542995	0.12573837519060402	0.26715023844293	0.704568516364546	0.9025727907277129	0.7990244863553859
AGRP	null	null	null	null	0.11027171703306099	null	null	0.48150098017033294	0.872216727002736	null
AGT	0.524693408604351	0.618025421642179	0.0910274883766607	0.4904617009863	0.153343760222551	0.11646456401667699	null	null	0.6626608982862909	null
AGTPBP1	0.277951599045531	0.6932185093901789	0.33918346960315304	0.252229132780868	0.6372545190171539	null	0.347274268081172	0.299295561351937	0.7687951472971051	0.224384577312047
AGTR1	0.310721786947693	0.16759053275334	0.0785080212399198	0.706102771086524	0.565819544351951	0.44865616067901	0.0785080212399198	0.180333506817398	0.501546073607452	0.273636771241191
AGTRAP	0.612445535885177	0.645330954345157	0.555001228614246	0.5515316418149689	0.799246772715821	null	0.54781758719099	0.865935847848953	null	0.913162188885158
AGXT	0.24289385976841601	0.101981070378612	0.408978554989819	0.427820081531605	0.41448539073884494	0.863886422028544	0.513648483808114	0.5437210334068551	0.7446779235593979	0.18566446031417802
AGXT2	0.949947524516	0.36918759818696606	0.7496251868535091	0.905505350327321	0.926730778194645	0.502419377978901	0.7496251868535091	0.907400741200802	0.965292158166378	null
AHCTF1	0.279238501528046	0.45833316976520294	0.650759525804619	0.0732066708380574	0.173273262758113	0.683923884856578	0.29554390319303697	0.139791249477349	0.479199154130359	0.475509311794955
AHCY	0.628328904222297	null	0.41522142389359706	0.44297411262832204	0.7644361244731059	0.213750051534599	0.464356685605051	0.317370122969249	0.33613894399605393	0.192380654684457
AHCYL1	0.160447505709891	0.0793891045600359	0.125494391165237	0.0686873602319515	0.7382353642128492	null	0.816015751276865	0.0509931295737214	0.119167407371384	0.0797280573960897
AHCYL2	0.91708751678911	0.490962656287036	0.868992980226117	0.954914847030159	0.6523855418503249	0.288005151481675	0.7361807689708071	0.9476830605036222	0.14004890879808402	0.405008747094453
AHDC1	0.22669622729299102	0.0113906885225726	0.16462296526596198	0.900323384401266	0.704013352857543	0.5366189687529439	0.0624949788809924	0.659074845455234	0.441632785428252	0.994245883026555
AHI1	0.9733468729025849	0.10400530503439401	0.7522664221113409	0.574819331290094	0.592670539022288	0.968262683435871	0.886907851126818	0.9401986443575101	0.9887023053836229	null
AHNAK	0.287715357698703	0.598200499998052	0.138640285809568	0.529297875920124	0.812514832060185	null	0.627887060989621	0.593744523290161	0.552235553954691	0.382010336625658
AHNAK2	0.614766765896975	null	0.36785601275263397	0.503322983805435	0.636412300944567	0.126189176463765	0.320753249401927	0.817329429897568	0.742585021036918	0.920886935755957
AHR	0.567527986049442	null	0.889954803492817	0.35791835738599004	0.8014380679459301	0.236993137590155	null	null	0.23298343680390696	null
AHRR	0.441415681911147	0.214954372530238	null	0.36670242800193104	0.0627032121982878	0.9527593362413199	0.0852774127451704	0.141396141060593	0.929273113417383	null
AHSA1	0.622623973159531	0.7592446299729521	null	null	0.402924473956844	null	0.31729364566527696	0.22674643400137498	0.41796117036749897	0.605863620713468
AHSG	null	null	null	0.606165726042306	0.0518756315293696	0.16059663494952897	0.467278833381803	null	0.692381224778312	null
AHSP	null	0.6685833870992081	0.888943128311826	0.289580450037582	0.973469343049576	null	0.888943128311826	0.24805993600538198	0.146027225432281	0.7431529809047149
AICDA	0.245390648672834	0.17307187793429002	null	0.7215024477522031	0.861140688122662	null	0.719216482882777	0.670409428976476	0.514883564259308	0.492375204232065
AIDA	0.577865651903932	null	null	null	0.161243835494124	null	0.7283021981338579	0.741247902788369	0.6062132264340839	null
AIF1	0.12351617367253899	0.143461342148654	0.225270878862974	0.598251547828741	0.322319053487632	0.40724305854320003	null	null	0.416746543211248	0.59304291058121
AIF1L	0.182971391398723	0.0510613199008207	0.538307199913427	0.14726344565328198	0.48884781054779297	null	0.179529726048182	0.18781109281033104	0.0357062855884867	0.774301296641272
AIFM2	0.0463021097080855	null	0.30887306854120194	0.92254012027448	0.108010669003563	0.9342170525903679	0.29287415855185306	0.7912727655441899	0.992235768144457	0.243787682167644
AIFM3	0.6164462696185881	null	0.5263961182629129	0.24869797504564004	0.5966122965530151	0.320483018391557	0.203503363811846	0.10933601293991901	0.9104033170074352	null
AIG1	0.684163024367564	0.181251624616328	0.804094162340806	0.8751853129883471	0.11464136552668198	null	0.8063888217349351	0.8435290015091892	null	0.704974528187092
AIM2	0.744573966356331	0.23918311130194395	0.6004583909275921	0.9539929680623929	0.49917168286822294	0.564154854472022	0.718501055691354	0.9014665939477299	0.756440475841302	0.6850315907603471
AIMP1	0.9670121704623629	0.6321068276249351	null	0.13969129846539802	0.0972976586970479	0.915291048689621	0.6525329479542379	0.7123618691687441	0.171860693503755	null
AIMP2	0.839748290090734	null	null	null	0.524099416660444	0.627200498394295	0.546534076859299	0.8301348985722509	0.0541069339208724	0.482898978366076
AIP	0.32862544683777506	0.131422624159037	0.21300029918266603	0.580199874947129	0.846757944701346	0.584733138977083	0.40000548649756	0.0141210119065984	0.8763679193405559	0.778223294614845
AIPL1	0.0749478646575616	0.7804575919931708	0.987541075179303	0.0133634189839735	0.572788971850803	0.468716508834635	0.534107535668562	0.29486603379426596	0.462462070309211	0.185231747123066
AIRE	0.78675597518582	null	0.245543149806184	null	0.981037057709693	0.8294355947411479	0.187148244112198	0.487649896240696	0.5524026474517499	0.20163497823735996
AJAP1	0.8835864728299878	0.805246902022166	null	0.557825199172313	0.778260569558741	null	0.722091495755315	0.9560685363151121	0.8572456590376919	0.912034787243446
AJM1	0.5465228476162629	null	null	null	0.987553045600688	null	0.9379008477417	0.766761249358567	0.6084580486150301	0.28937701062882204
AJUBA	0.9390544572646171	null	0.22131047614840899	0.602321539272144	0.70582165035687	null	0.5846362529688129	0.8497535433851241	0.13481125223443802	0.3704791679595689
AK1	0.34884495843023605	0.35561947419765205	0.7855890818814569	0.6631766575440731	0.610760065817361	0.8530375528396009	0.646449578316465	0.47720805113595793	0.00971209732432565	null
AK2	null	null	0.8488318116128271	0.615598338908038	0.4170206175103	0.6527882468891629	null	0.890335441339789	0.541725595844081	0.25271023866451003
AK3	0.0277348472403763	0.609662913655824	0.150594395834819	0.451391222059812	0.0865186135674199	0.0866877904147767	0.11625394736912201	0.42356992701343393	0.0905510774566085	null
AK4	0.9463564605886109	0.283119086184499	0.7797962322765609	0.9411640774850291	0.583995781103525	null	0.7535756394000691	0.910523965530905	0.738258095656622	0.792375474440779
AK5	0.12693365328863002	0.12815959761047502	0.232204772257112	0.619200469399304	0.662068844448665	0.912764786839188	0.16708912891814498	0.289610282539263	0.133244540434508	0.668598355908234
AK6	0.788847987878973	0.0128800695344022	null	0.8351138684705849	0.00395692413200388	0.24229520649974104	null	null	0.25807717821324	null
AK7	0.9478230282122131	0.5835181195260091	0.734575398953146	0.25895411371196103	0.849017551491627	0.12669081680008099	0.734575398953146	0.548900061853036	0.7916804520571921	0.540737741979414
AK8	0.41534256855945	0.532045606538555	0.9221495620404341	0.870346263173798	0.6307796410392951	0.27943230495083804	0.8829796340105699	0.9043353071304839	0.94238620519963	null
AK9	0.241150104030448	null	0.819111688906157	0.489348920468555	0.357128000355776	0.30427410664926696	0.7236751490526079	0.38251189268416397	0.29516913281473	0.6373541364080889
AKAIN1	0.925789084244978	0.34834224083778004	0.9957830627835681	0.7054521300604059	0.48218802691741797	null	null	0.726599691936083	null	null
AKAP1	0.0047615631178199395	0.7989268176257759	0.6704196277056921	0.897103610389792	0.8736935560872721	0.037229679098137	0.0803740910933454	0.000875300576618443	0.8952720639110501	0.9261654339323699
AKAP10	0.507662054174466	0.503179856158912	0.427101756335534	0.883911039589891	0.9380346339536801	0.42679271029667	0.536689227378786	0.6621867990988989	0.799486324216817	0.0659705085841309
AKAP11	0.190020450642069	0.8125581605610309	0.255180275765003	0.261607613974982	0.12296426853202401	null	0.8825791947193641	0.6352026877345229	0.40498133392182395	0.513682091710242
AKAP12	0.892663897014914	0.21620904389742002	0.41324516032327296	0.595634983642723	0.8415278532020051	null	0.27230155714907	0.643199324242497	0.39086765763665793	0.367413949161712
AKAP13	0.758726789986575	null	0.7629633694416259	0.350553371372493	0.6437450180908171	0.8452755840109591	0.14221481481677	0.7346905548054481	0.607704783887416	0.524363604993582
AKAP2	0.670484831055533	0.524575641028834	0.95945903401828	0.40854157472084607	0.842270159405545	null	null	null	0.6577045918922659	null
AKAP3	0.494253650181581	null	0.52489134841477	0.264230046567126	0.464713953021208	null	0.572579036669354	0.515837973448152	0.661301552350785	null
AKAP5	0.0150206919169518	null	0.569461187249005	0.0744701969860144	0.0544101774554532	null	0.959362819019124	0.20826901635192602	0.310536921872246	null
AKAP6	0.333910630536995	0.978466356995412	0.994189887219193	0.480457362869265	0.252485056512682	0.44141522951658396	0.400056914726534	0.47495630844089004	0.9434640895142891	0.556712789093848
AKAP7	0.723354288672035	0.168370317756324	0.7575554889813371	0.848506462570876	0.32905626619264694	0.663907184020759	0.634034562766641	0.35708372378175696	0.7575822990148	0.38860754575833395
AKAP8	0.507861426416866	0.7072565904633861	0.402745210359082	0.6768753417718071	0.308466179173378	null	0.333778045005714	0.30782508466762704	0.594280976105874	null
AKAP8L	0.28535532182438106	null	0.23124458335922302	0.154174718012001	0.342870998438882	null	0.18810846495549602	0.134632430081782	0.385730745552942	null
AKAP9	0.974201489999502	0.6551527938314929	null	0.135048553094113	0.94931785229932	0.078729288619226	0.449220505784026	0.8000072626972109	0.100095730588531	0.656571030835807
AKIP1	0.6461755162135551	null	0.789586444462379	0.683438254687527	0.811162723095856	null	0.646702449268698	0.667365001248361	0.129228361360216	0.46700507339060604
AKIRIN1	0.585442318526561	0.757238131495728	0.6248292061739871	0.649684982443318	null	null	0.6248292061739871	0.6278374483952011	0.362838037318757	0.15584145038973599
AKIRIN2	0.12092109842339199	0.394217630861052	0.32060166449183697	0.0463300334862294	0.860243515044163	null	0.128391917312521	0.18430222097043802	0.24306041725685898	0.20897337373946698
AKNA	0.0227033845139903	0.0882621824852887	0.00562909945081347	0.00046554044978230896	0.16243852500448097	null	null	null	0.0269008020032199	0.102610777186423
AKNAD1	0.43805423002464006	0.856774264147556	0.8132707283528531	0.7593824273616329	0.690071527228449	0.0697272723610111	0.4543909560990901	0.20340048227679397	0.4615462680448571	0.590909422887785
AKR1A1	0.962085066512861	0.9808049164917361	0.8744915812399309	0.787902141221468	0.859662330583415	null	0.8744915812399309	0.604100877337305	0.786675446554438	0.457417062538682
AKR1B1	0.8147642422038192	0.39166446359691903	0.18640493695170998	0.11014355170171801	0.424376844220624	null	0.18640493695170998	0.250222074108082	0.5932417707740849	0.229957853955256
AKR1B10	0.7058986968568229	0.8349379895711321	0.9628220381519801	0.647274095914058	0.0948598363004366	0.0933128297335513	0.9628220381519801	0.535277594543828	0.697301534262776	0.3375376747438689
AKR1B15	0.202492673742169	0.13993352091959999	0.367483485991962	0.756281553386075	0.0679351646339904	0.0635878259873823	0.325004739872777	0.0801684841056929	0.8721357384385509	0.854568483330152
AKR1C1	0.146403033799468	0.6237877228527591	0.9306261200325029	0.678110344777684	0.488153930761513	0.34814277080172495	0.855156339080639	0.51940328388499	0.341240507264051	0.23887312482431602
AKR1C2	0.17497966112705998	0.8036662454005291	0.30734989782788	0.176479807167451	0.669553619453181	0.9041862830815931	0.0566057606509491	0.396594862035075	0.7258599477928901	0.7848783782662191
AKR1C3	0.38532405604734205	0.117069095830709	0.0299802670385657	0.538072734990526	0.366991252545719	0.8390878017774358	null	null	0.8394096634206658	0.647178810592695
AKR1C4	0.272906941727954	0.89667151045827	null	null	0.425641309003734	0.8507638461810529	null	0.127615009003331	0.351487153412148	0.574039146573052
AKR1C8P	0.44754885598369504	0.233651834083496	null	0.9668081229071909	0.437587391966853	null	0.47759275928553996	0.194816707942596	0.8678073873201708	0.33541408143004103
AKR1D1	0.27297076369961704	0.170288851433211	0.42536073706381	0.767369666909845	0.43447193900745795	null	null	0.19609027481981897	0.632762665488154	0.40195179913509493
AKR1E2	0.726397810691658	0.783595511578874	0.863940466257781	0.0990630360171976	0.131375026383325	0.257418053821582	0.110324137910091	0.797315293596109	0.708208720062772	0.079888127978423
AKR7A2	0.344526765329291	0.558734138442826	0.36245647786524793	0.649524591030804	0.5953853431611421	0.38165681172825106	0.353520424190721	0.295129901636747	0.16464506138566	0.6790776552369289
AKR7A3	0.283949549620475	0.21748912723538197	0.24375814067519103	0.849682072327103	0.21400802415039002	null	0.21514430280247301	0.13234213013783502	0.22783951354023102	0.585557513488542
AKT1	0.213741917406445	null	0.0296662610165802	0.42619858344677203	0.6490479851785239	null	0.26844003408503303	0.22740795947391196	0.35325195240513896	0.544188438758661
AKT1S1	0.612894256672672	null	0.225019866334	0.85142899468042	0.42475516457388296	null	0.29238488197927004	0.523832814291543	0.757127095024223	null
AKT2	0.8699860696766121	0.545694390689029	0.8930426310610121	0.8424301601565469	0.467559926611927	0.6591945661920671	0.7622311581441971	0.7685657213419079	0.7727262628049419	0.43118819578461
AKT3	0.6729166576922341	null	0.112395623585511	0.217554606922561	0.318649175630153	null	null	0.477075074593244	0.0860675998648577	0.10384030143376101
AKTIP	0.41752110003203297	null	0.172517013141772	0.7996807567788828	0.6448682593434361	0.509658026089728	0.175519879599905	0.12905374947456802	0.9660846854466508	0.15033134573235998
ALAD	0.593743156184159	0.00030163171123431804	0.0642278265114404	0.0881021284672434	0.706449675102587	0.822014324992923	0.413670184390103	0.378313019688493	0.365022230510219	0.20473295746337697
ALAS1	0.5343497201973629	0.0569987899114948	0.30563234934080297	0.641027885384026	0.0427590257891093	0.0460361376076415	0.234019044330365	0.403736335073957	0.11207461526933599	0.5589264839663729
ALB	0.15497151222140898	0.14115685575101097	null	0.816529965914491	0.126511787871577	0.397319210705209	null	0.620401838826546	0.297640428604968	0.664462371398281
ALCAM	0.973488903998726	0.00915063887796363	0.142848961863514	0.45540904953805794	0.861856827084596	null	0.0704986289187577	0.144839668226851	0.09239111271250401	0.0390165816827144
ALDH16A1	0.564735692342511	null	0.5527505363125971	0.602334366171809	0.154983210983762	0.11090054530181599	0.615227377774574	0.11887404827810198	0.286625457949497	null
ALDH18A1	0.169344426649061	0.497804816807646	0.7342888079487181	0.402432707703597	0.0336002520697252	0.47706258712240396	0.8313790222252099	0.177174250298932	0.964360174647856	0.44426163740453295
ALDH1A1	0.9904056181440111	0.9203592312729431	null	0.9458145987226559	0.28775708257508004	0.88987248513634	0.5278423454153479	0.7519204685770291	0.8899578262420291	0.27526107357945395
ALDH1A2	0.0551228975709965	0.25835634272101304	0.538874615175505	0.318576529731922	0.24109135587421598	0.140732643777501	0.16432802407649696	0.542223634473599	0.5237960890424289	null
ALDH1A3	null	null	0.0708892928961352	0.0405513963906938	0.0550271888131753	0.390446542688974	0.0310605087227549	0.0256801609425992	0.171537670652291	null
ALDH1B1	0.13908354903286702	0.0378632256380954	0.7325912608215129	0.314301472405946	0.6638910357621899	0.8164506195656179	0.7365833398475219	0.9062528034304799	0.458815255475673	0.5378378929786379
ALDH1L1	0.9684249876752751	0.819421237528104	null	0.447457269959464	0.281990461298467	0.0798819001758704	0.10937617998590499	0.7671513511805791	0.0621534636491208	null
ALDH1L2	0.0189823954945825	null	0.28323915789694104	0.210130491947883	0.8156007749821271	0.8871908420968091	0.43959142433850296	0.104381676600667	0.563879160405432	null
ALDH2	0.231794511273531	0.35871817187365	0.652844180186369	0.712068708390271	0.36504897089635796	0.8225749715964641	0.3795171533699179	0.12765740608165801	0.27733461044008195	null
ALDH3A1	0.6416260180237261	null	0.978856186750543	0.613868866402924	0.8453460171417131	0.9208272046908911	0.975191512272135	0.30240260075376896	0.7373778304629859	0.132827973688553
ALDH3A2	0.8390391093736049	0.5620921390212039	0.31480586614701195	0.17795373068379602	0.497073154937234	0.7101419734940592	0.314421234760781	0.27380971513965197	0.375987255590074	0.823828964200518
ALDH3B1	0.0346940900191488	null	0.0524186259819512	0.008489531513255379	0.5987721842858671	null	0.0605300072250508	0.0136599862159115	0.381987341013865	0.00402591473967528
ALDH3B2	0.7198583334150229	0.0269157477068696	0.96766668182228	0.0127012179501795	0.00922884808813995	0.00578819597429914	null	0.33800064385168893	0.699001573097295	0.261478117013072
ALDH4A1	0.6557433627099399	0.6624250893021629	0.950819357690016	0.8332799549390779	0.437610198947794	0.263862704243561	0.8377798578974851	0.582926052294428	0.7881243032650891	0.43935833955919507
ALDH5A1	0.24480242635064497	0.0172264488993679	0.919227348065875	0.909800411330237	0.916007927362823	0.729884955494161	0.880631599636614	0.893007041959559	0.029727299108715	0.795438905030302
ALDH6A1	0.254980431890936	null	null	null	0.5419809895815421	0.486436450585784	0.593899490155657	0.7195764471824371	0.863439163625546	0.86367815993257
ALDH7A1	0.46568754774943205	0.8351406589082969	0.905318402698022	0.584362590129711	0.21759586964847602	0.7098190562320781	0.8641423956464259	0.842384168743105	0.517523285370383	0.620917815142223
ALDH8A1	0.765835247766345	0.905664160869063	0.5861961030952161	0.260564179265672	0.5460854975082371	0.0326322240789607	0.4762708935959721	0.8120222001819121	0.148563308492702	0.6009487800537769
ALDH9A1	0.9825393034018131	0.9407063630925492	0.36481326386677004	0.6571236564582691	0.0707910518414674	0.33688921957310497	0.36481326386677004	0.573588284385041	0.102539362541759	0.673498601130894
ALDOA	0.0715689575051082	0.17735922445463	null	null	0.516997612666425	0.463817090562903	0.069252649393761	0.0665511832915948	0.10792283134044399	null
ALDOB	0.374521623855169	0.7489394589986921	0.180478756244951	0.21099591275853102	0.22179929281003602	0.266048130937075	null	0.7784305670913572	0.218841085420013	0.456450943937896
ALDOC	0.268979113382495	null	0.50250483167591	0.543823394065409	0.46976986061678105	0.711240446614924	0.6136270368201621	0.277470000118404	0.817757517854404	null
ALG1	0.43389494096734205	null	null	null	0.9076085116056409	0.824805295613189	0.6698704887307679	0.4426536977207321	0.36543234288069104	null
ALG10	null	null	0.42403060803670706	0.327495654767594	0.273831900120516	null	null	0.42264635215337704	0.24763676359983605	null
ALG10B	0.5511885649176129	0.3859960368292639	0.426517451910882	0.9530587866777069	0.0780834380873514	null	0.426517451910882	0.797711368042016	0.452636045093156	0.867807903948995
ALG11	0.47292938760199704	0.31275991395749103	null	0.136047439949647	0.5730427335139089	0.187785854639891	0.875544784900489	0.283418385579623	0.10792515135130301	0.322278424846731
ALG12	0.689552752373351	0.975644726657663	0.829535904321078	0.9696234520941209	0.7842788651660649	0.7501715386400101	0.9484037944342409	0.953837835291208	0.9781110789319358	null
ALG14	0.255479498901784	0.459108301454649	0.380572333944053	0.5532073815576409	0.48195484902076297	0.639713078420442	0.7146599734492309	0.7730121824479571	null	0.750717764232095
ALG1L	0.304942024478474	0.837170126783681	null	null	0.398120247043424	null	null	0.9227800505465121	0.526849843984353	0.361734211942698
ALG1L2	0.41543297738086893	0.0052488238987595795	null	0.325267084473211	0.8367745260572441	null	null	0.12547330185025501	0.21130200755207698	0.551239301878016
ALG2	0.665895019436653	0.8234012483557909	null	0.657499512883719	0.49968021206148	0.552336863575944	0.484780832658168	0.50321676209956	0.515311593367106	null
ALG3	0.7607031627519358	null	0.25258750174121203	0.289939798985263	0.405054706658086	0.205246577420897	0.264551443868823	0.358931327280452	0.5872589811271489	null
ALG5	0.9810981770220021	0.613647194206429	null	null	0.8524374810114871	null	0.8531037202412741	0.8469011299620891	0.11966483307082901	0.808523070076942
ALG6	0.9953200827322979	0.0331300269325303	0.0377285589864089	0.0936120524957462	0.289318113637111	0.7428950478810759	0.0377285589864089	0.201579742362656	0.975955370935603	0.7370933320571039
ALG8	0.350274195913067	0.24699349589449104	null	0.30093577309118397	0.6953312011678779	0.9413480984638091	0.276770996848916	0.542332270387888	0.143656507666241	0.30217097265958
ALG9	0.778607449283552	0.673396387826485	0.43417490271751596	0.123117902636842	0.866209528467067	0.579473223130638	null	null	0.8516953924277758	null
ALK	0.139641763070419	0.137714821530427	0.424821212610871	0.234609082091881	0.9821252103778079	0.39040046725931205	0.947607299862718	0.609023618106464	0.0372447303593527	null
ALKAL1	0.5628472332716341	0.45284855369094296	0.129899251975472	0.875554484674868	0.40135080469711	null	0.44493202114810204	0.10823372352247698	0.0016459510270892	0.43430390038967603
ALKAL2	0.941062217724631	0.0166555090337704	0.34387803654775606	0.7946331847596649	0.0839180739577647	null	0.893901338545622	0.6569629413585238	0.498630189911176	null
ALKBH1	0.0672292148478948	0.703475259385022	null	null	0.287958410304633	null	0.7078241180500391	0.227716790420118	0.382388237013425	null
ALKBH2	0.35318852529614003	null	0.8402381492529429	0.9778871171986591	0.117190398955846	null	0.8402381492529429	0.987058434995688	0.881164128061575	0.970858442398179
ALKBH3	0.9570247043550971	null	0.9131414009008829	0.748384542748165	0.22403887138743103	0.546642119129673	0.9632403516857719	0.7754754844947069	0.779351544396912	0.0468452026927297
ALKBH4	0.054549578916695	null	null	0.5941682050298921	0.38695045125021005	null	0.10403717519519999	0.4616259568869989	0.674986820182786	null
ALKBH5	0.37908010695162797	0.0984996733854479	null	0.7989711773489492	0.9415788952264591	null	0.26932534949051606	0.434643673513256	0.27891034924390995	null
ALKBH6	null	null	null	0.0676652968772229	0.21398806516795396	0.608271300801239	0.8501148718882551	0.759063504726443	0.638753501525497	null
ALKBH7	0.629273417809896	null	0.363926427504249	0.952379125681317	0.698277104704906	0.000664924043597637	0.363926427504249	0.952379125681317	null	0.809314317541472
ALKBH8	0.347065295152351	0.18908302369676697	0.3474832322218811	0.29830287579144393	0.5685615156290329	0.728131965856703	0.3474832322218811	0.582785584543158	0.47747499532521503	0.274848240483538
ALLC	0.622174887273234	null	0.8314794256484559	0.493678032215658	0.22707619195477102	0.820329696494091	0.637516101369667	0.659224929882395	0.19713132942335101	0.83427980109338
ALMS1	0.8875478925691479	0.31564836635497195	0.8474754194255191	0.7980583273563729	0.4734419228920089	0.511692860104656	0.9988869748743409	0.0860384030443293	0.736813752786925	0.6296692237960799
ALOX12	null	null	null	0.0466924263642197	0.51692096666959	0.10627695768416999	0.7094527807506479	0.820812054435364	0.150701156823643	null
ALOX12B	0.00503042508557061	0.171851865740459	null	0.0488112853704699	0.581847079700185	0.5182911265782879	0.0020369144648264602	0.0143792140265281	0.36336165506421997	0.0040199627244379395
ALOX15	0.7331993596086641	0.96616934692814	null	0.23508466943771303	0.0748323169262002	0.9018761828273109	0.7853867552155881	0.0877228151519907	0.8827505770905509	0.0371059581903282
ALOX15B	0.940976557942114	0.37480853467789293	0.541286448073399	0.698263833726845	0.8485373875055799	0.16485486859360401	0.427274164121536	0.621498579464037	0.522908557737919	0.291794405526699
ALOX5	0.11095960039238699	null	0.28075817776437106	0.259547945609435	0.9697063343554909	0.9650383183720199	null	null	0.9050590855110359	0.7236186997114878
ALOX5AP	0.718074844647445	0.794248351293706	0.432497813064423	0.27127170087221697	0.7177604276319359	null	0.8600750184128721	0.540790900739699	0.746612705911969	0.6614182910855689
ALOXE3	0.336232234914229	0.370340285420505	0.691396404933915	0.20412296219046303	0.704001845362579	0.790664231334828	0.41302827308739604	0.8285235811849241	0.473705019038115	0.59481442264944
ALPG	0.9369969028842191	0.808541532882977	null	null	0.913202372759317	0.9741909575716842	0.845230070969774	0.5284550957551529	0.6680533732997739	0.8097544870270792
ALPI	0.331381878283667	0.16215464731571802	0.112984358001485	0.453830706730715	0.16746070071682598	0.303956582062622	0.147380335961479	0.47031542494089595	0.45812100564149394	0.6736479551922719
ALPK1	0.495288544408897	0.389506414094036	0.9100155510571529	0.0956495182113734	0.850644769601603	null	null	0.155355841229142	0.749115631711874	0.45338242239459203
ALPK2	0.5360555807704529	0.18643135643313502	0.7437725764181601	0.34707223245468793	0.48304712797537497	null	0.5973449226901639	0.0810285514887268	0.32206258094849605	0.33598411351309904
ALPK3	0.7705724125110219	0.7573634996597959	0.25167129863237997	0.193489281085126	0.9566768094522409	0.18076255325547896	0.187908323644003	0.324107277408147	0.34855562717167	0.0621246049643024
ALPL	0.9557933239137091	0.8200296555468801	0.655793149682033	0.16108468744652202	0.265103626623591	0.5315799075425051	0.180124407052939	0.6521811537738841	0.518475507087145	0.227752483421622
ALPP	0.7766137020475359	0.359121546550645	null	null	0.471818126260349	0.152248548149789	0.37877382974553897	0.809605069852178	0.326256980769891	0.7613234663405891
ALS2	0.0719586871075171	0.953315433923908	0.0331673915231788	0.028777220162108996	0.0226346981294935	0.180646750369425	0.032725257087034	0.039963225812736	0.26583875744398805	0.681446790259454
ALS2CL	0.643683574909682	0.36261140055167496	0.62618394231006	0.532295852078924	0.513794608423934	0.7469474542425419	0.62618394231006	0.141980097206302	0.718847933293237	0.136390840742109
ALS2CR12	null	null	0.0431385817747671	0.28965286436578996	0.318144527682784	0.8468186543555791	null	null	0.0305549435923971	null
ALX1	0.9933539835505458	0.537305866627125	0.3885106874630061	0.23200320754680603	0.15525921763287	0.0761918495059064	0.3885106874630061	0.326187036211853	0.17678431882594	0.37587118957657395
ALX3	0.112310078818094	null	0.712237849302908	null	0.831986076890035	0.6708632313059061	0.19301009135818303	0.358242306398702	0.20279985594470798	0.7662139915768521
ALX4	0.873715307018462	0.755598677447801	0.23846485270721499	0.10824706884417	0.102182275560253	0.0637708043053403	0.499333400048118	0.23259121547093103	0.626978986086355	0.125438401247011
ALYREF	0.956921793997149	0.163919650780392	0.8315767301114351	0.8667509260685659	0.0643864277526335	null	0.511740483246331	0.328246622957684	0.232240773715922	null
AMACR	0.430544467504896	0.9919092799008341	0.17827420806911498	0.311068161939635	0.9227747840752349	null	0.167751182031138	0.66334896728667	0.9310584208893641	null
AMBN	0.953491983145287	0.177026080659535	null	0.16845780572675598	0.705050860238132	0.770470557354348	null	0.675766345204826	0.395849069733705	0.85129796233592
AMBP	0.6958077166267811	0.969509935981742	0.5681500265794089	0.632724090786694	0.8015160205453921	0.514087052195082	0.5735552135770771	0.6946001031456889	0.37718065667604	0.6999625381469621
AMBRA1	0.33701710972195803	0.0528686396438717	0.70724747669947	0.9031130133869492	0.951761353278989	0.887240267351047	0.7152874184828479	0.74924583596037	0.134541669537549	0.5921345745936469
AMD1	0.16592923921297	0.7007863450975761	0.434436821941742	0.0426053647774122	0.584868564111667	null	0.43532230887117207	0.34382950368118304	null	0.8381260536429208
AMDHD1	0.49207704976714	0.580706283222884	0.41702798531022994	0.552148677088273	0.21748806969103798	0.500302420964064	0.490655925957012	0.343827701315865	0.696360008208664	0.14879878572079402
AMDHD2	0.809092243306956	null	0.0853821577158633	0.47024557976963294	0.128190853067686	0.609044866331085	null	0.134871227531865	0.916773688678274	null
AMER2	0.46665756581008794	0.75034324228698	0.542500421961516	0.4551476988230229	0.627065952581712	null	0.673677791545777	0.674515869099924	0.46347418334568297	null
AMER3	0.795782223739842	0.8711491168196009	null	null	0.507094842205339	null	0.618456422235452	0.668219360742457	0.291553239981836	null
AMFR	0.28578145888024703	0.593592679782202	null	null	0.30124961701724	null	0.503060891357125	0.888878121024923	0.302579267288614	0.914832219462098
AMH	0.4289684433329221	null	0.14443603071344802	0.5011221565799839	0.3892724267569339	0.0421594849922207	0.35743224214662606	0.324113458605622	0.14135846184837197	null
AMHR2	0.00971603171858282	0.942741043270859	0.00964311962967068	0.0104818773538549	0.986090258952097	0.914459231874828	0.00964311962967068	0.014202999713376997	0.9522312008413369	0.438189385241044
AMIGO1	0.0165592251201747	0.598217457451943	0.288698124759913	0.188088323846373	0.42748776509080894	null	0.209422280195488	0.886533044908438	0.453525718400284	0.11748912356902
AMIGO2	0.5273345826093471	0.23349740954021497	0.7118038927942378	0.171823993563694	0.9317666328383221	null	0.314414282759808	0.24626791282249696	0.19666814753907397	null
AMIGO3	0.882731312421576	null	0.5485177419121661	0.6990062686828411	0.8001144591413349	0.44951568595832797	0.5485177419121661	0.9531721013691321	0.9735595414818299	null
AMMECR1L	0.763792162223938	0.623371729193856	0.5133345963091479	0.619070351157562	0.8776759550737471	null	0.436146112380599	0.8131997246904079	0.0610061124106861	0.7206299142187199
AMN	0.680192818040599	0.5452777575433521	0.708847352227556	0.8234165956536851	0.5144282173688189	0.1249700468262	0.366593335169847	0.305605663731606	0.8531846802060821	0.216374637881151
AMN1	0.623754229747506	null	null	0.9681259464535992	0.274339118353297	null	0.5539897398507609	0.773746990793221	0.290399042405219	null
AMOTL1	0.863875786342739	null	0.97028126700829	0.969727006838636	0.0208420702621628	null	0.20963543348817001	0.14931828073502	0.8874089522054941	null
AMOTL2	0.0816428166760819	0.708877667115005	0.133956403558183	0.833231085078762	0.846586007810429	null	0.0207045235443899	0.0604443644762648	0.0378298032966161	0.26155164738567
AMPD1	null	0.7644904553076122	0.73520622981382	0.7942466486999521	0.35962668396087	0.676911146907935	0.421505003880681	0.41903956009980897	0.927024856507724	0.3571905009725229
AMPD2	0.44326364084542796	0.15084834203526098	0.574308563678635	0.5205664047256571	0.803041021430943	0.760058456013378	0.6697623189869489	0.340859302355553	0.43171472599266403	null
AMPD3	0.854131798528127	0.472480995104134	0.9623123287833341	0.557036167071618	0.473660938914736	0.20711015193058	0.791825823653264	0.997879596618965	0.26690949085910604	0.215264666835531
AMPH	0.11805193011759502	0.441660943526863	0.968778451290551	0.728555511401933	0.897742577114376	0.285826050325208	0.0942309288222183	0.825894685106194	0.33982700542259603	0.973642185241545
AMT	0.71074701932484	0.648914074809439	0.326255299949757	0.786386958435012	0.0351030978174174	0.0372735518989959	null	null	0.6599959371446379	null
AMTN	0.837278328772429	0.337764461969172	0.241692227949626	null	0.17781872505461999	null	0.554799207355161	0.8386574564637421	0.637616937380649	0.25169668207177504
AMY1C	null	null	null	null	null	null	0.988105629831904	0.34300880734901196	null	0.190062244177678
AMY2A	null	null	null	null	0.705897636438154	0.6496584417356109	null	null	0.5437762598035379	null
AMY2B	0.41281293072479097	0.248260540584926	0.66440201274749	0.599959526378688	0.25156775088662	0.261999981865036	0.564929232743518	0.00721550370163637	0.5527927971904699	null
AMZ1	0.878871430833369	0.8936032479151909	0.944707250374683	0.290088385705489	0.477770493215286	0.690646001139611	0.9904061647730629	0.163229550721847	0.5731825250550661	0.903291024572631
AMZ2	0.8836456801188961	0.356193722583739	0.842200792054357	0.779388833054824	0.416435678237705	0.613414689888522	null	0.232929607892745	0.47012248820186	null
ANAPC1	0.0619312610958771	null	0.6539440176858571	0.356914039265818	0.607631399530693	0.704367634422172	0.584052086100078	0.5775685481226601	0.8274948162188001	0.261396540139853
ANAPC10	0.488404941831939	null	0.0693143102090852	0.175897076667535	0.0314717125138797	null	0.195490282202631	0.0415706850964825	null	null
ANAPC11	0.819083692015617	null	null	null	0.116664214460944	0.5536067880843821	0.874001193085379	0.6415890267232779	0.903739827234869	null
ANAPC13	0.38736828893939795	0.554393257661046	0.7773474730837959	0.883336826368979	null	null	0.42095841409240903	0.791172523947369	null	null
ANAPC15	0.0926062085151031	null	0.226759089122767	0.0152860834384902	0.964676166276391	0.11600105035490699	0.21060105323954	0.0154286911460717	0.249408527313924	0.21730729813039298
ANAPC16	0.6025595990618511	0.17635889420620698	0.22563737419852	0.9632296798291992	0.8841806706174972	null	0.8796700775063809	0.906329489968505	0.781426518291594	null
ANAPC2	0.5670367411888	0.8842621704001209	0.7887730426495358	0.640909550203517	0.18827853304482603	0.7539378777467471	0.9555870605870551	0.771563955725766	0.23726651889149397	0.937704123360516
ANAPC4	0.665207176734143	0.270055905752997	0.0198754082251933	0.24621680686758898	0.7100780881954629	null	0.656680806060134	0.6989340303820871	0.634025152724296	0.4931358066528379
ANAPC5	0.645854914851357	0.397361707455248	0.652697107554226	0.905136092140429	0.0449027678869428	0.752928607810341	0.52915230089451	0.558425375047812	0.467565031778357	null
ANAPC7	0.340464232615905	0.566381120280717	0.29783026115392	0.35947487059643	0.291270960002867	null	null	null	0.567206388997165	null
ANG	0.6512688006612889	null	null	null	0.8245409255087099	0.627505638292413	0.640585261491832	0.39936791065358507	0.0575581618882111	0.37009047185378
ANGEL1	0.408620550639116	null	0.252939612206501	0.8181433929683821	0.5179611068268621	0.235425343472504	0.104310586028733	0.128357359874342	0.6992716575289699	0.027038361214616
ANGEL2	0.0323823734518582	0.31740870886469896	0.655758002679072	0.6092240755165601	0.332291073201414	0.00225701904031239	0.6513411176145251	0.702538504078473	0.125533854793263	0.262240436496821
ANGPT1	0.258412293239227	0.282579769448934	0.784784827645943	0.9859289951964458	0.749204666318087	null	0.747201207763014	0.8359107952488429	0.896634212031665	0.8834101109128621
ANGPT2	0.228374937713619	null	0.46353603103487795	0.8994644165011769	0.6372985526512671	0.31841556606330895	0.141089822151942	0.8213856189933291	0.13859047307032998	null
ANGPT4	0.961089405684938	0.919808043538268	null	0.918664717711855	0.127401659838877	0.020532762047363	null	0.662010884211798	0.0589265818534064	0.49945779179013294
ANGPTL1	0.381306147991709	null	0.31458538349328	0.325883513687701	0.516526872806883	0.9579524383440942	0.356749994299409	0.38132525456997995	0.7477052269254029	null
ANGPTL2	0.538803288610827	null	0.0163200116644899	0.0468219247087195	0.9458560181979041	0.737702151992065	0.404965293173355	0.558905504921171	0.485077745837526	null
ANGPTL3	0.472983739155031	null	0.395432287993906	0.128729925511536	0.391709470458188	null	0.383330229222451	0.22311932480126198	0.743471984691943	null
ANGPTL4	0.640909983633208	null	0.0560469120242004	0.264509116489907	0.05737266879205301	0.196784218967512	0.0490260247750014	0.176015589769317	0.0932640985114201	0.0554301355485677
ANGPTL5	0.685440421747908	0.423694126634365	0.9804330697429592	0.9754656683450159	0.886047519255114	0.8891097878891351	null	0.850960223398865	0.297290254234783	null
ANGPTL6	0.8617345918903481	null	null	0.898948337029288	0.9145045047443159	0.242493474847151	0.581747442531629	0.547707363924185	0.9061739887647109	0.17107964110984
ANGPTL7	0.16286160188186	null	0.613096645293275	0.12797519060079	0.9548567556472071	0.7880463206023341	0.194590367380977	0.869742544428467	0.193427645363008	null
ANGPTL8	0.301395950003768	null	null	null	0.47060750144007796	0.614897019269417	null	0.982045903991654	0.692946191827491	null
ANHX	0.0888216976245184	0.16977714611965	null	null	0.5140335578256939	0.29409527663770396	0.0609712177591543	0.0170824721671893	0.11657121075643	0.6801671850108411
ANK1	0.6703257538399829	0.9053329528810309	0.485204071399514	0.38170971901258605	0.0990693001519336	0.647632522855071	0.37476558072570704	0.298206100385544	0.108445469375393	0.537536198199699
ANK2	0.9824641703210608	0.117513361875937	0.9667994276855	0.997147372712217	0.29152875382132	0.133304764009759	0.734992585494537	0.7353861317486121	0.49250291471077895	0.4696937106296021
ANK3	0.19696316848749998	0.7425135224191891	0.0869946797691156	0.813399658471786	0.8587658362273191	0.396168215804835	0.8315591960070409	0.586401661307309	0.7858164656192841	0.7163503782804771
ANKAR	0.925680321533329	null	0.897858219121012	0.998950301643501	0.9029224392884709	0.317355918504547	0.81868586094734	0.983180956792778	0.46563783899949895	0.7748786350659721
ANKDD1A	0.00606036138792065	0.536053442578976	0.279101701308211	0.0171172565502598	0.702883919512698	0.8091746535045371	null	null	0.21457863180344	null
ANKDD1B	0.165882399907389	0.265865394599375	0.41871095025183497	0.20864654219324202	0.5032679818561401	0.9879325989322141	0.41871095025183497	0.413140354958519	0.7828804532792629	0.307369860363335
ANKEF1	null	null	0.8485038505920871	0.0654143551689309	0.496449635392633	0.18028390515817702	null	null	0.516165262425441	null
ANKFN1	0.271006579803293	0.7468368145769309	0.875495589364886	0.41427747941708	0.700820133622808	0.903992768216123	null	0.26935991300251505	0.46699013692339203	0.429123581716335
ANKFY1	0.49876054669062	null	0.267018793550194	0.8608969430583979	0.21474876175769103	0.9752394515029972	0.498952865740411	0.42731544141112604	0.85438075530341	0.663042825382547
ANKH	0.602737052313043	0.112443495607662	0.8801573888560159	0.6868937825489799	0.149659368141659	0.213237211068577	0.8750678050244359	0.72462994179973	0.7898603938278559	0.25723870268955
ANKHD1	0.406403256908429	null	0.863318119361697	0.996152189311236	0.170472563519881	null	0.10448302529777499	0.6541181992393249	0.265622105665605	0.11486857729862099
ANKHD1-EIF4EBP3	0.11712372035645599	null	null	null	0.181793248222942	null	null	null	0.266959289289167	0.11486857729862099
ANKIB1	0.8405015468932371	0.8010197289135641	null	0.28577272132578	0.532464990936794	null	0.588838448586403	0.30466150633832695	0.265052609542336	null
ANKK1	null	0.341977502047721	0.949669931357282	0.508520860210981	0.0705639484846248	0.29100112847318393	0.949669931357282	0.34630343570758804	0.595674619907736	0.27059094455034194
ANKLE1	0.0427928880773951	0.47712678900375605	0.14703110751136902	0.21460934385462602	0.859564969031813	0.804512203071996	0.136752112499843	0.33361928909357896	0.0446561500896114	null
ANKLE2	0.0589549705914529	0.622809108095902	0.917654806843857	0.0953174527780569	0.7921239010170409	null	0.966993884816583	0.786726238079485	0.163303175404042	0.7802110164133822
ANKMY1	0.7234536635245671	0.254247723810219	0.25322317615034	0.571796033078609	0.601883569928587	0.7771732415075641	0.166014283660481	0.761744137231185	0.682180401657735	null
ANKMY2	0.48555389471538396	0.7860800459585879	null	0.0213952660625596	0.998760948962473	0.46584982275208897	0.305220318349233	0.887183880328667	0.426800303491127	0.64008268485904
ANKRA2	0.8422962205267159	0.9780484837418071	0.0970787566993022	0.0644697486858526	0.8882731949380699	0.434461402008941	0.912116011477147	0.9439738444918291	0.348183961524866	null
ANKRD1	0.29997283338374203	0.143699598244762	null	0.147779662779873	0.00687592544330973	0.774514223434219	0.344490440447521	0.7381718086534391	0.033462736259003	0.887754803247737
ANKRD10	0.685352373900217	0.164978660609657	0.11354901130242501	0.0125578071858055	0.105857411424194	null	0.114815374133834	0.0949871630073107	0.0131851302377985	0.0775040966132795
ANKRD11	0.444943205725384	0.9678883920331421	0.690108159587076	0.21315409452764197	0.8027082435177529	0.00593761198332987	0.7291720100557071	0.9465449779636259	0.6339295621627979	0.6766497623501259
ANKRD12	0.63676785981527	0.955211899874744	0.0058828059532533	0.0815154331617076	0.118098240673646	0.706263865163908	null	null	0.236033534597131	null
ANKRD13A	0.49719754834370294	0.889755274417317	0.292330366904084	0.390976007718885	0.38326508041324103	null	0.298404471144685	0.25292392191350105	0.55814506941409	null
ANKRD13B	null	null	0.980101959091976	0.0064018896697251	0.318649977214535	null	0.71738802832509	0.71738802832509	0.9808322305979241	null
ANKRD13C	0.0563869369967266	0.8768631951394771	null	null	0.164074187234084	null	0.047657927321052	0.0550436470962379	0.312761800607931	null
ANKRD13D	0.0507122164121949	null	null	0.0413841598377094	0.6406267066550071	null	0.19993281380691	0.0622108338653999	0.564909088695447	0.0441288538127903
ANKRD16	0.5867330931301059	0.9591166176297359	0.38044883343992897	0.707655176863939	0.6927790415079179	0.24258744888521802	0.882422073658207	0.7781595034539291	0.701758183156056	0.5395715772283839
ANKRD17	0.812755472869532	0.57067576146499	0.886996961272198	0.124803464395234	0.330819646653365	null	0.731639914678638	0.80163254927478	0.15339904285025102	0.43290522200706
ANKRD18A	0.46066029816281395	null	0.6884106905856079	0.4507559410309879	0.22306197792314	0.0174481387061334	null	0.207311144718005	0.930178752266376	null
ANKRD18B	0.5885538075457409	0.167006396864604	0.278321321633762	0.932754315371239	0.366881074387852	0.0639194396480168	0.278321321633762	0.9302735564439879	0.9313700250344871	0.8186931485646249
ANKRD2	0.617233545423396	null	0.375496856356125	0.193548411931467	0.00252606667456234	0.0762550275711755	0.0358201806021974	0.11069123331905902	0.23009398657125	0.0394882397873189
ANKRD20A1	null	null	null	null	0.259257627356912	0.9261043549712691	null	null	null	null
ANKRD20A2	null	null	null	null	0.5633533045350451	null	null	null	0.9568476116321608	null
ANKRD20A3	0.21096753418511	null	null	null	0.0122685567663732	null	null	null	null	0.17230268167150303
ANKRD20A4	0.0031232103271821	0.432955258070654	null	null	0.225135230911281	0.494991574393248	null	null	0.6926016205428169	0.0588425669859637
ANKRD22	0.119895637926057	null	0.24566196923637498	0.731592884605838	0.7930337377000451	null	0.6904531824336441	0.597712598520918	0.0603037660521929	0.473719143933804
ANKRD23	0.82888761039956	null	0.63839989171895	0.63839989171895	0.908510580369119	0.771222859733673	null	null	0.325319227854739	null
ANKRD24	0.517957765115045	0.188892643062189	0.7212389833648941	0.131454005952724	0.261825417504713	0.255276162577317	0.879804149273353	0.405883301334571	0.165287902894927	0.600925555065307
ANKRD26	0.563924505756621	0.569069978389297	0.571134287520224	0.543194345460871	0.8381010958779159	0.939478539145713	0.571134287520224	0.760190895935985	0.821449321772197	0.661620505891056
ANKRD27	0.40522893983664504	0.370569135701382	0.258457913166536	0.334422408954406	0.7426092912203052	0.9594950997751089	0.2442736296574	0.307476988688646	0.284339236510619	null
ANKRD28	0.542019451964111	0.47311088541204	0.7633795996766279	0.6402148410116519	0.285194674116389	0.32903446685593896	0.7604649179572621	0.780701496428576	0.39945546861241293	0.650115300822814
ANKRD29	0.5534623523225911	0.43756047427228495	0.242911688213805	0.0533835492327165	0.274073382063532	0.574011058279091	0.242911688213805	0.95579352121159	0.932314414540624	0.973588798090701
ANKRD30A	0.5006825628033189	0.22496498152695998	null	0.295798640337325	0.305492044662886	0.8684315495560629	0.14554776380354598	0.0942644009227541	0.5043998542541059	0.00470859589266803
ANKRD30B	0.762727267038443	0.396114392584163	null	null	0.591255157612563	0.834257323297144	null	0.7122469062323129	0.381107359173024	0.604500302607949
ANKRD30BL	0.636822355240809	0.44986476639777795	null	null	0.8370928798702529	0.190326768281099	0.732935118545173	0.17459590942619502	0.0128748043413156	0.564019140589214
ANKRD31	0.0239195076097958	0.7624276211448209	0.0120548221203272	0.0062685412217578	0.7673964827979259	0.800817842961884	0.0120548221203272	0.010533316607784999	0.0456098943790975	0.0099785901253262
ANKRD33	0.772927198434875	0.326734548341525	0.6817646610244261	0.23092164303291002	0.549604360124761	0.6927942844336901	0.9781491191276291	0.8515264212692951	0.0822934301721676	0.0727429460183772
ANKRD33B	0.88996847931201	0.0981492041950012	0.9235846250188771	0.5224360758766429	0.59304973366712	0.8848993833113371	0.7521245678723101	0.719743512881462	0.49201397119013207	0.7399208125293409
ANKRD34A	0.17163384939816698	null	null	null	0.9407761637733659	null	0.351413553637688	0.173619254535192	0.362425765394291	null
ANKRD34B	0.769179733509621	0.0380215164024	0.545811776767128	0.703372295433649	0.295281795100959	0.15616874501898997	0.545811776767128	0.953546557517011	0.746947021004843	0.965308496418914
ANKRD34C	0.7894112964282429	0.8521659969355891	null	0.46498886006505297	0.57132878847698	null	0.627853969449401	0.8471447680832909	0.26676654640123604	0.6755576079729879
ANKRD35	0.43672391218082107	0.0329405507171818	0.14241023342345402	0.52935042180717	0.12282043112951899	0.660595063110134	null	0.3565129331911939	0.9207902799661981	0.416276975358342
ANKRD36	0.00249469684257497	null	0.163171044893877	0.21319503973072598	0.64006243696572	0.290122978379778	0.0709528426495056	0.0533369427716104	0.270974637111363	0.0360720555831798
ANKRD36B	0.22747305876056897	null	0.614559815223317	0.458189453925958	0.5929961564839029	null	0.41221573402961	0.169185755861792	0.628027211362025	0.303135826640046
ANKRD36C	0.8908659181090299	0.281198461838018	0.9815166341820429	0.156295882256141	0.48890873393577894	0.171999567212228	0.9815166341820429	0.156295882256141	0.781829933230859	0.8823448207865829
ANKRD37	0.499524593879349	null	null	null	0.34331883730359397	null	0.0856973812001193	0.47541194907127393	0.888656305661153	0.3282096566862
ANKRD39	0.36180216799941295	0.9728532393314971	0.0417762824851313	0.430680482916269	0.634427740366028	null	0.0420106203836201	0.566646944941955	0.278353833835293	0.0635448447854169
ANKRD40	0.8208715469346851	0.9992635777188459	0.7284858309903809	0.9993903730514809	0.427748383336901	null	0.7198931528119109	0.8284571424959101	0.479776650060168	0.9743038147217921
ANKRD40CL	0.149429606830035	0.0045161965868683	null	null	0.197487477309937	null	0.162987369818923	0.160112910215524	null	0.18545146518764302
ANKRD42	0.502215463266742	0.19977861019028303	null	null	0.9329272359476779	null	0.8935744352120469	0.0690356810543095	0.0794277640517922	null
ANKRD44	0.8839970475904341	0.15764772247397402	0.900720831561798	0.942994521986938	0.892841245144604	0.9778562677629241	0.8987879951439119	0.36891596889546296	0.17815484615967803	0.8715657207633679
ANKRD45	null	null	null	0.313125380523604	0.300488617942104	null	null	0.24683433338472002	0.702701502060505	0.6731138527741191
ANKRD46	0.47180004128630293	0.182579709536159	0.13404827336143302	0.49419184000575295	0.344069769104807	0.0216018381104357	0.158292681785077	0.335960612849402	0.8269432458629781	0.356411702931341
ANKRD49	0.20444506398817996	0.626234550617695	null	0.929203674451852	0.8951153759905429	null	0.656221463145695	0.189711562084637	null	0.540816688933445
ANKRD50	0.540245187578868	0.7632401968447899	0.572803065395277	0.0519277385213678	0.9037578976139359	null	0.766779188781182	0.0489639620964095	0.46697400704191205	0.0655666147775806
ANKRD52	0.695627468175676	null	0.22384409584642198	0.827101978593165	0.984000793125641	0.828228186062378	0.22384409584642198	0.8423942750985269	0.8056564423322471	0.49592514359761797
ANKRD53	0.33661101944294297	null	0.0515442558522466	0.563346261108671	0.49005003580777207	0.23077258043962098	0.0453683438690913	0.0845311930021633	0.15627464002583	null
ANKRD54	0.8733962923515709	0.697176773296181	0.5478466738572789	0.186638885950429	0.9102376286228331	null	0.387676596271695	0.361149591991246	0.8512817425154251	null
ANKRD55	0.144485436748318	null	0.566094656027808	0.548487069510474	0.765695351066406	0.4273624072218689	null	0.0259552178819877	0.735718006892779	0.38558215160859705
ANKRD6	0.3485720732239149	null	0.6544974418779229	0.422835915670145	0.130479427016926	0.11283804820964399	0.657255996802686	0.510152803548651	0.0320594677241069	0.8494372162554391
ANKRD60	null	0.247227809526827	0.644543904456802	0.5367393077904289	0.6693311277540799	0.453040222450618	0.7419658873246991	0.933846742549417	0.9291724291409179	0.965765262003659
ANKRD61	null	null	0.304403033733651	0.709096552055298	0.22415885427499696	null	null	0.946644840736081	0.9580156659052851	null
ANKRD62	0.6224077401178609	0.965052833750184	null	null	0.169098053560279	null	0.330309768688084	0.120540050008853	0.8556793136997309	0.151945502686569
ANKRD63	null	0.191967578320597	null	0.08330342769316901	0.6901556360524671	null	0.468493856709743	0.18138793448027696	0.198003807770263	0.6202423080392391
ANKRD65	0.245762271889325	0.0897806987807761	0.38010797083847403	0.134758583460313	0.353380554156287	null	0.40848361912861103	0.274304227400926	0.0959347521573679	null
ANKRD66	0.283683953817221	null	null	null	0.90886302587025	null	null	0.9388584856693791	0.43351023127274296	0.667004873432208
ANKRD7	0.160889938927963	0.229556349221435	0.20900165726947698	0.11396742530673401	0.389796324322981	null	0.20900165726947698	0.15226123853420098	0.9414812999578291	0.13314835696219998
ANKRD9	0.00594478727742986	null	0.0088380810595583	0.00758903416190937	0.7447369652964508	null	0.005937617255770689	0.0217307213536742	0.00572312569372979	0.539120580158135
ANKS1A	0.6238857025967309	0.6648260945655339	0.515057227888358	0.37655213695981604	0.3636184676048811	0.47474904003102203	0.221781133368679	0.505728902447243	0.321291964863182	0.6201243407761999
ANKS1B	0.15395549816094697	null	0.413476899665697	0.636029354949811	0.146225765092138	null	0.698018924131849	0.44263499058118	0.7357428962957678	0.33212843935234804
ANKS3	0.0612202650723528	0.248483351929476	0.45399495176240706	0.9577337931174621	0.05086113337566099	0.8136122504906501	null	0.253895907178936	0.0284219225409623	null
ANKS4B	0.255199699153052	null	null	null	0.32832591240157105	null	null	null	0.4103157840159679	0.529822221400029
ANKS6	0.554964586371545	0.749919458106997	0.65076960553386	0.43014287674200496	0.774886347523996	0.974977149823405	0.39329112166641295	0.8085255783134058	0.797157815958891	0.25090436052827897
ANKUB1	0.258212921112529	0.569383104141309	0.39891735802783007	0.669467367042004	0.286771953850945	0.33736815205932297	null	0.28194747927739394	0.6530602677260439	0.800960705585326
ANKZF1	0.21660361560711203	null	null	null	0.982406503819744	0.99302399940688	0.48657768284397496	0.20793305330836703	0.904769010417682	null
ANLN	0.921465076594112	0.755158993849698	null	null	0.33638002155528	0.711428931259076	0.27655783723390504	0.7613217356098101	0.9372346441779851	null
ANO1	0.9911409403985659	0.108832582591478	0.957356499923352	0.53178994663916	0.7805609161200409	0.39258161173115996	0.790413761190697	0.364039187820983	0.827421258684899	0.840233819739318
ANO10	0.0122212690346433	0.6731149193055991	0.780702691608945	0.0463353033388882	0.72139934575213	0.573940768139752	0.0035409269377175705	0.00517455391917587	0.00661075890979501	null
ANO2	0.257758587104982	0.585537825836573	0.5037680608224321	0.693720924139718	0.996748895703044	0.7818363188194041	0.50903970841307	0.503645979225621	0.0525012131623842	0.106340095787696
ANO3	0.12582611635048402	0.33570916608117307	0.10959205943085701	0.7255175096319071	0.21349651429662897	0.0810493833362494	0.102491686261498	0.83521041043151	0.735701295258944	null
ANO4	0.391853838777062	0.984141396616138	0.17255105410205	0.39255815567299396	0.20665725975705	0.619798793504598	null	null	0.794460239891548	0.645196783321414
ANO5	0.0930201962295893	0.15083192638747303	0.310632618203666	0.973308749723777	0.7411550315688691	0.944959691341909	null	null	0.947108812627009	0.47102956591782896
ANO6	0.736574704274146	0.717756140624997	0.316135464290942	0.8863985915284041	0.22809251864080998	0.7839232337329208	0.213299889178455	0.37663015551755197	0.8514778030181709	0.19314527770959303
ANO7	0.143210724794908	0.0827768576543588	0.271810124688261	0.5902387020213411	0.615834021103064	0.22528818743377696	0.168289361765346	0.39359339100478297	0.520234610902056	0.0901721807113679
ANO8	0.0024072341573274604	null	null	null	0.349234103314858	null	0.00884091565069178	0.38697731842899	0.9831283454512351	null
ANO9	0.208096685979398	null	0.9612238965887159	0.14998855113750698	0.508283757364585	0.31938613476795596	0.900357434259987	0.22466182033620202	0.62397521763552	0.312272294849734
ANP32A	0.9350583282907758	0.532837472894252	0.75384699316569	0.34815724613153304	null	null	0.5859370412021949	0.8240675694255469	0.502658708269641	0.321112781494865
ANP32B	0.7236200274587969	0.213857256488608	0.261232761700112	0.127051478679659	0.33369078986523304	null	0.25877101375419603	0.30484951519859	0.3890875884296429	0.11081799556404101
ANP32D	0.0234438310009673	0.0342312481399697	null	null	0.639835939710401	null	0.8487246876353709	0.6448006909998771	0.758173133001415	0.997757251321833
ANP32E	0.259966134246974	0.0364994934713514	null	null	0.924068385665968	null	0.7427167445666851	0.778929588399015	0.807292268235264	0.77539205709555
ANPEP	0.510275918049622	0.45796269911400705	0.9613483555921211	0.251802441060121	0.511694565941813	0.0270378853892184	0.956238556159198	0.832354721740385	0.646039649801304	0.161855925903984
ANTXR1	0.0869323292961095	0.552276450987075	0.178755379750933	0.18295693163673302	0.346201563519347	0.0644625537691154	0.142490790017758	0.21930608124527695	0.36410891047103	0.125612716757289
ANTXR2	0.25781765410047797	0.65687139623416	0.658882591818425	0.850777400902121	0.8274008748017908	0.7847170863542808	0.22257221312684397	0.33363153361021003	0.695628592887559	0.922700860902552
ANTXRL	0.6628525302489721	0.678373843641266	null	0.506379052948549	0.352515184689914	0.9852473709624301	null	0.422838049272627	0.6098985317427579	0.443717448233262
ANXA1	0.6967171160086251	0.712198693182366	0.0150790794061808	0.0938616046757047	0.104104718256672	0.178012046955196	0.0161003149176461	0.007616225807778541	0.42399224343515596	0.3849085900778429
ANXA10	null	null	0.98039453246987	0.991944607149394	0.593460507096077	0.676652346623597	null	null	0.9986294041644159	null
ANXA11	0.115947212173604	0.0856119516603144	0.223351908580959	0.5018612786361271	0.217150029739374	null	0.294702105790161	0.842322161590139	0.46956950521055996	0.34240492450180104
ANXA13	0.780816455909184	0.764421960407888	0.855822163194139	0.19658056202701896	0.820094750726317	0.403041589861674	0.9729182617637271	0.800937477185431	0.7851435926392579	0.28554184442287395
ANXA2	0.582367184440169	0.210579744160161	0.521812554852068	0.492414835502931	0.932343789740622	0.402694150037923	null	0.173060251770261	0.300998173710888	0.339238888079969
ANXA2R	null	null	0.17512688070510096	0.32799660832244204	0.0619032914326794	null	0.0655786072254825	0.0685686077723087	null	null
ANXA3	0.11761855883336199	0.6350603615924649	0.571345446541258	0.136494660654825	0.52645197475046	null	0.590471567378526	0.0350214829214501	0.558631283773989	0.666066040016097
ANXA4	0.263916826122167	0.6657853260954749	0.243344182570661	0.287104973800112	0.8236227767178771	null	null	0.28344230596810804	0.59121716667783	0.7646850054208891
ANXA5	0.9795122796588509	0.36590640005570396	0.178810506665738	0.559662404672999	0.8390470493482179	null	0.5579341061433489	0.6994940852562529	0.412144138940017	0.123982343616865
ANXA6	0.5110484934258579	0.385074597065448	0.344101591027072	0.441328102773576	0.765644111397221	null	0.717485064763576	0.9407854460618371	0.304325653153174	0.5556791480466979
ANXA7	0.23694247248097502	0.732458504723254	0.24680533849375502	0.372224942301507	0.833919043122398	0.193308601514057	0.24680533849375502	0.39197859242591904	0.762157282110876	0.14318859539557097
ANXA8	0.8706502316458471	0.761858170325913	null	null	0.8957687043306759	null	null	null	0.10648949010303699	0.8769422073097479
ANXA8L1	null	null	0.67242275530127	0.8662323214771719	null	null	null	null	null	null
ANXA9	0.808844018261381	0.11255582060963801	0.747694318736864	0.7280076795985709	0.995493748614489	0.632826389136468	0.751315222443994	0.7280076795985709	0.0937173934403495	0.7084829338854169
AOAH	0.7467542484893492	0.612757111738248	0.8080165821697008	0.19839277567204996	0.965944915802911	0.25580627013286394	0.85366561108493	0.322673614880353	0.142361205411182	0.328292010348758
AOC1	0.18023539376951	0.32123838773155394	0.4717624342360371	0.880092462674251	0.9464428134291499	0.0250646071889574	0.503466486391394	0.625643771604511	0.8377176419924709	0.49406310684902704
AOC2	0.94016936552398	null	null	0.8589549029789669	0.554755998941949	0.341146118685912	0.9576898353872489	0.9555479865182529	0.790886856148577	null
AOC3	0.7662462898283849	0.956828680972994	0.305205679763899	0.0881968753812865	0.406216196046691	null	0.274663021488005	0.118891208643715	0.26677075350526397	null
AOX1	0.00402621705534001	0.515417308209407	0.0289463048005476	0.32091041210336	0.223430222860735	0.470520489972872	0.22593634079241298	0.950313637760606	0.319015086391193	0.868246416362458
AP1AR	0.153481068171609	0.00427391071664651	0.338939942703674	0.373739396597914	0.33475965093540994	null	0.326714411937427	0.30931568881923804	0.8195539101943292	0.7288397769327339
AP1B1	0.376342925829792	0.12554491687799302	0.0974435487146058	0.827137621193615	0.5577921284816619	null	0.3832842951727439	0.32774493214698697	0.129683309655199	0.916407225580789
AP1G1	0.21494550951859898	0.8227388151865691	0.791913148887083	0.041546292356041	0.12192367934768401	0.500014347927364	0.777197311397236	0.0385401270888718	0.9982522534965029	0.0343498927171467
AP1G2	null	null	0.595042466826972	0.7552436911402559	0.25639127917946597	0.264317447273121	0.0877431131643873	0.883940976317479	0.9556132278792571	null
AP1M1	0.651581218642685	0.773853513027367	0.877352340714131	0.20364629897652103	0.794220382831533	null	0.78197948558106	0.0692486486910124	0.296671962606329	null
AP1M2	0.472641443923134	0.426372931616636	0.566262252577896	0.538820542609796	0.264402829423807	0.768505367439552	0.566262252577896	0.578335576637647	0.616587787448225	0.415225151083975
AP1S1	0.23279069752471998	0.7289873597956189	0.31128095145337	0.5977808759915649	null	0.219407965126856	0.327488280638608	0.8176367905376392	0.44896040505321505	0.703721255890601
AP1S3	0.590167662396194	0.867145742886436	0.8030820090664771	0.803333949864101	0.5462220001722311	0.5358947342956789	null	null	0.0231969438693107	null
AP2A1	0.70012324093107	null	0.7702968638697	0.816959405072995	0.143475503353624	null	0.814626157244691	0.7746762649088471	0.11125733602449302	0.395384420887056
AP2A2	0.107078048572542	0.0945332015595972	0.0916897775333059	0.0912779375375532	0.6937925546069149	null	null	null	0.438692754427098	0.368171055899266
AP2B1	0.75515887037	0.569299918944372	0.6358340244595301	0.547173088016067	0.949804217030746	0.0123238963376416	null	0.286451571984614	0.44094582339259497	null
AP2M1	0.402659125747563	0.643743371319208	0.38626279142684294	0.669081029143932	0.260860752580724	null	0.23345207777165902	0.5753558343298729	0.57447245189475	null
AP2S1	0.40807194515977396	0.794311353041001	0.391746643168466	0.197658851013107	0.982988812784375	null	0.310243743890552	0.15175250350303698	0.3876721632788371	0.992840185955323
AP3B1	0.8492451893930559	0.664863584990381	0.7306468946742479	0.5667066541263199	0.37512378463096996	0.0503677249002221	0.7306468946742479	0.424604221669637	0.771069831283196	0.5941935468130028
AP3B2	0.911758407300934	null	0.7675939826205971	0.957531158567629	0.8238054596962701	0.0304481473937479	0.7909646059026179	0.91819754008273	0.566777690404109	0.566473943468359
AP3D1	0.390955367950351	0.205979142753224	0.23474812073080104	0.165866490016057	0.0358839518064622	null	0.17589603406975596	0.269579663479046	0.979975381660473	null
AP3M1	0.658489424570857	null	null	null	0.0425536838672256	null	0.48485590397479794	0.44733655699936503	0.936622816201393	0.5215775044362849
AP3M2	0.35569243016193003	0.527605374649783	0.333246600056173	0.9159875886597281	0.6350106181635601	0.9000178398407371	0.540338208138166	0.39143607398131297	0.248415479898288	0.8572544487742371
AP3S1	0.9639657524688241	0.287583462722916	0.434319642932701	0.679814428396295	0.333488725431273	null	0.00232731832465705	0.0138773251613808	null	0.00874480197840444
AP3S2	0.39048761536304	0.537187040656974	0.0748420638915208	0.297777587914383	0.971517023839157	0.76330007212055	0.0906595037625921	0.190877474891129	0.9603048993298641	null
AP4B1	0.4423918579565279	null	0.4288286552504911	0.26761498885921	0.292238250543687	0.6553807463876321	0.5005432691239929	0.0774611286475341	0.0367280260868723	null
AP4E1	0.243416398741443	0.0755770149702184	0.355457777269035	0.274558633520473	0.189001323362614	null	0.438190010960924	0.6239869240798009	0.9913219907682941	null
AP4M1	0.0454027951742554	null	0.7312487710997642	0.9577316257998291	0.997086454753657	0.480976649722682	0.924517029133635	0.974236336471312	0.588641058688804	null
AP4S1	0.354340564748939	0.681557073824375	null	0.622506804866742	0.7995882363488321	null	0.322522455294056	0.187871475040239	0.24692696129354197	null
AP5B1	0.731731254911865	0.28677801508892403	0.42328798322477296	0.6305245492172961	0.922251981858704	null	0.36369809350711607	0.7037581214503249	0.509978778691505	0.0517512210131614
AP5M1	0.5961050016598171	0.642231955673417	0.365809642000288	0.0917833093701651	0.6990125542998511	null	0.242852738478331	0.232521723774835	0.42758888795524796	null
AP5S1	0.9725936521642591	0.6648798836982671	0.6669089188691409	0.6616918175102809	0.33036612836743895	null	null	0.381237600870241	0.283349470398786	null
AP5Z1	0.891341903369131	0.6100589421347321	0.764266000737677	0.984528967440193	0.24567047318107396	0.927849384560183	0.970459965453602	0.362666837588555	0.99860060440054	0.7714548613129091
APAF1	0.642484385669491	null	null	null	0.492001714786481	0.9960249651848991	0.9290180688184659	0.530396678513106	0.8803367516874481	null
APBA1	0.6219589176681899	0.36685718514553795	null	0.0539573986462628	0.5893784607691379	null	null	null	0.9991126301237221	0.444723407341284
APBA2	0.23150580684360103	0.578597429964865	0.419116274577212	0.41117614696423904	0.158210014037711	null	null	null	0.6940170897907171	null
APBA3	null	null	0.20763216313748603	0.340826597239026	0.0963161604466656	0.42145731516961604	null	null	0.11451631385319899	null
APBB1	0.905901017607061	0.676159595676752	0.745940184524633	0.290402332362057	0.6448699454023741	0.24580128227605202	0.7653885718694291	0.108850611902046	0.9746545051661949	0.8925501354242571
APBB1IP	0.18826834746361398	0.27030509906208	0.636668764819724	0.145577905239884	0.436223336309383	null	0.27166731482017104	0.964703879236435	0.8682272139583	0.102586634442903
APBB2	0.9759045753630121	null	0.9829095926090291	0.808854912058496	0.29491181933491806	0.5533731495257779	0.93866385189883	0.9433432906272121	0.970978906845909	0.8592115631130061
APBB3	0.176299507329145	null	null	0.856912767629101	0.10130756399883502	0.5905466318337671	0.24640060495807	0.240112945429916	0.420226669601855	null
APC	0.8398181305140892	null	0.6672522225083929	0.281191232400863	0.366703205624938	0.6177251989818221	0.596923076233033	0.31580960019128496	0.23967968108764	0.881601730165177
APC2	0.220008423196761	null	0.264539502588901	0.871457790395508	0.41086900972221396	0.6878597224315309	0.720653516731813	0.169996142263867	0.415420383384313	0.424773528000992
APCDD1	0.930958208011734	0.846077194230765	0.13581106331675	0.770222608895682	0.438362744905134	0.946982368881571	0.12615689417509698	0.150219130953102	0.735407238452899	0.5648576943000839
APCDD1L	0.473389430384207	0.42935277607437605	null	0.28196927493714696	0.7395634360431229	null	0.0320620856598225	0.0585469754606617	0.662472478324157	0.0170112349663227
APCS	0.989706251796293	0.39683356079784604	null	null	0.40762350059974	0.935812571476022	0.683611109534529	0.224070820382099	0.29640334273478003	0.5774288583919169
APEH	0.165706481334191	null	0.0752168817765314	0.0552560477883925	0.224363025061877	null	0.45956517135492897	0.4868659446169029	0.7532098842875742	0.7296187426955709
APELA	0.5310995818540011	0.21163983066017103	0.43893476912950796	0.43523829246710904	0.626330201978734	null	0.43893476912950796	0.42871677490121796	null	0.321111638784857
APEX1	0.0244365894924046	null	null	0.25140259033989	0.18578646988087602	0.681418366762328	0.0800991989995078	0.0274944113562965	0.560901923960582	0.220860839750766
APH1A	0.369442979522541	null	null	null	null	null	0.433558466306104	0.221855018659603	0.31566099030984	null
APH1B	0.56219888877692	0.9440417225267321	0.926194831821019	0.7899170849401179	0.9660917038320291	null	0.701991646143467	0.186103572234543	null	0.6909242022481689
API5	0.43707525662273206	null	0.7474328100073759	0.961113824568917	0.810254267237668	0.93577326078176	0.7474328100073759	0.88109295345492	0.786627105122322	0.9654655216902142
APIP	0.9848758674281959	0.769280958975432	0.46363907610577704	0.998915506731322	0.684718587640224	0.21625871363369398	0.42134455736450604	0.659787437891389	0.919172928251204	null
APLF	0.49102923874124393	0.75261261807664	0.307105818234343	0.669955974334124	0.399808954576043	0.5164881144064289	0.0243601956558397	0.301388269418078	0.95936899337725	0.022689838521587
APLNR	0.318033467733846	0.948946098275778	0.0533452428088039	0.175479262565202	0.845893311317067	0.9877651968069759	0.0534218678981448	0.212179136100713	0.020334343592013	0.13243323024724002
APLP1	0.42038641289605794	0.49784468835323603	0.285284654562713	0.522611811131944	0.845169387586041	0.9403889733986222	0.445139511134035	0.564939757182063	0.520953558961763	null
APLP2	0.6900276110585419	0.276057244168589	0.9359878155777399	0.76043478003391	0.266094894850767	0.17961312123116602	0.897190461761093	0.96983231265184	0.8890895147102779	0.99397590701397
APMAP	0.448988493189742	0.626174799309171	0.211983924702343	0.12398751891042199	0.338161394353016	0.302396988122303	0.9131175709797071	0.684907834129455	0.187128068835564	null
APOA1	null	0.7048389721698449	0.313920004531373	0.261017760991911	0.48738335480984	null	0.235991557596815	0.24628569373761602	0.329356082559681	null
APOA2	0.00367047993990544	0.12285381668526299	null	0.501029313785572	0.0818728830782113	0.326942510591774	0.128797142744458	0.741049186371414	0.305460390072039	0.6963068513805669
APOA4	0.318274399199442	null	0.6126653978302099	0.76035600651417	0.934232150369155	0.37384899778468295	0.9209060805995959	0.0802596652374088	0.86238180874514	0.140486948915748
APOA5	0.400886100546751	0.360608212429553	0.0942969080040972	0.20008822307423998	0.9126074922810871	null	0.10431749135919301	0.531106636501568	0.956511808229019	0.9110477483922701
APOB	0.43603551121919604	null	0.704567169891101	0.29853319581347	0.47922559526999103	0.0362263016202616	0.732822903991193	0.460064258902425	0.6446100970273959	0.030787837943694
APOBEC1	0.0616833457864374	0.520258768605099	null	0.556955309293021	0.90335897869779	0.38906237197742893	null	0.617953813575042	null	0.582853940895946
APOBEC2	0.865119492012822	null	0.23459973347744603	0.31854435137779197	0.264213920524611	null	null	0.0660927723786358	0.7421409987776371	null
APOBEC3A	0.000217608114033596	null	0.20272234928344898	0.0205149936792702	0.6372631490789089	null	0.287894764212906	0.0682070315749472	0.292222878177411	0.0608337621206753
APOBEC3B	null	null	0.320998384540541	0.9858887723151758	0.315858493926424	null	null	0.6265487930883261	0.28676143184818104	null
APOBEC3C	0.52320916199539	null	0.954185675440364	0.851288129168172	0.792420542376577	null	0.8111435473133659	0.192270730953008	0.8263050808581089	0.7015912484070571
APOBEC3D	0.919265255287644	0.720776947729005	0.943904801712769	0.30799890348484604	0.559969403913635	0.8898616192754979	null	0.52891741473415	0.23483878004004002	null
APOBEC3F	0.560505128353631	0.600784016261868	0.171091225189034	0.7826476665577351	0.328899175132895	0.0654705138046681	0.27806719036821004	0.492537644367203	0.294743173263837	0.128422586655003
APOBEC3G	0.0986328194271564	0.27719500304898104	0.0784149984886808	0.27007236530030304	0.46670163939537196	0.102796668722264	0.331780497672599	0.226355401030542	0.211011960356581	0.13147791026256597
APOBEC3H	0.6774171127637951	0.7614174400616659	0.22002344985066	0.271016048230143	0.148914122290506	null	0.22002344985066	0.239767971187504	null	0.264636098503232
APOBEC4	0.28886523277584697	null	0.337551499012334	0.716274273221832	0.297917321914141	null	0.2847978549297	0.311105283143541	0.261263300810004	null
APOBR	0.709148453924488	0.42515344867899	0.09571004519740699	0.260666849042302	0.45522826797819704	0.232799575621539	0.27489055339238105	0.220529138621174	0.12135660473058699	null
APOC1	0.21209652212710803	0.7664897396932809	null	null	0.238834005175013	null	0.8485135109994381	0.363569149045936	0.6994074257003928	null
APOC2	0.658412468905073	0.16749848511713097	0.366385519995715	0.591369646619999	0.7827210052219961	null	0.439411088175171	0.5515381159420749	null	null
APOC3	0.260872545025706	0.8990594880801099	null	null	null	0.10778395632402801	0.520919251900626	0.8395254241394431	0.323982498138977	0.17489688124861802
APOC4	0.20171778641660001	null	0.206539664267308	0.0247385000631579	0.323319801222503	null	0.20611167609852302	0.0394719182869598	null	0.45153966071120294
APOC4-APOC2	0.436063203661481	0.16749848511713097	null	0.8392292897546031	0.45815298829665296	null	null	null	null	0.45153966071120294
APOD	0.7459351930283169	0.38088944012039705	0.0192981672645898	0.0206542778293217	0.181777372698292	0.29439674001798405	0.0192981672645898	0.0290266712928535	0.17877564091270898	0.0201693489325624
APOE	0.962958299676664	null	0.47520574350670897	0.581588405775463	0.621450345722275	0.120556882631029	0.47790812269200506	0.7222762811031759	0.49621698425536	0.987725542349623
APOF	0.31504175915416	null	null	0.784467403655705	0.8963066655390699	null	null	0.714514258601106	0.455433422904352	0.272805033055641
APOH	0.33596174905977694	0.46987995312349895	0.341530718956721	0.7804020236909258	0.15814903265761499	null	null	0.144259193632814	0.854905785228139	0.9504090384435459
APOL1	0.187882378549915	0.0618781710587888	0.9484413140551742	0.7833510095921411	0.6965246284941751	0.281781506796607	0.9484413140551742	0.886650696067248	0.9431593777904971	0.109860449257953
APOL2	0.425749928265426	0.457325091748549	0.684745041754635	0.9409862962170109	0.8653409313932251	0.939496285481054	0.684745041754635	0.959350399220313	0.648021245491808	0.938716704048917
APOL3	0.8131850302301841	null	0.9387815380185258	0.9733823605260681	0.986958934146083	null	0.152288809003198	0.6994481889646341	0.7865696049765809	0.572584405800731
APOL4	0.6367517871843339	0.6392213700692231	0.8259430923483599	0.7546816590541451	0.14697691315159	null	0.7690356743575228	0.20453267353505605	0.266632158516735	0.21073019038228602
APOL5	0.5921461394921129	0.741763442641395	null	null	0.0293195794943153	null	null	null	0.014719692005437999	null
APOL6	0.9666288172370799	0.538369981365893	0.16678680450135902	0.42662531028928297	0.20394602690660604	null	0.19756996635369503	0.62182178522045	0.566302519659257	0.272808572668235
APOLD1	0.662805576513856	0.0428178564448864	0.21978242907653198	0.436477183438994	0.11578430733439399	0.5770979074876771	0.121616542001615	0.18944796875155198	0.806893047459027	0.307538949932258
APOM	0.0292318265570579	null	null	null	0.327430528492182	null	null	null	0.20570148118639603	null
APOPT1	0.660068806330349	null	0.888021833388862	0.965041232428193	0.18717354080984303	null	0.984302612259597	0.984302612259597	0.713743047340609	null
APP	0.765175424681516	0.118306610697272	0.345555186304751	0.26668874742064	0.672667364498934	0.52577472942764	null	null	0.7874581927913791	null
APPBP2	0.71931128399664	0.0205617378053898	0.326291592372298	0.32393548003224204	0.37808838931265704	null	0.33801689958630704	0.20384672100893603	0.586008299120832	0.18899643937380803
APPL1	0.0674056185894002	null	0.44375591186496993	0.251154542683785	0.5922918008324721	0.760539757542527	0.4632161135526261	0.11206410866321301	0.0105576626479681	0.335487379558812
APPL2	0.554399839750407	0.538099241843955	0.97652738047051	0.723085140368578	0.8392559872100079	0.8670799207515609	0.832623052264493	0.710986599726492	0.8115773896436259	0.353752018261372
APRT	0.0461074728626658	0.0222161696323215	0.7800857940318949	0.17835910763494897	0.393228641960264	0.202091360672156	0.7800857940318949	0.062293988581053	0.549780925810798	0.6131043406276401
APTX	0.9463753901188641	0.562675467508548	0.7543444097384531	0.678420571027597	0.142479485373184	0.622351235086785	0.937508677699941	0.7557607273230329	0.677175983608686	0.667584485965468
AQP1	0.0650050094726529	0.5217215982621339	0.0704958588094787	0.8785157172611071	0.0559637751655504	0.6711249318363429	null	0.968955005622649	0.5501905339687649	null
AQP10	0.380604936926215	null	null	0.10229281773543701	0.6578145897464771	0.21188372143749398	0.0250358928302217	0.0798052786304495	0.455784697270692	0.712482945733984
AQP11	0.64197300156903	null	0.554271212695665	0.610546215561644	0.33384810888300503	0.0152216122257962	0.533391252107318	0.546651462081823	0.5291706630590539	null
AQP12A	0.346649653350039	0.647727908596712	0.21417476312326897	null	0.0157762772547434	0.00455407025967136	0.36902612264046797	0.102699319052839	0.157763312340697	0.0219224153861779
AQP12B	null	0.603966925578588	null	0.857784214687709	0.599469383041728	null	0.96371461677969	0.688815778954436	0.647672437349411	0.668354042676958
AQP2	null	null	0.0519869678618948	0.373755026791254	0.228000983138787	0.877752556684509	0.0931082587434321	0.0824802293071825	0.0903644157854456	0.159379053744795
AQP3	0.13468453639962902	0.588441695773674	0.145850005878878	0.6626974431799539	0.22900031313969002	0.22311236252804503	0.0982106059495691	0.213442810916939	0.4754239978712779	0.12664245980262198
AQP4	null	null	0.9276874807164301	0.831194235062485	0.9321989175300379	0.9968511470378401	0.797686498471857	0.24951393201724897	0.842449829130775	null
AQP5	0.00947381209188025	0.6744593782876981	0.7363079355219699	0.17633185630770198	0.9629731863850279	0.975277657438337	0.321180184747235	0.0107244917781392	0.630510796240298	null
AQP6	0.875603573757154	null	null	0.114051769607158	0.9636418387571121	0.813179873439942	null	0.281851551186189	0.8161191384977141	0.25231014724079603
AQP7	0.153316886962165	0.8005209772868	null	0.21526111822129504	0.960119047054032	0.8123251220003621	null	0.5810929001507211	0.7842788819597751	null
AQP8	0.0953991220396769	0.635312494234862	0.808743827788665	0.189226398695344	0.5043120495687801	0.297151311315909	0.808743827788665	0.18865794640760394	0.479143383864524	0.19859652422139998
AQP9	0.527104448624418	null	0.23976021311805104	0.411927233494719	0.280258291464354	0.0337795842636814	0.5059174077217361	0.520997203637808	0.333102796108144	null
AQR	0.382126039174046	0.796948722146523	0.51404315532335	0.817613048768995	0.37991968431728795	0.415513431034671	0.51404315532335	0.9023230799165891	0.33373557176761304	0.9665270795047621
ARAP1	0.7952805025884259	null	0.18870043828849398	0.27367497148854397	0.4233375753030779	0.0269014781469927	0.294599767427174	0.94327881557499	0.44109168933860493	null
ARAP2	0.17779221214020896	0.175749118834128	0.12104225969209001	0.600333667679627	0.25692381886515697	0.882837613394874	0.966693372224958	0.629522930918543	0.9562938288490841	null
ARAP3	0.7029632679970521	0.48060747310606106	0.823695655424604	0.9758198281225451	0.41381221473187796	0.5753909330410479	0.787333321540287	0.961457628966268	0.34837358391449497	0.23496113048499398
ARC	0.9816638391096879	0.33101093635387896	0.254818063006847	0.292339804174393	0.567368715472001	null	0.380879083597967	0.662760794782282	0.26700324363166394	0.12421437400033601
ARCN1	0.685940649806827	0.995782101821305	null	null	0.32008399673682203	null	0.982559022168624	0.8120352674592471	0.0235670706177087	null
AREG	0.6320561768877551	0.6025160291579978	0.9484052734494899	0.86356165718869	0.705538886093353	null	0.9131151487976541	0.9126583557156309	null	0.758624133781459
AREL1	0.501084633977625	0.32327156712917604	null	0.268180888492009	0.803585942940962	0.518860733935535	0.0770264814695123	0.25611015870356696	0.862117739149279	null
ARF1	0.09716626791852301	0.6474960922047579	0.5577721907972271	0.44748631311328	null	null	0.178669963051599	0.0610177102400062	0.7185289972921729	0.608020700825499
ARF3	0.379307959089818	null	0.149806568382466	0.326795132174567	0.369134279416743	null	0.20680212393242398	0.8057308871523889	0.147132657595588	0.321136089871221
ARF4	0.40580052866040206	0.477969846134198	0.0411357538066781	0.13864671329741698	null	null	0.0411357538066781	0.13765736704067302	null	null
ARF5	0.312812789986056	0.8884789812474699	null	null	0.533846126132603	null	0.15677945891300799	0.21773716127099302	0.911106761938043	0.832744035431499
ARF6	0.674467608608663	0.23570902532004398	0.677084378147712	0.7894740158004669	0.6255344070801451	null	0.672418197291403	0.7675982549855229	0.618606392865198	0.9101996362662059
ARFGAP1	0.561713251566373	0.667740962609766	null	null	0.6694338182348499	0.29128811584688696	0.659204622563658	0.529269535260111	0.791829028153793	0.806544183012987
ARFGAP2	0.6529978001854521	null	0.24670089073002802	0.481284764887724	0.338112946095536	null	0.459962943035992	0.6743201905926519	0.0897823744966291	null
ARFGAP3	0.9678810677454119	0.786294980870271	0.909715508224895	0.7764835917842879	0.546038529340665	null	null	null	0.262041526072838	null
ARFGEF1	0.0831124261098344	null	null	null	0.8365143248552099	null	0.972286835485688	0.324366095505135	0.718554201315472	0.011460783568653002
ARFGEF2	0.8697230003671099	0.0652141795672521	0.97634775303171	0.0890040303115174	0.8762347266758481	0.445723973656038	0.988704164312555	0.297210337429472	0.552284774579869	0.9886642742782711
ARFGEF3	0.020443531012529	0.9154667062533829	0.9008235657955541	0.961166900099037	0.781459692877382	null	0.930768794250414	0.510466754327446	0.6810539712665339	0.9607332587697901
ARFIP1	0.7849743023335649	0.44316172231317696	0.606891353538953	0.404770194636895	0.7588947563455121	0.9183264482236329	0.156243897442284	0.9663010835731921	0.386356445969084	null
ARFIP2	0.7092014747749291	null	null	null	0.228392229216077	0.647378536408753	0.60992161311364	0.793633031239774	0.0230007265581913	null
ARFRP1	0.0381717367856119	null	0.0041380796889332	0.423976384991605	0.970432805568361	0.529306541109816	0.0201775233083479	0.399166164773617	0.40474106776832497	null
ARG1	0.924048421912404	null	0.969948701522177	0.7376303896914169	0.6093980988658471	0.948123478758573	null	null	0.465666287954121	0.45771800187323497
ARG2	0.447102792019154	null	0.9390493422893371	0.554061088986729	0.594768723610785	0.143887585866771	0.870638052584188	0.332101104516149	0.35959808641396596	0.15997529685452
ARGFX	0.6803563123676141	0.5807142358891071	null	null	0.7363644201867551	0.534374672470906	null	0.779408052409633	0.8910837492755901	0.5478082399427
ARGLU1	0.36649898409753295	0.243974224752593	0.10073718734989699	0.198959765892859	0.138474600743526	null	0.106937716410093	0.176850643262005	0.25904028973569504	0.109840563461542
ARHGAP1	0.9103060735191228	0.159396883287844	0.0226545624206136	0.0873619709059761	0.36606352146922	0.35868048554534493	0.142339107474026	0.356586721625885	0.8804513615301558	0.142339107474026
ARHGAP10	0.7258193019840291	0.9854563167757009	0.0827007357993321	0.339216681236092	0.783493766647968	null	0.538999972060648	0.13711053696558098	0.11800017930210199	0.9658896792400691
ARHGAP11A	0.0519363626653069	null	null	null	0.0629834470546806	0.45736088662121793	0.336575747869438	0.7504479201451708	0.7857442472714681	null
ARHGAP11B	null	null	0.301785392379695	0.5676890353729979	0.526949670321302	null	null	null	0.718108866991342	0.29387192960928304
ARHGAP12	0.302537302257671	0.435095965725731	0.329447906056734	0.0586997429440036	0.048134434041269006	0.972180899324639	0.15882735638019801	0.363907608684159	0.0675798194997621	0.183216776752665
ARHGAP15	0.9147177055284871	null	0.338195076538129	0.601709762855037	0.298557364847127	0.8149394216134681	0.20662012953464298	0.31415925415412205	0.528364336939673	0.33333019450459195
ARHGAP17	0.484498095391852	0.368789273004864	0.562088390618678	0.674273458138939	0.182610424472255	null	0.59154966638976	0.78389418225409	0.22244864525992497	0.0245365129346193
ARHGAP18	0.14956688154877898	null	0.964321232059951	0.0244698902836247	0.8280798202440749	0.47443063830393895	0.00947998471573008	0.127493906522972	0.49120908018977905	0.423695882650275
ARHGAP19	0.595756526166837	null	null	0.9066499681227629	0.309205225962302	null	0.696723834660288	0.527731052160124	0.620858923881268	0.773959084582555
ARHGAP19-SLIT1	0.119477077091753	null	null	null	0.280017408893031	0.35800980013208794	null	null	0.628811470056179	0.7320223256298409
ARHGAP20	0.7595608360274829	0.44467248820417205	0.114870080066675	0.355455576407931	0.0828789593838621	null	0.150189392944827	0.6659423169481129	0.8401670210604442	0.993687813355826
ARHGAP21	0.561667436112157	0.591196012600265	0.464665617175254	0.256660974339189	0.420725278489127	0.133101419355347	0.47264792989877596	0.6129883469620411	0.142687445787166	0.8132841965087328
ARHGAP22	0.8337902831688639	null	0.00247133949808598	0.157217467546552	0.7152970437016091	0.196820529585666	0.21297019857307398	0.526786047722577	0.449333602644673	0.31271177153862106
ARHGAP23	0.961989598892765	0.8178763711514241	0.23842717188234602	0.115292755867669	0.233466011627949	null	null	null	0.0831712408904055	0.008622125022903491
ARHGAP24	0.0205304099620511	null	0.0233348724195892	0.0425135229154945	0.9882692574677672	0.7836966832056651	0.0299509899591583	0.0742075340704024	0.0444129157323803	0.29991959040424393
ARHGAP25	0.0321257761247848	null	0.536366326170828	0.135336744654951	0.9193487766961099	null	null	0.21929712355634498	0.05975108330106299	0.743708512440178
ARHGAP26	0.31270002789718504	0.996726491224553	0.54591649401319	0.7548511779398249	0.5132450534310421	0.558513606589342	0.89143902296762	0.9597890023513141	0.9777194441048549	0.8737455609080179
ARHGAP27	0.809421862732563	0.477043488960069	0.12885266371749401	0.17815125367836798	0.992123818750678	0.7493025964164459	null	null	0.252970692532281	0.0995184443262347
ARHGAP28	0.12391860709702901	0.294842483107363	0.0785993474396067	0.325030237053276	0.809428900054328	0.729779818345259	0.647809963588641	0.0322083462976384	0.40575902346912707	null
ARHGAP29	0.19153578323666898	0.441920074755177	0.266681368202592	0.45690185448823706	0.404004697066474	0.280219236445662	0.403567719241151	0.19477515684880603	0.507009175953319	null
ARHGAP30	0.280523020836696	null	0.510683301257894	0.281392445512198	0.283443340094322	null	0.629046576462192	0.23857183377700197	0.426292218390548	null
ARHGAP31	0.147055715578611	0.237365458232525	0.23420573250645702	0.25929667151118496	0.0252313581582992	null	0.0321177860320173	0.031464349290558	0.635757863964214	0.00197422927868829
ARHGAP32	0.899647438612206	0.372762827185551	0.9787157078269909	0.7785595729946959	0.7843337604575451	null	0.519117467955294	0.7939870574279221	0.8597878536282549	0.158699424679383
ARHGAP33	0.9789658908416089	0.909904899246969	0.102864941320362	0.111429713650515	0.0959180798980138	null	0.0982745496803936	0.0912053735782523	0.593272985857724	0.337256918749429
ARHGAP35	0.748824031591135	0.906964803575779	0.196513577402433	0.14221200970642	0.584511700424194	null	null	0.584347790880147	0.47503189028306997	0.478208093883682
ARHGAP39	0.538676556076633	null	null	null	0.0503249651912641	0.509223518718659	0.0197808064030018	0.482507933804496	0.3832590152187771	0.298613555634174
ARHGAP40	0.794289450205109	0.303799765890328	0.988255592834875	0.20536205515282002	0.576927467368281	0.725281072062777	0.159608240869318	0.406938035337988	0.0650486400333294	0.24885511634819898
ARHGAP42	0.9846599708048991	0.9732845474944251	null	0.518415310684201	0.9312098200685759	null	null	0.42597038418236205	0.9546684974099371	null
ARHGAP44	0.323201867469535	null	0.233058801246218	0.624000688809701	0.694395814478913	null	null	0.29315008588649605	0.587013231572647	null
ARHGAP45	null	null	0.814190278348905	0.962495684957103	0.29147159907690695	0.309783094182159	null	null	0.99165523661699	null
ARHGAP5	0.6550132844733809	0.571632761798077	0.103910614413896	0.528158162075695	0.0512983155640246	null	0.0807965477492201	0.0441937396347609	0.526440420431873	null
ARHGAP8	0.097020421526497	0.729711973114728	0.33654355609784603	0.713401457958086	0.961902254233146	0.0662363295043336	0.22863347785855104	0.11666652674277801	0.707993825011909	null
ARHGAP9	0.0835893458736745	null	0.993842951820246	0.284723287819252	0.687331692041903	0.94822499830559	0.44075240117143294	0.33384264983585604	0.137614872360104	null
ARHGDIA	0.134261254103474	null	null	null	0.36951259345831394	0.493445747176927	0.453968748796982	0.263635696353048	0.517390007284586	0.215827591615574
ARHGDIB	0.17446348274605802	0.395884192941748	0.234367171596087	0.6618252711096501	0.369611618203135	null	0.883390835472621	0.646875376265307	0.626637347230443	0.155339056417463
ARHGDIG	0.975483585774343	null	0.9847410236929491	0.930594865962885	0.818166462940525	0.667684948571906	0.4774538086060129	0.24389806184925	0.6608809666629529	null
ARHGEF1	0.7590833178097071	0.855447125905546	0.6800361094626839	0.515245552206697	0.6726941488219841	null	0.14466487238924403	0.11215342928200801	0.9821711619149591	0.103068322481513
ARHGEF10	0.8853825664564301	null	0.9758337507177879	0.09257218533155098	0.45332923234795297	0.46608533093998	null	null	0.160182829807479	null
ARHGEF10L	0.9148689225131998	0.6621015394860811	0.8014950179639159	0.7937045370114009	0.212292514768544	0.7238669846133292	0.35469562012889294	0.6382067716004429	0.572154246279535	0.254951272795394
ARHGEF11	0.0334232774728793	0.780243989209408	0.17134558861561802	0.20645491116171497	0.20271366353257197	0.11292237345772699	0.0387733971041222	0.0780324699382666	0.18531641211211103	0.239386632815987
ARHGEF12	0.116321735061047	0.40222845883803005	0.928839799666245	0.46063802150597	0.5662125422601789	0.8363962497334059	0.9648069754855859	0.624290622524112	0.47631464800417	0.704353353160014
ARHGEF15	0.467079437244948	0.6755922321592621	null	0.7745371917796411	0.0320997227709767	null	0.846000300025366	0.700430651000457	0.785755550113458	0.466560499525462
ARHGEF16	0.21318338485959898	0.0707020818883645	0.3962350637961621	0.6961837710645791	0.7101373732764009	0.7153492926867041	0.373353645022567	0.541874562602655	0.6185741080290021	0.38487929589319403
ARHGEF17	0.23991184167387197	0.375053791268573	0.117930493709019	0.485341816063712	0.425415289436806	0.220526569815231	0.613444888062412	0.8112501901768059	0.44725296938653103	null
ARHGEF18	0.430765503451728	0.9052086833643159	0.778954632971443	0.0335450164388011	0.255955056630936	0.0721702025931295	0.4802212054476961	0.4802212054476961	0.352071000887011	null
ARHGEF19	0.0222658629287036	null	0.336395724796685	0.5387315347285251	0.549064309082971	0.6419811001478349	0.898777701405133	0.5837396932377329	0.27952259271483304	0.804772893081246
ARHGEF2	0.404824160748615	0.397645431571439	0.989019465108654	0.916763015469356	0.9333963128362541	null	0.990508918642423	0.819283556699822	0.809334011183856	null
ARHGEF25	0.310530805557771	null	0.85066758642323	0.957386178026669	0.543609357749815	null	0.53976654087577	0.34205047732315	0.0198484051733392	null
ARHGEF26	0.00126024656595969	0.905458777176519	0.43599071586946897	0.793440103013419	0.97364800770229	0.0243439597362729	0.43599071586946897	0.6717422539503031	0.537045768604303	null
ARHGEF28	0.8771786900876372	0.7156907180131291	0.9054589105189659	0.0345237229441311	0.5592232850204301	0.38020220869140603	0.8923471377861201	0.9361540267123472	0.325956217948935	0.959319308904817
ARHGEF3	0.8312826504371579	0.9677708954690601	0.594449795332001	0.250907160504001	0.859592056575065	null	0.10102709858432699	0.9312185783328779	0.12333225819566	null
ARHGEF33	0.223742763536659	0.6761997763245361	null	0.984795384782601	0.533946856883707	null	0.134571012617011	0.210706536131475	0.406537911418322	null
ARHGEF35	null	null	null	0.764112936154965	null	null	null	null	null	null
ARHGEF37	0.0634931427426912	0.112264646804178	0.46546850784388	0.140067339666884	0.12812987927320899	0.929522444197109	0.14150012977212098	0.35019867392658194	0.865751526294875	0.239303614966287
ARHGEF38	0.6819151979514879	0.9257381235925609	0.715768916606583	0.0897697198606586	0.576642091334442	0.446020469574626	0.742728906936162	0.9925492119614642	0.8264945006543409	0.9571130528287121
ARHGEF39	0.14686498223741298	null	0.14741927420871098	0.147059566299444	0.162102411223001	0.892983001051857	0.507350080435512	0.20901318683296102	0.19304222914013003	null
ARHGEF4	0.183894545217605	0.350301174012681	0.20467347671586897	0.9022816626642409	0.954677200702289	0.172763497842328	0.112423533465502	0.20385015028763198	0.575885156816078	null
ARHGEF40	0.0756729993404658	null	0.759907051161645	0.9680428646265171	0.8507006546579828	null	0.179520462893093	0.494972879965128	0.919029585254112	null
ARHGEF5	0.9860132759188149	0.00806855799686901	null	null	0.31764385099411996	null	null	null	0.16745479794145599	null
ARHGEF7	0.9131844908664781	0.480624757239659	0.976708613171933	0.43876337236731	0.9561348337532121	0.9951987390409058	0.0266301375162799	0.13412441296552802	0.901023158889098	null
ARID1A	0.415044133369895	0.683669358265569	0.0241820311126248	0.0387142421359576	0.8900880004499179	null	0.5332971648239629	0.0126093806175714	0.7772145094341422	null
ARID1B	0.449140086316863	0.6372117780290071	0.8369036680809051	0.829360328853442	0.338776445709467	0.7501710524772081	0.7225898693600641	0.7370737942315791	0.0647899206010261	0.176723394021003
ARID2	0.43763196360392204	0.32337532627813803	0.26117902563053	0.383316238888747	0.150560791341388	0.562252250492103	0.316297244060796	0.755532428580562	0.856315173363071	0.257099244276352
ARID3A	0.796817996679412	0.675229347975941	0.17891435882734302	0.54334177926285	0.7859454073725441	null	0.00895279213767108	0.192600988306922	0.39966174540080895	0.47023063448547103
ARID3B	0.178507485730698	0.0737733964631233	0.377326458129173	0.7050269440961779	0.694163129846853	null	0.377326458129173	0.7241324302039759	0.7708598219211079	0.139090983555932
ARID3C	null	null	0.843313733773019	0.0832186806740445	0.22369565234642602	null	0.843313733773019	0.0825227265634794	0.8733830690831479	0.138541354562653
ARID4A	0.81508881547465	null	null	null	0.18763540449599103	0.731542054430798	0.7596529374576708	0.9397604725184859	0.942215407109504	0.5572666300804611
ARID4B	0.309890027486924	0.954009191475764	0.44854429175738597	0.19723722031358998	0.995169674905144	0.34365290371538804	0.12145604158509302	0.59297983012329	0.45843609771782207	null
ARID5A	0.563661966865613	0.716880343722754	0.346607635705571	0.9668986377184381	0.37322850164302296	null	0.28246025851253903	0.69023300076102	0.410196835550242	0.30409338552618603
ARID5B	0.450813873571935	0.48524954582818003	0.0123769432978671	0.6203189157931949	0.829675379270863	null	0.4627224508769	0.9108951912314449	0.9111052767708879	0.6840852522718361
ARIH1	0.173109670537722	0.16601504045348	0.172045824739189	0.31079787666301095	0.866015186327315	null	0.140512461655276	0.284172213915293	0.5360679206886799	null
ARIH2	0.971369651832133	null	0.9295597280362908	0.891116314847837	0.983031076177371	0.383638928905113	null	0.5956481515155551	0.143667514702523	null
ARIH2OS	0.9710331559216919	0.6622746710960871	null	null	0.91892104963542	null	0.941849483322493	0.9235436038754	0.161074204657505	null
ARL1	0.434101886402663	0.165907149874312	0.665356833642732	0.6865251156195301	0.910539328837636	null	0.665356833642732	0.47736355555888	null	null
ARL10	0.8571055669814142	null	0.577465058993793	0.8761363748987899	0.6626038370875921	0.394122237580676	0.612761550067678	0.641380973515644	0.8010380152694699	0.942155831625372
ARL11	0.238220394646801	0.17980574759520002	0.347353477440778	0.24334795782303104	0.40008109870414504	0.486919598110906	0.347353477440778	0.36306780385526793	0.6224404102241229	0.4760602872360879
ARL13B	0.441279680854195	0.260967720809663	0.2492650012904	0.23869665403714502	0.7490360694689709	0.676264575614379	0.245554765223637	0.253884251271206	0.281015946689578	null
ARL14	0.683131271149284	0.756057795347822	null	0.925230677710004	0.8596268566198109	null	null	0.7916770200721049	0.898393689404923	0.7032207111466678
ARL14EP	0.9287773014557271	0.720090717280249	0.40555879686607704	0.926355721962713	0.733824281179115	null	0.388993226351688	0.681994867472064	null	null
ARL14EPL	0.8579665961629259	0.7561416056289608	0.5689126665979449	0.7536013153085179	0.5548559923762929	null	0.5689126665979449	0.680330729624895	0.826336746971703	0.44629797184648
ARL15	0.5618146757885409	0.780473710800318	0.532909645048236	0.52934663350787	0.7741149580311759	null	0.435903796850305	0.0964495348561676	null	0.28136703901032695
ARL16	0.0394464083481153	0.284717588290703	0.9402264761254209	0.171252936511107	0.8956740155130541	0.9639821187401509	0.141162525385712	0.588648403342068	0.258593189399816	null
ARL17A	0.33306227882768796	null	null	null	0.913497194883054	null	null	null	0.31058191316013106	0.0523514579632207
ARL17B	0.17283607809014498	0.795590243203945	null	null	null	null	null	null	null	null
ARL2	0.5809691638456309	null	0.9625922988286959	0.936261821254898	0.15714439271078798	0.0320130882963987	0.48618466874227395	0.672690115693398	0.406612390920751	0.8144252101130172
ARL2-SNX15	0.10269561242708801	null	null	null	0.025177696401701	0.0387645822923323	null	null	0.25214879931581197	0.7500873454469821
ARL2BP	0.27614249494205295	null	0.613431920724228	0.8418237953202321	0.394678908539584	null	0.613431920724228	0.6954732860281261	null	0.847519980456205
ARL3	0.253127823962772	0.991339555708552	0.304151695232086	0.360373566013861	0.29481465175455	null	0.895501310431938	0.8751884261632109	null	0.920599328440814
ARL4A	0.947835191524457	0.363683066449996	0.779907873078195	0.8213420141308829	null	null	0.752054817944846	0.46827269152760603	0.589719342037317	0.14392301724665302
ARL4C	0.72239883638116	0.9097675539339991	0.7801361480953071	0.6911553802774509	null	null	0.415495398871238	0.539300191440834	0.42507072574909904	0.477160635959827
ARL4D	0.0926062759356758	0.80382552654871	0.0785399372998361	0.0683268925412868	0.495630948311392	null	0.0785399372998361	0.0273679991216391	0.0796426571409042	0.9376484368131942
ARL5A	0.49461979161170294	0.195422713156909	0.00345403849197035	0.0035505696331221705	0.157275509064407	null	null	0.507445948626797	0.80012813067192	null
ARL5B	0.906205183137419	0.46238131950975203	null	0.6847120993252851	0.526000162329652	null	0.503467657360438	0.877487771527057	0.5180337073195179	0.43644757415761704
ARL5C	0.9785217622148491	0.889422591688178	0.45016350431989094	5.7755353003896606e-05	0.184964973136139	null	0.7613546997230479	0.980119257470212	0.12214343982984599	null
ARL6	0.2989826634469	null	0.244106600180047	0.35663279833604	0.154309397906096	null	0.189254816131013	0.27507486955309496	null	0.221147026230332
ARL6IP1	0.8472245215306109	null	0.114147757134419	0.19238309952458602	null	null	0.968684070529256	0.404907243055185	null	0.252355109429807
ARL6IP4	null	0.41379820054953004	0.8436456377582892	0.0504664379132385	0.679413915939971	null	0.5938899504087211	0.727679950922507	0.188785829089031	null
ARL6IP5	0.330552546970255	0.11864539456579	0.369227494950924	0.5739213785834439	0.219458496850198	0.196429202855313	0.44409652627164	0.605961179903438	0.8833849800780241	0.37674244176507504
ARL6IP6	0.00423893790956464	0.284128682732745	0.961610310937621	0.8128598046778421	0.759195515887465	null	0.0149594994031876	0.0163290801652978	0.248974253633069	null
ARL8A	0.479753210894859	null	0.9683374433461179	0.468709119740891	0.0859836941019119	null	0.9641480991298559	0.47514440103059097	null	0.22690576298177698
ARL8B	0.597095391375577	null	0.854786270606752	0.0790058942832617	0.512740608634973	null	0.97491877114417	0.9364360676717131	0.232658457538362	0.34429511611045505
ARL9	0.85186654551115	0.903015299482884	0.7039305724193159	0.871273662837058	0.6747370493574351	null	0.694271820580605	0.74627428581147	0.67639203825663	0.383904652694475
ARMC1	0.46738183746296996	0.6294352973619829	0.9966955588030719	0.65688799898637	0.26433007088620497	null	0.9966955588030719	0.363017161443142	0.620418888651032	0.392187368505594
ARMC10	0.47353515148094394	null	0.497393983287722	0.30785483989428997	0.7251252089714109	0.34834825272073106	0.432013797963843	0.41587631631253796	0.32268784030131104	0.29608155278635
ARMC12	0.914789445195751	0.9814527053534101	null	null	0.7833566668803191	0.0355515550297104	0.7877721024605671	0.6787449735493749	0.9964233781786079	null
ARMC2	0.505393779460842	0.18747539309796402	0.259693437540695	0.0217561633147808	0.134124896141607	null	0.7791749598245341	0.0310207781126575	0.0694338636629481	0.502571260868706
ARMC3	0.0702980614496604	null	0.388023167149951	0.903471906346945	0.8072379209208029	0.931301878724187	0.137347829387146	0.776774723802035	0.7494348669019659	0.8346415057548141
ARMC4	0.466989934133402	0.485798792925639	0.7061628332683181	0.18259151047731798	0.928997598709798	0.279427080846732	0.163619139177219	0.223227100189557	0.0720342557434659	0.29336764063643894
ARMC5	0.18591789487681	0.675664708953906	0.8343134303222959	0.83111342989252	0.43436580544834397	0.7353219585530458	0.42328756737136297	0.470119846281629	0.657644062508588	null
ARMC6	0.234178762980811	0.475202418366317	0.159237623426274	0.24141679576655603	0.543777375519912	null	0.14253737771213598	0.16742959035981198	0.436894795321302	null
ARMC7	0.807715607591718	null	0.9244808297901559	0.8476520379136039	0.596674837677035	null	0.932779370917921	0.912886415619366	0.822075356093605	0.9234437231943191
ARMC8	0.953189029251061	null	0.7077541086316709	0.228162835242506	0.7405805753842349	null	0.590057001939843	0.121073473382417	0.774267600826487	0.0908124449461214
ARMC9	0.729352236048021	0.664110067011278	0.629360778031625	0.6630378138316179	0.80812452467386	0.239457495646266	0.544411252329821	0.48354087044160604	0.24189068086423002	0.385302858720683
ARMH1	0.25791349558974297	0.894600429558218	null	null	0.128478894817113	0.0183196089749948	0.409239216897223	0.604519918463671	0.0115126542080354	0.536650257759808
ARMH2	0.815108386028827	0.9913813591527649	null	null	0.816362802603121	null	null	null	0.702719073643741	null
ARMH3	0.826978591506707	0.180729221944147	null	null	0.8878957860239141	0.954391317326183	0.0040173972016917	0.0102588759606305	0.763104964813732	0.00433198567659221
ARMH4	0.6739651182959772	0.0338803760288018	null	null	0.361517166888122	0.54754186582167	null	null	0.538409083081794	0.647834308940783
ARMS2	null	null	0.478023358448623	0.787420157012223	null	null	null	0.773367261824821	0.563199003449502	null
ARMT1	0.11012278040218501	0.0006266341920517781	null	0.19479147919053302	0.11881418060058302	null	0.146381106375371	0.40427392586065203	0.26611702500857604	0.15901984322413001
ARNT	0.664031471453328	0.6730838805091751	0.6219481079233641	0.797352939366644	0.423706995982536	0.133031547219903	0.479844724663039	0.797079817015347	0.9834235793958209	0.517756928227636
ARNT2	0.393585454650556	0.300326453071276	0.48819493687132	0.240208929075785	0.29171791757049104	0.179175488295209	0.433176555571187	0.377580473112666	0.695264838663481	0.169207585915155
ARNTL	0.0580089450064777	0.674186025433495	0.9248879553743491	0.512574704270084	0.7838063645119271	0.536804503532945	0.8902312632734859	0.9084316147844909	0.7024240237267989	0.928836101314899
ARNTL2	0.24112345884401395	null	0.629314616311636	0.465898897910558	0.7240619091357421	0.283523454870073	0.46851541756074705	0.949690707851778	0.458194238081133	0.918437148060897
ARPC1A	0.21159260898895302	null	0.24927772347288102	0.601674598754459	0.21418928264815196	null	null	null	0.13970312594973097	0.847340628239075
ARPC1B	0.211214998346982	null	0.11167224420296902	0.213034657617947	0.269409763722739	null	null	null	0.0698304745051332	null
ARPC2	0.5828949695922491	null	0.313430365417277	0.506481809045709	0.0355671956954224	0.32510968797332296	0.844859215784905	0.7702552316143051	0.6587629878523951	0.8701485350317429
ARPC3	0.5010077168139461	null	0.441200724346812	0.582145208193995	0.523192022907726	null	0.482102749177854	0.569131065534807	0.6861930946437751	0.492720124383653
ARPC4	0.0631325174133213	null	null	null	0.2149109530923	null	0.36482367798097903	0.050549827264679	null	null
ARPC4-TTLL3	0.6944567988765401	null	null	null	0.0178129814401242	0.33285096515836304	null	null	0.394114329791847	null
ARPC5	0.276638264009489	0.308801322681701	0.299735795305477	0.31516482413828695	0.31310358257428494	null	0.271271026988881	0.312468816037779	0.285189832166099	0.320005823829415
ARPC5L	0.578562042271933	0.8920704267641271	0.7044507812765459	0.25825477455112195	0.529240530580428	null	0.581281191071788	0.49744789844523996	0.398885603790779	0.506702671853598
ARPIN	0.298454470639398	null	0.251730278363316	0.14486126727308202	0.66024394241358	null	0.251730278363316	0.6975499785784001	0.745339756628088	0.9395751826109301
ARPP19	0.738833873371723	0.0200707566052278	0.840621886787543	0.847663572841896	0.40386751328692494	null	0.383325026970478	0.7256408727421909	null	0.8906776547138829
ARPP21	0.272519588659152	0.34600797581327697	0.42715284484032795	0.6353757237944251	0.228869095167603	null	0.33504648370469603	0.13052179364880198	0.9609548416848759	0.11579028342779901
ARRB1	0.464999497676742	null	0.26997301683515695	0.588599147170895	0.0407505018086542	0.804421694490404	0.27961942134808804	0.290763703088947	0.8299602133031491	0.170280025929037
ARRB2	0.158550076341655	0.626100758648479	0.34293171583988896	0.19974687248071	0.43033099290564397	null	0.13281993261550698	0.0514361719555561	0.972081044255922	0.0962780640071674
ARRDC1	null	null	0.042356090820319	0.319028967097011	0.39348054846688396	0.782000603730279	0.0333627330461146	0.0676721423468822	0.510687452559459	0.781925905659011
ARRDC2	0.32551615897450203	0.5081115887790101	0.896118683102453	0.8012291771649019	0.516532266802809	null	0.8011650484776959	0.5068478778423711	0.593085783370593	null
ARRDC3	0.322774951980503	0.114467778143691	0.289135853161099	0.748879801747611	0.8072205357919009	null	0.381112179996177	0.5340435033768	0.415611857827067	null
ARRDC4	0.405652366978432	0.905757731517895	0.4818600805586711	0.9081279579499251	0.46114759343402706	null	0.6316352062541271	0.8765588890594821	0.691452214791047	0.974564429219683
ARRDC5	0.17473968269249	0.394148822558015	null	0.698054836429951	0.343115137546182	null	0.11591431847502301	0.259006540356488	0.287728659698282	0.0685725688596749
ARSA	0.23664905831649602	0.18860409590289604	0.0291626442795511	0.6237591135822359	0.603452577845654	0.27842158620234303	0.0296553509954813	0.114445800025238	0.28828992590805896	0.821020413902847
ARSB	0.0774612597672237	0.9179747444097229	0.0706695647519889	0.657711146250657	0.8783074833272809	0.787981618573759	0.0701066924623167	0.8032479616722059	0.669674714095837	0.0401307422708786
ARSG	0.589361811505334	null	0.6695770201962271	0.7614794927776891	0.971603295491817	0.0580247755744006	0.288641336481706	0.351875660699998	0.37803776411157397	0.630334299729969
ARSI	0.0629321085392457	0.623579360145848	0.144204512240241	0.776195829048951	0.475099983358893	0.5632750111949821	0.8185597512952321	0.677835357719728	0.671661129263773	0.646705727824746
ARSJ	0.8053461978294291	0.514593964460514	0.6361412623448061	0.314938677563702	0.821044065950605	0.94541264724622	0.5164450657020361	0.40898830583375395	0.103441930498864	0.19293169663837
ARSK	0.736217937077522	0.30955086136264803	null	0.391756606086579	0.19800722974516702	0.40872801083165505	0.8906452452616059	0.971995031757821	0.8675736620274559	null
ART1	0.90432300121938	0.17486413529424302	null	0.0398380743855203	0.972401589636396	0.274441554074488	null	0.298593251168491	0.41690621965297403	0.00175273970999212
ART3	0.330881606878013	0.8279425964100658	0.807891793502852	0.8541097515752171	0.8130468780117959	0.360590810686841	0.9612245752555479	0.9790766739216179	0.9888676711773141	0.9976994388322629
ART4	0.31625642231830103	0.141992666026561	0.9790282532723309	0.8049416058428391	0.23759374498412097	null	null	0.477702676840896	0.823841565861039	null
ART5	0.41127749933239105	0.149274172573576	0.266059440602978	0.19719542075057603	0.742014383931092	0.45503672928283795	0.307968059391404	0.21975589793486602	0.236479983153999	0.0554080669074991
ARTN	0.11137967645602301	0.8802724370670191	0.144651498749889	0.155008547269538	0.00445195286786737	0.00114454940181075	0.12121044875906199	0.13744207046559	0.24207872414513604	0.529533147951141
ARV1	0.42601493958296205	0.408167400380354	null	null	0.839986176671508	null	0.353505281749065	0.32275732481582103	0.718985256103732	0.42974572998667604
ARVCF	0.271847996606288	null	0.8889674142332191	0.008479730337603521	0.26088737240832804	0.7490690915217951	0.456563662216034	0.6657917214186669	0.101448302090647	0.45232800067464096
AS3MT	0.725066408465053	null	0.048126920211029	0.131424507932503	0.409383128863083	0.9729782709911681	0.9808376911218691	0.8918276563142871	0.7762739732915419	null
ASAH1	0.263431919785022	0.278422637585932	0.11863706466021198	0.297104512780836	0.0278351553093461	0.6109856986638079	0.10813246703383	0.11704009433377599	0.17106158503818097	null
ASAH2	0.9092079068299269	0.524432715824361	0.6437887993932321	0.540049819669945	0.163828710895784	0.332048089157217	0.47595320896594395	0.11005520851563301	0.615354082957037	0.0839772569588633
ASAH2B	0.10944937148432801	0.5827235992503	0.668416706892889	0.6643257931526291	0.0173339805977086	0.0242983115242839	0.668416706892889	0.9006106486961651	0.926179915580875	null
ASAP1	0.0904061434348247	0.53327793236693	0.145113290506558	0.353411497880493	0.217205271806265	null	0.0805899230759024	0.305415947280195	0.531913516282464	0.0263473734114543
ASAP2	0.965961629517138	null	0.10911003784658302	0.083272301030255	0.50292792145218	null	0.0413867263102563	0.0323875929020875	0.947341878554038	0.0954054951500372
ASAP3	0.47008982295864893	0.895728130485636	0.0301211288098043	0.7737900116933342	0.9928460617045359	0.42976163839651793	null	null	0.779239269863749	0.524911829010035
ASB1	0.73478630047049	0.48745588474044704	0.577379682291156	0.0995854766797908	0.378450611111199	0.305870755315426	0.55143219202783	0.553867656737599	0.5961542847107479	0.763374793270032
ASB10	0.49747758357976	0.3555858717659461	null	null	0.8366970393356771	0.5752295118787889	0.44969483226051704	0.7222016981375929	0.0237425082803617	0.263738237333924
ASB13	0.947742223041767	0.427830249735876	0.9525496195295	0.698440406966473	0.9971055704791041	0.6320527523534871	0.763846238177072	0.713713923791765	0.853157685525567	0.43790913824712896
ASB14	0.007380582332124691	null	null	0.47416872000089205	0.680524413980487	0.839641835203126	null	0.00612219598489183	0.376328577341424	null
ASB15	0.259136599581532	0.0396397422813795	0.50186480449781	0.0864319732628543	0.2121794441595	0.09344163521558	0.883210082945897	0.990521200907678	0.944215881377592	0.0225713937497491
ASB16	0.770684512105502	null	0.401777979365245	0.689214822075165	0.0832467956539592	0.961486277450506	0.928610341168289	0.6045892460205141	0.985492656073202	0.7686196072053091
ASB17	null	0.686711844617882	null	null	0.32978231610004605	null	null	0.843022432681473	0.19434380261956	null
ASB18	null	null	0.900876731619489	0.678022354161756	0.45508268730858104	0.660818064973665	null	0.387767359830819	0.636644633352552	null
ASB2	0.7710557973574659	0.241137152745594	0.7134036427599301	0.551759179862965	0.49842969125322295	null	null	0.5116562857074229	0.0949116459162973	0.426220569149168
ASB3	0.7889395395600369	0.6188197705929189	0.466760661919461	0.5286688100998521	0.6207882686482571	0.317600134688346	0.39182994142771604	0.764611288101639	0.0738989187318455	0.7853261828457421
ASB4	0.9284166373960421	0.8200170507022829	0.427494111535033	0.367272691624555	0.316022694834957	0.327897868497279	null	null	0.138191827536075	0.985855684801848
ASB5	0.8786593548189731	0.47837029801865794	0.508793696689892	0.23595636871752101	0.3875822058850471	0.18827848298145602	0.231185265419478	0.979557896561211	0.6884153502687239	0.620098940927537
ASB6	0.289422929163144	null	0.629454852438741	0.8803016395194571	0.609648403836428	0.9589286095779219	0.7507652797491949	0.723690860831069	0.6522597941622089	0.6751104919015319
ASB7	0.19117920969295799	0.427963910279281	null	null	0.9004669485850141	null	0.671849042500114	0.7677216420450219	null	0.332064994795548
ASB8	0.329864766262912	0.8982153176364109	0.965691235667697	0.35455323696332003	0.714572315840363	0.703685987043561	null	0.871353329751743	0.5758294707024879	0.7226315708778721
ASCC1	0.400842161106534	0.690855797702392	null	0.65126363464279	0.449511686154627	0.9073899238098879	0.0569389519491483	0.8726896672865629	0.620561575794526	null
ASCC2	0.6503697946463021	0.372423810848396	0.889692907780428	0.0379088118277719	0.452250063315849	0.296498933884701	0.78174520594496	0.954246916813779	0.5644207036874	0.42616565637979403
ASCC3	0.5233062964048271	0.7160548395323659	0.254469474277097	0.10080572698166901	0.851452748060458	0.917161165657596	0.546949813610888	0.5199882995110789	0.7518458927667908	0.5517633889754979
ASCL1	0.7922726563911091	0.8201735407144409	null	0.586286787532145	0.18865522621808897	null	0.5844664717462139	0.578752344908275	0.35952103904209703	null
ASCL2	0.7153025810734741	0.0173150683741166	0.477516447812884	0.313398984063947	0.248117360147519	0.398646880677585	0.20799294529600304	0.10455515005066499	0.0371336422308419	0.36212244463102794
ASCL3	0.253464513819959	0.6899169672898311	null	null	0.0665997891761902	0.0744935610760391	null	0.809225165058934	null	0.697276998292401
ASCL4	0.561243315770886	0.528806440832921	null	null	0.631627673763	0.427611388945497	null	0.6949256901080071	0.345849687913015	0.8904945032425501
ASCL5	0.0796592988612725	0.7835412882671529	0.541879393227503	0.639273328257345	0.440447108889767	null	0.43581357794809705	0.350255149091624	null	0.618975789805845
ASF1A	0.263503908918314	null	0.213325309884727	0.0403821254064791	null	null	0.208176148143853	0.249375625872605	0.0792080073496093	null
ASF1B	0.9762315769939001	null	0.0708615541648863	0.10643705426595801	0.6368950840543329	null	null	null	0.797621395171708	0.438229852287581
ASGR1	0.2014085341895	0.692081451925417	null	null	0.17823812677699	0.312642072754447	0.474989036297903	0.5716092517946789	0.541786708155554	0.9690535801581421
ASGR2	0.714620264854822	0.31454925218785995	0.923978109995044	0.9856701658445179	0.0506877151404503	0.0153314510174327	0.8792957581630171	0.6345322148555961	0.25827054782666997	0.4273578890062371
ASH1L	0.143159701205333	0.15661555494221	null	0.16738000353286098	0.35777855677891096	0.21281991538238898	0.9847847247012271	0.951049393304082	0.45026368002867	null
ASH2L	0.933576744338066	null	0.730700069600504	0.8554457634992599	0.7601588508916051	null	0.9509096185140179	0.6296919700509389	0.893423690182546	0.5500380658270371
ASIC1	0.7772574555143119	0.20370614550682395	0.0898096368002939	0.0487340367168536	0.947892143934261	0.536378930147888	0.745222149492899	0.0429050366397851	0.0561065358877421	0.0329730118543314
ASIC2	0.281479411930788	0.501159738939777	0.455262237929337	0.319424123659921	0.9209141916962671	0.9461989773153001	0.266523085096199	0.756154390764572	0.9466937062802379	null
ASIC3	0.714894777248573	0.52805816576013	0.381433772973044	0.15053595535943498	0.5257605956561721	0.7772596276222751	0.827217241562721	0.97861663414552	0.9029544880206	null
ASIC4	0.997044063876754	0.667414168653361	0.7972652791873149	0.5991359676605389	0.670358582769143	null	0.660572978824772	0.8637430892639829	0.47244887021658505	null
ASIC5	0.130478804375769	0.791293776883785	null	0.506212671069635	0.9520520331052991	0.7274468185028309	null	null	0.470687745506113	null
ASIP	0.48217796167491994	null	0.816924718410722	0.5707951337374361	null	null	0.362258215401278	0.533939565062661	0.405828707318471	0.643357272551486
ASL	0.379406934071789	null	0.444985240721519	0.65438787529112	0.0387256318200636	0.0370905834252613	0.444985240721519	0.65438787529112	0.108205265657171	0.6646879960857571
ASNA1	0.570539042751069	0.961962943351405	null	null	0.360263934641594	null	0.0646017634701255	0.229612558340962	0.0722204902761518	0.10684986465698701
ASNS	null	0.8976110785028091	0.913061657074102	0.02112513190701	0.101341848669255	0.137111206823566	null	null	0.20468024367993898	null
ASNSD1	0.792258057188052	0.9470743772062591	0.74742179605185	0.6638394776077751	0.393490058149572	0.85606596832042	0.7846171443038159	0.6116023407867099	0.6611924346813011	0.9557960151309829
ASPA	0.217122291075737	null	0.8298588532697679	0.7727724276791559	0.744027434862535	0.7222807400988109	null	0.5495313972621939	0.37458432439311995	null
ASPDH	0.601681295073525	null	0.7772551347680742	0.44875747303818303	0.343256424867128	null	0.6780109024368071	0.8388076644190909	0.788509850257075	0.997615704623863
ASPG	0.9449329944101529	0.3844726088147079	0.106108221036252	0.905333609376834	0.5559374192046229	0.838522350842808	0.232113019171888	0.822358829985114	0.19699703928749399	0.700624094439083
ASPH	0.45820704940637297	null	0.8705032039880559	0.985125591975192	0.827800577552124	0.00106386030818151	0.669050928994332	0.7135220591946009	0.50612154547585	0.42672222925543
ASPHD1	0.178095712363207	null	null	null	0.13881221324680898	null	0.13546078066781098	0.171285198182422	0.48916840997843	0.0916042499120223
ASPHD2	0.304768954421759	0.10718480620084402	0.5467309015552471	0.7247764784251229	0.8019944690975559	null	0.441368225338007	0.800167089175458	0.482989247230481	0.952377921558207
ASPM	0.13982463627256198	0.00362149542913959	0.610347889703805	0.0202626289080714	0.0938679833707147	0.583186275487271	0.6448286897065301	0.127973170529351	0.276891776307368	0.444998207674184
ASPN	0.94892963957957	null	0.538764433092056	0.8355465982239391	0.29273268920328605	null	null	0.890850828899157	0.9854861556859109	null
ASPRV1	0.24575710317454397	0.965399457839348	0.541763271573645	0.231936661890003	0.688123179066326	null	null	null	0.709366546902157	null
ASPSCR1	0.49510860989783795	0.0714471133311662	0.21211311911719002	0.23464052656648698	0.12108979691592801	0.18597081168084498	0.21608794630215697	0.132960471093124	0.6724134113389779	0.108675482070528
ASRGL1	0.261417028462238	null	0.8236819101183349	0.46049501836254203	0.418008408641335	0.35719046630103707	0.315416766098907	0.7759961291448879	0.0209396789816227	null
ASS1	0.268875654493003	0.208737558726284	0.0922909408006313	0.547175396373963	0.8684153006900122	0.884667272394098	0.101165448502271	0.622416471076035	0.784854621837373	0.41391232198601097
ASTE1	0.9335342186496339	null	null	0.342461561837947	0.306006259816242	0.596417440395991	0.6937139870643311	0.666643628413698	0.19187264694168502	null
ASTL	null	0.169082631888807	0.261960127759875	0.357949942537522	0.108423104542235	null	null	0.386107422582113	0.363348746532547	0.0237631216611489
ASTN1	0.0599292832553566	0.0571837108470166	0.971592059801246	0.971592059801246	0.9022648131088928	0.956392145763728	0.342946122656095	0.25694424456059	0.446365924955032	0.0150755202773902
ASTN2	0.378546711895324	0.8973299525220122	0.33766636644968706	0.260072734643423	0.42711022833458795	0.122555217942786	0.37434788297390503	0.56016254416144	0.8103800726039458	0.00922821636156002
ASXL1	0.238728779363577	0.357128994559341	0.47873267571947903	0.8836574720127809	0.969366476969126	0.6822800316461229	0.20430612081237598	0.279952783514203	0.5577271961785301	0.6869052522679471
ASXL2	0.301859187932782	0.194906115099268	0.23027933470666098	0.9471245776642071	0.18943605945658804	null	0.23027933470666098	0.9565843030633059	0.0341443567722137	0.218512490575732
ASXL3	0.2880159651828811	0.180604103822712	0.313194003268729	0.38041754962144003	0.352726016517025	null	0.30500875880687606	0.0649790662216487	0.219312747844625	null
ASZ1	0.305550808788549	0.762435089028945	0.929440568299734	0.8646288804206899	0.607132012071145	0.369232599580719	0.909962967686662	0.8649348151253999	0.190816889778596	0.81889165501645
ATAD1	0.971360653092615	0.415158363539531	0.7840793192847858	0.521919346668359	0.598203672809109	0.598203672809109	null	null	null	0.6760413628601821
ATAD2	0.47085722135060704	0.30749452986856607	0.796831202418095	0.43036503291238504	0.318898318725112	0.0842416561813657	0.531095793528646	0.978508171503735	0.7971231646850621	0.8688900154590501
ATAD2B	0.122670172062552	0.136672496868646	0.0627183107048424	0.264661609745689	0.8964137716258341	0.33654162791704806	0.550176890297101	0.6498463784207479	0.501658168336679	0.138306044384988
ATAD3A	0.162406548910319	0.448855371761823	0.91521815511728	0.070088376229858	0.11421347546397001	0.31452819632311896	0.91521815511728	0.292026630536852	0.19783806002754503	0.033020110497052
ATAD3B	0.8323303812028721	0.6098979766201129	0.19975962827829302	0.6523950240891221	0.922853574404775	0.932612635235298	0.0910871575849566	0.19416055392410503	0.9073038224284609	0.8545414660967929
ATAD3C	0.32580223113980394	0.195259777777219	0.589137516627476	0.0818682518168774	0.6385946177117671	0.354502772006966	0.404613483886808	0.0830496450437618	0.264861880768	0.142952055451534
ATAD5	0.0221458709576111	0.649552365565978	0.22241442358252103	0.45290269768803604	0.0461016386491746	0.40987846053475796	0.0554487967043411	0.681007284123188	0.091512953548345	0.247888110726065
ATAT1	0.5786768341908249	null	0.622878952402704	0.8961635511316339	0.93094380646828	null	null	null	0.9429755440727879	null
ATCAY	0.9449064057072208	0.741842666762155	0.0972767959316269	0.146707599731706	0.778231691774672	null	0.0972767959316269	0.194855858998495	0.199750802232135	0.441250696284829
ATE1	0.22258042305473	0.611272695881597	null	0.49420299169712106	0.60523986467792	0.9278761657522109	0.8525384848895091	0.346358257875385	0.46780732752641	0.39786471924275
ATF1	0.8981256319027409	0.8111055307333149	0.038752468656621006	0.702575391875865	0.10689249512782101	0.8202917953128779	0.273268832200443	0.7808779829457609	0.0148046421329673	0.0341357095273132
ATF2	0.6140428538136479	0.3999941972076721	null	0.836335060312983	0.10058616184166301	null	0.688932928401117	0.0962027067917628	0.7058676133753249	null
ATF3	0.23528873414916002	0.0521983112911937	0.24438444924812	0.538126642846108	0.481928437608454	null	0.8852586451460258	0.159836245293338	0.0983011397868238	0.508685498050388
ATF4	0.638083049387396	0.686814878724703	0.8930727276946808	0.38725608638237896	0.7037043717919169	null	0.8683063360238259	0.5457612922421239	0.333876651037599	0.36251054380697495
ATF5	0.921605455709551	null	null	null	0.00539178202380741	null	0.7947441368904381	0.88724206178926	0.7170024144840892	null
ATF6	0.57945495845527	0.5210556918327021	0.919879687559364	0.8299307834347729	0.871256189427938	0.0459110924085375	0.986688612220184	0.999582504212081	0.151405638963038	0.41587089502385294
ATF6B	null	null	0.20985275722480604	0.273276717564101	0.23457987010705703	null	null	null	0.827613980987688	null
ATF7	0.42950792960556605	null	0.571328900507228	0.35943791973340206	0.51684197544233	null	0.586850306628549	0.0394121397323539	0.306228625159654	0.3531181640976
ATF7IP	0.253288346398646	0.19992560989913397	0.981219114294146	0.28664682197502395	0.480134618748497	null	0.545137854241359	0.677820500063073	0.28336513550505604	0.5530560041424549
ATF7IP2	0.8750945950874351	0.349872085255875	0.9548566180778509	0.7570589034465179	0.3590189678559121	null	null	null	0.11958324335902	0.16956438548826097
ATG10	0.11029901230516101	0.7556526525136229	0.23591103271687303	0.6257275688292651	0.865708387178107	null	0.22093829203998896	0.35834509987943103	0.598051160655344	0.39614571152656103
ATG101	0.269616716853965	null	0.0697996772297067	0.0927516236944922	0.7831114120033249	null	0.18033723352940303	0.213767384254907	0.25198661765855	0.482626301116921
ATG12	0.183202096481545	0.43486145900615103	0.008627866402400871	0.15937287784353302	0.232947281691193	null	0.36937630727362203	0.664348079003055	null	0.00874480197840444
ATG13	0.11109053921937101	0.18816831467116799	0.5473831364587	0.21868461376305398	0.15268361187201002	null	0.102953158805999	0.8265936385893891	0.841072186666366	null
ATG14	0.0128512298263754	0.347847154653772	0.723394940067031	0.0675203843642088	0.35015951208274604	null	0.723394940067031	0.583312034786333	0.41028999952653294	0.59623002983441
ATG16L1	0.16685999420456601	0.688158421665292	0.9706797363448181	0.9266783066700749	0.606254481802914	null	null	null	0.733811026463731	0.8615236233051831
ATG16L2	0.898745770084886	null	0.912690737955285	0.471746100117305	0.105655546424262	0.330605716273105	0.647890067865311	0.47560763388894295	0.9503300938386341	0.6804434108551178
ATG2A	0.34652888902860307	0.0308611092835989	0.8712111505382679	0.900109471573848	0.467484632527932	0.27349204836107	0.8070626517767661	0.250737857140355	0.6669628086301049	0.9113686971158651
ATG2B	0.22383943181176602	0.257285144456704	null	0.0804166875772027	0.789483538882946	null	0.0324741910714953	0.17603922037684303	0.700119376370496	0.7057396925504319
ATG3	0.9482917845988041	0.951643439298134	null	null	0.803994821745429	null	0.8007855466261271	0.8945130538138941	0.7298909017423298	null
ATG4B	0.0829360035437577	0.28349723260772897	0.0634368506249385	0.417014055314641	0.795901822152399	null	0.0701323223157646	0.260643543582677	0.109693377424479	null
ATG4C	0.277522347438774	0.8903179514378001	0.595486907671047	0.8849788900737908	0.41866853559325107	0.082163140613899	0.595486907671047	0.40892022057618604	0.281888359454205	0.851847285711386
ATG4D	0.00402291352772144	null	0.160871489320663	0.4170086325261889	0.069392981314085	0.763154495225976	0.160871489320663	0.0246903415703343	0.9080411259540121	0.644261177021449
ATG5	0.590477675574081	null	0.7887510546758639	0.7077392384418629	0.16104980607581398	0.0156663142533168	0.8395216950801401	0.6043742635139129	0.6151891166861719	0.688863929346761
ATG7	0.113229260042941	null	0.49152749972146104	0.9531610323872372	0.400829136026464	0.9508449626848191	0.58884291296449	0.8355091802760871	0.991428395857711	0.8096756539339269
ATG9A	0.287341460078854	null	0.042076094707969	0.19327301288107898	0.21156130909988696	0.0654745585971381	0.039496533615315	0.369794567534656	0.135096475305272	null
ATG9B	0.304319387390399	null	0.159938394998245	0.87508211838137	0.479085363130521	0.20653815070707396	0.511728233574018	0.9360111132689771	0.570700027739374	0.34624862849838106
ATIC	0.9182561607205451	0.11277956576033099	0.451684987880447	0.299500340606885	0.533320359620341	0.36361512587260003	0.926425714837963	0.441202808978146	0.7655999237412751	0.409986205113171
ATL1	0.9592520354211691	null	null	0.7729913209695841	0.590280623476552	0.00209675170319401	0.857806669843651	0.3216944216954	0.5396327581063929	null
ATL2	0.6941590393533559	0.532069597751078	0.20479817237436498	0.8289601618350101	0.16212595515498598	0.65434594310727	0.0966575955223496	0.680711906502511	0.292094846881484	0.542063555145762
ATL3	0.8822071904209399	0.46740449311528204	0.641352594971054	0.987750057063913	0.474059788973514	0.25329922881042	0.809910405177683	0.9226884410656742	0.8301957550805579	0.0573220044572487
ATM	0.549259031595314	null	null	0.454890075656941	0.43980942840729	0.0210536738580342	0.0312962964381002	0.133124262882872	0.7208145350564771	null
ATMIN	0.25007423294887804	null	0.09897800669822199	0.289517371532268	0.210629018131784	null	0.0453750528205626	0.0572154108353131	0.0565106440116045	null
ATN1	0.125956314277736	null	0.178029717901659	0.45639914304935203	0.0239759054036413	null	0.859169001876484	0.259269241239422	0.291542395387295	null
ATOH1	0.967445084805939	0.251141743242856	0.376946172151262	0.8522371843387091	0.242410685581998	0.7103189182716919	0.388248343885611	0.8061379058165319	0.601110696920393	0.8486109671515649
ATOH7	0.5028373275666149	0.9655855489879699	0.35203256316562503	0.10527331948324699	0.348950937531364	0.35421639901423	0.35589236001817504	0.144287422049965	null	0.0514687986968096
ATOH8	0.8274709555315369	0.324611316847165	0.7184115567296779	0.97382330657018	0.460692395949322	0.240255611003179	0.5740854875582979	0.267807030160234	0.9602418518188871	0.828911622126015
ATOX1	0.746781651283703	0.593768959990379	0.130811884596656	0.21736491535680802	null	null	0.87624407960201	0.989826888562024	null	null
ATP10A	0.971854861728995	0.517690109044523	0.95197262601079	0.9606656616508621	0.761947576657495	0.0904262481729674	0.9564260302299922	0.93930092247842	0.6568760739390269	0.0845790923541008
ATP10B	0.19442236552692302	0.524046593750956	0.894592970677384	0.31861121756223	0.0581868463877218	0.51129621948704	0.795811259734018	0.758057693799617	0.498795215185024	0.0301797484044848
ATP10D	0.9531568686866919	0.67092845145657	0.750312673488103	0.853708216091962	0.0257896209418847	0.00112105009043795	0.991154487113473	0.9948523076304159	0.657917984889029	0.0421734071702484
ATP11A	0.17889465588696302	0.37588504937218004	0.91018080002463	0.964028733666475	0.0383935674122989	0.7479275198191608	0.872561048380225	0.634442672812522	0.444648953146431	0.5201870508958629
ATP11B	0.675388054203959	null	0.6427241534093221	0.31388726455087895	0.680430584533837	0.371186096096081	0.643269049762371	0.5118084890840681	0.553064164224165	0.7693463744868149
ATP12A	0.20933243784191102	0.0508146500175027	null	0.878033870238917	0.697633811602657	0.688093330226507	null	0.50759243321382	0.709053722266537	0.58611325833073
ATP13A1	0.7813123259121599	0.37916545566733795	0.0358263134122092	0.187710005039207	0.8063919225008179	0.5802803914009079	0.0710352077157378	0.10014655448511099	0.129521360503849	0.066649790196563
ATP13A2	0.252178276350294	null	0.275140738954786	0.5648981424303641	0.327744835471498	0.7891856993703971	0.275140738954786	0.655385014539103	0.45135207755002094	0.8059408260045471
ATP13A3	0.711192192067321	0.8650108510911658	0.7830057282724509	0.71354154602294	0.5521871832395551	0.0328679394022597	0.6466326100659731	0.673546531726594	0.31358739066149394	null
ATP13A4	0.545137057114533	0.7752552666129771	0.310198674480146	0.519171226476176	0.157716812881069	0.20461483350075896	0.674979475991894	0.940997261503641	0.07845996326066099	null
ATP13A5	0.29766880543848806	null	null	null	0.8053469260994001	0.28478725790725606	0.95162735676046	0.7315640626168441	0.233777513963123	0.8990364329448008
ATP1A1	0.0169464502389958	null	0.0193411335425799	0.292503225311799	0.384093351931933	0.70300202240556	0.0190267805591683	0.0584908901211767	0.784287459796361	0.26160464727348304
ATP1A2	0.118874075104504	0.189395934525621	0.487493279683073	0.235569530170807	0.7313720262256651	0.521295754161449	0.477369559410786	0.40319023454089703	0.0796732132711725	0.759259820121285
ATP1A3	0.25002998334259496	null	0.42516802329295894	0.06463445482025401	0.7393155992278341	0.6596475508244879	0.80113058158686	0.0246238715745255	0.952977707201634	null
ATP1A4	0.8029796077772521	0.434699967175838	0.11841277574249601	0.135172361910888	0.8541334316472701	0.0675670884879557	0.691170772262241	0.106622250754366	0.31557157258517304	0.308679573321801
ATP1B1	0.6813858566057029	null	0.337659035915981	0.591316808738492	0.5470362935209171	null	0.16210380232869598	0.209161515666735	0.307908235310676	null
ATP1B2	0.07903955974211099	0.385513158268522	0.103746593108776	0.245617261859214	0.0860447736005858	null	null	0.412956907496197	0.940248873982881	0.422992448314586
ATP1B3	0.834599285865468	0.953214403494018	0.919235517475511	0.809960241642599	0.616944161890356	null	0.989081445038043	0.897291933254211	0.514647404718148	0.897452028498957
ATP23	0.888420743147621	0.143768909947625	0.6716985712881128	0.927890420574105	0.594313562902097	0.8045898974149409	null	null	0.91489086993815	0.517398985733562
ATP2A1	0.127107753192892	null	0.908416192755582	0.5343389327959109	0.9534116447924829	0.9328219580288941	0.919479561809496	0.904888212775747	0.537015513144405	0.17266631381998498
ATP2A2	0.47097515390331	0.668691202450979	0.17339141484565698	0.216623161728996	0.555348663868011	0.7109990485587511	0.144311057418649	0.196265947781311	0.524204055821677	0.9608976087569459
ATP2A3	0.5055460990428511	0.95432983842071	0.9551671869925821	0.995504062089854	0.42151237605926295	0.688333544670807	0.937570716616082	0.989662901739314	0.9290675707748729	0.9439830660005459
ATP2B1	0.977785009543717	null	0.983965460028048	0.6767875573568299	0.36586199514063894	0.38542402206572995	0.9981032079354369	0.9919321935555742	0.167748834926309	null
ATP2B2	0.39016396203277404	0.19983299048464898	null	0.0379889899182202	0.511755730374278	0.6747650594786501	0.0377028451996626	0.145284461904148	0.6176634420594	0.10490866987297501
ATP2B4	0.0252587291957557	0.495406683247996	0.0478618422388638	0.0719081809290162	0.591294237454402	0.32236720754688397	0.0276224943456672	0.0556679790949132	0.577362730433125	0.885384880838452
ATP2C1	0.10395384857702801	null	0.147895136950833	0.7693961924142181	0.675564922773671	0.596827257174032	0.266845133361301	0.721950907170835	0.066415125562223	0.585616128441953
ATP2C2	0.193505272795305	null	0.839440802635348	0.636894370350278	0.8426571840446121	0.8461914356272591	0.689891382980214	0.7719829090630129	0.26857355941351196	0.9951741126380379
ATP4A	0.334746679642815	0.9334543440051191	null	0.0605147454667316	0.6369362836732951	0.6032374958965899	null	0.503451523230716	0.593127078512922	null
ATP4B	0.0368952010600466	0.791856172747456	null	0.22358765919896104	0.0637653254828069	null	null	0.810803363294332	0.0513397418773012	0.869076399028668
ATP5F1A	0.433616102506041	0.652729250750308	0.717348996835091	0.639190046424571	0.7078281330073309	0.7696039818870101	0.39227613936959793	0.47608272580229105	0.342435310997258	0.398144489401062
ATP5F1B	null	0.9129558022878821	0.8919265764570871	0.8158213486499959	0.5500095251011919	null	0.8609538129323899	0.8196934272546509	0.285903888129137	0.86194164351677
ATP5F1C	0.137215845380022	0.3656906721701379	0.512822424783774	0.905869389482187	0.812120192391756	null	0.872978769561085	0.906599841656464	0.0016990969354579999	0.831648368064853
ATP5F1D	0.0204133397342572	0.0785982986069882	0.730940006865193	0.0450978130539943	0.8645083154612809	0.434161255227218	0.9820757657108149	0.0417632901393608	0.886844994963462	0.13485517316276
ATP5F1E	0.48850555389427297	null	0.38033737692447	0.8163243348412299	null	null	0.312291418329128	0.71081621877105	null	null
ATP5IF1	0.233444297022395	0.0609565006369568	null	0.508048866914181	0.9863026192192429	null	null	0.7257863718015691	null	0.8452000071353059
ATP5MC1	0.8288677480706079	0.0714978759050662	0.6593639459073809	0.88505713868801	0.331763574047542	null	0.182631903706186	0.387492576666055	0.130378405398966	0.21390498812783698
ATP5MC2	0.992182558937141	0.5137723559411339	0.9485811631294879	0.8079824585854709	0.171251627786449	null	0.934886480676904	0.8419445850138871	0.636317464421135	0.46816931394934297
ATP5MC3	0.32764899721747903	0.46103338198540394	0.368444620933024	0.427014072944549	0.85838886855268	0.583946900232541	0.45513968610604205	0.38968697242528005	0.7102521947776791	0.468368283158472
ATP5MD	0.8163515394770459	null	null	0.0638918594287319	null	null	0.19338933620517101	0.725741542192373	null	0.170867741540196
ATP5ME	0.216630256036596	0.9289786786408399	null	null	0.20108323502811898	null	0.36413249139304205	0.240073178826405	0.45521152658937397	null
ATP5MF	0.19443011947629601	null	0.430012464658651	0.6799353851840171	0.219586855647754	null	0.5871044624283571	0.5105237328581009	0.537957331609029	0.328971463063428
ATP5MF-PTCD1	0.5866553544513299	null	null	null	0.0814530265551385	0.020866749810013	null	null	0.3051033851557	0.981470605669792
ATP5MG	0.605415960113304	null	0.161911218138438	0.5140468750755349	0.9648152524937071	0.17862233800710298	null	null	null	null
ATP5MGL	0.199882085810767	null	null	0.9126901937585999	null	null	null	0.0483908828144133	null	null
ATP5MPL	0.246598417608246	0.105105538657981	0.25102565569992	0.250740366722105	0.0620931604030399	null	0.32983792135575	0.49267389028574804	null	0.314696706918041
ATP5PB	0.385245007187886	0.49894021901351293	null	null	0.425555178326891	null	0.685692016889397	0.6009462025661241	0.362136531060138	0.26370641906966197
ATP5PD	0.44444376071826397	null	0.6685827856267029	0.207815284436347	0.9352142343412758	null	0.9124611695587259	0.202150199741018	null	null
ATP5PF	0.0315315759966686	null	0.122690419664206	0.747627464618558	0.176212370610349	null	0.0621106759467255	0.143812530863927	null	null
ATP5PO	null	null	0.513407558427402	0.7561012600630921	0.206287935482572	null	null	null	0.9023711290776091	null
ATP5S	null	null	0.507607072453117	0.21438941834783398	0.0023662518757674397	0.226374555701134	null	null	0.00452486947998021	null
ATP6AP1L	null	0.41790899335641496	0.11424952504621198	0.7745635924124259	0.9304775329792281	0.5388930698951989	null	null	0.433829748679003	0.581065590485448
ATP6V0A1	0.896000921121368	0.676209904232935	0.8907774229543329	0.7492769183729059	0.73310623126836	0.35786801548506997	0.36195307996092896	0.696324146202558	0.261522673587171	0.732181460120063
ATP6V0A2	0.235659854730166	null	0.742029483335296	0.0524291703103174	0.510988759077597	0.4027332541214211	0.340714692648722	0.0186474396914199	0.595217870339792	0.16550718201342002
ATP6V0A4	0.6390394178613371	0.8800556668409091	0.43134222100336606	0.6873445965789731	0.893356362902927	0.7980245318135899	0.812669680597803	0.36717106851155995	0.6290665337921221	null
ATP6V0B	0.7345497365576149	null	0.8724666712899292	0.8247878549838801	0.101530990762136	null	0.8399276585101371	0.538131491247303	0.19758592895106197	null
ATP6V0C	0.012507753224642	null	null	0.71101305507744	0.102556732872885	null	0.080957718466255	0.080957718466255	0.6841594928774561	null
ATP6V0D1	0.9187891837683659	0.283802784558547	0.923830094565611	0.134378315125323	0.30747761382936895	null	0.6137280601644871	0.316794510253702	0.316421176236463	0.025105589764539
ATP6V0D2	0.163517551557715	null	0.70361908991478	0.431452641091	0.8278199803148248	null	0.804887999098462	0.0941525438046631	0.9771518225202621	0.5496398081157899
ATP6V0E1	0.947469048383888	0.19080578314509802	0.9232097713035871	0.9851320608844208	0.23670699491812802	null	0.994428427537634	0.48538310926135897	null	0.666358192810175
ATP6V0E2	0.17982509522777804	0.8192745000940971	0.7727455570473051	0.977787208283333	0.979101210276303	0.9617232786232309	0.7051470429187929	0.979998703003552	0.75600507183841	null
ATP6V1A	0.20638619871177	0.7934903296494108	0.34854179091274606	0.463607544157462	0.461315540126109	null	0.22141495357060897	0.476785338432677	0.356230265813957	null
ATP6V1B1	0.48062539125720294	null	null	0.53705310854963	0.10694489936220401	0.966095240514621	null	null	0.250457182243117	null
ATP6V1B2	0.8017634592803629	0.48197675629137104	0.9587812280940241	0.7751372760504829	0.985332202217395	0.732182238368662	0.9853374647584342	0.490317523846981	0.18242719551404502	0.144298539980705
ATP6V1C1	0.28666354632755103	0.834262639081299	0.9759708000585892	0.9219813637493609	0.726029454355136	0.816506632241509	0.152404182902797	0.226176104561905	0.0241410753524163	null
ATP6V1C2	0.223599186708949	null	null	0.6728291649412629	0.25872140458204396	0.821685030186392	0.973180864115647	0.242075272911287	0.6649558977605021	null
ATP6V1D	0.0379609433264181	null	0.7318192381416291	0.0977539288722042	0.25853075198382003	0.12309268148532501	0.0225390889457993	0.108097551379809	0.10029548260867	null
ATP6V1E1	0.518948603694756	0.006869477537915779	0.7714529786691802	0.9898291591708571	0.685084310876974	null	0.5009290995824821	0.496558643698166	0.162483158210742	0.7266560624542969
ATP6V1E2	0.655745707555264	0.0608857200137299	0.9697229610501271	0.6232149639962861	0.466027734282253	0.36501821426542297	0.9878944179688871	0.602895723016953	0.7978275473808579	null
ATP6V1F	0.301522888900362	null	0.8599522847280819	0.7140138147204951	0.00605465861684085	null	0.8246393279940679	0.7556981713475269	0.5871408011325989	0.598156172960943
ATP6V1FNB	0.7156271950986841	0.47141526528514294	null	null	0.50899442360161	null	0.8488004837757741	0.640759198542134	0.30581894308692703	null
ATP6V1G1	0.59889893920549	0.0808084917048338	0.833009647136838	0.931033926037937	0.151922647815245	null	0.959539069753491	0.9247421597957471	null	0.8980604050547659
ATP6V1G2	0.599488164838137	null	null	null	null	null	null	null	null	null
ATP6V1G2-DDX39B	0.882336793506573	null	null	null	0.8397604643680621	null	null	null	0.556336108611821	null
ATP6V1G3	0.00323326969941051	0.860819569647888	0.74095614484418	0.8829629926270601	0.208760666944313	0.541194826156033	null	0.477423020670436	null	0.164916702362482
ATP6V1H	0.8118477706853391	0.6986628343361271	0.8590059483979541	0.6827061870732262	0.5684411370608621	0.785283414020243	0.846852849888823	0.720177200315838	0.862140638997316	0.427776193115867
ATP7B	0.8293057328471959	0.9071465119381271	0.54260979664522	0.6888144293836661	0.5609523828984221	0.608026177975144	0.0240289453766065	0.49132603582978496	0.47459639148405103	0.322278424846731
ATP8A1	0.6240407260172081	0.507197843574385	0.781022255195682	0.895157167712579	0.185493856256267	0.6546853626022	0.780197857358769	0.7907709220924871	0.8079389785561579	0.43808194149243196
ATP8A2	0.748217660101757	0.257465503507754	0.6300419052641371	0.599280396382171	0.49354864142277205	0.528922620397065	0.413272313916373	0.39763606122695	0.17887350763353002	0.636586472162652
ATP8B1	0.980581757631787	null	0.288636648667975	0.247263273579133	0.352555732140794	0.338213772062687	0.288636648667975	0.40876096315642896	0.0568313171994281	0.0171027939959687
ATP8B2	0.38033295768538705	0.329019163503169	0.258520087079501	0.318787034262466	0.657056253423453	0.9474843762180541	0.687072093546294	0.32003400357465195	0.0245894657015338	null
ATP8B3	0.5866538156396961	0.8117026942766701	0.630814653308009	0.723710196963677	0.547206742471921	0.472309484240224	0.643213817912207	0.8584864516923009	0.9651531220700799	0.26065116855917897
ATP8B4	0.132189405813741	0.225584372530977	0.18035514163414804	0.15662542379434902	0.150207207201038	0.10705882498750399	0.68012110284742	0.559669216112791	0.00823209491162991	null
ATP9A	0.8422725042941959	0.845893153619511	0.189266723391035	0.0435453958118943	0.21220372676951502	0.298249109282201	0.442728299433688	0.869924355408709	0.7609963112133209	0.40525820785819
ATP9B	0.22052027116957798	0.758363260928663	0.573192461665956	0.0869526363944388	0.7043637617351991	0.757969875320198	0.0777908168732933	0.6936998429788521	0.754216082189906	0.6842037775259789
ATPAF1	0.781909627441007	0.228092536764708	null	0.0675661280060553	0.49809262681294203	null	0.312428711629885	0.5221458762704511	0.210622199274215	0.28525075382562204
ATPAF2	0.870619057492457	null	null	0.693291678496287	0.46322226717894105	0.594616649258587	0.8168493893734481	0.163314250874464	0.622939454996165	null
ATR	0.8059967099228659	null	0.8516446384740649	0.584650674955209	0.556147608138153	0.754388624220928	0.7932793167943629	0.508276570395434	0.696858989880455	0.648684516420604
ATRAID	0.687922599263865	null	0.948328299069005	0.94864526280857	0.9176374620595029	null	0.9698646514570161	0.668085349314546	0.9162442397000441	null
ATRIP	0.8020380391030351	0.9448358304194621	0.177846823183277	0.11369890449831098	0.819204983157116	0.1460122523956	0.695130760587198	0.86418441768946	0.15171988072911402	null
ATRN	0.555767997363224	0.744762230934782	0.927626829055594	0.21496864816095798	0.533460144296309	0.6545416069008629	0.927626829055594	0.8426010564428951	0.8196735640555001	0.40359147364444004
ATRNL1	0.406805761082141	0.594410796712687	0.7668144524616372	0.7844551707281969	0.434021646249365	0.689859151003043	0.751744040341131	0.846686408415778	0.6063002428637371	0.38895649000651
ATXN1	0.548508267037775	0.9666544398525359	0.25939200555056696	0.22503814754429002	0.514304178814868	0.811676219590489	0.838507635230795	0.26353222669091897	0.267688073757656	null
ATXN10	0.953146774563495	0.719517967749145	0.266625798072767	0.214254350587712	0.112136522150221	null	0.0808647122278264	0.7608407632217841	0.251835681207109	null
ATXN1L	0.6817864322079189	null	null	0.111736474188345	0.48596504963521203	null	0.02800120866401	0.180066811043078	0.35957415893117295	0.360339804952928
ATXN2	0.7799170962021709	null	0.11879076902002601	0.243609199006797	0.17209736716496601	0.28030921912275003	0.11879076902002601	0.145086340719699	0.6330781557583549	null
ATXN2L	0.306627881483188	null	0.9969612939770721	0.9854077335947651	0.7397664050655121	null	0.888477219467549	0.8063958970421808	0.61407953960052	null
ATXN3	0.960715918397785	0.638529228617876	0.578725025205055	0.35390773278188603	0.7237202855767649	null	0.47368603232912304	0.32708091262454697	0.92957684657312	0.23163641437122698
ATXN7	0.121599734202313	null	0.12513347055310198	0.48344635389552104	0.117131088509063	null	0.45629302861869203	0.28508396973785805	0.45265132389385104	null
ATXN7L1	0.0758308737345291	0.157700360063864	0.557653983355316	0.8239398628642991	0.615126581442594	null	0.0866207469853248	0.658726328035574	0.0424897644311384	0.0588907130237499
ATXN7L2	0.8482150668314751	0.671738052304188	0.5050110838174571	0.87223995610098	0.10065269773277599	null	0.5050110838174571	0.660203587162962	0.9503744546845259	0.9971691954510659
ATXN7L3	0.892231683181902	null	0.125785439799346	0.8533258547940649	0.0423099449064331	null	0.72765557188576	0.9091799777223509	0.803899907742507	null
ATXN7L3B	0.308547152292758	0.22185721082616602	0.250121277635329	0.370408839960384	null	null	0.208822710217061	0.611805893928962	0.102769366819461	0.686251240868256
AUH	0.0175646916257586	null	0.8781834715623359	0.28076207718569396	0.40832948177932105	0.402477843559318	0.9203822246007858	0.24894337481485002	0.227742695396402	0.800495232925179
AUNIP	0.27075973818742	null	null	null	0.42488324048799603	0.8266061722219542	0.831807751279855	0.9662235720230781	0.681759593769377	0.968595284205787
AUP1	0.6543410943613349	null	0.404376964652204	0.870921558244395	0.639157100630331	0.587099222996846	0.813700308358946	0.658629927359275	0.17504164548241802	null
AURKA	0.0102427522517026	0.76540578710273	null	null	0.00397152534408884	0.182717875108895	0.21100802208254898	0.397563725524261	0.609063317910119	null
AURKAIP1	0.0103391538997255	0.13822524845363002	0.08647768944762402	0.13649935323932302	0.42597303869289205	null	0.0869676177607207	0.137398829486879	0.8296434319653991	0.0997506195073289
AURKB	0.870330753381121	0.015148195287138	0.672309699979015	0.545492438143635	0.968895996389087	0.827016986478229	0.672309699979015	0.875725761797912	0.310879801066995	0.5802910691840051
AURKC	0.504346116129755	0.9493263842411558	0.0524523561065572	0.0005539919488053441	0.9354327043348521	0.0573499625842868	0.40506313552673706	0.3836701354838621	0.517604951262473	0.426974209805485
AUTS2	0.525464510689146	0.0593036459655256	0.9553858078399642	0.9570395893048441	0.32597106437753004	0.049390440240717	0.959792630571592	0.183493012773115	0.155731814024454	0.544506491059109
AVEN	0.9331065760138729	0.0396811375151953	0.6938809784016851	0.952561047802698	0.6673286745112321	0.129668804523317	0.8369078300895609	0.648759719936184	0.33704210078648605	null
AVIL	0.396656652189686	null	null	null	0.19691785235060502	0.51697027885519	null	0.8800182487465981	0.954523876393235	null
AVL9	0.601661486297775	0.799072504625683	0.285285746223162	0.15925671313092402	0.156926544924043	0.874445560955812	0.32029518991544104	0.337621779498315	0.9910295430319621	0.792965210989879
AVP	0.47111729167547295	0.00438696128091176	0.7182994427929319	0.0558725566422547	0.0856346326811332	0.10233357884705302	0.7182994427929319	0.0575772231419043	0.24173376283681103	0.662017438051766
AVPI1	0.421774222540261	0.516056306136582	0.421898231235115	0.109051899637546	0.41901145169793896	null	0.420888774352016	0.18796541757835702	0.858050430735477	0.6383310447621109
AVPR1A	0.8860012088981449	0.834643980783759	0.656028769742236	0.9181605610000708	0.9123504443796401	null	0.8882199609527679	0.512391406961687	0.127200404832858	0.9590556117293291
AVPR1B	0.9880568117506509	0.7549917041854359	null	null	0.749540722119653	null	0.8768834909375341	0.7805059430768859	0.879311868938537	0.35603000206692503
AXDND1	0.36127799548428297	null	0.0022006796291093	0.00983223512761677	0.718139010598162	0.7918195659659208	0.00217843644880245	0.00219741960992725	0.0809081327160519	0.20709682886958897
AXIN1	0.7878765825495792	0.5956951002914511	0.9781620459958249	0.89777699383282	0.433532287835899	0.440710090775635	0.903167440148305	0.6567214925327629	0.126991742937982	0.28236267034617896
AXIN2	0.0518274083957092	0.501508503266445	0.9602751406957379	0.48622025941898295	0.35999955173687803	null	null	null	0.8862147750317679	null
AXL	0.318513595872449	null	0.27434841662703896	0.9174595281093728	0.156953864497422	0.466069195272488	0.26009345146994	0.836954494964846	0.24706091497061103	0.5862372020049781
AZGP1	0.6045437326848111	0.7584331130497042	0.9201960494422651	0.00167491615896365	0.9789914552586461	0.639634138731766	null	0.47956871073005797	0.827539443461703	null
AZI2	0.23335083251035502	null	0.0755520114118395	0.12037314550071199	0.683718145936549	null	0.11869318115774	0.204810988557971	0.421090723030433	null
AZIN1	0.6157789740432359	0.582607316350761	0.402590323637628	0.626982349803324	0.36993960851973207	null	0.257073193007959	0.269443043550674	0.301462047273474	null
AZIN2	0.509707596657127	0.829200593758332	null	0.710872940687655	0.741757966864739	0.8830934101522891	0.876282006417593	0.5602053658417261	0.48092725027336897	0.823112639722604
AZU1	0.8175171138440849	0.445896563567339	0.16952753529135	0.403377117945479	0.57918275850814	0.91212034319777	null	0.533141683530946	0.11804416659429401	0.724678338375229
B2M	0.6989572741608189	0.786888517326467	0.922198990975292	0.46246102595559097	0.557824961866794	0.9035725631541909	0.9911774081571759	0.9812850759153001	null	0.941271288312215
B3GALNT1	0.0580150828009831	0.8726454156370251	0.0420351238181309	0.14354720424037498	0.60115520703918	null	0.026742961675481004	0.0912796931700364	0.10627091102259699	null
B3GALNT2	0.847622225041126	null	0.38564103710170394	0.37902786991836296	0.569798538086692	null	null	null	0.8609918785391609	0.332485459343637
B3GALT1	null	null	null	0.654836635937886	0.7516225673339421	null	null	null	0.589136424895258	null
B3GALT2	0.384390317123758	null	0.9068723946931851	0.572762131913364	0.36068898667457594	null	0.884554463906274	0.856943288047663	0.657356773483818	null
B3GALT4	0.35971388276514205	null	null	null	0.92557168637076	0.7105118170617071	null	null	0.7239984007635791	null
B3GALT5	0.889223403099986	null	0.70142742213255	0.229529840997715	0.295484070834579	0.0693800032142819	0.711556644079087	0.510513414271571	0.726740523360105	0.6567466573312559
B3GALT6	0.0142719096707328	0.0607330614505445	0.9097249931543921	0.0354909237686478	0.733035012860631	null	0.931533403435037	0.027716701160496002	0.9141627629749369	0.7522422555231121
B3GAT1	0.250462984695159	0.651238637095479	0.765221175362762	0.858790068124482	0.82809387385104	null	0.8739387348882841	0.8443416577512289	0.678171518621	null
B3GAT2	0.12536311970375902	null	0.706048130551424	0.8480865729880491	0.6989118390419841	null	0.8959043220313871	0.934323563739893	0.46007615207571295	0.978091909235991
B3GAT3	0.744143481173741	0.6496552673760649	0.14803350479757502	0.741606270856462	0.145797173162575	0.118255159092566	0.17971707268176298	0.719227758301366	0.7930894282652421	0.942322027275006
B3GLCT	0.307288816140176	0.0423633813531582	0.181767098477222	0.431754731107525	0.9367595846786151	0.505145945694919	0.181767098477222	0.18357089364335802	0.12399274322387599	0.925517620990684
B3GNT10	0.0375062579525246	0.30860098565414196	0.5261935731988739	0.238926398722702	0.738014242039513	null	0.5261935731988739	0.44452273314912794	null	null
B3GNT2	0.42949242168969703	0.117086969691955	0.974551541581154	0.822182662847773	0.443964886984316	null	0.913239280087125	0.8493260568949541	0.0752960059559584	0.17044676429749403
B3GNT3	0.326956053478089	0.22936979150841602	0.144731294869068	0.39446029693711	0.0895348218936201	null	0.144731294869068	0.527411759186563	0.36417275448657604	0.779824665193135
B3GNT4	0.555103428384235	null	0.103958916073108	0.191837551805965	0.501054829719932	null	0.0940650468184416	0.533921327068657	0.309188172845998	null
B3GNT5	0.5429314137422689	null	0.7787408734504359	0.671935382331412	0.17377732909184002	0.0550014108272855	0.348628953805324	0.425524978613455	0.39688025645470204	null
B3GNT6	0.7159575340718821	0.20301416066138	0.608924529286831	0.6584277575460861	0.649830855550487	0.824950546163463	0.608924529286831	0.13175941023005902	0.937113414960357	0.575563797094417
B3GNT7	0.7909634946948192	0.71530850292299	0.0729185556146292	0.290428552685651	0.58484447414083	null	0.118485808375454	0.263456658527838	0.633823970465462	null
B3GNT8	0.00630726551568761	null	null	null	0.0725077016757461	null	0.00663399863893954	0.214714892174866	0.288782931238661	0.201588615776356
B3GNT9	0.739591137752636	null	null	null	0.4170031763401621	null	0.973801174291929	0.386471540613676	0.458750942862269	0.20545525420091604
B3GNTL1	0.30910120770357397	null	0.285926894775045	0.7352071760247901	0.4769417775070471	0.9707426579297629	null	null	0.552323461299189	0.6635133686005871
B4GALNT1	0.6643322043531501	null	0.24382548870878398	0.289353129657171	0.4352424560921989	0.511947421588997	0.254701781677633	0.327056409474805	0.9663858375766892	0.465902830904714
B4GALNT2	0.733702756740634	0.956700195771189	0.10289613724952802	0.554691555741069	0.30448088949728497	0.567602032385325	0.18772661161097	0.929577582345016	0.95465766688271	0.121246723342822
B4GALNT3	0.255695020488362	0.793659394413962	0.5321356330358801	0.7843716114304459	0.900663927555712	0.35382270729199106	0.388155232261244	0.466293155789784	0.773537224472785	0.512144056631176
B4GALNT4	0.299531681216325	0.100151287900127	0.6045780544258	0.871477479917581	0.373977411977664	0.293364239696781	0.55796374672352	0.7347406932628059	0.46083324805092296	0.44435581135747204
B4GALT1	0.8400997711283059	0.133290561273042	0.5882610683734051	0.7117873422593092	0.9380901442909771	null	0.521079810585762	0.574925784103833	0.000815335472876821	null
B4GALT2	0.9400052014699429	null	0.849224774473274	0.758967418332845	0.6337865450138189	null	0.920545548398173	0.8168410800348329	null	null
B4GALT3	0.0577972924975598	null	0.0182041853803283	0.5096824406061401	0.444036548396937	0.142309335261531	0.27196435688086	0.130614165169161	0.79022978409447	null
B4GALT4	0.315790824671534	0.0959185652110591	0.574959257472528	0.316678436246739	0.434985474772539	0.441602954576428	0.592844225392708	0.345540098354787	0.606510711428929	null
B4GALT5	0.9489019412464699	0.135547450131914	0.474916472248307	0.42036401802156703	0.49808733649787607	null	0.588929572001016	0.907793093475952	0.28544339709579497	0.44734217573718504
B4GALT6	0.0178143467796523	0.142480100511032	0.242958187612237	0.7084063358985899	0.324048370690033	null	0.24747931590179298	0.9527942235872079	null	null
B4GALT7	0.40208534204751095	null	0.989680224170227	0.9257062047220741	0.704808190611794	0.42731688123931805	0.9898448854179759	0.30517888486919703	0.9735172190247241	0.14763905503198002
B4GAT1	0.7348532150593879	null	null	null	0.46046320693794196	null	0.46173583443840205	0.438834595641032	0.10975307442252198	0.721288049709708
B9D1	0.594175180990479	null	null	null	0.39934194374775395	0.446570211322663	0.24697946835388299	0.8344410369776041	0.505811586948017	null
B9D2	0.067048969873813	null	0.212264490158557	0.0923926803575346	0.179854956970318	null	0.0109902794454698	0.0654055712515558	null	null
BAALC	null	null	0.16018673223736202	0.675313651728473	0.166693245406254	null	0.7579350946987491	0.295833312531555	0.27760464110572497	null
BAAT	0.40786684807453605	0.12364411036726501	null	0.0206977065229355	0.686325175723647	0.315481940223705	null	null	0.636934698194747	0.11571609624586802
BABAM1	0.40980445883813393	null	0.968518579350828	0.9079120178488991	0.6749052252801091	null	0.30586549523457396	0.0664190766904342	0.825317764646499	null
BABAM2	0.6240670606927039	0.619241249509809	null	null	0.505379150057538	null	0.167615988689909	0.16300429964060298	0.41348426104229397	null
BACE1	0.13441253902644001	null	0.0143919063836959	0.115081409876402	0.602538415303561	null	0.0129064633518348	0.45663141618506103	0.00505462070719165	null
BACE2	0.47971739156470594	0.742085622881809	0.7279934690280959	0.7764987797437299	0.10268768794380599	null	0.7414959294716691	0.7216328087114631	0.0224537338864886	0.760892998688968
BACH1	0.47458960407017997	null	0.8597306356996691	0.35733100317871	0.989660272987947	0.42529875019669006	0.409872153135745	0.32362235054501	0.34724777295676795	0.287203250480654
BACH2	0.40368628233271503	0.31208730577023497	0.47655491007277795	0.235582445821592	0.265247085359238	null	0.88109866579685	0.0238799894078248	0.47122883262373405	null
BAD	0.8262101838743091	null	0.657465622668925	0.754821502853169	0.154603509464289	null	0.533686683087527	0.595084785369464	0.953855922257494	null
BAG1	0.9230289236153291	0.100165318576581	0.156743833729237	0.0555987531999507	0.5984866097953371	null	0.0801486122740105	0.26243720293761996	0.524515087352883	0.843244784544006
BAG2	0.1266865389848	null	null	0.658325379279528	null	null	0.609160110150139	0.8186748372903649	0.449741292143142	null
BAG3	0.24013623804530396	0.0414626481072344	0.0612755644690182	0.215985478743972	0.0932778963995198	0.00893854186894472	0.13131171843502099	0.176267280284749	0.0108646486889521	0.413998773841063
BAG4	0.328729041141755	0.20929335791728398	0.590161309736401	0.40889769162548295	0.6277678214628549	0.541588264632196	0.531897479930843	0.46248082402286106	0.6428283051960559	null
BAG5	0.5327101869231701	null	null	null	0.317855616248736	0.0366085264212694	0.630802551709946	0.6274432107321422	0.80602968703015	null
BAG6	0.5714114111789671	0.7650544370139329	0.230678312304202	0.14600659906722302	0.0791258870886324	null	null	null	0.114097131074367	null
BAHCC1	0.81692830509362	0.0175031265228023	0.20102055566889002	0.206467341616371	0.420819898340309	0.645114160662527	0.15421375720168398	0.43087971216063703	0.0239598337253242	0.134336283666983
BAHD1	0.9355462858749231	0.44909928333594606	0.37656898394961896	0.26742560028939	0.22812841537347897	null	0.36363220094416104	0.457162160609063	0.0615204046856961	0.517851186527291
BAIAP2	0.4504059123693401	null	0.613905225726566	0.788739956457848	0.786727756925806	0.736256967181929	0.546781474151007	0.731849807076115	0.9177551166253571	0.0304717468381768
BAIAP2L1	0.187660318394096	null	0.439470999013095	0.9683556999941071	0.125852910936979	0.21238349276795399	0.439470999013095	0.902795425347894	0.987572658221879	0.779507306369835
BAIAP2L2	0.46151713718499804	null	0.0390862241211057	0.845994420209438	0.7685491776109459	0.548257463689931	0.0369403270554516	0.5013773623282429	0.701089134305734	null
BAIAP3	0.7523203850268321	null	0.212804371761102	0.0217180932182611	0.39792601351041706	0.527193199358247	0.00977049342068803	0.482912943295835	0.543847823517696	0.9131241914528281
BAK1	0.7254474971544409	0.11871401177027302	0.21072373067348604	0.697007629719193	0.20521186456978602	null	0.7108210640639259	0.84912471493881	0.14578494168293302	0.896522049143256
BAMBI	0.0497875626383624	0.729510016397364	0.9097002306037879	0.999364016661121	0.550910254157043	null	0.768600012756665	0.9403559905306821	0.911441181381042	0.8860408614274459
BANF1	0.49435608391664604	0.34546969295748503	0.43635404585379994	0.654304475218854	null	null	0.490981220581124	0.521293366950676	null	null
BANF2	0.9352183327599549	0.732694855473447	null	0.662590339529193	0.31178472369640803	null	null	0.420975661492349	0.45025887729125	0.48661871719313005
BANK1	0.63737555694852	0.0469946550006815	0.95877221789584	0.45290602507693795	0.995814659731944	null	null	0.152093265765095	0.654747248000496	0.9768808274392851
BANP	0.198973910199261	0.7426989915495581	0.0450253132155891	0.376692893478205	0.11606734129447199	null	0.0481799855798122	0.0725239996810183	0.0247920861386035	0.0462758005270918
BAP1	0.0547501329867601	0.786210465804458	null	null	0.0547355878547099	null	0.557466326483756	0.0160040558071814	0.0303129256668659	0.7104900038767921
BARD1	0.20142100459751602	0.906805470445778	0.7313907890452759	0.0507352874928755	0.0539206980947906	0.21701954429371498	0.71239246399611	0.7989707414645171	0.695127415901982	0.6947449733025749
BARHL1	0.830303004491996	0.32562034539984996	0.8033767017681078	0.904988028749968	0.11652369317806299	0.431047443007296	0.9853093017037041	0.7144971280614569	0.872958581843842	0.904527119920588
BARHL2	0.342973904109087	0.583576428142886	0.16125654368513298	0.24484054764555802	0.69787802067748	0.848739110901757	0.26039811294841897	0.484662328679623	0.00301258839624419	0.267535960283137
BARX1	0.17297931112999598	0.441884827456304	null	0.8256946196942541	0.5603603567312528	0.36293571298505	0.8472265054900971	0.6541004430919879	0.8483635066161609	0.6821073062260121
BARX2	0.46553760724255605	0.11489345421971699	0.319429648744853	0.00921056824534539	0.17420131481245	0.0345885292303336	0.155980482976318	0.27875911924805796	0.248349349718365	0.204105621526427
BASP1	0.36501869517285795	0.937267371481241	0.92135771623136	0.911904209582741	0.552242274947734	null	0.568991508181061	0.8585434982956469	0.12187027680316802	0.773501722630223
BATF	0.48505358723496506	0.323955229209465	0.482672104465007	0.5519493583012801	0.994787578987073	null	0.9566905869337529	0.823708814238709	0.502335300781123	0.9692548783338479
BATF2	0.20936185179265	0.0310845225158569	0.979063872222436	0.8774733602024691	0.9169630596109459	null	0.979063872222436	0.8774733602024691	0.698285155880296	0.8461475937556441
BATF3	0.9941911503992629	0.510397448519264	0.0467077885379594	0.114808051097496	0.0181679875630133	null	0.0416542045775594	0.0299584450361398	null	0.18816123726188802
BAX	0.912529304127006	0.268624867075326	0.938156444173648	0.0832598320961246	0.8690452280486091	0.5668052488065161	0.8922824703240091	0.25773627278536104	0.352590104728307	0.4553895717671789
BAZ1A	0.35356797853680105	0.41682915253341996	null	0.557244013705891	0.149997048707841	null	0.0102041147232056	0.0186198916487261	0.8970877779047729	null
BAZ1B	0.523826961924565	0.0086742003207867	0.211255715062033	0.0836785933352939	0.248622231238782	null	0.280728709389954	0.0252024230926138	0.0475468604810438	0.689062140130382
BAZ2A	0.0780630701511915	null	0.420822549512485	0.423342722424616	0.6456840876146229	null	0.3964865239629629	0.14461692585518302	0.17900272815610896	0.0549880664672491
BAZ2B	0.32829719169112603	0.46312170130820507	0.255512882570434	0.721287642089912	0.981933368247943	0.19103574431389303	0.22629042467908603	0.5446288621193471	0.15200299922571803	null
BBC3	0.7271236965572131	0.187327089479051	0.867722712296211	0.5792994862799971	0.727066212654138	null	0.827234714597193	0.61302818725057	0.28078701423880603	0.18073561654979697
BBIP1	0.804644571856726	null	0.338216870746157	0.32302621498135803	0.730831995015278	0.0653452832204247	0.429554220946339	0.5682962471519529	0.886413779864164	0.44978317942905394
BBOF1	0.9430209628462429	null	null	null	0.781233211904187	0.486436450585784	0.7505312987025391	0.39817304847162605	0.9652365049604599	null
BBOX1	0.40728563431979903	null	0.48385687167367697	0.207767833942427	0.150376425268203	0.745774995331372	0.48926838824663793	0.9968294473512371	0.533155003195122	0.9625478759594891
BBS1	0.49199347200228105	null	0.720530759021994	0.631731487438277	0.59149073710961	0.495252674723867	0.57735670812054	0.694404977373704	0.6866540738947401	null
BBS10	0.515766674352191	0.44804647491098004	0.0449230324110637	0.5403801191731671	0.33002542857248807	0.298332061483955	0.546304408477799	0.43412904370494704	0.45482492592299106	0.36731716819712296
BBS12	0.92288168597735	0.312547355907562	null	null	0.5562402993108779	0.514225896650356	0.40511125028438205	0.38492956388494104	0.6126754418306399	0.571044543666016
BBS2	0.8622277352791409	null	0.9501494874409209	0.269556958195307	0.836089700311455	0.9104912312882851	null	0.117542470136284	0.15904261177204998	0.788146099677252
BBS4	0.348663089404284	0.420508433159285	0.332371019086339	0.749026385484737	0.566271036332005	0.9228885139880719	0.7475439315659841	0.953487882145848	0.147500227253239	null
BBS5	0.7888709416515949	null	0.8406254658450699	0.5937815951668399	0.690691245394478	0.47306152268961	null	null	0.37578412918813703	0.27296143316431304
BBS7	0.48749878968398896	null	0.882728532167259	0.41923354799282	0.5989507872673729	0.35758248312954904	0.7809301815375659	0.23863632278604102	0.831443080899283	0.909387997366705
BBS9	0.8380294495851409	0.912465581305193	0.254924885776201	0.37064273557391597	0.7669961791998849	0.19849483651480002	0.32226399992457205	0.8691307404413872	0.274299401113521	0.18328357205791002
BBX	0.122515757012101	0.17979454932565198	0.18194499591033	0.621752936562862	0.29522818383452604	0.053291253632398	0.187975736461086	0.360842291309745	0.990152024799749	0.59707819816834
BCAM	0.269127795389051	0.5984006632551371	0.6259917198359161	4.4329614664717604e-05	0.0257384079670677	0.37697703927501497	0.6627836876720511	0.4204911343849821	0.19476563568648	0.170110257277631
BCAN	null	null	0.567843185039995	0.9425279566904169	0.942036256916534	0.806884846012558	0.7426225465221559	0.28895974914561307	0.8553097239954291	null
BCAP29	0.5250512105288879	0.9901176310652758	0.24361140745532603	0.278544343856982	0.615504449246609	0.5932042997988171	null	null	0.493818212701062	null
BCAR1	0.8336077067636091	0.810221584198941	0.260355550768152	0.623893457752736	0.293546484145027	0.280625836034102	0.6146054801076949	0.941840167071115	0.9262408146962479	0.582605017774604
BCAR3	0.0476656938862944	0.21211439123364703	0.00655027642336359	0.0891438233138429	0.26773532968424996	0.9073480019749591	0.525675794707384	0.7096707752056071	0.0132329444172359	null
BCAS1	0.0272092501347118	0.00546691241429964	0.7159018667531559	0.58245543337998	0.949063993456638	null	0.7048179427203759	0.522722060506687	0.0440291760451328	0.489972166034664
BCAS2	0.916606984621255	0.8437700084123841	null	0.0383407836895959	0.42573540197022797	null	0.56703471787839	0.9339998384388649	null	0.882743129064004
BCAS3	0.0373236730865341	null	0.11924470934451699	0.8983633450319641	0.306376351989593	null	0.5328826175715129	0.7943308386981429	0.8370985875981121	0.486076003596747
BCAS4	0.312549607054813	0.668116592468777	0.23514115313109196	0.257180527319244	0.7425949668100891	0.7603630075419329	0.26940264932186	0.0917757475194321	0.7464305525913	0.130753130960825
BCAT1	0.8673702740439159	0.5368397061657021	0.9294228896144621	0.457594294337499	0.35986080956061794	0.39897595074129	0.4921815268903	0.187283212211018	0.867117063453428	null
BCAT2	0.572680323257597	0.0422131351891272	0.9884198177336049	0.19257074813465902	0.6146826568901861	null	0.8532670933162041	0.9401860987801659	0.966121312708907	0.8626232798508191
BCCIP	0.259610829587363	null	null	0.899129445853053	0.814480282643971	0.920502951644505	0.809014766147275	0.15868815945160097	0.7754549497769141	0.733911295737041
BCDIN3D	null	null	0.0136424957146759	0.0256828111510918	0.0829588871447696	null	0.000259200699751938	0.0588869679562062	0.567952033842304	0.0710904995251587
BCHE	null	null	0.7276075977512599	0.0274936377024845	0.5060875760284149	0.804603468871783	null	null	0.32018580629245	null
BCKDHA	null	null	null	null	0.5885266396695279	0.561724616154933	0.0960460481970036	0.0960460481970036	0.07926498436527499	null
BCKDHB	0.51630501981224	0.8387127068561808	0.6689742678635091	0.49288719071612	0.70299283479247	0.662616878900083	0.8424750601049109	0.9619014212585071	0.503759879060755	0.826019775840303
BCKDK	0.9953702739392281	0.30058487660414	0.720547356643688	0.617067093354036	0.8060782579906529	0.813158162841407	0.295105136316531	0.45373060894978395	0.282591351656676	0.464558762414901
BCL10	0.26130205556999697	0.8093275206289791	0.9786200211402429	0.863539561273475	0.9887275596385509	null	0.982468491700473	0.9633586810249001	0.5271791503612361	null
BCL11A	0.83803789344835	0.970481652909094	0.659008707074152	0.688624213673995	0.043059378544690004	null	0.619190956996405	0.79849826869903	0.0876869789970323	0.6530830115670471
BCL11B	0.0722109876323054	0.25289254386141	0.0682120578240695	0.5171190583263889	0.332545582914479	null	0.0592610813691758	0.849630578202039	0.0728218023717825	0.320466960051951
BCL2	0.95247068166015	0.49541968173152795	0.499830164876276	0.929425791837251	0.27937289488233397	null	0.40513398926718897	0.171591824678377	0.136652150582483	0.678801042662099
BCL2A1	null	0.771959809599223	0.15790865456127698	0.0803206854633427	0.674950698581404	null	0.0905564476844183	0.0341191581586254	0.2542530653664	0.451471140879167
BCL2L1	0.437061905794396	0.814105284444041	0.8927882013513181	0.148606895624704	0.239574548079973	null	0.7822384454602129	0.34016791766983195	null	0.0289256916567393
BCL2L10	0.0316195224356498	0.607543306658209	0.9591363932120809	0.966783926547164	0.252279002200775	null	0.861935456829458	0.707558076213865	0.140283134891555	0.45511947265113706
BCL2L11	null	null	0.43070505520983504	0.403050178905843	0.650763496253121	0.0191383705532389	null	null	0.9697318953421171	null
BCL2L12	0.5204998312111561	0.671965088239446	null	null	0.0462278961109639	null	0.15307587629737301	0.718600717863361	null	null
BCL2L13	0.9217715092615759	0.71938234665297	0.0582357135394511	0.513223930203801	0.559222534665938	0.5651026008617839	0.38268348736370206	0.8921755916033879	0.0017745327579326	0.7266560624542969
BCL2L14	0.5498746007720451	null	0.5211036663100129	0.36920601432014505	0.7243017359292421	0.357087772888883	null	null	0.363350279966761	0.662857257721893
BCL2L15	null	null	0.7152842966620229	0.49137749811393	0.672018367537546	null	null	0.790670923298215	null	null
BCL2L2	0.98998789384665	null	null	0.5114839566797801	0.43373869954925603	0.854086075175665	0.14437578112511498	0.17310142330079398	0.31074218213447696	null
BCL2L2-PABPN1	null	0.518145319607497	0.944705888199859	0.8732846468163801	0.753823112057019	0.983236516358075	null	null	0.154286230690543	null
BCL3	0.40017142603781797	0.8789856687284449	0.914849088918465	0.8009539578859108	0.720298959845057	null	0.653551500883943	0.653537568925465	0.9283120292353331	0.43312282152259
BCL6	0.0721118814819305	null	0.187974206790357	0.433864745387044	0.335524568241039	0.579981657914943	0.000163928261632695	0.344258386068836	0.707735659642996	null
BCL6B	0.46840674448465297	0.7676280356624681	null	null	0.6014295316219761	null	0.6721712422070371	0.8940136268945942	0.261499131356333	0.9880432728579709
BCL7A	0.7093248964605521	null	0.884147951929318	0.98557500933053	0.48807837830141	null	0.917000366825123	0.7574226200027769	0.190053690950129	null
BCL7B	0.34544567708691	0.156876029924364	0.8542163409828879	0.369557472254892	0.39992703643255195	null	0.8542163409828879	0.654509431309934	0.309177824800284	0.0225624706232437
BCL7C	0.0840526944420904	0.5337408456747199	0.34433377926823994	0.6957898177406329	0.38522878205554	null	0.221807335763317	0.429826629663084	0.00029276254050814	null
BCL9	0.0192958928055178	0.267318850375573	0.333014898855287	0.942008170501868	0.0500130895981139	null	0.415829532232724	0.558953721331662	0.8579569900019941	0.32051658454936305
BCL9L	0.6992442083735451	null	0.368051196864965	0.482718514912807	0.42862037196768	null	0.545793929346676	0.6486521604992961	0.306731679655558	0.29278692153504104
BCLAF1	0.15720165718774698	0.62676252361853	0.779445438808967	0.910314477998879	0.9355272219307719	0.3293272539458039	0.379599940850258	0.705153466440648	0.426131630617747	0.643454332480802
BCO1	0.779299447426856	0.710653598250279	0.840153359418673	0.7131633947459599	0.727908189095934	0.49316410091332896	null	0.827571846557767	0.573050514913057	0.6613223630522039
BCO2	0.0131542142101566	0.0434118593935292	0.21152354845400104	0.059075507210849997	0.106811147610511	0.6186652517350129	0.545735312281814	0.478508663862805	0.501822615091728	null
BCR	0.8595104657235649	0.16284183456628198	0.45206846641618603	0.072435444281409	0.7053106656455201	null	0.622985763541359	0.40385805501554994	0.40844532039033205	0.355520516330844
BCS1L	0.5382352155613761	0.343914299324155	0.547688902983884	0.30901734766192895	0.569231553681294	0.10241876999386698	0.9893200472962329	0.9854874328641521	0.27147824106819196	null
BDH1	0.11352451077287899	0.131915654550228	0.621066040061369	0.421263384180673	0.5524441093152309	0.40456801748872795	null	0.984514053761269	0.00471476810862836	0.8632161259784541
BDH2	0.581278474105823	null	0.825525427937417	0.506842083288339	0.4365443648273011	0.382004665749147	0.825525427937417	0.44707878716866906	0.143046999552323	0.176697253260267
BDKRB1	0.7371622292206341	0.215583690733161	0.45583572397071703	0.332998987444401	0.20173237226350402	0.0036716143607420397	null	null	0.278874276629238	null
BDKRB2	0.47824084669712996	null	0.836522587898815	0.16498166333511	0.373985438894813	0.657431517894325	0.41447058008771703	0.29837184185676097	0.274397544604715	0.0822075191413356
BDNF	null	null	0.237672815864145	0.0119639823565343	0.30292451914913504	0.21465849986550198	0.46964071625483295	0.533484990255565	0.130851861229229	null
BDP1	0.9812184004628259	0.992832058207692	0.572148186848186	0.8041703437873641	0.895008709983835	0.161922246478691	null	null	0.9164100309303249	0.340556209814613
BEAN1	0.718621668607385	null	0.9535503293667009	0.9505981968937209	0.7695775987822099	null	0.586837659866116	0.529401712531085	0.318434047720035	0.25253586146095003
BECN1	0.945890962887798	null	0.0101349198126985	0.24808910357797	0.8247683253091029	0.5891988791949039	0.8002916555879509	0.5676352516356981	0.25885242653152	null
BECN2	null	0.822376113308205	null	0.8123314520000319	0.36304436261234	null	0.7036222646739921	0.407095496705887	0.9884997551118979	0.517164201691885
BEGAIN	0.34345463190451003	0.369601382265456	0.540520701692498	0.191516885713398	0.5832300501650051	null	0.832506145322347	0.781969460540144	0.736330993182896	null
BEND3	0.908724116923869	0.9230814614334929	0.7732748979393391	0.94670393498121	0.965013877258015	null	0.0261035272882421	0.7278032930742271	0.7780939567893471	0.153699985326772
BEND4	0.9360009182773891	0.8364657127794449	0.47628443385308705	0.546334563343108	0.308324719429913	null	0.274981432555206	0.848340900943222	0.505878763781653	null
BEND5	0.38058584354449293	null	0.91968583318985	0.7188225248725699	0.8461540570101859	null	0.9167748917269469	0.8623234607578671	0.5070639970929629	null
BEND6	0.4808422504517829	0.495674941769974	0.00819983034636751	0.170889981412763	0.6464365447616529	null	0.0010403647355393699	0.0927348244503969	null	0.00487362522776191
BEND7	0.202872201743232	0.218446354734633	0.0736690127515033	0.36073083391808003	0.028680831619363	null	null	0.6257517021976561	0.6219730409239139	0.6912136247398522
BEST1	0.5808763549537529	null	0.7771752249942641	0.5566507924256879	0.8294534690456229	0.905727916837208	0.291806509743453	0.112957270771977	0.733335694567244	0.333737187654305
BEST2	0.7685130456394659	0.616986220358814	null	0.29834113184345895	0.9238334623476658	0.86963255723827	null	0.638436746569375	0.402517747728931	0.9649990493735771
BEST3	0.6642402470916379	0.9110723819155279	0.55580958679769	0.628074200201395	0.180411343075101	0.783746707187379	null	0.37540354670038795	0.40871001799175	0.48989987538519003
BEST4	0.740226717107072	0.512038916813839	null	0.5092143016939911	0.8801909685507131	0.856370383848467	null	0.9420340259693649	0.19971296319751103	0.967741546516113
BET1	0.72140463521272	0.8417700910323399	0.7690631079343849	0.184059356834104	0.823061782729583	null	null	0.0516829409229562	null	null
BET1L	0.8436584647022242	null	null	null	0.30971997803292306	null	0.48195113406279294	0.9958334215552219	0.8541601819248641	0.354532252954563
BFAR	0.452753101458053	0.146667420443237	null	null	0.138229589865912	null	null	null	0.345884351223638	0.135281639163213
BFSP1	0.0566679818300129	0.66853680862499	0.179653501191935	0.14771354746812398	0.119818919195026	0.424282907821168	null	null	0.9076803371580391	0.9930583556814719
BFSP2	0.14498120887564403	0.8450285063270592	0.734500034122255	0.817043068086044	0.76138690640399	0.10373066456304901	0.22225560883874398	0.569657884833528	0.852454906888102	0.18068909782557896
BGLAP	0.15186637324848	null	null	null	0.45403009765513597	null	0.28528031782963204	0.8319024805925241	null	null
BHLHA15	0.970895060330416	0.308126922753143	0.8491899729608942	0.7705008383727909	0.37480029777602897	0.26716151954791395	0.8491899729608942	0.877607229488604	0.719703988867383	0.9611497257941359
BHLHA9	null	0.739763034278367	null	null	0.146944219544024	0.324202380331675	0.370485815421948	0.6248894592453399	0.989425753034832	0.6214338535896489
BHLHE22	0.0911219248120866	0.16624903167942998	0.6749952648747011	0.8385208456392791	0.9944979708444871	0.9979659301755959	0.9260953947287629	0.846093388339995	0.9629471330919771	null
BHLHE23	0.547148192201316	0.6410065138957479	0.8833733686816659	0.966672645762925	0.49801672801837704	null	0.19070688138931602	0.7878208030623771	0.0758955890876075	0.866149999555834
BHLHE40	0.9129495474433671	0.6854958308891029	0.725522061134478	0.47787432978146	0.45083847041290204	null	0.620769974852291	0.29823443234212	0.619076117385018	null
BHLHE41	0.6350819539810121	0.6273812235260711	null	0.00691171477092545	0.117381630609522	null	0.266395776250964	0.512368002169841	0.867231263769734	null
BHMG1	0.811255803475063	null	null	0.8479475406002159	0.6180569563119139	0.45040651635558204	0.23207300884941395	0.9621657861841129	0.46652352319031	0.255414270947656
BHMT	0.7422654044204331	0.43708185458917403	0.758868023186312	0.18736360804513	0.894169393328531	0.276045817034498	0.8651787769540079	0.8904793616372259	0.176846610275919	0.9488812075858509
BHMT2	0.736631432410336	0.376180038696296	0.6393997521697281	0.5486442970008271	0.9557740909045891	0.244664696910159	null	0.772571436735932	0.44829439002598703	null
BICC1	0.64195523998147	0.138892279889143	0.842886909514743	0.294943044743381	0.00573767168413886	null	0.7303894972089889	0.12538557379860402	0.0399052244460882	0.7539100457426571
BICD1	0.532939434097573	0.35970795615791606	0.0989706179245213	0.0106441236865149	0.199957166052013	null	null	0.0924833054196497	0.0884276247603751	null
BICD2	0.17016311343999602	0.393637030709632	0.71857065734669	0.8861688953540949	0.8754408981609691	null	0.71857065734669	0.692170352838798	0.6583337148656819	0.468321547181947
BICDL1	0.697234485513814	0.0205650900658452	0.5335351960663921	0.838815642590639	0.6657516831913941	0.83852025439126	0.546684262944296	0.20041985766995699	0.7625575217231941	0.391234377997346
BICDL2	0.9459735072860971	null	0.9115907642159828	0.0370996540264876	0.8046507968352471	0.20597355714793303	0.9352727987971391	0.6750855807214129	0.392952247025333	null
BICRA	null	null	0.26287986018897	0.425247081367909	0.24971035376879602	null	null	null	0.9962790360469909	null
BICRAL	0.646786718926794	0.575826736457407	null	0.844044201447946	0.8956892574761128	null	0.4213032280134729	0.89918977399443	0.19236660213007603	0.6227277326135059
BID	0.128826441961302	0.974411021441777	0.0159071552785214	0.39142509684718796	0.822331168836136	0.381648077685384	0.0230540480960106	0.165058089282524	0.618953058604303	0.942864735522888
BIK	0.73726990917146	0.439855771464939	0.22058502224083604	0.225034868455147	0.606627871984481	null	0.235255021407823	0.5780870946755079	0.260505102688671	0.6738118624300259
BIN1	0.18222312090072304	0.0559972958470581	0.5791063511378389	0.0181611453664864	0.29515437252623306	null	0.142712263697996	0.0376773966677546	0.323838399133591	0.0226127562878453
BIN2	0.890953995759155	0.273948307662337	0.8508347678885331	0.955465169894522	0.958798332065905	0.8222813883387041	0.471827754276492	0.962946886801765	0.241121386694244	0.42111085225203
BIN3	0.9314775163260319	null	0.259545756057293	0.7226829223338801	0.13553718755365501	0.854221009475088	0.6637935319527479	0.9009402241400041	0.30930533099707697	0.6755737275120939
BIRC2	0.37213260358097905	0.780979383064588	0.31756007929376895	0.20620105207866601	0.47883835658278495	null	0.573865697130862	0.37519889139091106	0.9880495849155301	0.304644643696249
BIRC3	0.052064032197414005	0.5921711694387579	0.0876706137787197	0.293347749352425	0.777967394010668	0.619758189997393	0.0534378829308773	0.0655909892080411	0.591992809095369	0.43976747042593206
BIRC5	0.30305914889110697	0.288538522855688	0.5499393499136651	0.47311412748309595	0.9331524316127979	0.0815111772842307	0.853657843369543	0.768436709407018	0.851631399862518	0.16226547368934502
BIRC6	0.0210826664048663	0.091532675738445	0.292453926925015	0.284934740002245	0.0173898820804317	0.0993513874405135	0.610306290733735	0.7760894718931259	0.988859117946471	0.442732558364326
BIRC7	0.46688839430326	0.9436957980002071	0.9143517369778921	0.581735724319661	0.39102630644393294	0.948559407212116	0.826705227044896	0.4662256412388471	0.257504755861439	0.442474819187529
BIRC8	0.91212539315147	0.262937329969812	null	null	0.0588160001883773	0.0239482004367421	0.0150217505302108	0.906114770428381	0.33345867375808197	0.7513639248982471
BIVM	0.0857885258089158	null	0.0941802992825572	0.0706057608940308	0.22207086326467	null	0.120570458884304	0.0886538611482444	0.645130208001593	0.21716346116096602
BIVM-ERCC5	0.214264605618097	0.192976429102256	null	null	0.0472170670368035	0.82352654558305	null	null	0.6207852725247479	0.21716346116096602
BLCAP	0.32939381629774894	0.624114283597807	0.7220515006183392	0.4933876727264939	0.816288147974741	null	0.639012210167967	0.32692696488958506	0.7707453802578791	0.7351072192533492
BLID	null	null	0.13296090790253998	0.877607639769623	0.8393798384232901	null	null	0.7257492889966801	null	null
BLK	0.9485395315143299	null	0.9260282643005942	0.7073825921935	0.0726584008537199	0.12515996807018598	null	null	0.37815398443160797	0.194364228368765
BLM	0.7772332407491981	0.29707194545269394	0.362395337727067	0.0416561326256144	0.36528233322079495	0.24287623132810499	0.153120565556651	0.0337183751114007	0.43235783878723705	0.439987056957398
BLMH	0.7292689757889039	null	0.128644532739192	0.103867965505612	0.996264780271371	0.528511196328966	0.060076721001832	0.107218356544315	0.6542278880429799	0.0604700653403798
BLNK	0.11877893421828699	0.23878602972561103	0.0295448650841021	0.33274490663629996	0.9492351990911229	null	0.0303989885021868	0.127593672401775	0.0224899283026841	0.15455409835966402
BLOC1S1	0.0606140691775174	null	0.0804073627049147	0.873164421647943	0.0811939535210587	null	0.293261769500636	0.29516170757182897	0.7137336675615601	null
BLOC1S2	0.174931897175714	0.35921455502115895	0.0456449401229151	0.120976012854091	0.0422367093715144	null	0.0466270263636253	0.11688189492358803	0.688013878114717	0.149906626081786
BLOC1S3	0.309944649334512	null	0.24669003724652	0.5921460662291861	0.566814020014689	null	0.320632195963862	0.710075652304066	0.49441400766451893	null
BLOC1S4	0.0900766336696734	0.615996271071415	0.397881647274907	0.638564372859791	0.802646442268477	null	0.318211848811195	0.498163181238231	0.6079033260524449	0.49876976627204406
BLOC1S5	0.936593893140767	null	0.7435063670918851	0.7241581780580021	0.7973186964586451	null	0.828064968100425	0.0528652780805581	null	null
BLOC1S5-TXNDC5	0.601668208598934	null	null	null	0.0196800946166311	null	null	null	0.464645830671612	null
BLOC1S6	0.415674038192989	null	null	0.6102457741520749	0.153330125207121	null	0.0573002463298466	0.0573002463298466	0.44398228917545296	0.435361635732763
BLVRA	0.6141838841060121	0.395350205630788	0.618296199066828	0.198225918250149	0.49810944323037	null	0.38033481087144	0.522889256445027	0.289424884048727	0.885567826160658
BLVRB	0.8384542690628021	0.34101787249113896	0.916532480285958	0.7490159328072711	0.749689021923567	null	0.9559705048198299	0.726220787648433	0.22210081092219397	0.866906417119313
BLZF1	0.9150085608562459	null	null	null	0.9246317587545609	0.307919668256415	0.736141431173047	0.705334686646985	0.404581586594505	null
BMF	0.725884271008673	0.652608515606194	0.578712191299231	0.46950552050443395	0.939207374457096	0.129254072231036	0.7532604474171579	0.6315956902390861	null	0.420131545623731
BMI1	0.364301942269105	null	0.092882366885914	0.0772955699927662	0.42988863652738707	null	0.0682695652340828	0.0839823613943086	null	null
BMP1	0.556904488206463	0.940425854487265	0.008459015585169821	0.0174664655077994	0.012157003043583999	0.00999262958872493	0.31787348394033	0.647492471122466	0.358780093987812	null
BMP10	0.0346884888569601	0.042550884447061	0.7933930844835441	0.0176738732445665	0.462130757586072	null	0.680166226929168	0.5797731897071171	0.880734317522489	0.146393521585487
BMP2	0.444043872209997	0.4464169056142971	null	0.707956963786463	0.895003470624688	0.672456689248374	0.45981144073002	0.8411720592951651	0.10089332657302802	0.319099934794412
BMP2K	0.779630437631393	null	0.794834640673812	0.814558146002347	0.549180012303331	0.388125559471072	0.93135749253848	0.8056126840396608	0.715413351807549	0.9178975474587808
BMP3	0.0485783402197243	0.0409861297939164	0.0224777748730394	0.0184954688196955	0.0482345213639022	0.371345587163189	0.0224315836356983	0.0235433148760528	0.7418615675016959	0.0282408141462096
BMP4	0.173595750184623	0.8586225332414609	0.254374386366722	0.3765985367793921	0.59596288330309	null	0.103615122290255	0.0998465621534208	0.401166218479268	null
BMP5	0.178529729803004	0.34287842705048194	null	0.547757975272026	0.538005791604927	0.970667075570891	0.703514453233702	0.28998662662770097	0.47703396395506503	0.5238323583967021
BMP6	0.7343368463192621	null	0.952868966531482	0.166317488668416	0.0553471499834226	0.0948065320047632	0.9488010076099059	0.324738136750383	0.11608497443461599	0.7396412610969642
BMP7	0.0470483323679363	0.25433763011099103	0.0409177741182829	0.0567361827512214	0.9495087112994541	0.6695883838521689	0.0514974036852973	0.0499125737021627	0.333131062512805	0.142855714323271
BMP8A	0.55551535826564	0.357580542152462	0.657827939218901	0.897555760203036	0.886156473978527	0.564096170523549	0.810024946402787	0.824018256318973	0.665961393337873	0.306672873139499
BMP8B	0.8102917780746759	null	0.531711577564293	0.542393867494676	0.6584578167141489	0.843116638731501	0.9713759385919399	0.612795394267688	0.657699371068748	0.639901759658014
BMPER	0.753183317463165	0.545296242047966	0.860080993432104	0.31335341433589303	0.914201017747038	0.16977921338675397	0.795616000226005	0.85522046800061	0.626777673475328	0.883029617978821
BMPR1A	0.34574853843827	0.0634769089412612	0.371158513143752	0.289296494900989	0.668058254529139	0.489857253648968	0.7816962141803271	0.14606523856351197	0.669020132228586	0.367404647120397
BMPR1B	0.747893268602462	0.0035450349194117202	0.641498303302328	0.18681223553443105	0.371938800832043	0.9591073190798299	0.15975948916606697	0.18368693335120997	0.065032041094748	0.7314794913895601
BMPR2	0.0713488209468978	0.582191831328921	null	0.380983141425539	0.642040902596922	0.21417003319069897	0.21621154743186802	0.16576144464701903	0.581579118912091	0.533699198642377
BMS1	0.00837335482994384	0.766306006227044	0.8066174539336729	0.9439529338180072	0.321539958521077	0.0332249378010364	0.640246925641602	0.9519710901397871	0.195687559912091	0.8420627930342179
BMT2	0.43343723352559604	null	0.60317944657192	0.699845594844823	0.000779915349371052	null	0.60317944657192	0.580227662334469	0.9488408521633691	0.6699472301987529
BNC1	null	null	0.47105237466127203	0.947399047800353	0.36680565370601503	0.413361843865409	0.84552970636418	0.9063795074269159	0.853952867899615	null
BNC2	0.00517579865948115	0.578983629744272	0.0037127231873042	0.0109534418351422	0.06815479497830901	null	0.00271431984237014	0.00663168269001768	0.199821591701217	0.335477880768255
BNIP1	0.9429806009218991	0.138774330714125	0.21359104245028002	0.285063946574023	0.645492124628145	null	null	0.4970554088075379	0.405839167869852	null
BNIP2	0.5107938954617329	null	0.7784361040891651	0.21582257769139698	0.149408344119488	null	0.8579906648644321	0.17398726056286498	0.436667165955989	0.06670159964320901
BNIP3	0.36612211057232297	0.4849689765991479	0.8791773487027049	0.655624265354001	0.8447516267378141	null	0.7126635681216751	0.837102031782389	0.28675627940355103	0.6803585371783
BNIP3L	0.792134895984783	null	null	null	0.281515342842601	0.573850873610098	0.977511534817116	0.98902159447805	0.230285209451399	0.569968503578401
BNIPL	0.26406023292250896	null	0.60844132558756	0.87304423933203	0.912069780925672	0.5113578537390561	0.00811614958896856	0.0992847973394752	0.45913288357787296	null
BOC	0.7071284767150592	null	0.444568793255734	0.44769374142371504	0.39441726086353496	0.421438463215985	0.41623470107636695	0.23186651161024802	0.298057761229025	0.720895836127444
BOD1	0.8178381479358491	0.44243967869171	0.0787778558691887	0.8997453421387479	0.747728984887519	null	0.9399588066734891	0.986042077258369	0.7343680687889159	0.851565869833343
BOD1L1	0.6592651238577529	0.717436034895933	0.0337804477719372	0.00787271316323568	0.26385519301633104	null	0.0337804477719372	0.007617676271482909	0.17815894109726	0.029953344495951002
BOD1L2	0.0504545330803337	0.169598034649501	null	0.307723280605141	0.0248632225100613	null	0.044379869023875	0.0206283712880948	0.0323044027797369	0.303177248310329
BOK	0.49030747344513903	0.274829000553867	0.0481074796359982	0.110663013114128	0.0898788917249977	null	0.0472161566289271	0.18815746885148	0.16448633812307098	null
BOLA1	0.130095719446742	0.534944051109494	null	null	0.36411356076775103	null	0.25667805007472305	0.581905524956369	0.27670772934578497	null
BOLA2-SMG1P6	0.282973052468351	null	null	null	null	null	null	null	null	null
BOLA3	0.975535050371218	null	null	null	0.7861522671942841	null	0.999968643309768	0.9969826221282672	null	null
BOLL	0.5849931581570821	null	0.9607768780725602	0.0818927742943248	0.34575756114014095	null	0.7743427949037222	0.834701537127434	0.760593901784386	0.117244860021713
BOP1	0.722714953014206	0.857028661090752	0.371530024808456	0.736255155898761	0.39511866512908006	0.250962848091907	0.786301006892182	0.80791254257531	0.7772458035814541	null
BORA	0.39483984892880897	null	0.062669499431259	0.0643648548082503	0.7636651515784889	null	0.0136061826357231	0.0458635311012747	0.0149565506175129	0.223966169148233
BORCS5	0.789947480457365	0.27000325689913396	0.47065030510077094	0.82643018200694	0.8639207864102391	null	null	null	null	null
BORCS6	0.63989639764124	0.795957997520487	0.492706958307369	0.695267232517692	0.37499229263351097	null	0.682091973698021	0.8732903988486421	0.986979991385679	0.704033938436155
BORCS7	0.0457601086537159	null	0.6851280647920379	0.5617177088284631	null	null	0.32107088033511	0.0052172284770946	0.0375545499925836	null
BORCS7-ASMT	null	null	null	null	0.386465836155025	0.9729782709911681	null	null	0.15333462028719502	null
BORCS8	0.7965140895170308	null	0.327907072751461	0.8109879115852441	0.7695219964705591	null	0.8671480695548279	0.4227158329754171	null	null
BORCS8-MEF2B	0.5264160480030129	0.0067404725535185105	null	null	0.632838922332151	0.330220867201	null	null	0.0806741172133686	null
BPGM	0.708681397504798	0.231481824329583	0.8123667001707441	0.0203866015576262	0.029273180805488002	0.314845712977564	0.885403041697852	0.49703175617092793	0.57827172971734	0.178107093217562
BPHL	0.211643771642505	null	0.259502856167302	0.620245151195304	0.801915934992726	0.7856091635068009	0.259502856167302	0.518213922234009	0.443743827375384	0.5015947176532211
BPI	0.6543533436047321	0.7339183972171909	0.897338352627621	0.890115931146231	0.116815643447797	0.885020064542379	0.76228672561092	0.995977496853477	0.7332320033403191	null
BPIFA1	0.19986527123425302	0.9873329533033779	null	0.212753503944804	0.0317787589502343	0.938809678565996	0.0161595606794851	0.694566516151385	0.10873570051848501	0.569156383553727
BPIFA2	0.704213034336761	0.19288342271495498	null	null	0.0728165373671921	0.599839918364837	0.056347376757902995	0.32623743455293897	0.523662266668734	0.8728290267865041
BPIFA3	0.139407421439213	0.58291771720819	null	null	0.48713089606525606	0.0854145035433398	0.13466900909714	0.10237378357097801	0.395673995929045	0.27041458350200304
BPIFB1	0.37233860807521296	0.8337789202909571	0.0826495062703092	0.296469978371021	0.7428183442383092	null	null	0.298096446754061	0.8175236183172729	0.737415789021264
BPIFB2	0.112710931357341	0.056929676498377	null	0.7152959186171329	0.7343399109766642	null	0.567866593673933	0.27630235630431604	0.11123556952162299	0.534702390776054
BPIFB3	null	0.980763264264533	null	null	0.916062681845351	0.236307125389972	null	0.98244579501985	0.9009327740178521	0.8793311824669829
BPIFB4	0.9655619804886751	0.23284869818217396	null	0.540630326346911	0.850128097389586	null	null	0.935463626129712	0.691469241251266	0.947500176792297
BPIFB6	0.7115459288400621	0.8327616110009121	null	null	0.0533261426070606	null	null	0.0743509763288157	0.8826121086684141	0.6732647679155379
BPIFC	0.12234808524558198	0.18005973913854603	0.3936743821378139	0.7182566911068499	0.8378933735595171	null	null	0.463489368907871	0.0278710085711091	0.183999361864008
BPNT1	0.0615260450730237	0.756720460943032	0.6787929146964841	0.7369827340322609	0.0873621870910384	null	0.59906464895836	0.247051734624321	0.9369735949430721	0.17970635535643104
BPTF	0.10934158879379302	0.868953209140193	0.5218883550672689	0.841217838914423	0.9205734462303241	0.15631753540286702	0.823029338379977	0.7256616373150391	0.8167819088461841	0.754739250022127
BRAF	0.0035500785471864705	null	null	0.17688275279517698	0.9757871718086679	0.516606156151489	0.24981101831328	0.338147611532508	0.9746310719520129	0.729109827753413
BRAP	0.7657517804326249	0.651757778689935	0.9753922562267241	0.991400790612732	0.5987468889376241	0.456575165022299	0.8129103732816291	0.914183456335038	0.371168892228757	0.983256355089338
BRAT1	0.5685653847855521	0.77107935471217	0.608593320388808	0.397345344195305	0.43731224026884996	0.79349019734962	0.608593320388808	0.328764267438367	0.7973883071508101	0.21376930477516604
BRCA1	0.821545634233691	0.9549761069981652	null	null	0.20399189892930703	0.46118888712599604	0.547526067333666	0.7272316094334529	0.9410734470672328	null
BRCA2	0.35761894356299295	null	0.9653195640836991	0.6382162343416979	0.615643799390129	0.395503735657394	0.951048472423658	0.726725334671808	0.569261299592515	null
BRD1	0.9174850636947529	0.43932382782232204	0.648418171309766	0.876262614546237	0.746166731311457	0.275766115930767	0.497930535432714	0.8165890737021141	0.42950414996085495	0.0090347058885929
BRD2	0.590662988469065	0.428488867145308	0.655706549266373	0.552906900891894	0.774951698073718	null	null	null	0.5316737658930579	null
BRD3	0.5151524598447629	null	0.434252395471807	0.350280832563216	0.905663707803573	0.175997677447147	0.14577060541654	0.13826686047604597	0.524087795034976	0.454901982358728
BRD3OS	0.36749328615328497	null	0.893795611215798	0.5480637138200309	0.0798803071103167	null	0.560143337072707	0.612712003027171	0.33626114726072603	0.7574184225808969
BRD4	0.14407750866922303	0.684886322786555	0.553407430642353	0.7857212782685059	0.9059924764883209	null	0.448997057258062	0.500780702327502	0.7820538734422621	0.44734510172375797
BRD7	0.22370847618171902	null	0.213673423514876	0.39958043083131106	0.8408134090870041	0.48023413302696005	null	0.239882968873719	0.837385473901837	null
BRD8	0.493567623947969	null	null	0.328423478235162	0.5747999432828229	null	0.43355410274094397	0.22879636113839802	0.8606155993430759	null
BRD9	0.40364962144034294	0.9298506656834841	0.48471220535417	0.215767471970543	0.622423729478707	null	0.711063994008297	0.303396141654685	0.407449952840626	0.6273879514041301
BRDT	0.822324495736192	0.640903805920852	0.167953822894218	0.416029106644293	0.908120409947612	null	0.49013965318909103	0.452829902864979	0.129313040075462	0.273060482492172
BRF1	0.908434709672706	0.47839359782306795	0.7336743630984169	0.31936065094866806	0.681865245565927	0.193146796068904	0.972187270491557	0.469247685892305	0.9094841236471608	null
BRF2	0.9875097135405959	null	0.10571066660217501	0.405889234638656	0.0361614693587444	null	0.10571066660217501	0.28306663238615004	0.633874272744086	0.651281890386324
BRI3	0.0784959830620605	null	0.0434113097430709	0.0998096571177041	0.11846619194061099	0.21238349276795399	null	null	0.969563958779907	0.818124916168055
BRI3BP	0.41750933135026597	0.23102266213059303	0.5798352876862359	0.546447714900708	0.6626547304424271	null	0.5798352876862359	0.681835258638165	0.8593583741656609	0.49832486269421994
BRICD5	0.168117514281793	null	null	0.0174226346971549	0.7223930537319521	0.46617410419035493	0.727622995934025	0.0934735227029606	0.0277463579407076	null
BRINP1	0.657910404393312	0.194530726434729	0.792132018981366	0.9972117267349051	0.610989358437218	null	0.607954189899096	0.512445687977944	0.652037798881153	0.38154398256629707
BRINP2	0.990028585340577	0.7574979016677791	0.597522419836737	0.0367920821956169	0.060896660300564	null	0.90687408684533	0.35493024053795097	0.9823762546671779	0.310869822170579
BRINP3	0.949781522429516	0.507703718948644	0.34046024040638	0.7348460908263199	0.510997286677155	0.6709665200647309	0.32621787326043	0.936910797970784	0.481213426311625	0.9020092413444541
BRIP1	0.840140069046744	0.6480284398717601	0.297841271759376	0.43165251214435896	0.9115477464580061	0.9858790786409959	0.291461095270331	0.222173503469036	0.499882474506177	0.30546085958458097
BRIX1	0.26800006427275896	0.4335260374647679	0.410479018073986	0.22412744575833102	0.14758582968441	null	0.253963684617879	0.365579025379609	0.12329346112873402	null
BRK1	0.46342768681905394	0.7123303046017622	0.509211188801826	0.8847695751669641	null	null	0.502781541577779	0.46886613642062297	null	0.37439056942043
BRMS1	0.9802782215040159	null	null	0.237669593180589	0.29734462570169895	null	0.128028730198798	0.299484884029189	null	null
BRMS1L	0.6858268135121172	null	null	null	0.551791273139729	null	0.0609087507654298	0.35812755071431607	0.586017105401864	null
BROX	0.3486529302934	0.544543954582314	0.528409347722675	0.7314757032724141	0.146479522917801	0.520223229776324	0.148854890960203	0.641088308769563	0.14103035311676299	null
BRPF1	0.201931432953467	0.335153326852846	0.0404034912561299	0.102167686758902	0.9967472659299709	null	0.472331021879801	0.287966380485271	0.132767155958603	0.890194778605527
BRPF3	0.0369250304984292	0.0658346506299853	null	0.633828153114552	0.4979656754039489	0.4550881632064871	0.811658252480021	0.5678986212540229	0.930682873456078	null
BRSK1	0.41970730681388296	null	0.90071095973189	0.9054797776440391	0.46364286161546603	0.287719908608963	0.814189248116608	0.5070723968552171	0.274103404761713	0.357706413799654
BRSK2	0.63675684772772	0.0448792225541895	0.501445671480755	0.5286291748530529	0.392532387899587	null	0.6500323662356869	0.9902467394681621	0.818620042632423	0.53878239299833
BRWD1	0.390612141202979	null	0.18694964929843602	0.19730924220734902	0.524198020348594	0.705701162648826	0.197709372783827	0.16763199568985698	0.297080701837248	0.9919614251485509
BSCL2	0.588428258029405	null	0.9396011208624759	0.75087308084213	0.0913657660299658	0.280614077332308	0.614562935237439	0.783056158517098	0.6299306232573709	null
BSDC1	0.0405333045048735	0.7794613146171478	0.531620296187128	0.672205369767188	0.61030855370055	null	0.5838431388816059	0.5121003599132941	0.650573023030729	0.640901507418888
BSG	0.937753433327068	0.37686082621561495	null	0.166545713848305	0.913762562762472	0.7596077806012399	0.7663410818462572	0.7478947619281191	0.575288794227013	null
BSN	0.17829364806542702	0.132198769803726	0.311443609411535	0.45083696663757705	0.306779441344322	null	0.14122643704467	0.265605670036281	0.926735768129215	0.266814115167594
BSND	0.579864697089456	0.784635059921287	0.14571785883414	0.27051503189856796	0.146374019912023	0.610334567466068	0.14571785883414	0.179958091220868	0.578206041418585	0.21767846311194602
BSPH1	0.6063912542311249	0.00444322773198147	null	0.207072753528933	0.8468609494489029	null	null	0.0301787536468849	null	0.11629138038183302
BSPRY	0.6196176618243531	0.41171663121639296	0.7951651528364999	0.470047413159939	0.20844141555444398	null	0.9655427740296559	0.8591276773790381	0.016790371317339	0.5976151277893821
BST1	0.7863322241986841	0.97251150246107	0.8383873947284358	0.251928817641216	0.287700144958357	null	0.766660775448916	0.492444029072313	0.285629931978282	0.88229340352517
BST2	0.544055000089303	0.650962007188257	null	null	0.10403699657289199	null	0.509082656486254	0.35167867049083695	0.651095786161243	null
BSX	null	0.838402592713552	0.0837828693311604	0.144962856010847	0.5906459878701639	0.598456097783899	0.0924618262727037	0.35197819550756104	0.980106361647397	0.174230755520408
BTAF1	0.317825089537026	0.39950348517242795	0.22121570231060003	0.158185166942006	0.151807608800696	0.22498956800876502	0.3685560041899171	0.17621906971442003	0.9885996621516261	0.0765254432394356
BTBD1	null	null	0.974302012966218	0.865919958779718	0.6645145226982061	0.658262572651584	0.818962053394587	0.933016886433793	null	null
BTBD10	0.502822785682555	0.674186025433495	0.7399748354867909	0.7383402356046809	0.5122028481181189	0.630703516401304	0.9417609680207459	0.915579326898593	0.6785742646430529	null
BTBD11	0.348155751226345	0.5504194292961669	0.60903899804188	0.821279718824166	0.7553971452452	null	0.60903899804188	0.6820072225329301	0.163829888226912	0.4665275434462679
BTBD16	0.25309428297604697	0.9711222092889541	0.38821365746898906	0.11363556870017301	0.8955160243794091	0.977362217831649	null	0.0313896493810157	0.599024762704374	0.7663825607701551
BTBD17	0.6937564480050971	0.0605696653722199	0.66262720738884	0.6594638547746421	0.177463413096119	0.18521964341271502	0.735731076820968	0.7125750159717171	0.6362400555920611	0.0890675905347371
BTBD18	0.09270158260193599	null	null	null	0.554525452601523	null	null	0.0217773953725593	0.488326337076805	null
BTBD19	0.9381220294094891	0.435002896527541	0.674833186588683	0.650784587911064	0.9628043669432579	null	0.531287903571193	0.8581468432647571	0.266035711316341	0.739118030409188
BTBD2	0.693496316326915	0.341067547464253	0.567952787386923	0.409112753112873	0.3646609075495771	0.161659840489764	0.16165811028897598	0.28691962609924	0.427918833545594	0.52938952890831
BTBD3	0.0653849715401162	0.631408108832475	0.41491697885568296	0.7376307763727479	0.750949386879229	0.308105076850197	0.286374718539992	0.47795762269858205	0.0106702229798108	0.263034453198788
BTBD6	0.67708107721573	null	0.975403950277825	0.61663853708635	0.438454643746572	0.0653629652148757	0.504932582720401	0.762604133949057	0.853100858499578	null
BTBD7	0.28584491586752603	0.945125228798156	0.194215412895208	0.29097394678216	0.163816882356956	0.542327236972185	null	null	0.279268939641688	0.9591425080278729
BTBD8	0.225238924038184	0.8967098587023579	null	null	0.196380417648687	0.0449436933754166	0.12639447675009402	0.22177163064059302	0.714782823588884	0.71323423411295
BTBD9	0.356948680951917	0.981127783356355	0.9809756388463691	0.8773362417082271	0.549276522882048	0.30466187142572804	0.9588178488371759	0.878255083881956	0.151235681015413	0.37952861546764394
BTC	0.6408736484161149	0.832218176787014	0.36174909104531294	0.662103173203701	0.9844773662159009	null	0.36174909104531294	0.913035615123685	0.603383248752702	0.387414717405933
BTD	0.287582579992736	0.507732367600285	null	null	0.9012764225213971	0.584120679824684	0.399514522968509	0.298218407759636	0.660709923414338	null
BTF3	0.9336323754850991	0.779971628236895	0.74889263527629	0.873974008419379	0.6176289822615799	null	0.9846246899658071	0.950720305501588	0.7822233955302271	0.22043264110017396
BTF3L4	0.920161160301221	0.0214494856473246	null	null	null	null	0.95266123519046	0.8318933004441591	null	null
BTG1	0.8208828489785309	null	0.6239191668416321	0.8971095619481879	0.310117024244565	null	0.8245368690657371	0.645897218036942	0.9793497620585799	null
BTG2	0.22308826501794699	0.22930263912030802	null	0.8122272378207059	0.46675662652411104	null	0.48304567588040703	0.566665279100979	0.793040625733988	0.865156191732354
BTG3	0.939408652580538	0.30790605581658803	0.717240681300914	0.8826381655948259	0.244990059484265	null	null	null	0.13614964542924	null
BTG4	0.99999586742647	0.42726343739320705	null	0.8167933940587709	0.18799037805419003	null	null	0.7891533052648629	null	null
BTLA	0.923721938844051	0.586557472501819	0.0504731685886576	0.821703395417282	0.8766122440465699	null	0.0492333673010488	0.6035180964116059	0.39736480346125397	0.0979610553006925
BTN1A1	0.786869640575703	0.9510528905430972	null	null	0.49236715643277007	0.0164600026578599	null	0.579729010521968	0.78325739569969	0.31819203950643393
BTN2A1	0.27862325586248604	0.601553072825357	0.597451278720225	0.0977492335783166	0.687315212913218	0.0465496654670611	0.313778456858238	0.119278686764505	0.159779228015695	0.166926871904887
BTN2A2	0.509860345571255	0.6834485758239789	0.0257296743218501	0.665522194428047	0.7973907614494559	0.758631005728176	0.0301517548222761	0.659229046858407	0.7757008264399129	0.5988776433153841
BTN3A1	0.5000533696052539	0.7334004513273381	null	0.47988549707769396	0.9408152714589499	null	0.709227088368244	0.48432559472393794	0.203185294120505	0.552875913756389
BTN3A2	0.24782705752937198	0.7449708187888859	0.165499513374294	0.743845446131202	0.7572753004164999	null	0.407708626424977	0.293621380960452	0.608157308705543	0.25839549591822303
BTN3A3	0.7099814664166508	0.0730914705013167	0.610348111452331	0.4697074934513	0.143980934909715	null	0.58111056069948	0.6402668232933879	0.23566334078049897	0.525623911230787
BTNL2	null	null	null	null	0.139256966634636	0.0519345294471367	null	null	0.0652612834782232	null
BTNL3	0.898664214107178	0.684364424263601	null	0.41128828437367	0.644728556652199	null	null	null	0.140771893350792	null
BTNL8	0.956207718106861	null	0.918443992273857	0.675186363792609	0.0705337475325654	null	0.918443992273857	0.686408267438516	0.44914055029476097	0.509954688332474
BTNL9	0.330824760645838	0.647501702079058	0.34622599945817606	null	0.469225762238213	null	0.612942542356921	0.552301445072375	0.932639472034687	0.681745044276438
BTRC	0.7583680785333121	0.700937294637438	0.958198245061598	0.8148346762401449	0.237605167278535	null	0.9932057728787241	0.0637100485691555	0.594514339276074	0.6957180930643679
BUB1	0.8616364454785821	0.32781861124881706	null	null	0.751553187041606	null	0.257754308505752	0.492481690292911	0.18253843619445603	0.569477105335852
BUB1B	0.0743089973241159	null	0.0803449512340948	0.0758920157432843	0.7853948816593821	null	0.0870667845110598	0.0535018035926118	0.530353910617849	0.179007494628817
BUB1B-PAK6	0.738260637887668	null	null	null	0.707788544262982	0.16271598612896201	null	null	0.422428934767604	null
BUB3	0.808134959755259	0.6252406111262011	0.6601242248045239	0.7233400332065791	0.47956041354977896	0.252593720158713	0.116577719334004	0.6647777421077011	0.892876483874731	0.39513580019119204
BUD13	0.710036241060846	0.6356111764580821	0.6725412799525361	0.747476489889653	0.0222210405989773	null	0.463121373686454	0.58667543375446	0.0302963594830963	null
BUD23	0.512325075530934	null	null	null	0.139779160836219	0.703691655961026	0.146734235591992	0.11550607572903801	0.35488064821320703	null
BUD31	0.324281408081315	null	0.664149173233421	0.44859703929239003	0.135652322358473	0.0959600340818116	0.29301303556317104	0.741067559898734	0.21460587676528603	null
BVES	0.730198449763055	0.28735345063936496	0.9792143184209371	0.971884910528843	0.132935222306981	null	0.9792143184209371	0.8608949296688491	0.0888281208159374	null
BYSL	0.42929538579414794	0.5365474935077129	null	null	0.0535146129279678	null	0.8236503629063259	0.6059066991388261	0.645225694471895	0.6506774472684561
BZW1	0.0309243176969075	0.00224824293042558	0.411961640723805	0.302560778482179	0.0341622637321474	null	0.0332834063830245	0.0634696384129686	0.0944157870509652	null
BZW2	0.9280266519611171	null	0.5880979765764859	0.85626491201307	0.765945459446779	null	0.7588147882149251	0.31320370922404306	0.7615542280810229	0.64008268485904
C10orf105	0.9074403229296278	null	0.616473684275364	0.6360765960644139	0.415501021920245	0.0187698953076432	0.892331723938114	0.444345705707901	0.5384666535104551	null
C10orf113	null	null	null	0.4855405755331261	0.11892385630825	null	null	null	null	null
C10orf120	null	0.746689347594953	0.8240478175751971	0.29314582244568105	0.0536275329881291	0.567599985138579	0.8240478175751971	0.7525822588710971	0.071356830447117	0.244950334390382
C10orf142	0.22881249970410297	0.8132639864128589	null	0.17415397493857	0.6324604476451011	null	0.22119759441395997	0.265939526786241	0.17393880034240902	null
C10orf143	0.7189743086369741	0.35153635086596996	0.30372083431575103	0.7532114573197521	0.6258993064536209	null	0.30372083431575103	0.7914556953404019	null	0.259633625348665
C10orf53	0.9369968182502081	0.9606521177998221	0.126986538542534	0.806080750763582	0.569364843075027	0.5303946312233301	0.0902589030061105	0.666527279455044	0.34975154421941695	0.674468671613619
C10orf55	0.00020098120856904	null	0.020204238974750998	0.0420878089629293	0.0301169369416801	0.6927156599963249	0.0053971647309221105	0.00969044138543373	0.508577418900379	null
C10orf62	0.6015838739041189	null	null	0.52087067291067	0.12980658349539098	null	0.239348232807174	0.5351736470341599	0.302140338337455	null
C10orf67	0.155241528245634	0.7854751454767009	0.14435888107823	0.691311046171652	0.139896446373038	0.499699246212805	0.8859345751669989	0.8405553602321221	0.265661185787781	null
C10orf71	0.903529035773254	0.48424672847194894	0.5907063322241379	0.60241901679074	0.9742435685161831	0.6213265493224189	0.5846559719116121	0.8419483949316071	0.747950325755852	null
C10orf82	0.6655739384011861	0.795868231225105	0.42130743047529207	0.5081702996488929	0.141173781704719	0.213780327912668	null	0.24693521546107602	0.36753936766809203	null
C10orf88	0.29878050092145697	0.5360486200469871	0.82570628136041	0.997660636774104	0.0727546561837139	null	0.42461706762434603	0.751843589641946	0.681006478827454	0.568802214600462
C10orf90	0.139688352485551	0.5786415852523029	0.9943688295937951	0.10246867083485901	0.944126352894817	0.0417191246912492	0.0303253231411719	0.841291043647922	0.23727913317459198	0.314474920445542
C10orf95	null	null	0.12560284733166802	0.6981538581577379	0.0178240877418305	null	0.0248075025476826	0.0388795453947026	0.25455282209189395	null
C10orf99	0.40639729350273496	0.661614015958037	0.6874929916692769	0.91356844624675	0.900319462407232	null	0.46288152833143303	0.69327173956845	null	0.753126599997098
C11orf1	0.7751089131404141	0.241668538745432	null	null	0.3315480052576	0.28466658764696	0.652883993684141	0.341547988002227	0.8380477706557691	null
C11orf16	0.6212534232206359	null	0.658173011579038	0.7035388299567491	0.7275501389492571	null	0.658173011579038	0.671287674436085	0.6467090175964799	0.8134504894075799
C11orf21	0.602259408105712	0.698755908727204	0.9173733619928349	0.5688256116077429	0.660909819094803	null	0.9904223665708871	0.9119854857020829	0.98411662993344	null
C11orf24	0.984570491340225	0.132689012642163	0.7074481827853779	0.050322939489572005	0.5793571298921341	null	0.455944482196171	0.18939032602184103	0.5881958853515761	0.28145277889992304
C11orf40	null	0.24133072229177802	null	null	0.0248659128131603	null	null	0.595735469180821	0.14990075697663	0.630388063531183
C11orf42	0.591570827853344	0.520810138481385	0.712546555019542	0.8125904069441741	0.262235258437023	null	0.7094192222541601	0.545259509660436	0.24042572134557103	0.9409933134598442
C11orf45	0.7380263698137641	null	0.6635055710228871	0.832470849070873	0.0142569237924712	null	0.6432274362128959	0.925739241974837	0.137850552214854	null
C11orf49	0.340391795392536	null	0.839152804909066	0.400420343842908	0.0220445132945664	null	0.790392445661782	0.8077305930418199	0.34383995831355296	0.763502769494436
C11orf52	0.463848116926185	null	null	0.525508392333236	0.33505126469505997	null	0.171868034307309	0.429814795372025	0.245106830852291	null
C11orf53	0.662778719804859	0.9903941987306659	0.978612129720952	0.19996965712248702	0.599592790588802	null	null	0.09805672061425999	0.0891871238364147	0.00983004406003785
C11orf54	0.26595488852778604	null	0.9816854280055359	0.8518112963158259	0.0237033652572781	0.6894557157222739	0.811473941497871	0.9144402699415369	0.570305148427768	null
C11orf58	0.38092874116063496	0.8695425603139431	0.158175028212174	0.253838999446442	0.297393854017235	null	0.17239227817837802	0.625844701706593	0.32656993098213694	null
C11orf65	0.420680072866795	null	0.17763715431806198	0.287229427114188	0.0872452514490665	0.0549234651134627	0.17763715431806198	0.23777782689214397	0.671866354471154	0.311913466102611
C11orf68	0.351756781747107	0.270476136824531	null	null	0.243421882728748	null	0.11933279117618302	0.28302143381259603	0.05589958175340099	0.293211801174937
C11orf71	0.65764882257217	null	null	null	0.8841007441634859	null	0.569370140161058	0.5059022344415389	null	null
C11orf74	0.8008043807692209	0.29386525522693296	0.708201266176322	0.704606949381569	0.623971094093931	null	0.722247388157893	0.7815806211452141	null	null
C11orf80	0.260747599103685	null	null	0.232656626363435	0.431872986369918	null	0.5621587472124809	0.319378177798334	0.0972915693292584	0.11723137906686999
C11orf86	0.565801860661445	0.488387581074096	0.127025727585488	0.7349952019251891	0.47960249366031105	null	0.127025727585488	0.50358126342781	0.233826445287409	0.434522860708566
C11orf87	null	null	0.0491097666927893	0.55923562022335	0.500077695123857	null	0.5437995417088181	0.648843175915963	0.881095382558875	null
C11orf88	0.371598979355972	0.7079285009244021	0.312490311946044	0.32398785507881606	0.473843496544761	0.47250815164280197	0.288038405750094	0.537136907607647	0.12117573463436501	null
C11orf91	null	0.9683236790371941	0.0778859450452375	0.16639532792034398	0.365468621344499	null	null	null	0.377244478977721	null
C11orf94	0.119870825069369	null	null	null	0.876920231074698	null	null	0.27373420351859196	0.890077500297104	0.20236864789651104
C11orf95	0.462798851981863	null	0.148107126240711	0.145862152694776	0.0140938129345547	null	0.931455148605953	0.0297595257780177	0.729393313887833	0.0528076070779384
C11orf96	null	null	0.7980357257403671	0.8966143484563079	0.6136675091909829	null	0.752995934470414	0.38311352688654604	0.628883216157854	null
C11orf97	0.0185246961445449	0.7082320139269699	null	null	0.534179398946471	null	0.5004290034853429	0.0385671568158954	null	0.868833201021415
C11orf98	0.045000319051175006	null	null	null	0.9993196150699308	null	0.9137554207752779	null	null	null
C12orf10	null	0.505534969592773	null	null	0.00180445728774403	0.360781106741556	0.0447323935776991	0.723347286706828	0.993302706135332	null
C12orf29	0.41197707171925	null	null	0.57266864783734	0.00944786075503901	0.558746295549057	0.32413670988681204	0.64473365239255	0.894010361907841	0.553727565845901
C12orf4	0.475745900641748	0.828138300892667	0.9543099042047851	0.60895326401198	0.445923786104291	0.7923593229774081	0.5449232977946149	0.38097741607553004	0.148043423011542	0.561450557799264
C12orf40	0.6561867710500029	null	0.308611501478227	0.512048769302862	0.7025930094174909	0.00198423300736517	null	0.850909129737333	0.710540475249282	0.9076466244862721
C12orf42	0.0937533753031142	0.836383891062307	null	0.206286550937835	0.92950643498345	null	0.560215116362566	0.641913141472588	0.143687076186865	0.8109485004467041
C12orf43	0.544894413390848	null	0.38815362678776505	0.9058633958832472	0.5498640531323801	null	0.219778526825381	0.420766623309937	0.20107993629782603	0.46999883973749695
C12orf45	0.0118314501931749	null	0.409496478945854	0.00917416570698093	0.69127139561265	0.8871908420968091	0.338765904822346	0.0225342311900967	0.49264446759954794	0.00902610504970935
C12orf49	0.816677233238126	0.0400444127081263	null	null	0.44477845688851797	null	0.0115245033173345	0.396400395505265	0.132991379793809	0.37354068322557105
C12orf50	0.47850620797222704	0.19484413662267602	0.22017999191638	0.595213854537369	0.10143154039772198	0.72179097393067	null	0.3846450534787171	0.466336821268765	0.148343847240633
C12orf54	null	null	null	0.755968103936265	0.48113034371533797	null	0.41756859738702706	null	0.21030035205572303	0.670815901191855
C12orf56	0.602645795715184	0.8164947296158059	0.236996195515157	0.21044790812934902	0.8555273561472	null	0.241668298866072	0.69094886326828	0.39282854281989293	0.726562092406646
C12orf57	0.734327631284552	null	null	0.330368208124184	0.255415168187776	null	0.31865031545380107	0.0804385456170142	0.7832176562655151	null
C12orf60	0.314865761424692	0.128010346595977	0.21465903186969898	0.576738208626182	0.737327948774	null	0.26280316166018197	0.5716824109368189	0.23413240539652103	null
C12orf65	0.589616970848065	null	0.6440496082552459	0.8479229237585608	0.85699871103717	null	0.0935373081683546	0.9714250889287059	0.8731099843935741	null
C12orf66	0.961467341027479	0.348043380570846	null	null	0.989878497462631	null	0.5083460724921111	0.0793311494903199	0.24039553224312	0.36095566189305395
C12orf71	null	0.222445581994165	null	0.207131487907012	0.543637709146308	null	null	0.20164584702706304	0.6810448098528009	0.698654821568743
C12orf73	0.0980279411474638	null	0.485363048443269	0.33549287985301895	0.32841551177601197	0.139893925460952	0.517612215433278	0.17947642031973604	0.863725526193674	0.438188232069227
C12orf74	0.705120370912378	null	0.552321203684492	0.742758931353179	0.566213196855397	0.461537111843863	0.7028716593101579	0.711665068849015	0.9120092032981699	0.9907055937544659
C12orf75	0.44798200819735207	0.152389250939114	0.33737713067331704	0.570684262676969	0.9241690454933199	null	null	0.464907862749371	0.33595048241752506	0.443551184311564
C12orf76	0.6550455879864139	0.957368096667371	0.768925704352625	0.8238143003301379	0.360120887123279	null	0.877992415281839	0.8177845636068009	0.41459792119271294	0.808249554689063
C13orf42	0.817103921104529	0.31174817870675997	0.193784041071972	0.7464914040162571	0.800122513522678	null	null	0.733325028434525	0.973611146317459	0.0242531153377223
C13orf46	0.18078616197410396	0.0777466344431219	0.0671059186273122	0.19833066111638603	0.10956391046632599	0.8196772654900741	null	null	0.662986454730064	0.9451582484875791
C14orf119	0.912195462420678	null	null	null	0.370707624830846	null	0.887447557678736	0.8882914364345841	0.5822591240866639	null
C14orf132	0.15489281176194103	0.017618321454336002	0.286216437311088	0.0266942255234428	0.15592683265104298	null	0.31774250241466195	0.331545996524878	0.46739418702080493	0.180721420783805
C14orf177	0.486121529328919	0.203449257111793	null	0.958215693544266	0.4493085181262921	null	null	0.20816170989270397	null	0.234658311464963
C14orf178	0.515458252223154	0.603731214298449	0.47499357866507297	0.43477288745425396	0.9059759598428481	null	0.809889960547068	0.339032541722683	null	null
C14orf180	0.30575291970540996	null	0.0063559344611035	0.864302929240271	0.4395426843355089	null	null	null	0.187068700796876	null
C14orf28	0.0889876598445781	null	null	null	0.3636005124547629	null	0.735265783896234	0.8982565263511201	0.843267106202602	0.332533665216302
C14orf39	0.571123302570913	0.410010107664596	0.812045747655448	0.14828821389081798	0.000142215752002128	0.848856458611303	null	0.475625621009733	0.261691982243689	null
C14orf93	0.101444943139735	null	0.136397804602095	0.0433046773247323	0.969635356561167	0.39601673400817	0.613097294019106	0.0457279983366803	0.6876003252424261	0.050362443918607
C15orf38-AP3S2	null	null	null	null	0.87847651959134	0.76330007212055	null	null	0.969298768852229	null
C15orf39	0.8806369307059929	null	0.45900098296052394	0.176301736661097	0.417778815256806	0.487663761826823	null	0.41938634494567	0.298338825378078	0.122135208411394
C15orf40	null	null	0.0321718077664199	0.30294991378791397	0.408669355360969	null	0.362268853169442	0.362268853169442	0.779785354119948	null
C15orf41	0.743353456405624	0.73091527616548	0.0606189847893559	0.133889995639765	0.408970417551049	null	0.0603019157721536	0.11641552349611901	0.0507031196136509	0.157750148100785
C15orf48	0.25009242951836297	null	0.0907938959730877	0.311677512944039	0.615808722827625	null	0.221593221887573	0.39873552691050396	0.211471921872968	0.30784557133494606
C15orf53	0.630236898767522	0.8182481917731009	0.10759295966129198	0.867863780878121	0.5339793411836811	0.30354602001213	0.6424580538543461	0.5417346573448429	0.964099487833039	0.626966087350437
C15orf61	0.27797333401156	0.536136137686577	null	null	0.839790618582371	null	0.9666426661046129	0.395466672249625	0.581609194796323	null
C15orf62	0.917305314300735	null	0.5297539605099509	0.97784229092451	0.621067273918235	null	null	0.846065723194158	0.8424632503187841	null
C15orf65	null	null	0.409406384775961	0.7603381429846451	0.21160225467054003	null	null	null	0.0878442830817864	null
C16orf45	null	null	0.521935657753107	0.0345365179739525	0.759097057334754	null	null	null	0.36268320950054794	null
C16orf46	0.41252432542553996	null	0.872634284467838	0.362117014537526	0.209579822266869	null	null	null	0.7950631845366859	null
C16orf54	0.929627598539422	0.41192786007288895	0.229155255908437	0.5975748662549549	0.178957347832619	null	0.672531759867896	0.92219718830688	null	null
C16orf58	0.7686980338788891	null	0.0492395544520794	0.7160823596832361	0.100645762180296	0.9854865024334301	0.18131026840615697	0.35275993993005605	0.0578891311935259	null
C16orf70	0.17129328283030898	null	0.007343083816774291	0.589016858118394	0.9197317285960391	null	0.007343083816774291	0.589016858118394	0.219960217724308	0.492091671110552
C16orf71	null	null	null	null	0.0500733909609483	null	null	null	0.00631504104351999	null
C16orf72	0.855246776566392	0.49831060000137106	0.0641289496071488	0.133840773729122	0.343983571755284	null	0.33734116554434596	0.8583311542021079	0.4072993550990321	0.845167326965715
C16orf74	0.595689577718042	null	0.15733912929726201	0.0950195698466516	0.9342969997798559	0.825999268053505	0.18462818757663102	0.23686989928497199	null	0.82249360759305
C16orf78	0.644998142814749	0.534139967844052	null	0.0298471501520045	0.744491923197541	null	0.919999614537109	null	0.600383750693505	0.920299861112667
C16orf86	0.14167900692074803	0.637175113105793	null	null	0.348473418905737	null	0.127799474959001	0.177165689285958	0.6794400534486391	null
C16orf87	0.7602992935141109	0.513382636834219	0.920319093729335	0.7125121961714409	null	null	0.9160528486943191	0.587630926856649	null	0.612109465349963
C16orf89	0.504398611241178	null	0.859079708831172	0.9972643619316691	0.764666291758397	null	0.8773527649495241	0.8773527649495241	0.705302528824361	null
C16orf90	null	null	0.11336958636961	0.124772182205259	0.22322287708050698	null	null	0.29409346125657	0.485155858573531	null
C16orf91	0.268348431707151	0.8372915734361459	0.17959074338944397	0.0729264715184176	0.19536749143171697	null	0.156950923597505	0.25337726752671696	null	0.279574269807154
C16orf92	0.8740441112468341	null	null	0.7053778933231669	0.06248314657092299	null	0.7278754944062421	0.165510156484161	0.444138359423599	0.515339774769123
C16orf95	0.272632617084602	0.127610513952349	0.170646416412182	0.16882074930559401	0.221676676285418	0.163860578759419	0.214260183377942	0.218639439054247	0.8083760104039679	null
C16orf96	0.211667382255089	0.376681995012461	null	null	0.588973912768177	0.373311944695284	null	0.5280813529024	0.10980860667905198	0.5482625854145821
C17orf100	0.15436576021225698	null	null	0.679529598943746	0.0529399883782991	null	0.0401912581468414	0.23745881723412196	0.284970727203059	0.707538296138843
C17orf107	0.26324721072762103	null	null	0.565312645290276	0.976885319191364	0.7079549029395029	0.25766297338482197	0.164816666200767	0.8264799282442971	null
C17orf113	0.269162215551639	null	0.7515064570662309	0.953918869761481	0.272849955068759	null	null	0.8487886589405409	0.386962347568527	null
C17orf47	null	null	0.622927124934685	0.874888682637669	0.0791399018305334	null	null	null	0.19821493922090302	null
C17orf49	null	null	null	0.832940821247509	0.294226021205413	null	0.504319247302716	0.242312079109366	0.838200303374975	null
C17orf50	0.7957583991843249	null	0.207356477449386	0.22201912478796898	0.5774599623209521	null	null	0.621061294341146	null	null
C17orf51	0.839666216181466	0.0872079222882901	0.6804169738696371	0.37342167614469296	0.17019524387677498	null	0.378048289381742	0.498943208408605	0.718801513751617	0.5101225581463
C17orf53	0.844233570216524	0.6306563170039079	0.721244535634231	0.995022671681249	0.323986093267943	null	0.721244535634231	0.9824172730437142	0.7364863661915241	0.34371103416354
C17orf58	0.354764020979133	0.343546838302842	0.139854651336863	0.0743807085748771	0.825995964260846	null	0.11243483489484599	0.14779035121194198	0.0955859718302453	0.12381874076125099
C17orf64	0.6137531113822211	0.552288245370482	null	0.426143981888114	0.700186486221957	null	0.686352887074766	0.786922185905236	0.159888343234736	null
C17orf67	0.891867046115935	0.91869852273858	0.681974617360043	0.9417074983471758	0.663972840363558	0.88581453132814	0.558648200955095	0.563538090456854	0.278137392716525	0.527604220795901
C17orf75	null	null	0.5708999702620071	0.653323580670261	0.542593133534612	null	null	null	0.954679716575502	null
C17orf78	0.44501312031259	null	0.9174505488444421	0.351027567158129	0.30428202451791997	null	null	null	null	null
C17orf80	0.587085087716906	null	0.5471700741119879	0.5087983831646521	0.8158270911940161	0.23653476565162598	0.753807356252429	0.35281297134607004	0.9004605622817851	null
C17orf97	0.21448181263967897	0.817675916765395	0.244258334094196	0.18452529693389003	0.388276001547594	null	null	null	0.479120160738613	null
C17orf98	null	0.977272635118583	0.3534202616105349	0.448922414541058	0.22997020139574104	null	null	null	0.905616089351071	0.7861190886028101
C17orf99	0.34647970816344703	0.7391929251149659	0.0149105551335087	0.0663098368394719	0.968260199798305	null	0.0149105551335087	0.0595963869633951	0.180854069417365	0.008119569064553021
C18orf21	0.7114083081043729	0.0417909493286381	0.6376071176355811	0.5850896287352779	0.625969883115533	0.767804304911592	null	0.200620423110475	null	0.00778699555867546
C18orf25	0.40232843297373205	0.874846173672532	0.174242946234763	0.20952248061572	0.693936727148956	null	0.18107846913654801	0.293605779435909	0.9856411692054641	0.7519275744266071
C18orf32	0.447429217935791	0.855817604501978	0.20935976180910199	0.43706407880508796	0.7533373414716709	null	0.264497737304142	0.34449992351208697	null	null
C18orf54	0.362957692000293	0.100442704049254	0.741901337421322	0.9888708934604891	0.0390124919804339	0.18582740697280603	0.39064542935771207	0.995656685808437	0.6017009037799179	null
C18orf63	0.632176503925613	0.299914210043399	0.5608358788624339	0.754701658941486	0.474906390506087	null	0.527157379468629	0.27201446727227496	0.46582079057715103	0.162499456110501
C19orf12	0.037955253939769	0.4156506356738421	0.333878069378049	0.42500792219474204	0.0369216254505412	0.102597238957354	0.316203530967774	0.283097563266516	null	0.27601406096382
C19orf18	0.039347509437015	0.893616688781361	null	null	0.53633000053118	null	null	null	0.389857976922935	0.079171690003101
C19orf24	0.40971469287421597	0.20899781086799696	null	0.19904075288254297	0.383085595455409	null	0.16875835338367404	0.0106319657544593	0.135121359979867	null
C19orf25	0.722833409385001	null	0.8875646282547779	0.323814872658581	0.130095097005302	0.28700907784095	0.8875646282547779	0.35153271755906795	0.393135836691586	0.869928380384465
C19orf33	0.143840595239219	null	0.6768512699011761	0.678007250174095	null	null	null	null	null	null
C19orf38	0.37898799635587105	0.45565066320256004	0.4425474228782179	0.508679175573468	0.83042204176298	null	0.629728711788711	0.738266357602937	0.389243732524649	0.834343411458138
C19orf44	0.27477956924383395	null	0.564433625119532	0.422159201403686	0.603904872338092	null	0.802925871091266	0.8209900151773142	0.134724628006813	null
C19orf47	0.5129138460355821	0.592446190065323	null	0.597366446424339	0.348806847040204	0.22365915631584302	0.750459296738516	0.9937230599204129	0.27182340785404296	null
C19orf48	0.8106242308555	0.135509300684251	0.252489849997311	0.572884724065029	null	null	0.818336195124297	0.5906350064554189	0.9713508688137099	0.143236271624984
C19orf53	0.633393300705905	0.0218580582551038	0.0462119964495996	0.0122824223437423	0.0912677812355287	null	0.227695297567159	0.0519832387232664	null	null
C19orf54	0.21604034420037102	null	0.476338085538629	0.77915612172574	0.925124639458333	null	0.147323462581724	0.18442625228442397	0.0953436538953079	null
C19orf57	0.0492237065006749	0.5140462534620189	null	null	0.0486485347673901	null	null	null	0.0831999647302943	null
C19orf66	0.903839548557245	null	0.10903472724739802	0.478211967362421	0.32558343625412395	0.520547467274754	0.143297659110255	0.158239762430756	0.5754445609162429	0.204304526616391
C19orf67	0.651569414472038	0.44902548875595294	null	null	0.38484725586396595	null	null	null	0.692191180990072	0.000275683945457517
C19orf70	null	null	null	null	0.14467569746773698	null	null	null	null	null
C19orf71	null	null	0.11267367520551401	0.00810164410404357	0.33425168923545895	null	null	0.0758874000218963	0.0242950617253012	null
C19orf73	0.4140848971111029	null	null	0.585787854172291	0.166304991223832	null	0.363686397675849	0.17833077967321698	null	0.12426780719530599
C19orf81	0.8998143134752579	0.8776932107447449	null	0.4911102792959029	0.282971964200724	null	null	0.675259907580014	0.10182337717291802	0.940891008079704
C19orf84	0.490528849203135	null	0.15549628163211	0.164915110694307	0.0395079749465013	null	0.15549628163211	0.0852606516841677	0.559546940559758	0.463922730561208
C19orf85	0.279028489739317	null	0.9032518696573231	0.530468761951499	0.5238308216622071	null	0.11607818896599001	0.473817531768445	0.0604474550237306	0.853417585872148
C1D	0.33157600327808695	0.0536762016500953	0.638431875306445	0.668727821120131	0.905772542014508	null	0.638431875306445	0.6207511348220122	0.32882100250056895	0.28855347394432107
C1GALT1	0.24390822903753798	0.717201183039888	0.279133264739793	0.858145750793562	0.00484438868422798	null	0.255181373857262	0.6388760033768729	0.0527192324149821	0.7777933132689291
C1GALT1C1L	0.0355758747378094	null	0.253799043887665	0.8754726948838208	0.44450846982524	null	0.157011267356596	0.938468078953316	0.7273015903418479	null
C1QA	0.23511715293587804	0.107372044191275	0.5127214923627029	0.37754633712223706	0.16323217249055802	null	0.263116800349002	0.30065640956955897	0.7163952762771	0.44705502038741
C1QB	0.348963931566859	0.142654876412234	null	0.6026181672302011	0.309735847777996	0.35961798167154496	0.753904177319432	0.136828959568795	0.940731257181354	0.593851245616449
C1QBP	0.49198489198806206	null	0.7240720540326241	0.509509078689936	0.487442059470229	0.881487991897475	null	0.513421202662534	0.7853871944959759	null
C1QC	0.7750014593572719	0.861055373593241	null	0.0178613702745858	0.7712609301236941	0.44175641356822	0.6477437717311421	0.136157445458541	0.6376470630903629	0.643939901986323
C1QL1	0.9602037083032992	0.6995299646860661	0.218741347877301	0.62559114741987	0.287234961063322	0.275729776746112	0.08924130990083198	0.471106993945693	0.0788455863484508	0.9109402615981309
C1QL2	0.9996182941473871	0.15445804358835097	null	0.274070365794788	0.843731527281207	0.543649161352318	0.9860637728121141	0.983702035564302	0.320622699075025	0.952330436613967
C1QL3	0.403189045039206	null	0.33812490658114697	0.899921882485898	null	null	0.230670852325052	0.266910858283123	0.9608283102109421	null
C1QL4	0.135247986307335	0.26630176618652696	0.0135356319299933	0.23783453766069698	0.0976839891986843	0.11472403478978399	0.0135356319299933	0.326975683832451	0.46727071002182297	0.321327578293443
C1QTNF1	0.931992888892635	0.925058192724386	0.9785419551745591	0.5977114030981451	0.547212236226275	0.641571388003193	0.92573409978057	0.2791194409263039	0.540011688835493	null
C1QTNF12	0.0040347621065541794	0.36039146288146295	null	null	0.20449564661277397	null	0.28844293659269105	0.0337973122749948	0.248023492712924	0.0876622565077078
C1QTNF2	0.745229794176133	0.377240478526252	0.285380833494521	0.943373347101179	0.475727274716409	0.964937692307202	0.285380833494521	0.8289958096026129	0.0221531598126805	0.45891356706512704
C1QTNF3	0.793978157125115	null	0.8885403103864642	0.7787079586529821	0.809445710822005	0.300830057882015	0.7404119951967859	0.18709783604570396	0.525734648528629	null
C1QTNF3-AMACR	null	null	null	null	0.965636561695057	0.427055127623082	null	null	0.611885163908626	0.298795214477771
C1QTNF4	0.229357833610154	0.41643118419963004	0.7868198988788141	0.5717380380778431	0.293121157832422	0.460822171285647	null	null	0.269452304172903	0.811702111375061
C1QTNF5	0.19906178958379	0.401232815199516	null	null	0.34219469540710196	0.420984996886264	0.233970298089099	0.280118253650521	0.49375390260550395	null
C1QTNF6	0.329962638703183	null	0.160316974698021	0.716243881182415	0.6414596365519599	0.623972052558693	0.140737369157455	0.28366408262534004	0.159543313415237	0.6436616089534599
C1QTNF7	0.25227388125032396	0.7450393197159019	0.21491275264813897	0.78763397807822	0.40054860495633104	0.484955482415243	null	0.10751855826866999	0.262296681766962	null
C1QTNF8	0.898622757205111	0.9716520106533779	0.4074435789764871	0.4546212959851079	0.8885384425348091	0.564234893322477	0.422788954709673	0.864255564855766	0.77625561747681	0.796406924713948
C1QTNF9	0.8734135078416041	0.805665031824538	null	0.434413985523125	0.7918334302850891	0.170284566002011	null	0.329825849207688	0.5808678108015211	null
C1QTNF9B	null	null	0.540608372157285	0.359998533950427	0.158858327185534	0.11009416129272301	null	0.949089641736376	0.361856929842972	0.67306114523914
C1R	0.33791486709997304	0.136579445482668	0.7098693715204059	0.6582986294646821	0.894963665156188	0.9790290539053421	null	null	0.0716170628704875	null
C1RL	0.766276004669198	null	null	0.438433998854307	0.976138657041186	0.995444673552712	null	null	0.46022614628017405	null
C1S	0.645700233569093	0.44904073166408703	null	0.423545821455771	0.8385386349330941	0.86397685171925	0.40265497134316997	0.622767098759464	0.4640991816632561	null
C1orf100	0.5030792623746351	null	0.240877263378993	0.7118644297045308	0.11992429384815499	null	0.362501295554493	0.409347448776991	0.3024690360368	0.0349551073314519
C1orf105	0.992686479766677	0.67202662947172	0.213423235145179	0.865173684447055	0.493205038974185	null	0.591509056838009	0.147712634902242	null	0.0161030824673787
C1orf109	0.32669966566042696	0.676503617088117	0.815321363650546	0.339323191373984	0.10267382910930099	0.0463202068441888	0.83063640490285	0.134109896945202	0.53840676780809	0.34825362893311
C1orf112	0.31082900911725203	null	null	0.0736854752490803	0.0665071301287914	0.981202241463558	0.12270535164178399	0.616977945726905	0.11490222163794199	null
C1orf115	0.0843580508599265	0.19840553110263	0.0648009685569941	0.10990064587572301	0.294740102057932	null	0.0716046355657459	0.0917743635407423	0.20719270764530104	0.135456857537145
C1orf116	0.36835181985227705	0.4663019800082629	0.6144466423659699	0.450914885897867	0.311515958016878	null	0.545111365686521	0.321683584971711	0.434609098836639	0.392438106085707
C1orf122	0.9204310836750609	null	0.571330200792702	0.6908051067120451	0.8190381006893019	null	0.8723406718051079	0.907641330203989	0.162814441815821	null
C1orf123	null	null	0.8511801980158341	0.641811045599498	0.114278067099114	0.281447503472428	null	null	0.482816831142544	null
C1orf127	0.323100589301896	0.918495872847329	0.262618390697779	0.6987664366700931	0.17985702953023003	null	null	0.45615648127133707	0.216775378192384	0.69519152752433
C1orf131	0.17675376485512398	0.100653350184976	null	0.195169824315718	0.5288635858657221	null	0.43635532232698204	0.0753521100129341	0.36698652721312003	null
C1orf141	0.9593661220103431	0.661244485221954	null	0.20099189059212805	0.8182091068024521	null	null	0.865294943911747	0.818978101601255	null
C1orf146	0.536602285399055	0.513400407771443	null	null	0.49422647536131703	null	0.700560761738612	0.695142556302522	0.121100686241956	0.9109954346401009
C1orf158	0.664077671510776	0.183044717386626	null	null	0.12947086303189	0.7024636553798801	0.218897061340545	0.0699705877084436	0.5424996831561201	0.10118294408102801
C1orf159	0.9017689357220171	0.2925978361695589	0.927890102587522	0.901959125702485	0.7475721327650601	0.6818113646875389	0.9367907963935559	0.545325004968249	0.861380132889252	0.8135850220817141
C1orf162	0.8238087158990179	0.676240697920412	0.910485286365726	0.38632691923778206	0.914148549902232	null	0.8595242675447329	0.42992276742775	null	0.37363780938106606
C1orf167	0.48364492496746003	null	null	null	0.850126784515502	0.565696934501656	0.5700037767747521	0.546642927039631	0.0724370896057784	0.12656672626415
C1orf174	0.11387203470551599	0.7158419420542141	0.539208193005085	0.554585730765744	0.7372756583471949	null	0.47721805930475303	0.605794926690914	0.47702081353763	null
C1orf185	0.301117125776423	0.8115366821849279	null	null	0.612982911086973	null	0.6336113677390539	0.45559486288214707	null	0.49344442224516205
C1orf189	0.74201919683176	0.78425341913657	null	0.7713645992530771	0.0728461284847226	null	null	0.477644632566771	null	null
C1orf194	0.0208340000241563	0.7493274645643381	0.429050894021736	0.142357416192672	0.410606201460596	null	0.556143538983006	0.8025401998892769	0.232141876075266	null
C1orf198	0.6215016220503621	0.255326473400987	0.5137880017121521	0.8631800511161759	0.545152825272778	null	0.4497268517267621	0.5393768190602439	0.776335165560884	null
C1orf21	0.327754217887881	null	0.8344648622384849	0.8980240806409721	0.585051309088235	null	0.153743511379466	0.824134676944201	0.9245093949543671	0.135373192986206
C1orf210	0.517057934027049	0.584614468369033	0.8945282195203429	0.137404668924296	0.325432788541019	null	0.8945282195203429	0.168226470509736	0.9125151627257719	0.28864352977408503
C1orf216	0.701929247185691	0.9421872350017192	0.6257969479634661	0.535953705572734	0.492857932326914	null	0.642205118502063	0.8614482668434841	null	0.619242535264525
C1orf226	0.24225123198700899	0.211766457267732	0.471897222549827	0.7974639372335359	0.8682831477410279	0.83817067835559	null	null	0.952794920136072	null
C1orf232	0.700087170946485	0.6008468423001179	null	null	0.6315088212373969	null	0.7366507996265429	0.983049799295399	0.66214425166836	null
C1orf35	0.13239230014906	0.7434152470061651	0.537800067026271	0.721587511653546	0.588726398898355	null	0.42582391375913003	0.5140619474851901	0.487549025495575	0.5529612875782111
C1orf43	0.253221087917387	null	null	null	0.570782417216228	0.448288004968145	0.8883514610494331	0.12010250090785	0.790972243240365	null
C1orf50	0.19458153549355897	null	null	null	0.7559595131189171	0.9057535349301741	null	null	0.713527416665241	0.5819852653968111
C1orf52	0.979736725967298	0.5511379756184399	0.711905734538137	0.915924328886593	0.00955574676604742	null	0.711905734538137	0.982288743087244	0.6610961186126569	0.965505704509905
C1orf53	0.11820678480887101	0.979606807503673	0.37204423600222497	0.577839484504866	0.31585638979426095	null	0.35280411127726397	0.884584225339044	0.195516862207192	0.119408454214608
C1orf54	0.0192595786491128	0.23113406062796601	0.163113628879897	0.0726524324344081	0.358696187612853	null	0.7526582465719008	0.493019962574709	0.931689999677412	null
C1orf56	0.282184944103329	null	0.20261449296803896	0.14772178279232198	0.716841808081211	null	0.189602491651223	0.25445336841568	0.0964204140135918	null
C1orf61	null	0.533991732546089	0.457473254351084	0.263796949741536	0.629513923677285	null	0.358327472221779	0.015405736133006	null	0.0229740372323315
C1orf68	null	0.7862564166464169	null	null	0.623640901756175	null	null	null	0.740842618863459	0.0062893151929363
C1orf74	0.5642545835390329	null	0.458648751341526	0.7947491793358541	0.243947418355719	null	0.41006490515261607	0.402929415878011	0.210910031290636	0.29156762872337705
C1orf87	0.9335332491500141	0.4524315768651	0.9493234365776579	0.3457036450701211	0.48878947098030895	null	0.601864575019376	0.7366229601090608	0.0225427751289734	0.788668989417963
C1orf94	0.282530271864571	0.00456134366845529	0.230760018973037	0.761000187198596	0.37909453809901295	null	0.49021656924487	0.385010446103831	0.408060215655606	0.6193328369859661
C2	0.40131390381456705	null	null	null	0.8909356039592821	0.420637977070015	null	null	0.503372943375918	null
C20orf141	0.19764441326603896	null	null	null	0.354290388559779	0.358548583063159	0.6198476221728149	0.214634799986339	0.5554869931780649	0.7414833082054741
C20orf144	null	null	0.0281692935327671	0.875031529741148	0.18337026884487198	null	0.0216793785606972	0.43979702856424896	0.28959322495182	null
C20orf173	0.6784115197167571	0.548818430927522	null	null	0.41982629258082793	0.660541264694883	null	0.634218764439562	0.643308563681366	0.614770287075397
C20orf194	0.845022315617345	0.707536004330322	0.772588876766323	0.6739746780594301	0.220613243039315	null	0.772588876766323	0.6686232156890469	0.998848328431977	0.957170505826826
C20orf202	0.45132305089059294	0.168806252500153	null	0.125817995122188	null	null	null	0.9555877078621359	0.816372721855015	null
C20orf203	0.3699326507267571	0.639748750571288	null	0.0149177288095472	0.18151299000439103	null	null	null	0.00868428575975977	null
C20orf204	0.762995209641279	0.999477730001078	0.122858858005068	0.0329802203126284	0.00742636367301164	null	0.735381632432093	0.8399045641560591	0.972599783558532	0.7522255969026609
C20orf27	0.19519014844807997	0.12149129251372699	0.125857004181213	0.315653314730172	0.8853258029331541	null	0.11740243764670698	0.236211527860099	0.837329295244559	0.5964257142300781
C20orf85	0.155254646752803	0.47638964649997206	0.0505519075473846	0.693192718125473	0.38679663448632595	null	0.147930847424671	0.24889742694138	0.024066112034453996	0.426053500116901
C20orf96	0.337579307001649	0.455134572868416	0.8751132613899509	0.902194709464271	0.80364031504555	0.43285460496397704	0.634680603002718	0.9477838321716079	0.341480249145133	0.263639196793415
C21orf58	0.21072047885323497	0.7402744411206651	null	null	0.0265802125452843	null	0.7318160350580479	0.613915690817119	0.542193551239274	0.644696504340962
C21orf62	null	null	null	null	0.6396946865513471	null	0.18536083818507998	0.24691816818457102	0.36551844006789297	null
C21orf91	0.14160842253213002	null	0.236157852620411	0.53774074123075	0.0232983814711114	null	0.9528864016338621	0.5463656664597609	0.82365176210936	0.637671896094395
C22orf15	0.987803390926942	null	0.883270178733885	0.48370245467969997	0.258501477752662	0.8236500517312659	null	null	0.0554807645444139	0.13924779422526198
C22orf23	0.40388245882899704	null	null	null	0.9471912592359408	null	0.3498911662478811	0.49619219707323997	0.8554815246083571	null
C22orf31	null	0.23934404583291102	0.3955935311046261	0.243323839709294	0.0230985697587776	0.821307284898749	null	0.0414444446549911	0.8695293924114209	0.056322856802318
C22orf39	0.8349507437034009	null	null	null	0.04658215647632799	0.7817074563523209	0.863775846901472	0.981375850683201	0.46938225288580393	null
C22orf42	0.29004035008940504	0.1132957190315	null	null	0.826949528211253	null	0.765492621354352	0.981169141245629	0.643110094715598	null
C22orf46	0.7514106344469049	0.23859717447676998	null	null	0.619352201794395	null	null	0.38109995585277795	0.837803180104845	null
C2CD2	0.595167992157057	0.649223714161753	0.847761335284962	0.9833646397255219	0.42966505838742897	null	0.5156520017514721	0.981876551554934	0.7974057737094641	0.813403551779112
C2CD2L	0.7052935584680091	0.7835626761640179	0.6798856669047479	0.709770473437908	0.930327547383772	0.121753902751901	0.39939554640907504	0.0228092331727562	0.785637539013167	null
C2CD3	0.9193444632706851	0.34889394979663796	null	null	0.7740461226429839	0.68578065740596	0.8071562602190631	0.143197579940302	0.8462514597875992	null
C2CD4A	0.113847197735113	0.9011302868968258	0.652600950678087	0.445820959761507	0.28654080497044	null	0.5832374192846039	0.18966062557567998	0.249602514050447	0.287091002652113
C2CD4B	0.45284061492679795	0.0512068588464116	0.19258161812041502	0.693916273419731	0.6389101766810941	0.18200560063199103	0.19258161812041502	0.7502596555381569	0.0535247682071796	0.6124004467329449
C2CD4C	0.83583260136063	0.38570452135144395	0.894706815649075	0.23815296726350502	0.7875931875175101	0.890873325890817	0.981077479556365	0.74607467387777	0.29506716769775104	0.6917471371332959
C2CD4D	0.313676653109741	0.836298945677396	null	0.29743321249255394	0.29741014993280607	null	0.10806514464553099	0.73852530084522	0.9896283196028571	0.34539067782888694
C2CD5	null	null	0.297004970628651	0.9095118417139458	0.9637176351650241	0.9589403807562779	null	null	0.92507807775404	null
C2CD6	0.41963261136003704	0.24374130391064397	0.0476216714947979	0.11196111002597198	0.0595689613957231	0.379857651770805	0.44934662542593395	0.926018468900656	0.29563842088301	null
C2orf15	0.725408573737831	null	null	0.6945337719531379	0.8398979469255521	null	null	null	null	null
C2orf16	0.158820784423983	null	0.609235547055651	0.290453741627956	0.483909037967976	0.287332518201266	0.7231832506312859	0.793537434118769	0.9536307680551421	0.830150074358522
C2orf40	0.637677756226024	0.770747378448871	0.931745393800154	0.739776613521604	0.668659537401692	null	0.853956541380263	0.572609165945713	0.47089041451451297	0.46759688741415595
C2orf42	0.0276953761814354	0.22660083666213102	0.806705622955918	0.0843837513629798	0.0942450291239804	0.7653706760103179	null	null	0.5685161697093779	0.45062780844539596
C2orf49	0.911611527959902	0.8222567093863721	0.9197332040064921	0.876432687914788	0.616405892484177	null	0.45231596383295497	0.6373809485409949	0.680507873567641	0.971314635712354
C2orf50	0.35844364794933403	0.367337962995326	null	null	0.9874058764570931	null	0.25676164455370704	0.544035495830906	0.0762043870784186	0.43012474530570904
C2orf66	0.262962255621032	0.621131985782348	0.44242908697300104	0.15010770259926903	0.71377211524016	null	null	0.8422569255578549	0.799727834014124	0.928194642958504
C2orf68	0.887607441728956	0.251552055368301	0.694458176618579	0.541051840562601	0.635496953146421	null	0.440308185754457	0.486922564160702	0.7711033659666079	0.6832837648978171
C2orf69	0.6380844376130961	0.0734415489470643	0.362421026228614	0.880056373223874	0.7681837835452859	0.221960827339827	0.754170009187216	0.8099667800882441	0.48148517066573204	0.19744906835908302
C2orf70	null	0.490871691683429	0.46513992203313104	0.19925140035144798	0.8178105340400199	null	0.46513992203313104	0.594347632768172	null	0.23156906067530497
C2orf72	0.650066943070394	0.8067905227755559	0.983034263938413	0.27542818644101197	0.565020346373188	null	0.9863761998762579	0.308841718214743	0.964692255792495	0.354243921657483
C2orf73	0.861739800358471	0.0660472762528617	0.0413737162136726	0.0658347863488781	0.37169086229831605	null	0.0397597182025468	0.15324386031103698	0.5731806954479229	0.0451831774730861
C2orf74	null	0.261456038195739	null	null	0.7497665743911941	0.313067252223034	0.37697085563678207	0.8236857393781459	0.329563377688599	null
C2orf76	0.77755459979009	0.791053025702343	null	0.135370443911932	0.44659303628645003	null	0.587657743964562	0.669152728081335	0.085656407787154	0.236495976517839
C2orf78	null	0.4738963120220421	null	0.972131595118558	0.10256250740100802	null	null	0.9469619887358008	0.543986648313806	0.30516191680516497
C2orf80	0.14007522404994802	0.0804161890559051	null	null	0.21600350807771398	0.7777956293775959	null	0.0833231337063722	0.9045345564007571	0.0762628279064332
C2orf81	0.46407535207172995	null	null	null	0.16468253903288002	0.571939146787939	null	null	0.5221947623860821	0.0684808712996074
C2orf83	null	0.0435982274345107	null	0.964170595869053	0.18498071677161998	0.0185765716942647	0.7331873504842851	0.335475569349332	0.525603225572555	0.29265593847046195
C2orf88	0.0231221724818298	null	0.00509516831339329	0.0028266204723322898	0.41576542998303995	0.3549616246985611	null	null	0.883059243252516	0.577079373823557
C2orf91	null	0.359670521346021	0.8207223194879991	0.42151189047319704	0.407869444247382	null	0.8718651370031608	0.917093861723187	0.20392818222334103	0.762829400265441
C2orf92	0.35145952534313396	0.247105603281154	0.900852590275762	0.783459494711836	0.335679031757031	null	null	0.20798329293716103	0.922809583323883	0.524535041041933
C3	0.16569105256867	0.155144223032895	0.810167280087112	0.12511966995255197	0.86501276370406	0.89398075410327	null	0.6557257128193941	0.327595355556953	null
C3AR1	0.708202580200376	0.423972158023302	0.522615986842765	0.159792284675584	0.122675121117394	null	0.4084822173654	0.620066957562934	0.5899784448460601	0.8633074057237621
C3orf14	null	null	0.3909638282536811	0.0332555405421757	0.563385920758864	null	null	null	null	null
C3orf18	0.6904267422981291	0.10309147735265302	null	null	0.47933302516016496	null	0.35755922311259597	0.665631437262845	0.394020791839483	null
C3orf20	0.89761148295866	0.152001515697309	null	0.462302671018377	0.493086837537928	0.902498431140963	null	0.909914560317901	0.365058758952678	0.9113959686171679
C3orf22	0.863525224291275	null	null	null	0.18756293493238502	0.813648950557013	0.7060097766506371	0.0442274208306126	0.818182797852669	0.00902452091614003
C3orf30	null	null	null	0.0136187787018729	0.16552996640308199	null	null	null	0.0985760058425706	null
C3orf33	0.8263645461277249	0.9306674658258041	0.9843868486390831	0.37696820338200604	0.0266195819583631	null	null	0.030278826080160998	0.0263652356666795	null
C3orf38	0.708697470987936	0.8714114698993229	null	0.7358565757794949	0.29127309442355104	null	0.6134656977434639	0.20258431810371696	null	0.32142712780861105
C3orf49	0.20354655993204396	null	null	0.952897086597037	0.938606068283617	0.945756137786933	0.8039717852163059	0.6354138690479489	0.395404914323145	0.822934235663872
C3orf52	0.34209558347810803	null	0.8909107513535841	0.39487048753271	0.43594705886248997	null	0.718183702727704	0.844083149447846	0.577901723223889	0.43864104162279205
C3orf56	null	null	null	0.184432021216476	0.24877105998200197	null	null	null	0.6163666815715079	null
C3orf58	null	null	0.7323322659816679	0.21853699323457898	0.6470692100026221	null	null	null	0.721838134092845	null
C3orf62	0.8398384161993622	0.736274682154437	0.666541198840406	0.55302336638519	0.437117420156101	null	0.655749907019155	0.877619939386487	0.990626809171965	null
C3orf67	0.35859264569648297	0.742378430409812	0.444200039945364	0.7296676392279929	0.0649260213939242	0.9640157915263291	0.46351089164569603	0.900121861083067	0.8816327971151501	0.33082448012400106
C3orf70	0.08346717033999901	0.0027950467008558398	0.089866725031555	0.0072985761271136	0.9244906052456769	null	0.0944144787897858	0.00340361582763982	0.130665509487851	0.00954029572706583
C3orf80	0.3990769906131189	null	0.414619523840004	0.7336508313209409	0.496667445632821	null	0.39447206726380296	0.6670969842471071	null	0.7821471357709399
C3orf84	0.567220777935178	0.39055728554329	null	null	0.0799234459743814	null	null	0.771355329887478	null	0.6900396630061489
C3orf85	0.0258367316634993	0.20069536546890898	null	0.831863959203524	0.154156539199439	null	null	null	null	0.420633181155284
C4A	null	null	null	0.139137328124358	0.19245727253179104	null	null	null	0.456046872637187	null
C4B	null	null	null	null	0.761061580124318	null	null	null	0.7920713694651291	null
C4BPA	0.442606814381445	0.575471765416845	0.052536816203824	0.32599506296872804	0.0833178147789186	null	0.052536816203824	0.0936558044786379	0.8235097723158841	0.10856455842251402
C4BPB	0.239240091023817	0.562248744835724	0.908783376308072	0.7247762754403859	0.0879376169194263	null	0.909591569282203	0.760397918227318	0.7331530418674871	0.7746025748588079
C4orf17	0.47973365917691296	0.949775963390376	null	null	0.619807994700953	null	null	null	0.490489420023707	0.824302054588251
C4orf19	0.6012442377308149	null	0.34121860068229	0.314935848036169	0.9199385239221309	null	0.0599370654276021	0.9327776632297121	0.8520295785715709	0.737233243403503
C4orf3	0.332379547683515	0.358686266489261	null	null	0.86192700945078	null	null	0.72596295502202	0.239995495483067	0.673243807974643
C4orf33	0.459922538438151	0.116632614734679	0.5998553792431159	0.147263181490596	0.110409810051395	0.0985475782045901	0.477940710512102	0.0207080569635476	0.9024719932456909	null
C4orf36	0.10168747041689201	0.9376020234866551	0.35164516474874496	0.443456721255835	0.8295333371338149	null	null	null	null	null
C4orf45	0.6470453985616589	null	0.662614280898824	0.39139025866750204	0.678667890247855	null	null	0.422906769206043	0.656176164592162	0.733632156715353
C4orf46	0.126996222453297	0.0449701772003297	0.18733891355099802	0.12586111123867302	0.10778614840774599	null	0.15619236724742902	0.366046804675906	0.624969232487563	0.100622139173196
C4orf47	0.971942831661136	null	null	null	0.198345147975471	0.692898785245728	0.171808393892219	0.569537939276739	0.0478098248271843	0.312602630350102
C4orf48	0.285676736895524	0.7745195825750331	null	null	0.7106722031221802	null	0.660739134389431	0.493512602876105	null	0.447013711385111
C4orf50	0.47125800836075105	0.21493893711890802	null	0.682348684392474	0.6138770563485509	0.36919599065784403	0.49005530610906495	0.768632524837898	0.566721816183741	0.117766156779006
C4orf51	0.518029221573169	0.12416874323576899	null	0.375340771640646	0.811074140026093	null	null	0.242077952946934	0.129646859342053	0.168532365691146
C4orf54	0.447938015601485	0.495268218575202	null	null	0.12970294250071002	0.37086268084208	0.7216401068878541	0.551295564973523	0.566880717097316	0.7235041195196229
C5	0.8871548075833291	0.19617958091836601	0.92982321901233	0.47388713394874105	0.0663236063101192	null	0.816388897739628	0.507803558445568	0.102596656277921	0.7141972981272919
C5AR1	0.109318714817116	0.8025043257544849	0.7732502991113029	0.8839571683497309	0.7556640876389019	null	0.453265550440557	0.906349740657563	0.695310144076549	0.788054773885972
C5AR2	0.47097680319414603	0.9184478868688549	0.000917181396296485	0.215064341118826	0.186419816994871	null	0.000713451789652986	0.23912134995176001	0.953195130699902	0.6520011755808941
C5orf15	0.665345188427299	0.37569497990404704	null	0.502133004077259	0.835188384487742	null	0.7408008274696751	0.849140800115342	0.33904327125502104	0.642844046281416
C5orf22	0.149553754854647	0.0812529063930634	null	null	0.6702166230580999	null	0.36621750340101206	0.166133070683564	0.43869128960336207	0.0408088007070595
C5orf24	0.27335045514872497	0.22303580189134198	0.47132103905256706	0.105135724299515	0.713105332891966	null	null	null	null	null
C5orf30	0.10339985302827699	0.8665521418932142	0.168544975260243	0.217539226532546	0.13601894134705902	null	0.166559300180676	0.20089517080744396	0.0890957976485218	0.72940386554489
C5orf34	null	null	null	null	0.10092715980394401	0.562488398274516	null	null	0.46129079913310295	null
C5orf38	0.760491268410234	0.420392584937924	0.809314028042468	0.741036628370146	0.712127009065606	null	0.30334936519849703	0.185070852710029	0.17917397174024202	0.31811681764641
C5orf46	0.567836454380563	0.696808847386801	0.7066866532781879	0.699269305749989	0.5990260299700849	null	0.7066866532781879	0.529432815797708	0.036408438108138	0.61491148988303
C5orf47	0.33931906673782103	0.876435102335675	0.6760495738519978	0.491568078596408	0.0980771565086064	null	null	0.635076710683943	0.61728857856123	0.14172371674416
C5orf49	0.0093532206210154	0.147630892959803	0.00153065922528284	0.0603421060434425	0.291314998272505	null	0.00153065922528284	0.15468283711214	0.7545701721158921	0.4440341090984579
C5orf51	0.7541008546948421	0.37256189627394604	0.782790334585019	0.983382914737899	0.611740043998321	0.711388901786772	0.782790334585019	0.9909448305143109	null	0.91795297172177
C5orf52	0.4262113876978739	0.074021925228135	0.435447064102128	0.630132640786403	0.644132118439506	null	0.38046495785245893	0.916164175015659	0.06974276313509599	null
C5orf58	0.8886817577108241	null	0.550667620333221	0.8854571362872271	0.651290204595471	null	0.808255219504634	0.913377441043992	0.5147143666587249	0.608829676227457
C5orf60	null	0.12518920365634698	null	0.885020505633958	null	0.152373448702164	null	0.0385865756414456	null	0.7679229303468791
C5orf63	0.5537636373091059	0.204724624620137	0.6498909499433879	0.17479265737996202	0.7318170181099241	0.5134344791529121	0.675402744924062	0.178823910212006	0.456317535447971	null
C5orf67	null	0.927844013093908	0.289204654433651	0.0715135338530657	null	null	0.23234569487013898	0.0147495705295464	0.0861824191384488	0.6871149046666539
C6	0.335670703359432	0.9213727467437149	0.791434383602601	0.7453521818159929	0.7795693918183221	0.764215399978738	null	0.516924390475233	0.560459246199743	0.282876553108092
C6orf10	null	null	null	0.27721841794423496	0.15648696574910098	0.48601242254045	null	null	0.588783896092384	null
C6orf106	null	null	null	0.8599099848209621	0.5572785315139229	null	null	null	0.7158012624270329	null
C6orf118	0.571831078651715	0.31256098672242605	0.160107489097154	0.20224387975667898	0.0129599838979215	null	0.160107489097154	0.215035483287639	0.776406540046628	0.54711280313684
C6orf120	0.299132495641599	null	0.35863128520877297	0.757312447611443	0.42185663991393396	null	0.7779317046473772	0.8782433985650401	0.8607902516659799	0.20168827171882397
C6orf132	0.119868460936979	0.0953114292400974	0.22557578651539703	0.0440100523094151	0.573155229970981	null	0.22749133311348002	0.289012715775605	0.10872786381263601	0.900182152588595
C6orf136	0.339967586251922	null	0.394983880760587	0.49481316926031604	0.535781052058466	null	null	null	0.456075372853946	null
C6orf141	0.8846136166853729	0.8425255652662141	0.568280190368085	0.717610106959746	0.6689751292332751	null	0.39063536238251395	0.651499497721375	0.425128107024749	0.5437942885196839
C6orf15	0.675818731212253	0.26237202764372897	null	null	0.132089997708491	null	null	null	0.7333634678632851	0.8739136112182709
C6orf163	0.546581986833016	null	null	null	0.12533904416025501	null	0.510238094604469	0.44812935944930204	0.574708798000013	null
C6orf201	0.8476629472941609	null	null	0.814494004765229	0.192707057775643	0.978464000403816	0.40952541938599696	0.248408748022585	0.38792276978444895	null
C6orf203	0.391639427755858	0.5660809283973051	0.466754506254562	0.545484660453518	0.431595430068365	null	0.46797690684192605	0.455333737383355	0.180518655647071	0.6119563308901321
C6orf222	0.305087777218787	0.5500268058374029	0.558380973405316	0.22972369539273602	0.640119356814844	null	null	0.13555290620686	0.558526212000251	0.0563532053755986
C6orf223	null	null	0.25331674138981897	0.8701939072899909	0.125033623703916	null	0.140274019041534	0.16614528449750302	0.628019549811709	null
C6orf226	0.9562414438478071	0.91723371135727	0.723909264652158	0.828988893407509	0.8526553513742329	null	0.7075450349162391	0.7833926435880351	0.517124732869169	0.589814858603494
C6orf47	0.20648086235581897	null	null	null	0.5537346292197199	null	null	null	0.244195661873822	null
C6orf48	null	null	0.743264742010972	0.34165494627037896	0.959687527526695	null	null	null	null	null
C6orf52	0.369071259601176	null	0.5882664793733261	0.80798233450718	0.290380500812294	0.6131518707125171	null	null	0.670162365824875	0.920982754174837
C6orf58	0.288215979428287	0.42599502864956396	0.990099001962334	0.074504507117308	0.5925350359557321	null	null	null	0.165965596668559	0.9715514935177959
C6orf62	0.261267224631401	null	0.39008559087827704	0.6218926090236121	0.18710594591189197	null	0.463486985274022	0.44767015817205497	0.23025798117999396	0.36536654521338396
C6orf89	0.18852118019667	0.6173398854459871	0.9977433392649251	0.921455928994804	0.8313823972424941	null	0.990901979103568	0.7984865461252808	0.120164892567672	null
C7	0.657365891585749	0.9011855095573961	null	0.38967067532184496	0.23481328006945498	0.47868556495776504	0.552077623502728	0.00846683832421058	0.539701039473361	0.0551615487137778
C7orf25	0.253354249335788	0.0550940169392753	0.38169112279814293	0.0214515296523101	0.566965781117147	null	null	null	0.25548501298676396	null
C7orf26	0.9123328159957091	0.318315994460049	0.9697710744086551	0.0363619997332587	0.6790645845168071	null	0.738992786302001	0.251695837370943	0.954376140111187	null
C7orf31	0.6328011779110699	0.29163957364633697	null	0.523757794547743	0.39093289306979606	0.45193429361448495	0.265625641042753	0.339864660253635	0.0440898519650875	0.7475141600854529
C7orf33	null	null	null	0.598979276750571	0.10403074340526199	null	null	null	0.44101914974119	null
C7orf43	null	null	null	0.5903719854252629	0.9610282070996942	null	null	null	0.286708553339964	null
C7orf50	0.21081175660594798	0.30805454772899704	0.8821574279051361	0.132100065281792	0.35430394104472207	null	0.599663152553672	0.13023742596038998	0.23399138115716503	0.0697231776701783
C7orf55-LUC7L2	null	null	null	null	0.659577537302603	null	null	null	0.4547196983483449	null
C7orf57	0.9102199525803492	0.872231036268799	0.0268810924332583	0.0281055228828684	0.5391611057125549	null	0.114998133919311	0.170724891835486	0.9046337855979251	0.32538633763209696
C7orf61	0.5691691572471479	0.440539730736541	0.995414441279147	0.12239929194258399	0.499012564139854	null	0.847136683049432	0.505910195728277	null	0.5887065690191771
C7orf77	0.8797529308281871	0.11338721245367801	null	0.00761739151323537	0.010815453226898999	null	null	0.0111341773988703	0.8460892757313159	0.00421652639841907
C8A	0.27333764579484304	0.38947670708925103	0.14363208573696698	0.17220034271177803	0.8243485326439149	0.35630362257902704	0.162983705739662	0.30163564985762203	0.322839893457133	0.20126581222467999
C8B	0.9755688392523871	0.0666113221312865	null	0.267757613263743	0.731992090656081	0.8612428955049741	null	0.98786428379361	0.881185163735934	null
C8G	0.8753037088762081	0.19690523318256303	null	null	0.7362592276145551	null	0.8280384469051769	0.7175492192628871	0.143722154195921	0.695860697423234
C8orf33	0.202038503064001	0.45532452226317705	0.277713290578523	0.35950388592117294	0.25531911952132397	0.18397637061805103	0.23374455932204102	0.215768050918624	0.30149702618356605	0.261659485795662
C8orf34	0.477001592621568	0.777905447844531	null	0.25502915966679895	0.13546818090593699	0.733482015272086	0.7165721658215959	0.688208414794953	0.16569182395897103	null
C8orf37	null	null	0.33076432155491603	0.584813766972343	0.352311047894522	null	0.33076432155491603	0.880803929302278	0.7869604760922009	null
C8orf44	null	null	0.692675246730033	0.300152658993655	0.800403182528652	0.25785768594631603	null	null	null	null
C8orf48	0.23377010061726897	null	0.103899493608593	0.154577714534786	0.546200071697135	null	0.0979823639895778	0.449843880944165	0.0215410890088024	null
C8orf58	0.10943953141452599	null	0.10059912280984198	0.297833472919105	0.8042803292447809	null	null	0.943723356590961	0.9203863256287069	null
C8orf59	null	null	0.13678576299283698	0.301574888301337	0.485278553571761	null	null	null	null	null
C8orf74	0.16992188696801502	0.658230365006941	null	0.46717871091396795	0.22473225166036498	null	null	0.9083798382784151	0.123488930309521	0.714825652836141
C8orf76	0.672718420565244	0.8987477647896691	0.5630248028144781	0.468628781784984	0.296498653027227	null	0.674196820252322	0.7104668228197691	0.516536367663691	null
C8orf82	0.678887582455357	null	0.341955018462966	0.31162986131938897	0.9835036104747109	null	0.450445500730543	0.67424069030386	0.8975977676138119	null
C8orf86	0.21764639191123103	0.537371099691025	0.0978931907612519	0.26301463121858104	0.0895348016718844	0.678575719475339	null	null	0.7520446148863821	0.898514748455077
C8orf88	0.6750947587567021	null	0.719986486565949	0.5593412170805601	0.829065061815012	null	0.719986486565949	0.694368744607287	0.43678172737920395	0.312216098100315
C8orf89	null	0.37805119303806106	0.230890611413758	0.349652657048257	0.671108831704002	null	null	0.247406125373693	null	0.8405036725355391
C9	0.24548043924927598	0.21244078799988603	0.9865309734602441	0.593702788591908	0.40253833549648205	0.368534116058861	null	null	0.705885842650988	0.991981058207073
C9orf116	0.327718605050289	0.37437560359027205	0.795060553816746	0.47726257978125297	0.64947618592251	null	0.6239825706235239	0.676226452146303	0.394442756806841	null
C9orf129	0.667620324263594	null	0.824845440836367	0.76045517290905	0.0536032020371793	null	0.824845440836367	0.6528308100853779	0.0356587650527764	0.25756924362218
C9orf131	0.17699167037145	0.554200319049396	0.803980805897793	0.411646180618359	0.573497734107021	0.966948182467147	0.9628351452611958	0.32309459391407	0.949817821031357	null
C9orf135	0.141514689195171	0.645617873860734	0.19397157096383702	0.21550343077183304	0.941668811630965	0.7993963011481009	0.451581328910005	0.5139170076529	0.577382320999401	null
C9orf152	0.6663982866338081	0.272973462116131	0.7210193911311279	0.391656027700726	0.242893216810048	null	0.345576656996547	0.523420403963054	0.200289139553506	0.7007980306602329
C9orf153	0.180893814090196	0.33893056464673	0.209694021938239	0.9374254677217599	0.185986896222147	null	null	0.276895344988724	0.5626951168151629	0.675914516247668
C9orf16	0.341926567233098	null	0.5493866735698689	0.462749256074688	null	null	0.5493866735698689	0.49684485564246506	null	0.349656605519251
C9orf24	0.8295804584146591	0.45780255050285296	0.25597139215660697	0.290066551298417	0.467305138118887	null	0.403488733098565	0.48912205647518797	0.24915352838016896	null
C9orf3	null	null	0.0759529800140624	0.09244585306006098	0.39531860080299697	0.616955689395434	null	null	0.58926657920045	null
C9orf40	0.295250581104202	0.629619443185926	0.9249256407077902	0.470703388677484	0.736915480201845	null	0.9685044738102421	0.939649623052507	0.951941807095609	null
C9orf43	0.296994893608804	0.9564592621256909	0.9175656663213121	0.8746783161927909	0.8570290355274649	null	0.9106140179031159	0.34738161492490904	0.9662334428727428	null
C9orf50	0.0072758304372871905	null	0.9700017077020459	0.3466642881859279	0.0303543553071068	null	0.00155299993224556	0.0719899177534487	0.742716407267671	null
C9orf57	0.718107135815418	0.773294761174019	null	null	0.7997975378063381	null	null	0.22778752707295702	0.8824586313706559	null
C9orf64	0.7986877092179109	0.25747839833839303	0.775200990756062	0.893870224302867	0.3608571425595179	0.0724658982965587	0.775200990756062	0.8163800585083429	0.00247281847099678	0.24439917965811497
C9orf66	0.8991583942740379	0.613783043674473	0.572722209194656	0.6213972267215029	0.6452579359188111	null	0.574620406543298	0.554363961876446	0.21199776503716	null
C9orf72	0.0548773098903704	0.0233997007111006	0.140000556327389	0.0725787673576593	0.23704913379173398	null	0.0984597315718679	0.0674842397106985	0.634551922918483	0.6453531044712061
C9orf78	0.682567776715302	0.729428000645871	0.106384839780495	0.40346984135280795	0.0454638304785207	0.169351622999942	0.17660466611074696	0.6048663499914421	0.18144557268481895	0.991984944672433
C9orf84	null	null	0.0008692488069916849	0.4590983026448979	0.7788557406181629	0.0682433711442055	null	null	0.90616053751299	null
C9orf85	0.17694936646730702	0.14808389658312698	0.43868790430036797	0.446721071075276	0.9971376396450241	null	0.532576044728345	0.219096878932443	0.7340011820810171	0.285932659246797
C9orf92	null	0.33503118646054	null	0.0232541119475349	0.37163346097775296	null	null	null	null	0.36975432190344
CA1	0.530021596346113	0.487508563484531	0.211592868593995	0.859892545974548	0.527072279356576	0.7841669858156259	0.317490991390356	0.891549013919958	0.13700504185852802	null
CA10	0.214970846687725	0.895212506660496	0.89823449201039	0.973051846868933	0.981546607802563	0.6597543070816371	0.20608198387185	0.11797408823617	0.671227237366787	0.666286391480764
CA11	0.0098536380934644	null	0.0786240783119696	0.0396463361353074	0.886556222603914	null	0.0942440425878535	0.14876087363726298	null	0.0993314612122882
CA12	0.846140447598007	0.557306136420638	0.4003508290521579	0.816326900139101	0.9363782653749959	0.939830860598848	0.271149753364955	0.8053784100998	0.518198256535804	0.313428545279585
CA13	0.198377817027478	0.0632381261177815	null	0.0341460702764366	0.51258698778356	0.7907118789178761	0.985691176670465	0.450633318947285	0.6522723784786079	null
CA14	0.0311059391078881	null	0.18757486456795897	0.806597597299113	0.7098596944019321	0.3723030795309071	0.543962310735066	0.9623794008993509	0.41569606383615704	null
CA2	0.78716482171574	0.497934039137738	null	0.123844685628759	0.176795674678528	null	0.438016128166684	0.224753431963413	0.8430472723110161	null
CA3	0.288840601396723	null	0.6051705902835861	0.7404658409393209	0.674382103920866	0.9402150093698509	0.41797133856423796	0.467814214386428	0.6462265582082021	null
CA4	0.6267108074250389	0.996608425862842	0.19697680548052698	0.511201515015234	0.520002985621114	null	0.214836875468858	0.44873304678872294	0.0804021782222284	0.264122872338663
CA5A	0.768914199366264	0.5116867546293561	0.44830020318995295	0.43213963356581303	0.13347191047235998	0.611151842075815	0.47417623148797994	0.42779011129314204	0.687158694850436	0.171116092418876
CA6	0.0834834600848298	0.0380745390277208	0.9033842643667829	0.9498517634454671	0.214056810978719	0.0539350338250015	0.9491245069892192	0.9392178556490849	0.10403269138841499	0.0340885141163476
CA7	0.0323745559850508	null	0.434993559002134	0.7784105604586921	0.6813978587343911	0.0671053179463137	null	null	0.287134056600001	null
CA8	0.9547821587454329	0.489247613252742	0.847779085037862	0.895652284429359	0.693381350251296	0.577938534824989	0.847779085037862	0.627308026528622	0.39432238939887504	0.8508945427417
CA9	0.622705576318317	0.39084618797048504	0.164565566662671	0.12460049274291199	0.0411756955721637	0.9690133727145441	0.15754114873333402	0.10825064248997901	0.0534989565250081	null
CAAP1	0.775274759501414	0.9669646251088192	null	0.827946142083774	0.9583004917299159	null	0.6796844572599662	0.8700449731252571	0.498379219747785	0.543757755804087
CAB39	0.0495480074515661	0.9236550929871109	0.00359835227377225	0.15181533806526198	0.976116889968092	null	0.0048558341617686	0.0005463802468219651	0.435248422158677	0.02493233721986
CAB39L	0.476911977256717	0.44095913961843103	null	0.0335571501830906	0.009993194012632541	null	0.0193891234558725	0.0729161556642015	0.8202972568905219	0.130302390427869
CABCOCO1	0.287815274268146	0.873277793816833	0.348861013005044	0.655020733350787	0.6584636006251761	0.760384796218282	0.494065714787803	0.547570562192371	0.330534038409003	0.46781650102360295
CABIN1	0.739463114521456	0.567578212477943	0.492093369171426	0.5308083383950639	0.835477022786261	0.575590995369141	0.560983601985817	0.4734287273019221	0.9446289205101178	0.7329695067458629
CABLES1	0.287710210040127	null	0.36930688008092105	0.7726894960552699	0.244266181605651	null	0.376786226123351	0.312322831073378	0.881914682341902	0.0326213739094368
CABLES2	0.9042363773670079	null	0.609058745850157	0.7049432886445899	0.41805497762863303	0.510365659754548	0.6610027170080289	0.6186434415388871	0.569747235714427	0.412152879430654
CABP1	0.23614317692966502	0.7248803082841121	0.46219626978038797	0.983995765315679	0.73091189656003	null	0.7691915243124581	0.373062459397785	0.8796693682499871	null
CABP2	0.0519925906113627	0.288202972167776	null	0.0043185911259315795	0.8112153058329141	0.45211528491532305	0.32862527456338303	0.00425792863889041	0.8824269170606379	0.126814360310976
CABP4	0.0857196752687157	0.70363794005523	0.616213612720682	0.616213612720682	0.574025225027705	0.662054444528926	0.875613804528763	0.8795168057852091	0.47932163740145295	null
CABP5	0.6893736550530151	0.354122103346067	0.7833144817924119	0.34370033602812394	0.729493259751163	0.7691228587178589	0.8095485154116461	0.289133689782682	0.6741332277355421	0.23270190983027303
CABP7	0.769369414775332	null	null	0.7906056346380981	0.236439826522179	null	0.504994804284975	0.819042242817158	0.9587202836458629	0.404884446791526
CABS1	0.753725595905135	0.843657268298299	null	0.5436296992398221	0.863514839482391	null	null	0.822403049388458	0.469530118125331	0.46921655954735203
CABYR	0.968955262875029	null	0.995552751177285	0.979640566319411	0.0137492953826479	null	0.9954188980975028	0.9949842859645691	0.26406924843431195	0.9233071983794542
CACFD1	0.27706522567349895	0.5185176808760109	0.986495476612212	0.350540661987959	0.992337424152119	0.7689242400606758	null	null	0.92994955689251	null
CACHD1	0.944132472823904	0.41699902083674795	0.307415986616791	0.9998309147088559	0.7423995851810642	null	0.307415986616791	0.997664920002961	0.468630728789878	0.691365834668812
CACNA1A	0.576767776878522	0.165314672946604	0.0125084386335235	0.884257766368883	0.13418979022129	0.106653559682989	0.9168300677932251	0.840877778163624	0.671741485713453	0.643146665672061
CACNA1B	0.0970148135179647	0.5541855186808211	0.159835167115879	0.411551454602507	0.0159933201513733	0.0222506595815374	0.6065101005140681	0.0525630838056481	0.0390058168514865	null
CACNA1C	0.6767684312697521	null	0.14478407373677601	0.133773318656594	0.43286624051609396	0.955096884005663	null	null	0.7497801751924041	null
CACNA1D	0.9537913679178779	null	0.8771941621770529	0.498412440785562	0.16133742826897002	0.8355853601517409	0.374290560049344	0.377990171206346	0.249797685936284	null
CACNA1E	0.680373569133803	0.8375110968547529	0.098852082310091	0.44087126619165207	0.398303921531868	0.277364282438963	0.7599571772835391	0.550409307334494	0.24807528810045604	0.698607655610459
CACNA1G	0.5688118735507139	null	0.38050231700126397	0.397576086923407	0.499644243212772	0.221848192994742	0.38944484400328294	0.529475186781897	0.701871376907699	null
CACNA1H	0.0445080151798263	null	0.15401219046006698	0.753823342365037	0.42313499377554104	0.8285890929960409	0.153922708735165	0.894500772143548	0.454234265488215	0.917335032513576
CACNA1I	0.0144245476063125	0.525833997728534	0.864106088684005	0.137967696352292	0.0720627201006433	0.0561749853708297	null	null	0.17630099969644897	0.859065510852616
CACNA1S	0.428757888167466	null	0.27842878636306	0.486965247437336	0.41019622185715504	0.119235487618588	0.428757888167466	0.8161869243455799	0.6514198146068281	0.227020507036075
CACNA2D1	0.483302653056674	0.6286155381222049	0.24053763198458802	0.488545863180841	0.12643059543328	null	0.29737904033185697	0.270696283242443	0.24020445127064102	0.9631800369540559
CACNA2D2	0.5689842570094878	null	0.29400703688413204	0.214969086835268	0.601286363661373	null	0.29400703688413204	0.12262711537956401	0.778363711905825	0.803016646150136
CACNA2D3	0.226419706769453	0.641170779690875	0.9702460708945451	0.7934142630994059	0.23543750358289497	0.23433227698510897	0.028137934575025003	0.41474206464480395	0.5628023528827	null
CACNA2D4	0.5146968570378591	0.377471685874871	0.7337907675465452	0.142950861185596	0.946473202697828	0.916778987646632	null	null	0.0839788510457267	null
CACNB1	0.463766035112866	null	0.00558252678022053	0.874469193804846	0.18856933886469202	0.0699213201642226	0.184655245914702	0.6811107324095359	0.452193022781659	0.29762680712816103
CACNB2	0.021073150106538003	null	0.254971997770939	0.00629576693722134	0.758280643822712	0.0206076397090196	0.25608169890542803	0.0156839359853989	0.0074678205657426906	0.44321453168648994
CACNB3	0.311918253465623	0.258567823690095	0.17948799041465802	0.45974157544977595	0.0296737688734043	0.17719416221382503	0.155485578114726	0.24334603041074301	0.832464495139173	0.9542261242242691
CACNB4	0.393425821017505	null	0.519245937858335	0.278265295787667	0.330351182495	0.927437956454799	0.29669075505202597	0.21751126138656798	0.24984538462717898	null
CACNG1	0.871151372563206	0.895823267056053	0.0931947377154825	0.19142928736483303	0.675381837235872	null	0.181227268414415	0.47819939029239295	0.16748580589632	0.56884118812879
CACNG2	0.36505168806866206	null	0.802783981628277	0.804591426997798	0.9507635876119709	0.7999710902194	0.368233789213205	0.682134840303362	0.987454063571848	0.32568868819469204
CACNG3	0.9429808993073531	0.14770865132742	0.28683371708953304	0.147245660962139	null	null	0.49942703872329297	0.253390223570577	0.971845667207606	0.477323834131041
CACNG4	0.29207356509169297	0.6946190472516189	0.280216882388285	0.25243847322705	0.7180337395217741	0.503291329310765	0.135727934741984	0.13732691071982303	0.6236208670296021	0.188305698388107
CACNG5	0.759539820295252	0.0912822029888787	null	0.22341289389041896	0.645319934394664	0.7967877574483759	0.7414530203507149	0.0770839753361888	0.255291791741583	0.049593437942387006
CACNG6	0.787907166339544	0.616692012402651	0.8871451366281059	0.32334060801172604	0.9165264734397439	null	0.8871451366281059	0.23545947493197697	0.303095383528078	0.782103390194913
CACNG7	0.93861507320473	0.603435956744592	0.565828029460292	0.292653474971255	0.97700235992011	0.9727533112919972	0.567590591992547	0.280144920221862	0.591396691428963	0.5088322382427419
CACNG8	0.9823084357831999	0.529449075577162	0.553919307001953	0.30372050091495	0.547443520656361	0.86193509803382	0.8839332683374851	0.820254513797313	0.0539563385598406	0.589244984690479
CACTIN	0.183239564399098	null	0.397243390309961	0.933654396323133	0.8955489851552092	null	0.0677034337921902	0.11773144114166699	0.479431012561284	0.11362110758972198
CACUL1	0.205545310619328	0.637564781446021	0.13667345391465	0.6210447399951721	0.33674868406289504	null	0.12834331669642698	0.22427685333894898	0.6582957081061539	0.223401409375153
CACYBP	0.750756502217941	0.816712237747999	null	0.615587891321557	0.18996098942674897	null	0.280455797453372	0.42845969224258706	0.33463998024158603	null
CAD	0.461222109976946	0.0599752548586223	0.0871883753323054	0.3897369562339821	0.49834924139185705	0.45747828785781	0.32967929224429304	0.9774500956352471	0.0411469012360987	null
CADM1	0.810877890475957	0.519570449259099	0.5466227148113361	0.12102531927306098	0.404176412011632	null	0.381486036208503	0.649419444675458	0.22402843146729898	0.58607485907775
CADM2	0.8587669404830329	0.31717422328396006	0.980993316719784	0.8732916053767871	0.0644568934650772	0.150814586930384	0.8236606769975121	0.7915207003292142	0.8860067231330501	0.528805489458656
CADM3	0.957001074398157	null	0.894472692232558	0.223872318462126	0.976888675449579	0.277749982327619	0.961058059521025	0.912153497797859	0.766396967415625	0.6566065196815101
CADM4	0.0472037831343761	0.7577578304275571	0.413966270192635	0.147605075756652	0.36198142941031003	0.527403456040693	0.42914666535049995	0.281851175092015	0.41780227640083	0.0637951729780343
CADPS	0.0799759046541995	0.645005960386254	0.15311223502234197	0.22671646638658702	0.470301962767045	0.96719807945628	0.20900788505472898	0.45419298514873996	0.6666297980115129	0.194488163067731
CADPS2	0.0915666390436305	0.316395747615127	0.8757186222711371	0.513942600611958	0.16036340991409698	0.17166257271569	0.8757186222711371	0.7603354220805341	0.533903641637168	0.5059691318219961
CAGE1	0.984315316633831	0.28597889002334403	null	0.833303513474002	0.20951054996906304	null	0.171344193328463	0.16536533737241502	0.95526141368333	0.646575275910974
CALB1	0.5587249091889711	0.735735921576415	0.4923553813759389	0.901808215093262	0.5978913763341801	null	0.37521388444506	0.336539018568603	0.7451019944370809	0.8444653468628621
CALB2	null	null	0.15875523610252498	0.0319697130449654	0.8002459364619342	0.6596061064147779	null	null	0.5618146446659611	0.5257318909106471
CALCA	0.4385971345508499	null	null	0.309607162172473	0.46404014041311	null	0.594227331540829	0.376799570088438	0.8692292843604159	null
CALCB	0.36980427298032204	0.18979067405924202	0.46317581548439896	0.41061044607883795	0.42361509203423003	null	0.127883218057716	0.587057831891139	0.111541584050546	0.6196278794508161
CALCOCO1	0.864379836563072	0.231763109706197	null	null	0.568851440297068	0.779040947142497	0.9452638460891659	0.172259200176287	0.213396572482038	0.812038150689825
CALCOCO2	0.9275223550503521	0.967689404921876	0.9318507780444599	0.880526661818251	0.22567900429766502	null	0.893993720536849	0.971697370543813	0.7097958973163792	0.694282690991961
CALCR	0.808565725038847	0.8847161620299141	null	0.635290391023952	0.740348434994045	null	0.310250072254813	0.247677187622374	0.184701363589913	0.152189374023801
CALCRL	null	null	0.7195075483040521	0.537041624949792	0.524409040076875	null	null	null	0.810090116120857	null
CALD1	0.0401955707115864	null	0.7555920264746859	0.24399072410223302	0.39458326749235295	0.770524303731948	0.04480686108575701	0.43482182993315294	0.322904713870193	0.8437262996443801
CALHM1	null	null	0.878792562777106	0.121584679989121	0.5502257612177129	null	null	null	0.5744727150102961	null
CALHM2	0.310767433696262	0.425250816197813	0.366291426700171	0.026463631575516	0.879774779415967	null	0.169994789777061	0.623266322246414	0.945829529011141	null
CALHM3	0.8060792795850809	0.959012196487381	null	0.671944674126734	0.475932477823615	null	null	0.96600089522683	0.584905180408521	null
CALHM4	0.203772345867089	0.138146210935868	0.7636555237486949	0.19751897102326396	0.0269265830183981	null	0.84119661346313	0.0891800295143834	0.366325421714985	null
CALHM5	0.0349759568365221	null	0.6600281227578481	0.486374064119751	0.6139503540205811	0.0592150428645786	0.897348265446193	0.69729647062197	0.25606254607404394	null
CALHM6	null	null	0.538097623130839	0.7203817661025229	0.391369904884731	null	0.18225716497017602	0.28584344206702	0.14826708488667903	null
CALM1	0.598965790747695	0.260511603950354	0.6867982392072021	0.620868053122825	0.222145120578868	null	0.762987950455922	0.8191935546237409	0.151742116555355	0.31191581834268606
CALM2	0.733603003697483	null	0.8681380525613349	0.17339544112685998	0.8178513217100141	null	0.641297778253224	0.7413068975254742	0.5360664561415189	0.7610946231405559
CALM3	0.543535405745609	null	null	null	0.9150533811155441	0.961362404293136	0.519433538516673	0.385829961338923	0.8353411433249359	null
CALML3	0.567642835944806	0.545777066388459	0.20779231737362697	0.33706354906106895	0.8389481342787041	0.457778625829079	0.351008466732807	0.304597980481729	0.414953410123002	null
CALML4	0.48256007069341794	null	0.15125456642034502	0.9060802300475551	0.904127871357874	0.5126239484275621	null	null	0.654172465797824	null
CALML5	0.624614533226503	0.0115386738014663	0.0641568097442533	0.10666199081717201	0.5171524975841629	null	0.9953691939974789	0.348629906351725	null	0.175273087361426
CALML6	0.00950575922741781	0.859171584076392	0.294879625911907	0.7855316118387892	0.0737595870968466	null	0.0983377028020811	0.0948744440031749	0.775090754328672	0.33485304957749396
CALN1	0.00445672466590885	0.181844256200699	0.21878068166540002	0.21623659626675	0.9642449728332091	null	0.40756627125464395	0.469557161462254	0.7714049435620721	0.6590445341015029
CALR	0.861166450593812	null	0.18636354956520698	0.476737027838051	0.0881119354087354	0.9101474677667158	0.29983961488134303	0.689790184555156	0.0725652202230769	0.5267213387511621
CALR3	0.932670453547926	0.624287898040652	null	null	0.0838404858374608	0.594499188682448	0.590971460172559	0.590971460172559	0.435430271903214	null
CALU	0.100561965095331	null	0.144431933166963	0.243574630773945	0.121841533334502	null	0.144431933166963	0.19891553348805396	0.581353015535395	0.649275515058213
CALY	0.0328386824058343	null	0.42673491054210605	0.147925343388202	0.5881585103504929	null	0.47344339379784295	0.12299610072744399	0.9594584858539731	null
CAMK1	0.8194282298854859	null	0.355642842946401	0.26397829060510003	0.737874158736258	0.855927933489725	0.36869955698589296	0.383388478133492	0.48129658916674894	null
CAMK1D	0.7303592233801651	0.25225317020279797	0.709073615805651	0.932976523203826	0.11536909134933698	null	0.614505458021342	0.735229938045743	0.0319439815302007	0.159252478719807
CAMK1G	0.9421871987252299	0.42553117440384997	0.7600070643021031	0.4754907955158839	0.680009221118874	null	0.7478180854788679	0.35178030736098903	0.7357792993215859	0.751122268948624
CAMK2A	0.146079226231673	null	0.028232718873003996	0.8626759379372859	0.604996206898942	null	0.606326085163503	0.47515876621395603	0.110665914217682	0.7437124055792901
CAMK2B	0.9381041759574049	0.155224996876634	0.9568672906435209	0.300160673639909	0.318688273606876	0.34026461510101697	null	0.0808829510622348	0.5592337975764301	0.628422609924849
CAMK2D	0.579870552861424	0.88166385241859	0.139842698135338	0.667074968470335	0.7539817190439131	null	0.8711403243100229	0.0667836733544871	0.743533015579578	0.58360284685432
CAMK2G	0.677301913619751	null	0.716723169546514	0.00239672320757756	0.24422831474684198	null	0.712402734938524	0.0334727855264967	0.664462226238871	0.665813901349179
CAMK2N1	0.329942523362589	0.149021984448002	0.47935823237951203	0.21390998449211102	0.44622628077695103	null	0.361573004707144	0.8710436587379108	0.240811449323668	0.5653658504000301
CAMK2N2	0.0618711811157657	null	0.17895812404068898	0.5657123085176159	null	null	0.0568061689401622	0.25884873504246697	0.0850278995528679	null
CAMK4	0.5592018230566379	0.010150702713783	0.08079886877591	0.28186021384809	0.994582157839767	null	0.252519992051143	0.556829716922326	0.49011785532850305	0.45888598201226793
CAMKK1	0.0142750704973268	0.28995486528442	0.089869252043523	0.5389241796357971	0.194917838805216	null	0.0615210010579073	0.0778473961599149	0.802397056091047	0.6079775178737671
CAMKK2	0.255701864687659	0.6348520842018179	0.25466897837127694	0.8970520872065291	0.558626056808281	0.393048143384322	0.6087382761351651	0.8916177743289291	0.156328696130112	0.704385820252271
CAMKMT	0.572107991801718	0.545038115341176	null	0.0612574281895817	0.17663041082548897	null	0.58912652172088	0.595126447256812	0.296739656912014	0.44060293473509005
CAMKV	0.17900605823106602	0.9668850015663929	null	0.662918618389014	0.5744709287666011	0.5830058505368609	0.19651904380167498	0.227668522872659	0.559442536754847	0.0745356782876165
CAMLG	0.36898654917573703	0.15664071520176098	0.901900801087632	0.228140879994434	0.968867652575197	null	0.9408880248030309	0.631705079758422	0.8055182583600641	0.6565650808851761
CAMP	0.881343459147591	0.78779320107409	0.585860924073062	0.471139587076359	0.647512289101796	null	0.616088611469052	0.649515523564151	null	0.759123083149855
CAMSAP1	0.688571175071176	0.32403497677501697	null	0.588387730555339	0.805344911527458	0.872421692009134	0.40921296226658294	0.697584969298839	0.59624165348674	0.255716806042622
CAMSAP2	0.0908991664479342	0.9562287094222478	0.000247333906008063	0.0019303367013043802	0.82077246138006	0.960801769427493	0.00022414698333661498	0.00115116320017716	0.573809478542375	0.00021986366996174
CAMSAP3	0.279431480253094	0.8770779871546659	0.443995586884944	0.18753759615105103	0.9580087860375899	null	0.514512945663355	0.823601397743274	0.276004863212989	0.7561676387589699
CAMTA1	0.31522305899799796	0.0311239273234376	0.8081253280728659	0.0537124259274223	0.0083694884974812	0.112501103970351	0.9426113342954829	0.175709499449696	0.904382186412223	0.9730030279252109
CAMTA2	0.644299358742261	null	0.246539221607486	0.31573569307018606	0.953150525438083	0.879454612248095	0.33782477544395	0.33220766582038896	0.32333179909457205	null
CAND1	0.769564337758369	0.472965823218652	0.37676106782160207	0.47087806399928706	0.43577657230101796	null	0.518316470708686	0.9331810362835258	0.64559931044361	0.8976316518786679
CAND2	0.491113511326344	0.0231304026521455	0.238129667630397	0.326404212595804	0.916837622456759	0.40150555065481996	0.217145843020246	0.26653635270344	0.0391038278431218	0.487673225792932
CANT1	0.243178574963218	0.333411435780009	0.365678270331507	0.107388872907642	0.137037621467658	0.579316599660895	0.861280206860624	0.0569078565429664	0.0921307944634546	0.995667109372548
CANX	0.485216675849595	null	0.0869772381501334	0.08889393234248599	0.114920457754498	0.9384131913122359	null	null	0.43024426894790596	null
CAP1	0.38746394646830795	null	0.32669063066215304	0.7117372699296249	0.998977947862837	null	0.26414607917844	0.6052076482713828	0.6466987143527111	0.10070987407964001
CAP2	0.6047966826064051	0.527883802019522	0.492523570321359	0.105632495544259	0.611861739945269	null	0.311596539311638	0.6302971761505429	0.985227210631843	0.44281866479265797
CAPG	0.43084695813770896	0.6618140363356679	0.269872530040612	0.513817622622146	0.574293302361499	0.31634009241859695	0.5388164426209979	0.8647553238637901	0.47342433993805894	0.5747110312995639
CAPN1	0.9625541599778541	0.650338992192866	null	null	0.665904424147124	0.670144619481198	0.963128382799132	0.332329782917	0.10405756352908999	null
CAPN10	0.204412091289112	null	0.23388175224382501	0.973567695175074	0.0907107013516979	0.73381802158841	0.23388175224382501	0.113854524602707	0.6039686123509941	null
CAPN11	0.258274087444767	0.88896685309016	0.206513714479804	0.205557577414657	0.25050798434208804	0.159046833541591	0.31271224787940005	0.7482823248715609	0.44507638004498207	0.354427229356163
CAPN12	0.8477064830064821	null	0.8540084772283231	0.820985702562501	0.7451339414772951	0.9075306330784151	0.7466417332294529	0.371796771356596	0.749595142603543	0.0455109583494573
CAPN13	0.0872280555690579	0.611890892782461	null	0.347071685679639	0.8452226347045251	0.7633883871942891	null	0.679777152597609	0.819928369359412	0.752185066049761
CAPN14	0.542957378886758	0.321742164306424	null	0.7898109549771959	0.9433703250965729	0.871696157075984	0.6406814591508679	0.43005756641802795	0.04863961604385201	0.5888055757434361
CAPN15	0.633273782071496	0.8759313092880291	0.647787148424052	0.38470783403644704	0.414714691221567	0.737143559262196	0.40548302019801796	0.0219195373244583	0.11646502091556402	0.490850385269592
CAPN2	0.9565127341931758	0.341342752634594	0.626166382135668	0.39540234747472597	0.0824439867385998	0.122044817597454	0.9728707199012759	0.45066401907554604	0.0933958948952214	0.5395518387541121
CAPN3	0.0575580283067711	0.997159025928609	0.293427162666895	0.9657720035051641	0.433158420144313	0.43538450205277895	null	null	0.9276685761051221	null
CAPN5	0.7751537837947479	0.6327642494376511	0.26909429283665803	0.102529163594092	0.10341651930393199	0.9053133173895641	0.30277215071066804	0.5877188163841071	0.505918108126346	0.981748734643729
CAPN7	0.619981548082906	0.842637038814912	0.473168069828801	0.32584345797592307	0.9614283264298291	0.8759577232725679	0.519144309600571	0.11689054153466001	0.990302877226381	0.581021186128179
CAPN8	0.0857638107357985	0.684348716954847	0.11987930851149799	0.6214130827610551	0.206172578944221	0.539127625262495	0.11987930851149799	0.667257242951433	0.0160745359081791	0.5598221145080551
CAPN9	0.0198401977160746	0.504211770630077	0.16452288736019402	0.426893491447453	0.762272611514053	0.0023565299725381	null	0.60524776771929	0.8021173714524791	null
CAPNS1	0.238202242994304	0.7698985463426751	0.0356874044089563	0.41847262069236396	0.46679066461618496	null	0.22920304056875798	0.18844603770481896	0.0138366802889242	0.124663961101672
CAPNS2	0.5960617503547779	null	0.871645238702168	0.559823749923996	0.15840601627137196	0.0440000115995318	0.945412037501874	0.251535089468409	null	null
CAPRIN1	0.430590595410735	0.26661013911032	0.7581052433069899	0.140006747904959	0.177657808316272	null	0.513659143077426	0.525994384160868	0.0251399685555291	null
CAPRIN2	0.598820930194598	0.673475651914781	0.884010836733418	0.5695417139680881	0.528351895052336	0.42354391796318797	0.31326405414651504	0.695620783855072	0.248805417859957	0.7334729639405819
CAPS	0.32334970412417696	0.720584514850779	0.799125099919413	0.31184643710821003	0.939281102482869	0.8110501626926949	null	null	0.9797260444333449	null
CAPS2	0.870097317366678	null	0.5551880150907571	0.727650277203708	0.41702543759433097	0.49050290083001896	0.8378430662924741	0.7262305520427491	0.503858228162505	0.7573105575258249
CAPSL	0.357753955140592	0.249581435771035	null	0.23170967887698002	0.164563921916632	0.230758746410034	0.8084997882220429	0.8084997882220429	0.210832933233933	null
CAPZA1	0.878266256102557	0.125268560897688	null	null	0.798622924881037	null	0.9853648692470219	0.879581891184143	0.829999549351383	0.975548753688991
CAPZA2	0.0353556972217965	0.30675533822649	0.348839079509366	0.5679415050868439	0.876938293726503	null	0.914466991922923	0.595365211664167	0.498265075994117	0.0031996057837231397
CAPZA3	0.9910508041316791	0.492861589373113	0.651238887271979	0.463354298079096	0.564784077781276	null	null	0.9691981741919	0.484031076611566	null
CAPZB	0.0630768995149849	0.703044926211265	0.0113977956390086	0.7590712624476479	0.540376141751189	null	0.0345730675575459	0.41202020704656495	0.964508766408418	null
CARD10	0.618450894713225	0.75198310222473	0.627810419273729	0.620048463793354	0.636842989480965	0.5160247203552399	0.614937866575933	0.823400971234	0.377110186044688	0.897315996453087
CARD11	0.827245492936604	0.865090295535506	0.476820624191917	0.00219576567985302	0.660291517849479	null	0.31554835590462105	0.18362149462177801	0.702572362774937	0.613754576264766
CARD14	0.11006435452809699	null	0.6546884473317061	0.037589969985347	0.381569713777844	0.38874651314193703	0.45996443746212295	0.6523863214098871	0.6170643717598471	0.399255918044317
CARD16	0.543926097009539	0.570623378497978	0.890924599933348	0.9806995233928559	0.630834542035881	0.725422454820112	0.6404547912152551	0.347467512895343	0.0728422479591069	0.68235710978331
CARD17	0.785322534127693	null	0.63063366856621	0.149804177669091	0.5857462700181351	null	null	null	0.11325878233972501	0.68235710978331
CARD18	0.18063979417844797	0.356161116804452	0.9159898038926322	0.8444840605696591	0.6064936731591299	null	0.9159898038926322	0.8783699397900719	null	0.188063355915845
CARD19	0.346438426701429	0.306870738985579	0.304044622182928	0.24085432948124397	0.377082427706558	0.24601775844398105	0.262217820996694	0.791980443090679	0.48914626150020296	0.326407053258454
CARD6	0.0716707626074456	0.28696633779600894	0.433161175053586	0.0488162088944889	0.138712388607335	0.535887726811683	0.464483185450621	0.0720250157580256	0.711204794731159	0.354238563817245
CARD8	0.13937410867178399	0.647611263595062	null	0.326926260316248	0.562878720120076	0.7479398440432858	0.0512705408675701	0.0781010771352715	0.480160602216875	null
CARD9	0.7753312704631071	null	0.22766781129065397	0.253448914540346	0.304972521389399	0.595984232980054	0.24728096238557398	0.0322092378619117	0.47972471542498796	0.6505736602902861
CARF	0.0246976070925023	0.584902410352113	0.363477941203318	0.41746635531027704	0.7899788124192629	null	0.12067394386046901	0.0360554248553915	0.984255740847352	null
CARHSP1	0.5191870011742629	null	0.24469741783477697	0.966575871322726	0.61738284464495	0.102312719037618	0.121548475102825	0.23611639308083898	0.9923635912641591	0.7293385711095759
CARM1	0.206804231615271	null	0.7966295391862869	0.575498795090977	0.8247566939225659	null	0.813714826184338	0.5279599833449529	0.201213245286785	0.261188917662465
CARMIL1	0.8001819318165159	0.45728704914313206	0.829794300341138	0.565351962972453	0.5493471551797129	0.156856497297854	0.4372200389088529	0.811157806578843	0.7817548510596719	0.7297822567537479
CARMIL2	0.300582656626441	null	0.28640199315344206	0.13518574762205698	0.14360115656159803	0.6924604310186011	0.258172920923887	0.0309930733977701	0.789700413090478	0.025183686626133
CARMIL3	0.658270978312152	0.529387450795955	0.940822458542915	0.21614889434621498	0.108501737075652	null	null	null	0.026428709127488	null
CARNMT1	0.5797418789725739	null	0.46083285321316597	0.21868540940701603	0.19563008693984502	0.628523457083282	0.324289961002659	0.186513305440317	0.15347336258022598	0.203370916301878
CARNS1	0.7423328600246859	0.5245050644751239	0.8343498400127758	0.579478570879174	0.483703864431373	0.9206714153710871	0.6910988436415	0.461036419941895	0.6251832873340911	null
CARS	0.7540111585582271	0.886097478863337	0.33240518198417196	0.8327502146579381	0.464192216594711	0.410989073805933	null	null	0.726477135182678	null
CARS2	0.834576617041862	0.9932121945575741	0.33422965158097	0.0350115546754617	0.41928141229922206	0.256881057329846	null	0.0302819155954855	0.38183499435316	0.22466600984100196
CARTPT	0.060640658393839995	0.621889113721749	null	0.5967985462067329	0.756643812671472	null	0.295954666091327	0.737697360709181	null	0.040884604378009004
CASC1	0.0563778501955488	null	0.8607609274249001	0.404940159613672	0.0415574371747965	0.337069840365436	0.6113496167455611	0.21115634078269396	0.242126560441143	null
CASC10	null	null	0.38514733504221405	0.17582619460425597	0.673542695991852	null	null	null	0.0230867637806089	null
CASC3	0.165449333799367	0.228248367423709	0.8188437590574721	0.24814215368710196	0.959969305736428	null	0.349708925219274	0.12021158497420699	0.11059713123646	0.125475765576918
CASC4	0.350072918666692	null	0.0751923310698854	0.377849300388126	0.775529723673228	0.250069575062017	0.0751923310698854	0.0847740664888395	0.208320456929242	0.0343956559100932
CASD1	0.404238320894205	0.0423910719751448	0.5159867943253921	0.40961641509320706	0.12252633297791402	null	0.358572091089249	0.8873672706926271	0.48388399904764795	0.639403535453818
CASKIN1	0.600361694089624	null	0.576671642472679	0.366070233419188	0.663247846927651	0.0115688840738388	0.633119343389525	0.7813561466081209	0.644911984621533	0.45216416627504497
CASKIN2	0.229416856010577	null	null	0.7454058768811379	0.7309517185370301	0.453289404572144	0.163312654227066	0.0983900859087955	0.24464188814555998	0.0842773826990822
CASP1	0.505956249994637	0.9317791717943861	0.6727777961753979	0.182272126740124	0.030375486700347	null	0.6727777961753979	0.146877880800281	0.28337693570794203	0.116410014318046
CASP10	0.0743412547733983	0.9537208333338728	0.0261538699691025	0.0545036179294351	0.10206478388389699	0.779619978920181	0.0444955960351112	0.0408166397269489	0.9565640503124571	0.0343865197990192
CASP14	0.9713875308290172	0.0462463406633986	0.600771646222956	0.600771646222956	0.9661429273304771	null	0.649422381905579	0.957702375035394	0.0860617091158691	0.839779916428542
CASP2	0.913047679484886	0.61708831328927	0.261663879724482	0.352820986332903	0.8494763808876521	null	0.705169289254969	0.9102202167825949	0.8051965225619351	null
CASP3	0.9629817784405029	0.282892338575573	0.0319981860397992	0.711841911992943	0.949608317596896	null	0.26044454468126604	0.30212378271613	0.5160001825760571	0.25697367533022303
CASP4	0.858252793462702	0.0433083386138107	0.9890439882233859	0.989660623733736	0.49876352026870296	null	0.971926333435881	0.915614550786497	0.9882488533989979	0.8354459306499079
CASP5	0.15422176348122302	0.868685956618296	null	0.229796155491537	0.684735033050041	0.9123332814712529	null	0.169641743346923	0.66538954258457	0.981150453288583
CASP6	0.7081946631144659	null	0.854677998880019	0.439412760825461	0.58761860209655	null	null	0.370611047958423	0.168416189774364	0.916335491124426
CASP7	0.218048870466288	0.55141477774321	0.693802643485633	0.606418155859546	0.08105350081785499	0.5214586204663489	0.432123784404895	0.8236963153288929	0.986305000437253	0.6020803219023989
CASP8	0.0461900036479286	0.345922899812287	0.580838414722141	0.128299046300064	0.435521169874466	0.236149712120151	0.9016985401054258	0.16647998078789403	0.379620974073073	0.0258926680482175
CASP8AP2	0.317621187939229	0.302576972223044	0.938709641971285	0.46220645315530895	0.8958405520080308	null	null	null	0.190517938800026	0.477570333156576
CASP9	0.0435930392727539	null	0.46392627188940205	0.14678938828392002	0.706616717558047	0.594246513789305	0.43693658169454297	0.0494322114129928	0.49370381112556205	0.928195984696342
CASQ1	0.301578127505227	0.801404182254679	0.604839204107424	0.0775350524822248	0.886145992568688	0.417301556559949	0.660660938444237	0.567311960643785	0.329595987748992	0.922895773558678
CASQ2	0.510360282585151	0.755961542149328	0.5243230295597721	0.942763801447822	0.43549882394906	0.262448421027066	0.28144555225164103	0.533665803706845	0.668906787870249	0.802929845730986
CASR	0.6667270145910871	0.260326361173584	0.30049046643222904	0.38182578883738505	0.820590363710943	0.916662942413422	0.42633796115102396	0.949098996738441	0.173244545415953	0.673663469974141
CASS4	0.806360265550244	0.666118088137985	0.9815902715045459	0.46815685593302203	0.62208463138396	null	0.960756414144933	0.748208794073957	0.0189863201786939	0.9192724584599058
CAST	0.46617656702482296	null	0.863784892804975	0.8668994365147691	0.418257942267767	0.674062937132052	null	null	0.8807670459473019	null
CASTOR1	0.48583423370153705	0.507534604646004	0.37959284121675	0.7687687127334459	0.9458699333117551	null	null	null	0.30969265250406797	null
CASTOR2	0.34461454541715997	0.7999576164957629	null	null	0.0247300857886283	null	null	null	0.7371712590502109	0.740955349514348
CASTOR3	0.45992718016627	null	null	null	0.241642023563966	0.17989645431254397	0.617454032309698	0.9245737977027829	0.979542392177675	0.7811250868344749
CASZ1	0.6308512481531751	0.39610347828621606	0.690283604911755	0.44119828436521	0.0383526593157744	null	0.325889354149466	0.7505017873184079	0.556146762570506	0.13310966555908
CAT	0.8825634857320408	0.46096169193229	0.0969966450114025	0.709935303325794	0.00703745843147008	0.365195217191691	0.193125452619542	0.649632794197108	0.0900233637578343	0.5664757430805111
CATIP	0.23744423939963002	0.712435995492455	0.9900754209589879	0.465606227137718	0.558814646991373	null	0.4932850826932079	0.4940186206713221	0.627577552458287	null
CATSPER1	0.7524294970753409	0.48727493886186496	null	null	0.635102985195496	0.00368279924548198	null	0.6645084120712379	0.780919336710915	0.0461931244181175
CATSPER2	0.563134525017585	null	null	0.772147060144725	0.6205440039110071	0.63192463338219	0.21330308620911398	0.20928002038103302	0.44206468863988196	null
CATSPER3	null	0.94632879417353	null	0.928300324929183	0.0688340536697205	0.0638118842632045	null	null	0.8988042067969091	null
CATSPER4	0.118935494313755	0.11988821505060099	null	0.49408269496743	0.293612113065518	0.25535031743635	null	0.337275721366252	0.23889063275765898	null
CATSPERB	0.699027417416432	0.5391579697034179	0.268271144029402	0.648559494409864	0.459692226457975	0.50561943549078	null	null	0.234938845583285	null
CATSPERD	0.163100320658553	0.239603145988204	null	0.4982605393636861	0.430220655165157	0.444904037923669	0.7996662464756009	0.931004999727717	0.37482307752216204	null
CATSPERE	0.283130771185781	0.0485361839112519	0.7175133106473149	0.10236586346168801	0.24342239470916602	0.17445208044998703	null	0.8404656272725021	0.057489036146815	0.683166854363886
CATSPERG	0.767996280008246	0.48711208103421794	0.116719607513116	0.141186952813661	0.783941707903619	0.0132472918577827	0.117635044561125	0.114411205901974	0.33894220609208797	0.8899273443329309
CATSPERZ	null	null	null	null	0.5698356286743189	null	0.31002339204980894	0.520163998764807	null	null
CAV1	0.7802336842801669	0.183001672813727	0.8354202082173809	0.89855994852916	0.9731413645821271	0.963183898226498	0.8689890596352099	0.848418785695515	null	0.326403927447521
CAV2	0.5075982816333849	0.27631494267847995	0.644950610254623	0.206050892804369	0.785178207457947	0.787266165050751	0.7171656527921779	0.196925797942517	0.31293596536020396	0.851862359042989
CAV3	0.0415542481930871	0.470178578847678	0.598616516439083	0.7892584285014109	0.8140105551671529	0.376026382972114	0.52825817879063	0.7582904972526852	0.36302859170812396	null
CAVIN1	0.7109040434233961	0.5228043877724529	0.7552825972461871	0.45511097915534793	0.353595033619692	0.20397428187791697	0.623546358423946	0.686061906900335	0.0978704177360841	0.288799987576264
CAVIN2	0.4139323928441311	0.576814549664234	0.609952861392976	0.139517092203811	0.20742865943117897	null	0.567048132706527	0.223429477388323	0.944161430466006	null
CAVIN3	0.6619109683261639	0.8038634723372791	0.173907922589329	0.457987540457758	0.33731592746006506	0.7919508237638231	0.312406412171088	0.6760827749380881	0.145863370149249	null
CAVIN4	0.226205349434685	0.104634011291577	0.0600557900660499	0.147237318411995	0.0243233167947253	null	0.9526916772364029	0.146878794648381	0.376385502509415	null
CBARP	0.140020842481544	null	null	null	0.139916878626898	null	0.30656245170657204	0.20151241172567003	0.418308133896021	0.0145155766025006
CBFA2T2	0.0261352713823403	0.5288423825649989	0.032880228187057006	0.5354017018798221	0.958213162106304	null	0.0264976927255298	0.423830089391324	0.654380475536676	0.9477779300322651
CBFA2T3	0.150031734347197	0.389326763654706	0.642527566007688	0.80473628990644	0.265876962224065	0.0794998704734581	0.581014880998833	0.506474807681949	0.343345400044956	0.275465386329515
CBFB	0.0692411407194317	0.4157992836883929	0.476826935420392	0.40612180654778895	0.48925296015892894	0.628178460217074	0.476826935420392	0.327011408957808	0.757626185641384	0.278211422299253
CBL	0.00310756035082305	null	0.283777630540875	0.8653424325925072	0.18246094100060198	0.0211683941384114	0.35218568312768295	0.49757379729005896	0.12464029533068902	0.7459328868492859
CBLB	0.554221153303895	0.41685503899733	0.791662298292692	0.6661398398035999	0.49903607531957	0.483059750704161	0.6443393697272789	0.783759579254332	0.8054962148266421	0.634689298252056
CBLC	null	0.382412077787473	0.483478009001686	0.559482417826989	0.58387897848148	0.180799929044386	0.26153941928672003	0.0902715501598007	0.495459702799452	0.6567404107286421
CBLL1	0.165273528583143	0.513618293046287	0.0529065557620525	0.169498036653114	0.9448106470400099	null	0.40715260711182	0.251176477697224	0.9042338883364358	null
CBLN1	0.363166770227817	0.7916665873532951	0.848677693998177	0.8676572287573291	0.8799193227743649	0.860174034862805	0.7255790677463059	0.18931896637950196	null	0.8298498828275029
CBLN2	0.10135855797303	0.282360698715649	0.9481883412097528	0.45905155909573	0.8104000294755509	null	null	0.440531974222331	0.864339694582245	0.7266992219161691
CBLN3	0.963212172846846	0.47064394147954797	0.990044997610787	0.522904330573498	0.7470473237782141	0.281042657850434	0.9828561955036109	0.9799328776824879	0.6665241805093021	null
CBLN4	0.192385563901496	0.512005210616155	null	null	null	null	0.13507473010058002	0.752868246593705	0.300322149669717	0.24480319293904
CBR1	null	null	0.270295445807497	0.7854198132995379	0.320668222024513	0.7947741977127328	0.270812443416773	0.24189464760691104	0.810960138418539	null
CBR3	null	null	0.21332877864105299	0.26682003884222305	0.239233380488944	0.373633919929926	0.164454841940171	0.29942935025378303	0.13145388037102998	null
CBR4	0.34839099054003403	null	0.284436933606178	0.8825338522352549	0.7347248925079879	0.824024544607088	0.0203910260428927	0.188340910322906	0.495997074847309	0.11111689914922
CBS	null	null	null	0.228569098659942	null	null	null	null	null	null
CBWD1	0.17953107442836602	0.988419427102657	0.867542070919463	0.0946521283207851	0.8696699727660621	null	null	0.38433572191947296	0.891937906800523	null
CBWD2	0.0502354992893037	null	null	0.0523864519914985	0.414810266142848	0.391470587477642	null	0.0523864519914985	null	0.740576627129925
CBWD3	0.15915056401459501	0.181737710721124	null	null	null	null	null	null	null	null
CBWD5	0.663453771821032	0.149592391737838	null	0.289086762052917	0.262484318401725	null	null	null	0.0105303941420239	0.316748952746474
CBWD6	null	null	null	null	null	null	null	0.7290550794597981	null	null
CBX1	0.49942090395560795	0.687007860165586	null	null	0.561270367860037	null	0.60746180788278	0.558639081973436	null	0.586406274106379
CBX2	0.289702360805938	0.245997704390091	null	0.512607374307604	0.152652176042389	null	0.649430386531199	0.8059792278865642	0.65364525899321	0.984136371963023
CBX3	0.534434255634488	0.892947123361126	0.9247175677838659	0.8032726598049329	0.8169020794259619	null	0.200595711035068	0.14334452965994698	null	null
CBX4	0.0941634225759076	0.20649231201315998	0.427608074545834	0.397877051259873	0.7959555258134221	null	0.325289225523315	0.310532915742562	0.006021546705133879	0.981226336700228
CBX5	0.361026111845914	0.593542078391325	0.335503851019766	0.253004800210892	null	null	0.374160121992429	0.126095569516433	0.9296360838716771	null
CBX6	0.525544192114752	0.47891693415234105	0.8234262831566501	0.35150375948756	0.38237739159095896	0.11578100067189301	0.20396673443860003	0.144742891559546	0.30382869405251195	0.312824866005566
CBX7	0.216291992349846	0.7720780066880929	0.345370212928898	0.6310999280689201	0.9437457945878249	null	0.324608288517638	0.796165439034798	0.718122265721948	0.340345629074734
CBX8	0.00337980111525327	0.233615329480432	0.247324628812062	0.19034231091690498	0.172507678299791	null	null	0.8385038777704549	0.22767223157323002	null
CBY1	0.0996126419478273	null	0.845334799768043	0.274678351834605	null	null	null	0.519148796147287	null	null
CBY3	0.6160680282141701	0.34066065188236794	null	null	0.0665464368654451	null	null	null	0.270537007781175	null
CC2D1A	0.8839915637441801	0.9533632658594251	0.9138217136295579	0.21712119226218202	0.6875605869176911	0.22111363257336802	null	null	0.9305789649727729	null
CC2D1B	0.526775297701315	0.6126314066596601	0.439239896421899	0.295959613343083	0.129034708623637	0.603124068723842	null	0.13685946118405598	0.777125425712603	null
CC2D2A	0.9723753687132389	0.996374807918812	null	0.7725928511036791	0.6179162331094039	0.980553750279015	null	0.866405726744556	0.0853514241162859	0.45619998791049504
CC2D2B	null	null	0.251511722516035	0.28646602741626503	0.61866902522141	0.9576541070450791	null	null	0.9134034683089951	null
CCAR1	0.0629040339863813	0.163741410498066	0.453858988211383	0.0772605910908279	0.770328341386729	0.6798759287494929	0.22756567928377497	0.0843230688333875	0.0594788911624302	0.230010072019246
CCAR2	0.5109015638166721	null	0.30294634281165195	0.685569857494224	0.22139295110595103	0.791880245281812	0.31724692562019	0.7663786295730749	0.5958767156089411	null
CCBE1	0.37142340824376396	0.683362394386778	0.000695457100982178	0.15169752236602801	0.512888522870827	0.657182608122629	0.103549980489128	0.168400639364156	0.40765936484997206	null
CCDC102A	7.97596521329158e-06	0.000410968554483082	0.599954427251441	0.0885370334337394	0.9846116114525141	0.87378523366286	0.599954427251441	0.0947320308711571	0.937357079023851	0.509348049818924
CCDC102B	0.23782627113795501	0.9695710202199929	0.5208972172990121	0.3391232284763	0.063099097948312	null	0.33860354228651396	0.41479472807413703	0.38632934057807294	0.318360810513354
CCDC103	0.493506950435096	null	null	null	0.39493693581201	0.917079305873294	0.449013985949587	0.74081824601672	0.962937427877131	null
CCDC105	0.182423776514728	0.47488665555877096	null	0.9709500695905658	0.231185107049329	null	null	0.357986714380721	0.995072071126608	null
CCDC106	0.306286182513479	null	null	null	0.178650294312477	null	0.309166680923234	0.598023954574503	0.6663088972211011	null
CCDC107	0.19039269088213898	null	null	0.610964686776833	0.17168923280436904	null	0.187581834470052	0.224032791622727	0.151424491604744	null
CCDC110	0.146031222367614	null	0.9600438114959321	0.38298284688918205	0.0873309086975537	0.9595268469916891	0.7226805292169229	0.255127623754968	0.190172349277936	null
CCDC112	0.664574964550595	0.0693188007832749	null	0.6494851761005149	0.461153756150839	null	0.38191448013114104	0.0674914180038513	0.456590048137895	0.23074681606681696
CCDC113	0.34233827922609394	null	0.0534755116092724	0.31263548421572196	0.557547993563424	0.20983067299735103	null	null	0.0291330401347413	0.87130270402136
CCDC114	0.714168633517514	0.254833816594778	0.0358039032280553	0.0916617202984421	0.102832043084138	0.40308017519267497	0.7215330545623431	0.0565652955479684	0.81225363482303	0.10912742750325699
CCDC115	0.0236767294828423	0.51463358348498	null	0.445195647484427	0.45626942852017893	null	0.0130190369281968	0.31628302134702	0.00889074500453613	null
CCDC116	0.8039260154844159	0.988431976952571	0.104723143009663	0.609192155943292	0.545916204974803	null	0.10734580798794599	0.155872281137565	0.5713602128721429	0.5433174343189461
CCDC117	0.9369575455261441	0.6720385485902449	0.7329282747768441	0.20512844760806304	0.548863366229205	null	0.6536941706974959	0.19336270178495898	0.577016688693557	0.0579954337897697
CCDC12	0.00651479391213905	0.9231558711409271	null	0.702726813674006	0.968480070686065	0.564983807524805	0.259310594278859	0.262474044491933	0.138281901567462	null
CCDC121	null	null	0.49431078153014896	0.907593659756132	0.054237185652525007	null	null	0.37786556964683793	0.951643073197921	null
CCDC122	0.0424185593092736	0.0521069635419281	0.0242035315117137	0.00612829773867074	0.7581888824730291	null	0.0439499537286832	0.0752724386651655	0.0398616648208732	null
CCDC124	0.494713418476968	0.190844050285033	0.776831522104673	0.47724820597853007	0.8134045103534159	null	0.657707728338457	0.169910943124258	0.821089045026132	0.7761266000400842
CCDC125	0.365417283039725	0.973978705250279	0.9811010895635699	0.524598852855217	0.6831135350229061	0.114006424366407	null	null	0.21864805198976103	0.5851303575485389
CCDC126	0.104599010508424	0.14701298062912196	0.19066422819389303	0.204559929454121	null	null	0.19066422819389303	0.32759649153782205	null	0.82447475333415
CCDC127	0.021897147941688	0.540710849685985	0.163754715910354	0.12743192366786	0.32387770274915195	0.355360718946673	0.0334194654425528	0.170045282098423	0.0049148219144584705	null
CCDC13	null	null	0.884152866946765	0.8467524712373928	0.662710565074851	null	null	0.25035445803512	0.46813107573019197	null
CCDC130	0.905976415889886	0.42280790683665	0.5820733815061251	0.11512731934902198	0.26552829892535196	null	0.4153638858563	0.609037023768435	0.154407230866352	0.523162733433187
CCDC134	0.6605255768192171	0.656177520723074	0.18716677696321	0.9640191986505029	0.34948934271623405	null	0.18716677696321	0.9660833233484828	null	0.207830413666418
CCDC136	0.0693287445735682	0.9269226208591079	0.168924249661173	0.43621381408749105	0.17220534196798098	0.8306820414822221	0.42716476140786996	0.873440469810441	0.8966119633823609	0.5928404772609129
CCDC137	0.0879481474512003	0.5173782469010251	0.132301319696098	0.7636038331112031	0.038808004649296	0.6374060751964561	0.173421943504932	0.26876309391997105	0.690670494304599	0.965195538235715
CCDC138	0.501532950728611	0.743170723442876	0.620751216533023	0.22017639714231801	0.150635421369055	0.219015230149265	0.620751216533023	0.366990521345371	0.267937365506391	null
CCDC14	0.9970842485403979	0.18368373600592602	0.705305616998219	0.404727390677826	0.516968426991387	0.0720763354181397	0.6996114642058121	0.6995895434865451	0.270539485870398	0.977280731975542
CCDC140	0.9987463644282251	0.44644440777733296	0.32648170680010696	0.637499369618288	0.574889140899153	null	0.31858734061777505	0.15098996312542698	null	null
CCDC141	0.8299938547964041	null	0.0720300060176561	0.7299936405820401	0.0553659924247302	0.543090216682049	0.0725838177057309	0.523916503589503	0.38040785643749	0.9520081934194058
CCDC142	0.6277269625277421	null	null	null	0.782556382304745	0.18928938229816	0.9116535238118109	0.944499740780964	0.747207787227316	null
CCDC144A	0.236393694525422	null	null	null	0.382581686574215	0.645970756734629	null	null	0.5490280995087921	0.8327284818262181
CCDC144NL	null	0.14074923574675	null	0.9323023692961441	0.519446216298633	null	0.33078331722933396	0.753552651500759	0.48125954728997794	null
CCDC146	0.6344951559885171	0.0675159284332313	0.16132526367912803	0.78351685440456	0.0949809431754463	0.8386367310051329	null	0.442561752072907	0.238304589872276	null
CCDC148	0.263494500460215	null	0.384036934192697	0.9282771043412231	0.992163374560129	null	0.464565355107117	0.532381745142387	0.38147170771154404	0.625940687327844
CCDC149	0.34673331528120505	0.292653049798639	0.270808902329092	0.7829977547210379	0.307756874588669	null	0.256160273292712	0.570373196166866	0.7203267190803381	0.26262870390326803
CCDC15	0.0722712218416421	0.9581697206230259	0.46420175732011204	0.59083797176444	0.988657052184159	null	0.29758609159287197	0.492510278125506	0.0929388779190037	null
CCDC150	0.485295992343652	0.374650710583075	0.0895214312754616	0.655089902332322	0.18476893802532002	null	0.0465991009320224	0.15366094663628901	0.45984884794911696	null
CCDC151	0.21757009441373498	0.04906069445816	null	null	0.262693261529708	0.0663500983187405	0.3834588257120421	0.5071415364894051	0.394172945595354	null
CCDC152	0.279963373162956	null	0.36013366441989103	0.702864163896375	0.197230821004763	null	0.36013366441989103	0.752607629010164	0.6754271532803879	0.19789542310882896
CCDC153	0.11071855366024401	null	0.809748513812614	0.720373213383626	0.7113293684973221	null	0.27965693172492895	0.969984294013167	0.38185680385362497	0.144886243726385
CCDC154	0.401416784959185	0.24842806615354798	null	0.42880101317498603	0.8637345572258991	0.8692191467017719	null	0.8825054236539259	0.273874025398578	null
CCDC155	0.4628391523533879	0.947666867955545	0.961686945041697	0.570543527596671	0.948642504629771	null	0.7429212456672859	0.109325106236775	0.369387095445909	0.833780504856193
CCDC157	0.408609367781461	null	0.22587814790765604	0.7017791927050461	0.00124541342644924	0.475614027783091	0.22587814790765604	0.129901994575787	0.544528562607884	null
CCDC158	0.42316874008549	null	0.76559495009213	0.919098738832586	0.0775714332732433	0.43089158678835704	0.549558885223104	0.950305247769459	0.7694786886582858	0.310714616838525
CCDC159	0.699136229468921	null	0.728557970995346	0.575678049859927	0.7031071333998691	0.204523795655614	0.731588650254307	0.890809439311672	0.5170505881415011	null
CCDC163	0.301359765816336	0.9935386104212	0.158966786306514	0.982616355562335	0.125526495700815	null	0.227747623826004	0.0482438072704305	0.7113100211063149	0.7846933247026451
CCDC166	null	null	null	null	0.331373458765001	null	null	null	0.9077727578023109	null
CCDC167	0.46027396891456107	0.252136085706402	0.9600151771996641	0.16786610513102498	0.614338172741033	null	0.9996766885589858	0.10756932850649399	null	0.6973629155562161
CCDC168	null	0.882448188416481	0.7945012513268729	0.46106008491304906	0.890318192904183	0.123945108570081	null	0.7138854894032378	0.247768812680155	0.746030417685219
CCDC169	0.0193731661845007	null	0.9824801892945608	0.196419557132026	0.778866117052936	null	0.95277713548775	0.0100041715714267	0.00022976979326316802	0.770499885596643
CCDC169-SOHLH2	0.0548940915710739	0.685491214869756	null	null	0.485456939891959	null	null	null	0.00226004886070297	0.770499885596643
CCDC17	0.0942386482656719	0.0786245032793432	0.9790610370826751	0.9988311513039442	0.797114137143574	0.6078686560274741	0.9790610370826751	0.8905209009565871	0.83647135665161	0.845897577368677
CCDC170	0.7580890099404008	0.43680878776893295	0.5895312882847951	0.0297492301143372	0.8295151688523	0.541828990652007	0.600803453382555	0.035578333843603996	0.9301160828827291	0.414981645646625
CCDC171	0.27141310403756197	0.6492608123206071	0.35579217439296296	0.33089919765955894	0.481656598645959	0.403779504424756	0.377147294637336	0.587349998552074	0.9923458748764509	0.7598611319463601
CCDC172	0.22784922662534	0.5580547836341401	0.17709731513396698	0.174189743884832	0.196710438128969	null	0.17709731513396698	0.22533031870136605	null	0.6807596706790319
CCDC173	0.44824709847241295	0.9253736775887149	null	0.27593354878549703	0.21812491880588603	0.8543292617925692	0.8890749705836329	0.948281372266746	0.617853808894931	null
CCDC174	0.920582490146643	0.983307987326205	0.15880904390508302	0.24439713806410102	0.0576601874521179	null	0.803588929306195	0.9249530164130371	0.9922320536499291	0.759725798974342
CCDC175	null	null	0.5502097883755079	0.762928582048347	0.10649175647086401	0.96513405675752	0.38337523955898406	0.565325336436714	0.7851515860159649	0.19267519492344196
CCDC177	0.7576091909319079	0.8573243887460841	0.45685785702219894	0.963049252284928	0.992184453012923	null	0.45685785702219894	0.849028043265239	0.9190824474079129	0.7446941594512329
CCDC178	0.5663411993623311	null	0.021456582388070997	0.11719748972701	0.255863965121871	0.26828220499334304	0.0201504173398234	0.287755795909235	0.812130090525845	0.15198368418462
CCDC179	null	null	null	null	0.9644045424861641	null	null	null	null	null
CCDC18	0.278194298848224	null	0.11997092023303801	0.11363768544153699	0.460078984876073	0.42171941779762895	0.31254327726736303	0.27449111982558605	0.4455083770301189	null
CCDC180	null	0.34732179349644	null	0.9882744129705929	0.365927302525757	0.226367378040432	null	0.995982623693683	0.21637896872325	null
CCDC181	0.8063256979849408	null	0.580126474290016	0.501020515722211	0.5227258191560271	0.0432236600633208	0.5982278051094699	0.604975467412828	0.924607190210683	0.485228899316083
CCDC182	0.190365220567374	0.587519084718671	0.680949223172014	0.19401251871058603	0.7643624171260749	null	null	0.669501929069328	0.11097816804557001	0.6231960178222821
CCDC183	null	null	0.937170742984419	0.063012304599076	0.569148843648325	null	0.7524565855258621	0.5638326733888411	0.157413037256502	null
CCDC184	0.27828144865017607	0.653257352712481	0.240850076217206	0.267836595520649	0.827138733233677	null	0.24744631628008398	0.42414196212980204	0.12185079894339301	0.102340691284074
CCDC185	0.178426935986818	0.15546425937358402	null	null	0.11492913151490598	null	0.0118797585704913	0.0743280665189907	0.137225304214141	0.29530990773611604
CCDC186	0.128778110537199	0.701669544926223	null	0.0540905950023776	0.11535471726694801	null	0.5464919599638689	0.0840247993559626	0.7646406522988699	0.768976801935793
CCDC187	0.667713217510097	null	null	0.806027516643434	0.12737423055722502	0.520171397167775	0.501690957794988	0.8775847420568359	0.45291194184279604	0.583792340992621
CCDC188	0.7445122743360401	0.6826099015204139	0.5379236843354911	0.850235879980202	0.0679550783700241	0.515969963195066	null	0.6634631852978721	0.548046690629189	0.0298629293587305
CCDC189	0.447959756473035	null	0.491589403229318	0.254891083430372	0.106185352366376	null	0.36344269746138297	0.254594416265269	0.269866874339871	null
CCDC190	0.28108009779722604	0.11568989461184499	0.34341918995297305	0.8662078446184329	0.81318357606891	0.263315052140561	null	0.40667175171475606	0.924795059818863	0.704005846709591
CCDC191	0.134915084951843	null	null	0.424587682274546	0.5165282540475421	0.986369297874716	0.7481861901632729	0.8930529352786211	0.066344799848831	null
CCDC192	null	null	null	0.41161509207306296	0.362613263709853	null	null	0.616439628699378	0.187025906150013	0.471978339208299
CCDC194	null	0.28757436149036797	null	0.41016121718450604	0.0272628062303099	null	0.5442429954249699	0.140756022787102	0.989385409925978	0.5134874518961
CCDC195	null	0.141427394912957	null	0.514673982017365	0.300714201303662	null	null	0.9309731284045408	null	0.39399533349794397
CCDC196	null	null	null	0.149727110238106	0.106593008948626	null	null	null	0.905131604483504	null
CCDC197	0.490484184072617	0.48885074118125393	0.22899218789857603	0.057251544528465	0.3633852804886379	null	null	null	0.800324382843775	0.501396345068431
CCDC198	0.7364656009613721	0.73186351096504	0.680031362154758	0.283234356089108	0.4952024638193429	0.55489509783437	0.680031362154758	0.7256023629153431	0.8137877112031541	0.527376437894624
CCDC200	0.926554979521013	null	null	null	0.45594446513627096	null	null	0.9176037970798508	null	0.9482857279036679
CCDC24	0.7357884484836279	null	0.24012789392267303	0.0968993778063902	0.18111877650903002	null	0.318853203483602	0.209516450107291	0.239030332771478	null
CCDC25	0.346051004658941	null	0.154227049570875	0.126120403990496	0.9750048762826641	null	0.38778856902721004	0.5218886059184651	0.181538588910549	null
CCDC27	0.0236996649689377	null	null	null	0.222910412210116	null	null	0.0429568025161335	0.544810654281925	0.13104486850045902
CCDC28A	0.358645267539476	0.461056515769947	0.5500899180086539	0.9055831668236	0.852951173215375	null	0.867271164348065	0.9813589121109609	0.879599025583355	null
CCDC28B	0.317799602764385	null	null	0.516221445680077	0.0919634080294198	null	0.235139361735784	0.11941274079120301	0.418609828949769	0.0884291641465671
CCDC3	0.808796155626135	null	0.139270050465071	0.6389591486698101	0.529500029081361	0.509882235250507	0.216120581029802	0.534684849563647	0.8005849293026079	null
CCDC30	0.5436549686370771	0.35161557263757	0.818590596861815	0.922861473964036	0.9439597054339641	0.6569481653858629	0.818590596861815	0.9234095305843629	0.0046695942988777	0.9002452158894741
CCDC32	null	null	0.0829685218302028	0.410974596532092	0.159560427471754	0.9669004876024879	0.0258428623997816	0.0450887468120584	0.810793506274667	0.0458836012711999
CCDC33	0.35533340264257496	0.14947469552640302	0.0903429403425304	0.624063564138599	0.34460690970898905	0.663136842634644	null	null	0.44664495299127505	0.164025269394319
CCDC34	0.827348854514422	0.31404748256208004	0.8346884182812672	0.9751717587502751	0.582401688158089	null	0.815348969068134	0.9985647818700959	0.8727681471725149	0.6666502746626489
CCDC36	0.0269471116245524	0.525520954687005	null	null	0.12542747454007902	null	0.00512010762363413	0.0184217453510409	0.10232237750668799	0.7786994853862341
CCDC38	0.6098930424866	null	null	0.48252997415322796	0.9802724888154151	0.29969385575428004	0.91302211507576	0.754234104132571	0.273761178360508	0.14879878572079402
CCDC39	0.7263016146495279	null	0.743468624907307	0.935290444738101	0.379890884440867	0.513531253456567	null	null	0.5102807218711459	0.911673482394851
CCDC40	0.459100620039195	null	0.422123767166789	0.6354583719720319	0.42896200989491706	0.576829388440881	0.560021306129437	0.35328361733054603	0.5043710746566571	0.305023746451089
CCDC42	0.857969039291443	0.9261555831183621	0.325032823560942	0.978064218337003	0.6353718468168189	null	0.38373425419446505	0.645357788670269	0.56899498877435	0.9583042070415309
CCDC43	0.856860019579692	null	0.571857305139871	0.9288868020825429	0.9277973856793299	null	0.408065646474809	0.9866213757104759	0.522661044329612	null
CCDC47	0.817830246505135	null	null	null	0.703476025859374	null	0.9145336624445071	0.672167758719368	0.9817949075953449	null
CCDC50	0.327328525270495	0.279674776038039	0.6135568400993741	0.684736541607411	0.9237661112911459	null	0.855870142909672	0.6923566690117979	0.25551474751173103	null
CCDC51	0.50914834437854	0.122154369223827	null	null	0.864898145157962	null	0.9514385201055441	0.6877890357080699	0.735202863237163	null
CCDC54	null	null	0.0521162215930226	0.48821810977061203	0.739337514399987	null	null	null	0.656324345167796	null
CCDC57	0.9658168042860401	0.9541807025755881	0.0280577894285272	0.979608507966039	0.8180229865277819	0.337771082401867	0.17836189850041	0.7694956712289921	0.0226603880872698	0.00162583063885302
CCDC58	null	0.86489989700614	null	null	null	null	0.463679163241499	0.23441069022722602	null	0.409728527489433
CCDC59	0.18136962669999301	0.616204027777677	0.7976114997857241	0.310212797955766	0.193576098639478	0.048913423672883	0.480116101432325	0.43306425357809497	0.698275927920867	null
CCDC6	0.6942829557092159	0.37712349400054795	0.69631676397548	0.126773767262375	0.28933689562027504	null	0.925144354463555	0.294543737089466	0.7760500856317291	0.845921949834024
CCDC60	0.48378972959093297	null	0.137135559866835	0.471766289360144	0.544739252678086	0.6894474711852789	0.137135559866835	0.317122075521919	0.751100214159614	0.266547274212511
CCDC61	0.37937283374084996	0.911054892008032	0.00530867260474654	0.00288160314891761	0.6270058134214039	0.585303102402167	0.639087751205945	0.39856901017824103	0.7317817899609008	0.192276557241059
CCDC62	0.9647853753325171	0.8307651130733851	0.999004430429827	0.619147211046161	0.60712835698848	0.0922672445839774	0.999004430429827	0.837726089644663	0.0694005748410831	0.73040936029834
CCDC63	0.9651972559029591	0.7107334601806758	0.933449514504585	0.9932972473524692	0.275775196773365	0.989218219013146	null	null	0.343916009940946	null
CCDC65	0.60466739664706	null	0.0963874836203213	0.8322022354368299	0.0667165130956369	0.28603346267501195	null	0.131165377213908	0.149273021943808	null
CCDC66	0.7919476882786609	null	0.999359871994188	0.967382200857275	0.8825757229759871	0.45464867453293606	0.995567309109381	0.98964090192978	0.905581503360716	0.930192192196095
CCDC68	0.23476499291598	0.630842208305245	0.193065498919508	0.535614688590236	0.10341922185630399	0.24092734622380202	0.172924142137324	0.38200640283187504	0.9208456349628741	0.575244358734541
CCDC69	0.7853250830953349	0.0387309774476955	0.829909817307938	0.972084067773139	0.426933122240228	0.795544037403308	0.6691751755147889	0.8871306007137671	0.47842527383314	null
CCDC7	0.734030642206741	0.0225965602186113	0.23595210013771803	0.81590269546674	0.802189474949693	null	0.900493582817266	0.9759506931320471	0.612478600843886	null
CCDC70	0.892225545107898	0.672062832637907	null	0.6414449021644979	0.5810620077398001	null	0.939061038475077	0.593722350771497	0.270134461611746	0.3814967514815
CCDC71	0.62339842305818	0.750798555862879	null	null	0.76730814979847	null	0.8180275438391171	0.638077904767738	0.7626149210498611	0.347188007346136
CCDC71L	null	null	0.969327626378645	0.205403452300631	0.7750699395016579	null	0.666731361850881	0.684327210375015	0.8570590315830531	null
CCDC73	0.12105912862569501	null	null	0.126223141839062	0.759050909528573	null	0.12009184256958999	0.0905266015788361	0.6826283106173021	0.0603062848758071
CCDC74A	0.8444497514423029	0.7995224093796172	null	null	0.5342977480936221	null	0.300671300363779	0.0802265219979448	0.186664097533534	0.388197872837594
CCDC74B	0.444079503033246	0.10343695009260001	0.494163380052014	0.320207655935466	0.0814919354074088	null	0.494163380052014	0.7801686952348911	0.7054421262931571	0.16014448516687804
CCDC77	0.0629564235195669	0.0762345172289167	0.609592082999292	0.7604079520735849	0.13646164126784402	0.153189430202796	0.917320252310019	0.7986424096601479	0.400504895238016	null
CCDC78	0.7436353157692459	null	null	null	0.6168996420707479	0.324703947922036	0.74546114776986	0.7211963778909799	0.710181117066929	0.44767487780675297
CCDC8	0.17225544052014902	0.099837508625634	0.8642583341776731	0.10447344716753	0.11928096643801801	null	0.8642583341776731	0.12233216210905802	0.607008099761126	0.253416393092791
CCDC80	0.9940016914627929	0.805775496803162	0.5772571987070649	0.32599569873643297	0.00870584652590556	null	0.623065965902761	0.34910934727386495	0.40833252151129	0.5986420889462281
CCDC81	0.15705962692442701	0.0545288109242831	0.661038740889929	0.503828548375555	0.240275862530559	null	0.6571985996766629	0.810437966204283	0.88958150347003	0.5549214921254579
CCDC82	0.874678053346024	0.23587465854460601	0.953095232670234	0.70429961489169	0.823684198988697	null	0.841148024417932	0.9223443600505258	0.685691997313409	null
CCDC83	0.9490672710980309	null	0.373322085249192	0.867297820443213	0.7338759736864799	null	0.7770757541481971	0.643756997248457	0.7174374019982791	0.40783290113694504
CCDC84	0.396786441318848	null	0.560202285451015	0.5198351420934749	0.0421872348206369	null	null	null	0.9392786335905391	0.675934940226651
CCDC85A	null	0.9853995563246809	null	0.578313974878403	0.959387958109554	null	0.8009423862020429	0.9345679065912191	0.611694015459467	null
CCDC85B	0.801064187396568	0.741160253963985	null	null	0.5663927315918399	null	0.8156002917028751	0.836417640521379	0.805072307361204	0.9133293001255791
CCDC85C	0.160817973268198	null	0.23549533116534502	0.510674313176791	0.413999721383174	0.877736587050794	0.527822753983334	0.315804129056913	0.826702224617777	0.41619014895470596
CCDC86	null	null	0.056545829773104	0.55237354756964	0.221875147831448	0.261064788120567	0.530939976975924	0.511273773101795	0.987191657635069	null
CCDC87	0.58702912948112	0.0862164310292949	0.9773218590004109	0.9834459630805481	0.5041764913372601	0.156944501220614	0.9336865295099659	0.9041917773799009	0.866194274226486	0.6051769492216429
CCDC88A	0.9654184978608671	null	0.7379354061156971	0.597810933076456	0.4537603215100471	null	0.8505658378604859	0.671748930124063	0.32305531807031396	0.628081660307732
CCDC88B	0.789492311494605	0.9481287933861808	null	null	0.238889132825248	0.5703234579217579	0.267841173660397	0.0143046351822291	0.5028110621891541	0.00885331556500912
CCDC88C	0.6843784935649889	0.170442781186817	0.36640272561196796	0.28545602625505895	0.637089591552938	0.254767053170965	0.559780437770977	0.7060239472883899	0.983974181868294	0.37036800803101294
CCDC89	0.474722503002326	null	0.4910493343637671	0.8792557310327791	0.34328601989768104	null	0.4910493343637671	0.39046975290344	0.46146120417088005	0.32013764654736104
CCDC9	0.846294347595322	null	0.3489639542665561	0.18827230386351398	0.8432099876157192	0.953440571532172	0.44386244642205896	0.820121158606079	0.937430640561409	null
CCDC90B	0.443901358063747	0.583840971576292	0.472126124002727	0.33187208487391495	0.7673247231377329	0.193015219873828	0.48443283420007305	0.40052340640099293	0.7782388080308871	null
CCDC91	0.23340645736907	0.717167457173746	0.10993143338412	0.236914752985928	0.7740159718839	null	0.35128262772933094	0.07354981087732401	0.612408226765833	0.368248059077799
CCDC92	0.618988428008979	null	0.417164447718506	0.353371025122606	0.840308674383405	0.022642012352907998	0.24768773249201603	0.39377058279311	0.4528194009474029	0.515892475675344
CCDC93	0.7136908960838729	0.972557555051775	0.846825424052046	0.49695295126795	0.458929983241105	0.0314529622441586	null	null	0.635336514201252	null
CCDC96	null	null	null	null	0.8872372073785401	null	0.640987523229584	0.7265521389851709	0.6807460904494189	null
CCDC97	0.17051348359042498	null	0.9345798596184359	0.589597913583097	0.3702776341221029	0.33573116277758003	0.9848676593533829	0.17923280353506602	0.8660865741975641	null
CCDC9B	0.596850226898739	0.507933934515246	0.237333253201113	0.9569894884402059	0.910473615445729	null	0.225369236931388	0.5988973165218411	0.154055920547476	0.525547946050755
CCER1	0.153211096122558	0.0535010484017597	null	0.13314957264572802	0.6058840254037521	null	0.53468608202177	0.515641824846682	0.501387926561341	0.22364025858943
CCER2	0.620212441780703	0.289217809124365	null	0.364924165110415	0.49761103676344104	null	null	null	0.18910484221287802	0.742919628509557
CCHCR1	0.301242915349415	0.208992157587811	0.747797387529631	0.9249205139173101	0.8026445051402099	0.6936784536942261	null	null	0.120842121426658	0.552980622355039
CCIN	0.432138968787115	0.665577628625901	0.9274969659178799	0.145203932128013	0.10328306900816801	0.0909853697784876	0.8370208713555041	0.0462169015356977	0.142015621160381	0.39619836085185794
CCK	0.40738339212734903	0.622573769403119	0.427666876549918	0.641646849756019	0.73101256549998	null	0.10145324369607901	0.552665634920673	0.115689148906144	null
CCKAR	0.40025464177024106	0.127775988060574	0.094278828396738	0.483347413911019	0.7349510765121808	0.872734994510756	0.676433265221803	0.522198103459854	0.6597448695488239	0.8587864331127522
CCKBR	0.0552943876137348	0.0997165821884707	0.012706250287937999	0.0297101896791042	0.8583264267152421	0.535509245581555	0.012706250287937999	0.0404797771658667	0.160293543772568	0.10133385804334599
CCL1	0.288667586464459	0.111972251670742	0.9915764496818091	0.0941386656535284	null	null	0.30503924408573196	0.35199341841502796	0.48105384879672297	0.993354927104837
CCL11	0.10031136145793303	0.855647177710336	null	0.45794678011098705	0.22593273749871998	null	0.277589072120014	0.18001303144698802	null	0.7574585791807019
CCL13	0.7543402827594698	0.10187500947757401	0.016717152082648	0.408168231945645	0.0866398413783075	null	0.17737981230377697	0.178149943862415	0.6850959556979039	0.0505391319360007
CCL14	0.9706566406971601	0.24677254423375	null	null	0.158085193921146	0.9623179311135509	null	null	0.11523637539029902	null
CCL15	0.210948636184934	null	0.14972478672299802	0.36096474623405395	0.749068402098309	null	null	0.552305471040886	null	null
CCL15-CCL14	null	null	null	null	0.2614609011137	0.9623179311135509	null	null	0.115245203503669	null
CCL16	0.0843881560107892	0.0884288709331249	null	null	0.385355528888793	null	null	null	0.0933411285017498	0.6224936065343101
CCL17	0.929896596946756	0.208427268251026	0.7952849632670319	0.996672197011662	0.7983598404645319	null	null	0.0966116736894639	0.121591397576467	0.099310944785847
CCL18	0.922021487694898	null	null	0.9524649996970519	0.3725237994419339	null	null	null	null	0.0189147698006717
CCL19	0.664524076937266	0.0599444431704257	0.26039363342499	0.26039363342499	0.222081881906579	null	0.532877331548779	0.0671079756193607	null	0.41718635281712607
CCL2	0.964317812618235	0.832688944069406	0.301427559325069	0.461751348243863	0.226187425090801	null	0.504539372785725	0.9162250703930519	null	0.177210069961383
CCL20	0.897134892225585	0.0962797623425022	0.328590251052961	0.149849338510357	0.437130319354642	null	0.9645294003185519	0.700871497772542	null	0.0680265666129191
CCL21	null	null	0.783745817926754	0.6353154562013139	0.143307263628817	null	0.192036267203721	null	null	null
CCL22	0.874152419673209	0.5112682342707461	0.6948098715306209	0.8832681295614498	0.9027318312049181	null	0.9381463485250959	0.763206980206795	0.9162182097100341	0.17160771315058498
CCL23	0.421291564107193	0.16616487096300303	null	0.15776768545999498	0.0894685270422995	null	null	null	0.268554515956261	0.18257824998627498
CCL24	0.0222314613611091	0.830372940119915	0.00531649721844385	0.35463156795830103	null	null	0.6752801057126651	0.898658849379952	null	0.0567325947299374
CCL25	0.0078225576456703	0.22560401912985395	0.6438469688720501	0.245299919021969	0.0516098446266438	null	0.6438469688720501	0.9572407910050459	0.20676701485356896	0.950429647897981
CCL26	0.629522252194327	0.939914479031271	0.38278506771750503	0.6035085010255121	null	null	0.144338257746809	0.44735505100233103	null	0.893764370991549
CCL27	null	null	null	0.419789790761092	0.8100551097723999	0.42731052497804406	null	null	null	null
CCL28	0.533686618660713	0.53188788879699	0.8323169973639101	0.411636206079873	0.427384043857539	null	0.825626787559443	0.11867953301092099	null	0.43943885817561795
CCL3	null	null	0.9562372917630308	0.9970874063477341	0.37461465483028206	null	null	null	0.39913862719118	null
CCL3L3	null	null	null	0.432429233366692	null	null	null	null	null	null
CCL4	0.6282343539628621	0.94986542040419	0.8134240920157478	0.827478525989815	0.6937031657215831	null	null	null	0.5403960076173611	0.6053589104273019
CCL5	null	null	0.33988431760484894	0.463073134044133	0.614582386750482	null	null	null	null	null
CCL7	0.895299705768799	0.793531207701744	0.5338055604702721	0.26642746460922	0.20034106421115302	null	0.8484307471420329	0.595366091933337	0.317487161604069	0.638773595219078
CCL8	0.11064808567542801	0.831109484566561	0.148446983970602	0.618475196294058	0.0172911692973978	null	0.013615021358383002	0.19291872929159898	0.23400957273862696	0.23323711474107
CCM2	0.63151860271365	0.261373041066891	0.381039857091306	0.958376946090783	0.789755699892261	null	0.40660594253942994	0.590488538949834	0.643661722476949	0.630966353320588
CCM2L	0.27560142083304806	0.822529597135118	0.909320058241248	0.88446337965652	0.25303141485661	null	null	0.42572171310777596	0.551350707199136	null
CCNA1	0.6222923116046789	0.9815043701291161	0.5785343346277471	0.127891107471702	0.652465265900423	null	0.42580689335249605	0.869650809183961	0.8429193089017929	0.385159630145026
CCNA2	0.5990958193359771	null	0.579854162792396	0.728471500351248	0.28177945053886605	null	0.376891761037395	0.7460066941954041	0.34343014696714697	null
CCNB1	0.697344649148092	0.965760296277242	0.0548093640894751	0.039745954251126	0.154434201951094	null	0.0548093640894751	0.0392604022804059	0.8638652168384029	0.0693246496712672
CCNB1IP1	0.249551799558367	null	0.4944536484337129	0.358193454705673	0.572975642597572	null	0.113344609708756	0.121245196087632	0.887061482818389	0.03029657170387
CCNB2	0.7853285539709051	null	0.126883639587081	0.267729214648575	0.9370072187637621	null	0.126883639587081	0.267729214648575	0.3574466705583621	0.452362907860175
CCNC	0.7469618759002871	0.8960772372450891	null	0.141700177999599	0.452678484674092	null	0.8512912255761221	0.17326068102635403	0.378989601374584	0.32901468918813004
CCND1	0.0100771394185777	null	0.4673286900557879	0.39168141435907	0.938206565402105	null	0.635867703006897	0.791879845034173	0.472934044969052	0.995334892107117
CCND2	0.32819070804316497	null	0.9687015154895219	0.861635263933532	0.8485250422401971	null	0.975878658827396	0.979705942881504	0.7695716036262159	null
CCND3	0.6109278324017869	0.438369302196481	0.009832020145604909	0.16668195606639002	0.00058992344443054	null	0.8722416679500121	0.40625644027880103	0.606614345398051	0.802031610052607
CCNDBP1	null	null	0.38739206742332705	0.500422752780774	0.0325752651921372	null	0.37675200131448605	null	0.591275616405919	null
CCNE1	0.35053533573112505	0.38233116427567	0.25675697697910504	0.939723066690309	0.16148875732420498	null	0.25675697697910504	0.17157882639486202	0.0754050054465841	0.146149129987552
CCNE2	0.4204734036380321	null	0.46442823613579104	0.823802073352039	0.9094850693843151	0.609151169022916	0.696117725554903	0.8909454759633281	0.672884874473539	null
CCNF	0.7553863868155379	null	0.876394482045017	0.701142368354423	0.10883822676351	null	0.7518086542117051	0.651354477927159	0.6981525886490411	0.6775137172925321
CCNG1	0.424954393492596	0.364762412849179	0.368021118855709	0.36029359577433795	0.57481061492676	null	0.32659571871636606	0.437656970528407	0.34912917953870604	0.542948196707302
CCNG2	0.5874116199500841	0.96685947935181	0.8912970766003651	0.634173236934166	0.5977310693086619	null	0.910946732291134	0.7280443606457759	0.9279417122812791	0.334465149922482
CCNH	0.346868246628161	null	0.3781702289033189	0.11415726857513199	0.41461657430851706	0.4600259462363979	0.9629290127500891	0.564659905703359	0.420647332286242	null
CCNI	0.8281151088871691	0.948737077926376	null	0.47384144656291904	0.11578480869509102	null	0.7278800490422009	0.814099128086451	0.8949216244184021	0.498927173955985
CCNI2	0.0554583857148052	null	0.563134820286934	0.6497891611705799	0.827973570756546	null	0.563134820286934	0.502670169067636	0.429718048903113	0.5627574608751279
CCNJ	null	null	0.7903973954401899	0.803717175473376	null	null	null	null	0.6749154399721401	null
CCNJL	0.0163672843768604	0.560746962375372	0.0520210428602352	0.6078561475042811	0.26186311332401996	0.378413163462154	null	0.452726599998654	0.134188914802405	0.6914385835923511
CCNK	0.9630404049760991	null	0.7366881488065641	0.0228744081178832	0.26980871700854	0.8269827260735141	0.355512464458168	0.6471376998407761	0.86461910839957	0.24442910721997702
CCNL1	0.28602780749740103	0.38843675131181	0.515228864111178	0.133922490701535	0.930920638778999	0.522529423407899	0.4101170114157079	0.0957432324985112	0.253249972734871	0.0115372698332843
CCNL2	0.737969841214868	0.251211556925885	0.0147372759561506	0.0451570355296864	0.022933096366025	0.013986665157273998	0.00647489797816525	0.013893974833133002	0.857225165072042	0.9067198953776852
CCNO	0.8467603165622859	0.9025710452230179	0.13944196784497	0.722544357258596	0.855690738346482	null	0.6542304086985079	0.8354949410728991	0.39171227729381203	0.536743331179396
CCNT1	0.5017866551014211	0.17675200929658103	0.97349449525074	0.755756111127611	0.944757751759499	null	0.974288983928279	0.8258862265751808	0.7567582914193441	0.8048951167160291
CCNT2	0.236564320557273	0.8821617532954209	0.9015143020956229	0.9315264157912908	0.8763022244738291	null	0.815982940148555	0.989094239283191	0.378060735624682	null
CCNY	0.36220626383473004	0.678527950620487	0.9152434979514399	0.546830744689812	0.6867542422701921	0.671681421265081	0.9910634171506031	0.7936246378479309	0.858094079417467	0.7288195795263391
CCNYL1	0.06157961345421599	0.0101937743531541	0.0242981684737287	0.856608189474782	0.240086659236083	0.851073113497337	0.0242981684737287	0.7327141377344699	0.6092643100208001	0.22832186903911603
CCP110	0.0618276357027422	0.75005394922327	0.0666165174081871	0.24790779162436802	0.289471797476583	null	0.0246886623628413	0.27812507471804304	0.3861164057848279	0.167460343380337
CCPG1	0.069040635902645	null	null	null	0.808738872552602	null	0.456386072961361	0.47873805766526	0.595691407148572	null
CCR1	0.656583771784207	null	0.7368484056270441	0.419507323250779	0.11808986411076	null	0.541672963917471	0.019131768997404	0.0139818397949183	null
CCR10	0.181625311831817	0.504754064004009	null	null	0.0115052452867952	null	0.0687021054600778	0.28247242763514696	0.7702823678647192	null
CCR2	0.21113805356469	0.939117623341106	0.772323614364051	0.126647359801968	0.7167013491609749	0.385886073084349	0.82197126680169	0.15982679130721802	0.745096510429555	0.0151242848296091
CCR3	0.3588908619831289	0.296112778215664	0.6760190003419762	0.21824706047756698	0.29026323594066494	0.623543406440484	0.4946279111393571	0.375141379010498	0.0143686845530466	0.156977679532015
CCR4	0.4436407192370871	0.275855940356906	0.779030133079248	0.9010126110330179	0.659106855690404	null	0.7897911834194599	0.899277654982708	0.926734370966129	0.9113277134667142
CCR5	null	null	0.14424396539860299	0.10727984598306801	0.134024096905035	0.44975749297715095	0.7037211599020429	0.20675397973161802	0.6581147069608649	null
CCR6	0.160046556954767	0.234151017075271	0.882376553826741	0.9356404292926129	0.424406129019553	null	null	0.30769663856386403	0.773597880009991	null
CCR7	0.718680547684398	0.164157541583998	0.982631044630912	0.5569663498637399	0.9712925574593209	null	0.98336025107133	0.33208340522811	0.433943051011826	0.467692262465402
CCR8	null	null	0.8309461931007909	0.977142877256352	0.5260662619010471	null	null	null	0.253158066065667	null
CCR9	0.30440627029061895	null	0.24926782507801398	0.497347764130704	0.4028123035002071	0.269882018280943	0.39751695685031707	0.24783087069473497	0.764310243374577	null
CCRL2	0.516374778782433	0.281713355830141	0.831716983460325	0.797047214556037	0.6430287501987499	null	0.6433845318247859	0.525964694870782	0.735032755301234	0.0473082114139163
CCS	0.415587415676089	0.9395918848839859	null	null	0.796207748046553	0.44735152971514897	0.9585521777146079	0.9958828053027969	0.24250227826613502	0.6051769492216429
CCSAP	0.113678088884166	null	0.7014972987535051	0.40106123901516705	0.717368169999119	null	0.6898543718165	0.668343306908115	null	0.699074417389096
CCSER1	0.303444538564205	0.310616310061646	0.8031057429642829	0.900451190837836	0.794403394487417	0.604035066001422	0.9364588749317629	0.880236461045246	0.706169808210941	0.650674370586268
CCSER2	0.295580431501612	0.681914165065614	0.913453044839727	0.30374126713742106	0.8449600375437599	0.334942012155326	0.878763822361043	0.5579497884820149	0.5900519216233311	0.44623754290163503
CCT2	0.270839865869488	0.9101803192359459	0.0277374506034762	0.119705625559566	0.509151863524401	0.959386642325038	0.0345265810244288	0.05627158498902501	0.0199982085057226	null
CCT3	0.43240916942689395	0.365425584386292	0.331879202516034	0.149946705362724	0.48700223469964005	0.403737369944511	0.35355226507539295	0.877428266095017	0.34725003227844603	0.746086445939311
CCT4	0.345011513798817	0.6916180484732211	0.461511680209911	0.5828384808795101	0.883222430505407	0.554144471857888	0.47103817653923796	0.51196613708477	0.8570511072842191	0.5038890946515411
CCT5	0.938387350059229	null	0.0604537163045699	0.135160127794536	0.48624748150877506	0.401572575781646	0.289525946913333	0.531945950275213	0.425652583282559	null
CCT6A	0.48366927723526293	null	null	null	0.593247900012543	0.657206729688754	0.43815150884263	0.6786407626181961	0.29834991611118	0.8313308138799541
CCT6B	0.101523280918284	0.610433565229735	null	0.79937942196238	0.14666806523003198	0.314418379148732	0.043942679920696996	0.0770127864371352	0.38472233290151703	null
CCT7	0.556782756964111	0.496332778233108	0.9387081460289181	0.941082217352085	0.18903803900085603	0.069308932665106	0.9232288769132649	0.9258544721155	0.941994196824306	0.844480411417962
CCT8	0.127302757948776	0.9179909959988349	0.66546417572011	0.389430052564236	0.305753022417038	0.867039436997021	0.819176443785048	0.9696499869111279	0.7759735243902199	0.9989321898730479
CCT8L2	0.394694360889557	0.955594618079694	null	null	0.8385691556034051	null	null	0.462431537053094	0.03132545865953101	0.503054281310101
CCZ1	0.536548190914519	null	0.131672286297209	0.222206394011578	0.159848162905087	null	0.131672286297209	0.27981196725871	0.18180150655579802	0.192434753517385
CCZ1B	0.121112138409222	null	null	0.313648261440908	null	null	0.766690043899021	0.635839336703265	null	0.910536837526861
CD101	0.585945602932616	null	0.0977709608607955	0.48138294255179703	0.281548493425049	null	0.585945602932616	0.11243202010075301	0.0475128704410512	0.8308599934947671
CD109	0.244184741479392	0.7741295917175931	0.630993950599593	0.833671129049913	0.565907196919669	0.7147059045167491	0.490544689982116	0.6259036436010771	0.47009201024814296	null
CD14	0.528623408477229	0.9064330386239821	0.0249153809435412	0.632148001781246	0.9066053578434441	null	0.6637509403295611	0.816299427625375	0.8313030945249592	0.339678981955614
CD151	0.45544417067379295	null	0.917389118800385	0.479251070447397	0.0810561934067442	0.072866236251792	0.9951165626565841	0.0464972322025288	0.0646203264776806	null
CD160	0.7237740592354691	null	null	0.119628574684732	0.6434755831429201	0.479905350668032	null	0.669274437849614	0.0261751692206166	0.35896583957977707
CD163	0.545038478736557	null	0.595747372237126	0.7535800609868141	0.548407982566363	0.23654293942441396	0.14952217263231699	0.10618004496961901	0.0245638610130527	0.788540258273146
CD163L1	0.0913639953668528	0.33812477985199496	0.0177185576347212	0.020023614866951	0.453118827646114	0.6058999017632609	null	null	0.369058432071657	null
CD164	0.0685017768098761	0.0727061194738894	0.932211944529486	0.110211120359584	0.16131802588841102	null	0.17715593512588002	0.102906904240983	0.8644767737566851	0.8907753699629558
CD164L2	0.642510473890714	0.6831250325610619	0.8710390526973559	0.816794676158773	0.803584092730811	null	0.46683522196586696	0.771497006941223	0.7696388895989449	0.38437833579416
CD177	0.121433709555983	null	0.855095543462573	0.604855516770541	0.162726646894587	0.35977343574686793	0.140153264244546	0.118319384114246	0.8627334097622471	0.984950253209234
CD180	0.929856460851401	0.6081235664294581	0.8140429529091491	0.8766326213612099	0.728514165689538	0.748545117361626	0.9848458126657601	0.8479014762962229	0.42982875692688205	0.511119285509182
CD19	0.6825688858566611	0.9615610339394342	0.432808316994419	0.49254119396898904	0.11203755426957199	null	0.28444217306498604	0.483683823075815	0.235989049422429	null
CD1A	0.48802741174717096	0.47897452998094703	0.684047507155006	0.235815271828875	0.473155982625102	0.42948254533934294	0.584082304681263	0.43021910821296605	0.34144064369432797	0.815265056945658
CD1B	0.32007021638598104	0.21265987961308397	0.528403138156846	0.5713258207826011	0.672255863668278	null	0.671791914659041	0.6389144340550961	0.560920139929665	0.825558341664303
CD1C	0.103461638011734	0.10170588118301802	null	0.714433502754985	0.565955584006313	0.994082426921267	0.7565181365377142	0.954029028821298	0.6104560573814319	0.138627889135544
CD1D	0.357105720717772	0.876924601315547	0.999589177241694	0.9688665433051221	0.37134769156785397	null	0.9807744994779971	0.8181033106359671	0.589786405477291	0.8290549255661022
CD1E	0.291904224438374	0.282194979825545	0.137132182010284	0.6941766537154039	0.503884858116765	null	0.39095162334907596	0.8152750216534929	0.551509892118519	0.47303098432750107
CD2	0.568087960840016	0.9406872387517579	0.7871382422218149	0.984552908159682	0.7683306273750329	0.28722278690432396	0.8723749958272942	0.201609088988191	0.233184234420591	0.8649810546671272
CD200	0.982040424082804	0.624873914684785	0.27308485453283204	0.5722788208015551	0.476218742122843	null	0.26849797051808105	0.22754651579163604	0.357217760530399	null
CD200R1	0.578079797108667	0.12152225329871699	0.408752443477344	0.168671983394076	0.0253377834372165	0.387575794335034	0.48092522097074303	0.2291847274935	0.309437400593816	0.37865135458356897
CD200R1L	0.0628860866172807	0.0927057165434724	null	0.42638589727033793	0.9131006977426691	null	0.7370696456341659	0.520710568411911	0.499637054250127	0.152275338179163
CD207	0.8953932803066899	0.889189668121624	null	0.91704996937966	0.477937253010228	0.5763010991640091	0.48720846583805205	0.88312164288838	0.135736807804769	0.966611863955779
CD209	0.525304168364337	0.030233731819824	null	0.93288393228009	0.0376281999037504	0.20800960548824302	0.322361665210199	0.633466799940264	0.8660136399018951	0.5393833346342221
CD22	0.730325047513697	0.7208534993690551	0.267996172557687	0.9640396907488491	0.835411719933707	0.23522635758479998	0.860399892443362	0.9261784547562851	0.6178207276034311	0.9451613130307679
CD226	0.654824044799745	null	0.865929011383756	0.6131633959112409	0.8632872239088639	null	0.14362611061066902	0.6531576683153979	0.0122182576561647	0.43543485904472096
CD24	0.494228939587003	0.248468236926728	0.641290848353731	0.8436543352343691	0.505841419335876	null	0.585831420030066	0.816947555731218	0.399014085145791	0.503023903251255
CD244	0.15718707624922698	0.15374316616049302	0.49575344093061	0.732818852979133	0.097845837490214	null	0.65140769534477	0.9317189833046159	0.30747557095657596	0.7713381958773678
CD247	0.944499720254264	0.464615682369164	0.18168343062961603	0.580656546346404	0.156723417395116	null	0.495509900958716	0.250715074554907	0.779050690072972	0.732178551151115
CD248	null	null	0.39076391421721707	0.544624838099731	0.29168722434092603	0.612270878006427	0.322551294492114	0.487477163583697	0.9042993292850601	null
CD27	0.549869190301077	null	0.6189434489361769	0.009524193481910359	0.6172894937369411	0.152352049638469	0.333585955792146	0.0406677451538451	0.51402594821759	null
CD274	0.947647159683782	null	0.0218005186919934	0.018959315486946	0.516255385061645	null	0.0188543231262858	0.006999066629876371	0.348917619083812	0.473546865793057
CD276	0.5535654800537549	0.939587886751939	0.7762716707459109	0.615894996503031	0.376501161493341	0.6302483696123371	0.6593531899025401	0.701291274047668	0.475956544472651	0.538909117095893
CD28	0.19734911880159098	0.745390263777294	0.970206446738736	0.49193647565385	0.959733004904713	null	0.427993172181779	0.566886783575396	0.9080446009735971	0.10802541128487199
CD2AP	0.061339749295766	0.320356667791051	0.752473189727207	0.0897862875431918	0.492034437052091	null	0.7832506537660829	0.7013849390188029	0.100886534616233	0.33305021677794205
CD2BP2	0.22789100556908398	0.3711609929917771	0.20631429604337198	0.374309724475928	0.4127170967942321	null	0.17118694223901504	0.15749944307751199	0.343394588487958	0.53506474701437
CD300A	0.849807905234229	0.22289963067183902	0.601719550121553	0.7217630354393899	0.985527959977722	0.25809876114227	0.560813960358205	0.66346386047104	0.513614908478027	0.313095141525987
CD300C	0.365735169312006	0.14332831487848402	0.29287195123268606	0.0247397443201188	0.407761293222049	0.564251082210856	0.29287195123268606	0.18892350088737397	0.610294610124554	0.8326306785226729
CD300E	0.36178067934031	0.90168843901885	0.27595090542983003	0.5128584686921429	0.971655857867505	null	0.200245933741697	0.366541136899348	0.382841008264984	0.528940160938814
CD300LB	0.9025647671324991	0.43330530657779404	0.893922245330947	0.9547731439189749	0.306619988391158	0.6565922355196939	0.611152278249202	0.803880370180017	0.0634349876392399	0.850597240568315
CD300LD	0.787762959676861	0.243421554996227	0.130922147973393	0.48951345286667897	0.920149893426515	0.6062036101358189	null	0.9135883483713292	0.39231672408874696	null
CD300LF	0.709297700153455	null	0.8427469449062259	0.9601474215681141	0.466692410389292	null	null	0.5978549041746559	0.0577192866951177	null
CD300LG	0.10066705019138901	0.746747065273481	null	0.8581439164949108	0.693054530751338	null	null	0.83455216930348	0.9087286868641441	0.8994558757149291
CD302	0.8031234244480508	null	0.772817441230391	0.625834526087754	0.766882555016848	null	0.974504263341772	0.429846408903986	0.8931122966521221	null
CD320	0.7083428584088659	0.18170296664046304	0.4382062395655689	0.492233060624877	0.529458548561341	0.542246328010224	0.42087906482261894	0.5468934813626211	0.631932567386329	null
CD33	0.6186064971102161	0.871938395855627	0.43027197499159797	0.45022321654141406	0.422213055816208	0.131299060431787	null	0.519169508076759	0.553877682238079	0.521387312546552
CD34	0.6613724058033741	0.0776192934066491	0.313654877569242	0.605625384883157	0.167677185969651	null	0.23849714721082899	0.607307028688779	0.233429502481753	null
CD36	0.7634176685240501	0.503767790590256	0.665325159863407	0.0850304760847426	0.66459781857197	0.773884437488813	0.14542377454178199	0.251263143431038	0.690872077398975	null
CD37	0.0838802875129893	null	0.18873223599918001	0.507937048813915	0.590664753227297	0.643526018067401	0.27867093971628604	0.247083531009245	0.0804264644485992	null
CD38	0.80703798962285	0.7204854799969821	0.0344144778328977	0.18583933296131	0.97348150994265	0.0680887854242145	0.0218793600532502	0.320984881465861	0.548381843106343	0.127156502538768
CD3D	0.0865705389335383	0.37403328611402104	null	0.6915918779559721	0.9070822892724	null	0.160055691140582	0.652634818912073	0.936795982237743	0.6390112683196489
CD3E	0.306107732964296	0.336499918176962	0.6888963127812889	0.513204710869453	0.0793303479474621	0.27058560346798105	0.6888963127812889	0.23253903084384803	0.589341527560806	0.8625660015239692
CD3EAP	0.0201444301306762	null	0.525531769416066	0.642552874677617	0.18315817187123604	null	0.0895561179072784	0.195603468814628	0.734677881039074	null
CD3G	0.572769055294455	0.403963390078642	0.12412564397792401	0.5678202664242529	0.0349346715548299	0.0601942738087879	0.221602549707526	0.28523091261529104	0.204478318834299	0.580136818304116
CD4	0.903719419099734	null	0.9396745123927429	0.8825286681093142	0.9061563742195999	null	0.999259921404486	0.8319747066279509	0.836472164572808	0.550609656658776
CD40	0.132627320762874	0.9230285973206172	0.828243006995861	0.662812212385386	0.965414334666415	0.0818797642775799	0.9335323007227441	0.0494781339245284	0.908409492010821	0.9577379319165009
CD44	0.211483409583849	0.539887601608974	0.14920770195096	0.12058465660315501	0.39398981541215894	0.728502982004787	0.13632715907468	0.0378141800995525	0.4171406676811429	0.561340183242532
CD46	0.397240843416204	0.5678252369957769	0.513194209828574	0.7601589467454649	0.9300818228456341	null	0.96335572490347	0.285119044986878	0.41677577839919	0.15313362214228698
CD47	0.28225054471837296	0.0214806347209875	0.957113259668515	0.258702902218031	0.20475332049166697	null	0.963998559290981	0.243476143286768	0.591630038734801	0.15454936741654998
CD48	0.11857789520963499	null	0.976682659192117	0.9139511569990779	0.5228183820654729	null	0.938778248240692	0.86858189806736	0.42434470978420297	0.794749804948515
CD5	0.18437013815859601	0.0135013116998706	0.836594303062698	0.00164330686995018	0.105218458964212	null	0.820807808146971	0.0184803597009571	0.238970182899934	0.709019729251515
CD52	0.9894638381605101	0.6627948044149681	0.648358579276231	0.8419093421090971	0.5962044947172039	null	0.640730234601307	0.558901261754685	null	null
CD53	0.9471222262031691	0.0730964379786678	0.242066069101687	0.36942010601887204	0.31791254549273995	null	0.7831527870533951	0.289633661223673	0.220870799261372	0.387991052176826
CD55	0.826675769762418	0.985725996916779	0.492198767459223	0.978695932748618	0.47489213786076395	0.167821793613331	0.0644366489919728	0.352166896796464	0.694289325102316	0.17020027565062698
CD58	0.8399041808820391	0.13197358511642	0.927257564215758	0.6408112071662929	0.3431837420319939	null	0.9102736009878429	0.8746128020596591	0.24247173864966698	0.926736226963657
CD59	0.177329792062818	null	0.0369156532029431	0.0578391547433231	0.952022651577799	null	0.0433394641172694	0.0415919873170516	0.999349971329923	0.0207222468745603
CD5L	0.503424522077431	0.955932883071032	null	0.470820040075511	0.527659482560814	null	null	0.0144698028165429	0.103566945396498	0.3845391020798
CD6	0.4095875381766029	0.22193781695582698	0.228555535835572	0.45860169302416703	0.49727169790177894	null	0.21967217343596498	0.62469856440922	0.7622385506844901	0.32755423206886797
CD63	0.6547613100223261	0.6751832040171529	null	0.15957293562080802	0.60601637602789	0.338891686921051	0.57669849617244	0.239216588052363	0.463136823138351	null
CD68	null	null	null	null	0.0914621258729877	null	0.115095968043658	0.10748020211791802	0.749244295742641	null
CD69	0.205763795587718	0.249633257343869	0.734647303883618	0.321638965663638	0.46180993746793003	null	0.133279473168079	0.37319624823679104	0.675376829802291	0.155287463726225
CD7	0.18818057103769	0.927425040992741	0.284892483512159	0.195162334599883	0.2552957542876	null	0.298389751724546	0.270224295502958	0.24518883267448802	0.8063753881639301
CD70	0.884119984927668	0.7750229376545191	0.902142724884859	0.587458592557646	0.510951648931836	0.9548875901014781	null	0.4892471063969771	null	0.34878434322003804
CD72	0.776635894238408	null	0.21819612208198302	0.709637219885057	0.0548100936176648	0.5619763324205279	null	0.543891647320104	0.569007866885462	0.32230942353143
CD74	0.883519058425047	null	0.49379215429315704	0.387749223045594	0.570538074528287	0.30069290963853	0.375991255360788	0.258674041050213	0.23612807083031603	0.500614636155551
CD79A	0.151086607099251	0.782769410330452	0.6453505604962739	0.7650157284610469	0.464292295376503	0.655718568940151	0.41748249673371596	0.32453746843918496	0.0941907331865901	0.6450435987346751
CD79B	0.679826133371855	null	0.21718043209143198	0.26616882212881604	0.294420122723722	null	0.5996900950829229	0.266677218360521	null	0.295254038073619
CD80	0.870176420854673	null	0.9096413828232021	0.9544197372662379	0.0980119199687667	null	0.7659155028456558	0.159992098593207	null	0.793406475246427
CD81	0.675087055049151	0.655538198487134	0.36924728869437107	0.29024289858214797	0.70824742970745	0.17257065310918598	0.346217673934882	0.24694405821130802	0.647856360353808	null
CD82	0.300941546665956	0.334258254025077	0.46734840473148703	0.36018513595597207	0.19604557172715897	0.146285184573487	0.42266119797946	0.273219780114995	0.677071553227858	0.17978229734362
CD83	0.6130940745169791	0.9726291330230509	0.9095820415254159	0.36166885382923	0.6681350420888821	null	0.933236032035508	0.45270385349555103	0.501311941408363	0.24610573525414
CD84	null	null	0.31551983158557595	0.0071765530754575	0.39349607887715793	0.672017427557204	0.0326607067817507	0.110905124042437	0.622213025524528	0.962637160357494
CD86	0.7950965281811949	0.687082315450509	0.570032329895536	0.657002513216439	0.689637968128658	null	0.45849710352875	0.637242179388491	0.98297220955038	0.18751381875547699
CD8A	0.8693639754369259	0.9543354874845071	0.929076154257275	0.891083179592157	0.9404194522240992	null	0.6382029639371961	0.377979186144759	0.7114701089440749	0.163773295892544
CD8B	0.441888237253926	0.6697595911276639	0.8645361528742321	0.589983454620215	0.43290453544159	null	0.8645361528742321	0.255045084278895	0.47984319137766296	0.987315289203402
CD8B2	0.248184956899185	0.7157708984120141	0.330271075622854	0.296913015257039	0.547112138374171	null	0.587800095040769	0.9683369636621949	0.0715948782820375	0.7917560416198871
CD9	0.604751242364896	0.648941489539105	0.891610219263627	0.630295793821157	0.422615801876784	0.25606793025722	0.7670819752507441	0.0483379977321179	0.940452579097379	0.427836430998966
CD93	0.289341355738484	0.281216588143341	0.29982257477169505	0.6619563800933289	0.736928275661352	0.466029393473178	0.683087200486088	0.698159275891952	0.974361950037352	0.9903076721386831
CD96	0.41482273930962704	0.0061507995085105	0.518514257702285	0.848365183336789	0.88335065378763	0.8522397415128871	0.148158746072059	0.34781381518107696	0.11093526547561999	0.45490733353026097
CDA	0.759783824692668	0.100729351625886	0.953942293104648	0.926891749017359	0.577841993958907	0.36800529717772207	0.925832637440969	0.854962440805796	0.30297141047444104	0.922381751513199
CDADC1	0.0447872502371445	0.39281379333530503	0.9089770974714759	0.3808121964144221	0.440914146362941	null	0.978841818482364	0.702561740459634	0.597235445231365	0.262454639341076
CDAN1	0.8613698606243759	0.3887022393261	0.9736932309715078	0.9865696443713879	0.496687347640795	0.205803160010233	0.91239367437347	0.980279874172273	0.999871589090883	0.646508172125018
CDC123	0.24657482656097	0.242128145803016	null	null	0.215528405713648	null	0.37556701717999896	0.652041724815178	0.962983408790108	null
CDC14A	0.6369724997237249	0.5546922308970009	0.320677980140952	0.210459882985151	0.663081288316492	null	0.907358753588091	0.5710768670089251	0.5011595386757379	0.44720301700726206
CDC14B	0.25387056945304604	null	0.43943728819944206	0.6358857065401279	0.8151699563243441	0.410253942652892	0.655352638419165	0.31548241628143897	0.132238751214681	0.669424819776324
CDC14C	0.655552144267103	0.5513247846829661	null	0.351702005091815	0.5772905469114089	null	0.00133609872020934	0.13788957633228302	0.35564357194243995	0.358630758736211
CDC16	0.496129874513133	0.0243634794552413	0.22310576012672603	0.7444741482869409	0.0290174248449404	null	0.260970800704949	0.133558090383996	0.0960170982494755	0.0324896307558815
CDC20	0.7562864777652751	null	null	null	0.785085398180701	null	0.7708272820686701	0.93503912971305	0.0648633607601361	0.797971675907837
CDC20B	0.765920304931532	0.8442349946533191	0.919382203534604	0.295316409357558	0.20155549155035898	0.27674764560280296	0.8047576894452859	0.0805841376630732	0.981099602209335	0.202832042555745
CDC23	0.645122540886092	null	0.7593480224067891	0.147315990018349	0.6855654083918861	null	0.7099827973558042	0.27973852211018896	0.99315704088899	0.7727115758145051
CDC25A	0.538548085532038	0.589488085937791	0.8978740877604928	0.407349806502311	0.8736622458085841	null	0.836702452768078	0.13899431037799898	0.398338892915003	0.0041872511236518105
CDC25B	0.450953805091803	0.675011919492763	0.632669861551536	0.42115533262922794	0.9471681343706501	null	0.37747364987791204	0.44446006880152794	0.29285511423076	0.3257985276278811
CDC25C	0.46669070773089605	0.670481280483909	0.25106162593055903	0.8411144537113739	0.512713613358068	0.19465949111182002	0.247220704414652	0.733231462905495	0.8358750710536529	null
CDC26	0.22804762735199302	0.6663460545451279	null	0.603245655652231	0.0356659158913027	null	0.249406065473965	0.7808617229477671	0.294681857641703	null
CDC27	0.8492630194170941	0.194133592735855	0.336837643446345	0.905596897351239	0.971691481128551	null	0.0342704566109693	0.7454109242476059	0.9916925757683208	0.9958557632192201
CDC34	0.7055025428389851	0.0447418187386165	0.6725621806204781	0.714398771433731	0.838631941063519	null	0.678803584897359	0.296132414572151	0.8634477561120699	0.822876570172082
CDC37	0.847676749312793	0.540001452333831	0.982641275667744	0.9855929797102589	0.9768036146335191	null	0.944256309113283	0.99018834186	0.100327380200715	null
CDC37L1	0.34665252582682105	0.369628634562485	null	null	0.36544619474640005	null	0.448607426633738	0.0918289587783904	0.22279268913134803	null
CDC40	0.816277693324534	null	null	null	0.755915598306642	null	0.9969694405260341	0.9541062464565051	0.8737310058831609	0.990012771320245
CDC42	0.8624074509113221	0.25995903861750197	0.425807037605373	0.860722797522583	0.519011779810678	0.789983024747258	0.759950711208801	0.616465050468841	0.920697366346353	null
CDC42BPA	0.0825767048341595	0.00116423976140356	0.6843444527292359	0.9560915050034051	0.9093500523784269	0.8323683867151078	0.7923339166905601	0.874797313642639	0.14620659479395098	0.9368951528780509
CDC42BPB	0.911876199869218	0.507029632567693	0.691608348380124	0.466024380442288	0.25550949624138003	0.9790822764334309	0.72602665486267	0.48305258514875105	0.647140955076038	0.646803882918569
CDC42BPG	0.763409875124366	0.27924581700789897	0.9792217669781451	0.9436728945165259	0.41241748319394606	0.7246687003838821	0.9792217669781451	0.974676709396709	0.9401759055787471	0.9976717089247601
CDC42EP1	0.255456424018382	0.418074404459664	0.493756025820614	0.5932792886313929	0.285902155031274	0.947672496276714	0.6238891222080238	0.632831635746428	0.769295317845578	0.459798413905478
CDC42EP2	0.300951580681034	null	null	null	0.16615424720617097	null	0.30656669338126397	0.6605952296236159	0.851757149893986	null
CDC42EP3	0.13303844270041698	null	0.27088805669834803	0.902746740069733	0.611811550473254	null	null	0.38770913902264503	0.685438546501255	0.797364685044812
CDC42EP4	0.576112782680261	0.852545412885309	0.740687776944932	0.998135036996506	0.142918109198513	null	0.292655822029036	0.8569421713287879	0.8588219796758979	0.86361231950393
CDC42EP5	0.0764593152592099	0.913279827838946	0.267296554844067	0.625676092196357	0.00430614821502096	null	null	null	0.14564339192207099	0.5679426233129139
CDC42SE1	0.32274675984719103	null	0.535941443735096	0.574742012378288	0.253615800976657	null	0.5438373770178171	0.0523755444172309	0.604216301779157	0.666513435633125
CDC42SE2	0.614518894035036	0.549738291264479	0.9678298792779749	0.5109365661342511	null	null	null	null	null	0.466054439992812
CDC45	0.922739920773077	null	null	null	0.8310700309895981	null	0.7040023782420258	0.7281291308713409	0.703481542425659	0.7567898619580591
CDC5L	0.47252133504498994	0.5543875898798921	0.45285145027256707	0.369528065651548	0.41204228894681394	null	0.45285145027256707	0.195065914047159	0.7465748880717479	0.48630214575060204
CDC6	0.255106569826398	0.0948317915698595	0.58984251447376	0.111002541491553	0.0833829687751615	0.10329371720274198	0.170703462810083	0.461999418680633	0.340465157144382	0.0694328098373341
CDC7	0.392566557760141	0.43877834374462205	0.517660378617919	0.682059126965034	0.045318200032648	null	0.876187497972385	0.878588056124508	0.997909826737763	0.256778587350475
CDC73	0.578842631678803	0.81152340081958	0.129791290548301	0.586881317961352	0.9302327956707219	null	0.21609581461457897	0.6629381548973621	0.543344809326567	0.840555129621705
CDCA2	0.46619693101999893	0.340744535840678	null	0.895685508465203	0.37049473296539204	null	0.685813936886225	0.770076511546021	0.5610091629801159	0.8128975645299229
CDCA3	0.754608743873891	null	0.360237346036495	0.20465198231983103	0.9067622602642041	0.651846776868222	0.351267986009374	0.158275617929172	0.8975431166726581	null
CDCA4	0.27708588144110696	0.646619009367936	0.6978359883811339	0.795043704097447	0.8755054008648672	null	0.491625062130544	0.6888576077568079	0.125068585131492	0.42329592034382796
CDCA5	0.358504935019036	0.6929331900100151	null	null	0.729947793957429	0.569286107123818	0.9318476184755992	0.584400922761907	0.715044658675597	0.838729228002972
CDCA7	0.120222196577797	0.6934272246365671	0.585624867277467	0.373799706463589	0.21978160278320896	null	0.5496479007389361	0.445619322873069	0.656575677458987	0.8494964826147919
CDCA7L	0.6575387343765401	null	0.8896876091373109	0.916290203849404	0.9759258658129141	null	0.8986947700355279	0.39857258192117995	0.8053418114247769	0.24226133095850896
CDCA8	0.618620091913291	0.784629952478365	null	null	0.341365108466545	null	0.40905553611514794	0.40516015911075703	0.610065010980645	0.34825362893661
CDCP1	0.25539047994283604	0.32479128832486	0.255009555034435	0.0998830003161755	0.950087635996995	null	0.6456526955359879	0.202042397710329	0.8964228745636541	0.456906570193803
CDCP2	0.849801384160089	0.45679820818944	null	0.7945216596079351	0.00398228664412836	0.85369020521201	null	null	0.0811975290436121	null
CDH1	0.181736975175278	0.19838937316109098	0.14268046845142401	0.539029340636959	0.9812358165984041	0.8470909384184959	0.13535093760169	0.24480399135637199	0.738812972708917	0.8213110083048001
CDH10	0.8500881153249531	0.17119856843720999	0.7408179538979229	0.702307482187403	0.18525755129112303	null	0.7333620110532131	0.0337851161365113	0.30310131646053695	0.00921799068406115
CDH11	0.79102575935577	0.0340746611022353	0.812497495756005	0.503806101028485	0.0226885396566388	0.867860873290309	0.9450148307149631	0.158264184242787	0.198904065420698	0.6226683246529799
CDH12	0.49005392183197205	null	0.15709539274762901	0.227143532746209	0.9319333791006009	0.39682513456984103	0.226498518948463	0.73516975281253	0.24425371774816698	0.45165345096010295
CDH13	0.687568139106348	null	0.747319338029695	0.502686049472161	0.417320381022903	0.9739253851147079	0.16860217538727898	0.141935110027572	0.19029099260015198	0.789472850782579
CDH15	0.637193993263927	0.364335409938994	0.732646061435306	0.5641923311316329	0.7272197848866031	0.8356252434612541	0.653750056734352	0.460454316234366	0.7469473082000071	0.11356654428619198
CDH16	0.585835398759611	0.7607600792008009	0.301053552447415	0.430284817978699	0.939985712393702	0.0189513212199125	0.492296886968216	0.9048947069928891	0.537370855109555	0.14482312370891198
CDH17	0.415156781552886	0.10738346325425001	0.09356246040361801	0.190280187318766	0.11053972192852801	0.818275403100537	0.86132391392098	0.0991016532257227	0.686279877267252	0.28841492892037
CDH18	0.7907303016042591	0.537814141059605	0.671572872360509	0.9926364200427601	0.27407447947375396	0.223524717122037	0.258121260642565	0.409734024912923	0.5727095841260971	0.3917211452178329
CDH19	0.7858327500831999	0.634706637557538	0.0856349271792665	0.8358439121450021	0.669710327361229	0.549686508865184	0.462677345106391	0.43583181455408	0.666008484612672	0.470666898886026
CDH2	0.9069050741715309	0.33842970425415797	0.12149429271894699	0.0194504664385169	0.49458956094197604	0.36435389161278003	0.683182624696912	0.0112848291621633	0.263271721169317	0.591686255691316
CDH20	0.47339381930295604	0.262133312518982	0.110265412293687	0.6039945001039511	0.59084845117754	0.536413613033491	0.258992324032834	0.7235456978185479	0.0967515903316363	0.7034294789249979
CDH22	0.6466840258955129	0.0752684431557608	0.7819940746777629	0.9864773835116991	0.46765753618738704	0.717114486707495	0.6291813105255911	0.9548143596192421	0.32703809274014695	0.376499044337493
CDH23	0.0373971094530152	0.46464029309197297	0.209205965770292	0.18609967613591802	0.5570758284895239	0.638706959676856	0.805522306736123	0.7554625119793241	0.4078466916705061	0.299435636687719
CDH24	0.42325938126740204	0.167654118362527	0.8948752828878531	0.442016574266185	0.49551097480217604	0.618635388516201	0.327921370002986	0.19621705089822103	0.028133516514822002	0.5883966710607641
CDH26	0.617753557267449	0.41091931211957894	0.491525205919701	0.4223682550384729	0.6039457577127479	0.273860170660452	0.22625560699964198	0.8488816792589701	0.642023926816361	0.838506219575356
CDH3	0.432388658609932	0.8145505069251541	0.7680183924069351	0.12560244614462898	0.45342504591921595	0.24355233010338698	0.865915902465601	0.19249118017348302	0.24224270066541198	null
CDH4	0.8059100777051529	0.18223367020926898	0.0580079751362675	0.240106545997279	0.12715752699930802	0.934679427318921	0.16893019449501298	0.263856207133425	0.785259518291136	0.283611109454166
CDH5	0.22283959981681303	0.919759870327035	0.23053924927132602	0.328741319301474	0.142656142891661	0.9010252946067759	0.23053924927132602	0.288070252616257	0.21152127737740803	0.26221736249771105
CDH6	0.747511283039577	0.38693893008919	0.7940983737222241	0.683324204512447	0.973936347649263	0.8503104496718921	null	null	0.829096125264642	null
CDH7	0.0838493775472493	0.22554026782064499	0.762402983411206	0.98581591630428	0.5328513982956911	0.766487932552481	0.163903159155613	0.467615467616372	0.494060842924613	0.970818560363588
CDH8	0.651768195988141	0.264436872055601	0.8829436698030259	0.877198020635965	0.32516106819602403	0.5185238620592469	0.91705157330504	0.207344995825767	0.80180903474932	0.927508136187806
CDH9	0.935266342335096	0.8588262928753829	null	null	0.230842774747288	null	null	0.20555107763265099	0.0574121114425594	0.9675395372045308
CDHR1	0.00761987540553544	0.0775579352738456	0.572514813660384	0.8608339915273658	0.410440554275423	0.9769981820567679	0.37856321054856	0.41933277479725606	0.30663765396375603	0.824079495360135
CDHR2	0.432831706752714	null	0.37851671797326	0.691412734280004	0.245110401830935	0.28382198833004196	0.29176205455367304	0.44848355247410404	0.114142941398267	0.44281561001732594
CDHR3	0.339410682982272	0.893566920197663	0.14127534406445	0.36498389398673603	0.385070892270325	0.8500768204571361	0.28216231202502096	0.163018233891402	0.8777936621419279	0.0588907130237499
CDHR4	0.647379864356518	0.6178739771896321	0.763584487974075	0.681043171710413	0.7264691119477321	0.8794445917830009	0.763584487974075	0.437519587730139	0.722823277589342	0.9875600412790659
CDHR5	0.923122596169381	null	0.49002117090186403	0.7524354079503991	0.5147456371013079	null	null	null	0.6395825173358071	null
CDIP1	0.913644168459101	0.274143541534488	0.7932154339461128	0.7785781415974941	0.48378916980891495	null	null	0.550382227368968	0.567403495034465	0.584302732754416
CDIPT	0.786191410375561	0.6096038334523579	null	null	0.0425591317753919	null	0.7001847026438069	0.214249967612209	0.5782089988924101	null
CDK1	0.814618431325807	0.6780338925526489	0.8783249470675649	0.330578236872167	0.0282861228578631	null	0.8783249470675649	0.4129458466071311	null	0.521681403616008
CDK10	0.814830517708986	null	0.641561825449702	0.9664428752254219	0.447043938199568	0.9050735405246851	0.8007575862830841	0.6900453521279859	0.553286322115486	null
CDK11A	null	null	0.808570169882313	0.300259770610188	0.0788445596636196	0.860755390456707	null	null	0.301821677870078	null
CDK11B	null	null	null	0.655490864666232	0.8338704962495831	0.35429724461315604	0.0815045534148455	0.0875224968345117	0.966331274787828	null
CDK12	0.37981601421314	0.606002952260656	0.198200686910697	0.702454263370335	0.35992804893950897	0.0760887062474577	0.19189500036605303	0.157053559000852	0.806702958010847	0.301876374660576
CDK13	0.7988416350619448	0.7395648055539631	0.991008417848494	0.978636590531989	0.5230622419175429	null	0.934521348941876	0.9397555016747781	0.399597377797051	0.8037636515065141
CDK14	0.12288459042889999	0.28391293627646597	0.31035880254299797	0.671599503801468	0.8620742520143799	null	null	0.34884940578032597	0.00522347183740779	null
CDK15	0.17434785247672402	0.153913328946651	null	0.554374186198793	0.0197136705425851	0.0250982294726876	0.00294951349551953	0.0775483429082442	0.23394084323662698	0.4777996821530329
CDK17	0.689346268038044	0.0195520382810146	0.416557404638234	0.9197240609176021	0.190624693759499	null	0.7261825517923229	0.7163465532500369	0.574823702335287	0.558301728199977
CDK18	0.8674141572103929	0.31149575770025	0.21845786920076501	0.0884791000518294	0.904570516987938	0.0159088199765149	0.613513285086565	0.247472162360331	0.554935188374156	0.589589094048062
CDK19	0.7896798513809	0.115187163220927	0.9866659001993109	0.0536119732177449	null	null	0.9866659001993109	0.0642152906566833	null	0.0489482002240619
CDK2	0.0194175955861029	null	null	0.611877256017179	0.9290051282520001	null	0.0356499750316784	0.107683886215471	0.93092043080511	null
CDK20	0.23128117263142	0.5887578634332861	0.167460566143694	0.188714950329707	0.22540414075035997	0.300670510682273	0.167460566143694	0.18621191818939303	0.475475725097722	0.7435295993638149
CDK2AP1	0.8038361586878559	null	0.8593977495864059	0.910269922217189	0.7315607220738859	null	0.9495763954188292	0.8248715556573571	0.720091584134555	0.8994635263593109
CDK2AP2	0.37680816977412	null	0.108935960910607	0.09127478862033699	0.962078647368664	null	0.0985935979527992	0.0973814132232601	0.22626492213483	0.0684467114121406
CDK3	0.24743462957879897	null	0.6853333781820279	0.9164377653588159	0.6780718694274661	0.132478391624395	null	0.708717406533607	0.7490468561714392	null
CDK4	0.7920288386682521	null	0.711774100539923	0.549530948100697	0.7898167044161899	null	0.674514424849079	0.47850429217221996	0.587096004857614	null
CDK5	0.9250139199861859	0.49389207011673203	null	null	0.33102765636694	null	0.23155882146507997	0.511603164853988	0.12268702172812498	null
CDK5R1	0.9050639084401709	0.9138044531697959	0.959080342917108	0.6935850814692279	0.682647569593588	null	0.974347284966938	0.975965390992678	0.46991511352817206	0.7825865778731079
CDK5R2	0.8808619058390219	0.625263734537344	0.878798125007654	0.9266464891042601	0.271190781634562	null	0.666033292281338	0.98551746281278	0.9213246839419099	null
CDK5RAP1	0.55700432677135	0.3767268699099571	0.565836264479055	0.131798946143985	0.5486689820044389	0.58422832128624	0.565836264479055	0.046391650070035	0.0476120777654844	0.606297400867936
CDK5RAP2	0.8657758105725458	0.33547270773615806	0.937950555719504	0.766630542468268	0.8976428544993141	0.49683478454700897	0.7999167463007649	0.632143826230744	0.44156208160557203	0.40258684050741206
CDK5RAP3	null	null	0.6587121704848821	0.6821498241073929	0.749217056236884	0.0279412051704525	null	null	0.7403055605233421	null
CDK6	0.9335728452389499	0.0298775695267259	0.473581878408947	0.584059344756327	0.575126341337151	null	0.32980645796487	0.18729475952379301	0.00451487319232968	null
CDK7	0.970282192195712	0.8636928507712031	0.8621674089542181	0.572466639208903	0.6566833801815071	0.152479818440927	null	null	null	0.119596022059376
CDK8	0.18479739053116298	0.077401914687688	0.298169615080776	0.7449380609781221	0.17060752321578598	null	0.22550950118376398	0.45224541997328205	0.27411292569877804	0.8348965740598051
CDK9	0.17867972769252397	0.48165758022281496	0.7239109005621719	null	0.454957860753214	0.7286314468262071	0.4612129596229871	0.44695412531988105	0.600691221460476	0.21144018050106198
CDKAL1	0.0143069912870333	0.820735923858028	0.145107017186264	0.328701477006544	0.278859783358407	0.8053839723764871	0.13856131615733	0.34275212328197197	0.317182156060514	0.138992967057231
CDKL1	0.0266500400928823	null	0.0387624378150568	0.4399136921305539	0.0016039250338735198	0.165047051353324	null	null	0.00432816704278416	null
CDKL2	0.6728235701299161	0.36964779830625805	0.459735631246998	0.9292177423103578	0.6271150752126801	0.956513232591915	0.459735631246998	0.507867717208747	0.687813653931801	0.6594981539749829
CDKL3	null	null	0.763280168796915	0.0254608322212786	0.880121858573749	0.796451176754772	null	null	0.6064877601818559	0.493435928276486
CDKL4	0.3857960001066811	0.380401551338804	0.0901079285533596	0.75468324466273	0.8957897506259449	0.29462791139047495	0.19566822287589397	0.917757780853026	0.222708577711487	0.7416294075405909
CDKN1A	0.0316711973940365	0.6051141365585939	0.34780627313976303	0.135972163418555	0.09097522393730101	0.606538323696623	0.0683141312376184	0.22526956544674198	0.34188872939540804	0.9957992630065571
CDKN1B	0.181217773059684	0.9924366704906971	0.829160199951558	0.192468025386845	0.7483357030934641	0.36798546668687	null	null	0.546527829687502	0.47239618451258203
CDKN1C	0.3698217920924579	0.9633270768179271	0.5079355456124249	0.27467182236730103	0.814156046213334	null	null	null	0.5070348337580171	0.9591988199291949
CDKN2A	0.575194709109706	null	0.5760326570503571	0.42949355611474394	0.167765144334337	null	0.7625512044080139	0.440050302218696	0.740794335687319	null
CDKN2AIP	0.648935319521806	0.177868173200206	0.0501671306037541	0.15733815148222902	0.909773736921123	null	0.0337326392238524	0.581152993123331	0.39651091376824	0.45244955127754705
CDKN2AIPNL	0.5700338780691441	null	0.0698387029270287	0.268742782405909	0.15452238869151502	null	0.064453978310306	0.0655381435191071	0.0599833037785238	0.636228580119522
CDKN2B	null	null	0.7540182611144841	0.25388310721258	0.7331496688204729	0.6748718018761509	0.607488742867167	0.465910434789965	0.6915590776636159	null
CDKN2C	0.7614219074096371	0.19116092020948	0.840311925616889	0.657517428783444	0.15527133441223598	null	0.24830984601821102	0.350966572532773	null	0.15778071856623002
CDKN2D	0.7606213558262409	null	0.255640961886869	0.904149228347093	0.594797061687668	null	0.751971825128001	0.503532203377267	0.523460165456551	0.6316839832498511
CDKN3	0.0602242823963151	0.876470369866257	0.349075066730533	0.824188146197681	0.0433984991124134	null	0.349075066730533	0.749610987586264	0.45784252442389006	0.292515986367475
CDNF	0.8155943508292429	0.861496325745558	0.43364556523183206	0.327255214198223	0.8610736559511508	null	0.43003608643624996	0.792349251597811	0.6577999288502541	null
CDO1	0.687359519870124	0.880526798544537	0.0501746249908539	0.316676536407089	0.3870436406606121	null	0.556178071264972	0.41921893975122	0.49358117430685705	0.698881180767805
CDON	0.13163656153637898	null	0.73601836113868	0.734411772807077	0.9681175896800209	0.677264524214021	0.7800048668598459	0.674007332421053	0.7009496593731921	0.191549809753879
CDPF1	0.0508110483116113	0.150266228526639	null	0.9962970591306379	0.9823509596723891	null	0.0582551087461272	0.0836877699704106	null	0.649691330549644
CDR2	null	null	0.8650136412776691	0.734127048779489	0.811155351802249	0.5865026439811789	null	null	0.36030202493807206	null
CDR2L	0.936495033301842	0.7234065551253921	0.6637276247094139	0.7302157805663779	0.745508888698332	null	0.6495669074208921	0.0911229326207734	0.727141774112052	0.7312606836543148
CDRT1	0.369585840344698	0.560784168130221	0.406332633660039	0.8687691617955071	0.784041631159091	0.303703374074177	null	0.474862609721637	0.111598308421095	null
CDRT15	0.4159437329362489	0.6147063069336689	0.7049473102116741	0.253842451498425	0.153601126221777	null	null	0.29269308902571695	0.39482391653645293	0.5638926347639339
CDRT15L2	null	0.995113496038618	null	null	0.8951461835228092	null	null	0.487376558843151	0.414527037559205	0.842871533826755
CDRT4	0.41314296303977704	0.0754767998259022	0.12120088624472199	0.555101617565073	0.263580455579537	null	null	0.856307257199063	0.39092024981574297	null
CDS1	0.541830175802033	0.661365740549143	null	0.9588561251478208	0.340736571481734	null	0.563557266132061	0.35969633947532603	0.7695792657141172	0.4201647770930061
CDS2	0.20380115425871498	0.10784352037478698	0.8790114137903879	0.118751934787155	0.924418440466014	null	0.519833785714355	0.573864856799187	0.09892898552197801	0.354585542427311
CDSN	0.31660507731871096	null	null	null	0.29485047194870895	null	null	null	0.5673774350113441	null
CDT1	0.733351492133145	0.0222161696323215	0.180335099419684	0.0731930872454344	0.324242409033536	0.445618331087057	0.17137307995274997	0.103503663615429	0.780830182457543	0.0844610630443542
CDV3	0.882355933370257	0.0176048315415642	0.24686331829820998	0.18453102797705104	0.224469979123265	null	0.242555925507284	0.518470814295018	0.96991076333198	0.0803674381321864
CDX1	0.19606170597633701	0.399732594804997	0.0439683981359781	0.0373607961103906	0.615298265237333	null	0.9666635658627242	0.293707169520288	0.9973358892341619	0.727602257296498
CDX2	0.332755150196747	0.1022743380909	0.506835873233493	0.22237138283251	0.8271851023382659	null	0.35148188860248303	0.190312329829555	0.9534447020538	0.6507465538579761
CDYL	0.29225071664158897	0.640232433589271	0.31113535952472304	0.654966545952074	0.564289498773335	null	0.943914791016771	0.9792556434580191	0.502628615824075	0.516851499497789
CDYL2	0.0167278717775177	0.453980251822406	0.7888148013802679	0.435803975140111	0.979221476906237	0.168549174201186	0.7888148013802679	0.22566847762844	0.476489299258307	0.135585047358211
CEACAM1	null	null	0.8974635417280251	0.42383002652133706	0.868356420136047	null	null	null	0.777835609704355	null
CEACAM16	null	null	null	0.228267803160353	0.9795287571952289	0.8397125765220541	null	null	0.8412196192211141	null
CEACAM18	0.770119942539187	0.133172344094259	0.89168137687674	0.43875758037315704	0.0997523185960418	0.4457334718811479	0.89168137687674	0.484969842800683	0.821943750977263	0.293459919035195
CEACAM19	null	null	0.49734907205302203	0.403802154119589	0.121443872463545	null	null	null	0.0437583434530578	null
CEACAM20	0.991320019353438	0.978828118736919	null	null	0.842968232403287	null	null	0.22534585073689398	0.123484543350973	0.425020637640555
CEACAM21	0.125571605171212	0.0994921653433245	0.9912201514266741	0.529107544070697	0.678515508425007	0.25491762520361105	null	null	0.192229065777798	null
CEACAM3	0.147071654074452	0.845889846198615	0.40319206487955705	0.390548985307344	0.8650113797881271	null	0.3403974816856761	0.447287778459647	0.842031660215163	0.8361996277728281
CEACAM4	0.586879348876744	0.0180648235691454	0.684325900442093	0.9995287851913179	0.164466791971892	null	null	null	0.8997110973535151	0.969396522177766
CEACAM5	0.905545722532391	null	null	0.6421949692137819	0.9798133946960079	0.8147035671146609	0.179793077251114	null	0.631395357048889	0.43817565858829
CEACAM6	0.371680679203144	null	null	0.8066717692098171	0.12280554992596	null	null	null	0.978898898112574	null
CEACAM7	0.482798081760431	0.951597608359747	null	0.7985050721252801	0.6933952470171151	null	null	0.27861632022775396	0.6878002311730489	0.385260543591891
CEACAM8	null	null	null	0.633179156597539	0.0547889800097718	0.5559183753521031	null	null	0.646348912532141	null
CEBPA	0.245922051151613	null	0.18068021234001397	0.517461807333611	0.9804604478778159	null	0.790703305263997	0.857510949238271	0.899846472547027	null
CEBPB	0.15015107676063097	0.779252220914679	0.969232651494057	0.31786989044092107	0.641313878569704	null	0.8099121107961641	0.687938692062303	0.9307143291338371	null
CEBPD	0.9440056386405	0.187086350815605	0.456701507681084	0.396810938622166	0.0885750138654484	null	0.46887781570167897	0.5903298236799979	0.789000270666641	0.49367407691641396
CEBPE	0.481434113651842	0.399503677858896	0.186601563939375	0.506420807875437	0.5276125506553301	null	0.186601563939375	0.7626128092389859	0.5838272674299629	0.7250449177197829
CEBPG	0.67364899443307	0.407054359472813	0.654605339064022	0.93279027558556	0.324686819730045	null	0.5106935469024639	0.8409754032439009	0.970559987948619	0.9609714727078751
CEBPZ	0.886553439148219	null	0.0410185941767481	0.035383028440543	0.16134929370061	null	0.10930259632541801	0.108421043097217	0.7259726247762801	null
CEBPZOS	0.12590492175093698	null	0.43621944024410797	0.28370182534839505	0.210788531440421	null	0.521335972178681	0.579882312576772	0.323942141490108	null
CECR2	0.268953289185718	null	0.5461223543446591	0.793482653825992	0.20904175995317803	null	null	0.936207812834312	0.7863645188038342	0.792978403922435
CEL	null	0.0978582216461783	0.9802713143152809	0.45655361428534	0.7968239760046301	0.277165021134825	0.957730941145163	0.25876309548675697	0.8695198365685309	0.24529757978816896
CELA1	null	0.8619708169193501	0.208104825783756	0.920195795452907	0.427345121359938	0.518266652236578	null	0.8349491671517192	0.355564142228674	0.412240459613996
CELA2A	null	0.0359143469756816	null	0.295891350390614	0.33695244406467	0.9116027923082759	0.268673747454947	0.330637144679927	0.6264750641480881	0.273199256839118
CELA2B	null	null	0.49819563286031604	0.284220974475304	0.503127582100671	0.8227710032461159	null	null	0.189445075580879	0.0586938964473862
CELA3A	null	null	null	null	0.115669852438077	0.587128578763513	0.36678594306863005	0.314495682202267	0.166121678432169	null
CELA3B	null	null	0.007806483577320391	0.005139416118132179	0.5504990018593481	0.24196879306507396	0.00879474186647378	0.00873448003288357	0.0540890961066495	0.0209773488417304
CELF1	0.8699723122018591	0.8710455118324721	0.375222875398861	0.7399662685761179	0.47475419439540506	null	null	0.6457041676118629	0.44522472224688897	null
CELF2	0.207683630997073	0.30286671416613203	0.8462196312175441	0.395106692343527	0.38701139579799704	null	0.308336417125173	0.15549039720752802	0.277299318375311	0.35282225248671994
CELF3	0.40091475876760707	null	0.49359375033484704	0.37069185018378703	0.402894721681079	null	0.394596381423928	0.400674144862744	0.530272328316993	null
CELF4	0.480829391422366	0.6936698708235529	0.7845210167994559	0.475747473795055	0.28071254934427897	0.188428050221946	0.7960018037929051	0.639808771131183	0.7276135250322441	null
CELF5	0.104479813124009	null	0.7632165450216909	0.743291340902697	0.901631112053966	null	0.27419640499656	0.44214577850707504	0.758028143160828	0.256803307608735
CELF6	null	null	0.537025246365845	0.399881801588831	0.863709360638085	0.857584443214431	null	null	0.17084857683809698	null
CELSR1	0.980243544539668	0.0924629177718428	0.283888194896794	0.18781093107299499	0.00480706418737342	0.9076098197471899	0.402030147155572	0.00959448538180396	0.15167337845484802	0.34503423554005896
CELSR2	0.9199109890145559	0.935441098525153	0.9067173140799591	0.974285607363822	0.9535122091900429	0.902858411067345	0.556021355019781	0.47215375343749205	0.68017222227541	0.645135308950183
CELSR3	0.8579683919184721	null	null	null	0.596508771214433	0.890597583130285	0.614249905315928	0.9039637296830421	0.37496639603177795	0.0291232807608974
CEMIP	0.37280393712723203	null	0.9596437300026309	0.896262660531304	0.13890521428220998	0.0937310766016075	0.368912648678704	0.16443648399827102	0.634104635509215	0.459488583132872
CEMIP2	0.251760563281616	0.0714180367733788	null	null	0.27113374739004104	0.9596852912839259	null	0.9402774423125909	0.15142348159108499	0.8211188467663559
CEMP1	0.346445505692182	null	0.0113257641069515	0.0353570897090981	0.07704877479434799	null	0.14453270693185502	0.192372691559436	0.7914994609613148	null
CEND1	0.517648220155166	0.00464027273921919	0.7825920790142049	0.51895037586294	0.99845459030372	null	0.406575033162484	0.7731216067198409	0.763152298359372	null
CENPA	0.923611035356058	0.637118976673765	0.894463392575412	0.10891582571947099	0.5088111297833979	null	null	0.9221291071720609	0.30386367838794204	0.675307077082843
CENPB	0.890830753804429	0.770003099077753	null	null	0.611060116356651	null	0.9786941799253009	0.821432720354787	0.8762005599364839	0.3257985276278811
CENPBD1	0.0742551008593384	0.29214266853312393	0.015803854871369	0.050220339577054	0.8440787026935841	null	0.015803854871369	0.0563122380133547	null	0.0118388683190609
CENPC	0.00392189134885701	null	0.0011745346700056099	0.0141070548709464	0.891767306856383	null	0.00128972543815353	0.0073070855464468796	0.453757994349979	0.16744505761443
CENPE	0.0565930272355386	0.9455399555432679	0.13980351639847302	0.6520913698707839	0.9471268091737	0.926066590405159	0.142342184771969	0.671105936723463	0.63870325685552	0.47750594226462895
CENPF	0.849144530241093	0.703148819532693	0.12958650709838698	0.333484249452972	0.294928453812717	0.9729766646993508	0.16082976793718698	0.15364209630352801	0.859075071396913	0.23032758906631898
CENPH	0.596249840229125	0.64335596652743	null	0.844249286016316	0.944157589671108	null	0.9774766542473571	0.7108527453834821	null	0.186996665738593
CENPJ	0.370338329481862	0.132689523670905	0.874942892280294	0.517955685154	0.22667779493162302	0.167787149391069	0.454540398882423	0.4379363295536479	0.9230281816342071	0.32001556934208003
CENPK	0.5349586239254029	0.555701545614163	null	0.5097018853146121	0.167984715467073	null	0.37361825976683105	0.7288204854583791	0.648529990059036	null
CENPL	0.329222947458766	0.168276531169589	0.756444650412398	0.270516202114697	0.524750463245746	null	0.627017583135429	0.386448004522145	0.3704604184490529	0.693368848107865
CENPM	0.19048536777415398	0.34498205375412894	0.417865423389971	0.17568890169169002	null	null	0.45263262309638297	0.28940200412143396	0.521857639217037	0.921887090693014
CENPN	0.6453071524997579	null	null	null	0.6121704268947379	0.40195713670915606	0.354018524731493	0.425592087915449	0.302758006373923	null
CENPO	0.238158452024725	null	null	0.6992744792003439	0.24733262407971	0.30465170209540005	0.4374566842969721	0.982119978210935	0.7401403631069631	null
CENPP	0.46132893619778204	null	0.9408118442455911	0.570185110093098	0.877527573428648	0.394933884869837	0.634638699708469	0.799948995024606	0.9478026348354459	0.8345457231928579
CENPQ	0.355098543139617	0.285145124321138	null	0.8052931517998009	0.856130180794538	null	0.19395696975738802	0.714113903156747	null	0.155729185969463
CENPS	0.254669683601006	null	0.0407515642746273	0.0178832488777105	0.7318154935172599	null	0.618865735860845	0.950206126873109	null	null
CENPS-CORT	0.848619236557496	0.165029137010176	null	null	0.710531133905085	null	null	null	0.42622041610488	null
CENPT	0.814421918164963	null	0.7909933614512429	0.663156582118479	0.21046585352240302	0.529678719763843	0.7341165308000409	0.7861954355889399	0.486660880965325	null
CENPU	0.423109015711573	null	0.36219954692126	0.701792545313617	0.41345659625219106	0.8471165304535171	0.360844472710349	0.56722673677417	0.40088497515836297	0.215548901874827
CENPV	0.835601160252057	null	0.644957205397766	0.94818999242376	0.35979733167251704	null	0.631856703672784	0.659975222286605	0.7565428428845741	0.7423294100208131
CENPW	0.538645281291799	0.727177486282175	0.0077092545975254705	0.471388214044051	0.6529459492805489	null	0.0055557499129106295	0.144512200522802	null	0.0048840698391532395
CENPX	0.5515348204520371	0.293211520970641	0.321409848680355	0.815835977454587	0.751198844979739	null	0.9024065193285441	0.865761990270794	0.8306058671452511	null
CEP104	0.35828002382322294	0.29012816972201	0.142409499479085	0.6986734979195469	0.22952975008541301	0.919547102331773	0.15730737596753602	0.398654994166689	0.254755801041028	null
CEP112	0.307710517494085	null	0.599781152988683	0.929634226898275	0.860084407893208	0.570222544877528	0.634821636655592	0.37994195409415105	0.830424781975195	0.42458254012279206
CEP120	0.8777212308236891	0.0467397904223337	0.0580280616322596	0.457660796581933	0.7807207610066321	null	0.0597360516993182	0.135529670499202	0.9845896274460791	0.0781763422446029
CEP126	0.144843187019618	0.8543729256634979	null	0.8754194460669209	0.0446442244986085	0.000856736717621542	0.979146534121787	0.9947333523055569	0.25319146806813797	null
CEP128	0.327962566686237	0.231434673957776	0.540262153088361	0.558603230518062	0.823297626036274	null	0.512709821044363	0.744001560155109	0.196693960353721	null
CEP131	0.297907259453902	0.358730186912515	0.890415062294009	0.129073650205653	0.596287770678811	0.711700448230256	0.888759382042418	0.5365781599769249	0.668664597340458	0.48866241590220794
CEP135	0.8588461496194469	0.511383454610271	0.835763804786226	0.7369659938572409	0.534578650716512	0.8963890324399659	0.8105062474629209	0.555957145381768	0.0265207925483726	0.9953188067631379
CEP152	0.9720940487278721	0.681418867883192	0.400586789233779	0.838705265421395	0.732474234049418	0.14512214158416	0.7472708931947879	0.7610638794965179	0.3876661543483879	null
CEP162	0.370031337907757	0.9969644430079109	0.43929604693844704	0.0994770623206709	0.6464002036709631	null	0.31189567190731604	0.0396947737171434	0.681626926534851	0.0402896533697737
CEP164	0.550236393805661	0.973638018430732	null	0.16338677635482401	0.456649640561752	0.7325221320297891	0.7274054056064059	0.7290135704290021	0.0156754122717684	null
CEP170	0.0734840704311409	0.7675451927813292	0.25132000658158304	0.44052438960785906	0.786797943180809	null	null	null	0.66298918412936	0.542630420465305
CEP170B	0.212664295542691	0.30635034502459	0.751132414647305	0.415134813979785	0.5118272669737589	null	0.681124053662611	0.683263850332365	0.322259062419377	0.571303513359858
CEP19	0.210999612785733	null	0.909199936729394	0.692657765793602	0.748276201418057	null	0.987058706454088	0.9149985269838291	0.7003611461319039	null
CEP192	0.288320984768685	0.9840173368868651	0.20471919381647305	0.8002685321207049	0.84649984528837	0.480377805594798	0.20124252636209197	0.722897385011232	0.927379855373044	0.519009425358784
CEP250	0.7472827198806559	0.40164752172924495	null	0.5420239049930871	0.9815625699637841	0.6971451136459389	0.0655988604833395	0.0764106070258822	0.9971890057498158	0.394829025357299
CEP290	0.969088890134331	null	0.837154944020009	0.648594193175589	0.763114232008171	0.141097948431076	0.7011823039402929	0.6806059334601989	0.23538893697277802	0.21605711101439604
CEP295	0.251624571340034	null	0.8176737204513951	0.342881168235791	0.853035221253056	0.600731378930612	0.9892778224041179	0.7253952107777679	0.29711929954720395	0.468671753027305
CEP295NL	0.28257018382479	null	null	0.333872688858511	0.26936068001761804	0.280226366011883	null	0.587495984010093	0.889823874574766	null
CEP350	0.17352189622599098	0.282474961292161	0.6367575293002429	0.770859781219635	0.7375162089411229	0.249308940133495	0.0259225454998623	0.4246467528574289	0.624446885906003	0.8286502933427801
CEP41	0.9742842277777191	0.412720275128109	0.99262454652728	0.9499471272536741	0.133001227620451	0.010479905660884001	0.99334098876088	0.9902470934226759	0.963223944618713	0.430816892545399
CEP44	0.361739364704101	0.32190646163836895	0.579193032618978	0.16313348454979598	0.0698255838561006	null	0.886682089845707	0.5280175200517879	0.563998574506103	null
CEP55	0.8104830633315991	0.554968481931181	0.44894466391878096	0.9871256275653599	0.256399848012906	null	0.38693879324728797	0.8192480211310621	0.403515094795447	0.787664751517148
CEP57	0.938978573389052	0.6569606032229771	0.984141182738942	0.983148369036525	0.136375428526393	0.30618089317041997	0.9561807646546979	0.9564939863751339	0.873177257929547	null
CEP57L1	0.148080713261958	0.640961370503053	null	null	0.176502364728553	0.133530929808281	0.153369850576303	0.35885813378546605	0.42468296855407	0.0898827220023097
CEP63	0.696644713539439	0.47540816612124503	null	0.3997553769122829	0.5562525488246209	0.0744667974620778	0.633333644333207	0.791716560874753	0.599196150935873	null
CEP68	0.264749174708723	null	0.953568844640033	0.0184934874438587	0.487990339115695	0.00496208844205848	0.992213209820285	0.9656310904475759	0.852635867317308	null
CEP70	0.5478316546975179	0.8973952761207951	0.775017847279177	0.781756157590483	0.383492511559376	null	0.938764752767769	0.406986338682318	0.9672661200802521	0.5635782512550029
CEP72	0.7740474914699821	0.7014434587275469	0.233529011075782	0.719031534858384	0.734404210661197	null	null	null	0.545624026658522	0.0599212440738288
CEP76	0.23991204639012698	null	null	0.698478992246802	0.0982907413338174	0.317914940574546	0.830508109279219	0.14233132495128	0.22792520165582802	null
CEP78	0.924540116540392	0.9041059676773899	0.694851055792059	0.985282523176491	0.422785796442717	0.7158481924651021	0.694851055792059	0.9154247036595831	0.651573722197092	0.475192616972955
CEP83	0.33413278534967	null	0.0352782265303582	0.5318655967378679	0.54873671351801	0.5542302938188679	0.0352782265303582	0.31618941634631703	0.9169351440150172	null
CEP85	0.9523587788000419	null	0.9812056988123292	0.8184067153011351	0.5156000633956789	null	0.236997434042417	0.922542076365052	0.8978781538304609	0.598872370577383
CEP85L	0.86577474712913	0.876796108093891	0.832855882528182	0.14693821275598903	0.7136160334864371	0.812529860866971	0.912281758367147	0.272545832999479	0.5287540759003441	0.9122436633739359
CEP89	0.117595954864267	0.450608191063248	0.17437201559847199	0.823319476644043	0.6730063882368311	0.265111095348088	0.8337753775391971	0.9832723015613599	0.998770095912965	0.572958977491483
CEP95	0.623687001222077	null	null	0.957366260764516	0.858891951142907	0.394731920847176	0.6884669136937851	0.6299081476433299	0.4730251840100779	null
CEP97	0.560764759427408	0.8645357006663571	0.986293268746234	0.8933311387462841	0.19258712124322303	null	0.986293268746234	0.858580040773996	0.0667672381182118	0.689150161833462
CEPT1	0.673012911620485	null	0.531160507053051	0.461018416744299	0.16482784714575402	null	0.725659753504484	0.530746465321891	0.7460747059416701	null
CER1	0.986006941320837	0.836653102475918	0.987188137554348	0.908354828720992	0.328164362059424	0.44420913944567	0.9938190505036071	0.860037068719127	0.7116308042504179	0.9075200414989442
CERCAM	0.68258277919948	0.21715534671948	0.345972646113564	0.7976275817785591	0.359770456043869	0.32877256650387104	0.275046998695376	0.344056761064722	0.8026768257251351	0.275499052313677
CERK	0.7314517951373459	0.13779352559115804	0.12315527150017001	0.0973971760617578	0.36876220518089003	0.544551953296625	0.12651742723072698	0.0904957935700904	0.19070534437296302	0.150156734424325
CERKL	0.38705437411544896	null	0.819888755548923	0.801320333474506	0.9653260760386909	0.644585574324771	null	null	0.0813206443536024	0.9826151673650529
CERS1	0.15361562109909602	0.423888054279795	null	null	0.772423500749827	0.40493410732474605	0.915160330395432	0.587207475494349	0.466679707816704	0.8079539728841558
CERS2	0.265198045186096	null	0.0922747498896708	0.241959317837206	0.113948545310005	0.84939809048701	null	0.315724406002884	0.5011638405831189	null
CERS3	0.0973932550332091	null	null	0.498651458233677	0.0600692527157091	0.49350596755087206	0.7931351279843349	0.90246011530612	0.0593837077807213	0.0622809172448291
CERS4	0.36525243831039705	0.631766147368535	0.862097209977825	0.192442927052196	0.642083211147716	0.211817428809193	0.86889269150088	0.5977978910793411	0.789874588171467	0.0636827598121454
CERS5	0.158489882588082	null	0.22467726790057999	0.363489546977941	0.0569854696584039	0.0852989292152627	0.116962892132938	0.24153126452935503	0.57197644429073	0.005641605149171561
CERS6	0.3522517822945251	null	0.7712110821734449	0.14690060153216197	0.737973774119351	0.5353626025672029	0.9474005500411421	0.252410185506663	0.0245150135729155	0.14426909365122798
CES1	0.884934328420233	null	0.823725270717895	0.808903577091127	0.19558217530002103	0.416904468194841	null	null	0.815106297455935	0.970617216321321
CES2	0.466313048361509	null	0.460650493235173	0.7273938069000159	0.34302459929972307	0.121131354360584	0.5147415648025939	0.365763015807062	0.275952573109842	0.209707360618678
CES3	0.587019136808698	0.229205724549935	0.779006334474266	0.37284148832707703	0.5491614622088801	0.54208080146001	0.97917558620646	0.8679457170370891	0.271746686207078	null
CES4A	0.979368674415855	0.23795188085610103	0.821180631418568	0.7699567522990308	0.401962219336938	0.54127465757842	null	0.19639293150806503	0.308269947484674	0.0667962701267784
CES5A	0.6579867567122021	0.015121879103001003	0.6247934544201	0.06079260515636901	0.37510761959814204	0.10755898786145	null	null	0.0682825705963266	0.12753490870454598
CETN1	0.770757633705516	0.185294904709733	null	0.0978663490014394	0.442810987510735	null	0.992377950878458	0.9812367065593199	0.443894373619105	0.8823059683679519
CETN3	0.849025280518013	0.0981851185711309	null	null	0.7047146449489721	null	0.925891552366616	0.20716194953440398	0.6213550021767479	0.009641229665075409
CETP	0.86970459691965	0.222155426313142	0.517512880385038	0.167924652072795	0.22392786028535697	null	null	0.166554976661734	0.7959154412903691	0.39306609735335707
CFAP100	0.8114315351757609	0.811355610689515	null	0.11331836287103302	0.0338552126559976	0.87255204055297	0.8285841640223292	0.401675016680335	0.207716233544466	null
CFAP126	null	null	0.10883603123868499	0.19100049878002398	0.42338604852568	0.920499646622195	0.355444344044574	0.516383627906972	0.404022111555651	null
CFAP157	0.17498878757126102	null	0.5526672511253979	0.8615110723682009	0.0589575258735269	0.9586855111454978	null	0.17359122151317902	0.474098020899144	null
CFAP161	0.406694554217301	0.606874353212453	0.8048430375493171	0.8103297742035401	0.205583653792869	null	null	0.7517759870017159	0.692407670803199	0.6631124346601099
CFAP20	0.666838329883544	0.7443605912144059	0.632983287908523	0.888117753900959	null	null	0.691896861373937	0.51620471285079	null	null
CFAP206	0.17686309770718803	null	null	null	0.325631091671788	null	null	0.35782217124092297	0.264516087033929	0.425268835368419
CFAP221	0.6183212151229279	0.11637632838328399	0.5844832921253671	0.430062362760266	0.376792790294317	0.28759442336019897	0.5275134857646501	0.221708670446405	0.915161556491425	0.5963831783853589
CFAP298	0.00737358353268003	null	null	null	0.9337042124129179	0.7450199396008621	0.6500287499194339	0.630152351418879	0.6179658073373211	0.0240224433920027
CFAP299	0.217840643736523	0.9057824242085	null	null	0.6530681394857291	0.504134848212788	null	0.8383368287505519	0.7245492753047259	null
CFAP300	0.384643957344501	0.7630416958939391	null	null	0.277914929148248	null	0.316478454275931	0.692043259888278	0.485659894890687	0.6713824375024741
CFAP36	0.19816987161718	0.035655239630464	0.7754290060508942	0.502106412351186	0.34279814941487796	null	0.7754290060508942	0.502106412351186	0.579382599682381	0.765206070317453
CFAP410	0.167406945408632	0.674898171597978	null	null	0.855803330355252	null	0.0676906467542397	0.0272134252711337	0.944153379657565	null
CFAP43	0.26554651306029503	0.901891007449566	0.0670605295391048	0.372407533022398	0.45333986581598706	0.0792771691765354	0.0656001954736329	0.6346174673152459	0.763809968116138	0.395344171024829
CFAP44	0.46198122505220207	null	0.41460731872037204	0.5152098127767539	0.902867232388648	0.11039209925585901	null	0.583788721192833	0.27362702586168	null
CFAP45	0.0127149077609587	null	0.299054753512981	0.0209382405221982	0.014123121422957999	null	0.12927727583932	0.0248988235378842	0.980121315715707	0.688972118673022
CFAP46	0.5829368159042579	0.23517428172552302	null	0.5095930017422889	0.674140899839509	0.12018793922352601	0.830343134369377	0.5421175740641061	0.836789449146116	0.29258322177566803
CFAP52	0.358558673149613	null	null	null	0.8119973507137209	0.7534717032196591	0.8792974110470991	0.702313193375969	0.7995000827447359	0.9221930908115609
CFAP53	0.0105285828353001	0.6202268110916229	0.0986770361541311	0.685316391480047	0.862537192536035	null	0.0066527331750329	0.0844589589643623	0.30035432055878997	null
CFAP54	0.7756101859454391	0.9798593873442311	0.0917407678649992	0.562434580560808	0.920566466993499	0.0452571490242426	0.591559190582526	0.367724963941079	0.759249602204542	0.7926186875224821
CFAP57	0.7822544364711469	0.0421190391143285	0.977915470751491	0.5339743254337229	0.0099671940396826	0.24606603043978198	0.85847257137685	0.0807386005888293	0.6330036641634761	null
CFAP58	0.17718339950001002	0.0809909550058059	0.765320446941842	0.370959040084843	0.320307516212485	0.6182616769337029	0.0790212204230123	0.6229431241289879	0.8485578112379	0.177043659055056
CFAP61	0.280669647083107	0.20598831639068105	0.7374322983207511	0.85956354358364	0.623104107982021	0.527359144314326	null	0.9452312527307489	0.465596805091329	null
CFAP65	0.40361359425246796	null	0.0454052668841891	0.483437032241224	0.47336459856830604	0.989107929214279	0.0454052668841891	0.6053792876593189	0.614200587312114	0.45717004370845293
CFAP69	0.5975411706606271	0.9714778535178441	0.772499663286207	0.6984509929393772	0.7647563928871691	0.9574720537556191	0.772499663286207	0.9059188543204569	0.9610679076127109	0.61447955826588
CFAP70	0.235471643491248	null	0.395921738622313	0.253918650366593	0.655227061047926	null	0.29093827953622303	0.35717388006760203	0.40392298432564205	0.391342032691348
CFAP73	null	null	0.16650007590091598	0.41142795146525607	0.7213377444331389	0.749988106737721	0.16650007590091598	0.31767979930066703	0.313344790441525	0.272696891205642
CFAP74	0.127587790576736	0.0789329729472428	null	0.0102895951929847	0.0594310239746338	null	null	0.0230862141471992	0.21704215412904798	0.152719620786078
CFAP77	0.654012024688011	0.578447289667352	0.251235689401154	0.810574796880626	0.5509589536992471	null	0.5399287436525321	0.9126704100337858	0.48044406874446705	0.502652402094935
CFAP97	0.9164039383604591	0.8192184648474731	0.551104636675803	0.6093734093768771	0.766876264557055	null	0.602088201115324	0.8064027311767	0.0455870957762785	null
CFAP97D1	0.8855285275869109	0.307850896329953	null	0.558863518382719	0.0825149633318446	null	null	0.8316225828008922	0.941113171383678	0.875659632797109
CFAP97D2	0.36899494178911	0.11920373366376198	null	null	0.0312475589263291	null	0.349850336580808	0.35940422944017003	0.6870678007936031	0.528120984449415
CFAP99	0.896147411483258	null	null	0.9660086902163091	0.7832141232971391	0.200355691121076	0.95038370506752	0.759427300049718	0.8619344000218241	0.5045525259784821
CFB	0.8307130996629309	null	0.799360643399328	0.21346006500889897	0.827778289433315	null	null	null	0.82384187340051	null
CFC1	0.48063364516714796	0.9717130445936659	null	null	0.202642130838732	null	0.175893015532251	null	null	0.529511702409758
CFD	0.8155633281903979	0.84209013856638	0.397373594599375	0.615274642835699	0.8524429802059891	0.564292692952173	null	null	0.111656591779849	0.967818774232754
CFDP1	0.7415519883834459	0.773692066615555	0.24203095653196	0.9246708505648342	0.036552323421527	0.501731308047793	null	null	0.0695011335890027	null
CFH	0.327637731931585	0.322978948816643	0.9064359949584301	0.541923229684796	0.222347241089282	null	0.9064359949584301	0.778497164575727	0.6692738701401639	0.8883292462301171
CFHR1	null	null	null	null	null	null	null	0.133635827906664	null	null
CFHR2	0.47815021649713	0.9650365217902641	null	null	0.7321533126401178	0.8441378353735479	null	null	0.0231197333621954	0.034955054188279995
CFHR3	null	null	null	0.0343152277032898	null	null	null	null	null	null
CFHR4	0.432088931074861	0.0262062595090626	null	null	0.8929236480517858	null	null	0.435902774385861	0.521015451238085	0.26280022774865697
CFHR5	0.199983800529541	0.720407410500399	null	0.9042094441664201	0.0588923786278071	0.141836830486611	0.83575327477389	0.0976225840966966	0.0479507145239901	0.10058694667744199
CFI	0.464077935417531	null	0.307346124148905	0.38688143454285295	0.8923408442303309	0.6796861864177061	0.15319958731157698	0.3713008390832221	0.0494285054259067	0.36970889751698605
CFL1	0.119635248290438	0.0763126323161111	null	null	0.6015343508852421	null	0.814629272958174	0.38979546442439705	0.171415401562371	null
CFL2	0.0715052780736569	0.372433062299866	0.0502381758372455	0.12296931016211599	0.6841054129714801	null	0.0591761388680414	0.104184910574909	null	0.259581861708567
CFLAR	0.0653182621493391	0.025171570326935	0.6116777769547591	0.0948455262945096	0.611249113891354	0.884664479001417	0.0556405671194943	0.206989287268522	0.8736753700640191	0.5703969846844951
CFTR	0.44833441090473203	null	0.0595534620749549	0.0304530455210661	0.8120775621804079	0.7125135904937979	null	0.0311118315577075	0.583140350827261	0.08266168541838799
CGA	0.180414611521173	0.18894310657447502	null	0.00304867388357366	0.8915959866652909	null	null	0.00346110569363445	null	0.0458966979246509
CGAS	0.468290412418307	null	0.942643668929473	0.95277804429089	0.954417453222532	null	0.944647694347745	0.195170020957332	0.9351915633601371	0.049938347375807
CGB1	null	null	null	null	0.9710933485701909	0.77814723998666	null	null	0.41279038936972706	0.567225448522165
CGB2	0.6716261533710072	null	null	null	0.35652134789684603	null	null	null	0.0101568415728508	null
CGB3	0.9871545821198959	0.7075499843599509	null	null	null	null	null	null	null	null
CGB5	0.177876002576802	0.548787207712917	0.944458468031654	null	0.9106600540964009	0.423354616286805	0.693213999852629	null	0.8975462013839131	0.772504495943823
CGB7	0.603360311429478	0.456838092634559	0.9692007586468909	0.45192167336183703	0.462481697158264	null	null	null	0.8198924579339529	null
CGB8	0.6912352021464839	0.549119785658567	0.13798614380607999	0.6688257327936711	0.829740186324793	0.245754116907675	0.13798614380607999	0.8186288686762879	0.7296084598432779	0.122131779658907
CGGBP1	0.369093813454228	0.41197422510117604	0.186728879909531	0.176087185192381	0.0111755487319775	null	0.444225283605318	0.10569438545283198	0.119507596839996	0.32142712780861105
CGN	0.0562600376812172	0.0687710744690084	0.123790257544941	0.7194809580378209	0.171768653984611	0.9652711613650959	0.11967838453188	0.0928077442108421	0.8008864911304661	0.5638537384073199
CGNL1	0.6763870884431191	0.21743814998904198	0.46201030403985205	0.912528766150264	0.0881807637454406	0.0569308381568973	0.23370466871134804	0.7910326794775409	0.523196373237687	0.501177875169966
CGREF1	0.16130369268249403	null	0.23007394075123197	0.0627353770199157	0.22853241857152	0.817344190495463	0.23007394075123197	0.0671926112214223	0.125339228983564	0.0734652714553654
CGRRF1	0.7953491466048258	0.4550886220457371	0.161370545145829	0.19200927753094602	0.162677268612043	null	0.23372367474792802	0.177589450225311	0.655075980635236	0.45166370465391703
CH25H	0.6852682597770401	0.0985399065140887	0.619254102539787	0.245088428832043	0.898001851817721	null	0.619254102539787	0.845183771244348	0.8457838762863821	0.28529443723685805
CHAC1	0.856750576625908	0.9301556735028499	null	0.856328694747	0.0637317041675022	null	0.7113713244822121	0.8246328069545891	0.49574331239496605	0.368762100201724
CHAC2	0.0466875625941068	null	0.0969056330304027	0.12489153930506698	0.860636071905545	0.6321779705164301	0.0512348115763921	0.0527222545377646	0.8913426462744659	null
CHAD	0.229582235896102	null	0.402309488138834	0.742242686942271	0.6982499759569061	null	0.381303838358161	0.555265477599576	0.32783010205065	null
CHADL	0.11172506735317901	null	0.141286806910323	0.153898248140074	0.0897282739785952	0.772262718169818	0.15211693071162802	0.146308934646882	0.38970162292609295	0.11844627763607
CHAF1A	0.924777239380255	null	0.7695082156277441	0.0574799077624264	0.79245903874803	null	0.911553350427623	0.9937234365010309	0.22168841626246102	0.28788046912814
CHAF1B	0.29833949334298904	0.303295971548137	null	0.8415773035042259	0.39788018946015297	0.187062755348649	0.00790864463824059	0.222622606619196	0.28747511577102197	null
CHAMP1	0.16130373664782	0.489346007232529	0.5350804503236529	0.15439804049198802	0.281036814584598	null	0.5350804503236529	0.134878399558013	0.174339745368385	0.961509758935854
CHAT	0.400980836481959	0.6104731764576861	null	0.237305983061898	0.777943760551768	0.644426552823046	0.31818039719991403	0.8022322625243891	0.870977674892827	0.356302466771461
CHCHD1	0.74876912133726	0.6356803701516259	0.690302910055535	0.6421977683039231	0.471723118761171	null	0.561859668701188	0.566817654024838	null	0.598422549555629
CHCHD10	0.16123945831720402	null	0.00827865301566566	0.00768587058217896	0.0325897970225342	0.0880452384000128	null	null	0.0880485540378021	0.9552378639202741
CHCHD2	0.887087403957191	0.31838055428151896	0.8965807119758391	0.956502160771624	0.800539544678092	null	0.8965807119758391	0.928578542821662	0.328851301408576	0.947198322579896
CHCHD3	0.410138533685891	0.30637482824059004	0.534734124495174	0.950874159814976	0.312106039643508	0.969253946037624	0.606803511185393	0.7730984477554959	0.7914122571313129	0.794319241833493
CHCHD4	0.890245690207867	0.48775293506954404	0.5312381783496359	0.382464449235258	0.784807300704393	0.6979979942803111	0.353391961581574	0.31835395054830296	0.660246117993779	null
CHCHD5	0.338977496346579	null	0.019073753782101	0.0387561652523218	0.39975898989106295	null	0.0224387189281883	0.07032971452756301	0.407507486032026	0.0306288519630705
CHCHD6	0.28116199606826897	0.101544706669706	0.20097623138974696	0.39166109777252794	0.218078093354441	0.285471876848459	0.201263751861465	0.502578788291141	0.17545332509020298	0.0893590595446503
CHCHD7	0.41228092000691796	0.6600822989435821	0.41780443218161	0.47484342557229897	0.9856788263980341	null	0.43348449872246997	0.134692424474328	0.122787973377916	0.0067369898923902395
CHD1	0.978960634452035	0.803306811668858	0.663466709638982	0.859533903819205	0.636644940838836	0.8006402145354999	0.732674625357093	0.472902498358135	0.746911067540712	0.34957879135104203
CHD1L	null	null	0.7709348768450122	0.10630234073009501	0.450010361241448	0.138470041563091	0.501092203381984	0.4600487690616579	0.6333381098405749	null
CHD2	0.690388772126532	0.9252444138233941	0.0268595382974897	0.0255597725576446	0.9676999063776021	0.72189726345662	0.0363312015739371	0.0283806905624616	0.676027593495373	null
CHD3	0.34500157822010596	0.5440610042271561	null	null	0.24757591124204997	0.479514573441932	0.22701766778630397	0.00145329333722466	4.21232443506003e-05	null
CHD4	0.76745963210712	null	0.705834887103176	0.735543074972848	0.0101753380184546	0.0077608332438039405	0.43297825202460294	0.462436436377182	0.20499758869320703	0.54697592070355
CHD5	0.767615434011409	0.893765738177654	0.9152144572971341	0.48571529158708104	0.532760575431921	0.8077349878547031	0.525024963680415	0.598655675140494	0.6807130360306128	null
CHD6	0.588221551972928	0.692967340953069	0.9326566528636908	0.490848940071894	0.69425776145082	0.440338152131924	0.9326566528636908	0.539044749750072	0.319909815056951	0.495576489330834
CHD7	0.22245256541344002	0.864168526347663	0.179793792107522	0.454567189453414	0.30592582850147	0.74904249914013	0.197887556274363	0.613063655605796	0.11587153432134699	0.426280555285955
CHD8	0.437917588692844	0.469678925262649	0.0636733809374603	0.6338442598381551	0.6546612323133879	0.37314203262227796	0.375670611339683	0.958302306333365	0.813582288775012	0.062538725988297
CHD9	0.9048143063934051	0.31181439559514695	0.811292984042425	0.5210358348271029	0.7606784644009821	0.9302708233179801	0.495944423001026	0.0566191028941093	0.79789685469202	0.9215848253098871
CHDH	0.917787329893384	null	null	0.971018157184772	0.382411892357916	0.30115683222282397	0.535596285547733	0.282194322203548	0.9192885777552969	0.0446501969763844
CHEK1	0.398653220238536	null	0.18130758343289302	0.174818201292887	0.737646427278089	null	0.196687520344748	0.178394661835883	0.8614683682257429	0.907681224580249
CHEK2	0.338732761879367	0.141012033384306	0.519789450645394	0.448668185490546	0.48859037872428	0.7238837585255541	0.00679545825410899	0.0153772775393888	0.819321157828686	null
CHERP	0.0871484119968482	null	0.232237342867948	0.448399004441401	0.11966365111483401	0.0351244050036407	0.0475187181475794	0.0475187181475794	0.216804975028861	null
CHFR	0.391630193359202	0.0736911854001485	0.0603553039902849	0.34987583602977396	0.13429784815023	0.796721976795158	0.00582854433274504	0.0505880771155265	0.846079687217547	0.141943466041508
CHGA	0.35486874094325105	0.0036737782255564797	0.7397738940853679	0.246112317748193	0.481225621495715	null	null	null	0.0540320906565184	0.16064040974504298
CHGB	0.105692725037002	0.5264799644506729	0.226136817480256	0.121414820159048	0.0502935609432096	null	0.0935398030744381	0.308882991009484	0.945863679863721	0.12269177797057199
CHI3L1	0.39082614878990396	0.8688379487099109	0.0905029636858919	0.00967198359841059	0.36629533133717296	0.732667057073499	0.0629445400826593	0.0229052003527328	0.231784426842595	0.00286569110155455
CHI3L2	0.24059186824272896	0.6819821846584899	0.979271630210411	0.99074046214643	0.792995331581457	null	0.19443966275251198	0.11236717962055301	0.9091791096626779	null
CHIA	0.968735468282115	null	null	null	0.672628495041126	0.4376197448532321	null	0.732878631813677	0.19698132775973604	0.411482566516464
CHIC2	0.86280464288416	null	0.28524879561311894	0.235979075277722	0.46261369346521797	null	0.391550252028935	0.41064894242054706	0.324458177037674	null
CHID1	0.48595589018136603	0.7722844813915141	0.38224352687829705	0.222254941725756	0.4417739344107439	null	0.980915940497759	0.313924460031313	0.787399489289649	0.0165279815759838
CHIT1	0.10778101818708802	0.753057128413409	0.9325454843522439	0.975206198391667	0.995523007680033	0.4209312993689939	0.39935754505214505	0.507831298788938	0.981423989931627	0.69768745554858
CHKA	0.7775692841518679	null	0.821721442208912	0.17901963215006303	0.666950670533939	0.392813920205115	0.527850483615641	0.293897759276302	0.975626558540075	0.0964422014211452
CHKB	0.7797556713704158	null	0.450113510969689	0.47888634974437794	0.542106009416049	null	0.27635453539161303	0.58690498752388	0.27251088883777896	null
CHKB-CPT1B	null	0.23350691150089103	null	null	0.655285432596514	0.37876468127186297	null	null	0.15405759096062802	null
CHL1	0.0438326203085442	0.0774396507658486	0.7472859690393481	0.164487428367028	0.575111480631046	0.976553068044222	0.842777993716048	0.24094417773428697	0.324742380184585	null
CHML	0.11837088828774901	null	0.0960539791199804	0.0698867877628171	0.0509113210015195	0.832917041130452	0.933244087780591	0.0600914895065809	0.796711702267118	0.0754951792498223
CHMP1A	0.593602978765996	0.5943338010270179	0.42933546384287	0.75618218730727	0.7295298757144091	0.7003834053452371	0.38296127474415204	0.365917322944858	0.22183359084962803	0.23146911954152
CHMP1B	0.29122010432878404	null	0.566135308271893	0.00629672730096853	null	null	0.559495849487258	0.28766881292346697	null	null
CHMP2A	0.923520540444876	0.0269134715375337	null	null	0.895067464717987	0.33594400625630105	0.6721293544546499	0.9048349855995279	0.9986216533319041	null
CHMP2B	0.6731859606517211	0.407303702749265	0.5269173758295209	0.686138584264448	0.11455724070148701	0.31438340143986	0.5269173758295209	0.477567407603874	null	0.569682864758678
CHMP3	0.0589109155903984	0.0144736559319725	0.760697750978357	0.28805726600194603	0.9971746475472391	0.9954771219886291	0.854228446666259	0.656114162393847	0.358727747562927	null
CHMP4A	null	null	null	0.6550855562764151	0.644774925427292	0.17198980729056698	null	null	null	null
CHMP4B	0.32408211864432895	0.7784681207048421	0.740151231899963	0.0032628337338505	0.43599394505920797	null	0.855550464635268	0.12411096812345	0.00687237468481494	0.675918965938827
CHMP4C	0.930286312529812	0.8251030887478571	0.767156270883406	0.9338094183794581	0.7834950693310079	0.700555486282849	0.9632566013660508	0.9456578184921859	null	null
CHMP5	0.7354240166980921	0.6944514680064631	null	null	0.0551168800991111	null	0.65607305545364	0.158550050708986	null	0.843244784544006
CHMP6	0.12229555698771401	0.241609107843948	0.9722769255931941	0.10024900131786199	0.169939549687258	null	0.06290718040799699	0.0148711066763667	0.935991583972193	0.0663904808115992
CHMP7	0.544345295450442	0.700555218287324	0.461356965670947	0.6475360298591629	0.940025608917764	0.8959756776644091	0.7122632219085542	0.6185921952420941	0.9702337608019659	0.882075202410769
CHN1	0.7909667871482091	0.314320746209525	0.47673286006905197	0.9605684503117942	0.7261638035265151	0.585982718481498	0.7485519623411121	0.29686439534464604	0.46690877398688	0.403642002137422
CHN2	0.8469017661497841	null	0.577189825598454	0.521283216560956	0.984704823802187	0.47368585419526504	0.555789815001194	0.376564210218981	0.72302420334022	null
CHODL	0.967449614712355	0.48624475403700895	0.991474927151956	0.699579338898032	0.434889323158589	null	0.894151946507809	0.559126723699256	0.217299811447195	0.3721720269981021
CHORDC1	0.8889381832949079	0.80283412829374	null	null	0.66832534608096	0.193319753717697	null	null	0.6113825505859201	null
CHP1	0.288249527976821	0.29818909179709496	null	null	0.604513517047921	null	0.7382220264957791	0.634818676076061	null	0.9046039160615329
CHP2	0.81610299279565	0.510673730134687	null	0.4888294188663879	0.757346671663506	0.942324109071806	0.737249341986386	0.08202423890424401	0.466262935669319	null
CHPF	0.28346322790701	0.667414168653361	null	null	0.43632954799427004	null	0.0621244544049273	0.0849410907421018	0.32848173566321504	null
CHPF2	0.6731683871951769	0.6057432414664711	null	null	0.8317288246690842	0.190212640341203	0.47580609599059703	0.697352494440726	0.657825035720699	0.142004556049051
CHPT1	0.0662501032795274	0.0243333610370622	0.73517635333335	0.050054895354062996	0.7168293449245021	null	0.33447709914162704	0.0446830586875429	0.226448623696835	0.0147479617563615
CHRAC1	0.813119723083331	0.6795388630446421	0.43507144702661105	0.32257643797735697	0.20227305096269	null	0.163889315620095	0.30178070561550396	0.832792100062587	0.684894268483397
CHRD	0.847649579134298	0.35783822415660604	null	0.38528786186411795	0.451247226738871	0.150619596918955	0.267742007838963	0.5741528718452861	0.897058208602034	null
CHRDL2	0.86563471035978	0.7430670259146249	0.990982658488506	0.278615249756048	0.26043797415897196	0.43084387839289395	0.737517264275852	0.682436849463837	0.6459465217314879	0.9699164529312501
CHRFAM7A	null	0.334643847796495	null	null	0.46496943960357107	0.974515426349232	null	null	0.37828235256772996	null
CHRM1	0.29279855260910803	0.623391383961475	null	0.668608238086693	0.757535805478354	null	0.20807867058220497	0.333404045069746	0.8925085690648671	0.371595395831241
CHRM2	null	null	0.562178225815147	0.13143024490299302	0.938089447694569	0.48177588177280106	null	null	0.337284089754334	null
CHRM3	0.8392299813301329	null	0.5321208627125561	0.221702550055973	0.44594069379148105	0.527978426766504	null	0.44094755186730394	0.223435519297036	null
CHRM4	null	0.922123518826983	null	0.29801645642406893	0.25431763334250895	null	0.217624802591784	0.0455308418335205	0.6322261216304879	0.6537565855824389
CHRM5	0.701756041702306	0.734394396261884	null	0.9444766931297719	0.477460681758541	null	null	0.9679585003201691	0.07696767134368901	null
CHRNA1	null	null	0.9783699825030551	0.5365099305828029	0.11525019381658802	0.155456874033555	null	0.49510220439174396	0.174869885786172	0.606917458790085
CHRNA10	0.317304569758234	0.17486413529424302	null	0.273196703697637	0.7447520466169091	0.891197169222682	null	0.791331122261533	0.561148341736011	null
CHRNA2	0.988238862243578	0.0557955116198878	null	0.6366546315824411	0.430542687330157	0.19516653764535502	0.969135147668614	0.327621017320897	0.7426620306183811	0.441704176315229
CHRNA3	0.8013123728788921	null	0.261130797484757	0.29094988445055997	0.0792258756558759	0.748562075976229	0.689695791809108	0.0825296500896597	0.8705547989104759	0.0868135324646195
CHRNA4	0.993126487173623	0.403502662207113	null	0.210000404725616	0.6829858667880179	0.04333795399688101	null	0.31826638962924997	0.422714956489323	null
CHRNA5	0.18920368552909803	null	0.683510788388526	0.16223596035188098	0.5569765988868179	0.560810359257711	0.683510788388526	0.132024227230444	0.32051065067445195	0.578134699097792
CHRNA6	0.10023761832487499	0.235238306615126	0.501994716065683	0.39393078079490296	0.897039355292785	0.65277893129204	null	0.48633819662928796	0.106666262781535	0.30827585571775606
CHRNA7	0.238981261932796	0.0911581837536455	0.9121803178931829	0.297803652131072	0.0688031335600731	0.0618315442326542	null	null	0.699004918030356	0.880939646540625
CHRNA9	0.47017812326145003	0.34358002264954807	0.7834227407949559	0.22195276975299696	0.7115912249436329	0.97500397017661	0.538545692878561	0.6846139719982819	0.697809234591185	0.905100306360961
CHRNB1	0.740527957206314	0.681457917729291	0.894440149122155	0.795637523721568	0.9992919370318399	0.997170795691098	null	null	0.31614646320369105	null
CHRNB2	0.8906210457155329	0.645271693137279	0.0892453672742084	0.653732076196631	0.9391748036346971	0.859487042209926	0.8332887176821321	0.9093999052970659	0.38408340671198204	null
CHRNB3	0.39331355044845595	0.403023882043652	null	0.19707257377335602	0.27711645991384903	0.19371611376584696	null	0.19825248938182802	0.20854930188348897	0.4938271057819629
CHRNB4	0.542816572265412	0.11102500638328301	0.903970931384005	0.903401098372924	0.390897147939255	0.227827817685542	0.889900428118984	0.9485616822264878	0.471945326966723	0.884769255120941
CHRND	0.62084040172193	0.9652822885029181	0.9247641551943359	0.6954611537908759	0.8584493165050531	0.968708732334381	0.8953388816996349	0.8971817380100329	0.957709130521702	null
CHRNE	0.295170570249869	null	0.5684088554362929	0.6832293724231749	0.9749348288500591	0.7479198791731719	0.9616306625865171	0.8738267654755061	0.845644963959832	null
CHRNG	0.654094116379537	null	null	0.881797447980019	0.49082326925368397	0.459703402335508	null	0.609125926895613	0.332823776498505	0.8139150115459479
CHST1	0.273615417569129	0.06789179862759401	0.9636434896205699	0.588236797264629	0.0536770527576736	0.814478573397582	0.978710567407471	0.16781876934188697	0.749709287002341	0.0204084876736563
CHST10	0.842970022331019	0.429377560585623	0.879104609287567	0.523751890356867	0.9290070717478751	0.9509919230994399	0.879104609287567	0.596383845481423	0.923074906017922	0.944555925519765
CHST11	0.9982221152348871	0.581704424716845	0.5486475778875279	0.9945242066361071	0.9074651618813842	0.830342008202212	0.9851680794143369	0.73573073940422	0.8835388045895269	0.0574903880888369
CHST12	0.731794708255656	0.37624582812363105	0.566372878545797	0.45680293803460603	0.8724808936895609	null	0.43202575524947295	0.30465956432857105	0.0791490122572479	0.716601367002749
CHST13	0.44262625416853396	null	0.8397452041720341	0.7362799070397049	0.20225632462633497	0.813648950557013	0.574260801140259	0.9002237562766209	0.7884715448534959	0.222789507304928
CHST14	0.32723504286733696	0.894106926355647	0.891869053146359	0.960058990784688	0.9131327926805	null	0.9024130559115959	0.88250814593428	0.8414971239637679	0.504720147644692
CHST15	0.9097818072262991	0.854732450582982	0.0901169458724151	0.21966808688425798	0.9460308430087561	null	0.0514178404074699	0.0757207926633432	0.163259528170479	0.304461819278455
CHST2	0.41918798508115	null	0.5502772502199761	0.9049892354863629	0.656508087604923	0.7665562623165201	0.49764555205516703	0.779585592675285	0.606610912700043	0.604104002281956
CHST3	0.596046611804121	0.7958632051870121	0.15987512722931602	0.297862302423169	0.11700004909150499	0.343862356105563	0.127775143118027	0.164383675877514	0.55442239480813	0.0333537087525035
CHST4	0.979775443623164	null	0.54915121309637	0.548756863352439	0.659438827290381	0.834347536005802	0.54915121309637	0.548756863352439	0.769070426979986	null
CHST5	0.13794273740170002	0.912390210360516	null	0.21413187890219604	0.8975806655626991	0.5742644831216811	null	null	0.6097277975219799	null
CHST6	0.278483267583024	0.9722287324103961	0.440963695155724	0.0672977370252326	0.8291616927453901	0.6520080692686021	0.425904071192858	0.060752982864868	0.897135896957871	null
CHST8	0.21147217175886102	0.946680303651604	0.913728084585737	0.0483674470892279	0.914631266460924	0.19638893251044798	0.9331789056778259	0.21923063391115502	0.51386249097234	0.0868340504752058
CHST9	null	null	0.8879876174276629	0.8825423152730442	0.665615453375126	0.15800141313406602	null	null	0.14623521820653398	null
CHSY1	0.166198145507263	0.544247250083577	0.11412670849222198	0.255370312371815	0.44028676981776604	0.990469569440561	0.10837102566722699	0.305588613838562	0.29836201070296503	0.16989612297216103
CHSY3	0.39727535582136	0.407642898760763	0.0798586357465848	0.960415141813896	0.264617357566924	null	0.7097435389574691	0.735740451926065	0.0675042571098123	null
CHTF18	0.9327095434158822	null	0.6138970512821651	0.904429035088544	0.9254054645760951	0.586346928765723	0.616065742662934	0.915785681960285	0.8236833403962951	null
CHTF8	0.9085687190405491	null	0.9441097532108851	0.851442998895996	0.7893282393582509	null	0.9753109040560161	0.7762450172619921	0.74948383333634	null
CHTOP	0.0626151423577764	0.251283909583923	0.64141675719296	0.614230210346182	0.273038296949051	0.27575232502172	0.142087592441754	0.26655875764497	0.9988096188933628	null
CHUK	0.21075896364593	0.17086563793723597	0.435512378010313	0.519073148939454	0.7447899867886659	0.6851767359504959	0.44359791608175897	0.289164924789089	0.0567674875743358	null
CHURC1	0.221010703524949	null	0.11889095815342099	0.0964646806710865	0.656815203375202	0.699361756141776	0.125334535568593	0.0247793314683969	0.0623771872975789	0.24115126592135
CHURC1-FNTB	0.83175356591646	null	null	0.684925592986435	0.23122780726025	0.730127294003953	null	null	0.23429811091703798	0.24115126592135
CIAO1	0.953674972943636	0.4903696515915	0.520905081692105	0.0434606916041711	0.5270884513071551	null	0.8351243514411261	0.324748656101115	0.798911318639027	0.390477687590155
CIAO2A	0.999065893468616	null	null	null	0.278839589028708	null	0.984501427253958	0.0512247907280494	0.6308065790332739	0.975007971740639
CIAO2B	0.17775125451688503	0.0795508364840296	null	null	0.870733311271648	0.0179939343594897	0.0416788555097893	0.15517803105359698	null	0.209707360618678
CIAO3	0.445159990074635	null	null	null	0.744709002846818	0.7846621106030419	0.7869972922307541	0.60291746349604	0.5319574840542011	0.822959800904696
CIAPIN1	0.255712246922079	0.0620201750936524	0.8710925733329241	0.10217075797863699	0.626082496406349	0.0600468466499466	0.561871201601164	0.0600324678026114	0.7800845941432059	null
CIART	0.38990387656779707	0.557253172935588	0.0923022501826892	0.172537456843923	0.9964846986928059	null	0.0923022501826892	0.21558396596598897	0.27208437108493105	0.103208910950633
CIB1	0.8882117152114241	0.7900447131924809	0.7454557676854959	0.821761144058467	0.519821949455504	null	0.728612628774134	0.8886517661807098	0.696065585703152	null
CIB2	0.39407585663959704	null	0.209412867681083	0.35703386073358295	0.7045870267467679	null	0.17425562538103603	0.20861763252847002	0.262164302881751	0.5226899104478
CIB3	0.101024076977824	0.229213168059813	0.7339278142097041	0.922728000065391	0.42450752811594894	0.0199484041926918	null	0.47805978590220294	0.843892975201433	0.0333248645111432
CIB4	0.0502922315371179	0.8241805868105591	0.6347334319497591	0.662455679503573	0.352745678162511	null	null	0.14028911956746098	0.294745048921702	0.0832571933208544
CIC	0.640745143661173	0.138493016776787	0.691691800074302	0.216846145940557	0.7989098770737479	null	0.872783129422452	0.643871423026484	0.478799242043645	0.20315418982214897
CIDEA	0.38793084529440397	0.96104502412886	0.37462071135173797	0.285169616251844	0.699043887772168	0.57397393443622	0.37462071135173797	0.401022540935156	0.0415131531201556	0.0306837348521072
CIDEB	0.7333144311686659	null	null	null	0.6702721607570761	0.926129172711608	null	null	0.457868156814705	null
CIDEC	0.9393682967449671	0.40393742790944503	0.947371959927288	0.9969902111502209	0.789474349126262	0.34793932791727	0.965612374496552	0.197000709964783	null	0.7579913103210029
CIITA	0.51873237462363	null	0.350749048427963	0.128330504640767	0.6915191804740921	0.20145845686832897	0.901832929595581	0.0433511256760383	0.12028801627795098	null
CILP	0.6280719952731071	0.00172000730731825	null	0.0587679503004217	0.00022959492114704702	null	null	0.00323203572600916	0.0035237751584527	0.0154039693563333
CILP2	0.6182683866736	0.8953397990567479	0.280114306393087	0.310085268863991	0.9573313359917471	null	null	0.5324320523189411	0.6665516914141171	null
CINP	0.127692655876078	null	0.776518259594631	0.0125244929290229	0.826704269687728	null	0.753155650275805	0.208256654848258	0.777172531600504	0.742534792669735
CIP2A	0.6763635062341371	0.337084382008752	null	0.998428181391182	0.130572119907128	0.037843201232224996	0.9906973287622941	0.155513438063042	0.801300627148824	0.9275855800230349
CIPC	0.734025977229408	null	0.612643883629434	0.17144767627627	0.839685596969195	null	0.9983019242155601	0.998131445087662	0.34480388284885305	0.573339311911934
CIR1	0.993816493520244	0.24686907672454603	null	0.855682041273953	0.128870552223819	0.0241961918552938	0.0406215603073914	0.0233548738646689	null	null
CIRBP	0.7882804692533142	null	0.7158904818641579	0.0500800211733411	0.707097577453227	0.858939443134811	0.9211024265188199	0.115777026759519	0.936751947983854	null
CISD1	0.772022865070836	0.0478696125796485	0.357567215076517	0.43539069782740997	null	null	0.268242468925932	0.348461181340891	null	0.29322167622362105
CISD2	0.9378497547507149	null	0.960501108118059	0.817183724637623	0.84407415689035	null	0.626593068520921	0.391937910587349	0.617945254217709	null
CISD3	0.713885746369316	null	0.843918375337735	0.6575229951336171	null	null	null	null	0.185001518054275	null
CISH	0.930748493587364	0.328754690433342	0.7828164307349791	0.5770458549137599	0.5622582246603249	0.632408809024465	0.148339907195982	0.40564815537507604	0.6839173658618471	null
CIT	0.19121006699801799	0.172177698717525	0.450720668796512	0.877330248640098	0.702134390390822	0.069741135826217	0.540420701133655	0.917595739718476	0.8145706655291239	0.505530192985416
CITED2	null	null	0.285399446733969	0.13827500266546	0.778733367841567	null	0.9655716693755341	0.941470577282267	0.9356259772988571	null
CITED4	0.7434921395233829	0.879444973606948	0.929235091331853	0.6570369110775439	0.79580254255264	0.38339340385280696	0.9217410666757329	0.93029604540401	0.8028958278354159	0.135454408582343
CIZ1	0.0763971775972996	null	0.084733893100519	0.0522065639033489	0.00555184136731968	null	0.10222139855847501	0.026486225716723	0.0209400304713065	null
CKAP2	0.0586250207166383	0.8918602690267929	0.8498207028854442	0.693569976303608	0.315428372940305	null	0.816853609669731	0.897863349412147	0.625188530556824	null
CKAP2L	0.380978517962616	null	0.8537032036788559	0.23919906965666102	0.181403322847285	null	0.8537032036788559	0.18146027277485396	0.34223481609279804	0.288605848374381
CKAP4	0.118704028213494	0.575573461804914	null	0.9424665963649449	0.27395488570915805	0.0163386601519735	0.505577546865177	0.5854931933661071	0.380104783291672	null
CKAP5	0.788437355901822	0.273105203178378	null	0.38574128838745	0.816180996547275	0.190941532270483	0.0315322072125863	0.0422564931796563	0.524137050957225	0.024254746116272003
CKB	0.856577774150394	0.7407843201239341	0.97717036557634	0.971616599014529	0.9677836925223791	0.693606600334962	0.943466207751538	0.998099858538779	0.41165741116147103	0.177553422507945
CKLF	0.9715073076747991	null	null	0.46321558364691495	0.246154258633	null	0.8216620074978629	0.9306375212193821	0.699287364742256	null
CKLF-CMTM1	0.665886281523122	null	null	null	0.737398295669187	null	null	null	0.7182235244646411	null
CKM	0.974231618192103	0.38698939083385103	0.853472999091388	0.497532510150505	0.99294771130937	0.0744364170298407	0.970641637744222	0.30511912484045695	0.9156153842653041	0.9996717945831421
CKMT1A	0.861950487808711	0.780922013017357	null	0.7115149016023969	0.745452526633956	null	null	null	null	null
CKMT1B	0.330140160975569	null	null	null	0.8886294843539829	0.45819176395371797	null	null	0.910856906759841	null
CKMT2	null	null	0.34950377297532204	0.21748243870498102	0.612967021547695	0.500845388075424	0.38076955860399897	0.239328885041315	0.952754919720699	null
CKS1B	0.4565873623804171	0.20261968184038698	null	null	null	null	0.63135034809998	0.8942650024613051	null	0.941651827587157
CKS2	0.342560382120794	0.28160275829436204	0.618371193703859	0.6732625233710962	null	null	0.285110834411292	0.5367740409917671	0.819702932085619	0.545867474792281
CLASP1	0.976208517540265	0.0395084590220816	0.9831035108213421	0.969146161312741	0.0231119169714844	0.629535888459073	0.875466499555583	0.42408591682952096	0.639263027151613	null
CLASP2	0.85919124274088	0.048088952247783	0.416963741059891	0.0617658713706335	0.715937633294417	null	0.0910619330215584	0.028892840016887997	0.0947283030457615	0.561522744760917
CLASRP	0.9214623346533841	0.0074011884395321905	0.8544911383344069	0.17529750235386	0.575484878662105	0.7105945581248041	0.9558852605002071	0.21547409911781198	0.859938216886141	null
CLBA1	0.9001662915858192	0.22608772371018201	0.787147057499886	0.85938561840718	0.31089515315585997	null	0.787147057499886	0.44171835050258	0.104082937354899	0.142334697414013
CLC	0.6891085450541731	0.656042529087402	null	0.330452691479303	0.482150912577274	null	0.714936242345872	0.391734591520057	null	0.486603879992751
CLCA1	0.295962987083368	0.745522192628614	0.0907629497740344	0.0907629497740344	0.513126694904108	0.487414464093132	0.0963281738555379	0.160909728050483	0.633231413878422	0.75724518429491
CLCA2	0.20924801361643602	0.513891461625846	0.10227426123165598	0.140415480317454	0.6934615892088659	0.688947062210322	0.0966518405387032	0.348424020645473	0.3630292910650879	0.0262781300993893
CLCA4	null	null	0.801987613725386	0.7669554556418661	0.9857204886741009	0.637770659483245	0.801987613725386	0.732790249835318	0.166872520769933	0.39072073902461996
CLCC1	0.46510458337795707	null	0.302350284651902	0.15494482299257503	0.284654801053359	null	null	0.5680396933641779	0.5761336509142919	0.590909422887785
CLCF1	0.935473304995847	null	0.0314619094006245	0.249981659212923	0.52222848337982	null	0.24913545281327198	0.26450457162511604	0.191132090721746	0.668287753400177
CLCN1	0.48821912833194303	0.20863940879225001	0.6878839099530021	0.0125132521866409	0.139602225678442	0.9184942435759771	0.0659049131214151	0.0761280496731285	0.0511396667524946	0.0256753271204672
CLCN2	0.922128475102324	null	0.224542481368844	0.5607340782999389	0.656141745323992	0.525205400918329	0.21679398753665197	0.295267291419535	0.256166460112116	null
CLCN3	0.00036862091398282004	0.984745965283386	0.332196713450302	0.0008873388054948529	0.576167521593801	0.927492993165057	0.6225397994252829	0.00153171679775066	0.506365170845158	null
CLCN6	0.875941170345927	null	0.464113306778024	0.28469845475565503	0.8242589751512709	0.48945627549969106	0.42088908067022496	0.808236925393202	0.58987923491609	null
CLCN7	0.6366716759532829	null	0.22699788070553198	0.6545584184110501	0.914198602764716	0.875223012310182	0.226625360999358	0.512551797080621	0.42012757225768604	0.312339385472914
CLCNKA	0.824119025949659	null	0.6143753206095911	0.0291689921715929	0.9415161024111821	0.949449941126415	0.8198680312885341	0.762349914101791	0.616298050863686	0.554816158775861
CLCNKB	0.8748824240757191	0.358021816609131	0.212183181000464	0.8885418480100699	0.48868429220609394	0.30201992098310804	null	null	0.47302884527839295	0.95478772430785
CLDN1	0.5832568867043989	0.8068507925793951	null	0.249892951293023	0.41262079361892	null	0.0692900624684687	0.0746099078514251	0.0882890469317547	0.0411848722847094
CLDN10	0.861585667189963	null	0.632684406049994	0.21735644947257396	0.36692944215959206	0.558559213263451	0.5555353416020771	0.5917340085835029	0.687704932150297	0.8397410703981179
CLDN11	0.882348828069547	null	0.567635231421643	0.8129436093463049	0.00410148263298393	null	null	null	0.219900773393142	null
CLDN12	0.0775603342125641	null	null	0.39524452149411	0.5516491752868641	0.6123021685411469	null	0.579923858102013	0.0343256007679691	null
CLDN14	null	null	0.81406013034429	0.228286662637001	0.631205828610622	0.11661079236503501	null	0.651309324657698	0.295648511061794	0.443566758551039
CLDN15	0.6305353229797409	0.41479930391137704	0.646591977300426	0.407954596327606	0.0173942643698468	null	0.593066966192099	0.33876073927232	0.083588844058292	null
CLDN16	0.276110717811594	0.00954258770219685	0.0481374080179021	0.0417924500457461	0.487268498502322	0.8119071864644691	null	null	0.871306742844995	0.600175895367969
CLDN17	0.8196111057130601	0.76063720330332	0.7055483256083609	0.5390400407868811	0.832261486186009	null	0.805617362056635	0.422532226122128	0.7674232781828659	0.7426672013806391
CLDN18	0.742014425289346	0.842045340905021	0.589945859967027	0.159975164076892	0.18397497435288698	0.47790980337687	0.6014871536373771	0.10763697162938198	0.6834649283770439	0.104491473718661
CLDN19	0.95894329143476	0.646775588772333	0.278949162984864	0.630301461563095	0.26028366896155897	0.418125413778992	0.278949162984864	0.701730531645304	0.9209506525351259	0.563586917984364
CLDN20	0.9486205413306221	null	null	0.303443143858156	0.834405162394643	0.8423057941460469	null	0.7638479262964979	0.609841409936786	null
CLDN22	0.14705881264270199	null	null	0.680385239520186	0.10925519767342999	0.189742875495432	null	0.44474311732076705	0.661045884509401	null
CLDN23	0.300003726998466	0.873284623947562	0.0716507753404124	0.14079912655474	0.69266174067995	0.481495539312927	null	null	0.043553209742025	0.625868241616959
CLDN24	null	null	null	0.671124754119886	0.10938229733644199	0.210913393981409	null	0.941271561311124	0.49769923448071	0.443892567752208
CLDN25	null	0.115109479160372	null	0.6239079638382811	0.37315557619159495	0.0999247081856667	null	0.43037334191089005	0.929153314079443	0.456290132316681
CLDN3	0.529793836907507	0.45752319200238795	null	null	0.0788087855998192	0.075390889374032	0.32413039101337	0.29636633858457895	0.610017739129129	0.49970363565514103
CLDN4	0.6516171978822161	0.279720273419047	0.20683340925647	0.46168653875552507	0.7234762947092679	0.968526031992549	0.147464755236548	0.34723539085014904	0.205464228452578	0.154526311192026
CLDN5	0.8084683506243859	null	0.548181132546994	0.592098728889853	0.0296185210865736	0.315372553656427	0.511536270836484	0.64549636992654	0.167866950236879	0.34870988883024
CLDN6	0.0424100940986843	0.00787674830704688	null	null	0.8789921212753141	0.206745120051829	0.0477942356020331	0.5147171591524741	0.563138416372307	null
CLDN7	0.7756669679977379	null	0.237084837677966	0.0958281603578121	0.787370695601736	0.46886763578987894	null	null	0.0735189095108739	0.59690918409832
CLDN8	0.0680641160820605	0.666880718166962	null	0.408938339982277	0.131644779858645	0.613510813364934	0.0933099851760191	0.0849258524734111	0.981288510902129	0.588646307260271
CLDN9	0.6970571250402751	0.00787674830704688	0.939889733958597	0.517419837738572	0.9718266473009771	0.9499661735407479	0.966385011418132	0.5747875971939929	0.311329885959254	0.24109439063199398
CLDND1	0.448146577078931	null	0.0988172712070998	0.8399567076490558	0.787842766977506	null	null	0.7897617916246129	0.5898419355539161	null
CLDND2	0.35826770054810797	null	null	null	0.500538218735074	0.311980003207468	0.49579731939217997	0.571785218569434	0.94491095184358	0.11654754471442401
CLEC10A	0.8027700839657809	0.4451680067599679	0.8132298232185892	0.036598671430861	0.171982015452216	0.175841545471291	0.8644173898847809	0.577098413814667	0.8432631438530841	0.7438087348990909
CLEC11A	0.375925432392529	0.5122147313555221	0.0106222978411306	0.22057090894459602	0.371466838683244	0.0012308507669632801	0.0106222978411306	0.269768808280839	0.13129947780562198	0.5139618897306629
CLEC12A	0.0535232076978985	null	0.9812794792589999	0.34856459800442396	0.649992016045166	0.48230045611680894	0.9549523759671751	0.6483060590337231	0.489795582800491	null
CLEC12B	0.964564770495891	null	null	0.00999862562946907	0.17486750104613	null	null	0.8537789867944259	null	null
CLEC14A	0.619683351410818	0.45382320416889504	0.0442199408610966	0.0994182315007095	0.184231912726187	null	0.14557553586341299	0.155118949522742	0.9350133677663299	null
CLEC16A	0.497309560327312	0.436246140963451	0.364384465401214	0.8655237851782142	0.8317613865517282	null	0.369031776766571	0.82142790631045	0.328681859507737	0.28030242562305
CLEC17A	0.233913357556847	0.7828844417402611	null	0.954323184315846	0.97637461288503	null	null	0.12189339976466	0.5028200600228161	0.7483442790493839
CLEC18A	0.718374922354425	0.35969266014983403	0.766722289411585	0.46523549552227006	0.331072249976486	null	null	0.684069895710967	0.11485562146069901	null
CLEC18B	0.64908208196132	0.515418234904103	null	0.308713400374691	0.6958474323555699	0.7851362263691801	null	0.6239411780143189	0.0929982793197921	null
CLEC18C	0.4849363995507321	0.819231845708873	null	0.326137672159765	0.707018385397419	null	null	null	0.726322442043687	null
CLEC19A	0.0893190762307485	0.447785112138592	null	0.46224327278111293	0.9346041432771659	null	null	0.151187468483659	0.5390627880843439	0.590735118942475
CLEC1A	0.28640336602785305	0.627071636743277	0.197513347772478	0.2969288555291	0.0832179687947713	0.903349149794499	0.541374151996266	0.917736937285226	0.13160307261645302	0.875417721572731
CLEC1B	0.165570042493141	null	null	null	0.23086198030789898	null	null	0.120384705346405	0.9453787945911999	null
CLEC20A	0.583608636034865	null	0.0639359454425809	0.27894329156344105	0.7991216992332141	null	null	0.7593437670287171	0.623148256094681	0.31745839489785804
CLEC2A	0.512978787241962	0.5456103835478571	null	0.0758465819750133	0.325658516231077	null	0.6566427785682389	0.7410340029304491	0.7745875708800429	0.399156775098909
CLEC2B	0.8906802301164499	0.8018790999364058	null	0.620758815990474	0.311557353515331	null	0.510354732062598	0.469326500988186	0.9274330815747671	0.5537090624852701
CLEC2D	0.557097127032974	0.440416397479096	0.43276019738395	0.930810400343173	0.826704079708327	null	0.54039641199585	0.937638480019312	0.37159492224274604	0.492152872456447
CLEC2L	0.6945311813850761	0.97085981843181	null	0.43980748719010904	0.6962689749592391	null	0.29196058535991	0.316081269164919	0.32941280196196504	0.257074919257149
CLEC3A	0.466936213795573	0.158652423094716	null	0.42718167919860794	0.47699804252725	0.33608033918563696	null	0.418049681541245	null	null
CLEC3B	0.7356207192252141	0.930568013073982	0.136599979337792	0.523235361549562	0.28666235582993893	null	null	null	0.8663071493222131	0.24705242653261603
CLEC4A	null	null	0.548530804167017	0.545340995084504	0.6565658568011651	0.22013248919259398	null	null	0.9793751328692379	null
CLEC4C	0.352320280718677	0.8182934826021759	0.8955123995286658	0.9914134208751659	0.9918299189362991	0.6482137770958771	0.75214833503803	0.488072814704355	0.946145449220028	0.731813287023498
CLEC4D	0.15581640163695	0.124110449645676	null	null	0.7217475203849721	null	0.121501018652905	0.271100092132685	0.0838735480265981	0.241295143279553
CLEC4E	0.23379055268023397	0.837172591386582	0.231130593380131	0.0203316944062711	0.0297514917855175	null	0.20650927576410302	0.308099345207528	0.475629593121243	0.23916100756972897
CLEC4F	0.16374351728234302	0.0608216446520518	null	0.00925051702946234	0.7332726292267521	null	null	0.0346790672297554	0.610073928415694	0.56054618469489
CLEC4G	0.5707970514205141	0.42459102963289	0.740411516374828	0.827292748708598	0.891728597640577	0.257659202279725	null	null	0.8411435731667191	0.6793756021786371
CLEC4M	0.8192358382551679	0.420005754587148	null	null	0.81156632193474	0.7516286326206629	0.43010877273146897	0.438882083437971	0.5051053586401351	0.606519340363394
CLEC5A	0.00565380784241198	null	0.0078467519506944	0.0151473955223189	0.524189093665109	null	0.0177677666049256	0.0120857961058587	0.29444547211197	null
CLEC6A	0.5888135363010789	0.372557665283586	0.10567521906344	0.807666832411902	0.621852270318329	null	0.11078472353791301	0.74401267686136	null	0.873857806751321
CLEC7A	0.7113980160026321	0.144031079849425	0.79833230956613	0.725658652383032	0.682163059836904	0.867118736603601	0.538813968570553	0.524765812465637	0.6994878587517829	0.592031338018335
CLEC9A	0.652688513356845	0.31881310221493103	0.736237554791848	0.6591301578261128	0.906681150304083	null	0.747774957201295	0.755000970872493	0.337507252343657	0.412379740303205
CLECL1	0.5578399229663239	0.671072087601415	0.713701491206729	0.8411834812784229	0.48160978449393	null	0.371301557823117	0.668923784468718	null	0.511435907673611
CLGN	0.210186880781781	0.185936337781078	0.23908778118418203	0.5414811455694001	0.21504333329695802	0.0197088349554351	0.23908778118418203	0.35208450703686206	0.0253571891096787	0.29842284689821
CLHC1	0.24669162801447897	0.7670137981210621	0.417685664630204	0.212104288122941	0.16531075111151	0.798711559650932	0.41238849652115395	0.0828960235249081	0.117651507489783	null
CLIC1	0.199238550931909	null	null	null	0.5789079716986429	null	null	null	0.0628434889584388	null
CLIC3	0.805762968942333	0.46318129277402503	null	0.537817472999268	0.998386206440908	0.9889114344160681	0.9916939555137192	0.959702619303315	0.8948604912888231	0.997263385868261
CLIC4	0.8191554094315641	0.9430359850310409	0.38434757895579097	0.140914431765121	0.8292074255899641	null	0.146688071586714	0.1147169568813	null	0.0383948266061411
CLIC5	0.72819249298803	0.87729124400013	0.902616831944935	0.565633716884194	0.574843352560229	0.21438332656606196	null	null	0.0712022557291545	0.8143005482868141
CLIC6	0.0105555870144005	0.8958350290242522	0.408223796418008	0.386860317796878	0.008749149550543841	0.0412601439757242	0.570758058920321	0.966400626986327	0.9347613023089151	0.8107125648625909
CLINT1	0.33509949191161	0.18854369985903896	0.211033612718675	0.36997694634701794	0.6648977570208371	null	0.211033612718675	0.26491055847287903	0.581647383844435	0.650266035967717
CLIP1	0.660831700879044	0.367022828180377	0.30757841590459195	0.0381075055711771	0.0876753286681496	0.0445346171679935	0.132467812494444	0.167870406661556	0.9407357485181821	0.0246485074762094
CLIP2	0.511351516231008	0.621118004465777	0.7662480868503359	0.0586852398622614	0.5289822486494989	0.961308651944209	0.8719556464994709	0.7827087160574742	0.44798935961467995	0.841211598055735
CLIP3	null	null	0.639468367543918	0.294229484938414	0.15839499670987803	0.659374703498886	null	null	0.0409742515245961	null
CLIP4	0.00543679677533304	0.679062638326005	0.7887514066636411	0.906308997203317	0.8212292694110909	0.381078473007553	null	0.281925515251852	0.268887716962662	0.674299706664619
CLK1	0.6109177608640689	0.7359366880956991	0.7766221722310291	0.8772605675319121	0.38599088797405495	null	0.5478505265632809	0.639374420719175	0.0622157830616761	0.618999711116943
CLK2	0.437133103192246	null	0.34412959552331895	0.339118029220735	0.6821968819451221	null	null	null	0.327222393614722	0.0926718235612186
CLK3	0.50379777900302	null	0.539298633415808	0.5692464311534821	0.278245779904558	null	0.6447860336456249	0.699167490689816	0.27966529195035	0.832385160310131
CLK4	0.41982753054840105	0.959090297475005	0.859776191122805	0.124496940923515	0.264644547210548	null	null	0.45546909803395896	0.741229702919744	0.961087686778211
CLLU1OS	0.659909640715259	0.273775352754483	null	0.7343572971900609	0.8798374619527979	null	null	0.679612201313744	null	null
CLMN	0.613653377240343	0.602358452352604	0.243623219999443	0.7501508135236821	0.0538262109932304	0.281809740302484	0.703608205510709	0.43086634813920793	0.935828529573715	0.45751986936526395
CLMP	null	null	0.12296919406142401	0.770800943596853	0.7001414910186751	0.0621829682301989	null	null	0.8288924598745858	null
CLN3	0.300227160154053	null	null	null	0.0961467984560145	0.6705807865172679	0.126536391420322	0.674572985284816	0.551995163794048	null
CLN5	0.33955507871278495	null	0.43194072537736206	0.15071766359820699	0.769711745292885	0.419310796280586	0.335221699357933	0.590836202441314	0.7355038057681121	0.0284744841756455
CLN6	0.532095778677321	null	0.6336198921791629	0.920832977979622	0.346627553227066	0.20071842800600198	0.47779337243624603	0.819175563052692	0.125134110034379	0.450047596851009
CLN8	0.974049694655353	null	0.27254900268660603	0.6540218681865151	0.0883048040297648	0.437382228623885	null	0.46117770824620896	0.8947317643112679	0.213852651326635
CLNK	0.137007085167545	null	null	0.632785274988915	0.227400425184483	0.12012312405779699	0.601324016580209	0.37674769010094605	0.43023405715507795	0.0743101330275522
CLNS1A	0.0281697858413025	0.921149768255594	0.820798248756437	0.8580272399925659	0.391378608210126	0.0982643277706094	0.8169578846298661	0.832651476230436	0.8486428304371479	0.891293985054284
CLOCK	0.150158952544492	null	0.360897431749712	0.630985534315457	0.584270887516073	null	0.447405612618766	0.593602231092641	0.6131272642501011	0.25082727735076005
CLP1	0.0539103302468349	0.8655361509957281	0.23310245006163396	0.22403498554072898	0.317916694458176	null	0.961252130942321	null	0.29620636472706796	null
CLPB	0.94953423456415	null	0.43144721081831	0.507465798309804	0.862083642535729	0.8230199256296179	0.43144721081831	0.7920430812341508	0.262894615047909	0.295208154127422
CLPP	0.301904733979344	0.7840543519244499	0.44928438764065504	0.300891212183848	0.276333706640849	0.34383089008177803	0.394230657260114	0.9348498449387729	0.59756341613939	null
CLPS	0.482179067257851	0.811224510281064	null	0.792311445361723	0.7253612392612359	null	0.738293961202156	0.916767549957024	0.572609542074246	null
CLPSL1	0.0771954877695455	0.51015936868832	null	null	0.9451244474584558	0.8355293822683578	null	0.506392670229591	0.474926490405188	null
CLPSL2	null	0.591160058600026	null	0.7105132754147099	0.746465837369377	null	0.9673685965129709	0.5514408762878299	null	0.28781496700653497
CLPTM1	0.774449561845001	0.0865847815437214	0.7502665390179541	0.9550330402613041	0.9182434477438821	0.6757987731990389	0.73575503936999	0.8783762490915029	0.8513815237233899	0.576609186273364
CLPTM1L	0.180627494035707	0.268893564219638	null	null	0.0532935182013763	null	null	null	0.8944119465155551	0.967489159591307
CLPX	0.00282099604922559	0.000534777973014267	null	0.00041958811385423	0.10582844266967001	null	0.364653649505134	0.307142851642971	0.539722107104297	0.259990436591809
CLRN1	null	null	0.9637464939288941	0.989339141789105	0.388556399916257	0.0875414609818983	0.9724422195045529	0.7061024574176059	0.36469606960931206	null
CLRN2	0.603758272414068	0.49421797830057107	null	0.239686549992199	0.7399382070944591	0.36879364402668297	null	0.6436957270158901	0.60824053566317	0.742641440616737
CLRN3	0.21069992559236703	0.7661464524388879	0.17139474175376299	0.539654981116132	0.356010119620919	null	0.458008406342543	0.5073338993091929	0.5829807292015	0.703360135453239
CLSPN	0.07408270042998401	null	0.194452680986333	0.110619734347086	0.7116127766849609	null	0.194452680986333	0.103699328268937	0.94840513585049	0.145380397268874
CLSTN1	0.691677502801115	null	0.542335360418237	0.542806298986032	0.23078633622724998	0.16383684306191298	0.663464489776879	0.33853354340065195	0.11956817170247198	0.620102578462984
CLSTN2	0.638171602240865	0.7738927504594549	0.44122199598072603	0.226550456369111	0.8431616602228491	0.41011146610098204	0.8482030892309169	0.449620459771036	0.0374188522423915	0.316278066893412
CLSTN3	0.0473721931478364	0.8735570332940009	0.0556752337466111	0.256480101150649	0.982440749175553	0.67645221096617	null	null	0.675655553224979	null
CLTA	0.45712685881363707	0.19772105657398	0.405821785073665	0.878720625825611	0.9880070167853778	0.9549930126010259	0.405821785073665	0.403096592958109	0.81769153097021	0.490095243085789
CLTB	0.27990952808373804	null	0.948203873872993	0.7638005621885922	0.520925522114848	0.473390991404567	0.826599820115377	0.996295772971854	0.845384311188053	0.18369564649857603
CLTC	0.0127803554501024	0.378106867594262	0.42886349127454204	0.403133183864774	0.610250969517967	null	0.667709920964663	0.778854528556319	0.19030899768941398	null
CLTCL1	0.276947539881162	null	0.792406703072524	0.9539642735083349	0.9013033783594179	0.488526150126924	0.871797483243021	0.6818466069907599	0.511455734602941	0.143166971913607
CLU	0.48979124442898	0.288110030998566	0.8788738048525941	0.851825294875313	0.499990247976627	null	0.968374997562083	0.750896527528823	0.49021728021132	0.5622806510707211
CLUAP1	0.7467712627846071	null	0.48079602485923795	0.2731863622667	0.751351516517833	null	null	null	0.767957346168585	null
CLUH	0.714557321096777	0.852505031566907	0.884762588142058	0.8603925448702359	0.660206343716894	0.482123302272548	0.801327235002296	0.945417059205932	0.9186020121690279	null
CLUL1	0.467090433295355	null	0.0889720239792668	0.0988589831087503	0.986901684504973	0.0246601840042117	0.568872030271121	0.5079589576418689	0.13552747924069503	0.792259096517217
CLVS1	0.132277623770652	null	0.7939983080877991	0.48539759079181893	0.9058298287850172	null	null	null	0.834809161479803	0.389602382619761
CLVS2	0.250111662438232	0.455184139997427	0.9910265107658821	0.169886527623384	0.0399904690950801	null	0.608757938366808	0.20127100427156697	0.563856225179166	0.921605918732618
CLYBL	0.266619113297628	null	0.409773634064673	0.7072373236749759	0.31337762660405105	null	0.398467051127931	0.7959524687273459	0.750020769454232	0.529493858332223
CMA1	null	null	0.486143690961489	0.638195239558741	0.446459035522207	0.9686376577739391	0.8477003881910509	null	0.625876919548787	null
CMAS	0.306253841758744	0.5701392696037281	0.222360877822937	0.49988949341542793	0.46303835430841206	null	0.222360877822937	0.6787433049862089	0.0544562251984149	0.5047822187265321
CMBL	0.127873044507544	0.0688905764951505	0.240148163791959	0.363088992004101	0.138214384105395	0.008852230465260291	0.28344935920847697	0.393506631950789	0.845545216236859	0.41785013840632396
CMC1	0.828902387437211	null	0.9097220779927621	0.650240205185897	0.5739196959338809	null	0.9042686098445301	0.932156112358484	0.219069620710068	0.8396661270828141
CMC2	0.370361803966818	null	0.051125624606013	0.0434644060569844	0.0450337222362039	0.390183653397391	null	null	0.465083036311029	null
CMIP	0.420136153752094	0.859109737768922	0.0606217625973384	0.0148862138890271	0.988658245921748	null	0.12476494158920698	0.0591848990596773	0.6095524976508	0.810696669078318
CMKLR1	0.8899547583988079	0.643081264386439	0.12261390075520098	0.5842061831415201	0.5865327245828629	0.7104297746095329	0.769289214639486	0.470867599429677	0.266307652186769	0.0990666183001956
CMPK1	0.20541946004355602	0.7101267190469241	0.7246050503465071	0.49077529659579905	0.811541376380285	null	0.7246050503465071	0.7202997298414521	0.481083757613509	0.7987999358154381
CMPK2	0.21725889066328696	null	null	0.0222926935950996	0.23924947448282602	null	0.29104906321308804	0.8937357307509771	0.880612662398354	null
CMSS1	0.550745341897095	null	0.6364389883610949	0.9466359492015721	0.7814236392084492	0.856456203649494	0.8364962053115942	0.168642189321219	0.41717983351262705	0.322753779972021
CMTM1	0.9178829883970658	null	0.279984056247099	0.6004426688120229	0.8948063596787521	null	0.470932153365377	null	0.48154340107741206	null
CMTM2	0.19045478582334102	0.892785822430162	0.5613973913928461	0.927041374579827	0.566665990796871	null	0.67908209028805	0.918485126420241	0.8190580390463051	null
CMTM3	0.289099905940753	0.0637276677665222	0.0898203647653089	0.0685082306589813	0.9788094354972671	null	0.0898203647653089	0.0683544774848672	0.37014125448838503	0.804506834893626
CMTM4	0.7885468834510749	0.0637276677665222	0.7464006421705001	0.444522820610971	0.271077049898413	null	0.7464006421705001	0.77187960065221	0.7742249409839681	0.7884711334685358
CMTM5	0.564975152488063	0.984179951227085	0.33711881604815996	0.61179523910999	0.36694530963674105	null	0.271785516741218	0.746238754237428	null	null
CMTM6	0.428791971768511	null	0.21827915777016	0.654414525572076	0.438591464019562	null	0.6318894256235351	0.7036341399830329	null	0.729410483097814
CMTM7	0.46327598684479604	null	0.43197420076103904	0.36680817780139496	0.20209348398502697	null	0.421010964365651	0.445103531598889	0.327771814669375	0.48921853265367704
CMTM8	0.553488834894953	0.414115000477858	null	0.0699586101963909	0.8571900104863951	null	0.65713138258233	0.508803506726979	0.9037518798508929	0.719757792089494
CMTR1	0.0848290846925084	0.252136085706402	0.0483626335031102	0.232812408700705	0.8119393186176379	null	0.0359349956711967	0.0890297608030621	0.0734294384884852	0.425935328010086
CMTR2	0.00627426448102164	0.7361162897324541	0.30521480526863204	0.654875099544967	0.8070376353972329	null	null	0.226358224713643	0.48712794676918797	null
CMYA5	null	null	0.266296156020727	0.700737751747758	0.58452655679648	0.460486445844507	0.266296156020727	0.963550293742823	0.5107867249289121	0.59762047875628
CNBD1	0.382928270552356	null	null	null	0.512367568889726	0.45585130255968104	null	0.23910665332866102	0.875245707506032	0.32977997671070397
CNBD2	0.447301835560003	0.93042527551422	0.163805650030763	0.709094596064048	0.835692281300547	0.22712912043157196	0.44545962606551903	0.18896338522056602	0.49251240926986406	null
CNBP	0.952951004362766	0.181811288832337	0.330336800825216	0.540553009003235	0.43405480374564903	null	0.992920200719497	0.228827363987172	0.444604403362072	0.995739354995707
CNDP1	0.7228861467378621	0.0855611194506345	null	0.470986370696666	0.733329146329753	0.39962955925584204	0.386968392709808	0.735454420119535	0.370412327727284	0.499395118198822
CNDP2	0.0880095546817951	0.153534585375605	0.22601769174274602	0.24905088189665303	0.20138301191216398	0.5655535292186611	0.11779566539708801	0.315779407905099	0.372142965481668	0.10821516622581
CNEP1R1	0.0136481159716673	0.238404446462445	0.0035919060626639103	0.0039026724506932	0.0388221214106848	null	0.0035919060626639103	0.00278339628712365	0.732749577773768	0.41910938291963706
CNFN	0.44255278466614595	0.416654668819805	0.27829025304377897	0.312006678147343	0.0807958178630701	null	0.0251446829843336	0.31881821699514395	0.0438571155726375	0.166586956411942
CNGA1	0.652471302081707	0.0902666178193173	0.246295175327635	0.11486820745753	0.9780862006819929	0.9732918338449	null	0.204402302887596	0.7364938170473481	null
CNGA3	0.6362023128902571	0.10742615544752	null	null	0.00385944461405419	0.16392141733651402	null	0.157564229767953	0.749640296998851	null
CNGA4	0.942271682412155	0.913184190122417	null	null	0.458941274637379	0.284377310288125	0.26504680428123	0.7658445544136959	0.19604756128313	0.10688789432668598
CNGB1	0.0791710396682896	0.864555111065211	0.9631762531925699	0.418523769820553	0.588282877377095	0.78567816674897	0.00499051600384237	0.00558659510778625	0.136405514189297	0.6251821017165999
CNGB3	0.642028985114496	null	null	0.163258049003405	0.5943843789807239	0.43242701647241705	0.692292048197155	0.5858771370717789	0.274808146862277	null
CNIH1	0.638529256141859	0.567712560543433	0.461135862806903	0.850859848371365	null	null	0.0946746482567253	0.5595550879070389	null	0.5947867490102521
CNIH2	0.148426530305307	0.728292623954062	null	null	null	null	0.351500008822091	0.34509044589451193	0.130605510845069	null
CNIH3	0.9350677510470881	0.6509214370313531	0.51403255170644	0.43936590029536	0.6650734249255	null	0.23159185339063298	0.775490902489275	0.268470522219207	0.252065148664973
CNIH4	0.18547129379707802	0.16807163247774898	0.8455061052927959	0.0942468311872677	0.00909360453980868	null	0.8433200579493959	0.21016277099471398	0.0791674013763061	0.150648237998129
CNKSR1	0.7192306055397361	null	0.33596584643764504	0.7326066097620291	0.5361589334131249	0.474419358908323	0.106293430349075	0.8785726610738701	0.6299960482771789	0.230542742957125
CNKSR3	0.110344096236884	0.133381140956806	0.44496852629141703	0.8588142726674258	0.504520610040935	null	0.38288657673525495	0.700660519161215	0.328142469757585	0.497151773804676
CNMD	0.11104747756543301	0.385900806130692	0.280791635208022	0.12459167214275998	0.813778454909144	0.830559908933229	0.439774828608808	0.183636828074373	0.7441612987972459	0.616503470076311
CNN1	0.106584059184764	0.655694104403287	0.0699942975588428	0.6427461962106911	0.151920813203867	0.0127075967305245	0.0711410136827204	0.648252521955671	0.764285394218425	0.517300073711856
CNN2	0.809451101845136	null	0.097884059308825	0.0732690500305981	0.7952108348405	0.36102350124358706	0.76205763159164	0.371820263165373	0.28837478570938696	0.0580459489184251
CNN3	0.7163656483931721	0.460297736922193	null	0.937510798543228	0.515774669333138	null	0.617740567901694	0.33951192032741906	0.7928633584563871	0.18990259515810698
CNNM1	0.9461544558931121	0.952417584663381	0.836992133093022	0.650527033892969	0.9762879220280841	0.9918593602203871	0.836992133093022	0.9762559489878551	0.832686747912602	0.0187266355431011
CNNM2	0.575376552869751	null	0.0639848041425867	0.6780340060730091	0.0640807370709547	0.0454130279785158	0.27472544427258105	0.652401708346228	0.411089232332939	null
CNNM3	0.22299330651258398	0.12378283597972199	0.502763339857472	0.9844644036298241	0.7808208963080101	0.911017908819188	0.250108915707639	0.9334015048807909	0.705641099101269	0.7892245026960879
CNNM4	0.0365188179959509	0.827431240275679	0.12495008691316001	0.8977430394780591	0.753533983540516	0.362051188643686	0.110672558167189	0.144295921151136	0.715213342217364	0.0896385975439051
CNOT1	0.945338334300883	null	0.9312563057200681	0.9156347778108791	0.378622908842944	null	0.39525280602346896	0.5111985823192079	0.7465113310487521	0.6186782087657801
CNOT10	0.10949314645410901	0.563190770441386	0.567305475446659	0.326982787961815	0.300460718667002	0.08022607868877299	0.624089682673951	0.451000725968986	0.0420710693916466	0.8754026625059359
CNOT11	0.0367440839529177	0.45200496664849793	null	null	0.754020368622632	null	0.34845338931402803	0.6582604563664549	0.28932614065694606	0.273427986326994
CNOT2	null	null	0.225996115054405	0.23556854021329898	0.560164760190406	null	null	null	0.36909581303509104	null
CNOT3	0.7172122216652741	null	0.46396172795311397	0.665495560420913	0.1461293057006	null	null	null	0.9438825765572192	0.555461813672919
CNOT4	0.8214383894203271	0.5300373261856861	0.24821921233028896	0.44299624040168606	0.0577140695640825	0.993479568384915	0.24821921233028896	0.0856095130273954	0.782239340215213	0.394577609084215
CNOT6	0.490279536197604	0.802905054554279	0.705375986930689	0.680085072754897	0.0695635611072626	null	0.705375986930689	0.43435095637065596	null	0.161733256703109
CNOT6L	0.4627427834112729	0.864808206348652	0.59404086840532	0.946372514898289	0.597660042524151	0.5451971718506871	0.13058366694397	0.588550837536046	0.598221367558045	0.0607224595878429
CNOT7	0.9388117445422549	0.30194593083327903	0.638654447970192	0.8246191940392509	0.5370294017317271	null	0.575620805241722	0.616889964469989	null	0.8363907822386929
CNOT8	0.746069856580539	0.792504179205859	0.639744616616298	0.846277886710958	0.523245526965736	0.253960628015278	0.554075776151973	0.5346019655591261	0.278232495858064	null
CNOT9	0.475824284092115	0.20211039662890698	0.32201541424061103	0.5490075229337329	0.467635677356899	null	0.40444270935344107	0.435855560750073	0.0403236346120794	0.337627883112991
CNP	0.825888070049424	null	null	0.0157415852987868	0.6729719528085489	null	0.9080088686800342	0.610741639260078	0.952617109725016	null
CNPPD1	0.637392817530556	0.580722868437895	null	null	0.6162566265003979	0.739658261190576	0.40143613992984706	0.917619135983633	0.117495420722553	null
CNPY1	0.0322435861414647	0.9079450116663499	0.328488279251136	0.625547994056903	0.688163754247125	null	null	null	0.115931742430945	null
CNPY2	null	null	0.6918174826140051	0.404578219286785	0.5517980760530949	null	null	null	0.859617498329692	null
CNPY3	0.28612748038013003	0.519726602779483	null	null	0.340976916554067	null	0.580858813462624	0.9519837313705211	0.271974095417036	null
CNPY4	null	null	null	null	0.560812035867015	0.90913245573311	0.0790399302098298	0.6819836678536829	0.36603398993124797	null
CNR1	0.4106791030982129	0.592936302588475	0.42446354392715707	0.16021868172587397	0.0212629096049533	null	0.37929196424262895	0.814496698745279	0.44471544490236603	0.7851806786040649
CNR2	0.0223526528282972	0.44806429268795794	0.8028328527924109	0.8139472840594659	0.2317121191148	0.7854837185022429	0.8028328527924109	0.5361893659943839	0.288797112329356	0.976885529707626
CNRIP1	0.114310127633864	0.25272725942747803	0.27445830863063897	0.14494415050808201	0.7464839131195341	null	0.30037784448885696	0.284921011315081	0.817035569073552	0.490250740611069
CNST	0.8172304876915469	0.660992310622503	0.8079273388068899	0.6383100246034139	0.496120177270207	null	0.6988200489503922	0.7070443521648849	0.23385973546581898	0.9361601931546071
CNTD1	0.960579838713058	null	0.575098547357891	0.430054511946495	0.00264249647327142	null	0.629853291106787	0.34718130180969103	0.5857795716859611	null
CNTD2	0.948333551327893	0.24637083960957798	null	0.670401398884586	0.6766231047399621	0.0429067898967426	null	0.8059335006421229	0.988053449709938	0.5552004281299828
CNTF	0.8375816842220358	0.5631803092090949	0.0700575924906044	0.506540760693469	0.11997848752211601	0.0523888241668049	null	0.5482101699873411	0.8598104741437029	null
CNTFR	0.39769791860345705	0.24385560879798698	0.00585438981017328	0.289270104557302	0.747626395879667	null	0.0102494173604617	0.138399156259913	0.0163191980947223	0.75415108090676
CNTLN	0.155033822741039	0.28543015690296697	0.868799624036673	0.421767646278565	0.931426817806973	0.509649398497895	0.868799624036673	0.7054800469344771	0.9449964875625742	0.0469132826485104
CNTN1	0.316800441816689	0.9422812913856708	0.346239832726234	0.8634870429816879	0.12138028529475699	0.6056402607743829	0.382878516354947	0.695698242568686	0.7730655644048141	0.6853515545017309
CNTN2	0.849416296507068	0.35090415705981703	0.81390229284585	0.9823682795284241	0.9316707893190029	0.554116469805688	0.79289335629007	0.934299290728321	0.557791655503458	0.5162971683409939
CNTN3	0.667489170111493	0.0927090025889161	0.851261880482927	0.223754866377499	0.881253024614283	0.12319422885751899	0.861463211542664	0.9742752479165441	0.5556578347326739	0.845356430529068
CNTN4	0.610208483796886	null	0.7891902088749692	0.568821957855456	0.12160773139113301	0.250254673511168	0.19213114908031198	0.635646329100507	0.510847922161777	0.331956541026103
CNTN5	0.31800723692934196	0.35373596143331604	0.0563841438810346	0.388014440398107	0.880362026615593	0.0268878679646999	0.0563841438810346	0.20416950054541	0.102133894379104	0.318994937506701
CNTN6	0.553458087226723	0.5818172596630219	0.253026623251053	0.331676042320753	0.727090459912248	0.0971995081474107	0.253026623251053	0.530080657335501	0.6139853247385	0.11167864939108599
CNTNAP1	0.8078590787048779	null	0.0858839968750384	0.37693557320362503	0.0616769505797639	0.9079517234035309	null	0.208427100458195	0.540071402096394	null
CNTNAP2	0.42596312519762897	0.29707261348544606	0.258878749269577	0.076164598563121	0.125600054852085	0.0161280240185582	0.181870376478919	0.16975532883352898	0.41173885774604296	0.148128771307842
CNTNAP3	0.701092207695259	0.257390495486433	null	0.7755481282569789	0.765128695234784	0.350691884890745	null	null	0.483239227782659	null
CNTNAP3B	null	null	null	null	0.21988450363097797	null	null	null	0.789161188007283	null
CNTNAP4	0.86457304010137	null	0.585537147120475	0.337467751426479	0.734283810517987	0.98391088548496	null	null	0.10679480014893301	null
CNTNAP5	0.352314684445094	0.20451379378291604	null	null	0.969943215294277	0.8211765027192651	0.061271109601687995	0.318005464275713	0.10818918454535902	null
CNTRL	0.9449767203581929	0.6387314501344139	0.280084755179084	0.408963304120819	0.79084173004152	0.738673302012465	0.268428878582182	0.351432839560008	0.0402643186350071	0.7104416974653609
CNTROB	0.5080348057195061	0.353949080915172	0.184998721752916	0.581752634884876	0.710699559189937	0.514787525405368	0.40515071719266793	0.822181081814799	0.0410353587249815	null
COA1	0.660930135585079	null	0.5606683242605289	0.245798356836174	0.9708596024032329	null	0.526020523537871	0.451449383661168	0.905526021948323	0.6690906957652221
COA3	0.653955479097697	null	null	null	0.0656312013487217	0.658577714473946	0.6357669850747579	0.4719215906349529	0.100427994603466	null
COA4	0.452650999271786	0.8978119382785229	null	null	0.302059380564618	null	0.37859150097335803	0.40144094309287304	null	null
COA5	0.42196952315689507	0.635247007787528	null	0.6257002289341751	0.44059325488844703	null	0.5858727863256861	0.873660885119322	null	0.8473823429710821
COA6	0.22365732679938896	0.877636320139285	0.21468112536181896	0.9070541450628391	0.9719282964481379	0.8404442408087841	0.20874047930829503	0.6018894978216189	0.478644486657719	null
COA7	0.0913726790631186	0.297682126465585	0.82949944957442	0.938514318984482	0.644548239587015	null	0.82949944957442	0.9178674194738871	0.5620384639902359	0.8557711206495741
COASY	0.0518932235785303	null	0.0501255223695423	0.0853204570064074	0.037146813843997	0.9855318492286551	0.0457344367029837	0.0482342989349067	0.0307251813508953	null
COBL	0.11736400054616099	null	0.8686522771071591	0.6427421640096811	0.375413958118887	0.551768772301962	0.794472273305303	0.356090373146574	0.980199213572335	0.740397935602317
COBLL1	0.815478665342384	0.5559446241332779	null	0.44785573740145507	0.5641373859530071	0.0302655155120771	0.00487735848020165	0.8523284688866949	0.917615200337352	null
COCH	0.760923998917912	null	0.28870541812265804	0.296237213560718	0.6679698566043061	0.533275785681377	0.232667585331349	0.0738613264932728	0.246571587342447	0.193275983086439
COG1	0.15928017991887697	null	0.6472540336108821	0.704722153084525	0.900671628497121	null	0.360145135149064	0.365344337271605	0.8079262095438409	null
COG2	0.540256879356284	null	0.35809955441537394	0.40766291381284997	0.9819772654425	null	0.35809955441537394	0.151617108714655	0.6925392885950379	0.719940173108835
COG3	0.577369973839868	0.649769789700665	0.043856035028457	0.12983464285125998	0.775524523370654	null	0.825221861092581	0.0846750542054656	0.949143828159932	0.101510089672864
COG4	0.9529551088097841	0.8000171954942371	null	0.36949681480632796	0.515209657960271	0.874504372156063	0.328996721110768	0.33578493188068603	0.563810276538609	0.0716539476220845
COG5	0.0837342740977528	null	0.411098366541775	0.0405088356536399	0.983458823339688	0.139714483040807	0.258872442008917	0.197649719313022	0.914125721285425	null
COG6	0.691928333310422	0.695350364458736	0.739573350301674	0.9801727436512341	0.603657973313965	0.493713754747094	0.7266303696208879	0.969636474909458	0.9863285128713142	0.820149647721607
COG7	0.551490428319964	0.40524935125116796	0.6641791000432951	0.16669944070621098	0.652927370417406	0.30225512598024296	null	0.4060602621017171	0.706040096302605	null
COG8	0.209300043141841	null	null	null	0.311354037631784	0.450920902807144	0.0809971426475757	0.17343007234778401	0.76131618283355	null
COIL	0.8188375952508029	0.994364556359676	0.216783011068887	0.9634061204631721	0.981771575576641	null	0.924233943123601	0.962767098392386	0.5092685138682821	0.48840347366952
COL10A1	0.362406615199671	null	null	0.236637726984424	0.8037182797256991	0.567252417179069	null	0.6868767367574761	0.6401749918126151	null
COL11A1	0.517526318873456	0.9579305210235791	0.37137838460829103	0.8296634398317919	0.4121253646480879	0.44239970444936	0.466495071000485	0.833637261940842	0.37034933955956295	0.49654716417096706
COL11A2	0.404969095060332	0.703386066384872	0.616267807821405	0.837340702015678	0.28920749270005897	0.22336747375120497	null	null	0.592639256721673	0.19879983421723801
COL12A1	0.66305539614843	0.232126677288091	0.193139954618885	0.595319273554436	0.703938675978266	0.771615369912775	0.22474478093686998	0.8275018339898442	0.640403533350998	0.43522898926596904
COL13A1	0.290757768894449	0.38927150876042405	0.338667642080134	0.704936604811293	0.7400097971617601	0.7066082390867059	0.340065521566508	0.602090902747726	0.654320425731281	0.7385927618694671
COL14A1	0.27922184160596997	0.9285566873952159	0.7328945089977059	0.9317108011742831	0.45867671352081	0.858625066863	0.245085358068247	0.8529467028711339	0.444399176696171	0.7865078746665349
COL15A1	0.181715705080033	0.09494207497301899	0.573707634464302	0.34562377946811995	0.22615102086439104	0.143097272158571	0.193117239375315	0.522024369457479	0.6022665487403089	null
COL16A1	0.0008515597622844599	null	0.00125353531560779	0.9863821502530791	0.174258173583733	0.25474048926423004	0.00123755262020642	0.9570353936287591	0.9298002109222699	0.9489319772570189
COL17A1	0.172728146498039	0.5940832035286451	0.398302193742469	0.617804586350953	0.540685833179282	0.26778645284826397	0.47722435006886105	0.739830531161735	0.30113657211336103	0.49397075453221
COL18A1	0.522221872172369	null	0.22539215287582698	0.8293268198232059	0.28487034858627197	0.0575724344644615	0.9331084190210259	0.565624313438703	0.933076158989798	0.640866699929142
COL19A1	0.963385483941326	0.20743717852916502	0.16750491775374	0.573321724366069	0.8816382387510309	0.8370458066638922	0.259009623799078	0.351054330048903	0.146995096920778	null
COL1A1	0.9019327712270409	0.6766203367391621	0.483624296082057	0.237905182429903	0.29893230657241304	0.388534491543318	0.5552320262142011	0.751262694380439	0.214094445188463	null
COL1A2	0.20756249222636397	0.5627877894047429	0.0183649694812589	0.22142367933787802	0.0256291266418796	0.062260242627403	0.6765033254481091	0.47723718815066596	0.236947589540573	null
COL20A1	0.449799813796719	0.45101211833931	null	0.918050509031865	0.6093071206034151	0.862177743810805	null	0.796112772715007	0.47832114073696597	0.214449761363425
COL21A1	0.0937847593815558	0.50576977724831	0.8708742613748599	0.8504115334194781	0.345899309094629	0.297261839852157	0.19015448094138498	0.115391409528745	0.762746017204145	0.0936944306280911
COL22A1	0.7380492789747509	0.8173812663641709	0.406335013470702	0.0887488461990149	0.49738429543024704	0.3701664210773	0.0254979943686491	0.266402918422945	0.5562678758808549	0.6994860182841259
COL23A1	0.9520467657108721	0.0485703326984296	0.9324075296460491	0.65632437178116	0.15484131478885402	0.462633097589435	0.240359557673982	0.143290655781585	0.171325562884624	0.528306794716258
COL24A1	0.44899296556673995	0.736449961422542	0.9825010019250769	0.865596376213615	0.771151825442606	0.288171720058294	0.973934372666948	0.306041211576575	0.6624604909611469	0.16782990491635502
COL25A1	0.5556645073968061	0.6387007124477261	0.47093857274828904	0.36670222725207896	0.7216580717872009	0.025293919430227997	0.449142879178563	0.3609170695145779	0.704055579960891	0.304679538137098
COL26A1	0.881730871238166	0.816389763455485	0.7375121022641049	0.8112077888793929	0.275672056525739	0.537922709045374	0.8495779575360609	0.6318264856180079	0.719394474348739	0.122344880433768
COL27A1	0.330057401667255	0.069242180240721	0.7159518107013059	0.7991771361155819	0.213920659114987	0.0669296556783966	0.7885102852398441	0.8579739316070351	0.194863680118918	0.377069392688216
COL28A1	0.5952313645183779	0.8197551401343091	0.223096770647363	0.334536515056502	0.602601994465862	0.505349307131011	null	0.48352476505861297	0.9153056283213999	0.368216219443377
COL2A1	0.508825146172766	0.5805460558651391	0.325663637109662	0.363919799617861	0.8188852093882092	0.5637697178425749	null	null	0.7814955156871239	null
COL3A1	0.711098352206216	0.773061176055392	null	0.35068050849076504	0.0431267639617527	0.0384800766345137	0.0760757521144434	0.814803877405351	0.0168908957142645	0.45703151633010797
COL4A1	0.0262640051736766	0.308147526677867	0.073907325924367	0.103602023668644	0.597388734545159	0.63259891855531	0.72762085564632	0.0770959513386182	0.706392176564513	null
COL4A2	0.623474647300436	0.9948420995123131	0.796305644049467	0.9488218755890571	0.8778892053717241	0.39598751136948207	0.669272415651165	0.267670872747959	0.45973057096919395	null
COL4A3	0.9127477361998159	null	null	0.0503624118633178	0.1354464589275	0.598964788469068	0.303468105778651	0.0135136669609607	0.37130338150061	0.16922146659249102
COL4A3BP	0.895789877237616	null	0.9569125920906221	0.31750068319052005	0.182288036170757	0.955969837806893	0.9395627476660959	0.9595636232377471	0.835185035124604	null
COL4A4	0.957140041962571	0.893538497342636	0.357592166174048	0.0561820745403475	0.130043290653177	0.0802129069204567	0.7172937209447421	0.0448650125798404	0.393015655542548	0.16922146659249102
COL5A1	0.6326959905701011	0.9406826744770351	0.7781637364350921	0.9506481063249721	0.999412965616609	0.985190206242255	0.47902423400474803	0.505171663392002	0.48758391784361	0.52444696212144
COL5A2	0.24168189555747602	0.84944056106856	0.530891395304295	0.901629781316562	0.265051693824772	0.169908168361703	0.21785530760747898	0.9678620866385579	0.20591916132305202	0.8901870633486941
COL5A3	0.566010876708405	0.637613910572081	0.782376636782585	0.176415508454982	0.920381643606391	0.390927046713894	0.49068345806383795	0.20028994306713702	0.7130212066152031	0.27574264921202696
COL6A1	0.202105804481742	0.098277037121565	0.6360409927205589	0.0640172242931507	0.9912333712691841	0.734097250056068	0.440480438458876	0.178829712256837	0.775747371341684	0.132686684098675
COL6A2	0.7536754949884321	0.6450860256313989	null	0.550753987457088	0.8421537656931829	0.917229465368055	0.209481557438895	0.723549953502215	0.977389857933118	0.0732351248326238
COL6A3	0.8283377113748079	0.934699760510355	0.9856147444981271	0.887786853226787	0.35832773302731	0.21871071897349997	0.8183545590023	0.23635578793566603	0.790397820419087	0.10649721823209599
COL6A5	0.400595478028574	0.26289240456489604	null	0.6128308728631401	0.0893294945158201	0.845591099994403	0.511725734438339	0.48702041593330897	0.5152865826813401	0.7063667091185859
COL6A6	0.526176250666454	0.273550857620648	0.51264016669655	0.622243495390125	0.394955507879121	0.582636064665263	null	null	0.0320118802116613	0.11502617102182598
COL7A1	0.957908048402462	null	0.937308397741834	0.47809854789871	0.00868093417448057	0.42758538925029604	0.9513833969779371	0.486956544562831	0.11508307587663301	0.240452757916077
COL8A1	0.5773718849720191	0.9378143695216089	0.29430927896061104	0.0683522579978165	0.8028409260654041	0.8186670796677191	0.37486770818555604	0.637594552534208	0.0130322480542527	null
COL8A2	0.588858379904126	0.6748800890520179	0.7377970589087829	0.590877318938362	0.706649567295135	0.125204162322635	0.796509682108417	0.40837454119856104	0.9011862901978991	0.8561739059538319
COL9A1	0.8346944432227958	0.0989545771840993	null	0.630784199257614	0.586774480699487	0.20991650170869	null	0.43058269563190005	0.5441484991280471	0.26806567731815806
COL9A2	0.722632770874618	0.19885481271007102	0.59154873718148	0.17297529424567998	0.6051704466320279	0.8743110563487131	0.0944145112126891	0.0299651595356152	0.384284779318092	0.0018744077985812801
COL9A3	0.828546329254802	null	0.765329225385112	0.683915233636377	0.16872693284289003	0.999473312832009	0.933594151918237	0.903909164706278	0.78435830950443	0.780551357264207
COLCA2	0.377008982267907	0.176880963124945	0.21208688510803198	0.19065750905738502	0.0971632652603471	0.8436725629028101	0.0823797247137763	0.176987405710266	0.29182598498671997	null
COLEC10	0.36994546863718397	0.2661735702495	0.287093594306464	0.33766369683044	0.36243998687002793	0.376522996498959	null	0.24780925932107797	0.47010461379166	null
COLEC11	0.216209398735618	0.5454934359776129	0.695899759658663	0.50538444753954	0.0032139837469696802	0.372496969913451	0.660652547062432	0.8438698176884242	0.0046097589387295	0.9321732184183911
COLEC12	0.20968111105972503	null	0.480105890045819	0.13013144694503698	0.00402608459359133	0.375243670395799	0.266326195440609	0.9273573946069549	0.438581794504627	0.7470714552971309
COLGALT1	0.8066723076479151	0.9248804305467478	0.914329813209869	0.8367107692504591	0.13693264817936	0.902152564350231	0.691766495467083	0.159248735505469	0.559612133309209	0.330819540952646
COLGALT2	0.122171251394406	0.585792260396272	0.0039381886766325395	0.00478360437832592	0.910170588722324	0.528212721955007	0.0044888444144068895	0.0017953843167835	0.7913880948330121	0.0046938762670405395
COLQ	0.8494972561231209	null	0.504909686048937	0.275716984052224	0.47564309193040205	0.8697889363847751	0.5322287273084639	0.39034388466186004	0.0978617490443178	0.6933091328232761
COMMD1	0.832913231255289	0.16729628747158498	0.711427704286581	0.679400721805843	0.8533668099726189	null	null	0.29771263331139003	0.0637804688304627	0.9189731356088678
COMMD10	0.536050246888741	0.979257193564172	0.9534314806255609	0.180241979156449	0.687215756170081	null	0.171739402130643	0.0735369920895712	0.274516611754237	null
COMMD2	0.12119148884653098	0.247580399110238	0.0237838717889145	0.13649178114228802	0.45492720169838	null	0.11845679226075699	0.182589500664237	null	0.14484249087850198
COMMD3	0.40875602769064395	null	0.33985149737843295	0.37141239457198405	0.14101539023837803	null	0.260193597206043	0.236762954990157	0.476765472554927	0.8138944036700391
COMMD3-BMI1	null	null	null	null	0.142061028861048	null	null	null	0.53343070110908	0.8138944036700391
COMMD4	0.42630012466357103	0.973728714716627	0.0635125712708751	0.13227767856841802	0.887794036661472	null	0.0684552869213862	0.14759133491594698	0.6472691941364841	0.183563753958684
COMMD5	0.00807765009127437	null	0.014999324760176002	0.0092640996623139	0.325270985419378	null	0.0156512125736652	0.0092640996623139	0.0192665720095064	0.9961483173575121
COMMD6	0.20595727041299303	0.240480826269823	0.924741913690091	0.26416208130053603	null	null	null	0.14921756651763501	null	0.27903893724465
COMMD7	0.7095352842350491	null	0.6975210571095711	0.5718064665620961	0.342492174233059	null	0.768143038113925	0.791531700464029	0.393803309512443	0.9590548988099599
COMMD8	0.0550055481060259	0.468064108602571	0.517781874204739	0.7094954726227289	0.222461971215071	null	0.318578393270468	0.40211513817864797	0.645196593345121	null
COMMD9	0.216728749507567	0.825971997525522	0.859920425716193	0.919967674363054	0.5388430880636911	0.8228153654720591	0.859920425716193	0.648986259956453	0.9040167344776221	0.9948395133277321
COMP	0.8153501965522181	0.235171891735079	0.42828331112163903	0.7853255275083799	0.755603955858259	0.5824042592983559	0.970968984610448	0.971180049837576	0.15387247457281	0.583142707770206
COMT	0.691019612743576	null	0.107756194871853	0.49186487613585905	0.0397847319142024	0.11203603743948899	0.09728695168659	0.19584371081419602	0.0324625573464938	null
COMTD1	0.8202169591247879	0.814990195563585	0.10819655130866	0.574392237168633	0.7022360318738929	null	0.10819655130866	0.545635730618745	0.201347029652279	0.9856045407147409
COP1	0.13437147549519501	0.700105665175768	0.405004170777765	0.7686657214322209	0.596759195408234	null	0.190975458857014	0.275114115434634	0.0691670383291508	0.0945763072828636
COPA	0.17989922825604698	0.9281102169459409	null	null	0.7501721235420941	0.465478666285216	0.34328657997092205	0.552019099249814	0.9690342362375741	null
COPB1	0.176581882528827	0.7701984919627741	0.935836148768419	0.259170907887067	0.36391979339195507	null	0.683419233628862	0.7944163881949949	0.314423499488734	null
COPB2	0.6756289449412001	null	null	0.56914404483479	0.136847728768231	0.17880621303542105	0.9227227545769849	0.15152667118867	0.9696674595026401	null
COPE	0.0146963049187443	0.469917154549501	null	0.7470281409182019	0.712275661576346	null	0.127381733040143	0.414449492603329	0.15713073353889498	null
COPG1	0.630823540345686	null	0.23461888079601	0.919856330985223	0.223084695924523	0.653637061228456	0.630598851817963	0.26113560249261303	0.66134896566998	0.43369328982770006
COPG2	0.506934714557139	null	0.880610425899774	0.7401533570340451	0.23197383632659302	null	0.12681516037236	0.04123166586368	0.11137422766753201	null
COPRS	0.5519891970223771	0.24117450142498803	0.34270041045921995	0.894686139644549	0.478238632241377	null	0.721752856790043	0.297059584639015	null	0.42911387985875604
COPS2	0.765049859784437	0.9106502631305992	0.641607904663097	0.9107954959802379	0.826889769635506	null	0.539454349335801	0.7436536572967629	0.144010958200887	null
COPS3	0.777208202666695	0.779532506344277	0.29512757602994605	0.8644772996280451	0.38547450510365394	null	0.29512757602994605	0.8533079237672259	0.422421912611959	0.876097592841323
COPS4	0.08354965334430099	null	0.0445747476559532	0.0502812692184132	0.8361962867563559	null	0.0445747476559532	0.0507557044466043	0.079054886366393	0.23271310360635197
COPS5	0.36570505300934003	0.0422182249088244	null	0.29787055118773603	0.841744443836832	0.7197373331223929	0.288180143113347	0.6058168771856519	0.206900236639976	null
COPS6	0.0491283486646821	0.0199113649488152	0.5161014937927321	0.040440833320727995	0.718897141257567	null	0.5161014937927321	0.0273689101354202	0.5502064356789079	0.658475851380385
COPS7A	0.583927104277651	0.604581267270948	0.660321255765439	0.0788314387889605	0.731818542508347	null	0.660321255765439	0.0732106488736863	0.652885190208077	0.586499670706615
COPS7B	0.5315861885089771	null	0.9298950080751159	0.6771982491378841	0.448619802645225	0.476269695573854	0.5811646922746949	0.529408058965816	0.860062968286479	null
COPS8	0.551324222757364	0.295555481170985	0.39433352046439796	0.39914236753119	0.964635764756165	null	0.401425352302363	0.332178472889961	0.785270473699947	null
COPS9	0.974530776623897	0.889592548469422	0.240791572387423	0.43230450908195206	0.974416959870511	null	0.262026099553051	0.274949458133098	0.990438638850016	0.5321665650579089
COPZ1	0.292109770623547	0.49030343315399394	0.286186336859921	0.421101239855301	0.243088437189639	null	0.447442644468546	0.6058140427490329	null	null
COPZ2	0.9000911672967321	0.772531725669518	0.6077048534545071	0.415283374373305	0.8750283463804549	0.39352916269753596	0.6467663183084079	0.257644440901892	null	0.5141348031569349
COQ10A	0.270458543580396	0.8895119102511229	null	null	0.427921132399846	null	0.516149594796665	0.6460573199636589	0.662763371847625	0.217310229766321
COQ10B	0.6556433168777261	0.21534821582314603	0.5121246599374989	0.64779531332972	0.6083943392045379	null	0.5121246599374989	0.8219979474014771	0.9777531626429541	0.9981853651452741
COQ2	0.946606492764294	0.64171889958251	0.8083863601847701	0.848745814166365	0.37679218889156296	0.6323894846756899	0.8083863601847701	0.33744291427532896	0.544257683910919	0.922639744555261
COQ3	0.516473219525748	0.5435518963211939	0.5937731341058629	0.079255006657315	0.0368432461472713	null	0.5937731341058629	0.48577133674101897	0.431987499482534	0.732185778724503
COQ4	0.31977798140739805	0.621174851657598	0.0334617514968447	0.0342919700992392	0.0317358198207551	0.177384604528796	0.0331395866333599	0.030331086469653	0.0452730290034704	0.4433440059646311
COQ5	0.404184334475426	0.0899793443056373	0.9890197187983559	0.9388432624897121	0.10224807428739999	0.469709966056643	0.7113792076634009	0.7414582044200079	0.551068636504236	null
COQ6	0.141429093604837	null	0.303216878781509	0.25734601693654	0.174972940140095	0.31881166369897496	0.0579696061042013	0.15086669629071803	0.774182251741631	null
COQ7	0.5765388320507779	0.305166240249363	0.0456728685813808	0.42235592096015995	0.263205912805468	0.8540963031753321	0.0339238246145581	0.22342187276194897	0.27792255978327396	null
COQ8A	0.366278725555437	0.16276128118523903	0.677218464314438	0.102140621046834	0.056449307256482	0.44898066292472294	0.39546361946164793	0.0512390567222774	0.118465031310138	0.144834906812539
COQ8B	0.38397086587477	null	null	null	0.6428402294508511	0.328650812084535	0.49942833191950897	0.374299317616271	0.43073767253563794	null
COQ9	0.681648679063656	null	null	null	0.148441596547316	0.0623200152254817	0.191157543689184	0.5291081520529821	0.0343551369066234	null
CORIN	0.383925855874038	0.67092845145657	0.712363853879698	0.332221585352344	0.12257839031848401	0.0130423685795469	null	0.0960508929364412	0.24353208684263503	null
CORO1A	0.386672957176867	null	0.25506603454849697	0.666758034575125	0.536465208093113	null	0.0246115884743171	0.330021195714456	0.5837087470221999	0.200228688126674
CORO1B	0.0521044239421264	null	null	null	0.10675914577264	0.157075926864608	0.307936488013584	0.49868871688889205	0.620518329529745	0.0643785475830226
CORO1C	0.121661570145834	0.543389613074241	0.210941450511299	0.6965293603689731	0.9858380187403101	null	0.235155644014011	0.762586880787728	0.392294941124174	0.38247797657179794
CORO2A	0.36997947377659707	0.8707435945971971	0.607141699543594	0.329687018840213	0.8125520921163829	0.637184321563239	0.607141699543594	0.493187479452845	0.645561918406125	0.405546630661983
CORO2B	0.638350358233338	0.676784479199903	0.5600936414665749	0.874550312522809	0.853981279897982	null	0.39647961307566504	0.7996190033941559	0.24401226863717898	0.6041235557870079
CORO6	null	null	0.12590649590988398	0.00453561235304534	0.9587378693829679	0.7478810657543791	null	null	0.0119061833008175	null
CORO7	0.193556353064048	null	0.6936666366237231	0.9328438436814649	0.9518154190956322	0.521221962625423	null	null	0.9947437174749051	0.6908611317409029
CORO7-PAM16	0.8522455760170642	null	null	null	0.8423590318525072	0.5138505055318839	null	null	0.995598972587231	null
CORT	0.475027743953957	0.7471497155778791	0.209059134564307	0.522509325325648	0.3640489742191029	null	0.18113538175823604	0.6190607733425649	null	null
COTL1	0.405825235290239	0.19731374255771303	0.20029550000971102	0.693744051093321	0.0011882936053411199	null	0.0114583751119115	0.240853332515435	0.950411460310203	0.26168235077583
COX10	0.946755497368766	0.35806534739476004	0.8508397024913579	0.828622463811562	0.63715357825146	0.5978591679728511	0.8508397024913579	0.979735520413197	0.4334665831276479	null
COX11	0.916449381107174	null	0.278596368149982	0.709981975495505	0.978164242343494	null	0.7576068851697171	0.856238526675096	0.911815757910967	null
COX14	0.868107250562523	null	0.609271067505069	0.0878926521816537	0.831668983474804	0.831668983474804	0.868107250562523	null	null	null
COX15	0.537276309847062	null	null	null	0.594561104717082	0.49917844720768295	null	null	null	0.6572742563715389
COX16	0.835697248986793	null	0.18649355525141198	0.6619949698830501	0.868427373928369	0.959730015575152	0.18557139767789302	0.554643840670658	null	0.290947175929987
COX17	0.44426999248255794	null	0.625964281427159	0.881496316247465	0.7094588861790391	null	0.38481510065456503	0.511151198437646	0.47502651364173504	0.26614475343436106
COX18	0.8978232843502291	0.949116024679124	0.9703627178160781	0.643294963594614	0.6310591835947851	null	0.8285942681566351	0.45780555295823605	0.460420320938314	0.0941450187990041
COX19	0.6085459563259771	0.344116952213936	0.648684588586603	0.00778834669288941	0.305824774457518	0.8295714701889771	0.648684588586603	0.004440840834000871	0.29082594312783694	0.0297007992441684
COX20	0.4951698674758379	null	0.290382669176849	0.226828616948472	0.748211892018729	0.159976682925204	0.36669253889503395	0.743045198980799	0.6909851815922861	0.961099201110756
COX4I1	0.0194089982547374	0.8425073882233199	0.0577169254099306	0.0417128385955924	0.0262678251962191	null	0.0518877222200376	0.0379982249699787	0.425060456920854	null
COX4I2	0.9751169291647629	0.0753915262005999	0.290475978581919	0.5486476063128229	0.21871626103280398	null	0.6134253508637321	0.506701010762962	null	0.898494332361466
COX5A	0.0460775293663451	0.9747244441383621	0.267159731675367	0.267838317259529	0.12872508549271	null	0.267159731675367	0.39947446761089705	0.8220143257049399	0.34762381112267604
COX5B	0.9320352211174759	0.257850188044013	0.448411737670759	0.8270740384653928	0.382579514393851	null	0.43335671953715793	0.7340923693024771	null	0.254929802412523
COX6A1	0.40651166963719004	null	0.8480738631563599	0.916658095902338	0.7144752732704408	null	null	null	null	0.884180901665417
COX6A2	null	0.23083366757352503	0.645394327834877	0.648027907670749	0.480343215360827	null	0.627870084279741	0.513736397608192	0.40157721224974297	null
COX6B1	0.130936963123408	0.637161121066949	0.9951771654564829	0.8220178865619621	0.169893343919793	null	0.950241399489672	0.7739864112739742	0.531826955422896	0.8175847069327941
COX6B2	0.145710435655974	0.0231310853519466	0.41517474039210206	0.777652179042407	0.161326847567413	null	0.167646574789904	0.279062232351172	null	null
COX6C	0.39595416181668996	null	0.134841865431122	0.503295689465328	0.754062553215995	null	0.00610940421901518	0.483795066556951	null	null
COX7A1	0.563438733980204	0.7698985463426751	0.911281602543067	0.87842268508435	0.421914841660887	null	0.831657220866142	0.87182564553295	0.8609688674219841	0.9318338217627969
COX7A2	0.15723204028374402	0.46451561694330795	0.870967058089141	0.80426527338164	0.261445719139269	null	null	0.512032486243041	0.381802320870035	0.667269143376822
COX7A2L	0.720652010281457	0.79665651557733	0.821000251162343	0.0849617266550368	0.526815219971508	0.70619682577418	null	0.508585354965468	null	0.154025837597958
COX7B2	0.708593889961575	0.0445777005979886	0.8819991597548671	0.8711412025188281	0.45910665384029603	null	0.810158267056573	0.0666667128591606	null	0.0613966682109578
COX7C	0.6958309432147091	0.7356299247123601	null	0.386872248458892	null	null	0.6586689350686931	0.34965418287670896	null	0.10730638677131599
COX8A	null	null	null	0.273321095103805	null	null	null	null	0.4478288026152371	0.247891664879857
COX8C	0.436878375721322	null	0.17634576845313396	0.333935935238394	0.9426924545084859	null	null	null	0.889696661404408	null
CP	0.992300310770621	null	0.613429899074654	0.942488001328876	0.308177938768311	0.283857686505741	0.362920338963118	0.961018167025508	0.8678876579292679	0.8664492559808421
CPA1	0.262450618661104	0.661692209404876	0.0783058913801568	0.848711628414706	0.194894666544376	null	0.0826930132410058	0.5803645851740129	0.601631321375577	0.33324258681846697
CPA2	null	0.460673690730495	null	0.31523303139830394	0.633432582405822	0.16680368855909697	0.99132797313877	0.396653394178584	0.7791725195232869	0.348764965595918
CPA3	null	null	0.763131266764043	0.30322172771257205	0.28314769740918605	null	0.6044948188307171	null	0.29313628963535604	null
CPA4	0.578327775658807	0.797287297346223	0.9393861209374659	0.712163170097872	0.374762331843816	0.832857582051024	null	0.34940022850915997	0.921727149665558	0.546034416768511
CPA5	0.846268956950458	0.14745981611231	0.290617549224945	0.711177386351707	0.9324518733920041	null	0.115791118322485	0.882675946279144	0.11376525364230901	0.0634033652816069
CPA6	0.630831975875846	0.35348336427054705	0.24287248674956302	0.8101611023245509	0.34846983723685493	0.32538075384779996	0.5035849760924579	0.11903175063466802	0.212103506274213	0.0552360228202606
CPAMD8	0.816058859880847	0.839523947562014	0.038864647842732004	0.216323892691339	0.423726218212431	0.9884115850662191	0.98704890419825	0.194237124484665	0.50253342761475	0.311027945276454
CPB1	0.40448939156890507	null	0.34652057101248196	0.192244455219068	0.299208436417742	0.8906658825007109	0.252021194220629	0.14883867931581102	0.5641436278903771	0.312894428415281
CPB2	null	null	null	null	0.007534997633799059	null	0.6225588902507061	0.476989233020905	0.0524536666553743	null
CPD	0.370407536751858	0.41216429214054706	0.0904075651268399	0.0812946501537868	0.395776006072163	null	0.0983910877189181	0.391597655372599	0.344882725641625	0.426710302383433
CPE	0.769518751055869	0.216790325556013	0.6943302396312501	0.638021802215358	0.302250781542854	null	null	0.6978168278574489	0.0793708399723059	0.8113797659968509
CPEB1	0.9326394561589191	null	0.753448761074578	0.916093948903094	0.231841488813953	null	0.629943664802524	0.8646095488159521	0.64493387149178	null
CPEB2	null	null	0.661346407395082	0.7545800729775269	0.590260069733654	0.632099115842511	0.6195980238681011	0.647465895193155	0.494162498461312	0.796672766292571
CPEB3	0.768696997377197	0.6016812584487491	0.10140241577152699	0.10898527250591099	0.926994404487092	null	0.713457876863655	0.833889551900963	0.26435134211681	0.38953808324527794
CPEB4	0.11164513892723199	0.261232662945643	0.44372577194090396	0.5805842398332379	0.6931657922461221	0.327241549030581	0.43368345864450103	0.7783357268700358	0.8066860201755841	0.9870402023111209
CPED1	0.845917917031402	0.7117369006704491	0.313498484874452	0.9661624309518381	0.839003085626774	0.9389121723730219	0.304084529041287	0.3607304270349129	0.464811691292361	0.250365493821816
CPLANE1	0.347907527803566	0.53202963224501	null	null	0.38853657204748293	0.15518594161006602	null	0.7328690701214542	0.017482243724376	null
CPLANE2	0.170584761839795	0.711458602194701	null	null	0.45915319156535794	0.7484566033100691	0.0531467081797034	0.444969418029566	0.9659413501853008	0.12309689769809101
CPLX1	0.316557970826482	0.177369431631281	0.540499399036523	0.0661232329200676	0.205029518107613	null	0.912108831426132	0.62510858312952	0.9981895065697192	0.407013230318211
CPLX2	0.641411053809417	0.7863629503233192	0.9292792212075749	0.817249810370924	0.8878677824605301	null	0.670979452393328	0.686607530120986	0.140000078933164	0.8305491587014151
CPLX3	null	0.7462725235462271	null	0.5320794991612809	0.8974979152245159	null	null	null	0.15136705836920497	null
CPLX4	0.318522014221292	null	null	null	0.0478213069944843	null	0.410748506177185	0.294695981325101	0.22454504638741396	0.36633036743078
CPM	0.9784376429617799	null	0.24345224761449602	0.0971586803664521	0.21954115401061397	null	0.5666724452076071	0.341776195403898	0.0015383649781757199	0.36705942853704704
CPN1	0.0054765275760692	0.0269189815940325	null	null	0.162090718503981	null	0.13434981049363198	0.762508180521971	0.0174189638292412	0.566938525556296
CPN2	0.43130237158281104	0.532445272427896	0.56634952898684	0.238954754534923	0.636334042577828	0.834602411791229	0.284991959920968	0.0677072269742408	0.711846029276238	0.15051227556924301
CPNE1	0.8811999219546061	0.14091049875428197	0.857474724691322	0.607744446458593	0.9776486774579541	0.50305238574345	0.804201452377247	0.9380105537325379	0.120113540863773	null
CPNE2	0.103670025735425	0.667066024705574	0.29270890736901695	0.0686082423699028	0.45307344850802794	null	null	0.8141907490486642	0.19985044765717	0.8073181242393391
CPNE3	0.337016918887853	null	null	0.0021474455947239103	0.00553126045640717	0.0951509166112607	0.8473684510003578	0.542747712432303	0.0322342778596775	0.8214973254576379
CPNE4	0.46557287762875105	0.167470423843185	0.6354729088443879	0.223701967633531	0.298840587062683	null	null	0.408464616407785	0.7392692716936821	0.15808750255293802
CPNE5	0.500705601650091	0.869057981647748	0.7759407423642171	0.0477050577807814	0.370847585136111	0.0551776834418716	0.595770499654775	0.868378590520785	0.976211419649359	0.7073386077816741
CPNE6	0.574028529531566	0.587642275288453	0.550411530859837	null	0.199377108337054	null	null	null	0.6530976945027679	0.82879082304401
CPNE7	0.8241535513988459	0.44542885309642205	0.56041444964424	0.23176767643148702	0.6903607818390239	0.9815901357319641	0.5671670390048801	0.20294614513840803	0.24099165187041896	0.5315463348673071
CPNE8	0.10943683114537599	0.405526673180616	0.266901515136633	0.464644790027615	0.48439649358971404	null	0.0427148048476352	0.0525592346971185	0.6097290754380711	null
CPNE9	null	0.6357175355728929	0.49091787754216903	0.8284061382371121	0.7913998421380251	0.739536252292365	0.860679181353073	0.682274225211028	0.544718447770436	null
CPO	null	0.0684456110259486	0.152575444952189	0.0876330812056691	0.46624794884734294	0.0888959044041986	null	null	0.729161139683985	0.586144246571996
CPOX	0.592042080780793	null	0.206143061415262	0.14934932883916902	0.349960399433756	0.167007733688947	0.651094802906311	0.6329902479319941	0.33877367260540997	0.97218664420843
CPPED1	0.547563014681553	0.9175352981058019	0.213548207863302	0.45040964332808003	0.38713084889986604	0.6868406526934959	0.4087310686518811	0.34186223594727194	0.6755022082040051	0.5273676549107801
CPQ	0.8425716449447979	0.5792778250963759	0.751974919201725	0.341340434412443	0.49213147533700896	0.12126377538356801	0.875295260780796	0.801392457273664	0.7930361381680571	0.22423173937863197
CPS1	0.0210212737340303	0.0162631050765165	0.6060794602521999	0.307423870356863	0.8356289058818092	0.555999922691576	0.154077425170564	0.20530873834771202	0.476914347267692	null
CPSF1	0.420004263430226	null	0.590501318105436	0.213742791221274	0.8090311506691079	0.23050122371239398	null	null	0.25739712954785	0.731448171100072
CPSF2	0.184918322062392	0.22893307444949398	0.50258321936798	0.524000093363303	0.68132164909798	0.6449566083697099	0.6774690108607011	0.33811709920554495	0.39904822279721297	null
CPSF3	0.273380443266333	null	0.5465699957629221	0.8815359093466272	0.39475027450333094	0.233192806893395	0.23228485965498	0.4839849554465979	0.700306572209069	null
CPSF4	0.3780909150972199	null	null	null	0.13568777530164303	null	0.316920579766524	0.320921688206867	0.6844875465941099	null
CPSF4L	0.00910777878624769	null	0.454577981176359	0.904920817492369	0.280715700548239	null	null	0.49862027307115897	0.20386453225460802	0.937324943733479
CPSF6	0.3693674966022561	0.9871609739970659	0.642558449226687	0.907994793703188	0.320881774942495	null	0.42866241683517503	0.269036351555298	0.060244130145092	0.6486959735392239
CPSF7	0.0135093381296811	0.9539050526075241	0.66839097841162	0.5336893397303359	0.321468790595286	null	0.8889505800108058	0.311300851411476	0.9693222768861991	null
CPT1A	0.518583298524622	0.523943402835011	0.674993327108372	0.412395774521277	0.932966466090374	0.936622606902107	0.806109682697259	0.5928622123480249	0.8653350105145959	0.9460977523986991
CPT1B	0.359007113986785	0.239352071562547	0.462834035805074	0.717107230546925	0.608527998955141	0.356066247104021	0.302881712796611	0.526016221099318	0.156752880750915	null
CPT1C	0.763641618856254	0.235454561961115	0.0262146297015101	0.9325908193500421	0.119101478361443	0.132530950627147	0.108213244921515	0.47387218674768	0.433086158510655	null
CPT2	0.48617702874889596	null	0.5499269023053621	0.0470635931580941	0.8455733384996991	0.904575416959875	0.5499269023053621	0.30773635706204305	0.21893922383707798	0.75231770756362
CPTP	0.4596651113167571	0.140330743772496	null	null	0.38466580315892396	0.29186515100085897	0.500599346259318	0.517335115322575	0.9254195019830079	0.591739445026533
CPVL	0.682356097652573	null	0.952090292045614	0.7914203356488221	0.11997298357762501	0.794098750602011	0.6336484250224761	0.91044763928674	0.506639744619869	null
CPXM1	0.501025437693852	0.0731350078429251	0.00492584692120868	0.715672674701341	0.0727004839160138	0.00486901668395689	0.00492584692120868	0.10211882785137198	0.46782740118361493	0.316414309455645
CPXM2	0.684152782483336	0.9115614277974651	0.0102249262008668	0.291646224577976	0.0124411306576973	0.00524642532276531	null	0.21905055227849202	0.0999327931276007	0.713695241815252
CPZ	0.294577811594028	0.247096581374351	0.558701153815143	0.840620545426723	0.37527463315692605	0.312591506892532	null	null	0.447099234624798	null
CR1	0.9845032375299271	0.8001476658958241	0.511045817752092	0.9266949223519321	0.5026093551476779	0.703345320259936	0.50680632780379	0.8451746911392081	0.43549056137226394	0.8103128399945929
CR1L	0.34881763773026697	0.95572976932117	0.47538965983452297	0.9307620870633889	0.0523505702196936	0.9485830397550021	0.4523547542528039	0.8542034543790491	0.4986546341766379	0.342719162555535
CR2	0.675379006203409	0.332389796231281	null	0.9563782006403979	0.600079158019382	0.245527644940041	0.7903121885036941	0.553545712812207	0.769881799382905	0.873260632774404
CRABP1	0.698225813784829	0.29940188221721303	0.167294687293052	0.0704936724086505	0.762104627981851	null	0.64065464114331	0.7203704133239259	0.5945870133010219	null
CRABP2	0.961605377617922	null	0.136817658674297	0.7890938394030171	0.164485463097486	null	0.128376473247435	0.48466896683866606	0.9489790262708001	0.32243416445586104
CRACR2A	0.187775920558377	0.7049232883615771	0.384082381173874	0.7312468271949301	0.7156758582222339	0.501825910670849	null	0.912396067537153	0.3524469607160539	null
CRACR2B	null	null	0.9155085951030619	0.7367817571936031	0.910056373796875	0.186708100613034	0.295062613391546	0.16813511186066002	0.14563305163395301	null
CRADD	0.96425663464104	null	0.99026858338697	0.5970786081478721	0.27314748441616	null	0.9831846891760359	0.648376918987244	0.331765221683543	0.7094023149752149
CRAMP1	0.647122494122777	null	0.460471092873761	0.725513509530752	0.9288753958885071	null	0.37727512524828705	0.856511940242725	0.41741252243835597	0.61107669713611
CRAT	0.61893098570589	0.204771262838204	0.226236719540452	0.24549736482000697	0.332978866958528	0.10645497671717999	0.613484083127313	0.41545744096848597	0.635955348251993	null
CRB1	0.8252655898445842	0.27896698464730396	null	0.10871417569644098	0.6264118241353779	0.36005178646180896	0.902706456167182	0.33912927272881604	0.46846627584620604	0.38778919621895797
CRB2	0.596750361244248	null	0.6860350191673911	0.15470961910680403	0.265736906658497	0.854539160906419	0.723493122727239	0.727146142673896	0.986243253978505	0.653163101324566
CRB3	0.0312157396822424	null	null	0.9335194948897729	0.9057302951731558	null	0.6158446182591459	0.803958723076621	0.441975676638689	null
CRBN	0.23953481153613002	null	0.859351637056192	0.490070774128377	0.8163032585128571	0.996841180437595	0.820216971593948	0.9578735018287391	0.0306846769475277	0.9903747771144809
CRCP	0.714822837556443	null	0.820502244287109	0.982103017755054	0.931330023980708	0.433808697234637	0.8346121082947421	0.91231544361778	0.8888859158898321	null
CRCT1	0.875004514567903	0.527024422390532	null	0.24399396725596398	0.7406127018727021	null	0.9171783299562309	0.7852867140032009	0.6035779154542421	0.588351972571417
CREB1	0.5849803651029549	null	0.21557135925227697	0.354946620998318	0.068746092491437	0.4622460714830539	0.0873551738794999	0.847132681476897	0.9997238206958591	null
CREB3	0.95060895872429	null	0.555451168305056	0.868146522812703	0.223806168662768	0.361150484367554	0.7249694073821992	0.6823515079385141	0.305718986064252	0.7764735643193051
CREB3L1	0.5571741481956629	0.345853797808807	0.11087834088740599	0.00464748610074694	0.249235387635775	0.0136608899563556	0.552166434514021	0.0130779488424163	0.534414548553558	0.970012475645749
CREB3L2	0.0368897677684954	0.10548952262794001	0.587862072396845	0.78788344194296	0.0561170338602619	0.755982014162421	0.83826506728809	0.8043233780111271	0.752972891493841	0.5152164718608011
CREB3L3	0.9587069453873449	0.155167520324056	0.401068946236481	0.473482728611433	0.793308837342267	0.399772744901276	0.401068946236481	0.341160662559617	0.379415123951391	0.36950838140000797
CREB3L4	0.230372484809774	null	0.22859592314198002	0.93212591483009	0.779693223190093	0.0929330627070091	0.0977919975958996	0.297448629950116	0.9553061633733	null
CREB5	0.0733457588287489	0.0560672542753903	0.078137832449569	0.0113244866200347	0.38590445172562204	0.342066777284183	0.6898954612957171	0.832496624131521	0.0104662688914103	0.780114042570523
CREBBP	0.499627902123503	0.474628899767788	0.253918913094616	0.916072350746146	0.37172280139508096	0.8611962730158441	0.370302630242636	0.626636014853828	0.159498822231364	0.593088410366802
CREBL2	0.6175221914120921	0.7567815637865479	0.421576178338845	0.25074493908046397	null	null	0.203359603804399	0.131973232384512	null	0.563829420174754
CREBRF	0.9834602810994341	0.456810610760976	0.9555645763478969	0.40246728167271706	0.9000859662694359	null	0.0871537795991686	0.136770903540922	0.40156371696257503	0.24476137136292103
CREBZF	0.155004169686104	0.625222737349614	0.278939403818019	0.8436083244746809	0.493883531562569	null	0.251883908604288	0.462666930580068	0.849745098591658	null
CREG1	0.0475707982390985	0.192164609439095	0.125513112271604	0.410929663338433	0.892560625430423	0.265840935603609	0.0827411310589111	0.07412391892632002	null	0.0980990414336919
CREG2	0.51205865070182	0.0211109469460438	0.514862607096881	0.677937959323799	0.476230499872339	null	0.197978070697507	0.652523230026158	0.204767882914255	0.0233998338506352
CRELD1	0.534187970437912	0.6788908311372629	0.556672354476834	0.6603204739089901	0.9704199771860931	0.8715095799144241	null	0.784956824747265	0.117470850283246	null
CRELD2	0.6805975489877499	0.712121595198968	null	0.638439929340614	0.734570688999462	null	0.542233853891791	0.46276128335495204	0.688188129959628	null
CREM	0.850416286961395	0.515867126977605	0.9155682538792579	0.9359876698567571	0.868722991960073	0.644286492500739	0.8003309454117221	0.685651898768547	0.274864395679175	null
CRH	0.32765950858222	0.23867228985579603	0.8118099834553949	0.612144992445236	0.492141533641771	null	0.621464551315385	0.266084003747225	0.662035018085688	0.145671083871955
CRHBP	0.32018748847829404	0.8445011679128	0.291913368988999	0.9330919968305129	0.981005089533962	null	0.202706456006618	0.8499581796274731	0.429311369052646	0.531690686216754
CRHR1	0.626991536626258	null	0.8482210532459331	0.8111779898419901	0.10289741980596401	0.7029326431418821	null	null	0.232224607712818	null
CRHR2	0.225072340728849	0.40852999289527797	0.911645990702106	0.371542298264419	0.763611910475975	0.9771325692272601	0.636886841109726	0.9242032738771659	0.30404996023487396	0.244167486422159
CRIM1	0.982642229105182	0.0561144930889842	0.8937408724621441	0.595006294820855	0.9090028785427329	null	null	null	0.9907844439532579	0.405790647080205
CRIP1	0.476781539536113	null	0.7492620338444209	0.8890465668591792	0.987823104023223	null	0.453176889068385	0.3682132559863289	0.9372745373605269	0.711241413613875
CRIP2	0.22898237054401002	0.748860582465158	0.266017394824676	0.198794318183814	0.505542694882911	0.20732325249828196	0.546245850963707	0.12588881156624798	0.25355804600083603	0.337122175483471
CRIP3	0.9444349531656991	null	null	null	0.31572063618172497	0.9089771170460209	null	null	0.27874745413728996	0.86736709121508
CRIPT	0.9225701831531751	0.61660454126224	0.131473378041835	0.508284180323395	0.362177776413913	null	null	0.7210000250577271	null	null
CRISP1	0.509987085595269	0.037257513031542	null	0.147048143833496	0.21727015937280397	0.651858905500525	null	0.586243306654205	0.5752309685210351	0.8502761633353471
CRISP2	0.36485297569848	0.908660276908571	0.18760709726275698	0.18760709726275698	0.943082689053001	0.219678767761993	0.221429500473206	0.221429500473206	0.191853791371921	0.0101395670361359
CRISP3	null	null	0.515706953101575	0.7709650982506159	0.619256450235297	null	null	null	0.573855155235045	null
CRISPLD1	0.9340158258460151	0.736482861175639	0.028187572034059	0.00386987086350077	0.34644966560310403	0.47942911704379904	0.039868805013287996	0.0211456854294761	0.7795446001670071	0.45852951406268394
CRISPLD2	0.0267585574108817	null	0.8294802823687092	0.23562762099733398	0.592019327377567	0.37681950518786	null	null	0.216794288526277	null
CRK	0.0249224911893161	0.30012916008567403	0.250485897671134	0.488480664639372	0.38409695778296293	null	null	0.0903689166722352	0.0570977555221455	0.33080933161615195
CRKL	0.7554750360311271	0.8235877727183871	0.279371155545489	0.367602515020705	0.0598113678760287	null	0.279371155545489	0.23105261846461603	null	0.8906455679000419
CRLF1	0.22002551552051297	0.900123537888882	0.592625468414433	0.88602418820766	0.957344192233614	0.125674360346393	0.880315255230194	0.63932455667855	0.17046115698283	0.23531690721435503
CRLF3	0.4101992089487129	0.678240791880112	0.17566044348193602	0.5314679215064241	0.96091081488058	null	0.17566044348193602	0.409476947162481	0.374369355163529	0.754700331415381
CRLS1	0.22804717402202399	0.649803085363162	null	0.339335225121747	0.77918440596505	null	0.26429774357721003	0.23852662821179502	0.433324657118853	null
CRMP1	0.00181907904654022	0.262614149799717	0.295472105783202	0.432699660309893	0.538984883780304	0.6028914219147471	0.300958097263134	0.4826485050073279	0.873300348753001	0.340268245670275
CRNKL1	0.838925847736648	0.7218688034585029	null	null	0.890137379458018	0.5285547498841869	0.6806626012600021	0.8317484090995391	0.591287166723467	null
CRNN	null	null	null	0.0958525490901633	0.789829545084842	null	0.9771074299285499	0.979298643947305	0.18330433411858899	null
CROCC	0.99516594482209	0.0309483790916443	0.51177587904114	0.762784495844109	0.564670996947278	0.158367664428614	null	0.980090847531521	0.895202723573218	0.821646701024385
CROCC2	0.5794196074881899	0.879939699804963	null	null	0.0842398003271072	0.415051278209906	0.9329365243127729	0.201280291019576	0.9818402144959609	0.6721333161360699
CROT	0.201297892345501	0.0376210279084617	null	0.225168718700419	0.010792245566044	0.77617612745795	0.62403119413664	0.536244490520886	0.347835547376215	null
CRP	0.470975343696135	0.0495857558002357	0.996516225280258	0.121926582838946	0.9246475821651531	null	0.624653949424761	0.7131021317598399	0.894884493204443	0.126618534548746
CRTAC1	0.286316536108497	null	null	0.654577845701575	0.0440036285200704	0.12948605975737298	0.0127443043094335	0.15623786032709197	0.14322421951070802	0.484429224565949
CRTAM	0.7844491751833249	0.00300817155294353	0.8494775764865741	0.153485901457667	0.606647915245957	0.102289628065153	null	0.45935758277603	0.128414635859175	null
CRTAP	0.943439177946191	null	0.7113741468433079	0.508866164287704	0.816424074743009	0.160166904123962	0.7113741468433079	0.470155006766771	0.18813778889820396	0.483947559521339
CRTC1	0.310237085195498	0.235171891735079	0.0735678061743293	0.11938512421796002	0.319575142510356	null	0.0743993461523016	0.27276517630720704	0.13343462847312	0.40354939825739006
CRTC2	0.491754668913285	null	0.400834755373346	0.296354322693317	0.19523495837404	null	0.134295344240506	0.163943451348035	0.0315512236167403	null
CRTC3	0.918572336461753	null	0.673385114378181	0.7642356980478551	0.0536490703482492	null	0.888371410670836	0.929096109298968	0.559690933979295	0.292601749264203
CRX	0.0952960113836758	0.00377536323463834	0.7300766888241321	0.627266886787438	0.8161848033179531	0.778118433910807	0.683773666053765	0.52761204335758	0.00544404854185765	0.943923390613613
CRY1	0.175375785025109	0.2145633936219	0.241796417254246	0.37800308430350604	0.44850886182797606	0.109534533649222	0.24020729471341098	0.350816583544991	0.591244160124783	null
CRY2	0.7368817257912909	0.170500269485349	0.18394099459016397	0.583462647387405	0.02221156354417	null	0.18439322803475802	0.46523663121609493	0.135739594469401	0.44091369692114
CRYAA2	null	0.7001828226632211	0.825177332174775	null	null	null	null	null	null	null
CRYAB	0.3719626567778239	0.538272532162389	0.273586659547338	0.336792602724961	0.199117046693751	0.49543391853570296	0.8042375547954109	0.8469057586366691	0.6616544665288571	null
CRYBA1	null	0.8259842557395509	0.0684090188782374	0.0908854118856542	0.00836810056471737	0.5271371005559221	0.0981629658127166	0.00601196874156762	0.975218170199265	0.16824651817409803
CRYBA2	0.517349170288107	0.0335789574925446	0.0334914159761528	0.0588864820336501	0.11688317307150099	0.663119293315472	0.20320479987063397	0.0694565476607067	0.390732275117397	0.0367516843075626
CRYBA4	0.95652212908696	0.7932154945071759	null	0.287880229232035	0.910285161195279	0.9493380622935059	0.8758884574992941	0.4101671112753879	0.593346673251203	0.148220548868741
CRYBB1	null	null	0.0265685625598306	0.56902449848508	0.656800769170484	0.48613214107617697	0.14796810286958498	0.533048404010066	0.33795234120303	0.501723804258965
CRYBB2	0.242608604411162	0.440842917634985	null	0.00109492096515595	0.529883073532555	null	null	null	0.0192839004966869	0.4166236709847829
CRYBB3	0.658754730140562	0.766214868864011	null	0.9955642547717859	0.797315901262658	0.729795312150371	null	0.74144743600924	0.350017571731562	0.49197585483902
CRYBG1	0.21625426925327498	null	0.526558784482776	0.989620357822935	0.6539074704633899	0.644094861551616	0.686081842292161	0.738923686186608	0.720059471557038	0.66987248008821
CRYBG2	0.6853748330241529	0.664952960550775	0.996079120443578	0.9791014406290258	0.22894406821049398	0.796613629710782	null	0.740982949598677	0.8082555044582221	0.644211240691175
CRYBG3	0.892480857845039	null	null	null	0.584268685449075	0.395510612464068	0.562218959456271	0.17013431533355602	0.970031208325417	0.42975122405044897
CRYGA	0.5008827086629961	0.32900458584528003	null	0.321470513384765	0.6066644740878271	0.801539937179929	null	0.17039982733226702	0.748546554152436	0.231021303733811
CRYGB	null	0.40695733772693204	null	null	0.53601893988886	0.660042495084961	0.116463316254262	0.81838515795829	0.7575112965649871	0.358323074735894
CRYGC	0.7436731430827489	0.841598854380461	null	0.627455199135427	0.5913746242463249	0.529904615709878	null	null	0.9903525057859309	0.47948398959009797
CRYGD	null	0.8534033077750179	0.544359861848594	0.381145001653789	0.0205877509663116	0.0219684896690788	null	null	0.683663385410329	0.31690066778153697
CRYGN	0.34646754570102806	null	0.9403894466489809	0.504989631657299	0.48341623257955396	0.7272537378970111	null	0.6471754689511	0.540779363653304	0.452116232004571
CRYGS	0.488140307271368	0.615991781115339	null	0.768514929213076	0.88816564969282	0.42126979579862794	0.5791353653154101	0.6014128664554449	null	null
CRYL1	0.6460454541675861	0.0250456726480348	0.18132058589069602	0.8725419997616629	0.20116514529281002	0.0707653116308564	0.351294703149501	0.41701606875331	0.7356019116385759	0.44207252807623404
CRYM	0.150458088964243	null	0.7278804051269799	0.9088917131958659	0.276167283019943	0.40112963110242605	0.8233784170805791	0.980162682556175	0.403432982671021	0.109818204240568
CRYZ	0.7122033112424101	0.66652179834165	0.5798597209120849	0.6017898175704929	0.485036569533375	0.245480078589878	0.527317280101636	0.572830291319534	0.8123978645856931	null
CRYZL1	0.6688437304916021	null	0.34397908887537204	0.28153433346835804	0.585035824305689	0.712373833882582	0.922120040535793	0.7574573445447281	0.8689907003244041	null
CS	0.466063714731235	0.8895119102511229	null	null	0.10737435498705901	0.285339178645935	0.321222900796032	0.452525147109026	0.7076297751209749	null
CSAD	0.397853888855021	0.36342712337758004	null	0.11959342898189901	0.548418889455292	0.269551364378024	0.19578856136243203	0.24123285800048103	0.283977907813555	null
CSDC2	0.8957307438571508	null	0.10178380398968599	0.266976926478496	0.218705537959057	0.447088254206635	0.150885574853644	0.65408128633411	0.9716924136001299	0.0715096739436684
CSDE1	0.7231380755552008	null	0.203270200952183	0.5302742746952059	0.106919042615681	null	0.286584284222088	0.6733645331421341	0.48090130049335905	0.0415616009443989
CSE1L	0.507196721473593	0.415517654781693	0.411919195698471	0.8928406495793821	0.993832597200018	null	0.366953156693303	0.45513277553447706	0.0553229990790254	0.707386249137084
CSF1	0.870407998709468	0.9987831090554949	0.21784971504384	0.31943735535235	0.21447452085469199	null	0.0602957164054703	0.284555997478955	0.0487347873427254	0.311138253288393
CSF1R	0.0708882090177798	0.661807830006543	0.178823045273484	0.111131789046276	0.274775797898623	0.37093101050351396	0.14750919713879002	0.102892812978301	0.5526710715770079	null
CSF2	0.245462825435589	0.7802359687821441	0.44917358230845295	0.9127321371333241	0.72111512153696	null	0.730501113967784	0.973038199548447	0.33102099661403694	0.336357601415618
CSF2RB	0.9492325152872929	0.0732510641243939	0.74734243903918	0.8740879811811819	0.204552364596368	0.23046290460749203	0.68056618258839	0.70207090080784	0.49316059093361997	0.962571075212283
CSF3	0.0492930551347509	0.357079769409803	0.10376340009589698	0.35673997029322796	0.8625526244962671	null	0.0957496459836887	0.44091580373140904	0.787080318088778	0.47312176779713794
CSF3R	0.9444088533680021	0.6661295376009839	0.9740782615146071	0.422050379375513	0.9658543502184449	0.47242034133008703	0.9994145176561079	0.92592128322697	0.28035148349949396	0.827646787171822
CSGALNACT1	0.5980106527826999	0.783964665665706	0.470810225367904	0.35715129128061496	0.729847009376948	null	0.18949300697089397	0.21478599257854897	0.800617900951238	0.5557142092589661
CSGALNACT2	0.72532831501562	0.987510826939362	0.780567643282453	0.19556733848887697	0.611489585977406	null	0.253301163754566	0.254179762760618	0.19153400468091297	0.297627383923293
CSH1	0.47826172533289596	0.10934021595511999	null	null	0.846335138240008	0.516204207227632	0.28600700590291495	0.14348841416838198	0.231666554126802	0.436517888586984
CSH2	0.918774167092828	0.797586772038103	null	null	0.15018288124947	0.39476368327287203	0.41472302468392996	0.5530598949509871	0.21896916738417	0.389282216409254
CSHL1	0.216354776885066	0.413834294292502	0.31981834890561606	0.328764649061213	0.47343984305608006	0.23290029992925	0.343129658230936	0.642081151187204	0.764685616406112	null
CSK	0.9175555076000831	0.0160004279720936	0.200804433309189	0.31421754161258003	0.48583405035135097	0.1835912062514	0.14482658881534902	0.10898956414466301	0.40190936072121597	0.28085031811407
CSKMT	0.9358521734053449	null	0.9218401534377489	0.0989247070054953	0.649499467950605	null	0.49280797388065	0.9062808672598069	0.865444710847027	null
CSMD1	0.0712537282070032	0.8526195176399979	0.7119200554331852	0.0414588379072766	0.669871426450963	0.283812604903726	0.537042613130553	0.700423818653829	0.436652545134108	0.8321023762207009
CSMD2	0.170903023827524	0.9841913749457629	null	0.129224035885047	0.27905005407871697	0.0359709533525268	0.21889324041340302	0.8485189723202421	0.8316235355484309	0.619332836985967
CSMD3	0.5969532261318741	0.5369335100336521	0.47612279637943	0.212822637197555	0.62415990328089	0.7996615684878879	0.600327088373968	0.863188883151692	0.842608982303561	0.34580453756075
CSN1S1	0.462756070339846	0.541165773410361	null	0.118754973730495	0.88701909199875	0.351695850978432	null	0.203828289973115	0.328832527779989	0.15869980892650398
CSN2	0.914172949104703	0.170769410855579	null	null	0.907357417035765	null	null	0.250948071042085	0.6430321496885129	0.5984710227393771
CSN3	0.9076469719789859	0.29178625303334105	null	null	0.527652474769741	null	null	null	null	0.358094597189731
CSNK1A1	0.224505921171986	0.0087589999311013	null	0.212933340801062	0.0517981591917596	null	0.16627804876375699	0.17781064124042298	0.42752260107073203	0.239303614966287
CSNK1A1L	0.207640116226568	0.188466675793912	null	0.922598561795027	0.08851128714523801	null	null	0.519544635143483	0.462607512553372	0.888207036178504
CSNK1D	0.255620626335233	null	0.7971225719838859	0.9667945278203071	0.370889200340418	0.485623597238391	0.493191280243743	0.34905539992542	0.0452579791827501	null
CSNK1E	0.8788579922464749	0.9580630864046079	0.496872684757381	0.619913843129853	0.8384285840388459	null	0.28784314077697604	0.351929414484218	0.0364871559640378	null
CSNK1G1	0.10301693435655498	0.0340825094876118	0.157200363290449	0.23101298609632	0.104470643280216	null	null	null	0.176643218224256	null
CSNK1G2	0.198033973379511	0.221720247249755	0.159049706642206	0.42347393438432296	0.470250456799903	0.282788072520441	0.186782060154324	0.33496957549281997	0.28366890742408896	0.405744222788546
CSNK1G3	0.9120948317899651	0.401018399351059	0.940031774937174	0.28536353169316697	0.948259536973078	null	0.933134754274361	0.3294074195128	0.271632774343321	0.6307975058413111
CSNK2A1	0.148208330196709	0.33300075432202697	0.31882735214899105	0.846276604686396	0.650554199019956	null	0.277417791130038	0.239990844894513	0.08561119418372501	0.375253722720313
CSNK2A2	0.840510049119899	null	null	0.0944491485988137	0.581531722687894	null	0.801334707866796	0.80764489685988	null	null
CSNK2A3	null	null	null	0.550990903177079	0.764487529756023	0.5731916548189371	0.645278026375254	0.468863658249911	0.383056462431661	null
CSNK2B	0.853919090658129	null	0.33709470319739504	0.391231466937103	null	null	null	null	0.21909533742089302	null
CSNKA2IP	0.561606162796316	0.17703499201706302	null	null	0.867094111280449	null	0.698727246886605	0.570788770422193	0.207513663955714	0.225366503773794
CSPG4	0.9767095810428871	0.8365907103360709	0.667068247651271	0.334385273115093	0.957389246984136	0.371442626525787	0.667068247651271	0.5013670625190011	0.8657774692045529	0.62549741094778
CSPG5	0.7388602077048659	0.879308041280014	0.6461375846184859	0.800462856087875	0.928710546400217	null	0.606351093748672	0.9264556929320179	0.150075100305857	0.9953132942303571
CSPP1	0.29125449243804996	null	0.296560039517813	0.449605910872036	0.64311837705838	0.718621453011455	0.206526939128283	0.10909776146908098	0.126812342628302	null
CSRNP1	0.231711939354388	0.640345352913228	0.168005241257	0.452394635612568	0.556297035595552	null	0.328995216613576	0.13887893579390698	0.525065448618466	null
CSRNP2	0.409649173210129	0.9426997146486691	0.721821470604869	0.291730376788105	0.45045514527475894	null	0.7864879165604499	0.42557315673267404	0.237018851421008	0.844656331317696
CSRNP3	0.861529655706172	0.397463494925729	0.875757132707965	0.661514800292035	0.6758267171616421	null	0.9346709795638379	0.7258321060581591	0.5845510352043511	0.12659006063547198
CSRP1	0.8046413185662501	0.327656640088498	0.7675354107278851	0.15993848971012	0.38089625468884103	0.22909696779049402	0.777732669920563	0.7482560841333928	0.7829594867520341	null
CSRP2	0.7302862196272499	0.0818506045071057	0.5938726335147629	0.45234634348746394	0.29584257814414194	null	null	0.114901114431426	0.964260366996636	null
CSRP3	0.931540557666715	0.7220169431348059	0.0348295859429931	0.0365089427024567	0.764830412620482	0.243307845381031	0.38114481844020504	0.175566628072288	0.5544997743261489	null
CST1	0.62913583170453	0.9117421883633492	null	null	0.0606371911253674	null	0.0725205576941687	0.93512127293373	0.112579871658341	0.00992794650890527
CST11	null	0.013720055791628999	null	null	0.906468782310441	null	null	0.788511026015448	0.667194193583571	null
CST2	0.276114989616373	0.780432247578979	null	0.8799112432573001	0.39080101077083	null	0.39373655819708203	0.7303569284811992	0.148005185044022	0.854873867420549
CST3	0.46249119493438506	0.52258248055794	0.538602030634435	0.35849572737321206	0.84072231161057	null	0.47852319454351394	0.6892522995778071	0.6719018530773481	0.49047052575307004
CST4	0.907441679021018	0.8753611065368371	null	null	0.267202376105996	null	0.33965214524759	0.46252374002866903	0.631398282486994	0.232643951128906
CST5	0.317099044972377	0.9065433386397191	null	0.960283579269112	0.521576886109194	null	0.5058854944014299	0.383120775583057	0.53798726639876	0.93577756236252
CST6	null	0.9939858205078609	0.620989508480828	0.7474813874284799	0.933261597848937	null	0.620989508480828	0.763102278102827	null	0.47753585465102294
CST7	0.9233669007280629	0.15609652300740398	0.32625232345944205	0.755838284244331	0.00730311579630483	null	0.751222637920977	0.8008213500174409	0.552459225372216	0.751366643977806
CST8	null	null	0.839082515655266	0.839082515655266	0.9111886400424001	null	null	null	0.931543513497293	null
CST9	0.0069857528500031395	0.504975622935357	null	0.638883532085127	0.928365159695182	null	null	0.12190534613003999	0.9942618343128309	0.448237425560175
CST9L	0.9795445059702859	0.209572698343439	null	null	0.105600890049665	null	0.0643515248136339	0.557096586203825	null	0.38133439021292
CSTA	0.6834694391962969	0.156681652976471	0.914170345122507	0.92173621152152	0.7806090509346241	0.6431999712561	0.6911358655992211	0.6911358655992211	null	0.9331282164636558
CSTB	0.5719714487672979	0.259740693768295	0.141092845868936	0.102562878455088	0.025212349817631003	null	0.160435127149417	0.0226461976309817	0.46227541432017105	0.05259607475394
CSTF1	0.5631702041825379	0.8785414438856679	0.179544050474175	0.619045609306366	0.9723676100003821	null	0.18405570930703896	0.808512418124505	0.81845101196036	null
CSTF2T	0.492503401245401	null	0.9990046362038421	0.60787386519462	0.9933078402104859	null	0.9968466697349341	0.9955247111798091	0.202911795357781	null
CSTF3	0.9604354140187621	null	0.445814535565033	0.57377713680741	0.228031900386183	null	0.8684320429919741	0.377387404577685	0.829538277860112	null
CSTL1	0.743857689270006	0.049193378171475996	null	0.32463041299318607	0.0128884751318712	0.2867395384010711	null	null	0.0601842252105945	0.8482844450000792
CT62	0.9260329419656909	null	0.817405414986979	0.9437074912248551	null	0.0732201337654844	0.49847694008098403	0.725188890914225	0.916307938296798	null
CTAGE1	0.6980878195994221	0.522234412004438	0.0151367020423399	0.0196556881162855	0.108918996505112	null	null	null	0.327293097540579	0.27858239781611
CTAGE15	null	null	null	null	null	null	null	null	null	0.7866111986825849
CTAGE6	null	0.5415447467218379	null	0.6119265575162879	0.455483240868166	null	null	null	0.670520414435016	null
CTAGE9	null	null	0.43905332418304294	0.8921739988526229	0.0652274190175675	null	null	null	0.788159870774691	null
CTBP1	0.606159204370311	null	0.7858023708267471	0.495558982085675	0.201624509833407	0.804607832965832	0.544381080407361	0.41728617331179296	0.0427954756215677	null
CTBP2	0.4661134745197029	null	0.28792140464620597	0.22247406344929102	0.47822669874858603	0.6692063861646229	0.23305828183923002	0.110155457757161	0.386719560146741	0.20191482607852398
CTBS	0.970862596101895	null	0.534107578005669	0.62091063852514	0.7855530845159179	null	0.9910911151649459	0.572369504361809	0.528337516668293	null
CTC1	0.8418628696939442	null	0.2787077012764	0.696070385279721	0.9217099517350121	0.6818633811828231	0.9691726683668299	0.725038801171453	0.15526510689385198	null
CTCF	0.0478546616890185	0.12020512295103	0.492194004162081	0.193880111927712	0.0787265706116307	0.587770147541455	null	0.25007882444359003	0.0241616320529647	null
CTCFL	0.274870497857685	0.941023508386614	0.26542180357246997	0.168466957259112	0.129695106559548	null	0.20629849353916396	0.39344020286464704	0.11055260450945402	null
CTDNEP1	0.345834540982186	null	null	null	0.0879745683923154	0.5591000269880789	0.38325882087198704	0.296287666230562	0.307389744915656	null
CTDP1	0.12771794249368099	0.7957717838423741	0.0160591587220398	0.0116135453333661	0.6820454445366679	0.551305877512963	0.058591103215894995	0.0110162126880504	0.0196326964658264	null
CTDSP1	0.500936490609074	0.35525316071693896	0.981482431326621	0.9853958748023841	0.5847134501371949	null	0.9318788613611729	0.9457951715001479	0.869867756650121	null
CTDSP2	0.45710930552590795	0.358267237966352	0.0432039020804798	0.0800372590232989	0.9691254675193851	null	0.0513248198310154	0.115490725355235	0.35607319528220704	0.0359885415683376
CTDSPL	0.702487058253283	0.7232593259861709	0.908247590485052	0.7536422872742958	0.733489678408134	null	0.36105701038712107	0.8485911998905841	0.0942184279288221	null
CTDSPL2	0.277284215350682	null	0.348420453793002	0.40669936199929996	0.8717798510249128	null	0.209153070753412	0.32085732447136306	0.29090215942773306	0.5092202508079949
CTF1	0.273602360622438	0.10958933613371599	null	null	0.39492695998458294	0.23137903108807198	0.936669500506902	0.530501718706185	0.722863108490393	0.43069662417798704
CTGF	null	null	null	0.6197454025775191	0.0227193777048534	0.9663881091798241	null	null	0.924862517295987	null
CTH	0.00577391237019154	0.0370843346438758	0.191971580495709	0.15570836501597599	0.357984821501359	0.42191894669268293	0.191971580495709	0.157150268911207	0.18622825294099302	0.209928863536691
CTHRC1	0.8301729021468721	null	0.7176405501500571	0.12481056082427601	0.9461113787084371	0.9494154367343679	0.9153623533871801	0.9068279755618609	0.8060107965845	0.6833228157356049
CTIF	0.7981846525186809	0.29088041259912295	0.863499399544387	0.7467455501645699	0.762853895538152	null	null	null	0.0465071624091514	0.659518009398398
CTLA4	0.147650256358	0.82469184468933	0.43168486391999894	0.327568814585767	0.0602744528346442	null	0.0781858712022898	0.0730599727026553	0.768677686692626	0.129071177381482
CTNNA1	0.11242795890712598	0.170608697778693	0.497418846835945	0.157788109356918	0.35470379574044103	null	0.398600231446908	0.23941963518493	0.630289233388488	0.49095443005865097
CTNNA2	0.9740134805585531	0.890130795886167	0.689671290288362	0.856815501379489	0.0608885798363561	0.167224014006835	0.11767762605484	0.17076748088654903	0.0699194273384383	null
CTNNA3	0.627546035566835	0.7564600617533142	0.94427560328097	0.909102819591022	0.538508689460787	0.441042626682133	0.964870821649971	0.378619634482073	0.8717653698370358	0.5944214663447471
CTNNAL1	0.719313123060189	null	0.8591551036623771	0.533067573884749	0.0610068408452409	null	0.8190197841762931	0.951560652477007	0.93370170397053	0.710425811072504
CTNNB1	0.9586945531497609	null	0.8523563082445771	0.8758327945701851	0.0815433130682384	null	null	0.589363734227713	0.8885923598440001	0.16823320634350103
CTNNBIP1	0.10467961690798801	null	0.564382193940928	0.567139897628196	null	null	0.245027743985385	0.210105741813531	0.502954179869223	0.46072100453460296
CTNNBL1	0.482426877039892	0.6973621476828921	0.9054496760861509	0.508254181648398	0.6643279864615771	null	0.8381291642861409	0.322376246747565	0.30108281855821806	0.818940039894743
CTNND1	0.0621768086033571	0.8514475548118441	0.121132179842146	0.492311942346827	0.115703485320347	0.699611209302856	0.761563051745	0.7519312971825529	0.0711672169696229	null
CTNND2	0.9112202551992009	0.582721400895289	0.503054740040409	0.662624964642635	0.6745897722851	0.9202188409764609	0.8212529047502192	0.49997099099106396	0.8305183182813459	0.35687458833195096
CTNS	0.90585280239353	0.6359885497278249	0.9905179344791691	0.0751667390103388	0.30743809301644703	0.22410867994603398	0.966503664824199	0.8992022778810149	0.8208872218575279	0.0646368723381479
CTPS1	0.165265290995839	0.154469692836575	0.7749018271545028	0.392578279296478	0.21124085324765102	0.983755255603658	0.818798954882468	0.39805192674903705	0.897155530549222	0.19073069485253
CTR9	0.6328573881683399	null	0.227793678712478	0.0793961969073699	0.951123093474565	null	0.5742847035466889	0.21999784031728	0.38914059458580097	0.0412647200541498
CTRB1	0.603285821533167	0.5712338972337739	0.694872977475418	0.8915435025260359	0.8735165137138761	0.6301033098755789	null	null	0.335130769762358	0.36856682429983206
CTRB2	0.356389880522762	0.783326475174372	0.656160146410283	0.970747527320847	0.565204987841011	null	null	null	0.757417996887693	0.46345008819401795
CTRC	0.9798911499291021	0.17002008930658802	0.115128548751943	0.115128548751943	0.259220653405154	0.0715808861835329	0.21352842607991399	0.0489508794671074	0.589100768872969	0.36063200547647295
CTRL	0.9105353908829381	null	0.13994107790563598	0.994933077681278	0.902794138811101	0.8822177830910699	null	null	0.054230829219744	null
CTSA	0.9783321878476361	null	null	null	0.7326733304739269	0.500002169057276	0.8944090295840891	0.996079001015198	0.8411455180847042	null
CTSB	0.0259650378648874	0.0362743292062849	0.0389512062158901	0.023618271767236	0.298660456326038	0.349441015088706	null	null	0.28034095260427805	0.047787029215132996
CTSC	0.842004549229944	0.0624146111152162	0.0217404807894668	0.0489371301323644	0.0160373944654097	0.17487651961630898	0.0173823907703426	0.0230182778275765	0.0301435480497529	0.0232363212653983
CTSD	0.153675638983612	null	0.48134411569722996	0.0301500992805545	0.231521368124214	null	0.0124434599613557	0.794770436327239	0.21328970482408496	0.0612843989272723
CTSE	0.0433382037930444	0.725317702005028	0.0749899494716102	0.0709640739727773	0.973697035062509	0.26724176540728894	0.0662661200102868	0.0277763334522669	0.532820850423936	0.0228893814157616
CTSF	0.346540468752904	0.18297768257891397	0.164538726780234	0.0512999961632324	0.00261604339387844	0.0109463203041853	0.171921427022909	0.24428262577954601	0.5088085129847171	0.823392659420548
CTSG	null	0.781919941713681	0.139757436412441	0.10671260849624001	0.815455385376677	0.8116946696568491	0.700326163379035	0.512042798005533	0.368249077044842	0.543845903997599
CTSH	0.008818308230660321	0.637748339718437	0.00258238295380697	0.0265602548889785	0.253404752539518	0.6633467390191109	null	0.837220548453427	0.922509092144066	0.820831232921457
CTSK	0.303073966526543	0.46238667893667496	0.8079980608809829	0.501251711207014	0.844388652660456	0.568321190793901	0.8079980608809829	0.331821261340442	0.685332974384812	0.347230783302071
CTSL	0.719276897468767	0.724029889087268	0.9301312661456691	0.814792061697177	0.581092458472839	null	0.885662154946765	0.746576733302233	0.0608023765272431	0.7494391927469091
CTSO	0.6037380234512839	0.8659748436196401	0.9229464049111741	0.41699618118938797	0.5069075892525851	null	null	null	0.49221360671226794	0.9324619479887151
CTSS	0.484900910691111	null	0.143161263530292	0.237542890528607	0.7031813771472021	0.8330991522701942	0.143161263530292	0.291315199255793	0.45028224595166794	0.12171388399711698
CTSV	0.7727244068807809	0.055190285664657994	0.789790399549035	0.347663661655652	0.30930243232472804	0.24379451870174101	0.7820784679299709	0.611266061662316	0.74219948976587	0.832322989729297
CTSW	0.609596928307646	0.28330756893919895	0.9562028014814009	0.698072975438015	0.38456884237734207	0.883704097151722	0.8650717040055209	0.37479649004056603	0.493041137807867	0.949002832893707
CTSZ	0.605641201412889	null	0.810938398549697	0.08868046842279101	0.22121465726439202	0.332084871248466	0.8416583167970351	0.0671718828260094	0.9640472332630029	0.0618487005381246
CTTN	0.8730966340901309	0.051323861678309005	0.771638528463672	0.38055820364205195	0.163438068539683	0.883435531714537	null	null	0.929024808136589	null
CTTNBP2	0.40808169651582793	null	0.693897995416317	0.63489565701035	0.6866856675535269	0.286473592194922	0.9254726525081229	0.9309598635613391	0.8713556810605619	0.0339741264997555
CTTNBP2NL	0.6321532387290639	0.0448931271650299	0.522567802012382	0.512808647812672	0.243810991158193	null	0.966934079284064	0.247358389187738	0.8593571844754879	0.9585553653965642
CTU1	0.478300523085877	0.6977170813355629	0.0893998098740824	0.463184573310388	0.082806726595698	0.13836743586031197	0.10372075736118401	0.39129145961895206	0.641047290836492	0.482581752900175
CTU2	0.695869829294357	null	null	0.19356194930028897	0.598934420339329	0.987055624142912	0.930242005851448	0.843525900058606	0.16319447134206302	0.9254400504685741
CTXN1	0.744489561359135	0.9952354178854671	0.6539319723002309	0.8230578714907409	null	null	0.761159944756912	0.5859771636410009	0.43529490248856106	null
CTXN2	0.312474415133926	null	0.28892516688625397	0.282036421072999	0.5265035211486551	null	0.172158322303185	0.14035881627388197	null	null
CTXN3	0.28384889590961	null	0.23012447287512303	0.24608152723689197	0.4961166735083611	null	0.549125385295299	0.39746484253282793	null	0.662772310984903
CTXND1	0.0350989998977879	0.715625565844494	null	0.512853809404626	0.692218669624766	null	0.720131202316302	0.28521093162144	0.837998459331263	0.6719369856572789
CTXND2	0.368445117739307	0.52497403178593	null	null	0.954215604056015	null	null	0.314887300561919	null	0.537882227353896
CUBN	0.44491039906983704	0.6780949423554631	0.27441584795750196	0.9365131396350691	0.4269329067727511	0.5286662675375999	0.384896364504977	0.271048193445993	0.09096424250756	0.9486458758087171
CUEDC1	0.9888649257749829	0.0251023796999906	0.980638932711073	0.6229388322427011	0.39967579342322707	0.9439975332744741	0.740430201157372	0.8763524324854681	0.997252112844173	0.983366148184335
CUEDC2	0.840243560289282	null	0.283926620639076	0.42352560842379705	0.13756091338088	null	0.291027739175336	0.259883965126931	0.12933793583943198	0.41820053496537396
CUL1	0.0343763251802356	0.9112310790746379	0.044871906970295	0.0756385234029749	0.486394000878404	null	0.0322783275569982	0.0128330842446727	0.6854416880219871	null
CUL2	0.539452885200286	0.883758086069993	0.9930295752972479	0.774490093761879	0.446196290291839	0.7708832037160891	null	0.386631274564404	0.47966752883577896	0.7608254232708409
CUL3	0.131050632163254	null	0.08774950293028799	0.21754682982636606	0.189871650791659	0.20514970850853398	0.61960848700272	0.5549930657064239	0.480470754792914	0.393706413997021
CUL4A	0.217723166882296	0.0864800614782453	null	0.7816058465438961	0.9993715205933019	0.6561790473471629	0.9792223917748349	0.9369353422056541	0.633694143597452	null
CUL5	0.932448572078197	null	0.250412476488792	0.410554062122999	0.924909961345607	0.9607928413255692	0.8757209899457641	0.7398475795624749	0.859119713645826	null
CUL7	0.70301182198129	null	0.38926505941200207	0.40291594419941706	0.65910613084433	0.555926538693963	0.358130576206488	0.337153927267762	0.23478413788254604	null
CUL9	0.442706146333858	0.577265362369335	0.874772799784859	0.33225566785553196	0.9427078229679079	0.721344436435055	0.874772799784859	0.25402907647406997	0.640213978892475	null
CUTA	0.6548059098432529	null	0.925440431432202	0.796769446460376	0.870207929819885	null	null	null	null	0.662218596183209
CUTC	0.640665516555708	0.0317485072794972	0.0949788688206956	0.398773802096649	0.353551525261895	0.4246502487641379	0.128896103156862	0.264907081357501	0.6364719339721421	0.6572742563715389
CUX1	0.7164648083924009	null	0.666877660018915	0.160940862713671	0.72544726895697	0.0494509500628363	0.781013434396403	0.0109440582866582	0.24993669200149105	0.0871358183059261
CUX2	0.04416230351174201	0.9476074051531899	0.974410136827337	0.5908556692763399	0.8413571579302309	null	0.256977046740854	0.0827729931830892	0.33484480085386703	0.0464698762491994
CUZD1	null	0.199629258276402	null	0.6684906617041539	0.540073561255991	0.976450128115745	null	null	0.143115511109387	null
CWC15	0.44693664206644296	0.6813315082922231	0.827298929887244	0.498485947583062	0.9142827327442409	null	0.361924056373173	0.332368287060416	0.8840461416159241	0.438108736886891
CWC22	0.046289067091291	0.0761353098830506	0.1873767715362	0.37378475540047795	0.627123298680411	null	0.110159944345964	0.049228247166347	0.0260911666024597	0.47535881148378706
CWC25	0.586229249810316	null	0.8807594482181249	0.8345724775023191	0.378749484080375	0.47362538178869	0.8807594482181249	0.893472545204084	0.37741249295716206	0.8530292881115341
CWC27	0.0187037621877029	0.0212705349903111	null	0.37869419887361994	0.0124064552128417	0.0214106016213076	0.70978004698218	0.45193875012932105	0.783174045054975	0.514297296722826
CWF19L1	0.350713914752726	null	0.6556332667543759	0.457690601407588	0.0760031200886722	null	0.370377067134325	0.588153779762189	0.6567432919888111	0.258786817732654
CWF19L2	0.474125558929054	0.455721237632687	0.313596205748531	0.517810843547011	0.733076498734193	null	0.32374204378665006	0.715354343960886	0.606207879787008	0.388694401939762
CWH43	0.594777858082046	0.695859397061795	0.0353649811019507	0.28648708880017104	0.870901162613794	0.36619544838098994	0.0564743112994313	0.15153407653427803	0.0674398790519676	0.0851949495256833
CX3CL1	0.14693938007523802	0.204775199657965	0.6539150056673959	0.0814309219743481	0.46306795738902395	null	0.6110902545623199	0.193970154029864	0.368217178402308	0.8621631375108759
CX3CR1	0.30025405030594504	null	0.298631360944384	0.559110643282777	0.7375951914660791	0.7002340948963821	0.18995636046570002	0.187776820544489	0.480223243845171	0.0929863154579784
CXADR	0.22808861191543103	0.30790605581658803	0.141228169414935	0.965921703623079	0.6375728655883521	0.913124997409029	0.141228169414935	0.9688092091975641	0.289375086258614	0.605033951250663
CXCL1	0.971962652932296	0.72987085249881	0.7463446396688279	0.939697347464861	0.625467282161722	null	0.8378523782937901	0.954240172270353	0.7723135074783741	0.7411415240695078
CXCL10	0.899361013712375	null	0.736923748177013	0.7256617199229699	0.572010184399818	null	0.863231693336288	null	null	null
CXCL11	0.5013629864298821	null	null	null	0.21936759798069394	0.282164494003396	null	null	null	null
CXCL12	0.26285524229961604	0.160822177410937	0.230646268879018	0.299795407931303	0.18413400705899696	null	0.9841601121120308	0.233148365886286	0.25985174815001	0.974142414642234
CXCL13	0.336458750968649	0.8877890402478671	null	0.0959617155871124	0.8603927685219209	null	null	0.894136434697056	null	0.810336379364164
CXCL14	null	null	0.455843942273609	0.42951350912026204	0.795117001569377	null	null	0.494673161697885	null	null
CXCL16	0.5033095625258189	null	0.770101270861121	0.7930027823274	0.79906663863993	null	0.5499816948474301	0.552065161623938	0.711694244897734	null
CXCL17	null	null	0.860336515454471	0.535843840141188	null	null	null	0.897708148670144	0.251037777502148	null
CXCL2	0.829442251167187	0.192957062908432	0.44871219253490796	0.22555014450891397	0.14399432986174698	null	0.40453026659321795	0.130583106479726	null	0.34619153272069997
CXCL3	0.711349889608398	0.56064222823874	0.15306899810187602	0.45403364224196596	0.829548281467364	null	0.304210518366791	0.856811740054113	0.882564850417381	0.588207296217525
CXCL5	0.660585418558337	0.7892049278949591	0.8663100145517271	0.465910438665995	0.705810918595092	null	0.286072473573114	0.10573378322824901	null	null
CXCL6	0.5725836155960389	0.22034143349670102	0.847375818851828	0.0593221252651442	0.9247410243299159	null	0.7058598534041579	0.7127337431803571	null	0.691259142851196
CXCL8	0.413317590690656	0.5657974842969921	0.7143086621970591	0.369185344384885	0.624438611202581	null	0.148757444331975	0.193135832908502	0.0652947888196059	0.50907900483836
CXCL9	null	null	0.8911497175121941	0.305489540265216	null	null	null	0.41451354888554104	null	0.520739191994789
CXCR1	0.487096624296109	0.9970367855069671	0.9307527823679441	0.6617143870164711	0.9633369888087221	0.848151605908736	0.9600088715624671	0.26856186421379197	0.0525792739949641	0.6731302667197441
CXCR2	0.8222600334637621	0.143860391437655	0.9155705902170141	0.997673124173505	0.6058614896396679	0.7771924608315691	0.700739891937065	0.9932358084696059	0.6560030714731879	0.9838723965708029
CXCR4	0.7305378076595591	0.36803669093504293	0.974464917444375	0.41655389270966603	0.8850792967818271	null	0.94202678624101	0.8391511076620419	0.8035912510490679	0.855088022354786
CXCR5	0.44620066552443294	null	0.38300850677681997	0.724892791633552	0.42431822717854106	null	0.39484356480404703	0.6728392718605072	0.191080239027255	0.586097017150839
CXCR6	0.487132413118375	null	0.247957023141439	0.149957932501705	0.6861783459954859	null	null	0.333849654719671	0.709616202752457	null
CXXC1	0.7562078577671669	null	0.856591659596106	0.9344259382584459	0.707902122616304	null	0.8691147051759559	0.7382132951436808	0.684605273492288	0.407882232342396
CXXC4	0.0503463342436877	0.28932196161711304	0.320971208471359	0.0491854489881185	0.0604393796855596	null	0.320971208471359	0.22860759012727	0.935998899267388	null
CXXC5	0.237281217790377	null	0.15818653950089998	0.9019177918412741	0.729550009784598	null	0.0838866388747027	0.181547328071935	0.9477451203191991	0.42993295553904
CYB561	0.597924162813226	null	0.12306575068033698	0.381054657569348	0.405293897647145	null	0.177286198080874	0.336841266239093	0.6532885818810439	0.16262910961020402
CYB561A3	0.859558351265634	null	null	0.978235435712157	0.424012798160685	0.3848056113140739	0.8293005278669869	0.757848977353445	0.5899970443406579	0.662718958775983
CYB561D1	0.405272857484836	0.9322854936115721	0.754314763817706	0.117326807475647	0.549433678320707	null	0.754314763817706	0.11709815861153999	0.953544274095184	0.607692297389879
CYB561D2	0.853367544859361	null	0.928746718260471	0.634816857450285	0.168853489029801	0.144315555384195	0.6014105240010601	0.9518048321721501	0.53476492430018	null
CYB5A	0.0562608221518094	0.905442678153048	0.0914613875188423	0.4483402066565929	0.170281142823639	null	0.0520086390790309	0.7122511193319709	0.614739200193073	0.294963925766143
CYB5B	0.899121951303373	0.301966894407896	0.449233059909185	0.496879061394616	0.400881784145226	null	null	0.6817943739056469	null	0.00353277400802576
CYB5D1	0.936447559015246	null	0.21340908759630803	0.306382625056079	0.5904880207889821	null	0.0686991820112726	0.052861412035620996	0.0378049687072691	null
CYB5D2	0.8264710025037328	null	0.8605022322834921	0.19560551692917197	0.23482630743357896	0.23447854866563297	0.6559373681660611	0.892405388936847	0.598020884182762	0.22661754017094998
CYB5R1	0.5523298771550339	0.270261478759249	0.126846083838152	0.104429201595143	0.0777760331030819	0.0723689514964279	0.126846083838152	0.0247251220730837	0.9079874299270841	0.029645380926419
CYB5R2	0.304988106834727	0.11005312400812801	0.221502302770737	0.575849263067551	0.236275996447652	0.961615391329277	0.46706289134167106	0.36034115790404797	0.55115567142646	0.388942610731449
CYB5R3	0.562863052140866	0.850445594264348	0.28772000695793104	0.45377225898565904	0.0682324035976442	0.243665941044953	0.6878416352980029	0.6118846428444761	0.45704302592842994	0.15030906786657802
CYB5R4	0.23319055392130103	0.3574899899438161	0.0563290038194748	0.0662748568775143	0.884164356480935	null	0.0879594142920649	0.0758084526859034	0.690282978362498	0.0589918978948356
CYB5RL	0.8332184078446508	null	0.5990274339667071	0.122703631384723	0.46589144461565	0.9295253348597909	null	null	0.54593502923605	null
CYBA	0.7162395408051769	0.722671463912993	0.316425871068101	0.49076991729362895	0.0316447411364935	0.7869091658440159	0.5067708599739289	0.5908234816298671	0.9000070659015369	null
CYBC1	0.6617391228303149	null	null	null	0.14192149637027401	0.9122257824144742	0.223094775862756	0.16295844074990198	0.349630350906424	null
CYBRD1	0.446866922237554	0.025836355822426	0.0470673969933779	0.8228517694656159	0.00144880096347832	0.0028185748774584	0.0438542792712869	0.31083896092719104	0.7416014294250479	0.327176927325361
CYC1	0.130764008609281	0.25427998816306097	0.0425234632639623	0.12155512560828001	0.0169372692058214	0.44669301384789006	0.0421226695797325	0.0897122316335284	0.0699975920259144	0.3391605057640769
CYCS	0.326412365594611	0.8948004102788779	0.12361714039199401	0.584527278306139	0.58122312501147	null	0.12702944305770802	0.241441046224378	0.0853053084899286	0.6659911765898161
CYFIP1	0.291608268279246	null	0.7308288251071	0.821114237515996	0.24513734238454601	0.739533933492902	null	null	0.7241994558797741	0.8315457779981859
CYFIP2	0.38431037225213394	null	0.455936603289781	0.7602633264737141	0.40844424206326396	0.9262283605605641	0.124037422832218	0.20370293613892398	0.8313333337453991	null
CYGB	0.46038437353006295	0.528240797295585	0.296819759064335	0.278803060252007	0.6785144481370251	0.37107517959244496	0.5791960407543431	0.6117893021799691	0.787756936391751	null
CYHR1	0.0225674615777461	0.6310682712207739	0.0165580891121996	0.0414720964284089	0.5527707286881031	null	0.0047255672214006105	0.0337002057703333	0.22201223688660998	null
CYLC2	0.5381328037835711	0.5314679725973139	null	null	0.7642282799014839	null	null	null	0.5912479616511639	0.5154762572867029
CYLD	0.294611984291341	null	0.19208615651344899	0.14586242131212804	0.6946715939634479	0.49034639985580497	0.11129589493150101	0.0277458245583667	0.0737177621855896	null
CYP11A1	0.7922151140139699	0.141421742420357	0.166095098367714	0.522911330890683	0.68500161918963	0.108365717278723	null	null	0.9225612067643559	null
CYP11B1	0.241989576357507	null	null	null	0.596727699491712	0.0595514166506239	null	null	0.149846860649086	null
CYP11B2	0.7209461426664441	null	null	null	0.240969644337788	null	null	0.6497822510709239	0.579138365559953	0.385388511001813
CYP17A1	0.0460260900270297	null	0.687101288822917	0.48724445937220295	0.412546532119971	0.5238864025836211	0.265292668195643	0.919663369094678	0.046149184567806006	0.8598608445165621
CYP19A1	0.00663596091445284	null	0.135103297689839	0.406935286698775	0.272404324747821	0.686879553328434	0.7386004313543059	0.2767403460144	0.25235241350127896	0.9431814949477769
CYP1A1	0.401981934035894	0.492723593227355	0.798581677901277	0.24336736638414397	0.33714652232679404	0.486237137434619	0.7685649687019721	0.7508242620069631	0.312342070706167	0.419714052324555
CYP1A2	0.29509871962473	0.329306420360219	null	null	0.9026229307818321	0.45050408344377396	0.20725230204861	0.8846984487541559	0.0524715786935832	0.992715267354503
CYP1B1	0.200188167677475	null	0.036697473609162	0.19436883915422	0.6535557715624849	0.7908615799953579	0.689450688045371	0.865312404193375	0.525648721386306	null
CYP20A1	0.0618585305349963	0.320503455408589	0.652703371537359	0.246919929714003	0.00675579161226991	0.271689126762968	0.48849445993785096	0.273957526375238	0.804960710130491	0.7836337759996049
CYP21A2	0.888480209578448	null	null	0.936856284152338	0.724978954699135	0.604079427933522	null	null	0.9520543985925759	0.658383190067653
CYP24A1	0.225429150152423	0.9572110229946139	0.104777699238212	0.0947886295843099	0.7183571045277158	0.32455764971780104	0.0916529094628757	0.0840072169271877	0.0765638816786272	0.0530606437138498
CYP26A1	0.47803383040334	0.6007348604264239	0.0826728025485186	0.292324037228553	0.49222003397894104	0.8038405212078199	null	null	0.712326112085854	null
CYP26B1	0.972503022599773	0.627689080915812	0.000674360834594712	0.44967262958862203	0.6106724143166441	null	0.000450881011122561	0.91153561980475	0.455819814754844	0.000880340611094876
CYP26C1	0.227583491376512	null	0.37749544403499996	0.538583217332267	0.9409378167513409	0.9827236292743571	null	0.348460728386844	0.8384267836253901	0.6346285438494571
CYP27A1	0.574268414940633	0.965517146466459	0.236193435683008	0.44256236484568795	0.555860198804501	0.36045558691570295	0.597869624786763	0.8059517714665191	0.370672193173599	0.37121215766066
CYP27B1	0.542539770132154	0.9836489532495191	null	0.722528645636928	0.5855569372207529	null	0.30082009832162104	0.383496451530348	0.231105055805237	null
CYP27C1	0.12688852115113902	0.9948541363314091	null	0.155603102987232	0.249712381630809	0.0914430034440533	0.012813717594251999	0.323983573866864	0.217683056417179	0.362965934144324
CYP2A13	0.35013441771971193	0.8061161908188659	null	0.8788901928390351	0.5675285393581839	0.0906822690753701	null	0.930217978405787	0.0662004656324444	0.557492902476966
CYP2A6	0.36693167856619796	null	null	0.154628734584642	0.9871974388067339	0.567289950497193	null	0.901690287394083	0.6157081098797329	null
CYP2A7	0.429979256440076	null	null	0.888871654874251	0.281271744459787	0.373697008584065	null	0.280236378502151	0.0682559835237575	null
CYP2B6	0.6996877540445179	0.20328731002756198	null	0.7054382007046509	0.50580753631991	0.591575903248034	0.271352425522639	0.600091675961938	0.8776621063026779	0.7595930516880279
CYP2C18	0.30809841726967896	null	0.284670153024388	0.171910747583188	0.725329539641121	0.10866333832023199	0.284670153024388	0.36239761691167793	0.0508856127836463	0.31263565735840804
CYP2C19	0.707635915738092	0.474278095837078	0.734027469064022	0.734027469064022	0.359540955401407	0.149384417844602	null	0.18958574366717398	0.35190829636131704	null
CYP2C8	0.19737078432953	0.36670966829334206	0.37420523435253	0.8604268807733259	0.518064134623335	null	0.0486134842031216	0.48179428219312	0.0355983559856915	0.38465583087069
CYP2C9	0.611966667765328	0.7509284165357241	null	null	0.11026934947450001	0.120416520584768	0.883656479872189	0.9887407772688149	0.113752271467247	0.9469617783063871
CYP2D6	null	null	0.078325670054896	0.8118595512959391	0.76326267979185	0.522987272642337	null	null	0.362817272130313	null
CYP2E1	0.8232086414547659	0.645822255932448	0.21907133028985198	0.819734989578528	0.98299771912644	0.7158864409860259	0.234777734673912	0.541090433123019	0.6089223880765071	0.144397288426138
CYP2F1	0.291120207694203	0.8101465498900909	0.8569167530961129	0.7038469300181069	0.9309185075568159	0.608127149337723	0.877156365262505	0.9293055264902629	0.467803893913339	0.22419383925583605
CYP2J2	0.438017509762073	0.856654838037341	0.224168403643178	0.44326665406081	0.939274569096773	0.0352173575277296	0.224168403643178	0.41419573612432503	0.23589951754618302	0.353350038165519
CYP2R1	0.4226380821053471	0.637878695126848	0.640393774254563	0.9082580901253829	0.0764916567100544	0.6188274371843671	0.605498273715239	0.7012078265852719	0.243360535449166	0.610109947589166
CYP2S1	0.295302934552555	0.757500682188428	0.6245487831979959	0.9082646871189309	0.7282078056135741	0.6083626289080301	0.534810487694229	0.6034858904227579	0.347775189462288	0.37953356343325195
CYP2U1	null	null	0.186676903608275	0.0214714418932869	0.8325559176262891	0.7566833996686159	null	0.25062578014797104	0.274646424362879	null
CYP2W1	0.130167451359404	0.0159258141660967	0.0301442536708254	0.129043856213145	0.090510644437769	0.8543650513621619	0.57967568037138	0.0568769266062635	0.25950299754992606	0.0244448959668508
CYP39A1	0.0305321512355319	null	null	null	0.321695612038197	0.706745066218698	0.274536129181377	0.303308683868495	0.505860181119091	null
CYP3A4	0.220311231939971	0.6808875206077011	0.327948802831897	0.716685510062198	0.9597896667965742	0.8684155822940841	0.327948802831897	0.8092813634063559	0.382348892900373	0.716504083885558
CYP3A43	0.6324480109178909	0.231868930228349	null	0.0987938262417073	0.58642759057736	0.052263220323681005	null	0.0904683317993378	0.33566900441773495	0.0665516310053854
CYP3A5	0.0920822609486609	0.073568844481792	0.0104524275029867	0.211801160506582	0.0874439828374818	0.7719253284533821	0.0104524275029867	0.0328039217288209	0.0735258820233875	0.447250628833906
CYP3A7	0.0825980891501297	0.0445775609339472	null	null	0.813833143402352	0.472124611985676	0.0439471644957465	0.0227870002575513	0.265949632986147	0.853467384913432
CYP3A7-CYP3A51P	null	0.0409969180341854	0.0462006549309342	0.0567398766407163	0.813833143402352	0.472124611985676	null	null	0.23689556729449696	0.841975435162232
CYP46A1	0.686268616626609	0.79728494837943	0.32566379822168795	0.00310858042710893	0.22282055799061	null	0.32566379822168795	0.148619497209157	0.00824421611932113	0.616899244296568
CYP4A11	0.29827790502747	0.8536893510693578	0.542658600014997	0.583238218414966	0.382521976927359	0.203465367047029	0.542658600014997	0.5526560422707281	0.665955906059847	0.54565748188917
CYP4A22	null	null	0.7621325464406089	0.7457047665710871	0.541064177696928	0.38875081009931	0.8086544473379591	0.894706207661936	0.661531553288418	null
CYP4B1	0.369599750999413	0.212423472086785	0.131481681946942	0.920787760923479	0.459600633860682	0.982745535555792	0.132650272936019	0.19646481086064999	0.202828490713193	0.774086804300103
CYP4F11	0.0590598307545591	0.8430279755973901	0.0603377909391419	0.0238199090700779	0.413341201531685	0.512563973454329	0.0603377909391419	0.6140041099915561	0.23479178651178098	0.995488119262822
CYP4F12	0.259915896462179	0.12055836063422401	0.296006760673709	0.86252258251379	0.7104845617485559	0.35048425779996095	0.296006760673709	0.84840884364639	0.594209913834225	0.966735000496404
CYP4F2	0.43405431672668204	0.0147265673991925	null	null	0.546790271110086	0.228117252786374	0.7807717855504159	0.9247970981627891	0.756194622492641	0.176427857113958
CYP4F22	0.992946446105978	0.0874771621625718	null	0.9844405195184202	0.544637421685563	0.42635021050233096	0.0299965378557911	0.0167961008451477	0.7326187751329291	0.458702678565865
CYP4F3	0.14865415830190898	0.287169180386628	0.287993938978115	0.16394723017322899	0.0578569866884591	0.0594117528265454	0.287993938978115	0.0983886414006314	0.699408190602984	0.32004073694664803
CYP4F8	0.17898635522306	0.353732179753049	null	0.23906134865484302	0.6835971751555151	null	0.893858528180487	0.426691616415645	0.688003925097874	0.11396046557310802
CYP4V2	0.0934713663725949	null	0.35457778839225396	0.44273014897235496	0.416671188693007	0.372017519551619	0.12866808860023699	0.31900989996142404	0.192039251778096	0.187851508742412
CYP4X1	0.262539292095757	0.520064724063125	null	null	0.7481749221631802	0.0853304635222296	0.765689436703208	0.632688451145338	0.8268678026779829	0.977404696490549
CYP4Z1	0.40835544089907794	null	null	0.590191776514859	0.358960453644404	null	0.338745947379618	0.11703434382514899	0.956211586575549	0.131566275587226
CYP51A1	0.475492266953249	0.634206454136129	0.9455078179573969	0.656348408993663	0.49092072784910096	0.508071335518337	0.886164773732272	0.9383740034624979	0.5799167179267071	null
CYP7A1	0.21153289252152202	0.6208779968728599	null	0.20409876014708803	0.43424338421586206	0.714727459186198	null	0.11007928582724699	0.388831624348103	0.131491782086256
CYP7B1	0.479990559150137	0.236204824039355	0.908373334018977	0.8960374745651241	0.49105978128296396	0.552520506289477	0.750011999044659	0.631162981960056	0.711898392231844	0.942127859626311
CYP8B1	null	null	null	null	0.856638988684393	null	0.572187437287089	0.7160772779017242	0.0331228656324583	null
CYR61	null	null	0.6649216062650101	0.37022030512303494	0.948814176849638	0.9385946150296129	null	null	0.9258150986303479	null
CYREN	0.9454911161226041	null	null	null	0.362697392983902	null	0.7998426150940721	0.280773870050886	0.216237184704962	null
CYS1	0.6810189221328591	0.37684091711824297	0.7238334254907759	0.0581681755540888	0.0389225496002565	null	0.916039537920182	0.0454163538897909	0.39859199409171203	0.0699275342849407
CYSLTR2	0.7906128974576031	0.7655800499854781	0.00798500032675475	0.6283329668762611	0.924741719655727	0.6571437960239489	0.00798500032675475	0.178627474181418	0.0786451951872318	0.2811684775208211
CYSRT1	0.513500604290068	null	null	0.40443370803334006	0.4537105882466671	null	0.16304819633058998	0.660023306715098	0.36943295787749	0.566016963314286
CYSTM1	0.11950109261742098	0.84986746440715	0.8621995900366619	0.805664355766343	0.7911268020503549	null	0.174808243331997	0.27782361723972	null	0.882182649181146
CYTH1	0.916185784138328	0.8594845536670591	0.84331473581619	0.9908806837651031	0.935568117425414	null	0.821761325130624	0.996573874212355	0.9587242189475259	0.888588242651245
CYTH2	0.721454856638159	0.394930302680372	0.5545394720490401	0.63632311689377	0.326557979210723	null	null	null	0.6863461187152401	null
CYTH3	0.877451255029195	0.63048515462044	0.7059815593198531	0.978768006770318	0.26339258034965696	null	0.7883825444134399	0.8397272326706322	0.442335832786133	0.5667594592860671
CYTH4	0.610584804528179	0.19673053529137	0.781206188549843	0.88414967292424	0.0839745358309081	0.85561487172915	0.916206434638321	0.991275007985509	0.9259659928568241	0.639930951804375
CYTIP	0.0972659126831099	0.49630997318174697	0.332771897613286	0.183007581266157	0.9021964869605981	0.661493539789196	0.49835262096428	0.737526534136639	0.0068805276907026895	0.6567707383166489
CYTL1	0.88121322239485	0.0206487280844305	0.791409154496083	0.8591153112573969	0.8383022486488649	null	0.6295310145866669	0.487740655729347	0.725542235613605	0.8352374847763491
CYYR1	0.0395469361182457	null	0.0134221804534326	0.0655974534493018	0.42187925472179205	0.207154623131175	0.08959024472204	0.707389921906802	0.0261647431132073	0.19739479667227303
D2HGDH	0.811660747077745	0.37194403181580105	0.138253049550064	0.14947071546282598	0.697007275695114	0.44351571824543995	0.234679115807149	0.175306149111909	0.78035022319475	0.28714298274446504
DAAM1	0.942174234044279	0.00279713352327104	0.0735405152229792	0.847660393892477	0.7530826148214409	0.23367950939294602	0.0712469990852789	0.845934488974632	0.433289925374286	0.19864674305717603
DAAM2	0.22530870893698898	null	0.30421509810562203	0.49418995338738203	0.441880469330144	0.650160543855359	0.203270857850647	0.342673510650564	0.165103034949952	0.35861800429084895
DAB1	0.9765735711946759	null	null	0.886289531894976	0.8398022246659599	0.804568298860044	null	0.195978820221214	0.80294722035678	0.34777858057444805
DAB2	0.933545336351216	0.7165881264628281	0.733911663240871	0.877676376115643	0.39166303157241394	0.957812944407832	0.542999829939572	0.7677987563019749	0.9577141769470521	0.8562549690007791
DAB2IP	0.130347111647281	0.696431456148686	0.884981107043553	0.0751837141862866	0.35164769187129696	0.596435023541276	0.8519288476638549	0.0382931209350695	0.10005055865427699	0.0476755922142957
DACH1	0.126017676481716	0.825447853449728	0.31836350951428005	0.5771991093033361	0.576090425027563	0.504621392446438	0.308024218829882	0.10002771530395901	0.98672386131727	0.527462778158824
DACT1	0.9921489096331121	null	0.8757274155167211	0.6227834758870041	0.6580684882291171	null	0.5012616573770801	0.23733950369067397	0.201059507330728	0.933957539892457
DACT2	0.266084021229229	0.922444771702227	0.0811705317302174	0.0101651922588909	0.0140203747298133	0.5823679334511271	0.0922645240646067	0.91076918792623	0.24249127273462	0.663801009645163
DACT3	0.595641753079901	0.500376073587068	0.720556317941568	0.24860390805507002	0.163658914132025	null	0.576083392609744	0.6492194737901421	0.0904342668741714	null
DAD1	0.6610337318726279	0.32111515485756104	0.136181450577648	0.8382615472495921	0.40816105180959	0.20502250144044898	0.18607220636376	0.653714217122802	0.504082330122868	0.7681138845971259
DAG1	0.7924585204294279	0.0147183846573022	0.364483695069855	0.603430977963368	0.0118943825992825	0.00878068563111545	0.364483695069855	0.42590517597230504	0.120821232767032	0.459373641133094
DAGLA	0.22987800616227697	null	0.16649647157501002	0.0803794291845896	0.6746930325358829	null	0.13343224160306902	0.0158757422447484	0.6994511989427261	0.0455938567636094
DAGLB	0.954410922289132	0.5973710759955401	0.5796321633840401	0.798810145090335	0.28483651332387394	0.353559659470544	0.692335175346519	0.736255670826151	0.34375920675769106	0.475918537862423
DALRD3	0.0826521245234042	null	0.185738141932617	0.299264524845719	0.23198632549422	0.15814143441358802	0.158844279173513	0.180423157941036	0.0303652171171198	null
DAND5	0.12668367228730198	0.00658784301787985	null	0.00678329330882765	0.0318320006440873	0.8862500535747591	null	0.8138836065202759	0.0478235679179959	0.634894227106695
DAO	0.604020528597092	0.9355157719136808	null	0.347369936863097	0.743813961449749	0.731053896110937	null	0.9123007779547909	0.36794190029691204	0.9171365650444571
DAOA	null	null	0.48631152230774893	0.591953134431669	0.381066190682383	0.249310435999314	null	0.5595621267148989	0.631914036327647	null
DAP	0.823193652575866	0.318604203594919	0.937823531648909	0.8974971421265441	0.8317862605569529	0.551892029513855	0.687807987205835	0.190171404493355	0.9678505739642729	null
DAP3	0.823372438499512	0.904471408758284	0.2282625944339	0.796598059293004	0.9590959540541859	null	0.004270923305628171	0.6128899447784101	0.985758969907178	null
DAPK1	0.0523426035387629	0.0871755175541447	0.361170503989868	0.5487699803781311	0.750446842478092	0.52653196313396	0.16297118350046802	0.200718805277184	0.645690129115657	0.42498385643933506
DAPK2	0.0323084450188456	0.0228956576169046	0.40076266886605894	0.18732353594464898	0.93528557117948	0.6464454880013261	null	0.0109234541528644	0.0979055415935407	null
DAPK3	0.269787593439183	0.6897613090927641	0.7961811558450301	0.8185764129136871	0.21509780935719003	null	0.704525303931632	0.853688390078484	0.770656930506289	0.676795936315977
DAPL1	0.554028356615549	null	null	0.8203042486510921	0.93514960891689	0.6575375456983139	null	0.546225744759425	null	0.8078833436519208
DAPP1	0.658503799852697	0.8789416814388481	0.92454585979251	0.6335451499440551	0.495853696747172	null	0.7766947527267409	0.40935637893927596	0.0938470489038996	0.8887969624052701
DARS	0.955131415557732	0.206802716047025	0.614183591330152	0.8597451998272378	0.802175236530042	0.8212480473612641	0.7406014758983649	0.722250740240162	0.21688560305271598	null
DARS2	0.647932218219312	null	0.568026545235683	0.401741888117614	0.0718373797955002	0.35633986689598707	0.37475076162873106	0.795916450072983	0.14140116563931698	0.693368848107865
DAW1	0.955015808597885	0.186398095284492	0.8468703412493891	0.7065346962411959	0.92171246327576	0.502720302396295	0.866951640753009	0.25330982551860803	0.48490073382414706	0.18792955814998602
DAXX	0.0120994986256111	null	0.0631162330989452	0.10834177723035698	0.29426322069389305	null	null	null	0.333105496992201	null
DAZAP1	0.34344343613858097	0.0549612797072896	0.22065169964131698	0.439844548084185	0.583228670965567	null	0.10085737996248599	0.22274956121018802	0.708289151602237	0.385661044575713
DAZAP2	0.163539212153692	0.6251298511447	0.622905999290545	0.42975721933025895	0.8021027226659109	null	0.470446580520837	0.318065486693357	0.580438828839627	0.70763584444792
DAZL	0.8102999734730301	0.11557149986950802	0.9665884930452691	0.4319776988720279	0.254701028449918	null	null	0.8014365625519151	0.7081456436093779	0.900468436861529
DBF4	0.8215195249861709	0.411163953689356	null	0.298262886257026	0.274458226701537	null	0.755123099855478	0.708857971619295	0.627862885260087	null
DBF4B	0.990969304431407	0.8467508414361901	0.854630786755144	0.565659233895844	0.483065619956397	0.712222279320163	0.9144645705595059	0.6167264101177329	0.0620723735848205	0.36578177759618397
DBH	0.7299970110032791	0.93099591173129	0.828664919506827	0.623534789225895	0.13466989112302902	0.6568188397016961	0.612127245337801	0.5043277047165	0.640528307294517	0.54578566944173
DBI	0.0281688238695521	0.448434344433565	0.0406388375452065	0.26129470728059	0.636100813968985	null	0.0287432858148036	0.00885691041929215	0.9144012287532081	0.236495976517839
DBN1	0.25890957343521	0.617504917797444	0.904068104559167	0.615835195011985	0.379961478511299	0.0228710598878383	0.9113729585488629	0.496338814009315	0.184562082302848	0.29198711830027396
DBNDD1	0.14405117217561703	0.51703436432313	0.341919146090782	0.454822898895233	0.330726977738223	0.0933995787277169	0.357675968325921	0.494860891171556	0.5405205911550279	null
DBNDD2	0.726467326090634	0.645969018663849	0.9963332796343141	0.293634040573158	0.70042016439841	null	0.979097204591366	0.747858682635639	0.8839564800492451	null
DBNL	0.15296683082311902	0.45676254029047797	0.00219645859400219	0.0616830761900926	0.12455420974985	0.8305881297470541	0.0782929776737135	0.17517397864914902	0.187481220356876	0.0438554573121228
DBP	0.12220855655972501	null	null	null	0.0342270630271422	null	0.5040407843170661	0.10237568994585801	0.24097307711894697	null
DBR1	0.282985837428164	0.454828588672293	0.5388202079300549	0.8444205368212059	0.6336174914494	0.632507082211017	0.973414415977478	0.22224310361268498	0.7232232268851649	0.38185322232420293
DBT	0.291448381388878	0.9508614883910022	null	null	0.586365754664342	null	null	null	0.0235048464431917	null
DBX1	0.7229443581622601	0.20508723540860396	0.9934039649606999	0.665505070132459	0.183851974311043	0.9987289012838749	0.45396579539356297	0.888592706984106	0.84592969222613	0.9911500811645358
DBX2	0.26443318896476703	0.45183537835501997	null	0.343530612008693	0.8422530444740529	0.237866977536976	0.870208582125338	0.897642035043945	0.458066364326952	null
DCAF1	0.19582560511960997	null	null	0.640220296456958	0.32146415999090994	0.6539497122628499	0.347416169533028	0.0148433130509736	0.227243162978585	0.6874397715400871
DCAF10	0.432488686369878	null	null	0.29301003850801693	0.402940807829521	null	0.7142843707026809	0.7580749228049871	0.623861210967221	null
DCAF11	0.11565774692916	null	null	null	0.686673523323233	null	null	null	0.572703856601439	null
DCAF12	0.7368135322885729	null	0.670631632465939	0.421841203353855	0.0522214501575302	null	0.670631632465939	0.603155576946016	0.302594434249609	0.40402612524493997
DCAF13	0.993678309398364	null	0.9202689540514221	0.781808482718208	0.9381679334863199	0.161913977457366	0.92473032328071	0.874480194505831	0.8393305934760229	null
DCAF15	0.165397478412391	0.947804881150904	0.329571182306482	0.729381510546381	0.9181941033012291	null	null	null	0.475983418724783	null
DCAF16	0.00775801468124193	0.41584707492532297	0.39421661771276795	0.7636368095034259	0.558962504688339	0.6567608639010489	0.377450322138617	0.35428315045218794	0.8430900337033771	0.509515233452194
DCAF17	0.7962483733350321	0.0841541699040381	0.227823495382719	0.522035924503835	0.7638107728970691	null	0.30523833058306704	0.535302450490355	0.49660694272735795	null
DCAF4	0.0745393702019925	0.542386684987349	0.309411691043365	0.21534649415097698	0.15498216120823002	0.7415688700394181	0.17734816566314301	0.121233905928614	0.263396027296605	0.115643297621066
DCAF4L1	0.9146141010215358	0.48339631450034404	0.30676561311553197	0.30972913423987797	0.379578534881006	null	0.31551736840002503	0.562417288270317	0.448962480264558	0.369987412379525
DCAF4L2	0.447728987850035	0.7597160135768829	0.24408917086503	0.24408917086503	0.399202294714961	null	0.271741138953004	0.32492641632916397	0.33446288959092896	0.216435583372351
DCAF5	0.926361426005058	0.692318528369173	0.735024120766086	0.922492701119879	0.579762134729052	null	0.821464713521891	0.88470144321987	0.010445433504999999	0.480476115552102
DCAF6	0.0925534060371827	0.408082300780287	null	0.127775562992163	0.288760370582156	0.0344320041672157	0.3558036974892221	0.32525222956575894	0.24240910122655202	null
DCAF7	0.49174659345999205	0.23785045250923	0.8233985575136329	0.9057139326314771	0.130687383375205	null	0.8233985575136329	0.8859118039285229	0.575115241200322	0.7518178589662079
DCAF8	0.426715902414927	0.524300220603891	null	0.896292556624731	0.623417638496954	null	0.311051300150265	null	0.7115432925061451	null
DCAKD	0.8598125777702041	0.9808876321988641	0.8482520510655621	0.362936854553165	0.39162034713172494	0.0752660892990367	0.9845025762682609	0.40708251210071505	0.42025517363792203	null
DCANP1	0.69017730208892	0.9554050664761709	null	0.567486646023885	0.473727372717451	null	null	0.642136679855998	0.441008746375799	null
DCBLD1	0.15250578578802	null	0.17374278269272397	0.397722460133674	0.11680521391565099	0.20901310113977103	null	null	0.5809289971819339	null
DCBLD2	0.952869688580102	null	0.530601838704353	0.12021224741048402	0.8385485722748929	0.951450527065677	0.862204484670241	0.114195641474432	0.436768121259418	0.8761678593905258
DCC	0.29082128981155003	null	0.296314453641491	0.703607668491046	0.533960159463774	0.906528434812268	0.0945014392941825	0.387004162231777	0.87495386925119	0.82998004434927
DCD	0.352014060065302	0.0374400401316168	null	null	0.514859882957645	null	null	0.668868625263708	null	0.5688860715231561
DCDC1	0.808788909698534	null	0.0413941892245026	0.45444143096951095	0.390490827505467	0.56841262200286	0.0214300500915293	0.0513974471670013	0.166985385683673	0.00886318811915365
DCDC2	0.877249161683978	0.7405782766431139	0.71108754352851	0.185999545993657	0.501235926624944	0.267995236893995	0.697457597603382	0.31066714367164505	0.219610236226278	null
DCDC2B	0.0122530839344387	null	null	0.576993103529545	0.509243009605275	0.825567451012618	null	0.26816662704079397	0.458958852538789	null
DCDC2C	0.576243707065897	0.49459834262808894	0.39686081940642104	0.59275528411699	0.0572165536693356	0.000459115056705817	0.7969876630323249	0.165867648952628	0.00148085541512555	null
DCHS1	null	null	0.6115870882597471	0.988689672385256	0.158264176722824	0.10846920482644001	null	0.5470733002135949	0.10382140715874301	null
DCHS2	0.15402453019485798	null	0.354897115795798	0.386894461033846	0.653228954348223	0.24562547236975898	null	null	0.97102456842049	0.11658781009425599
DCK	0.427530731122247	0.730664006790148	0.6175788729909689	0.542185424305841	0.528990524431089	0.113136617487991	0.271620197473596	0.612309300306	0.21907978605751605	0.49792173352277597
DCLK1	0.7370891978880779	0.0737482008649928	0.15921472209481	0.0038301112191301296	0.288608334705287	null	0.152193947920102	0.091252247695034	0.28042848903734996	0.00322047652519308
DCLK2	0.180476332466636	0.48224631604749396	0.244620744641621	0.0985352724871704	0.29366173309438204	0.0216043374018333	0.17765701617354002	0.24325613496655102	0.612442439787988	0.5583001755042679
DCLK3	0.282337735140914	0.801658805591367	null	0.79359560118525	0.287267233591745	null	0.0884039808963366	0.0459189039055252	0.10026775881115302	0.5695865427275469
DCLRE1A	0.69157593202042	0.5635693965341539	0.574825480164275	0.7630152884860891	0.723326621898255	0.9126954476139809	0.7088159600200079	0.987275441572229	0.298820641602024	0.490607947236968
DCLRE1B	0.6263301645302989	0.16403722381959498	null	0.196571789850186	0.779999651239655	null	0.493822368468606	0.294465504051792	0.7431448179812041	null
DCLRE1C	0.40546707038156704	null	0.07446955371168598	0.402315438476753	0.582806628434547	0.40331102718495504	0.698092235154465	0.795125802034373	0.572159184633955	0.787390688858394
DCN	0.21032776888935603	0.10238944574432099	0.28316422249556894	0.0118739556725711	0.6543966491525091	null	0.45124344685006396	0.10205218608261502	0.0106865734315591	0.0614345449957917
DCP1A	0.723707925869353	0.40957989489352503	0.538070443041329	0.422660806943033	0.182278502079443	null	0.546660627997651	0.62862247575216	0.4306190847584289	null
DCP1B	0.21204275809846398	0.59023226568176	0.6609346241478471	0.653554142250391	0.681611609999022	null	null	null	0.7826066139355101	null
DCP2	0.130651464273577	null	0.80070895541044	0.31685208517185304	0.9415643961750029	null	0.7323774724472509	0.8310362927154079	0.12336200887462198	0.674437133962768
DCPS	0.252961894559151	null	0.95418241043194	0.8173940544174371	0.7177167663595891	0.170760932945944	0.789755496943471	0.9341743657996149	0.7558663139759301	null
DCST1	0.13152382345559901	null	0.108499318536734	0.24245620366145	0.719522926717266	null	0.147942201140482	0.34831543935476506	0.9804446969831451	null
DCST2	0.9976046745206909	null	null	null	0.840636003225677	null	null	0.860296624206305	0.19144303926834602	null
DCSTAMP	0.0859457160842947	0.0220964414250644	0.10119256436497501	0.12791620925999198	0.0030344530590577	null	0.5697069950842171	0.314161320653835	0.5878971834871589	0.435170186350137
DCT	0.19048084284536998	0.17310853546320598	0.23101745865822698	0.639051864429124	0.5868318009510141	0.7350502839589019	4.6090392694653195e-06	4.809370053204811e-06	0.318755201275984	0.195635087449713
DCTD	0.972228689525425	0.4806151614798161	0.734633271937317	0.5865936013093029	0.79592806450673	0.717915349537203	0.834932544431521	0.675480596266071	0.8006821377798721	0.7124298145349001
DCTN1	0.9514050165141	null	0.342213555631402	0.288528574323871	0.329637597658355	0.657810488005615	0.362057466026455	0.297799517355064	0.28648276811855106	null
DCTN2	0.79141325112786	null	0.35418740240654295	0.6354019730054449	0.302633949434677	0.7890271738375451	0.234578498470876	0.522677065683171	0.134683564796378	0.19436733512449
DCTN3	0.275799064203285	0.263979229280094	0.141836319603865	0.507448454735822	0.680670349518394	null	0.30908771705202603	0.590619259031672	0.627992602183372	null
DCTN4	0.6822474278444761	0.77960485885255	0.45518409730167203	0.653653253376921	0.258530487819595	null	0.19532453151814497	0.46600357841703005	0.5276462151162721	0.3482328793920711
DCTN5	0.324500170778231	0.494643735331426	0.743338418262895	0.9292965668162009	0.20923680803918696	0.5891865542721679	0.601752752269808	0.45007639712732106	0.324081005624956	0.41874813238090003
DCTN6	0.704077689103163	0.7377007531971371	0.24321919889952398	0.5548386860708421	0.25343967204760603	null	0.844063668789999	0.554470986680549	0.0512690390477264	null
DCTPP1	0.9541955083078991	null	0.681501749820441	0.798339392826744	0.5047820174506981	0.316140817899275	0.6641145124032329	0.72921403157177	0.828399968244067	null
DCUN1D1	0.17736349149843303	0.424026002719753	null	0.0838161057319793	null	null	0.448346348964303	0.777427130408058	0.652447125209031	0.496842138145781
DCUN1D2	0.9099241854463349	0.18365475971435	null	0.38995150217331104	0.5548676882677079	null	0.580577476603543	0.13131377150857598	0.7721753551081351	0.79466429218401
DCUN1D3	0.0599768510056724	null	0.31437197238434306	0.405909629980263	0.29504620790429803	null	0.39988540511033704	0.47458992466812605	0.193831040926004	null
DCUN1D4	0.9205609035059541	0.335053071846385	0.9861254021481791	0.9624392019537009	0.392574176289864	null	0.976799419038009	0.9940518170653821	0.786313547675958	0.9948812600417579
DCUN1D5	0.309104859851644	0.199161832741374	0.71433194512187	0.842423889719458	0.48010657943865903	null	0.7576561057565891	0.9309389936430471	0.15414825968415197	0.6076261569321689
DCXR	0.00689593934781441	0.277886196112417	0.7815410903552141	0.7435188374774641	0.302495260454242	0.7655073755727521	0.23083346134887195	0.9728788568250359	0.913209835090698	0.349840982975472
DDA1	0.42287407860315895	null	null	null	0.664818507648734	null	0.637944827263969	0.782124904680087	0.149793025398043	null
DDAH1	0.9563375672386809	null	0.996511833421538	0.506504877982194	0.982098493743232	0.536236010188508	0.8838259010386049	0.8838259010386049	0.533881935741795	0.842041763559818
DDAH2	0.304113796987628	null	0.679895299976428	0.691604524512765	0.9013649506038679	null	null	null	0.783114786425544	null
DDB1	0.0671288569898245	0.8182841090966949	0.194283917267825	0.7756626577853009	0.0849424090150137	0.5905221607354211	0.8041632483014999	0.906670347542573	0.964341930000197	null
DDB2	0.38508271175066905	null	0.0114075222656043	0.0872846390632036	0.949179268571427	0.0466001791875392	0.0114075222656043	0.0872846390632036	0.750038736111381	0.606843371287969
DDC	0.35576560615052	null	0.70346920689044	0.0753467866215036	0.126063395428534	0.12008103201834301	0.692038224539731	0.00435606048574133	0.10537764094931401	0.130928820125307
DDHD1	0.238674560006715	null	null	0.684330722164332	0.824089454591932	null	0.833762993649535	0.894232380299054	0.897093669137865	null
DDHD2	0.0270149723583877	0.41128920806013597	0.934346401613873	0.10863883514682303	0.43898242985101	0.887582424094566	null	null	0.596595360139655	null
DDI1	0.0157779366460561	null	null	0.11437136435595499	0.112609611198154	null	null	0.10936830109557599	0.17359826225069	null
DDI2	0.0258289047070952	0.780938479904703	0.22583461853628697	0.9793819281611429	0.10800574935247699	null	0.22991703585774304	0.9557481593704	0.613945556117059	0.844748533218009
DDIAS	0.479567188406599	null	0.15971782928659803	0.218239661275457	0.815311352773827	null	0.37502767345902505	0.3753494296288879	0.939904356409693	null
DDIT3	0.140012194672919	null	null	null	0.110194623625858	null	0.863063972265505	0.65036052277289	0.27147761017801103	null
DDIT4	0.284063906823675	null	0.670075030383557	0.0192062640880017	0.495889104740101	null	0.702682973292049	0.554644120417352	0.6233679818941861	0.35369430807913294
DDIT4L	null	null	0.674369746243841	0.42746774167325197	0.705700067185923	null	0.270908760654487	0.257044884042492	0.270908760654487	null
DDN	0.5366426225586679	null	null	0.8870294174482529	0.270611373055263	0.22653793088629998	0.26285789509831103	0.334572909575526	0.272031606013816	null
DDO	0.5172235065775	0.3514641915153401	0.6761651244683922	0.6040860866746519	0.965586833937672	0.6881364995340079	0.684175141872537	0.468772153841291	0.7095924595994781	0.49410240010714
DDOST	0.471410576813865	null	0.813387484232083	0.746024672187846	0.6562922939068521	0.945360045039162	0.707394136502853	0.518284519522942	0.484405107537887	0.6386742707479319
DDR1	0.781056774859851	0.309691566142157	0.579336394121875	0.136734103831809	0.38523030866183205	0.051792083080345996	0.35414314732971897	0.113399575675046	0.436912988040313	0.750694952648633
DDR2	0.9828769722965859	0.583856221820159	0.129255142274797	0.341512973707311	0.7312970703869781	0.858616589710306	0.168603675616794	0.35739523764159903	0.6014756170127571	0.187638180103067
DDRGK1	0.7645152326622281	0.9928748841373392	0.634176737434574	0.752911463774582	0.260727821234729	null	0.611396414088167	0.6591967107090401	0.9619933313223229	0.123475443501176
DDT	null	null	null	null	0.855030595989948	0.854875173161852	null	null	null	null
DDTL	0.706806390214236	null	null	null	0.855030595989948	0.854875173161852	null	null	0.760418233333891	null
DDX1	0.545848726155749	0.9153703873110992	0.559673047481219	0.908129255464396	0.21597758588739	0.314310288188014	0.736023066693461	0.8421024503956209	0.740715635603748	0.9184698251147599
DDX10	0.0857355934805464	0.7883821936590971	0.8430411177869159	0.0373257161287732	0.569514977683698	0.903173181605971	0.937114026848626	0.24534238935271102	0.212446253373487	0.909522726406962
DDX11	0.851349151583188	0.901876391749346	0.960837878344533	0.32699260668394603	0.97616137988506	0.19239291814222304	0.9588645495512809	0.8559712631136741	0.5410930745462679	null
DDX17	0.19472726797961604	null	0.400972696243153	0.16046520638086903	0.742459143766128	null	0.5309541686516429	0.10307288345671901	0.0346853944011526	0.42439271090759495
DDX18	0.6626337540494089	0.628241286117906	0.3008995428283	0.336121609619518	0.9866202638770729	null	0.320538940756892	0.334751279598896	0.627735416590968	0.7387631701458129
DDX19A	0.490958897831813	0.17421037858605404	null	0.107357231746008	0.864683255587922	null	0.9297971830785351	0.9297971830785351	0.213787962761598	null
DDX19B	0.48369591995297706	null	0.177362574191913	0.706281929000565	0.313900614969056	null	0.0694395262461911	0.284639422837022	0.0906427805245447	null
DDX20	0.8820457001864459	0.28889555197094796	0.757383496749725	0.48128201458683706	0.322712783006312	0.7603135426654171	0.17475400998156498	0.982986902608942	0.00871523222253057	null
DDX21	0.842602219148393	0.35314579484799297	0.0633159671821842	0.6347692814307629	0.0730750037052024	null	0.0633159671821842	0.606154811784549	0.716942346047985	0.0734675080277412
DDX23	0.0602511608864448	0.258567823690095	0.171965301038917	0.7846703511101658	0.529610890403058	null	0.171965301038917	0.7331884702699691	0.556952324105589	0.430151041178077
DDX24	0.0131706334878429	null	0.13230503323227003	0.45115297111916497	0.007348945825905171	null	null	null	0.37781467451422207	0.9796783278831049
DDX25	0.456856951253987	0.8049864519722009	0.811965664709905	0.939405420588434	0.13807371208684802	0.8218161174803991	0.9373263982374109	0.873598503031452	0.86677443911575	null
DDX27	0.6804017759802901	null	0.51923642969682	0.8764007668174391	0.9657889845967941	0.457979178356189	0.25109863839088103	0.397567312224954	0.6639725498398629	0.11469448569655699
DDX28	0.387925048578101	null	null	0.9605636869577401	0.41896537823452396	0.456910631603587	0.156892466519797	0.40572406793708293	0.323713314356594	null
DDX31	0.489104402888277	0.6782975928039339	0.5007004593601571	0.48753100303903796	0.0293645083121659	0.911216970377391	0.642957720415106	0.40088019152426296	0.17156452653031698	null
DDX39A	0.792854128786165	null	0.171152812389129	0.0246925055777556	0.27506133573641994	null	0.16921028990172	0.0134076839734913	0.234888827862957	0.12691876718910902
DDX39B	0.159888604287893	null	0.0350677130039746	0.427096214960629	0.895707358549384	null	null	null	0.514124949836124	null
DDX4	0.217737546746573	0.697054619650672	0.610921092696609	0.8359127931968041	0.48018293682345203	null	0.4643421038134529	0.37375705575453205	0.8466502245831411	0.6516656858607199
DDX41	0.183745271815867	null	0.112124857210536	0.4353494716706479	0.199012126136354	0.861092724752258	0.11216958154285699	0.18699166368301604	0.11584126809861399	0.8050230428131909
DDX42	0.32630341386332	null	0.659852843213357	0.436819209165141	0.9710158637603101	null	0.5880412391022449	0.335275881762159	0.46708052941723205	null
DDX43	0.969153243173758	null	null	0.16446916699555802	0.967426614255615	null	0.6592287651508779	0.7975794038868649	0.534608109440488	null
DDX46	0.7360638107015229	null	0.975885711519033	0.463340579805694	0.426182608980337	0.9237328101021031	0.816175388129907	0.46015285358513197	0.517342950719294	0.9639486217679208
DDX47	null	0.0428178564448864	0.9829737802774849	0.782954849690826	0.0671575808442377	0.380762612296915	null	0.294280966130138	0.154469603697564	null
DDX49	0.5706263331350849	null	0.0177535439508447	0.8199665139734809	0.00481346157576468	0.20354844050916102	0.0125842811188199	0.519464490575241	0.6742012687723871	null
DDX5	0.11073840896003999	0.344961332845795	0.13112786339597401	0.27445998548094	0.23624868720434503	0.9556409365248141	0.0974946239481752	0.10125832401299902	0.203510467968213	null
DDX50	0.37565751197353003	0.0434185896294365	0.186261865343472	0.127952769813876	0.176361325075091	null	0.188121729547374	0.136550707725488	0.883676356004495	null
DDX51	0.65206924060014	0.575999763128926	0.9840265225195519	0.961714639378202	0.7851781586825151	0.0225207387326388	null	null	0.98292770538682	0.9495363611095451
DDX52	0.18654396832393502	null	0.188452054882185	0.0136246145252212	0.279516005077591	0.00661346535214502	0.6834116412845419	0.746909328401258	0.7719508817608841	null
DDX54	0.140030887140268	null	null	0.703124111420286	0.5682656081056789	0.31066703033625703	0.4672709334828579	0.320331683826793	0.10143870915027801	null
DDX55	0.33583058091672396	null	0.522275256145909	0.861570397536483	0.127307935029104	0.869511276120183	0.19235141790522894	0.42129877214515604	0.19390728883095	0.6720919799094561
DDX56	0.394105821669622	0.912629613214335	0.16918586211353	0.135985641112595	0.0227095236778775	0.577706402548777	0.24655941784904	0.369262470988165	0.5527177827380889	0.9246238649360369
DDX58	0.125499425074832	0.0927705447948166	0.753901784623402	0.12164228276498801	0.432138782779451	null	null	null	0.5253629902216	0.367142152224503
DDX59	0.0738753170877353	0.238690317927255	0.9020016458256009	0.84986064287991	0.487973772818336	0.298241773545086	0.7723152115751709	0.6339391367821829	0.68427858158114	null
DDX6	0.935033821440458	null	0.702466190512954	0.8641659226539609	0.00422553109958357	0.113800190245036	0.871758088004779	0.95255478959335	0.693178137086901	null
DDX60	0.770269354114367	0.4796794727327561	0.790372368449278	0.7577701847236279	0.47251749037914703	0.961150539846154	0.8012914230293059	0.8008134856061428	0.555924426101728	0.763656659821333
DDX60L	0.9317161035606021	0.9194916196841791	0.56034875409393	0.9937592838643159	0.148447086767438	0.781012245747493	0.7934779389261779	0.862124278045267	0.225944966326068	0.631553174770722
DEAF1	0.507316144152777	0.0258843383860579	null	null	0.0177998780732751	0.890164593026802	0.849797128804937	0.9017189928234179	0.250885969024643	null
DEC1	null	null	0.9498446281660992	0.9352673972027551	0.815980243846522	0.3530357442541429	null	null	0.342612552952886	null
DECR1	0.0717612158112523	0.209357553491721	null	0.0303176776624283	0.9754556817804209	0.0830858750923396	0.149794576228351	0.012744830665199	0.45754744530684704	null
DECR2	0.8349150075864279	0.7596891760013109	0.295627932284145	0.864907754327246	0.545651990221071	0.195100238929382	null	null	0.256552640130517	null
DEDD	0.0984782036758094	null	0.0846963077493716	0.133169801060822	null	null	0.101303392624122	0.0967910232781839	0.846648539745601	0.07669150283208001
DEDD2	0.305259229931375	0.481521301109955	null	null	0.34555039801617493	null	0.0683697462917069	0.169555788614773	0.8179724878499579	null
DEF6	0.429751903649517	0.35329656504618706	0.124075644832887	0.310099520516654	0.40859104835261406	null	0.8280320312449878	0.826189949372912	0.47123140931420704	0.6102148914295129
DEF8	0.0544667688933513	0.0265926769893099	0.0739349970960537	0.16994122521495403	0.175604123692118	null	null	0.16103914119736	0.0567553378198408	0.22550986616200897
DEFA1	null	null	null	null	null	null	null	null	null	0.661708203497996
DEFA3	0.39395684053195296	0.940358325247065	null	null	null	null	null	null	null	0.8400209431268391
DEFA4	0.702623646633552	0.119184234545652	null	null	0.19610599719088398	0.0575831464072678	null	null	null	0.507064152692443
DEFA5	0.901467090050436	0.12608721993135902	0.906171333233088	0.9136635541824509	0.109731880286093	null	0.296877815930364	0.0456868903152232	null	0.36887526318774894
DEFA6	0.672089505300651	0.931872175936866	0.518257016430637	null	0.13502908850461098	null	null	null	0.123017273598963	0.998650526348682
DEFB1	null	null	0.103265417838589	0.303217358219778	0.869267096682938	null	null	null	null	null
DEFB103A	null	0.749065649071385	null	null	null	null	null	null	null	null
DEFB104A	null	null	null	null	null	null	null	null	null	0.8915311155427299
DEFB104B	null	0.12363309563419803	null	null	null	null	null	null	null	null
DEFB105A	null	0.13494516445644	null	null	0.37266014146443105	null	null	null	null	0.712776722387625
DEFB105B	null	null	null	null	null	null	null	null	null	0.958897281688064
DEFB106A	null	0.6536412322745511	null	null	null	null	null	null	null	0.3504336888381419
DEFB106B	null	0.029749094276304004	null	null	null	null	null	null	null	0.958897281688064
DEFB107A	null	null	null	null	null	null	null	null	null	0.18399817439778302
DEFB108B	null	0.170246083764417	null	null	0.189092398226829	null	null	0.773461871101598	null	0.24148753470710002
DEFB110	0.32423477419302	0.44704392914417296	null	0.539696193158834	0.407571218993075	null	null	0.199244653508062	0.6938793243650889	0.88394698073481
DEFB112	0.99471147437102	0.995008648731097	null	0.0703531914376317	0.0926447104799548	0.0416578340927298	0.817000423168558	0.8039222612739579	null	0.9092470973289201
DEFB113	null	0.683722824710855	null	0.732496907246295	0.0293941936075588	null	null	0.821243252352934	null	0.9488328515111529
DEFB114	0.9111288467360741	0.652580530742829	null	null	0.889207438411158	null	null	0.4840834821813139	null	0.4718373365536939
DEFB115	null	0.23843657179850197	null	null	0.5499646963313729	null	null	0.167046111926421	0.8868515824912621	0.700273760143652
DEFB116	null	0.632357760136294	null	0.632377195039727	0.171670953605204	null	null	null	0.319264729112055	0.28069497560330103
DEFB118	0.941197131930686	0.438224300232059	0.0110948883298977	0.0110948883298977	0.5445211263278521	null	0.0110948883298977	0.0182912029111091	0.662745216239929	0.31041190332906604
DEFB119	0.310958112028335	0.9768707173189459	0.27985147338268895	0.27985147338268895	0.9510128758329	0.8230113440215481	0.27985147338268895	0.7931092401551222	0.833955027108027	0.662009937857792
DEFB121	null	0.6008692277875229	null	0.30944836566798495	0.18994688254519002	null	0.6073058739394229	0.544257822857957	null	0.110854411000269
DEFB123	null	0.84102307198659	null	0.810646071546466	0.692659251657826	null	0.592497804239614	0.9743618010918921	null	0.319446901385242
DEFB124	null	0.30419107165637205	0.935463434398439	0.10479160538656698	0.883916644114852	null	null	0.48480097208563105	0.0913594410761711	0.8326085116771451
DEFB125	null	0.814405092592808	null	null	0.0735852715441684	null	0.923871531714226	0.9984256559559141	0.38845933839797997	0.9995145724414599
DEFB126	null	0.7288513544784548	null	null	0.7963685425039649	null	0.549829372000566	0.8862252658835559	0.9819379866230858	0.7331518089099441
DEFB127	0.145669710541222	0.9986078912503001	null	null	null	null	0.73002333699302	0.6814842999696441	null	0.6977498356901871
DEFB128	null	0.528565579178763	null	0.673432305468952	0.7421188093220699	null	null	0.78618995835786	null	0.545474633522653
DEFB129	0.9855581805456128	0.0887321532609369	0.19788752823768802	0.829027848317578	0.07347438734450999	null	0.07481497474113499	0.345283789423398	0.515240524926602	0.414945825310411
DEFB130A	null	null	null	null	null	null	null	null	null	0.7102509630864922
DEFB131A	null	0.13995813984125802	0.37078820218723296	0.37078820218723296	0.8383691768159319	null	0.587431525170219	0.317698456238278	0.0628854569250752	0.499646942508853
DEFB132	0.389009370949286	0.4318363646585479	null	null	0.157610163138755	null	0.36204702759270707	0.235127087685169	0.847138981272718	0.401412584087326
DEFB133	null	0.186317761408081	null	null	0.33385165162708696	null	null	0.130621899225145	0.0696118363844224	0.77947877011261
DEFB134	0.155453935667288	0.153025882368259	null	null	0.143597058402064	null	null	null	null	0.311738026998496
DEFB135	null	0.32419142343136503	null	0.872771946494582	0.7437136035500771	null	null	null	null	0.5665305326749189
DEFB136	null	0.381618107395096	null	null	0.28382326641420896	null	null	null	0.677987920204131	0.29822677073445597
DEFB4A	0.339915770726704	null	null	null	0.40626040774862604	null	null	null	0.442139457617637	null
DEFB4B	0.52633288637085	0.609655589490391	null	null	null	null	null	null	null	0.10128126173413302
DEGS1	0.0781426636708058	0.25037156674288297	0.607069774216365	0.600498944072787	0.906508687917573	null	0.8545006796498041	0.561622235212218	0.0603856313750597	0.33330171935344505
DEGS2	0.30620723776411896	null	0.9199917018652759	0.6570547355535921	0.646183912008588	null	0.83132119559065	0.504284192738166	0.970427340061147	0.484065503265481
DEK	0.915614958027845	null	0.8654924645755481	0.0494671050667796	0.534608798088113	null	0.875395045738026	0.9096002023757059	0.691253941229304	0.893248047633055
DELE1	0.633878343888281	0.9973423454546819	null	null	0.579130181255355	0.44941309402076096	0.399316824489364	0.683652195678851	0.895279883510852	0.180251410421817
DENND1A	0.4249645828960171	null	0.0310259833737956	0.701762568653851	0.8862040291698021	null	0.38542047446313704	0.7805836278304901	0.392429122270284	0.662651088725581
DENND1B	0.36390955346909204	0.6265772877484611	0.286644313507812	0.274715376902504	0.0194546268778032	null	0.261577447297358	0.39486211331076204	0.733071863512373	0.40436898528705395
DENND1C	0.6608351300440041	null	0.32245832101372396	0.593284110356533	0.8045508827163221	null	0.548203855807185	0.24946876570052803	0.685932991169719	0.264827790758622
DENND2A	0.0552310619203815	0.6670961066417139	0.27406405660405	0.0148141094313972	0.307004680736681	null	0.58677160742924	0.43964379011959204	0.231938281928897	null
DENND2C	0.761250506879655	0.188532253070021	0.478303910682267	0.3635113007511239	0.7742241268728729	0.528434372302302	0.713034807462187	0.40960131702214203	0.9580507336594941	0.0994288867632077
DENND2D	0.5753839661402901	null	0.134348450251429	0.604940322804939	0.5739358862454671	null	0.31658833552769894	0.5088757136815639	0.448289231345851	null
DENND3	0.8537360316048901	0.429146812448503	0.8235635748502881	0.341794269690691	0.9307721682515359	null	0.7208611421407071	0.223298847536321	0.4143479022413579	0.266413586755455
DENND4A	0.282289069121543	null	0.169828558533629	0.631050505870907	0.6962159750547869	null	0.144764843235441	0.9193100253878829	0.24855774594087301	0.8073963880250851
DENND4B	0.0125133417700909	null	0.473750028004676	0.5333181362845	0.7269697489203	null	0.458960346133535	0.35306953714837497	0.0289430483794627	null
DENND4C	0.70488286211713	0.6833331157691899	0.780532339394618	0.106434649572255	0.611500570744998	0.9181729768387321	0.555190245251503	0.424422079904896	0.360847583953457	0.7696038343718492
DENND5A	0.620715600512049	0.6313543712306011	0.779927504056277	0.964330756353048	0.47835520262667297	0.8012384729160859	0.5554410479063691	0.54128713224771	0.19863646393600304	0.17754956547331302
DENND5B	0.268568406514329	0.4941907379027589	0.8025358022434	0.161770881981238	0.40844266786082795	null	0.8249304413557809	0.930037059854933	0.7181507662083458	null
DENND6A	0.208454285781071	0.328076181473223	null	0.845055382303759	0.9147482477644059	0.843610137203248	0.9400963905517641	0.234930863924557	0.000815474697035024	0.970543686980913
DENND6B	0.225408460589686	0.409778806119097	0.332139020789502	0.502747968814224	0.28402764515596396	0.9003756639667758	0.70568718281058	0.612776165833979	0.548192951935611	0.457652014512776
DENR	0.19190435020303398	0.45496088286042696	0.8626294098376851	0.675830215095462	0.48564373192854904	null	0.695796717080927	0.802484655058086	null	0.29347956044106505
DEPDC1	0.42847798314426505	0.29619617837695	null	null	0.6248342900624201	0.587665560727516	0.33055799037561	0.8702566732504601	0.46878636814755703	null
DEPDC1B	0.391227036801598	0.253599971789644	0.42185300297771505	0.582332410461871	0.609910552730652	null	null	0.888772165472548	0.318907918845412	null
DEPDC4	0.316555099684182	null	null	null	0.00535129206363116	0.7012034862379789	0.46397490456497603	0.645383044705531	0.0129099390349421	null
DEPDC5	0.6301937846023721	null	0.17301566509583402	0.621159527546751	0.662837481149856	null	0.19420161043806	0.365506455100985	0.40876381025729797	0.5511802256136801
DEPDC7	0.7851963139043491	0.815967842283812	0.8484937861336629	0.379959567845726	0.919196155045342	0.584526349173963	0.8484937861336629	0.729641010467618	0.39912520315079597	0.546634290105099
DEPP1	0.758405753258515	null	0.32816235210993394	0.37983406573148293	0.0938231738660258	null	0.351655078369765	0.35421156040193497	null	null
DEPTOR	0.283400882114959	0.0759143875869807	0.919874745526568	0.40096367242955894	0.376099586055826	null	null	0.25114724377034997	0.28256250584328	null
DERA	0.0818679865146634	0.596919685450055	0.119087510944518	0.18191426978479003	0.180027574933537	0.38835236054591904	0.10339877752393302	0.172946440806073	0.20088519851500197	0.434681042682054
DERL1	null	null	0.34971706629938804	0.6376975418185339	0.9472640408040941	null	0.49824384368513003	0.8160652654718241	null	null
DERL2	0.558819104733438	0.403676318031971	0.480704342960176	0.492451511170082	0.303543715799953	0.940828144691205	0.273523050321348	0.6840645968339829	0.0865539208866686	null
DERL3	0.577228828952869	null	0.681541050250406	0.0348238813444584	0.0158799203384757	0.940483394405567	null	null	0.5517780232213101	0.986041899144521
DES	0.0417253807013032	null	0.60723884979079	0.505929611775689	0.47123336617734	0.435446738634291	0.5887096780704549	0.387260354181948	0.289873160733289	0.37642352287190206
DESI1	0.8255245915053621	0.49915833315912894	0.9436271348201609	0.36207034740763894	0.0883908221303961	null	0.7410039053081929	0.783777810873493	0.20347897566929501	0.5264028806495961
DESI2	0.904047712878129	0.39224786135102896	0.332855444573182	0.426173022518474	0.6597324605021121	null	0.291373184437644	0.474061370512572	0.6068594981764239	0.671294369891719
DET1	0.48822951659896097	null	0.5624881659546059	0.704005111826919	0.457409009710878	null	0.5138618372162229	0.47962425127987196	0.0294409984752747	0.701494050573958
DEUP1	0.35761287302066497	0.424279605668381	0.4676351714468429	0.47222354592576504	0.22034388706669603	null	0.47457384315839096	0.18649871012118105	0.487364460723743	0.439173527033625
DEXI	0.100853789852752	null	null	0.727876787133551	0.487831441192341	null	0.976910427345182	0.9131068809163259	null	null
DFFA	0.12947243725733001	0.537729863284481	0.8040238556868321	0.618727029528125	0.510254822420322	null	0.0584952689420628	0.984999820422732	0.994998320396229	0.0043750995131191
DFFB	0.520712395014008	0.436602210042559	0.10645165267524699	0.536262935691582	0.7556636282024771	0.0468492743906316	0.17379152384033802	0.146922912644768	0.136036880970696	null
DGAT1	0.403073444998016	null	0.500659693208823	0.9832185292172589	0.971223187159168	0.81465913643476	null	null	0.670568451926344	0.568061860327177
DGAT2	0.94216714633356	null	0.914538627380306	0.344448448752459	0.16693688580307	null	0.7210513595434379	0.6338801840451059	0.0408874711786589	null
DGCR2	0.261528533582235	0.0608199937131423	0.6561925517191469	0.502647647794777	0.911153065518049	0.7658500186941379	null	0.531985076771641	0.117017821622159	null
DGCR6	null	null	null	0.304501818865459	null	null	null	null	null	null
DGCR6L	0.0851115986269991	0.41055721765053005	0.16888438442135004	0.254957746311337	0.18342754525100702	null	0.26520895499173197	0.4964233400751379	null	0.20665148725616
DGCR8	0.533317951399269	null	0.9690550282553192	0.21318990306139604	0.960242782627304	null	0.9454523324972092	0.313411429976445	0.505163863573298	0.34777850071415606
DGKA	0.29954626113994204	null	0.9643277863300691	0.5180009118936321	0.7365639338822589	0.7014900749295451	0.7832185732387931	0.7109184772300621	0.9318838234368231	null
DGKB	0.000122835830324242	0.23978745867405102	0.13846492232757301	0.0515185856507763	0.272933866721959	null	0.890474962155372	0.0897544087298707	0.133864255835407	0.238973634042802
DGKD	0.58046727610406	0.6202292104548139	0.30652139067136197	0.47694207404964	0.224402761532816	0.799975118920213	0.267728606201274	0.535804745156929	0.242315880833561	0.292061594199721
DGKE	0.976909351495313	null	0.44596333988353604	0.20790456879556302	0.647558370045978	0.8112788553991941	0.662879962302859	0.124717625913077	0.319780871840023	0.527604220795901
DGKG	0.5830511087623621	0.42289189544249295	0.294476395568604	0.341651897622159	0.970164187221518	0.929661918821394	0.25376874201399696	0.430599514671894	0.258179772692966	0.7054157001368109
DGKH	0.869542074531021	0.17707193199411703	0.29684128989068	0.6449664600120251	0.158147696566184	0.322935208276149	0.29684128989068	0.49437957149547795	0.515219755890289	0.499905517160151
DGKI	0.685362068983445	0.7331910015896441	0.0953017182969973	0.0564048901008893	0.183139045690742	null	0.174096589192225	0.220890650144327	0.488405530342586	0.25250910729956305
DGKQ	0.0835223027395016	0.6306294086999039	0.33846054054755004	0.0538805151506965	0.7152613287557471	0.811867791801938	null	0.0320406855447518	0.100195130490742	null
DGKZ	0.285719270938664	null	0.310217263395904	0.5944277582275811	0.159061110072377	0.9893393345082109	0.944918472632477	0.861185558620715	0.0689450814313604	0.672225546607773
DGLUCY	0.549490231168372	0.621760582236422	0.2993130524023	0.8366741039435049	0.251675851607534	0.651884353938069	0.967899710600415	0.861060246112797	0.713791558104381	null
DGUOK	0.460095076389368	null	0.13077926585757402	0.350074562170664	0.19055968825276104	0.188650545685068	0.11579016709293699	0.484606848406915	0.16667582054661903	0.8077561532215741
DHCR24	0.569636591406398	0.696118581315181	null	0.428771811081263	0.84144116358432	0.858273524604764	0.609115728168251	0.930125175897222	0.40509301057663893	null
DHCR7	0.18871015560662002	0.16136639341041298	null	null	0.204624067120971	0.474084026864911	0.8615821205066558	0.7627946736758751	0.7884224893187091	null
DHDDS	0.0162452071838015	null	0.0298539780245719	0.774052368896813	0.42000356358419105	0.554530670920201	0.6546406227420071	0.0171214285707542	0.23903430714871698	0.998094464779557
DHDH	0.7649030600287099	0.15994355263229199	0.785228779681063	0.813512500631845	0.49931827083452	0.8453822623328578	0.785228779681063	0.8002267500238749	0.613755852947693	0.46123562922875105
DHFR	0.17776022751821302	0.0231382679015342	0.0611623223601359	0.287032291228646	0.578062603973182	null	0.207054382373085	0.16682285819473802	0.0373953112480158	null
DHFR2	0.851801436856945	0.521667317902446	0.796845861218452	0.777488846164078	0.62268682449351	0.794167539788197	0.7793481196431871	0.8767544325575299	0.8756311971452099	null
DHH	0.8117501566031741	0.39589588433728906	0.288996789090105	0.805685093629593	0.7304106125524609	0.7304106125524609	0.170542284821374	0.967744721254037	0.34490445033666306	0.748057337971368
DHODH	0.31390904642051304	0.5403420187455279	0.246936153848017	0.265152565223061	0.957159256881433	0.981666365271096	0.246936153848017	0.160589256497364	0.109413706719255	0.0048546756850749205
DHPS	0.468833917490378	null	0.0635489962391547	0.281262429053469	0.41729653570282704	0.941412702767524	0.0298182367993458	0.0214337900758204	0.259305871022168	null
DHRS1	0.553282224351913	null	0.42518680712932705	0.81989196276919	0.8918771770554699	0.6085919192021411	null	null	0.9055357077942081	null
DHRS11	0.18288985911745603	null	0.43783111958395704	0.8938248645389829	0.32595739331737	0.306417599459263	null	null	0.9506311771292371	0.422728177679019
DHRS12	0.778253260765925	null	0.8399539536625791	0.34955524360251394	0.994753561662702	null	null	null	0.799776095499253	null
DHRS13	0.7803085139730799	null	0.742696209208234	0.4984162606422511	0.0126758885326357	0.0463545725602554	0.8135159507398949	0.7624896646555491	0.7558458286398871	0.312757372590987
DHRS2	0.4406431703423429	0.364404962331386	0.899699726375038	0.281969709857085	0.678934173618695	null	null	0.8351169272597758	0.7323406449860591	0.011013508544683
DHRS3	0.0978837887322886	0.547768477724738	0.6787473939970841	0.7768677100376271	0.351832174667536	0.24096967992591797	0.100130352806379	0.7711290850547801	0.647044969795495	null
DHRS4	null	null	0.29696791243421194	0.42507230544835	0.8708535021873441	0.8053417955282121	null	null	0.68412591309714	null
DHRS4L2	null	null	0.4650786183929221	0.545738921154973	0.615088131900798	0.665915991184508	null	null	0.40856752416186	null
DHRS7	0.28571679205087397	null	0.08875595971177	0.349015534200866	0.230655255615284	0.227378873664941	null	0.131749633033761	0.457219377961316	0.955482977438231
DHRS7B	0.0793424144746873	0.69378142920393	0.46148936334495905	0.0241831860868937	0.96878091779634	0.34340661038887205	null	0.18772893338742003	0.582829314375926	0.0348356757398418
DHRS7C	null	null	0.467293269990162	0.44775488939372204	0.7389646888155341	0.541899460866642	null	null	0.9990365991895521	null
DHRS9	0.664527359354347	0.47003666100470604	0.992116438377616	0.14580738864584802	0.433429119384358	0.452177440323327	0.321107772624038	0.6347576124230571	0.7578265209236509	0.8765641484457241
DHTKD1	0.146901188921331	0.37344668977667206	0.195258365435214	0.21419109555433102	0.9275390059656461	0.401270639020541	0.195258365435214	0.263170697913276	0.49945641988645	0.607134993493469
DHX15	0.536217800703553	0.14304502076421802	0.5024648325225289	0.9291512377365629	0.255745273718143	null	0.48639100762362203	0.922463577539795	0.8297432695109971	0.967255654465012
DHX16	0.9442974157573191	null	0.8339381814176241	0.9400212462062121	0.26258069624114005	0.458503482406724	null	null	0.18075657954781899	0.927849666397813
DHX29	0.849598190329815	null	0.41381119232619	0.337646966489672	0.426002080646545	0.872352813740248	0.49341872284822097	0.759983257122725	0.5694110734224129	0.468924288570426
DHX30	0.6052520783423829	0.0606484756891302	0.830598163752756	0.12556262517473502	0.44722735798453295	null	0.8783094714704129	0.811826191742145	0.6180821098556079	0.317513763928905
DHX32	0.11482974531791901	null	0.9477640111220319	0.82335890748716	0.8275009776106049	0.11430867141129301	0.15466896286481	0.0132355623990952	0.550535290469582	0.0778285243296887
DHX33	0.18222391882071695	null	0.13817574554328302	0.130200861525305	0.897049231424398	0.6829304114334899	0.25754289382485	0.1538194290891	0.0104287167789759	0.130292370139624
DHX34	0.8450063017734091	0.719356930089871	0.9124709348010491	0.662028139983381	0.8051388558179019	0.624643378183278	0.546084966756669	0.6317960121716171	0.27123433337327	0.138174975568738
DHX35	0.68303131196117	0.5364276188299361	0.7111540287665351	0.365856947347195	0.920185401626433	0.667871345547635	0.8229153074877231	0.33485794491265397	0.9608002238007329	0.15766857217941802
DHX36	0.316794205101516	0.36257072091029396	0.304283548802343	0.0804810645923179	0.968885603095881	0.7801744832469609	null	null	0.162533128171072	0.8708637936138751
DHX37	0.198423227460235	0.9691681312422529	0.606110709785061	0.87201255124915	0.931661479249733	null	0.9751069840945951	0.246807789007495	0.990160503827478	0.31309681596810496
DHX38	0.140840633513969	null	0.11793034166645501	0.26053488675089603	0.0908383116768938	0.45106774420113305	0.11008974545156801	0.205204115236791	0.14669597693732098	null
DHX40	0.705679040952639	0.104492749570475	0.86682481382194	0.229435203006994	0.8873898308227959	null	0.799331894491172	0.32360191506697805	0.256399351546167	0.354146231995572
DHX57	0.012102759046436	0.858375394669095	0.0727428801367085	0.0151053062559504	0.528998369042827	0.669303707084288	0.00916109230604145	0.0189522541981288	0.9188345980710428	null
DHX58	0.651483524074709	0.9783201857087069	0.8656489103171361	0.968312163535593	0.397843716848784	0.28306788811475203	0.7648101161314692	0.851671513439891	0.517996434635327	null
DHX8	0.24887646166341398	0.0544280432240836	0.148589693264044	0.443676990276307	0.405407121645419	0.0670965367148473	0.510515283759018	0.183474329117733	0.338517206284095	0.6945978680507429
DHX9	0.365784520356706	0.12368611983706401	0.207530394852052	0.561262647490673	0.9708042330342571	null	0.6923622757211179	0.7673252719944741	0.17229379873540804	null
DIABLO	0.40395641413368205	null	null	0.601218921181396	0.00101264031650472	0.698702062635788	0.43352062256769897	0.248779558074858	0.248805449866017	null
DIAPH1	0.9947324179461959	0.742729460236042	0.7221918536659878	0.9252070741625859	0.29768335744646	0.287887393850493	0.599841267887952	0.9055615655414709	0.599000062120869	null
DIAPH3	0.34115960359845104	0.87174950199458	0.279875150007445	0.18921897283381198	0.0407476802031713	0.181911565608385	0.259243585132553	0.05901325251823301	0.951846492685636	0.20403626439411104
DICER1	0.62501273156548	0.6441565289294611	0.329236717965698	0.329271898260824	0.0222639593070388	0.601780953095864	0.355283710842496	0.692764428719043	0.331891327713024	null
DIDO1	0.368895284406537	0.8385200111262171	0.304415384914998	0.7197949291043109	0.8431669436245741	0.55168838898881	0.302498433643529	0.5420244810447671	0.960072953975221	0.7266409083236409
DIMT1	0.9214649361525992	null	0.95785137397439	0.9281602137885291	0.24217983018248898	0.657401778851087	0.9514174009889279	0.901131414182194	null	0.876199525984125
DIO1	0.8139763701655891	0.0651861266995496	0.9022089263660258	0.936443801140058	0.749043956569096	null	null	0.5520243949554839	null	0.61472978238945
DIO2	0.8979661054594019	0.427982985763152	0.44101066933452204	0.7493150640548142	0.9584757076613709	null	0.7161473289170079	0.437331743656297	0.18058540827495198	null
DIO3	0.8599917868027209	0.13450191338515402	null	null	null	null	0.637603092821513	0.207840790038309	null	0.358698612945932
DIP2A	0.197580234611943	0.132364624534875	0.00280133140515515	0.191564808891108	0.49443402094275296	0.745067683768081	0.00244328174013864	0.179879731438022	0.0505321719391353	0.16459686378880498
DIP2B	0.46870094986046396	0.3714583066126189	0.7652997426020309	0.330104198417223	0.022823731290382003	null	0.455895815902555	0.303315664712722	0.9044737219917199	0.42601277092143297
DIP2C	0.0399838619623447	0.28241893475261404	0.46148310609000504	0.278487911683943	0.8670400154212579	null	0.522873263518412	0.0619510074391024	0.15996850087688097	0.396037735401377
DIRAS1	0.531000210081083	0.11411358036916301	0.694125493671962	0.9771234210165509	0.124016802361299	0.7306662094286579	null	0.32188043081828804	0.568751888922091	null
DIRAS2	0.7469398062805219	0.277121940535844	0.251324680953139	0.165791405642884	null	null	0.23923702794181798	0.20425038274035998	null	0.190306016825232
DIRAS3	null	null	0.152447825411697	0.272027290670096	0.5232297755932629	null	null	null	null	null
DIRC1	null	null	0.6868241615049521	0.329845793003333	0.116776500032104	null	null	null	0.0272065976167496	null
DIRC2	null	null	0.9276964069344591	0.49852880846059494	0.501586979358035	null	null	null	0.8616412009492809	null
DIS3	0.593090470544637	null	null	0.24828406908387501	0.825653120247932	0.7887405066611	0.201768343086029	0.5684825835793461	0.274219546805012	null
DIS3L	0.0880648939654201	0.43261102775941296	0.894392556772685	0.978076084824729	0.253201414675593	0.735812547173593	0.77063023264925	0.305009147167187	0.17056121044369102	null
DIS3L2	0.995281205143854	0.0671210815186367	0.638619747771354	0.17388262199167	0.507771056048901	null	0.30860262262715304	0.29465891733947697	0.12047014453246901	0.8246223285918031
DISC1	0.459444334699682	0.6896569240152429	0.12246231641889999	0.479077466614067	0.768924264102238	0.14043732553343802	0.0376830706871859	0.47460382687011204	0.366274376375698	null
DISP1	null	0.254554826828359	0.3520152590858401	0.261083018478319	0.311465374190885	0.813740646921907	null	null	0.398563764437654	null
DISP2	0.116604586204323	0.26277296706118103	0.414015092572262	0.46980758421230195	0.923916217122139	0.36854859833400705	0.402711448723844	0.43079150349042294	0.582844295336421	0.5805884064321191
DISP3	0.8344899580758192	0.9375422609557199	0.830550439595221	0.883766211212758	0.611635324664243	0.45745218095098494	0.882451162599611	0.9727010843064879	0.148085055362003	0.8098544818350479
DIXDC1	0.9314236342883659	0.244332664626908	0.738914691172605	0.743757235136859	0.9252184010537121	0.22869024671139498	0.6110303078570339	0.22760396053724502	0.00046138061766409804	null
DKK1	0.0518314134262297	0.107566233126864	0.305164537565284	0.101831888765563	0.6903025628375059	null	0.5039442802713371	0.111001756482287	0.7855518439052459	null
DKK2	0.9716548863993649	null	0.8489996460356751	0.692421236128991	0.657594657856591	null	null	0.9783007210152009	0.675859184899214	null
DKK3	0.6368371968692851	0.9910492017454559	0.729573164941148	0.188063025293472	0.37042953495358794	null	0.635816628913418	0.743754832117407	0.700489627897427	0.43182818087152897
DKK4	0.9047778115173208	0.00186524807370536	0.6630855067371141	0.538539303354843	0.5363650825355879	null	null	0.872115452646147	0.011132357007605	0.430255938610275
DKKL1	0.498561041001575	null	0.55154240488213	0.536265917464772	0.700370598755938	0.780621651267357	0.627012030155389	0.604230964771073	0.9600263382224041	null
DLAT	0.175526864281523	null	0.11575791506578802	0.0720281596239223	0.15923900849646203	null	0.11575791506578802	0.0714033408593874	0.147479545965873	0.102982958435586
DLC1	0.33066501370817	0.9627019300840859	0.334360136513995	0.546302028338464	0.304981368618954	0.762749061880458	null	0.545788892513671	0.222159029566175	0.402419223786539
DLD	0.7457233352392121	null	0.144423143205297	0.220984573808967	0.33074779142693	0.3445462654689939	0.0810847172519992	0.43893754203927293	0.28329296951552696	0.908904862849623
DLEC1	0.449948621522552	null	0.8312650025976039	0.961519306982842	0.682000163191892	0.473621863597694	0.8312650025976039	0.7395838949947141	0.46790586994898997	0.99429676581569
DLEU7	null	null	0.45931626788873503	0.0353647508467176	0.261985444657552	null	0.36177507725584707	0.278544075039065	0.5946129199553449	null
DLG1	0.00451376446665108	0.17773186397879298	0.00829044398820555	0.0036310825333817397	0.636254676855681	0.639335822469854	0.006246953750820071	0.000186010768607581	0.11067385317357499	null
DLG2	0.38128110349684297	0.0605574788105384	0.16105714957345002	0.45945219310212	0.397549185668605	0.362775709946225	0.928660126865601	0.608359909645593	0.303685223975052	0.263228670788694
DLG4	0.441002671079021	0.19962065203885898	0.11903786050903802	0.0790255759853494	0.934119102268865	null	0.297726024410063	0.165558798518876	0.10380083571367402	null
DLG5	0.6318526550937261	null	0.6493346447597641	0.9488439987666171	0.3843218019446721	null	null	null	0.656095301308209	0.7612271764257661
DLGAP1	0.6919402818177081	0.320193644877396	0.616371653900329	0.7067967411164771	0.506162818842188	0.8089186366407509	0.648908696681104	0.301235534917245	0.916533011633471	0.651576147079897
DLGAP2	0.505961153152668	0.6792176403971851	null	0.8608196597728491	0.209679572712376	0.0751823898646931	0.922337959402777	0.0848695483652665	0.613100914690045	0.6862345778333641
DLGAP3	0.633221265519896	0.815787706092442	0.41600051454104403	0.48924902200178794	0.36771356588523296	null	0.0566769081196992	0.0687451112420479	0.42210248561352	0.0310528556854348
DLGAP4	0.131509927054433	null	0.661530607612693	0.905374399101979	0.7830378806039441	null	0.291295255505532	0.40855653489512506	0.93691806885285	0.6250391940810051
DLGAP5	0.0654908664809589	0.0585825394820998	null	0.106494841154606	0.0522739976199551	0.220330912693472	0.0527813491949409	0.0586675529406747	0.267439578481053	0.0586593286347543
DLK1	0.412085997651425	0.7214370712155458	0.9626076274820601	0.873953665085869	0.9737948245551121	0.8710145835700891	0.812074162167011	0.0385679930819203	0.653061088403035	0.699014094251787
DLK2	0.878934771001697	null	0.891891685207397	0.4824195413948061	0.0102482271360158	0.45806872500256396	0.9015551764699079	0.723172367016825	0.104612778957003	0.8436330006465671
DLL1	0.7500845115481658	0.692437957360668	null	0.94786891461816	0.0955250025270349	0.19038980395185898	null	null	0.974325158545035	null
DLL3	0.6652795124194971	0.40518019821794704	0.180447649045089	0.8197419386697671	0.441742844648183	0.7193019852279301	0.0518060457813903	0.883008932912893	0.877223263523249	0.815830411424548
DLL4	0.807007775041999	0.8030445309470441	0.00754793813557808	0.798771127075115	0.9567641059794991	0.8783849582116109	0.00754793813557808	0.7907415914195409	0.860711285088976	0.4218760027635471
DLST	0.0493837488714883	0.8000161102075691	0.8718098689788729	0.0340007574603988	0.448181684147214	null	0.752694368297638	0.9447374705676029	0.33719315315271003	0.72144360978948
DLX1	0.6196088786877559	0.187631009763413	0.251663160225745	0.5774226803108511	0.346431338276667	0.346431338276667	0.300983426782735	0.5025663537714979	0.622213540569261	0.208333772465099
DLX2	0.840984115268784	0.917531019677287	0.86834402432172	0.702986163251896	0.978726105024106	0.974607567866512	0.7172934235351349	0.372240716066235	0.17510048737404701	null
DLX3	0.45104772171920704	0.384198508948296	0.705275532722605	0.7316927709213449	0.19084540741955702	0.335519774446433	0.704694542581332	0.510097216482121	0.7914375629422891	0.62941373970202
DLX4	0.973388908026293	0.998285800042397	0.7124134355917842	0.332420290301978	0.5503761982516279	0.325505835628342	0.7129499842573729	0.131315786604729	0.334702721966643	0.19873016445060399
DLX5	0.8101481011295458	0.0967102937624575	0.96158398093215	0.7393717679821679	0.0701798246475347	0.0564857512065517	0.9707003303968309	0.7078538524873009	0.41090611310143205	0.9239954412703539
DLX6	null	null	0.753819748636547	0.23651531421662	0.381885084082707	0.263817849660172	0.49791757702220396	0.9918760444140841	0.6626337738569611	null
DMAC1	0.829881087560579	0.8143664423118009	0.802817997793414	0.596180136068671	0.612997578437573	null	null	0.24625987774073702	null	0.6617928347564169
DMAC2	0.32742427266493	0.607056928734808	0.23573027049793502	0.0892752698196571	0.16783471874232	0.755819249080831	0.359395404403937	0.0641574221365118	0.231285385741037	0.15027453068422197
DMAP1	0.285850154831496	0.33366361756476	0.624424315666285	0.655690059355495	0.41795858770797795	null	0.305344823092379	0.6521995266004399	0.7541690679169231	0.7458954148314799
DMBT1	0.0569127739249169	0.202286751563937	0.340553508027509	0.585861545907028	0.927014302023987	0.416274228516395	null	0.25710460553877695	0.7927368209963399	0.253617458567725
DMBX1	0.28790175458273704	0.20699295649532	null	0.7000557041012471	0.33446973986658696	0.149361085114013	null	null	0.282043559848333	0.184019816281484
DMC1	0.19083822146016102	0.5735302809137149	null	null	0.193159253712017	0.48692937548243004	0.0552685008049463	0.43295408342230396	0.176485351035458	0.5960083061189899
DMGDH	0.663723759371481	0.747701021724611	0.189633503138365	0.305718922087901	0.7814796136107219	0.647018843425074	0.6393997521697281	0.826370506227603	0.32049700865414804	null
DMKN	0.7057195629090591	0.735913689245283	0.5820625241359271	0.9101610601166171	0.0901401889153611	0.9458738470855941	0.338739960151529	0.7272048976827529	0.578813547927305	0.9211681924743779
DMP1	null	null	null	0.328094192411273	0.20151236648900897	null	null	null	0.681668315622011	null
DMPK	0.206359725209573	null	0.918148018328708	0.204144510567935	0.545959171339713	0.599748363699548	0.976582173690971	0.59970447810127	0.431917973198656	null
DMRT1	0.874763401500799	0.485241114320201	0.344099930616161	0.78678027891617	0.821732090664688	null	0.6634058510456701	0.6715168123773021	0.291263776970409	0.361110833983771
DMRT2	0.0565388875045727	0.0901037679406553	0.815562220890619	0.526614334685146	0.680049543526063	null	0.8231039741962449	0.8867080311749542	0.36124884594379497	0.42735853181045397
DMRT3	0.8879147003548141	0.304340276168163	null	0.42321534711206305	0.8704043483499141	null	0.6103049850730891	0.49729167428477006	0.330172896397852	0.145199664487968
DMRTA1	0.966224730012615	0.0966081239389066	0.552964727547823	0.23702313013324	0.32525918447839197	null	0.560289565806709	0.10438996119737301	0.776248843246136	0.8723367307304358
DMRTA2	0.8583348913414208	0.41153848857610503	null	0.482846349863259	0.29157389461853495	null	0.7657445840589571	0.17894465281190197	0.413284567957383	0.543422885925082
DMRTB1	0.188458822412268	0.726804306056274	null	0.181731183913083	0.577433420809296	null	0.318158493384796	0.030434449437366003	0.811444810777	0.240222768731137
DMRTC2	0.0422223198055107	0.0941409889321274	0.9224449147750071	0.7233151330390041	0.0516324504944737	null	0.900133441095486	0.9932871415284771	0.8973172427197149	null
DMTF1	0.48436256047930504	null	0.26704905976819104	0.384789711410757	0.0445306170944346	null	0.249042136048465	0.22534880767213603	0.549658285874665	null
DMTN	0.938640276810657	0.7879528952544649	0.9430261649020291	0.7742178335372091	0.665983267376651	null	0.842921653973515	0.242865116209376	0.362550685198915	null
DMWD	0.49977152403356	null	0.00717187493372873	0.0850442760537369	0.653763671423799	0.757618530640859	0.363965557491555	0.13196745393182802	0.00088323571400406	0.10836498835275199
DMXL1	0.0362898514079995	0.46720195130903996	0.7869800893226829	0.809570585194585	0.764576617588878	null	0.737988741094139	0.5987726224451899	0.7369455417487148	0.601894454344496
DMXL2	0.7353463333699369	null	0.508981697271601	0.520863211711027	0.312661491664733	0.9976543648183499	0.197256630893093	0.301485424219041	0.37428485140239903	0.153189202817626
DNA2	0.247993797507487	0.37621265180602603	0.4710645077422801	0.749521820715416	0.276056882670747	0.183933718105861	0.5506021654928189	0.78463407989096	0.620283633912797	0.912201901782586
DNAAF1	0.759841184371375	null	0.268518660560791	0.542916175772164	0.733720826300672	0.270302919558281	0.31661768178500604	0.33650336861051694	0.34152881630143395	0.199874645697763
DNAAF2	0.6358803017004361	0.159953899108456	null	null	0.789667257216742	null	0.900523263938123	0.98979210003129	0.6376662069868261	0.9615123075129252
DNAAF3	null	null	0.9363463123296659	0.7415344115711979	0.72392435430095	0.33110925707838895	0.8533656660899459	0.8936062766780349	0.8808278513452719	null
DNAAF4	0.475224986727916	null	0.25409319316664203	0.34686705121941996	0.303090652555297	0.9614403852847171	0.352009708821707	0.7208373953796999	0.21979090925701	0.29511577684989604
DNAAF5	0.213896361396872	0.12437923882769199	0.474609660093946	0.317135945723145	0.53768555982711	0.38347082441628905	0.214498828570005	0.6030590018809859	0.975380175638304	null
DNAH1	0.56122491928764	0.786210465804458	0.14616736367432998	0.0456342199992021	0.020356344160541	0.5560554162946321	0.14616736367432998	0.527965946451914	0.0549898376634342	0.89354808209134
DNAH10	0.19091124074047403	null	0.23025569826355902	0.0785557329719058	0.6162346104217951	0.22231012830064104	null	null	0.253747309458137	null
DNAH11	0.213851010205779	null	0.14683470361220402	0.636348560144512	0.8955318323439759	0.103860347193732	0.559218955216318	0.238615861117374	0.12471729022921599	0.144069249467354
DNAH12	0.888996971235445	null	0.6970075650278801	0.0399077566082615	0.22555182975202803	0.608386598937433	0.6970075650278801	0.753020407791093	0.135919753264554	0.27365740203503697
DNAH14	0.7709044420617328	0.5194084077037581	0.262917765213323	0.7451137260206581	0.6894348483757929	0.954701895500532	null	0.506587982134714	0.28263260041048	0.909609289584679
DNAH17	0.711453190521096	null	0.6542824955528659	0.9891367236633181	0.762866294869412	0.7312596893076999	0.532805178265575	0.38282219372854204	0.692024425281014	0.21824995927283303
DNAH2	0.40621805545540995	0.0905314532587087	0.921724649758442	0.637795203657753	0.589784899657454	0.5724810984912478	0.674034742561692	0.748080563623375	0.33872318367881393	0.4844312150441379
DNAH3	null	0.0483122178405997	0.8081202940135319	0.8738277349017242	0.0583360325370095	0.35805892794676797	0.4253815857478929	0.15993667617476598	0.555144136260223	null
DNAH5	0.660551985709723	0.494279439448067	0.19405930524609197	0.66765364285937	0.170965531868676	0.0151113905898708	0.5599576016361011	0.0325428219118173	0.30447945118801	0.721515331584765
DNAH6	0.409720456333224	0.87816928463704	0.8235048977992401	0.8229771441666991	0.9189554020355071	0.7197131160002058	0.8609714227665849	0.750051744365119	0.898746554188177	0.7489815080249681
DNAH7	0.180332323857744	null	0.991343678603917	0.7455968465211329	0.712020633225527	0.682188125214843	0.520324587838325	0.645480300990337	0.223808073389706	0.220877367119405
DNAH8	0.262126774333792	0.8997801482504499	null	null	0.154330519773163	0.8378118015259359	null	0.6727816586806801	0.325678076331732	0.192539702804537
DNAH9	0.296362644517549	null	0.12546185573927401	0.481996062367104	0.0148784403070508	0.29499132674513107	0.115277244829438	0.12575837716874	0.630681826840788	0.435612738513296
DNAI1	0.569208640131959	null	null	0.00015344575086051498	0.957621535385802	0.861835290355168	0.6620616657733579	0.000139235761123513	0.344879749939991	null
DNAI2	0.76219005067055	0.7942574934575121	0.8116728146343629	0.0399920985039834	0.6694653887431371	0.594104803585397	0.597609726147886	0.0383412432103718	0.150942339796712	0.8465790200161091
DNAJA1	0.5158658181429	0.6513556308416429	null	0.47707496648250797	0.32134571284558	0.8937805758663779	0.5602426522789921	0.8556962257353841	0.880875704362749	0.667584485965468
DNAJA2	0.6048053906193659	0.0116058282025067	null	0.12686956148508	null	null	0.395999010954998	0.641258712772814	0.596177026934535	0.534154296416483
DNAJA3	0.952951408124376	0.508217329946587	null	null	0.233492909650129	null	null	null	0.346545996320695	0.6908611317409029
DNAJA4	0.584879513414475	null	0.302031627238524	0.47842589991864204	0.44355782319010495	0.891874983169113	0.29870341865536204	0.44630542152272706	0.786437947544283	null
DNAJB1	0.27304504179635203	0.5092479349838099	0.23429165071170396	0.398880017481127	0.420378045255823	0.0991698571449946	0.080950848457646	0.219621928628008	0.215237856754213	null
DNAJB11	0.24163631696915802	null	null	0.09993677828254599	0.9914242704634779	0.8914127253852829	0.12700379426569902	0.44688186746346203	0.875226344964711	null
DNAJB12	0.8816418275078921	0.40898690624180295	0.62284553378885	0.602744778786115	0.101813861024096	0.55997041584801	0.796845879391336	0.544921657011994	0.7915723043940441	0.911719897018234
DNAJB13	0.7245061744171659	null	null	0.8602965739665469	0.348299600665077	0.105082994008851	0.9423909396075891	0.962952523951972	0.0940195012804481	0.11081065545497899
DNAJB14	0.7978843361774309	0.9042978546302921	0.4392072648297489	0.440725497203624	0.5542221976121121	null	0.297402120659948	0.247709036807905	0.711989931838185	0.24400065504628896
DNAJB2	0.9325721721293521	0.19293146086257898	null	null	0.7841527268930709	0.811211601529828	0.0799631252497914	0.118634703892653	0.698202478071949	0.43832118408091797
DNAJB4	0.47546266543972904	0.401217055834379	0.415216759954312	0.6426436498915821	0.6965712503016861	null	0.877040703561324	0.39417338418955294	0.12076863588928	0.584313558673634
DNAJB5	0.192141253795662	0.0593930501596212	0.864812863825835	0.295939046430426	0.738822971867103	null	0.797090667720136	0.37367547010109403	0.100559052492139	0.82017897383337
DNAJB6	0.0706798502271242	0.009463616274106629	0.742975962513928	0.0516994075649697	0.0147549661342219	0.0855527187535128	0.883695331631697	0.127933307855449	0.542134276101806	0.23113357298242398
DNAJB7	0.88824645708913	null	null	null	0.860750759752592	null	null	null	0.9216472601315001	null
DNAJB8	0.389525248334031	0.7251154403732641	0.8967352487382739	0.8833409678544691	0.25359603394171	0.0757987097112904	0.0301558682576029	0.607062370356863	0.608982758246287	null
DNAJB9	0.7631554324948829	0.594418293258735	null	0.8272639702213541	0.5250734066284729	0.24757035495399102	0.779597911191843	0.306059515420868	0.448890149959827	0.8752779988733002
DNAJC1	0.44630297437611205	0.463491866421142	0.551961952748985	0.669455015488745	0.79815359517941	null	0.551961952748985	0.731132045503172	0.9481442544794771	0.9953352021005241
DNAJC10	0.4848256597952679	0.291481455264617	0.258566133200606	0.605355600730752	0.14563035564615	null	0.258566133200606	0.541236526861969	0.7485663439154929	0.41731120114903897
DNAJC11	0.151047806833419	null	0.446497730217894	0.633578537845379	0.688432725989879	null	0.446497730217894	0.794544426540544	0.544254429319763	0.838387079055413
DNAJC12	0.546306465216529	0.450027504257955	0.8785941265682271	0.8325404283769441	0.160716697539182	null	0.8785941265682271	0.561504721381761	0.979440786783553	0.403072642188334
DNAJC13	0.531263890414779	0.9201283067633331	0.0139436822427375	0.12305447554143902	0.262320041109209	0.9959086257353841	0.0138071465835765	0.0482934370954897	0.472601361009565	0.10672052395153099
DNAJC14	0.147530087999132	null	0.0200089396873873	0.08019300172399299	0.48896790689741404	null	0.0199613244992281	0.0765487476891187	0.773789622733995	0.112014164044127
DNAJC15	0.19591798731208998	0.48137702997874	0.819405190040639	0.0895591825025253	0.504779502944046	0.7581410897609631	0.858883011223234	0.851912442104344	0.176854843152363	0.9161908938952009
DNAJC16	0.317478063630852	null	null	null	0.0335271328610749	0.43736103164132	0.277704287572063	0.368666899272386	0.23494605785019604	0.928195984696342
DNAJC17	0.353926609822568	null	null	null	0.9793223358813999	null	0.581046484782263	0.232412569082379	0.9680511165770441	null
DNAJC18	0.7641955693655959	0.48266080383572296	0.962083126146775	0.9029428307458199	0.7200862905806701	0.151393937882194	0.23844873369307198	0.23844873369307198	0.9362266740268679	null
DNAJC19	0.25846214147054297	0.563836391781418	null	null	0.886345708996484	null	0.794900663384124	0.22496263107593	0.610010280757511	null
DNAJC2	0.0623364107377502	null	0.9170796823893191	0.832507312937662	0.9924709879833851	null	0.899905276026735	0.866362719543329	0.5377073633445579	null
DNAJC21	0.14940224564332502	0.7888584686112959	0.655429045418266	0.16047091014676598	0.740268066453353	0.9937529863560809	0.592404985847206	0.35511658662973605	0.0905137148038897	0.0727745862234268
DNAJC22	0.269682653967887	0.0112966391799004	0.424635905413365	0.253942027478043	0.561300365105784	0.311483654903473	0.40786330354728995	0.27869253724681997	0.734202636892862	0.422150039604448
DNAJC24	0.817359846645478	null	null	0.93851790856773	0.195099333124697	null	0.09906641686186	0.6573927256362829	null	0.00886318811915365
DNAJC25	0.134508458730848	null	null	null	0.35852685122961	null	0.0424208977064009	0.484119605866505	0.8375228597522271	0.385944479143169
DNAJC25-GNG10	0.9094270842210319	0.8601630151612609	null	null	0.517688845874753	null	null	null	0.722964945350615	0.385944479143169
DNAJC27	0.560973605155144	0.5875840689273549	0.35376622378072403	0.0228851398204066	0.261690053625605	0.317329735390322	0.348371122946382	0.403380377081294	0.503592438241262	null
DNAJC28	0.85633275228912	0.0709944758821693	0.824306067232925	0.675940209776069	0.635803129443287	0.714997736455282	null	null	null	0.0153360846670791
DNAJC3	0.5991077100098511	0.827123196924118	0.5946859592748249	0.0284437390166649	0.42125080964416795	null	0.596160346427998	0.195087221109456	0.786653625546015	null
DNAJC30	0.106279886482934	0.19669757109460503	0.128532101266916	0.11673165828248198	0.134720484979866	0.637802391704569	0.130864114564306	0.11658649142179199	0.0914078007819707	null
DNAJC4	null	null	null	0.6335611389695329	0.33343687098196195	0.000698638171918509	0.20178732277792602	0.370694384096118	0.8913805655874549	null
DNAJC5	0.31505721672264697	0.0523359873490818	0.989291254010154	0.989241334503738	0.793988036695058	null	0.9603334286450691	0.9972412827845358	0.000729748054887569	0.8917141232087029
DNAJC5B	0.8925922308182008	0.11374040513184801	null	0.28692942234860497	0.814395865509478	0.102337618231998	0.29747525418417103	0.8608199031824699	0.284398703344887	0.9661548291740921
DNAJC5G	0.248658267793006	null	null	null	0.048653455564694005	null	null	0.0620284270766953	null	null
DNAJC6	0.0399847844420282	0.657044518405955	0.6566003244585861	0.43976161136637004	0.7414661673821279	0.716757517626443	0.507439531697456	0.860790814230532	0.12452769546982599	0.6200884013592121
DNAJC7	0.276136243779139	null	0.6438962565403139	0.10190007448617401	0.17263220337643204	null	0.260941591000162	0.250310694733352	0.758205177176978	null
DNAJC8	0.31701249975820195	0.42780304432165295	null	0.8411411351812181	0.0360556155456164	null	null	0.0714102454270158	null	0.848757368285708
DNAJC9	0.0528496460376259	null	null	0.913955488446182	0.990142280709481	0.44415365532677703	0.103803850303251	0.0800335918786916	0.9095801071821199	null
DNAL1	0.6742098940737529	0.7880831321126831	0.8473582394241149	0.9861601815958171	0.5465682010402271	null	0.8473582394241149	0.9821408413386691	null	0.389361246483514
DNAL4	0.9704666793234229	null	0.752979668711475	0.758431012764163	0.23168674887201998	null	0.756564228151695	0.739011938664683	null	0.48375156408153897
DNALI1	0.540605113960141	null	0.11342718247628	0.9137004809134541	0.725463244556721	0.37773310399599	0.10445846141940301	0.8002399483726709	0.0824039164050678	0.657713766893078
DNASE1	0.333066244518192	null	0.5643806296615501	0.0206709616656926	0.466502874589767	0.8584054351410179	0.871376571716852	0.00622890414551258	0.26714047302089394	0.858508344270215
DNASE1L2	0.10607686651342402	0.9926613887065371	null	0.536100507826805	0.36051768843093795	0.64274892019613	null	0.7150338777279471	0.8800559515407571	null
DNASE1L3	0.23714414857155103	0.17459834858734102	0.0538828230008551	0.31269832741054304	0.163168185806996	0.694515446622848	0.118861742743749	0.568684102494908	0.24010570263085299	0.713576925105077
DNASE2	0.6743286345199251	null	0.20637484408729104	0.564121781613393	0.548262755655482	null	0.42184952908982704	0.43712916483305997	0.9697118459973509	null
DNASE2B	0.586029053233886	0.24962880079027103	0.7502267077698791	0.649947475536156	0.14468745180489098	null	null	0.560163534682609	0.10201913907711099	0.344636333186229
DND1	0.216096743418038	null	0.441123053334399	0.236129058913854	0.4740141796895129	null	null	0.12314729768866699	0.47926509750510404	null
DNER	0.568421358403661	0.0612551074871327	0.346276147584987	0.693281240300447	0.974349482148047	0.8073135682982591	0.6195605484221209	0.268638281484318	0.26863428205091	0.8531143538451781
DNHD1	0.6655354896455811	0.8146115951397729	0.966526387717729	0.0275878074160093	0.289323945863034	0.9966240707392959	null	0.7482646824180359	0.32189320138104804	null
DNLZ	0.0320016170707829	null	0.0281648572446445	0.0250657806422299	0.208259000750038	0.44950335180899004	0.0232700037666483	0.0306698533880168	0.343745905289534	null
DNM1	0.4755446176680221	0.649410408420078	0.00740943102372116	0.0555030862379053	0.008651605228732321	0.0762483831708012	0.00682955907847471	0.264425882420796	0.0156709753373445	null
DNM1L	0.0509191821733068	0.8724813682134691	0.715800653739783	0.29013730352338396	0.6872643889407081	0.48463181230131297	0.543330392478302	0.39611018674745	0.273661270606629	0.984048924602138
DNM2	0.7979981737804571	null	0.681495601941717	0.28083925695119605	0.855657967714393	0.540397154607464	0.9609817120722429	0.568842135830152	0.995822188153946	0.248561184032677
DNM3	0.0930226953873223	0.909336689292652	0.0626896155565395	0.0596754634383623	0.013581494831745	0.0345786712813063	0.267155179742941	0.919174457672958	0.13687539358780001	0.17597781997138898
DNMBP	0.0395367484667162	0.0843793688418508	0.975367450233197	0.35677999918303205	0.8079810395661721	0.8195947307186079	0.914482420837162	0.11284506709991	0.272081337571888	0.976613844458758
DNMT1	0.25070220390189896	0.41742978058085906	null	null	0.432117455660791	0.172902113790004	0.683837206604277	0.43770964900100795	0.0306434458113807	0.51734858185306
DNMT3A	0.9216261649579929	0.0165721405939079	0.329280845429239	0.8287487298372759	0.233746761205108	0.23086026560227105	0.300469708714107	0.757568422955595	0.0880115045327662	0.8607983505768431
DNMT3B	0.234565154076682	0.229113514411019	0.173737066826858	0.247643390838526	0.351458135809992	0.40004122918861096	0.147190732739514	0.12210612884219	0.36202687853108295	0.969440056989035
DNMT3L	0.597105088707109	null	null	null	0.8007174180432421	null	0.162414863399262	0.6262450991701911	0.0551151956927695	0.175646238996258
DNPEP	0.40646628105935606	0.310544555742787	0.8992509894550891	0.543115473965495	0.200349520200198	0.0214953575556065	0.352012989814694	0.297594082258825	0.217941848223634	null
DNPH1	0.693130112718709	0.577265362369335	0.586410651456823	0.9130883292102561	0.16729606233334698	null	0.65647766345542	0.9697834433403559	0.886169600354857	0.8062022391303431
DNTT	0.72841667372115	0.0944692959583651	0.0174258077684202	0.0786563644578325	0.342917330383388	0.637515775437613	0.27817021523175606	0.390280621765911	0.40669993403030297	null
DNTTIP1	0.7383938567463809	0.976582203206525	null	0.41114974445986896	0.601620169288172	null	0.34484342111258	0.5257383367686761	0.164971096138462	0.7630686895971299
DNTTIP2	0.548218962432853	0.6835695190921751	0.9838132390493779	0.779187066108241	0.7195380601775451	null	0.945561696271417	0.778283036457607	0.007817160815234309	0.424109702687632
DOC2A	0.0713021295721143	null	0.42895025174590506	0.30663188752285997	0.899827500808996	0.830532479138229	null	0.8103411212564391	0.26223595107892	0.845180387593389
DOC2B	0.382100268050699	0.490836564425906	0.609063041120842	0.7266491297768721	0.365900528394989	null	null	null	0.8465776215467041	0.366607225200288
DOCK1	0.7745659372016801	0.350690634979818	0.608425280211486	0.775345221380775	0.8457656677672859	0.44118440066012105	0.7201387407749641	0.7452474344587571	0.869979168675461	0.424549586489097
DOCK10	0.7314411238334	0.79416296052778	0.9343255268193759	0.8770997564020699	0.9205972506892539	0.434469064834285	0.682554904554697	0.8517722221370229	0.0512138313114701	0.931990015898679
DOCK2	0.26582273694378	0.736673709968983	0.9767956672809119	0.914224794260598	0.399525442232274	0.107258249643995	0.9811246846455981	0.261128945069554	0.0169103170821099	0.955541623482033
DOCK3	0.0977425799385244	null	0.275089746572206	0.935348920095819	0.924769426472626	null	0.24588348808553195	0.566138777834162	0.92732298561368	0.102370401825301
DOCK4	0.160531979267903	0.430112309187941	0.277613625520548	0.820963226726346	0.76580534869644	0.932317864898424	0.172460638556778	0.98318099826317	0.133024181020108	null
DOCK5	0.901174740611265	0.765159250531807	0.5169373293188859	0.9220848138915999	0.490929368166431	0.456793879314609	0.49855327605106897	0.232366117458758	0.183353961588746	0.902298542913887
DOCK6	null	0.241348819729557	0.45374978476815797	0.678252834273201	0.413048330538423	0.705830653420965	0.8981881181426741	0.136788820957434	0.7094792296318159	0.7377727635760071
DOCK7	0.281248662823326	0.7804218385537259	0.745839240793602	0.7949580221144208	0.531020455539748	null	0.8601479507327751	0.992844355749249	0.865513337429637	0.9198920128090792
DOCK8	0.0610096487123588	null	0.360182911593435	0.0872053183781335	0.601611666441905	0.720237855240226	0.0120215231972871	0.698514494152473	0.0689315340142687	null
DOCK9	0.0284094659785574	0.303836319510855	0.296858460064318	0.8311788503837919	0.78451745049538	0.734458710651851	0.17385315305069401	0.996951754831976	0.8749020328020319	0.664224005775944
DOHH	0.9570284921983491	0.9535845779102651	0.12987424963407598	0.129274301444719	0.37899588895459396	0.387877632308355	0.131411546562408	0.599781436161187	0.940785942130161	0.153344028513099
DOK1	0.247086355143728	0.8788623152067692	0.47077407539270294	0.632026815700453	0.491489310926975	null	0.505460359587741	0.7378030654197391	0.9635825603748148	null
DOK2	0.870961778101587	0.0801056665811631	0.757528157996959	0.44931701248939904	0.6689261436340611	0.16017410488266598	0.708602074353104	0.860362229441777	0.238664257997629	0.528945045255486
DOK3	0.0007232688465527161	null	0.0231445279274857	0.0421995585597126	0.8197128821383171	0.8401068186920699	0.0211712138619884	0.0100303531157118	0.848088637543814	null
DOK4	0.0384291034677687	null	0.737700000920717	0.55355380504821	0.0746592724791827	0.0709015325876838	0.478802795071918	0.643786571717616	0.563504348551194	0.6454602855258829
DOK5	0.32962328768797605	0.7936233520736159	0.427504239289654	0.24783731155433	0.016128550349372	0.0141364417762009	0.481310722564876	0.37226173862871104	0.7747420199290179	0.328334382879276
DOK6	0.598392240204594	null	0.7917569315302341	0.316137040212834	0.8568936390817501	null	0.42770561756783293	0.323974637639358	0.0340315568151888	0.6181795380368841
DOK7	0.9494208645062941	0.989451641641592	0.507275110087026	0.631359214439221	0.5073655134639901	0.309157583380079	0.9655952216337159	0.5889642626959101	0.251878713680058	0.46412453720080604
DOLK	0.241872520918055	null	null	null	0.454785852646156	0.572372231140097	0.963756670361155	0.0255095472348217	0.0180516030708341	null
DOLPP1	0.6886443027602629	0.917006554370797	0.8042341650520921	0.8279730897307779	0.184701936007305	null	0.26495660955650696	0.779809396512149	0.9034570190989191	0.7301855801916809
DONSON	0.702369354047388	null	0.594355444545324	0.309688481538033	0.484386761843853	0.6605704915413211	0.7267071074808841	0.8220181802021371	0.79329405173339	null
DOP1A	0.6888906897020671	null	null	null	0.283988739611951	0.618724269821463	0.555665380813939	0.19219538198207103	0.221271009806709	0.6720019476679531
DOP1B	0.50716359567731	0.7896657881156061	null	null	0.47179770837454604	0.296873793795299	null	0.491498160735029	0.408979526354143	null
DOT1L	0.34971397617700606	null	0.412018886371856	0.6517289162880191	0.336052213733229	0.0861609006064781	0.317755151969698	0.249555960125688	0.30511380068865196	null
DPAGT1	0.12960275761867	null	0.16453540125750798	0.019461663750862997	0.9372109200680729	0.9253368141609221	0.258145793401431	0.42505035638695704	0.9318903799135371	null
DPCD	0.5109930293915901	0.9690692779228829	0.900396936318641	0.501423942812458	0.5068702548025851	0.132895244422681	0.12666816046375098	0.7591496040949921	0.6562738558508989	null
DPEP1	0.400241905583639	0.284374990633282	0.35501978559360703	0.242229017906291	0.591968947876677	0.38110125830396796	0.7987736238663492	0.6245904961681921	0.6896429925946059	0.658155402082937
DPEP2	0.444772192683998	0.31935603586545597	0.49520466987054795	0.9117686368764051	0.40863374656270707	0.84962034279185	0.43956473012184294	0.7635968406555129	0.7952693234806	null
DPEP2NB	0.257199012856627	null	null	null	null	null	0.665004246859489	0.732724417200041	0.3618688298606911	null
DPEP3	0.266304797280555	0.989124511814467	0.241142524226121	0.18152125141355702	0.9745695181459939	0.894542049520263	0.38092792992746993	0.8593772310353659	0.30726012220583504	0.43442003875850105
DPF1	0.7250290868683392	0.9794793346382921	0.39454543287319	0.650551039483241	0.00448946044395937	0.29969026843577096	0.43073477031879903	0.19016553376426504	0.7223602398727711	0.73191245322632
DPF2	0.6528008877502011	null	0.17461976909440802	0.860364190769432	0.619658288868723	0.54083566267698	0.26488323311444	0.9502455347803649	0.34566534015428496	0.338871860707651
DPF3	0.0985420512029294	0.275078106703617	0.767599863498338	0.130951205757154	0.0408000729132423	0.0552600485841788	0.64848049713314	0.083825839550384	0.7556613862136121	0.17449010477480098
DPH1	0.37296926255906704	null	0.187950700868387	0.983790640165722	0.9379835915074449	0.382755149505434	0.7624810160523309	0.9774380736369929	0.980488585956696	0.623483437662375
DPH2	null	null	null	0.946122642326172	0.959257858493717	0.907603044709287	0.281487000432349	0.921084482576237	0.98348952932356	null
DPH3	0.46901138802775205	0.685919144263949	0.9088695966822441	0.52355216159368	null	null	0.7711218494477191	0.612344829262744	null	0.590865359536063
DPH5	0.7659825400293441	0.92131555856637	null	0.676775800327938	0.93018590114279	0.767655608928241	0.680700333775447	0.357063727001823	null	0.361445439831805
DPH6	0.5780529917580469	0.248396171253513	null	0.145229206771278	0.624064251648619	null	0.69704907954077	0.9149890772086379	null	null
DPH7	0.262917772769918	0.3644351131755061	0.5640860148738951	0.535250869334433	0.718231137315743	null	0.48794903839537	0.374286989018653	0.12471897679452698	0.32617813507815396
DPM1	null	null	0.175207415671332	0.209673733421555	0.15095221170235099	null	0.292370103518448	0.228688663210841	0.148186573794349	0.579861859085256
DPM2	null	null	0.12685258886772802	0.143441884887699	null	null	null	0.188848958712087	0.145655297711812	null
DPM3	0.165605387076699	0.509752882013621	0.38085125369518197	0.540727187071821	0.320129149007984	null	0.38085125369518197	0.434360059840776	null	0.47885466608180605
DPP10	0.0949269232519221	null	0.167684605282194	0.711282697289232	0.0458460509097323	0.114182789839512	0.0542063660083799	0.100988332148791	0.6369386956097521	0.350554187352482
DPP3	0.7825428619779978	null	0.531207398848325	0.842968108857377	0.16576553586107598	0.0844798316989639	0.675426132248792	0.3640384022303879	0.0937491477976575	null
DPP4	0.427746352411936	0.963782764650183	0.8808899980369929	0.8729764855056821	0.0454395243165675	0.507116679728502	0.9370037111782191	0.971264458325917	0.949462563363177	null
DPP6	0.220482793541307	0.302938419044789	0.22431342750282499	0.894880198116525	0.937944219445938	0.5841804429899511	0.51804194942287	0.997491522287516	0.584767368621276	0.958545811444643
DPP7	0.0721835148190085	0.134717355936868	0.17666052810603303	0.274361077180482	0.0032197128185507103	0.0302267314477915	0.217853761310465	0.13387825480191698	0.0275801974052716	0.396721556809624
DPP8	0.7515613559944351	0.7327693010459722	0.8585361396787299	0.7701241971670909	0.766591161818488	null	0.8585361396787299	0.7148300541516229	0.617396715824979	0.776159180649448
DPP9	0.28285802874881605	0.276933650163096	0.6133085662313149	0.9197051032544049	0.332300256058737	null	0.6125365282443771	0.9242945587746	0.106651902988366	0.346243983336848
DPPA2	0.072647339271908	0.39103276993822406	0.02282882919568	0.024457939362059	0.9036633334894181	null	0.0219770244762274	0.0198750226942297	0.30958000167128	0.612362348385157
DPPA3	0.17275605326460902	0.46776846120177595	0.4870064344765379	0.367988348887276	0.641327130992441	null	0.32487820634462705	0.36561381258300396	0.8179317634310269	0.656422221915975
DPPA4	0.228548059440994	0.30923204704751	0.235734981675714	0.332213642456656	0.864169783782125	null	0.235734981675714	0.3368585269757511	0.542795999022082	0.0317268319120083
DPPA5	0.991043372375484	0.13653425836782598	null	null	0.9079438847272829	null	null	0.962506440860522	0.870094517739429	0.9566449420906009
DPRX	0.909252532710997	0.661192089631456	null	0.185355725904619	0.9145090216812891	0.765951636237973	null	0.6520296436720029	0.9718364069841451	0.0510200611753362
DPT	0.0697938962073085	0.37899454050354	0.576716435425528	0.539317136768123	0.543272599489361	null	null	null	null	null
DPY19L1	0.570642041483054	0.236335484725677	0.738291436393818	0.228323202435822	0.118390994904333	null	0.5871162268203609	0.671203408975362	0.549207449324541	null
DPY19L2	0.8161255731332672	0.60286563011252	0.188448390776622	0.20049848282684402	0.7558116559543492	0.531477311049226	0.17994613336332702	0.18151472766103896	0.30959005268861306	null
DPY19L3	0.0461799861256837	0.0765729108232421	null	0.43992350053674395	0.41602152367341494	0.9494049490566641	0.42595099877232107	0.117228648157885	0.299638609475466	null
DPY19L4	0.39332222225100705	0.429587352323081	0.21224100272034102	0.0453287726610319	0.6324970002835261	0.62804263786931	0.21224100272034102	0.11804695228769399	0.245598321892212	0.0723369944056569
DPY30	0.05553738492692	0.0592129063708965	0.9919932833639631	0.109605740704802	0.8429512111116261	0.7431712211774459	0.08199719533692099	0.0261279341750844	0.8803103996830909	0.0469062499332278
DPYD	0.0214759684953229	0.0009483536910726009	0.147161963520039	0.42469724781071705	0.0422630190851597	0.0578311620220739	0.602073841438036	0.137092007890898	0.495902611743799	0.593219577654433
DPYS	0.647190702580301	0.273969928529913	0.536715939801154	0.536715939801154	0.0035977052115295795	0.894001462485167	0.606513438403949	0.6134526480630319	0.946222059194567	0.564856317884628
DPYSL2	0.0506328340991025	0.41008088058964404	0.153254363414909	0.0982490915898582	0.440712137632778	0.07793694007896201	0.0424178429862905	0.0400635722617708	0.7420110032783059	0.6607350589843499
DPYSL3	0.604625625056127	0.138523807483172	0.947704533456831	0.8432274923124109	0.43389694298741793	0.19304481912857802	0.9434737090202421	0.489540783708036	0.226744212686311	0.9989638357428721
DPYSL4	0.433885606784342	0.218116414982195	0.951528306330948	0.187880959676423	0.9054394342891879	0.633295633038645	0.00623002192702182	0.0511740857466569	0.0310210667482123	0.34760973567494197
DPYSL5	0.60979957755897	null	0.941204572131637	0.998670640328881	0.8203656384837109	0.8657030274155579	0.8629873697647171	0.8090470750181	0.6872431343555481	0.9640687123201992
DQX1	0.4489687144738	0.938896510088573	null	0.548092396748934	0.8905797105073879	0.384182477489516	null	0.548092396748934	0.840422746964492	null
DR1	0.195199820307248	0.604133740613413	null	0.61659319421046	0.9357142735977991	null	0.485597433442427	0.8376026659226371	null	null
DRAM1	0.373267723061984	0.17372752205935002	0.178790931467999	0.0786636190960232	0.49007253433256204	null	0.123203802608974	0.112908973470079	0.40466914171735896	0.847368002924973
DRAM2	0.968260693771552	0.719545485653712	0.8834092034086558	0.25454534545689805	0.459545204471846	null	0.8825842214489991	0.5414659563949121	0.563338977927749	null
DRAP1	0.197077225738276	0.9252177684835021	0.11160192121704302	0.321728573848145	0.325369076734964	null	0.301668384950159	0.4046560276008189	0.994546959670001	0.293211801174937
DRAXIN	0.00711066346283495	0.262012281862152	null	null	0.007748247385221171	0.570251663261235	0.497441848638197	0.826430952710391	0.0180521331420579	0.39402512960355496
DRC1	0.510959866677703	0.7176866999023691	0.7890779548978059	0.9293952401433749	0.7849257809862609	0.570729385554746	0.7890779548978059	0.856220181308867	0.955932312107562	0.9038892244980441
DRC3	0.0743143566102363	null	0.326839537040646	0.0692799689396684	0.47115763202563504	0.416476921249127	0.0767109672267032	0.9144435608973771	0.622939454996165	0.475335431462906
DRC7	0.25570038785940497	0.7846513960542459	0.787534924460721	0.260054447456914	0.37629219974813394	0.189361541290913	null	0.8227761048393629	0.688400293476989	null
DRD1	0.607181306711481	0.39582595535698206	0.475356771500872	0.950597175884244	0.0892981418510195	null	0.176933831107795	0.201319699798002	0.0704213683088034	0.280713067705557
DRD2	0.531166227795235	null	0.504433517551807	0.8098166831066289	0.673097831289323	null	0.505479914865994	0.696883850741358	0.6635512930538969	0.0995415983998746
DRD3	0.8888009088357081	0.196582106630695	0.9853029259633059	0.762718794435763	0.339104577192403	null	null	0.608709520006337	0.9197826771088778	0.37114699573326404
DRD4	0.437324990041504	0.6846587533736012	0.14471380621464902	0.245494522879404	0.41733090074041096	0.17110619709119	null	null	0.22340493713071105	0.0938502953536141
DRD5	0.83876505979083	0.7998568850814479	null	0.8211939096862491	0.5082147324701629	0.608674969352478	0.676816582562815	0.896191863046135	0.575598084999021	0.9567240169483601
DRG1	0.449163554092699	null	0.4553907322962771	0.41023687893760497	0.7058697611813991	0.531532808008876	0.528902409683523	0.606563433347733	0.492440829242299	0.677674731059352
DRG2	0.49403887198864505	null	0.0155943069040896	0.222182512020674	0.00311732743508641	0.671557424014834	0.5281050706856161	0.289890736844935	0.057323864344432	0.594988785341078
DRGX	0.334663890753227	0.775528096444178	0.875889850488072	0.269430276520405	0.49415563913901	0.270689972657579	0.271279312849833	0.554773161798547	0.6173371355396989	0.20743837536312498
DRICH1	0.0160368799501933	0.159831678935736	null	0.34685500830177096	0.9713665572588299	null	null	null	0.962875289818716	null
DROSHA	0.449477246308221	0.7005312800003689	0.44083014890954597	0.23660180315669802	0.9161696615444459	null	0.87418798419052	0.9183249414426121	0.353951956774097	0.0408088007070595
DSC1	0.258790703026471	null	null	0.11007052722703001	0.9976494486003041	0.95330353615577	0.6494240490952851	0.897331840048122	0.786451000860105	null
DSC2	0.020038351810987	0.6554936309149529	0.62205658321589	0.876600431222417	0.9908992205199709	0.994336427322244	0.6017481129056429	0.8955559554180871	0.208691811220268	null
DSC3	0.604871751675479	0.11466638136122301	0.5161575485676211	0.948745381320215	0.5034663319313429	0.643820221399634	0.6227542807976479	0.653988323243002	0.953496976330718	0.97053384665065
DSCAM	0.600338627507587	0.49149352059777796	0.864754143788947	0.382706061602132	0.48206061006957895	0.9304655479107791	0.19808233078080803	0.0358778277405464	0.12425775121740701	0.17838946292558303
DSCAML1	0.42947747633293204	0.9976559662495621	0.328129491299943	0.07548086550703799	0.744291568164742	0.9960236345495491	0.0722996620929146	0.11354231222922301	0.233669579097212	null
DSCC1	4.05701863965824e-05	null	0.121961504107825	0.57058064538599	0.586268211651942	null	0.0301241300355536	0.23577660418102103	null	0.40847395314123897
DSE	0.43147146956915705	null	0.46209310901722295	0.565965728704153	0.433891268986445	null	0.424050734878996	0.376293974048399	0.5149272689654749	null
DSEL	0.220894688349934	null	0.01388286581842	0.0280138438573023	0.218572373557443	0.506840077235636	0.5202266868052179	0.632239737451787	0.854849699114462	null
DSG1	null	null	0.522751181057909	0.680194698971947	0.47974509721601793	0.5423775232749439	0.777806890547435	0.970687507406809	0.6088167684840079	0.331930170376669
DSG2	0.9960982959726559	null	null	0.708969872102028	0.4875988621569	0.576492260230168	0.9997655564974179	0.95432751008292	0.0587905816307366	0.173159878284853
DSG3	0.692575928260468	0.780042780960325	0.9764872039482951	0.190735998018665	0.988140954914461	0.478755914841159	0.9764872039482951	0.360516301681576	0.0839916093797742	0.202720511968987
DSG4	null	null	null	null	0.0148277218712194	0.482919815985778	null	null	0.7826533553509559	null
DSN1	0.12417936550170401	0.0328745658631209	0.198514695803652	0.0321847407477753	0.933857762044439	null	0.12876700669018498	0.121878785691548	0.733338035316728	0.15349920671431302
DSP	0.0160866962791489	0.66575123140646	0.7660254673280971	0.8384450251277779	0.6056745270735899	0.48083265364204203	0.6691465813157621	0.5956579100812779	0.305496696275045	0.5164755824038411
DSPP	null	null	null	0.299558170810718	0.6599791454575671	null	null	null	0.7513105068293809	null
DST	0.18032580723089603	0.274353398291988	0.17748746685144298	0.039194133212256003	0.22843036785604603	0.12064172817275601	0.238064327034573	0.166469330571301	0.26723410811635895	0.00487362522776191
DSTN	0.9318903988706221	0.13065708193981201	0.1550887648359	0.7020077068992711	0.292553654508471	null	0.104216548325776	0.319543123627031	null	0.03524490688088
DSTYK	0.557829919032128	0.909084867636597	0.390618034259054	0.144343264989442	0.840247975445999	0.550505473926947	0.54926286350648	0.7416069102457321	0.9074368400748409	0.14316257668689
DTD1	0.0577521078459589	0.43936018052433506	0.0749532516563201	0.257962185016989	0.444446205188996	0.262036114421084	null	null	0.24810496291794895	null
DTD2	0.162800828661891	null	0.771407784639836	0.41229417434494503	0.8177590329805421	null	0.162800828661891	0.4652803696697871	null	0.643952654746829
DTHD1	0.630290128538676	null	0.12470659676866601	0.442612688408983	0.0169650370949908	null	0.362911618027681	0.5084254025070529	0.9975242867452891	0.485475538333735
DTL	0.75692148981596	0.23914838608011801	null	0.57920104951202	0.35569572824603296	0.7503209969004291	0.9191417783871729	0.5180390048916189	0.182498971208738	null
DTNA	0.35380905038323207	0.4689868432484461	0.995072999195239	0.8243217938757579	0.630317304019945	null	0.966817102291283	0.669385890874969	0.47369070329335794	0.971692616438486
DTNB	0.40742959518436606	0.41122753388793104	0.449330498478373	0.36463034250143106	0.6483188476098929	0.7389008424621031	0.42972794071528597	0.6051115812653389	0.092433937958696	0.581738082189619
DTNBP1	0.574747794761184	0.7933029172879431	0.2896078532132	0.46672357108760104	0.394217585539289	0.7576039121430419	0.0821507682104552	0.530423477311165	0.42947169471559493	0.605000304128223
DTWD1	0.253598748709011	0.36083201940266496	0.10757285174237599	0.207296913191356	0.244166051477793	0.24806466153491102	0.9909153869353969	0.533761357384443	0.372091752128762	null
DTWD2	0.7855213851665279	0.595196348853736	0.92040319075589	0.6410055311285121	0.099912954034817	0.818851094537922	0.9395998241453292	0.741740672945976	0.510426654370418	0.517854156588729
DTX1	0.850827212264528	0.281229235443557	0.9152481925495269	0.662317375931224	0.612959525433077	null	0.882937532885652	0.845745193231957	0.6518997625250931	0.665120057180014
DTX2	0.468496039946761	0.602396319224059	null	0.118038965491525	0.614708610074731	0.45124307559155397	null	0.825308640193073	0.4521775311473929	0.611838749157006
DTX3	0.897211422607442	null	0.6206391410548969	0.8089836439172429	0.9713885525611171	null	0.9449860115826709	0.9917973967276809	0.49091634287834	0.26855739234532106
DTX3L	0.7348208026890741	0.044092361389616	null	null	0.10707440481843401	null	0.166405551209409	0.301205156071907	0.837244268651746	null
DTX4	0.48751522231693106	null	0.9592143443297851	0.47695470017020003	0.27601860270333195	0.926899954747354	0.816992412790872	0.403408807358479	0.00549039740122992	0.7233530980390501
DTYMK	0.9473848529345921	0.564577711499463	null	null	0.19394483755453304	0.692433266652865	0.540730904489915	0.7538257560738629	0.502221621740775	0.130733343010247
DUOX1	0.444197603634779	null	0.640572926153765	0.715774786879817	0.41440507011711103	0.645555143210141	0.8362375454698131	0.5207867549210801	0.0322900101259163	null
DUOX2	0.48513225313356506	0.4702919516150171	null	0.0611510370032091	0.147075161401359	0.4030563569499289	null	0.9374339597201731	0.7882469659928749	null
DUOXA1	0.767672997340596	null	0.328253366509336	0.580784200129708	0.29578314308045195	0.31031680838059494	0.9211517828150619	0.8338259907154201	0.946893791082854	null
DUOXA2	0.246205692112044	null	null	null	0.443548038553159	0.697778234382228	0.9568585065091569	0.9694533127078191	0.784191101240198	null
DUPD1	null	0.59615978466583	0.8643276400460279	0.0886228121759788	0.40374962621345706	0.574790271149137	null	null	0.126106246360715	0.691906658106781
DUS1L	0.417622044219511	0.330580347525797	0.31717770557242303	0.739298283708057	0.5469206667542871	0.292117707951291	0.25212262804435603	0.670420086038537	0.49381037978550607	0.484473339155571
DUS2	0.888775863241688	null	0.512174550771499	0.433727844238401	0.523020426852753	0.8838205817879841	0.506993653879229	0.698902959495534	0.674487329105912	null
DUS3L	0.239111662007	null	0.0480154710022419	0.7607297611261	null	null	0.390121247627217	0.51757900378109	null	null
DUS4L	0.52528191670323	0.137479591697292	null	null	0.710707150328038	null	0.411550790346075	0.44695197701839096	0.0199169728294109	null
DUSP1	null	null	0.497214415688044	0.754185150201138	0.43417695848860494	null	0.43604356031499697	0.334136250553102	0.45800864261695506	null
DUSP10	0.7066070544752142	0.630900953341529	0.269854668990106	0.241499619573276	0.6904667840469261	null	0.793327684336164	0.7432295994340129	0.0280007277212856	0.80858997457018
DUSP11	0.0738584548203006	0.929011141574254	0.38816357588446704	0.845348219929097	0.654836223603039	null	0.370569686563065	0.920766199786671	0.739067666780207	0.483917183821782
DUSP12	0.514915781449052	0.967060896094287	0.7517087060406941	0.8186963493764999	0.9557990540597341	null	0.9450671899319469	0.7294575657153108	0.9084282163358169	0.36073639760853
DUSP13	0.9612504941110841	0.334256481976986	0.37134279691561894	0.354199930158284	0.160419415245395	0.0730184859418044	0.9939132873575971	0.26219718653478896	0.18262756106979397	null
DUSP14	0.256320631743789	0.12619352868760197	0.7100809872064091	0.6439856470797171	0.542657550670874	null	null	null	0.026258791177199	0.661811491138265
DUSP15	0.45870673278442303	0.0564012886259151	0.311184946806604	0.380017789313088	0.5426412590851121	0.650887544321443	0.599687596690647	0.691535285198282	0.9441383206375699	null
DUSP16	0.292391988269234	0.0727052515529064	0.46975129620963596	0.649285826991182	0.34429454748036303	0.7375870194045159	null	0.36954576973803704	0.27089121925681797	0.45433954993045794
DUSP18	0.731522656893053	null	null	0.447980608765897	0.9387925655440881	null	0.558370928857464	0.9502714106844549	null	null
DUSP19	0.28258006052414597	null	0.244902801636778	0.438325723179914	0.21177335443057	null	0.244902801636778	0.438325723179914	0.9764089521503471	0.0401084786016994
DUSP2	0.8628968179877571	0.119894486528138	0.592503743201219	0.3619620302157321	0.449305249700569	0.23764044596306802	0.537784837641872	0.286602213359965	0.0792331580191979	null
DUSP22	0.219452207303177	0.671218333380952	0.718692551874427	0.551454035048926	0.8145130069909291	0.765512114761968	0.527128049688868	0.459601788229998	0.0608899689023037	null
DUSP23	0.516822567950552	0.17992387221284098	0.977725872578802	0.9968601091685719	0.869758967875553	null	0.9924780760508101	0.27793979856755296	null	0.23499861160564198
DUSP26	0.7718309524791741	0.45337924122148104	0.91673809600135	0.962748276664627	0.232850562419423	0.622310794618933	0.91673809600135	0.9476351552328649	0.650605731876557	0.930930310976532
DUSP27	0.209374157676428	null	0.37672652656684	0.9607966831088901	0.436340937382085	0.894371061849369	0.8524826564913341	0.696577919862016	0.38088193433441403	null
DUSP28	0.391689901071026	null	0.44122289233784207	0.368166799057274	0.29910702015675394	0.6976408162978779	0.294494770254961	0.133842861775128	0.0173111840971913	null
DUSP3	0.0226490632946202	0.680761082870007	0.8440867231122551	0.891015591179121	null	null	0.8440867231122551	0.854037559524986	0.9018242294979809	0.975311746937042
DUSP4	0.618878972993408	0.0041814468133006795	0.59483112408189	0.660270879390728	0.9925124449738391	null	0.573343436878436	0.8076604277532329	0.774377838094108	0.824577194168731
DUSP5	0.0967042006191415	0.15208736582140303	0.268882274004302	0.0541775881433268	0.494628605348775	0.63274419150089	0.141794349725386	0.0244260388776134	0.68089263794006	0.008811114888107709
DUSP6	0.0968091052868791	0.31803181179527695	0.145211540392734	0.0962771855949853	0.48775604981987297	null	0.177245010883754	0.214778653621175	null	null
DUSP7	0.7019467407322719	0.23430233200972103	0.8922398360801609	0.9465711848924542	0.129346826123299	null	0.67153067024173	0.30902767064689396	0.9379124405222359	0.894848597475529
DUSP8	0.0183806226861771	0.212519097136807	0.98433437634681	null	0.587813359474453	null	null	null	0.7621543393872321	null
DUT	0.31180835538850604	0.958822370523649	0.0422310360826417	0.28322424066725393	0.010275576546847	null	0.0268464461666825	0.0986862634613079	0.38544097089550505	null
DUXA	0.33890710389459605	0.0970045318559127	null	null	0.327297054100333	0.23030234646626502	null	0.0183281302536777	null	0.0961990656274134
DUXB	0.9977452709237421	null	null	null	0.546200353273264	null	null	0.839092873113354	0.538201987272885	null
DVL1	0.339853333120056	null	0.126699268849782	0.0637271482995206	0.764749166567731	null	0.14270438027747198	0.0427165067842885	0.497192078645892	0.40713503297786696
DVL2	0.0590252529959159	null	0.103480926264525	0.0300738315246212	0.570703888113844	null	0.33505867863081107	0.26561318967789105	0.893202924213436	null
DVL3	0.855076378358006	null	0.28403792653419396	0.588115228551964	0.0913770488138193	null	0.275220357709672	0.8090580748679009	0.7673440759327741	0.332498004259578
DXO	0.7204660214799741	0.590083964980515	0.815440326940576	0.9485698709759242	0.6210659291696751	0.225365773434162	null	null	0.957252508159409	null
DYDC1	0.962174836262847	0.9219173915964609	null	0.833103856488283	0.842720718896693	null	0.48506438290781295	0.938956716073176	null	null
DYDC2	0.426345757742227	0.244111201587286	0.5373313424127489	0.22652427847476603	0.57547950817469	null	0.5754791048333969	0.19564894529528398	0.6715535833105061	null
DYM	0.47431801127132	null	0.46540614698739297	0.7614116728912729	0.7173909142570931	0.682997714431515	0.233099928932727	0.43445365385761103	0.0940750885647261	0.9260004440389431
DYNAP	0.6439548276221639	0.00370923382479971	null	0.705589146816135	0.6508248317380191	null	null	0.5397104209414779	null	0.763897138728886
DYNC1H1	0.8564245273021321	0.96869455856182	0.20616253534495702	0.952018298310968	0.932085450902718	0.40130986201322794	0.515701140698552	0.851647217738554	0.270711942304746	0.7716190855753109
DYNC1I1	0.0697674271458519	0.0646365809932331	0.712053013095015	0.870273828373445	0.191861265423219	null	0.712053013095015	0.9414660856601179	0.199414022973409	0.86994222679689
DYNC1I2	0.21762771655142496	0.059870071417117005	0.593607442725656	0.21804856729653602	0.0283630035165904	0.8966124435717291	0.593607442725656	0.22047069215225	0.8138284810532729	0.485062762208895
DYNC1LI1	0.248349572759665	0.5417323142232561	null	0.583060395797656	0.837719196630615	null	0.846499605279735	0.8236493251791559	0.904204790757963	0.883695307107262
DYNC1LI2	null	null	null	0.41784473764490904	0.11573731207772699	null	0.17612070084752998	0.988240291221295	0.6913501903464822	0.063207719356524
DYNC2H1	0.182579523044803	0.0790799053240108	0.7068826202878259	0.447507557451024	0.8447617129303131	0.9790410370768431	0.61633398902491	0.638530516092598	0.7803099076217959	0.60117356240014
DYNC2LI1	0.307598465849802	0.174444092693609	0.29132023672311796	0.319800889908813	0.13460805710042	0.549461623450546	0.262903277226581	0.317611251736083	0.304563407752227	0.31480595829325897
DYNLL1	0.8522077103541871	0.42572083936236205	0.9164628675924631	0.9407007368355329	0.376189881768036	null	0.240827456166807	0.4592281291022561	0.0655789803216071	0.094390915609053
DYNLL2	0.677332812119418	null	null	0.19897775194552697	null	null	0.8245573801572921	0.317064895114945	null	0.7319385322192231
DYNLRB1	0.880407830110279	0.7825031175513192	0.7718423978887909	0.866448421928063	0.19318544230541396	null	0.930539082398038	0.678681780493183	0.26890283585731195	null
DYNLRB2	null	null	0.723982008269874	0.251114393262874	0.6421795707118699	null	null	0.34661818409822703	0.364479961724773	null
DYNLT1	0.5881191964269039	0.688589918200972	0.157662697201022	0.24957766127912398	0.9695761982365699	null	0.18757320029204302	0.3645831604516671	0.0893728637604454	0.706329294362942
DYRK1A	0.75793367137704	0.653571817642923	0.7212545196763779	0.931196030324162	0.946799859376162	0.0707622914689378	0.42192683129294106	0.827151133039267	0.213569411616027	null
DYRK1B	0.28553192901887	0.0381279640062717	0.46072791243124	0.295953673019726	0.5820680749712571	null	null	null	0.0258989789488261	null
DYRK2	0.4417888490959871	null	0.566970392697259	0.4908427901525179	0.831144860970078	null	0.566970392697259	0.4121852966601551	0.501159513745111	0.8610668964850229
DYRK3	0.9584493776930991	0.37219887090276205	0.5186288365789601	0.354208055365455	0.0511418082103023	null	0.5550556901602021	0.8669480054284879	0.3760935140874989	null
DYRK4	0.0922271860097128	null	0.106429356221805	0.7057292544407969	0.38847086799834496	0.043779424241859995	0.570395967993245	0.422703862442161	0.23354986574076	0.22508150254190099
DYSF	0.23547546173825196	0.95856010900139	0.42178988232431897	0.21948996862326398	0.6600796337984711	0.485312094650053	0.30315537081786303	0.5974843419103579	0.15153835643812302	0.443411104282775
DYTN	0.19874980123715602	0.717712781984169	null	0.128215303723095	0.13191981316305001	0.41647000381526594	null	0.22033876242321598	0.784173292855068	0.9438976132809371
DZANK1	0.79220523919036	0.831198232022645	0.623050722290036	0.194462177707349	0.054951767026779993	0.19724539345847397	0.8221616952074309	0.6364935370208671	0.25571374314649603	0.8365081475748258
DZIP1	0.996972986466067	null	0.536541564080352	0.7852723360825279	0.5585674626991469	null	0.536541564080352	0.7863190720815679	0.0903275769530751	0.7619467357108242
DZIP1L	0.18003552413165	0.614653075773268	0.34485586422424896	0.6663986574275911	0.484879661753416	null	0.34485586422424896	0.335890093748025	0.151378742796053	0.22244453846933898
DZIP3	0.054902858215322	0.8484480722396719	0.100870297603862	0.0358780074594615	0.480341337060676	0.986074745683722	0.8448972320174721	0.7989135649152601	0.520384355167589	0.9275855800230349
E2F1	0.267417064676878	null	0.22031780473274498	0.29763667019325	0.400114841933997	null	0.21331325935065198	0.381503990811364	0.13287057562937302	0.6795009326324589
E2F2	0.736222990529403	0.5197846908639779	0.7204368770255101	0.10016918576386001	0.952645669426146	0.7779942378124269	null	null	0.5188891863727729	0.980805973501533
E2F3	0.377074554149404	0.583287720002282	0.5290151754928689	0.0708143250490492	0.433102104088817	0.9086631957465641	0.316884726657162	0.0202789462512274	0.00641941521369038	0.123079728321786
E2F4	0.362255945565757	null	0.00190821961810972	0.0119019270297559	0.00240011662028461	0.41476697149210295	0.00483746771158389	0.0299992141234579	null	0.0125128499638689
E2F5	0.30088377388783	null	0.99273115849831	0.72212472287262	0.10898491801842401	0.48204929229439797	0.9818033503698079	0.9888336107466121	0.20533141246576397	null
E2F6	0.0561231907313078	0.25247828858502697	0.13678083717689501	0.090970020194598	0.0399396070173016	0.445855843065159	0.14452381753061802	0.0673374967732434	0.9077629824264359	0.16461177309393898
E2F7	0.8208067725224559	0.685988080343671	0.968078700175527	0.880949185898393	0.205251447816804	0.40921675872036206	0.946345518805387	0.771061512128649	0.160879039438112	0.959403741110045
E2F8	null	null	0.837944523791334	0.8171659649098441	0.4393989750079071	null	null	null	0.22264773979135302	null
E4F1	0.808774446424136	null	0.655188729250329	0.9036760651977951	0.863319629373935	null	0.41127050974605106	0.884521043550737	0.138711949760143	0.6299988753208471
EAF1	0.0770947392884648	null	0.257344251756437	0.174381743923173	0.9098046665271519	null	0.417445672022015	0.677129698527468	0.215504319089345	null
EAF2	0.12434931455430198	0.8220792276690709	null	null	0.18955023038752802	null	0.0162042089509444	0.0195991098613819	0.0158447654214271	0.693411704334289
EAPP	0.32113987081752193	0.194361408900971	0.749729509426009	0.27739505618833	0.8866983220540792	null	0.0724788320199617	0.843574875593283	0.345879479910391	0.40748016757732897
EARS2	0.534066253298474	null	null	null	0.8025049706978821	0.889571600531264	0.716446381025859	0.7104636675942729	0.7697281810163249	null
EBAG9	0.6374774231076159	0.0140703580170709	0.0201908044897323	0.3760923179948761	0.842853172320262	0.150284006045841	0.0201908044897323	0.5562835823003089	null	0.142550475824083
EBF1	0.35678303519832394	0.233163235186649	0.877372612987329	0.9869586292524641	0.30886412704050203	null	0.7551368264517191	0.893975426830848	0.482605913835871	0.684129621025196
EBF2	0.495605203683828	0.759832423983393	0.895021314413479	0.334147789639928	0.0860009031153921	null	0.7719343138505541	0.34437047316494107	0.589483015844557	0.21490737620388
EBF3	0.15283200840421	0.500751647680999	0.269947537825002	0.479927387842692	0.6582881400447671	null	0.839547310153512	0.96594508896009	0.0606301488088086	0.259605663793295
EBF4	0.422682958006215	0.530768265917263	null	0.81371517244325	0.19098567118970602	null	0.00598419451095411	0.0730404863120476	0.9031292463155021	0.011062790051255
EBI3	0.0744083004107923	0.9874162245362951	0.0338036053311546	0.0217751513158506	0.7098026164233979	null	0.0250917724769213	0.0225766367361369	0.13662268076829598	0.0116831689480184
EBLN1	0.303873737518727	0.35190433966128903	null	0.9563862333817791	0.34593933246517605	null	null	null	0.645919694899891	0.0913532529179755
EBLN2	0.60415626385025	null	null	0.325084985091268	0.9599626483243109	0.9116255620540029	null	0.9104171913502109	0.0157915391577492	null
EBNA1BP2	0.98187077993578	0.954507819176452	null	0.8111573831267571	0.0129931218374295	0.24606603043978303	0.617043731914348	0.504858333447918	0.710934645730509	null
EBPL	0.503660474483432	0.26907048582755	0.0456104474744405	0.11539480211155301	0.50457938624065	0.62733192299748	0.0456104474744405	0.42726231782063395	0.699492194879838	0.5028398342719199
ECD	0.647808547221272	null	0.658008241706772	0.320811950257598	0.0172985492683182	0.9037908614813539	0.294756287912858	0.0903151297412954	0.54620892555389	0.9146911410306209
ECE1	0.801115758507116	0.916396902960033	0.65938559894263	0.10847899263371101	0.252415409984798	0.460212551117773	0.9579894119588059	0.68830458318819	0.500933918015046	0.31927389296120195
ECE2	0.988020992021271	0.975092934410577	0.9234307392884108	0.931181639617746	0.0403432977889558	0.45751945757123796	0.619139507696721	0.836849549013501	0.0622859381375342	null
ECEL1	0.780613328006179	0.32099575479292897	0.2664799004959	0.796241595051302	0.969579073468455	0.31025592423147397	0.8988308849092059	0.998854990191375	0.38528626546817996	0.9981799555820771
ECH1	0.779114168630989	0.9304258912306851	0.718232635954863	0.6371655453609	0.14425139625438801	0.65716447822864	null	null	0.753436358974361	null
ECHDC1	0.962538899430322	0.39476794631409795	0.8797023931798209	0.8166832317054009	0.48677305613231703	null	0.7996720195161171	0.931212846678386	0.984784388656148	0.8792152061569231
ECHDC2	0.667957090808675	0.49971969124851895	0.7458389242602141	0.7507046751000419	0.536563211309335	0.956488273848037	0.752999869670016	0.551585871446715	null	0.7523058859664901
ECHDC3	0.124093179722724	0.40485965682244895	0.611584262782889	0.0351190375568023	0.740543113828925	0.22033337107838002	0.5926470723279871	0.917491724470697	0.668835802445818	0.8521560940218091
ECHS1	0.30614946263182896	0.140369706422587	0.244922651152897	0.294481957070789	0.248497868464768	null	0.9892448345099192	0.32639021894995696	0.9732682228766608	0.161477796494094
ECI1	0.148568619126737	0.9926613887065371	0.24084019612703197	0.43460874862143	0.0904814763155273	0.048141147607778004	0.224007939883048	0.42999361634162897	0.7259256842882671	null
ECI2	0.0139404603829323	null	0.867601833381004	0.73138903505997	0.5813789037628649	0.978464000403816	0.529465602358834	0.800664817020297	0.38786019955853096	null
ECM1	0.329149387138625	0.410917613927806	0.238564785232853	0.8633631063188142	0.262174662038763	0.0535441015648123	0.144753253357251	0.287606769654197	0.621722785980022	null
ECM2	0.15486134030762	null	0.0665909462633805	0.12064336430962899	0.890666893042614	0.265628960092677	null	0.131720534222273	0.934654838042365	null
ECPAS	0.18966790417525303	0.399450841691004	0.23831264068641198	0.079243925021218	0.235423758040292	0.268269101591419	0.23831264068641198	0.0942581277277292	0.5140162880941169	0.500990963044088
ECSCR	0.445722845072344	null	0.8106225775295359	0.712166110953615	0.110254025858672	null	null	null	0.0367179560206792	0.385494591342901
ECSIT	0.525144069442274	null	0.7703438422164731	0.70273589140125	0.697844017986245	0.48513527446626203	0.348972733164978	0.7516330409702641	0.9005794025337241	0.484655761153534
ECT2	0.195903018722737	0.360409854522694	0.439018414800182	0.913513807260621	0.7398725480207491	0.446948021543635	0.439018414800182	0.8293138235821071	0.9445958864997421	0.0805893829898705
ECT2L	0.842554664564379	null	0.8421864150607759	0.530350376937547	0.317049836722122	0.39570755258895	null	0.898017874564897	0.7633506311952041	0.166211103721461
EDAR	0.630348200812677	0.289616081779636	0.17505811699284	0.0162450989875879	0.32850784670627503	0.0500414542259922	0.17505811699284	0.0201304231572261	0.0187153458029475	0.539356873560635
EDARADD	0.640771276163734	0.0940757075205398	0.266776781133382	0.61636733242689	0.28323705231984303	null	0.6322421905444979	0.316742226611638	0.7238076722623169	0.903571189234808
EDC3	0.233848022380091	null	0.38896551047639294	0.651134476869854	0.33203523061350104	null	0.234204889647965	0.35466244283427606	0.347640332818181	0.963270213681992
EDC4	0.25224165898927303	null	0.0394813287882033	0.39737985021341704	0.0453745857116077	null	0.026026670536607996	0.193291846854117	0.9130306173190941	null
EDDM13	0.5219382023504661	null	null	null	0.46755012930744	null	0.6944336271941229	0.933857501132479	0.0767094194563196	null
EDDM3A	0.19496338747667	0.7921470668082901	null	0.20623483002575896	0.7774085816138159	null	0.280701363732642	0.7243818605868259	0.623763716192	0.41240081014304897
EDDM3B	0.559640821903428	0.895404240150731	null	0.7592456024956299	0.41159382735695793	0.944904438124629	0.5971941462895971	0.891474953011947	0.21276616173817198	0.738561852852772
EDEM1	0.29523754096436894	0.16475300931486403	0.8964966314713501	0.528798430941696	0.13020951879991197	0.65331899651641	0.0742996785999972	0.207331320383595	0.797932298607966	null
EDEM2	0.739775786848288	0.251127949961908	0.588505893674518	0.483457663181876	0.667093483220636	0.6131771809166421	0.588505893674518	0.273570015944157	0.14194574277016297	0.439446519044753
EDEM3	0.451690143695925	0.8006899454060981	0.217560287627001	0.5713705716519001	0.0501864023389755	0.43252478913832704	0.18063199776289998	0.6687153862028029	0.0860193086614107	0.984525721502903
EDF1	0.5626786547077299	0.222334986122709	0.7875902749228131	0.80521403378434	0.732868625679823	null	0.8337898115313549	0.8649126422928549	0.42386194366537	0.299056602498431
EDIL3	0.0373574842305685	0.281542293347733	0.27244763323128196	0.76149921200839	0.545891931136832	0.8876355751536429	0.23958164310304703	0.5360594543685471	0.387568849362166	null
EDN1	0.875522735502982	0.80429971021909	0.224384384199465	0.656267555211318	0.9163880422695291	null	0.000716086593145371	0.206534796921735	0.0564801449588053	0.0123122264863351
EDN2	0.49976733865701295	0.632927138223516	0.6967303706034139	0.8208899924341221	0.8511893894836609	null	0.623620740664397	0.5839693646843149	0.63687966750429	0.21276372016768802
EDN3	0.241463146839591	0.919617752008625	0.531300030281481	0.9610021299665129	0.553422048121172	null	0.536410283422784	0.24646788333193997	0.925021014977871	0.870705050978346
EDNRA	0.0110264946035838	0.559581476293348	0.545478405027221	0.701228325779002	0.667831313788657	null	0.545478405027221	0.28664449072195697	0.9220367761746759	0.27527987157404804
EDNRB	0.59288039701161	0.949323780357202	0.461444576407076	0.0166954289921992	0.0877018449284184	0.967494478473545	0.17364907364698198	0.21917363820154	0.88493382795577	null
EDRF1	0.20557313241682498	null	0.0569442949761758	0.7377772849226389	0.308293240162074	0.6752646536748511	0.908421582384388	0.439324036436029	0.7253574053235909	null
EEA1	0.11804750965535302	null	0.304273170970576	0.0752494148292824	0.54778993150348	0.22463412786735198	0.304273170970576	0.144381373195067	0.0816580031701328	0.956415964088738
EED	0.0144150786830404	0.126183284122853	0.159795180249615	0.693981075368782	0.100532737971661	null	0.156348899099357	0.0320692143370853	0.0539625057242378	0.17305173272174001
EEF1A1	0.7707515833574671	0.113752023021426	0.5904216177861771	0.6188941120503629	0.702470112132181	0.7293372176497109	0.528004338626358	0.907745064448015	0.714655585437021	null
EEF1A2	0.35306445704388106	0.901577968237251	null	0.8911944077224692	0.0965144193769485	null	0.819929495793885	0.927525423219745	0.314523832567131	0.620411927925715
EEF1AKMT1	0.47976754904111796	0.315802078849727	0.344148087460787	0.5929337777204511	0.45797381546441496	null	0.7138996360106391	0.872788956949393	0.8681782588078689	0.7253331465380259
EEF1AKMT2	0.506365505478758	null	0.120884433591209	0.29069607158186894	0.187856546445266	0.19116868219602998	0.557520128839452	0.20202517618200302	0.281554499872683	0.0432364241420891
EEF1AKMT3	0.595309578937871	null	0.9707049589317359	0.962684631579262	0.766150627142944	null	0.7153258788489341	0.560593479723073	0.257846314622363	null
EEF1AKMT4	0.509675900403752	null	null	null	0.9152065071442009	null	null	null	0.0668014893740534	null
EEF1AKMT4-ECE2	null	null	null	null	0.20340659933675603	0.45751945757123796	null	null	0.0534322669901315	null
EEF1B2	0.6146301343628421	0.4209780805782489	null	null	0.8772410070009721	null	null	null	0.665706456896932	null
EEF1D	0.919527681019692	null	0.95059377772169	0.990153909965557	0.46582946212286397	0.687932467660105	null	null	0.9990866718417759	null
EEF1E1	0.0374613714760096	null	0.41208435988253295	0.127312377634245	0.95011689157647	null	0.591706242728296	0.5640603423386121	0.0501481578724905	0.0774768528268284
EEF1E1-BLOC1S5	null	null	null	null	0.984071361482603	null	null	null	0.5297483213603591	0.0774768528268284
EEF1G	0.721280352664442	0.151834830914712	0.873650310498279	0.5774672430923139	0.260825403591274	null	0.8604706581448729	null	0.624729269780831	null
EEF2	0.8103973009780792	0.23304642989769803	null	null	0.7188570806669492	0.642967892963116	0.000360218157734016	0.000417978332029056	0.0606312583829421	0.380011028686379
EEF2K	0.9746431192148	null	0.9191331866098249	0.8032226858427041	0.9018417241712672	0.0030907890549967103	null	null	0.281725668047015	0.349210685270153
EEF2KMT	0.28324221725793003	null	null	0.539600835959591	0.064549169449667	null	null	0.22232136483703602	0.7594821347938441	0.591021561276479
EEFSEC	0.136743595601362	0.41340876600079296	null	0.8530307371235241	0.439680453441198	0.80850500498164	0.9400440850602231	0.675857443211001	0.945542321947126	null
EEPD1	0.509382091593347	0.779743434142693	0.94622856061978	0.9825593596064921	0.8506753985100369	0.624939662705528	0.992496306743974	0.22463122919918102	0.8373669737241791	0.5214389570295039
EFCAB1	0.0370403971728415	0.9121710744547701	0.27222088473747896	0.921600587822375	0.429729403775459	null	0.27222088473747896	0.773292871852302	0.7007488512252601	0.6801519876134251
EFCAB10	0.705726133266209	null	0.0924383891867607	0.391980745047292	0.28210436166578	null	0.47112444625134103	0.353445459857091	null	0.81612775393173
EFCAB11	0.9028454147618	null	null	null	0.479723365086718	0.689818785101345	0.0616193285282431	null	0.114119498842032	null
EFCAB12	0.058932870653004	0.327063887093048	0.0336133563284411	0.00620738288806222	0.6035153852867969	0.983884270656648	0.0348570337109271	0.0598987640684187	0.24380041839400102	0.021463733580552
EFCAB13	0.7555881736021259	0.614604267568392	0.808661120799473	0.901417784303399	0.855465798234425	0.917894694017179	0.7392765104390792	0.8710259451993809	0.0166799062285847	null
EFCAB14	0.11531629714356698	null	0.316380284169801	0.344747426056133	0.686288444119929	0.9394660014178421	0.277507649091167	0.7258997475225459	0.252531506519937	0.722504989589769
EFCAB2	0.15122042799054	0.356197319382625	null	0.405605721071551	0.181332721620365	0.444548540800321	0.11015948474852699	0.40013116908039703	0.0521441087819094	null
EFCAB3	0.209453159521713	0.6137286432739399	null	0.670900065274447	0.17814170447117605	0.25510801846695197	null	0.9204737953052791	0.273278260426905	0.837136223993147
EFCAB5	0.575645609795909	null	null	0.7286555939198349	0.0148345306248624	0.31593922190950896	0.980236087259775	0.00319807517354564	0.254666296278729	null
EFCAB6	0.209827189229582	null	0.282257193395537	0.447536949690535	0.21328837494706102	0.9550748068104158	0.314338988088446	0.659028770550818	0.9837592732966559	0.8925048298095308
EFCAB7	0.751491766301875	0.5796037599228481	null	0.5841081256128929	0.456848084916512	null	0.523405500509322	0.0399211596054119	0.9498846281389871	null
EFCAB8	0.21709083962102202	0.0507211616051606	null	0.850903144383013	0.201999004014697	0.689164273221869	null	0.5956018496447221	0.589935977384578	null
EFCAB9	0.5549661089108989	0.807021372644892	null	0.585690836981569	0.0667787684633259	null	null	0.6318886638776999	0.464856792134085	0.608390745221405
EFCC1	0.338317764963466	0.976583025113806	0.213679315676557	0.6356738127225849	0.158511619193139	null	0.21598266439103397	0.662158596988725	0.712545211755891	0.314952639309591
EFEMP1	0.15521750799594597	0.17561508940946502	0.16092397293575597	0.26898828381907103	0.9866048225050459	0.943781087993772	0.163650881489304	0.15770599518055498	0.0992562615645474	0.624764553501875
EFEMP2	0.9026700376019341	null	0.4146276003344121	0.272970928812847	0.16326816185472398	0.5716260264923729	0.400560440424432	0.239976332553052	0.4357049571262871	0.3810622932238039
EFHB	0.8317082540647571	0.0899838993262876	0.626872651814658	0.25515958815261497	0.8373669518342601	0.10441655646853501	0.887249374831253	0.508740079848528	0.246691464422498	0.7298367100908301
EFHC1	0.357463370700806	null	0.718961183442655	0.491266863637823	0.0912983524304825	0.0235323430606497	0.156762589980655	0.484665076777994	0.0568466183277865	0.7625427441476309
EFHD1	0.6302074155093139	0.259672860118981	0.8468788429405458	0.7604432770628309	0.606458621175313	0.911039597282529	null	0.338605461689501	null	null
EFHD2	0.9165879187321121	0.5362934028604489	0.87316940302382	0.687522791587981	0.3801683928290539	null	0.543241921367216	0.17062589028266797	0.145843668948431	0.6542033243988691
EFL1	0.387817445469897	0.9873641730001379	null	null	0.940726531348654	0.8325616224554101	0.8286416746227478	0.8444285528653941	0.8154898493336059	0.947376103822458
EFNA1	0.45842236407026293	null	0.44136995840619603	0.6882497848523371	0.240506473746165	0.5644961685899079	0.533075411536326	0.454897512570002	0.28782421823882104	0.49608435841203996
EFNA2	0.36159544115358205	0.469307659108262	0.9475681725379069	0.0236179581680511	0.611545970042006	0.6598982206275289	0.18524940744958499	0.021720669524767998	0.0436406969713323	0.0814838086599442
EFNA3	0.478533917057396	0.491427477350938	0.555327855050418	0.509488527102521	0.714494258211301	0.617215473687967	null	null	0.346365267485167	null
EFNA4	0.912217112902361	null	0.9813267377726729	0.6510084559978659	0.6598548501052189	0.588315200378382	null	null	0.37674869902358504	null
EFNA5	0.19130645719831602	0.8555814552960349	0.5050029416888561	0.38606282887297205	0.473702458231119	0.473702458231119	0.31409123050197996	0.29895923075143604	null	0.267434258097297
EFNB2	0.8354186682323621	0.0254571286168437	0.656867140464929	0.45845072777723106	0.0679533801119793	null	0.6306461823659321	0.724911494181843	0.208839288516109	0.34074513212005697
EFNB3	0.599810044615039	0.0237540800351124	0.8883437459447799	0.172187668322419	0.031605242836892006	0.0540664486044948	0.849061822365727	0.23253285623720496	0.9570508933384999	0.0860421590870918
EFR3A	0.0445258883936179	0.0631058779459193	0.745639423544653	0.6946049465595711	0.53387815137671	null	0.35592135271422404	0.158982167058	0.5587813104130921	0.60887733524695
EFR3B	0.0888267046503877	0.0394490408332746	0.32847670430418896	0.116381366903602	0.522832750523734	0.334241132153367	0.331441564599114	0.0672699576478103	0.645709346355282	0.572645839257366
EFS	0.9684416835383589	null	0.91304899832927	0.9762181624266381	0.634193508648841	null	0.91304899832927	0.9792593807351809	0.652441017773857	0.9801400318001621
EFTUD2	0.272581193061043	null	0.432053910577234	0.6494222384399649	0.307077768345374	0.122310324734469	0.284540891585335	0.30947667193623496	0.77105751725898	null
EGF	0.200605095375659	0.7916565627174309	0.7272546933024399	0.8390773117348801	0.308788489128127	0.752595355832372	0.9508411967370641	0.884432838372093	0.537037306672169	0.8928499377330992
EGFL7	0.516661494654655	0.8540474327273941	0.995828187394491	0.21190626448883898	0.129521097307839	0.657031186483432	0.413022945286003	0.276216106162781	0.149753562091754	null
EGFL8	0.5398205984233401	null	null	0.9555952183033208	0.40872099276077206	0.340409670831014	0.0583163154824918	0.128492323868035	0.0738958821416079	null
EGFLAM	0.8752190127317699	null	0.572520023900382	0.21623094005587898	0.273211779198063	0.9917723356147979	0.6766673726852069	0.8427813472772969	0.33928637000697903	0.878409281542968
EGFR	0.49097116384747996	0.37458988597406795	0.24845076819915302	0.106168325166349	0.152043998817889	0.48249534387851095	0.5716670316541329	0.624430209650329	0.64288950237242	0.6505024030725179
EGLN1	0.43593991917816105	0.880328316958766	0.9500810703851129	0.9500314557848739	0.9633582562551729	null	null	null	0.845602421094724	null
EGLN2	0.266034753333237	null	0.135956282756556	0.23890771662832397	0.6331631220389029	0.0727342298238851	0.24921052618542802	0.11444984890605198	0.0141731473556052	null
EGLN3	0.328041755351344	0.538732295810721	0.830507037897242	0.363367183822811	0.343174082607875	null	0.8143322218325059	0.29694645284705296	0.8551038647558409	0.117260081131595
EGR1	0.29768331619760996	0.577377409520458	0.218637350572946	0.141732626068453	0.893354238325172	null	0.175977469784746	0.152441181645113	0.17065765747753697	0.26815901126299196
EGR2	0.783121816731752	0.4900591648112871	0.42016771602107705	0.8652936903728391	0.8309635413847759	null	0.29520701727580795	0.0900711972115842	0.6717237568052399	0.0376673528564785
EGR3	0.7343534132264901	0.18691152830873398	0.2651574499687	0.345088450842843	null	null	0.320314246804654	0.7051884943999681	0.569107489457355	null
EGR4	0.623339165130073	0.134244281027158	0.8443130739762809	0.912419811818136	0.0823508496288168	0.804782565718859	0.8563582314623148	0.780622949415446	0.124415622697179	0.9172115046244921
EHBP1	0.6273072918892579	null	0.0910204180713876	0.0905752463732979	0.85654300832557	0.780586897136182	null	0.9587842525032221	0.672208476753492	0.178409604345588
EHBP1L1	0.0606123648535294	0.831422492605384	null	0.111224246787131	0.174152770573552	0.0167293621236893	0.8294305251559141	0.27968790771248303	0.942082714413119	0.7376246124944
EHD1	0.28159790942526597	0.994953221519833	0.8112213277815279	0.672094581285067	0.00900330466153532	0.9335121180732541	0.834185094829478	0.8331492687823921	0.656056540866452	0.854603140695665
EHD2	0.544427900339688	0.9963462949211441	0.283171399719049	0.530477410532193	0.13702538870802802	0.540153828739122	0.0865524933694575	0.8047453576362079	0.10193483395125401	null
EHD3	0.34634992309018897	0.15736517130940803	0.23988193185553397	0.0788991159170893	0.8902997902569799	0.49140295059908795	0.222468900412925	0.12108622367279799	0.05932102942961	0.5888055757434361
EHD4	0.794640057402207	null	0.32103311635828996	0.9893905542406041	0.351033143002469	0.12313566481083699	0.310009976667466	0.9321778708667942	0.8208825489372159	0.8546833760912851
EHF	0.109762671113985	0.454937889822127	0.0439246485187439	0.02319694950497	0.29103340927794896	null	0.0133633328711438	0.0107305346885866	0.534518590099012	0.0176361143750381
EHHADH	0.91517558187535	null	null	0.0522658012614639	0.0775538347223111	0.38458223743451203	null	0.35093064089948	0.275479680470337	0.37792122879109596
EHMT1	0.968248870172303	null	0.556824533563714	0.674825958254506	0.12581255308781	0.959141731352212	0.730125742923152	0.980948818176516	0.875140289930504	null
EHMT2	null	null	0.9209011209915191	0.211445909893929	0.830628448169652	0.399049184771906	0.82803867560948	0.710049023279385	0.411655473445558	null
EI24	0.24677644761356	null	0.14520396990463502	0.25901733023510104	0.6989083264004471	0.425062847687874	0.14520396990463502	0.25972688358248397	null	null
EID1	0.7181630133526559	null	0.28260070478144	0.45297004409659297	0.621680179959829	null	0.675118932282281	0.575825957621936	0.492448873244635	null
EID2	0.24177763972388602	0.244192391473367	0.946590668055011	0.346522830819958	0.7668806985021679	null	0.946590668055011	0.504430245475213	0.439424440945817	0.344424754585849
EID2B	0.94341284448873	0.119794920296392	0.9967497976302842	0.9189185284300161	0.68861225320315	null	null	0.7954618516700709	0.0371478826864421	null
EID3	0.35340888074138394	null	0.39400390602339297	0.548338074456271	0.42613748347167896	0.7022837030630071	0.576528137604191	0.36316361252293294	0.187446508515856	null
EIF1	0.11372895161431198	0.234121822423728	0.14722034310321	0.212562146054324	0.872296330676854	0.19449323461538798	0.140582831922102	0.16058197913749697	0.7021129678487129	0.9840554303840171
EIF1AD	0.9061768324770071	0.290624839557248	0.547996175500055	0.554728637249052	0.719150973469508	null	0.31205035771204404	0.43078583778728297	null	null
EIF1B	0.44863883365484497	0.317342395686737	0.557188897286277	0.648756239443001	null	null	0.534971472945378	0.6644152908064511	0.17816647167759697	null
EIF2A	0.34552503001198104	null	0.689543313155303	0.463038261056025	0.6681490287753891	0.23613601534333498	0.7202053908866991	0.0661583560365838	0.869870975007366	null
EIF2AK1	0.634847047309005	null	0.9428259617422641	0.8174093914517009	0.5638580910890141	0.232142190089786	0.981122363284082	0.992486030635365	0.8637622142067191	0.37513960075831704
EIF2AK2	0.0598050758919081	null	0.53620698209283	0.37927386821851594	0.922191104090735	null	0.471707390364207	0.5505706338194599	0.28554998754572997	0.352991307103284
EIF2AK3	0.887429128083394	null	0.569590504228769	0.22752507844053302	0.991414691280465	null	0.570712015145203	0.72164070077224	0.30159283169541495	0.17496905888733402
EIF2AK4	0.127206478136221	0.5518400591241	0.11365570095244901	0.685986052202076	0.9482079419818791	0.5371604235837629	0.0746669900446919	0.689540678815978	0.8412903481999059	0.510373244535173
EIF2B1	0.12196450826266199	null	0.277533620406516	0.105408965916535	0.8147855547814441	0.698386632077045	0.144091871271292	0.126562165104944	0.988547831047707	null
EIF2B2	0.8949900697009989	null	0.6320457267971651	0.0960458322245524	0.6981849222378079	0.9686148321374859	0.47029601390703707	0.568980969238035	0.30005497130962605	0.412316019749795
EIF2B3	0.9682596860353921	0.7267346200312579	0.161674255649978	0.6910800855240999	0.146014193981716	0.0133562541794703	0.215462857265804	0.9842436597385491	0.819551927886298	0.7166767913006461
EIF2B4	0.0555781499145853	null	null	0.617787046257008	0.6861130916973779	0.887859489246206	0.92974058186673	0.0610455546290201	0.822471906645683	null
EIF2B5	0.914736320017467	0.0131997933348025	0.854124825385396	0.949212575067129	0.383401122908711	0.39322876618747205	0.582567051167114	0.9186614925293779	0.493066764373706	0.8248061324788549
EIF2D	0.14681476339510002	null	0.3240890239230769	0.824365617787713	0.780366745124421	0.882998270860182	0.115373205727828	0.843403825838725	0.8112415207424889	0.54490878102845
EIF2S1	0.0326630618535344	0.5680398059434859	0.502367043351816	0.31939943352934397	0.409164150213544	null	0.852377535035568	0.91699604268685	0.7165492424140021	null
EIF2S2	0.148666329974293	0.5846726207747529	0.8596166276493991	0.683307333317521	0.2028165508751	null	0.8596166276493991	0.8525011845930579	0.656323832999656	0.741203575494966
EIF2S3B	0.591170760605769	0.59716696901575	null	0.6827513868092521	0.20479323048114104	0.776592861317804	0.282668372573472	0.405543400593834	0.889083067678034	0.184542151259561
EIF3A	0.162899617335425	null	0.262096803745125	0.392435083397051	0.0153171254237461	null	0.26579824729400103	0.21066996253855605	0.18770154377280301	0.13931519944859602
EIF3B	0.9154057133013341	0.433089361888179	0.49452515100678207	0.8768151516029571	0.660017472709136	null	0.938854373886923	0.9331660198645909	0.121542709500694	null
EIF3C	null	0.9310342516565799	null	null	0.17095467938979403	null	null	null	null	null
EIF3CL	null	null	null	0.340515968990447	null	null	null	null	null	null
EIF3D	0.748585622085668	0.15268150505838599	0.276568712544484	0.876739650040203	0.5303642860700201	null	0.130469190810906	0.7190076215064151	0.444610455534655	0.253142751177433
EIF3E	0.0108198072500425	0.259721589696375	0.990948459979213	0.24934552008074	0.770364328021244	null	null	null	0.365361253964108	0.721925463992253
EIF3F	0.811825458425843	0.420002119313073	0.776961949294645	0.8240796265711979	0.7835774912457522	0.362075619717529	null	0.642986880029246	0.482372494979909	0.780236297533896
EIF3G	0.5819705426448499	null	0.249651895001524	0.46336839153874504	0.22526835875644102	null	0.31875873517674497	0.419964487390124	0.0474174549812676	0.18008348382556
EIF3H	0.10259408415674001	0.0438139113007563	0.63921591398675	0.5520615535170279	0.3985696873074221	0.99483329095793	0.731174916272485	0.145585547133319	0.44120036609596297	null
EIF3I	0.460455218877492	0.019554564798119	null	0.892136470396347	0.377656835801691	null	0.0218473163818942	0.0311958573718039	0.720143583258799	null
EIF3J	0.5576045571230329	null	null	null	0.462027273872286	null	0.9415255973474731	0.5921567845477199	0.6961843620930439	0.477552696661199
EIF3K	0.0524474398096729	0.47773555692538894	0.458117122303055	0.24991097916430302	0.34298834588194	null	0.39952720069335707	0.6719842137211639	0.5025905463276761	0.9321335710445009
EIF3L	0.576442151550385	null	0.35364207993870295	0.39949994459299104	0.15838977466593	null	0.132384892344561	0.15935438435015198	0.0511298552507213	null
EIF3M	0.6870564375925671	null	0.200143010880633	0.24613455544274399	0.848675778356646	0.64967777582158	0.15141385940584	0.17718339747329398	0.660319025394526	0.3462326151443251
EIF4A1	0.30022313688222096	null	null	null	0.920904110262708	null	0.845783768715198	0.6864280060978621	0.170655880144898	null
EIF4A2	0.0005275494328809139	null	null	null	0.461288716507569	null	0.000890956911361651	0.0009482912972396119	0.828912353081172	null
EIF4A3	0.0310820083527164	0.69539062311472	0.9566591575210941	0.45194659585542296	0.412262127410258	null	0.540823001470017	0.8875916480148779	0.0758526423939017	0.559610695172417
EIF4B	0.46047275551146905	null	0.384922585244175	0.8234432518221051	0.5667699474151551	null	0.907955709489785	0.8351062783845501	0.44423825050978294	0.275373722138306
EIF4E	0.409119765113049	0.11956209275198801	0.5485585559756609	0.6220303608854539	0.0872288291485437	0.5126600861991629	0.30627884220253804	0.83135403549714	null	null
EIF4E1B	0.34259083062130297	null	null	null	0.5025336479810879	null	0.699531762538207	0.34323624738278397	0.843612380407223	0.5906693470511021
EIF4E2	0.7205352418695791	null	0.842932594876061	0.5562081968380699	0.44360991896321794	null	0.478925110290514	0.5453275416437829	0.814201060171066	0.6853853366898829
EIF4E3	0.162914239042039	null	0.020097987777048	0.446817690469077	0.806835675053616	null	0.6983336371826551	0.6983336371826551	0.22277548302049302	null
EIF4EBP1	0.6105320240425961	0.47895260191826	0.823268431128345	0.8381606680857361	0.8096641520726301	0.979136607137405	0.823268431128345	0.855166177562502	0.32683640747687703	0.7518015309941251
EIF4EBP2	0.47082200321328105	0.13135392605656598	0.0123342058238454	0.0256656519955929	0.886419324205641	null	0.0123342058238454	0.0208277498822687	0.823000473996248	0.0962774590357285
EIF4EBP3	0.729314206176856	null	0.19193857001635398	0.70507183339471	0.8856904093604598	null	0.8696258157626279	0.8696258157626279	0.37015483044621295	null
EIF4ENIF1	0.44720376079494395	null	null	0.7922888461015	0.6116117423985671	null	null	null	0.33987885915187394	null
EIF4G1	0.0763103694942791	null	0.0163114881432248	0.00913954133567918	0.916603011435196	0.7679082054281751	0.0282524709466221	0.016893053758287	0.10673138599525099	0.10638711504905198
EIF4G2	0.348651364678758	null	0.551069141657828	0.314318186072464	0.7678964982226869	null	0.32491935448127696	0.28470199294269705	0.29789385175661603	0.9575702507392461
EIF4G3	0.0336799349386054	0.628614102473051	0.47848272973814004	0.615220527326996	0.29543924420128603	null	0.703067918910796	0.472007916630377	0.8413279016340061	0.8950579323799079
EIF4H	0.574473551858145	0.7009542348161509	0.21721131716556002	0.756087674611463	0.263704876880333	0.0695818990414953	0.24560300617601602	0.86841483162644	0.37904588957091995	0.526942113352105
EIF5	0.588953801432161	0.539360411379192	null	null	0.965474736365494	null	0.7249353046362321	0.5139799094092821	0.976670731555333	0.5894416440112901
EIF5A	0.9710883037162891	null	0.573471962913056	0.46959459452856706	0.649831148973667	null	null	null	null	0.15499359827251702
EIF5A2	0.249122784169088	0.28246906888775897	0.9666223691053709	0.945985007468361	0.394472644774599	null	0.666636350261515	0.9159792681985809	null	0.966011137896338
EIF5AL1	0.4474729230376379	0.47288289474301504	null	null	0.51732785302135	null	0.24828979379690397	0.173751448000306	0.9893386792795309	0.277055388953396
EIF5B	0.316458041492891	null	null	0.338636572179773	0.7597971362508209	null	0.15710036714476502	0.16700087686179096	0.7376666111618521	null
EIF6	0.347196704710899	null	0.677090392389559	0.648646529332292	0.743932404445955	0.882232105418913	0.722269395382981	0.582919211087087	null	null
EIPR1	0.551743224382813	0.6915941565658121	0.33801164823304997	0.340835504373523	0.329880627645165	null	0.378541292626635	0.8877099615535601	0.42353960050126893	0.9327162828394179
ELAC1	0.840123305593157	null	0.32021810981337295	0.16166482929406398	0.847290752630014	null	0.721188199650912	0.721188199650912	0.255092612581507	0.0737727797627491
ELAC2	0.7062050519103821	null	0.755157827052266	0.175699957364876	0.996783540717772	0.741299369150672	0.755157827052266	0.31386227480463397	0.7213633682754971	0.506690043299674
ELANE	0.41904615844123	0.635743295659953	0.128977632945292	0.0885947487002694	0.764960462446837	0.9299380848086591	null	null	0.7690117820239059	0.10209392705961501
ELAVL1	0.37405711741512604	0.7454016168761121	0.786899602190152	0.101182796696699	0.327519138756218	0.356268458027239	0.625844204552391	0.770367687965938	0.286798386845186	0.891856254671134
ELAVL2	0.715104892366334	0.615623371670189	0.0846880466462506	0.16483056851301	0.601028354051298	null	0.621170547538327	0.745000992741368	0.33604250069156394	0.7144571477355741
ELAVL3	0.152396916411665	0.624544411940274	0.23412909598728998	0.7864010202030359	0.8790358373129371	null	0.22431902535950501	0.18760279344398498	0.11140268656139699	null
ELAVL4	0.018920307194546	0.630134091059561	null	0.34786190032438696	0.224224182501577	null	0.309592981318335	0.266858259899318	0.0343813524368325	0.124546832393544
ELF1	0.45907815789666206	0.849536268791952	0.45390427168807795	0.8476207620501139	0.40128922546871404	0.682525976666991	0.818687553792013	0.900659403616257	0.551712220510057	null
ELF2	0.26791040216743695	0.426114133388853	0.321873622381937	0.12553415455905	0.609695264294449	null	0.5969421127229411	0.302981112531042	0.0892965755638363	0.195658576092233
ELF3	0.0708027753979072	0.548593778096717	0.35760916987697206	0.00539775855405844	0.021788374110563998	null	0.6897902827294371	0.007612128484718591	0.690421989308891	null
ELF5	0.034114176289186005	0.167926805377154	0.344476433292037	0.345283177895164	0.40218449050366206	null	null	0.107168336297654	0.942710190733866	0.277191909291796
ELFN1	0.99201589482179	0.189598662324083	0.8570632535772359	0.797658360698573	0.40760514987459706	null	0.375142299516087	0.37545925516879997	0.19345846062813699	0.700964009307224
ELFN2	null	null	0.27809191607893297	0.501935593279728	0.967625176872707	null	0.154175849620453	0.753535017308573	0.990446650645641	0.40752652927385097
ELK3	0.324725710813565	0.8580899871434741	0.7238262796288351	0.829083523013269	0.6804864180591149	null	0.8886266018564029	0.8349822276493791	0.8206245419927589	0.535610622920818
ELK4	0.643792234699026	null	0.0889300149609173	0.24327418877305604	0.8152987571857071	null	0.0889300149609173	0.127701456499543	0.15988595843694	0.734453916871137
ELL	0.687372322909045	null	0.16817253939820498	0.669273199016684	0.0113370776919746	null	0.0842959301956584	0.584648751345669	0.69220487523261	0.41013574192663
ELL2	0.39156287968362397	0.75879965167222	0.936948449792809	0.807959931923091	0.356599250748576	null	0.9581930025163059	0.5977933755317011	0.11979346271350098	0.7361306201010741
ELL3	0.540983228953596	null	null	null	0.7488061011840358	null	0.8370933950896791	0.65481125907395	0.476375807268875	null
ELMO1	0.9324108123873721	0.9120187302530458	0.954029779129347	0.44966868854909703	0.988579163398952	0.700773047673011	0.919751157990594	0.8091273604719241	0.23337285611188102	0.980605659362658
ELMO2	0.0676572041287963	null	0.39038140770960494	0.005347720803423379	0.828868068250798	null	0.00017125192145539498	0.924220004203448	0.00807321473821365	0.8681467437947281
ELMO3	0.26125628109065	0.8589229513869959	0.17805595113221698	0.793078049613076	0.153038262487047	0.65857447801351	0.07960976864123401	0.8283509853035541	0.072810938141197	null
ELMOD1	0.39153601267380295	0.915947937586803	0.9938020365096691	0.6069476876606259	0.0220568924966456	null	0.8579731203309359	0.6327103604374521	0.46706947169527	0.528670707400695
ELMOD2	0.919448540236604	0.18321815982761996	0.553574197718107	0.943760017481654	0.7824525244685758	null	0.553574197718107	0.9416141767767191	0.356976773388906	0.9876139774282421
ELMOD3	0.684135442539767	0.8458085306796821	0.160561265525969	0.579855916026888	0.18533155060106304	null	0.877819665924971	0.9161549833317609	0.23466765569272102	0.753927667691371
ELMSAN1	0.0518587183574267	null	0.535750438355001	0.592763050825768	0.724784381885419	0.0499006712503924	0.379164222402262	0.10395834099870199	0.9490800735019241	0.019437321898168
ELN	0.874666453809794	0.23393864775586298	0.9296836353590551	0.855408044088528	0.12398056181869099	0.12285865841032902	0.4545770869413471	0.36941972425062897	0.516290824982541	0.7186605233564491
ELOA	null	null	0.632621335498562	0.9670070796589391	0.0771713823758742	null	0.902978915421594	0.9970642413251479	0.213769223095827	null
ELOA2	0.936762703602548	null	null	0.700106178463092	0.49732997797323203	0.961772002384631	0.7553255349685791	0.23420956048705702	0.752961102955557	null
ELOA3	null	null	null	0.0851850379469573	null	null	null	null	null	null
ELOB	0.864654276648386	null	null	null	0.522359732537188	null	0.63323942585503	0.7135661539482651	0.260230693466893	null
ELOC	0.33212730124868894	0.877163634115868	null	null	0.218246650483875	0.307497876250749	0.5486544343444091	0.516546652309717	0.6769128020843489	0.6088887340079461
ELOF1	0.8184484443399259	0.655694104403287	0.647612825545212	0.859206201675918	0.97346874741396	null	0.6858939792163579	0.6711141719482719	0.9424674332478661	0.592671970495969
ELOVL1	0.353432194380878	null	0.45103577042582793	0.780535163832911	0.9418805648051859	null	0.5934845490615799	0.8419844530109879	0.14647006394219902	0.820296939677448
ELOVL2	0.349687150665811	0.42919551877625606	null	0.672742149132393	0.7570611124539591	0.920257018498539	0.16043882544109803	0.758012165837287	0.30422642277078804	null
ELOVL3	0.247973802804721	0.36729094604410106	0.45928465470539204	0.860272759464936	0.0865305162593575	null	0.386278616447656	0.6079644822715781	0.834566322098756	0.446030021325529
ELOVL4	0.6680533774365179	0.6584874511612699	0.42158249147985294	0.611176795367302	0.59317084941735	null	0.443007796011555	0.7848375762143279	null	0.219934718520351
ELOVL5	0.8663214402517359	0.8728656976933008	0.447060327855897	0.5658838255192049	0.10977027039463601	0.270709548139353	0.35931358396693297	0.684737567900416	0.32387176055684	0.7717350431576291
ELOVL6	0.952561298780213	0.9808998612533041	0.335428571168713	0.405556598795216	null	null	0.266482251961444	0.301116457366829	null	0.5277794540059609
ELOVL7	0.5937279182280539	0.44520687203383796	0.6868816289358329	0.759155155904112	0.532346881759217	null	0.5894851866398959	0.6980357394328021	0.46985702151221403	0.0858248093976415
ELP1	0.25614831654616604	0.49646967878052206	0.518206405495627	0.487786904650813	0.623074476402418	0.0116934677604081	0.162833903842185	0.111974723171362	0.498191754525468	0.9733762989994492
ELP2	0.359785146729577	null	0.755473017693951	0.8546313895254358	0.332830910434925	0.669027535716792	0.5437116923898351	0.7736683925943281	0.037002736879394996	null
ELP3	0.6309217409398579	0.0521284684667138	0.433443302931353	0.5153301574033929	0.511099498601301	0.626719258846683	0.45897076345604704	0.6325392828952471	0.974012642911355	0.964079933660606
ELP4	0.8848767695258921	null	null	0.738946136773493	0.0176541710417082	0.8700232532870871	0.45484362761727004	0.300047558028977	0.322615500998857	0.375286691988089
ELP5	0.113786939026681	null	0.9245759745103092	0.0834264798307223	0.097542463809428	0.4335958731345139	0.622525870317508	0.521040692855347	0.7081543758379508	null
ELP6	0.4699244116943979	0.0971000066213232	0.20151895295998898	0.18200301252026999	0.16284503584065801	0.659152260304947	0.20151895295998898	0.172051636901314	0.47720902165724105	0.5724803569346321
ELSPBP1	null	null	null	null	0.9742340822700841	null	null	null	0.608957550215361	null
EMB	0.0926353873716668	0.6213125464629909	0.254347306980698	0.2627416097284	0.7747496510220949	0.282555089825435	0.24290623481020898	0.30541460851576097	0.8534392099601149	0.542000740895798
EMC1	null	null	0.135393379860444	0.811657527140778	0.00448658275375713	null	0.0855711032535769	0.20735331461398396	0.9695900278927121	0.283158882766076
EMC10	0.46171752328720295	0.945657030214702	null	0.39446123048013204	0.9583374675665791	0.0145820270772867	0.33275056922266805	0.1151286969273	0.154469858543673	null
EMC2	0.370961178963812	0.7522793146312259	0.268320794391889	0.132732608430477	0.7951010018404271	0.703082286043379	0.24759000198845602	0.20202268214167302	null	0.146138029906076
EMC3	0.695510897881618	null	null	null	0.46217885255141994	null	0.705371136914079	0.298636608934389	0.167965121374719	0.121617451005606
EMC4	0.856633593368364	null	0.192759080419675	0.48081661775098705	0.580424754149194	null	0.192759080419675	0.48081661775098705	0.40610713985815994	0.537978209240059
EMC6	0.505802667219466	null	null	0.00018214367301971898	null	null	0.38946768344264	0.33820619194491697	0.0314751548806533	null
EMC7	0.765512338257633	0.7593154345593589	null	null	0.0579654064103263	null	0.8307413884076279	0.0325238540787502	0.553774557794645	0.9775795213580369
EMC8	0.907638470798485	0.380694980996285	0.0146733613762058	0.046829159593585	0.993538184226778	null	0.480632916098295	0.0789296914192446	0.582753972171923	null
EMC9	0.750678216674874	null	0.9135970743022321	0.86656231934375	0.505520076519109	0.5618803464935961	null	null	0.901142073397275	0.8546139854040059
EMCN	0.0765482631019687	0.521553357875532	null	0.951856394883271	0.126877368483034	0.781521075168345	0.9398329669629979	0.802869479274568	null	0.37810860298441296
EME1	0.996695701399958	null	null	0.308356038733271	0.664949077289564	null	0.0265720467187807	0.0162868797070193	0.957691189614057	null
EME2	0.5611904160404649	null	0.274884061998329	0.8699593167980071	0.0598218199112301	0.9945221966938008	0.49395085809449396	0.17044908218670202	0.581106623722938	null
EMG1	0.533590695232472	null	0.108337285277135	0.13770089963662	0.6639918281435571	null	0.48500559902943996	0.5012906296035851	0.968942175358203	0.369292041898714
EMID1	0.29786579044333694	0.0639966922803513	0.9000996447040279	0.8265986861129939	0.471746449148384	0.339730108361269	0.60232614671978	0.34826957006827003	0.5030977398392651	0.17292630182808402
EMILIN1	0.324718862820456	null	0.645222505476801	0.0900075386342375	0.13813766994746	null	0.317447525054449	0.0875254254795972	0.51830696354613	0.23424457063932003
EMILIN2	0.0949589715535279	0.23021241785762198	0.527140817244596	0.153088934912845	0.924290981255619	0.0215587970444124	0.49243702223697106	0.5433419171698499	0.6343721549408261	0.25142061801612003
EMILIN3	0.382672525641231	null	null	0.505337101359516	0.228335306107999	0.973049135578642	0.505372931161649	0.6411812896220771	0.217264669751129	0.759944210491018
EML1	0.457838381947207	0.0407670622654011	0.5752657985796109	0.535106044221701	0.351530508843925	0.393984030864844	0.664869325569864	0.5920897134188531	0.7315614078636942	0.560710082453836
EML2	0.0331902288531859	0.663986267580644	0.19293228045757801	0.0813615670257202	0.0779615688026687	0.9982745363013521	0.20468668888963099	0.228193947256568	0.8942087215144101	0.174074836883418
EML3	0.335360580851416	null	0.363906388498036	0.516875280708722	0.00697749005709625	0.65964874748534	0.539414593400062	0.23878764154027599	0.33446605330608303	null
EML4	0.27166097164267	0.79665651557733	0.525873250085804	0.748321521210263	0.321185840064002	0.655640153068409	0.760813423319328	0.27650587773499796	0.812767238115741	null
EML5	null	null	0.371363413559052	0.828226652563209	0.320044051332625	null	null	null	0.7408890204497459	null
EML6	0.0947727054777752	0.8804194877300959	0.0277761325548352	0.0987862626642632	0.154941322793693	0.46173272945464	0.0306579910428999	0.0659932935530434	0.654411189653311	0.953925832100847
EMP1	0.240008339292975	0.18179296289733898	0.8688111153592261	0.00359158758030098	0.884217317423455	0.467414909101026	0.91362814762153	0.6237917811864001	0.450531420106545	0.70952360309957
EMP2	0.648683563897673	null	0.7124572638669381	0.651477139603719	0.222753433844593	0.449020633774647	0.679131735705193	0.978210757528006	0.24822414278273702	0.9676943281958829
EMP3	0.0906605294433169	0.325582002583433	null	null	0.5525319282151889	0.15531058256207503	0.0722421283200541	0.299520797155743	null	0.149279560540019
EMSY	0.9647291074947659	0.190078036821832	0.151767946444995	0.602349130583182	0.443947286051629	null	0.19895853821426102	0.12046618355635	0.50327507823649	0.0406030501172523
EMX1	0.14858161299570802	0.48257060724395096	0.17528637363424	0.33111079257102805	0.6193398399325091	0.884896632444098	0.17528637363424	0.289988161132216	0.22812819254546401	0.722386850274821
EMX2	0.0646076560083593	0.975125489610288	0.0008730474464940799	0.000707948485271448	0.612339923206273	0.948513480436643	0.000695253747957425	0.000627962158774475	0.000582013054179042	null
EN1	0.434616275933479	0.167618287430695	0.13162578983985002	0.22036229640455	0.71580203429164	0.266105820701573	0.751534360578112	0.509124533188333	0.283796628223686	0.7062943879837359
EN2	0.7029734255099369	0.346308137772919	null	null	0.0328133406144064	0.204395418854448	0.25980064533258496	0.42062403237302204	0.8601985655733759	0.22625144027123398
ENAH	0.21680993210455	0.5800034233021409	0.868505603319083	0.8887909778197859	0.9387116254711121	0.36881417721785403	0.8605428684453259	0.016291477685177	0.59383267070859	0.44834763721408205
ENAM	0.740034834224104	null	null	null	0.40928750975508704	0.75323486744789	null	0.982064834238697	0.790013337289068	0.8203693718968271
ENC1	0.9249252157940919	0.22186722498762698	0.931837641030313	0.707680720139838	0.44414499316685496	null	0.325961100147318	0.652038277319745	0.265304952564218	null
ENDOD1	0.623661536528425	0.356504551924809	0.9051111397279459	0.8572114054367791	0.20607597826598997	0.610862586481637	0.9051111397279459	0.7723915104733279	0.5976103893869039	0.0546149965244425
ENDOG	0.5253759149620301	null	0.10120582055195	0.130688958473026	0.8329358277445291	null	0.10120582055195	0.430759307463715	0.180724912700083	0.0574276634149927
ENDOU	null	null	0.135633355402034	0.0264173125708693	0.271587127238256	0.518882557041628	null	null	0.6539577379158871	null
ENDOV	0.701488486470786	0.7902047621123021	null	0.129556390056521	0.19849679426432104	0.800010246795411	0.533046459512112	0.0355922143613305	0.0229448076852437	null
ENG	0.38160966285121595	0.8996877608336659	0.49772493402510903	0.266104207521058	0.24974113378253798	0.557931840065283	0.640320208987906	0.658588274168673	0.5186601435962439	0.5548943875972769
ENGASE	0.43020281088982104	0.722066714950891	0.8992830205917389	0.9302485653773691	0.11321035657735601	0.566564862751456	0.9128205934263491	0.356891925580936	0.623980892470208	0.32590816155814695
ENHO	0.421167774745658	null	null	null	null	null	null	null	null	null
ENKD1	0.5624757998906199	0.727118675777309	0.310317183702205	0.3302349027803	0.46681331733883397	null	0.862956380668232	0.9800267771440629	0.7305465885284791	null
ENKUR	null	null	0.9424269424859429	0.717904995687761	0.8344456753359879	0.0130090972301552	null	null	0.600701278073705	null
ENO1	0.44474120118179905	0.151444827769232	0.0282388639711446	0.0322215460574736	0.673888312955597	0.49917983049484604	0.817206525669701	0.211278672285921	0.526073317184755	null
ENO2	0.733511416123523	null	0.878603133247989	0.159914840913858	0.0999514688085512	0.181019915548599	0.6967355649501871	0.163737179864696	0.0963385975621551	null
ENO3	0.21134694814031502	0.38152202810520996	0.39285092028165997	0.5175372836787699	0.636951671006638	0.263355457598962	0.822602158300904	0.61477728439088	0.587004750206986	null
ENO4	0.53020480343423	null	null	null	0.00629862322643893	null	0.21718102867052202	0.5260138978248939	0.215941731602553	null
ENOPH1	0.10995535957585902	0.019902703072698997	null	0.0400299360728591	0.162544840542561	null	0.0112843406452967	0.0542960510504532	0.93662920538944	0.126003319382674
ENOSF1	0.873696327256805	null	0.403191951176814	0.20170645637003698	0.425889008555794	0.279164269786979	0.98324494251427	0.925341269864669	0.977669637861373	0.37415438838190795
ENOX1	0.931794672066409	0.919566138722365	0.460320608845721	0.6789219334002291	0.0151704256240641	0.15252305782863096	0.3605530619408479	0.412619955604264	0.116920181329636	null
ENPEP	0.9176657698489441	0.694452130978769	0.8102013548518	0.9974522571087899	0.11737671719979198	0.315701259316642	null	null	0.5412629539616239	0.8987792271533671
ENPP1	0.573079479073201	0.0183328612419968	0.704109768938131	0.9245640067028961	0.7933698669360401	0.0511748938178472	0.502735923359384	0.6821686616618331	0.931925435470636	0.8053625367181891
ENPP2	0.304988875574772	0.147516051217125	0.73610116619709	0.6477593787213061	0.21072122333725501	0.653504472529395	0.583629310490965	0.5870165879991129	0.354962531738067	0.0390784193626461
ENPP3	0.590825925313708	0.377548029332392	0.7286629177921601	0.789638488608794	0.10259732667010199	0.70802432128186	0.28322527566759303	0.942822405228202	0.9156199455581809	0.29549818880280604
ENPP4	0.730997046863555	0.5222431910298689	0.10433612123361999	0.94659363672121	0.7698217315007021	null	0.9040525789889441	0.386028745245389	0.306836346849786	0.4176695832582629
ENPP5	0.45252089845074495	0.20831130425331398	0.708859338747548	0.6572420899987521	0.5407281574124699	0.757885831084636	0.343305150067237	0.7285992732361519	0.0663185912856543	0.482145109005498
ENPP6	0.789483924051256	0.9643440633873829	0.868157943728202	0.892826819250543	0.691115723918959	0.41512253261083404	null	0.208526303228182	0.5431097121831501	0.165579204260618
ENPP7	0.934887310099996	0.9580068108688891	0.355004800628762	0.786732341311442	0.19262639051252398	0.638965894536673	0.355004800628762	0.6887968497260479	0.274173952724099	0.449471267323218
ENSA	0.5312181768976401	0.9027608362997399	null	0.316291065673996	0.470195417798253	null	0.879887960923096	0.567935787298646	0.148986503645498	0.658275761564837
ENTHD1	0.769816409133018	0.0721980206030507	null	null	0.876376887668577	null	null	0.37693389468685096	0.0965368834353977	0.153600621310778
ENTPD1	0.7193086456651321	null	0.8124473352979681	0.9157981336689509	0.512816372677376	0.15684230320923098	0.930456603657788	0.812408920152602	0.637105668146425	0.7518198379009878
ENTPD2	0.811868683724802	0.84454616587729	null	null	0.295076915703824	0.7419893060206529	0.519639226156381	0.581042951969957	0.33548425884512606	0.0935008595227063
ENTPD3	null	null	0.700412142260748	0.820725474743221	0.898204328323488	0.385314974134424	0.8754832618146329	0.9581906859535759	0.8086696782884399	null
ENTPD4	0.205934553735357	null	0.23506737634963001	0.7821360418734391	0.9257082552523291	0.5022782198394501	0.0930006212005348	0.306798325245356	0.12463577136032598	0.7999635728956209
ENTPD5	0.43406543368124895	null	0.25216070202541696	0.243643844292667	0.11823865058834199	0.9329726752415041	0.229912220302285	0.0435027214576247	0.755128733545321	null
ENTPD6	0.7921181430612529	null	0.41485063168639297	0.138957984789661	0.435351836296114	null	0.41144724087419504	0.0325713043291053	0.22618736747650797	0.00577870221097543
ENTPD7	0.20887987560596696	null	null	0.7432277555278459	0.7436640711391971	null	0.14710406802164003	0.22778715796695395	0.0613740171643748	null
ENTPD8	0.841086157480869	null	0.167836064382452	0.7606595148753442	0.0463535427707232	0.475806690749251	0.167836064382452	0.6172886829456371	0.271000230974545	0.36807312341719395
ENTR1	0.0467946856697165	0.0133864659392509	null	null	0.10078486443567099	null	0.0476005558574784	0.0169687686951496	0.188145639791366	null
ENY2	0.642628039333815	0.467724061127685	null	0.11993932895735002	null	null	0.39320333759785203	0.44784313806993997	null	0.26432157397762696
EOGT	0.198291150725034	0.562113144549239	0.0314327207550232	0.00310593395832659	0.215761445099006	null	0.0662841829674423	0.0314524389521855	0.49741094838989003	0.3988829104543711
EOMES	0.8055775827048579	0.797068980693402	0.977140907042663	0.9672073103131591	0.9723584266984742	0.558464908355924	0.9681924087252329	0.7643285352069621	0.12435536030479401	0.643034697135934
EP300	0.590954108410327	null	0.0855494884231642	0.16192061126388402	0.277919943638553	0.0835356629632809	0.24410996431625304	0.48651005125248104	0.633584835026719	0.42717907605748706
EP400	0.75370173715687	0.751143698905326	0.830234901527729	0.968594737791346	0.835220817340163	0.65220343969475	0.959155941713387	0.999768497141234	0.38222457250937103	0.9653261457215391
EPAS1	0.211759316189325	0.8820396778424809	0.27316664510057004	0.459929696736306	0.0805778296450355	0.850141308016994	null	0.213428800274367	0.0677618522755499	0.163988850596822
EPB41	0.8930654542823749	null	0.42771138181953994	0.19543071744895998	0.444480093133979	0.48168142188638896	0.378396973074193	0.355172265563025	0.47760306560609006	0.365866520499377
EPB41L1	0.28846749728156296	null	0.8901957240496379	0.9756837086610111	0.7572672737747229	0.738196734756978	0.839269809880614	0.966843250993665	0.26399786209384696	0.536861058264283
EPB41L2	0.6933145938695922	0.33110832404810103	0.42390748479284396	0.556516020447032	0.593605669969797	0.5543031024787671	0.342581046675504	0.41330059948022707	0.685036163518026	0.171188865130859
EPB41L3	0.857531790818247	0.33333747786494394	0.602325930477313	0.663335325989812	0.31599996913718	0.179412923791495	0.9849557419262309	0.34299764789583104	0.669439477087019	0.59896990727084
EPB41L4A	0.462876415290245	null	0.150092606034803	0.075506434603948	0.221827951569462	0.37598681864052796	0.14512781001090697	0.15686800287883998	0.9665836478139359	0.0135316083139723
EPB41L4B	0.3993416824777561	0.523829259266354	0.877470624566413	0.6863395512725731	0.179861219030932	0.167304705602031	0.9891760430170641	0.35971584044903704	0.174824005997419	0.513676586946629
EPB41L5	0.273582374525296	null	0.258687638305013	0.10372424088917699	0.7352445764164129	0.27984924946194	0.0760080351374377	0.73499610950756	0.352384637352437	0.20799752933161103
EPB42	0.13035212217239697	null	0.12353539330098198	0.0581121232207371	0.9963150184930721	0.0444386194767199	0.12353539330098198	0.0803152631016225	0.594431087270461	0.260405551559913
EPC1	0.33077938064992796	null	0.3242446514162	0.3537635022489	0.142979784009676	null	0.0576191045938304	0.755140628113945	0.132652047173895	0.659021980571724
EPC2	0.0793482143341155	0.997069587802416	0.578654444816491	0.7416992500023649	0.20483215577927696	0.900568661090102	0.43932654864016796	0.769192852332494	0.9885227089623999	0.73488796604063
EPCAM	0.9889269017730591	0.804773654854664	0.952713833180907	0.9765688485797159	0.990804594887586	0.742426504606352	0.9357673111870649	0.0833876289741339	0.37620807382831895	null
EPDR1	0.657182971037176	null	0.420432694116474	0.26331547619095497	0.432968162724699	0.555517681668491	0.422451350299513	0.759254416789249	0.7267851329762758	0.129394282633631
EPG5	0.9185871951720791	0.7725910026122909	0.570672248459483	0.9307042782093342	0.8715060679306049	0.329457349557783	0.253612348055314	0.124705691871834	0.8783556488711891	0.367148167665275
EPGN	0.5675610550185489	0.734999310774869	0.47068954383946904	0.957595280241254	0.8967198998248801	0.706271182874864	0.25347519019481196	0.8151347406138109	0.9741212266742371	0.344602054100727
EPHA1	0.363360245476831	null	null	0.153926547609121	0.0682473364421595	0.20454579638137602	0.337861869957562	0.62377461178018	0.411178095580376	null
EPHA10	0.9870448867067749	0.0965349520752371	0.494326041168483	0.0290768890619826	0.562608549782896	0.009886343742123379	0.8172682373685899	0.637581984842855	0.0660265083398623	0.7220411115137539
EPHA2	0.614899985762492	0.578513079272187	0.5399193274492561	0.230351233528126	0.8823884168636271	0.316543288398429	0.601785069672389	0.818609091700643	0.25830634417654	null
EPHA3	0.479499844483292	0.747637906400509	0.23578864975777	0.43117386450231	0.0703230441280327	0.46486528944934397	0.23578864975777	0.43178710787134206	0.24831355869159302	0.277666678898423
EPHA4	0.673706132802849	0.0680210176157018	0.857712377837307	0.8924535132536541	0.0827908011534317	0.170270184159249	0.953703241999402	0.7929689959431291	0.5055288787516661	null
EPHA5	0.301777322544672	0.235898451856315	0.21342610462180603	0.0883003448105009	0.719833688375593	0.960742408654484	0.21299857370861103	0.0831343504295272	0.65529507730836	null
EPHA6	0.985093333249062	0.22232994276553197	0.121271155110815	0.0611099623972164	0.024015713316127	0.654912997611726	0.125149330660886	0.6121641671664829	0.149435144248775	0.0514342897596811
EPHA7	0.557029043606508	0.145975646577297	0.12257283523557	0.45598966294102294	0.818106891244611	0.604819403763282	0.0290117520330716	0.571256124509725	0.328999167086683	null
EPHA8	0.989680358458124	0.689152872809099	0.18015550104126896	0.560014794193176	0.0234732685150613	0.136139409082772	0.18015550104126896	0.5536284650549339	0.277702191774044	0.7739767431213821
EPHB1	0.7274520522861759	null	0.385252589629281	0.00260966307841404	0.32302174576184495	0.0310717586518465	0.469491396373619	0.7267303047628779	0.8358091481349731	null
EPHB2	0.732787396897667	0.126204422097052	0.39188604483998	0.35562230863214894	0.963898964239883	0.0374473605285812	0.6073153040568879	0.564804429708401	0.872129616303055	0.8619067352388079
EPHB3	0.0858498113681969	0.19779918526021698	0.391833101928093	0.196864261687152	0.27979108576479805	0.32022523627907107	0.17782261209864603	0.29451240953040303	0.9814020417206	0.37566146211561097
EPHB4	0.0288406346550483	0.156852131675073	0.515853968966018	0.8763018993697521	0.512852568708152	0.27820945045845397	0.521782062976673	0.816292342849088	0.956496999582338	0.652089227715318
EPHB6	0.46746341793527496	null	0.8304946203319878	0.788967234119653	0.6702012996275071	0.47774175235981303	null	null	0.8023881526188259	0.739787060540777
EPHX1	0.342969430540909	null	0.359416789620526	0.269048111433155	0.0886753330286029	null	0.288945777987682	0.305962538594143	0.954848294466108	0.21188990617301
EPHX2	0.393614086790298	0.113123528776203	0.40567737287286104	0.392199702750353	0.843983221527973	0.274577063844098	0.115140200053959	0.1172151475862	0.7698064454266541	0.523081670377607
EPHX3	0.280956639495055	0.36146914712165296	0.31989765938024395	0.61633949590886	0.122798960979693	0.0563017973565896	0.18382080754416802	0.6268266885446371	0.490116922138692	0.462646366178544
EPHX4	0.351460530696548	0.179626039910416	0.560272031222401	0.49446164536639003	0.8811955938048179	null	0.5693876096837479	0.4521968618866721	0.5614469423886049	0.7574279489097941
EPM2A	0.358902678916253	0.491707326961671	null	0.423550103638112	0.22138875773962	0.63148529566039	0.423300755796185	0.44844591717383603	0.9546589595163091	null
EPM2AIP1	0.111561602982923	0.688987530057689	null	0.198786598958083	0.155353343886478	null	0.259265391449213	0.00952806316278387	0.0067549686322266895	0.36245924286874803
EPN1	0.015192014707563999	null	0.525940686582458	0.859726833664058	0.5796082224449829	null	0.21009220278176502	0.45733530716512705	0.505812497234152	null
EPN2	0.7974530406443341	null	0.540412501545431	0.9195949193523809	0.5254285617628629	null	0.515743552413721	0.314679533224907	0.0577976678971173	null
EPN3	0.8333208454282149	null	0.0098294568258892	0.17341223020194102	0.032968321664733	0.99965409627917	0.0221023798652807	0.575911264567441	0.279001454673486	null
EPO	0.920783358264679	0.930456018072914	null	null	0.726884523192558	null	0.239453064016798	0.452468818687088	0.947907145517792	0.103399079110958
EPOP	0.8437926307549201	0.668938871410766	null	0.41943923384682796	0.39897701829788995	null	0.59612152604139	0.5715126921369029	0.7537232980052009	0.37346106058000805
EPOR	0.9973809459874241	0.526713821962187	0.185232541261513	0.7621058283857359	0.24181706348728998	0.37875345314568	0.17639418687681102	0.797468412978566	0.126834278515291	null
EPPIN	0.904911056427553	null	null	0.9872078365996851	0.644543437385665	null	0.6691272030474771	0.9969389682553509	null	0.965652360509918
EPPIN-WFDC6	0.875172192485251	0.9441969879004151	null	null	0.572610874323361	0.089185468768701	null	null	0.10792415153545801	0.97360997319203
EPPK1	0.45806980469494396	0.769993178594061	0.869662243845535	0.374009837380654	0.50647255281214	0.572767330870352	0.7039751663457671	0.4215140715112921	0.6324100771556229	0.41995104964081803
EPRS	0.0565519320335103	0.8589013971465009	0.15135945949306698	0.11201494826599401	0.025626161171124	0.992934012039308	0.0621620276019191	0.24071071173907702	0.30899425425113697	0.304239230441889
EPS15	0.8334759340815849	0.445140261775947	0.7253303524913179	0.47964677398198	0.308839099709612	0.925714198234525	0.22382304688664	0.0650765110785896	0.0216122452379688	null
EPS15L1	0.26322982869653305	0.221867028408864	0.48549203393674106	0.39000907907915505	0.811029612650563	0.924832171782651	0.07777406787839	0.549064267961168	0.0958814716847434	0.5064874848070321
EPS8	0.5731153575788199	0.38110270339681995	0.312846862201482	0.491955367365052	0.6821900392807599	0.45574581536051506	0.7935149260964219	0.345831182647732	0.591185573019305	null
EPS8L1	0.0163642113818091	0.156446053356535	0.9852399771864359	0.0953804020622162	0.702179162792701	null	null	0.485665464051662	0.526026535690192	0.548171066137351
EPS8L2	0.771215812382417	0.8586525796434359	0.798604805691082	0.614695481039813	0.171132453278604	0.704259015632558	0.770509291381058	0.313213285409974	0.20636673122520605	null
EPS8L3	null	null	0.531969825548123	0.16151441429172303	0.36631930105624394	0.36398262419782795	null	null	0.30315909728331397	null
EPSTI1	0.233979402329764	0.958648311148766	0.840328976201603	0.053416565631961004	0.772141490166049	null	0.752583177200155	0.228571566406185	0.63796980488413	0.39897739770867496
EPX	0.42996321578396296	0.6339472973563771	0.844345078284467	0.867169245151247	0.601171147575562	0.22571010062211302	null	0.9776979162882209	0.425265405236456	0.997155648559857
EPYC	0.588976436010814	0.600800905465979	0.8453821172149741	0.5544507069574119	0.157878095555315	0.911117518696609	0.9396259819756592	0.8067480790998409	null	0.9172741419726519
EQTN	0.6068126994550871	0.17353821235738698	0.522510205652645	0.14940467074403901	0.087147433112967	null	0.42319756635196	0.997927079442964	null	0.436490156216405
ERAL1	0.395624011377413	null	0.0015821149239044802	0.555874160295259	0.8014407167678209	0.68876129244691	0.17882485008885604	0.339134807372284	0.21196020924672399	null
ERAP1	0.212651931736796	null	0.7113958689778492	0.9938880229847659	0.5872793483410029	0.756825508273842	null	null	0.48496747777167	0.9253770223780559
ERAP2	null	null	0.9516687970776659	0.993639379047518	0.9687893160795991	0.668414932515933	null	null	0.29087342683111894	null
ERBB2	0.330544071301089	null	0.424126993032882	0.45736743439158606	0.9094876027896841	0.739666532797299	0.555325067726003	0.395758467446052	0.844229307779032	null
ERBB3	0.6005593409564871	null	0.119806256913084	0.11152457546475399	0.26990089393513	0.9105426957505051	0.448932686232557	0.133145272605697	0.0698328265676753	0.0712195536620464
ERBB4	0.0538895353721784	0.103337303885732	0.159152334204272	0.452387754745117	0.5792514955138439	0.17461983557234304	0.165224473441885	0.735626573122919	0.48781057287343704	0.47884915084893703
ERBIN	0.8413104693477121	0.6855472545158421	0.4350339086272229	0.460125767500336	0.468411217118573	null	0.322098821201128	0.465821932107954	0.8064479616755201	0.0750767729017227
ERC1	0.9833658691107809	0.46540877690096505	0.509475565801222	0.9518644744019109	0.327816790072709	0.504211746678584	0.854895458413114	0.427626998001912	0.5437044121501371	null
ERC2	0.156554753864616	0.17480656469147499	0.29762033805435306	0.6706838576216609	0.700310759819803	null	0.36324795991311104	0.626192411767345	0.430900272836575	0.6756963467514909
ERCC1	0.744651524117011	null	0.237663687054934	0.10480609441364999	0.153537902588791	0.922697067401622	0.588543308131023	0.11041164920872198	0.282757281460544	0.7123656962509771
ERCC2	0.8716953409865649	null	0.24208700417078802	0.882002806148109	0.791852115250524	0.9637903142383499	0.281147242094831	0.8097307580319358	0.201302085520199	0.47801814000629705
ERCC3	0.5880242180694379	0.24405354368380103	0.920960003733139	0.41280643442340204	0.7577541341246701	0.6162212945349821	0.804556082122982	0.8713051597304109	0.00999096281958234	null
ERCC4	0.6736517230171519	null	0.7995014395479159	0.9657640504525699	0.12313229726008698	0.0253376613811769	0.328584546900471	0.447386566890608	0.335198778620897	0.363527078002491
ERCC5	0.17805611210268601	0.192976429102256	0.22110571013524696	0.12591357528830902	0.0638818165127383	0.82352654558305	0.21322249250444603	0.235336071270871	0.6207852725247479	null
ERCC6	0.18313774565410604	null	0.17249314752467698	0.62505249913126	0.633841357754266	0.8513600348848059	0.17729092159990803	0.277978198026947	0.131707583920475	0.0844793148827767
ERCC6L2	0.142583296383145	0.685673028931489	0.8556968250667621	0.8870882690071851	0.21018286881593	0.900203668531487	0.8669859859268599	0.136178794814741	0.11979324048689001	null
ERCC8	0.610265162021134	0.6026870326058411	0.9738950531890892	0.53185263469558	0.119722095005599	0.227361916923742	0.9642885473890459	0.9787893928737199	0.48172177862015503	0.27475190157845697
EREG	0.764310953032796	0.411172481509677	0.30130153752396005	0.37598374407004104	0.504327373259139	null	0.23708535626005198	0.12362080707849499	0.42260875127953607	0.153815508279635
ERF	0.689269729002198	null	0.7736991063408001	0.490565131771063	0.32599775319246	null	0.7741245407634442	null	0.572444677617479	0.6934208639477739
ERFE	0.272755714772264	0.283836732524113	0.182485970964393	0.930644632315273	0.366325118148359	null	0.000252208770180951	0.7861902605942289	0.115641638614267	0.525235547351105
ERG	0.8343001291263901	0.31754351750222104	0.370624400603775	0.908230855431537	0.519656432329716	0.0396283255942704	0.631625717964119	0.146090848449691	0.26189563603946303	0.28351242393137
ERG28	0.326742415775706	null	null	null	null	null	0.512286114854781	0.840230324126286	null	null
ERGIC1	0.825855338749851	0.825876851197795	0.452200842854086	0.23212362109243104	0.985801816176751	0.9850827036206031	0.174959370473479	0.173374967306193	0.218161933312296	0.128957970569994
ERGIC2	0.0813773258262346	null	0.23762901664249103	0.574339857737594	0.134187001481974	0.14058025346171601	0.239263432576807	0.6544213448522621	null	0.9852465175943449
ERGIC3	0.7014327423198878	0.149403054723556	0.808279204946136	0.0730064844330131	0.3702379194628239	null	0.9647808400232359	0.43907897797768897	0.883547326452875	0.0406440759418769
ERH	0.6339470058810639	0.226751149037453	0.259530713418913	0.929496843360748	null	null	0.8627286900347879	0.656853665955323	0.7578183612070141	0.0859888612840058
ERI1	0.453670447538919	0.23948923801149902	0.809813727913675	0.41208834013109996	0.748476051946185	null	0.469094225037238	0.0263179883139435	0.0504593984106334	0.0666833861307348
ERI2	0.8265376336380029	null	null	null	0.851092588789822	0.30669973097153497	0.715940923211002	0.494514902814831	0.413784907950206	null
ERI3	0.025930929682049998	0.33366361756476	0.22001173724130102	0.9849353162126179	0.65903247396289	0.801416263465118	0.0651377291215536	0.24901446654908801	0.37718394572248204	0.9293955489834
ERICH1	0.40749369431161897	0.38477556246638106	0.36557671398453007	0.24377460591854996	0.32076428241862104	0.587819859850984	null	null	0.45047321541008706	0.676614818017996
ERICH2	null	null	null	null	0.46129375460669303	null	null	null	0.0999328218961461	null
ERICH3	0.10773143477455499	0.8726902735678721	0.126163040415695	0.5829702095230179	0.7764810826205029	0.367190928731056	0.24679216987920002	0.008146933410641209	0.15413861319046102	0.589382660686154
ERICH4	0.7898574402214921	0.322391413648695	null	null	0.8194183094099109	null	0.0871072113533825	0.41727344254007703	0.0322190082478391	0.0403507306569086
ERICH5	0.0401786158234301	0.762828681280891	0.310067469401857	0.6418646996097901	0.241888305751838	null	0.191296790044382	0.32313576532999894	0.352099103528667	0.42934440573020005
ERICH6	null	0.6952929379788729	null	0.7008468867650661	0.91679001679665	0.918708056004251	0.987113024353229	0.209573584453858	0.0107229580781569	null
ERICH6B	null	0.0968334887136774	null	0.0124198401382516	0.000508650054374171	null	null	0.379310805648986	0.0653957990511429	0.45237269992841
ERLEC1	0.9147793473803421	null	0.11999918643893301	0.0998725757741337	0.0864083313826336	null	0.7785769731622081	0.823347995604827	0.17929973631037802	null
ERLIN1	0.535343503025843	0.257286282528552	0.539414716097895	0.33940031664581893	0.478702796806044	0.6145416698320839	0.504065431324687	0.39649440194335206	0.6485879226013411	0.239787013731323
ERLIN2	0.531841602405251	0.9105682213030011	0.456890602526945	0.21394032337000501	0.141119265210547	0.687095315423574	0.29955166302252	0.558447418981602	0.300144734199244	null
ERMAP	0.125644144155923	null	0.7199028330365109	0.493612520945221	0.43552810146171295	0.34991074388519205	0.10248648971213499	0.469920213010055	0.46216073155765997	null
ERMARD	0.7662805585656869	0.263353337703805	0.760665287007443	0.314840440132487	0.9717336055458828	0.818775116657018	null	null	0.23265386110918201	0.13458604652587802
ERMN	0.206044546631383	0.445880439898609	0.11484574451092401	0.19027609143698998	0.9244924459708291	null	0.8822441475616509	0.0128642925342617	0.5758804499693	0.916597194125722
ERMP1	0.32661336934152196	null	0.9818429889046719	0.8514646148710129	0.23473435302935802	0.0736854685512237	0.9863094924580992	0.903245588987174	0.9887260436786031	0.58322962097166
ERN1	0.03534068708442201	0.0768825936036198	0.124901753289163	0.0565005786543145	0.28982049663459003	0.507014628380033	0.142108457576369	0.00813842968388157	0.40450588595359793	0.19381941981664003
ERN2	0.34334896355741806	null	null	null	0.37477771409207394	0.7056767896866709	0.488378831513061	0.422519038219965	0.419327622661437	0.501101641031183
ERO1A	0.0979462902562038	0.685233706712528	0.542233138177649	0.6572482457863311	0.934758707593198	0.76128706262143	0.533600550957706	0.523312713905879	0.0102577265208228	0.704091348135726
ERO1B	0.246106654425093	0.48366262975135793	0.40913028281679703	0.32717357503068395	0.42106488258443103	null	0.40913028281679703	0.449697769106258	0.737968870550453	0.6084115272152819
ERP27	0.963300831802881	0.668678880579054	0.23329055788585898	0.9395502420437869	0.26315466784841396	null	null	0.9373899412979471	null	0.780810923988833
ERP29	0.264520621133221	0.9956273618783729	null	0.673299458000098	0.617392878814093	0.931737802049643	0.75154455086896	0.44655892180738105	0.89384014109809	null
ERP44	0.41498054409980895	0.405109304879464	null	0.848968447202638	0.11396486881254099	null	0.11710201386255902	0.742899282849079	0.21828454096376101	0.651833373382237
ERRFI1	0.575378628771001	null	0.10196169994811301	0.12064099209603399	0.0472879850924877	null	0.9132257324880341	0.7108857846034742	0.47426508642502	0.453621741279239
ERV3-1	0.90467935981034	null	0.110581533360777	0.33708978960073804	0.380609070706977	0.25653701684669	null	null	0.44097869244454396	0.11264012950764099
ERVFRD-1	0.5934882888132199	null	0.864359870771732	0.997801589800864	0.248570796684243	null	null	null	0.916091629848401	null
ERVK3-1	null	null	0.295574052846691	0.38126518312539204	0.44534513757580196	null	null	null	null	null
ERVMER34-1	null	null	0.127095675294576	0.0794710693718987	0.5764032309017789	0.0814694403994271	null	null	0.4733213284799179	null
ERVV-1	0.744670621150371	0.708511598265372	null	null	0.7393792241673149	null	null	null	0.21633259311919298	null
ERVV-2	0.7609930963968999	0.402230153289214	null	0.0247230689135088	0.640178266455045	null	null	null	0.41428753931617296	0.5805929567732919
ERVW-1	null	null	null	0.580401432648451	0.292572993252367	null	null	null	0.343028846512018	null
ESAM	0.9159751656173241	null	0.145884788925477	0.6053892300060689	0.684183999002389	0.206278252197036	0.779653947453774	0.255564944361034	0.8980386264789251	null
ESCO1	0.12408888386089999	0.0441768584269866	0.870337768618309	0.7781489925075	0.9448535015709699	null	0.46819654687589707	0.49111960832853496	0.998026281537379	0.215035006395823
ESCO2	0.77053161868516	null	null	0.22347070347800102	0.910057127748343	0.282334237577793	0.4950146756124171	0.237523965541271	0.65818679753759	null
ESD	0.10021076794342099	0.30909299402023105	0.46594954305872605	0.294398231616707	0.578892973058695	null	0.5659369763389009	0.561060676368764	0.302201009852166	0.37334405492632794
ESF1	0.953548990174951	0.776140772593108	null	0.552292288064037	0.113587053159975	0.6158969517862879	0.301773486204998	0.8038152581537329	0.17929843550974103	0.21092788478017002
ESM1	0.45333938502848903	0.9222531679747221	0.41837579648508505	0.45127178985261895	0.278111005150588	null	null	0.481135689175596	0.33613435351164306	null
ESPL1	0.0013941545466404901	0.0674846258658081	0.00174825547815849	0.0173929402541927	0.0215357945698187	null	0.00226732233796678	0.00275212691296445	0.0363360681649348	0.28267902912679305
ESPN	0.9819207535670049	null	0.6026810018491321	0.24034059204115196	0.24211429702408302	0.7467603615972191	0.9003223534003101	0.644781217804131	0.29200666694728306	0.9075848748278521
ESPNL	0.22477075000574698	0.7836464262983092	0.169998785214706	0.461227941013484	0.7766516585419599	0.403509736754884	0.271739128162078	0.605730842737572	0.42296813127644395	null
ESR1	0.221889540893085	null	0.164048348797456	0.17898481272392	0.0275062382191089	0.0132292132925098	null	null	0.15194640313139698	0.39098725673017204
ESR2	0.7697772575046191	null	0.99529561575646	0.9456927038091071	0.650693460544135	0.14048913492112802	0.0307031262297814	0.351264493977839	0.9886870928370359	0.9806738287401159
ESRP1	0.110945549436708	0.0378820714242709	null	0.0537608871208406	0.8124178066072859	null	0.18924636072594897	0.340609895735503	0.38416321088737704	0.36451203144240707
ESRP2	0.0701335704490297	null	0.9640241813860659	0.444611431286439	0.0145969012298333	null	0.899225102261768	0.16931019843266598	0.8775512217533009	0.00840444500920556
ESRRA	0.0993443231594453	null	0.583457052894879	0.9549321781043499	0.9756558973799008	0.8633434235769192	0.644699648010478	0.9197919227582491	0.9437321258228101	null
ESRRB	0.617002149161005	null	0.28397642409165996	0.5768904050237529	0.6387827828557261	0.0734307358091126	0.14715722843969598	0.5727044506034069	0.7296884277085508	0.51861293573862
ESRRG	0.0414272295036693	0.0733973382007311	0.327272553316467	0.44087281352575103	0.882179507089397	0.36245719099900797	0.486206510564109	0.383862237642714	0.6064617303418679	0.565791116986165
ESS2	0.8700469215592759	0.0871854645859864	0.424613465115381	0.542625955881334	0.919835066832007	null	0.5708213020946551	0.5556209998538161	0.027648786906229003	0.982277333228175
ESYT1	0.00343599416814855	0.0167641196852715	null	null	0.771442783866383	0.161052596245897	0.170444613390971	0.20640799607439897	0.964256960552323	null
ESYT2	0.39402633922185204	0.67424621090515	0.9325395105062141	0.276256948802906	0.32333767710636196	0.13433197044769	0.923776732998063	0.820500620966617	0.370385019245577	0.522218346601952
ESYT3	0.42193704063211	0.637306569768503	0.233724821643484	0.441598037019391	0.90772931073741	0.7228598444947791	0.233724821643484	0.442790084555931	0.391987275633095	0.39429201008852205
ETAA1	0.787668837638632	0.5223510629224121	0.992797009257105	0.6191006082265871	0.38047314105425895	null	0.8543091884416121	0.23188557491099696	0.9282630269733221	null
ETF1	0.8107138686926679	0.57792551975563	0.946304654019756	0.9887994725455359	0.843428352540876	null	0.948587426963048	0.9008641251822579	0.7495192627758621	0.7519874043135641
ETFA	0.626067358952739	null	0.146934223539849	0.834610001670608	0.0213100497996674	0.672433761420479	0.146934223539849	0.944596167283228	0.730351712302529	0.314878196198292
ETFB	0.00115320863027146	null	0.16799731791755199	0.666610485880426	0.43450472383875	0.258805423255343	0.456584730771826	0.456584730771826	0.0108714148681179	null
ETFBKMT	0.8663703059907321	null	0.154435101456385	0.465386744588708	0.91017991311173	0.22202953244228002	null	null	null	null
ETFDH	0.863547178095708	null	0.16617397766525	0.4075609135892971	0.793449637853987	0.77688693036612	0.152889465740227	0.11186951458379599	0.26361816385075404	0.100622139173196
ETFRF1	0.18819317149542897	null	null	0.339888505036771	0.9218784902407141	null	0.49936311231845	0.38334041930592405	0.0567733138636869	null
ETHE1	0.327793750968818	0.0505050066426863	0.141551248877277	0.30095096879701	0.228016985336305	0.436184687195833	0.494332261549832	0.7935014753481759	0.0232959964247832	null
ETNK1	0.421205985935712	0.569895131549089	null	0.744600952304993	0.39859083989780797	null	0.0961925833167191	0.629542559199657	0.630275293442201	0.6295103577106049
ETNK2	0.195056936693565	null	0.00359348038280438	0.187015918006876	0.607781002352002	0.336653641224264	0.11343679799984	0.457352054884755	0.424153532715699	0.766846482633116
ETNPPL	0.0214990519577125	0.67125868781497	0.0176133420350006	0.0406346990918075	0.732931672706529	0.42706097320477204	0.0176133420350006	0.0426200372306494	0.25438828419953197	0.18815396764668
ETS1	0.6788264569554161	0.341781357393632	0.698085285916778	0.906041723790488	0.5961502383492261	null	0.805501464375409	0.4187379714253	0.283330713261028	0.6311950680083079
ETS2	0.29428740826185995	null	0.9975658297797729	0.9562232146839409	0.33145552322595095	null	0.7691297727017831	0.6983245414492321	0.9341753759627349	0.537143469343771
ETV1	0.666114066988142	0.801225283592212	0.147052038115849	0.36668967902310495	0.7684533833452649	null	0.126544416536675	0.6984658407731511	0.103667027559953	0.858858421069433
ETV2	0.7918559624306801	0.195149080758118	0.535116498823712	0.31559416900275705	0.35031968182448603	null	0.180227762521362	0.41025960426345504	0.0723612444035991	0.41339036117480005
ETV3	0.560678545529757	0.723535456938645	0.49280324952836996	0.682841764482379	0.6651469317335289	null	0.625201566208176	0.9107735411785799	0.621855556434857	0.91545722369156
ETV3L	0.600191629250508	0.787797581724453	0.310002953585416	0.70560532848462	0.9474826448409571	null	0.207087613488832	0.30990120406268	0.8671759671200259	0.689724839293699
ETV4	0.6923900220522871	null	0.35617207856959	0.614233131210304	0.30415396708973497	null	null	null	0.190053174483792	null
ETV5	0.252612108460543	0.0514564962757129	0.96208654831109	0.9559305425090541	0.570062687145799	null	null	null	0.993780532258124	0.213804867524885
ETV6	0.120767543291811	0.22343401234307103	0.150298414632732	0.6678124062275009	0.39772118941723705	null	0.0636355805663662	0.246349848023202	0.179132659481094	0.5206949630989229
ETV7	0.44074384512054	0.46677119075540296	0.315865244342875	0.37904001904919105	0.7698626778255759	0.211275706564362	null	0.313827599677148	0.568180459226973	null
EVA1A	0.131167611711694	0.836098267096972	0.0298649966557071	0.0961684229737038	0.8090866988856991	0.230116806355565	0.30172416247775496	0.22008714959730602	0.26837873500255105	0.165608799209285
EVA1B	0.81948007355064	null	null	0.17933059618459102	0.5375447981153489	null	0.40450534021789797	0.803865677405479	0.693908656463428	null
EVA1C	0.485585178154575	0.42629968755126396	0.954829206960208	0.9726855568540931	0.260427535014985	null	0.8571549536029699	0.5811626118716781	0.0393550330323721	0.5412431729953511
EVC	0.4545240343325251	0.526273784857218	0.6784943384561489	0.43664288039696497	0.52698957974335	0.182955955324982	0.341873545263564	0.36734905415692204	0.7205234961447521	0.8678140492715941
EVC2	0.859351124331913	0.349024876655605	0.08104660472627401	0.198449947960529	0.128325361161345	0.11697223563053699	0.843692948294499	0.9783598494487271	0.740382578155576	0.9957599342815441
EVI2A	0.787309601482256	null	0.154337777908263	0.427797656920124	0.10263341776804401	null	0.722072138930443	0.40519061115048793	null	null
EVI2B	0.7671187873691191	null	0.35948300721342696	0.168002860692649	0.16144424124254197	null	null	null	0.16672336526637602	null
EVI5	0.850290926051512	0.52661312411805	0.8468192897454659	0.323606532522019	0.963065208526043	0.9277985514958009	null	0.0423775549155168	0.41583616588648104	0.0947264672136918
EVI5L	0.16385164827314	0.9254226301236859	0.11220813368230699	0.0853187409641201	0.7122641959204441	0.609486051452645	0.300547282981344	0.21546428217058103	0.40493084231125603	0.0295833569176283
EVL	0.8026681027507651	null	0.49061284179171294	0.40167571236713395	0.699823619224386	0.171005696980576	0.7884777562362809	0.530212325132397	0.810637976661555	0.41699861571642294
EVPL	0.9599491702448342	null	0.739397387588453	0.6078883880464809	0.9173740301711129	0.911111358004033	0.739397387588453	0.608368676682876	0.17782869536824397	0.6138470820610771
EVPLL	0.323390013439065	0.8845149837096609	0.27798734627664196	0.287576863441972	0.511326962442519	null	null	null	0.6651357814803289	0.268851634345505
EVX1	0.33171055157491103	0.640051149573994	null	0.977077968404409	0.996321364742249	0.9632292684434259	0.113568116245717	0.5876378837659921	0.592261455605266	null
EVX2	0.6409901197357409	0.49448314989988396	null	0.6746273285349311	0.992653553340338	0.8586275198783759	null	0.514599746488815	0.40020880013546506	0.942517170542659
EWSR1	0.655635456744511	0.9981133487081439	0.019058165870691004	0.237337055450371	0.503769081144961	0.969446207056262	0.812137984655507	0.8725349873823499	0.7835059468665971	null
EXD1	0.213885224501674	0.470882343239814	0.394715533714229	0.350938606470924	0.31591234148025	0.120712715502821	0.251498449037374	0.6488563938445899	0.334893988408201	0.9046039160615329
EXD2	null	null	0.329894426369455	0.9646090666824642	0.11873633979180198	0.8822122886008871	null	null	0.6360847588393921	null
EXD3	0.26591586315062105	0.361368912279817	0.32656338871498103	0.36874987438929796	0.0252370891697018	0.8148257812080391	0.359150765921999	0.42195044847585	0.0878897031646138	0.337665989445965
EXO1	0.424894763471644	0.132204117636727	0.905981327590652	0.304944112949859	0.250985783128154	null	0.905981327590652	0.29268185816021697	0.415444844103849	0.14749111837230702
EXO5	0.21003216896227603	null	0.09129284153178999	0.48524127696668296	0.48476401998367896	null	0.191189217587765	0.184275708066647	0.794451237257662	0.8412167583567249
EXOC1	0.164014642478169	0.33421460805477504	0.0466173552880829	0.0184100389444736	0.479959705656119	0.66699895955638	0.0465303081202337	0.40098559358355895	0.42438773186846795	0.8582299098474692
EXOC1L	0.708662847047673	0.217812392176759	null	0.8698104650432908	0.10529134601094502	null	null	0.0573521253349528	0.0576538935632751	0.524685381936367
EXOC2	0.7222067282888679	0.7838841303541121	0.957134021227443	0.8208531378973392	0.38885030631683903	null	0.50282003097255	0.9810358769128391	0.59208659848124	null
EXOC3	0.215481821540627	null	0.251398457509578	0.48885719247549103	0.27382819212710396	null	0.9759734008297328	0.203706981004345	0.44080867983289207	0.9552480222243249
EXOC3L1	0.6227347196219829	null	null	null	0.29936831017781607	0.0303029982125393	0.325920744687669	0.17222704345491402	0.23994017923561	0.0656907796929922
EXOC3L2	0.34621447196737	null	0.604536748829953	0.38240743188424	0.516082896460556	null	0.330138008114154	0.844533248812601	0.8791727392452979	null
EXOC3L4	0.757456898070195	0.575971661298741	0.434905508564043	0.223514936777498	0.341847616560555	0.179654739055192	null	0.571117677984312	0.0939091676946752	0.810909197132082
EXOC4	0.7079466445782758	0.114169742672169	0.8595767696230541	0.9038419172369949	0.8177685272838929	0.0278061527350407	0.155623299403987	0.564123254059477	0.7465010164264159	0.49074170982091503
EXOC5	0.524622456232564	0.931148650563384	null	0.34390319642920797	0.570295774287596	null	0.885840399827297	0.498125615766955	0.0252874316814404	null
EXOC6	0.5747283847488129	null	0.315387724222549	0.329476291551987	0.889434955123897	null	null	0.0922019828090255	0.534485497726859	0.366183277480626
EXOC6B	0.8129807738502289	0.39845619333892895	0.682422692532672	0.16863394947274202	0.36795388463852396	0.5405399395959489	0.604468892402332	0.18804832201406502	0.527541706356929	0.58127687705662
EXOC7	0.331672840913658	null	0.160674607076384	0.20892830051800698	0.36895639938744607	0.22151492793770802	0.749274896697702	0.49650638989418394	0.388419802814044	0.22051481574479898
EXOC8	0.5013876693281091	0.830368917417327	null	0.32596940093180393	0.652239867212675	0.534112746686614	0.5165075722989221	0.8179201740489029	0.8706324131061959	null
EXOG	0.5515161386093629	0.228549427383816	0.29251817997846197	0.21571742898083898	0.34521026335394894	0.250663938703368	0.8048328075431579	0.854764274505015	0.933426688680313	0.5475200974441851
EXOSC1	0.969632005331268	0.516730331434906	null	0.363768813344735	0.0347877083717758	0.00658289820766833	0.0886250646460124	0.0819103463397756	null	0.16585314589548
EXOSC10	0.13622393503985	0.151072595270575	0.217188543409964	0.297464070552948	0.26569326290801	0.0346952248632683	0.222399031028996	0.24168243301150302	0.28377824416518	null
EXOSC2	0.409511417104498	0.9000142594719429	0.985681510924234	0.0150795607123204	0.825498743269721	0.667880377254919	0.972505721974147	0.252602529550896	0.11475160674797301	0.49795918030384795
EXOSC3	0.950542888810788	null	0.908711919903924	0.488526045309137	0.6787384634892121	0.9429634943999209	null	null	0.44279880934982596	null
EXOSC4	0.28415813811594504	0.0373566332306061	0.0510216386911395	0.19559909048956198	0.148599087390077	0.974562544682705	0.0959042716956818	0.0202179150295725	0.0351679257736512	null
EXOSC5	0.7271852354335071	null	0.115693764322422	0.34452483556893104	0.9135722231706709	0.225831927753649	0.997184765968428	0.8522597867278191	0.171105652360688	null
EXOSC6	0.4792208352117	0.0803981645675179	0.2321627307221	0.34964234698356	0.515245875985895	0.9170997040366401	0.301607711463731	0.35652741788943604	0.0322838582254514	null
EXOSC7	null	0.653306041612026	0.554040578897861	0.723533382423327	0.400671643477966	null	null	0.0539236160075494	0.8522468687480691	null
EXOSC8	0.6629353295356121	null	0.9803525360843142	0.928616600753578	0.7815886737103821	0.662823346276669	0.926430064418289	0.588693266347285	0.6948503013692869	0.9584091420185559
EXOSC9	0.28395668870706	null	0.84742770551402	0.782765398395231	0.317967499118298	0.296991414108389	0.7981643191867751	0.7199257074673259	0.3592534262827971	0.6716254914945239
EXPH5	0.33769286151774397	0.502864841173069	0.42419203512598297	0.0333512377033425	0.351519620874783	0.10128800850193599	0.42419203512598297	0.0517402778722806	0.703181695728306	0.0284995209818856
EXT1	0.5603586523462479	0.229107339644483	0.372092726446303	0.152520297288211	0.529059718081368	0.49550126620452295	0.24730734780339603	0.0332980392705522	0.599680373041144	0.0784254760558776
EXT2	0.35822179939783	0.744390065414875	0.4250087538580661	0.25245238099003403	0.223771221335992	0.5065353690142	0.0198493382318459	0.0605705290332182	0.9547554977610359	0.0213195479039949
EXTL1	0.8764825661838679	0.23886808329423498	0.216549113412357	0.891129818998322	0.32892370732168996	0.41955746268454996	0.18483758207084697	0.771141213035717	0.425874437635551	0.9548132153991559
EXTL2	0.21478495664563899	0.0903556451806103	null	0.374002869232859	0.7072852849655951	0.988754683544088	0.21411133194589801	0.512270153653974	0.9111545385822271	null
EXTL3	0.480944622414599	0.7546249671835121	0.9142915209327571	0.47826469286618606	0.23609451365141199	0.6371226113424301	0.767081424615432	0.657637840584298	0.7878899035232919	0.0554539460461221
EYA1	0.837648543139066	null	0.8923507944989442	0.675800393242465	0.0281244424599936	0.0728126753933134	0.0971804663398825	0.721627200793653	0.661444905963537	0.24250703172527202
EYA2	0.458308591844678	0.554305477344713	0.7695710327214681	0.517733523492505	0.0601936254115727	0.0447918958267186	0.9502980379220359	0.527016358133694	0.0296630915644358	0.8698347915128991
EYA3	0.265801321175608	0.227375610216153	0.47518571192428904	0.0663670409308265	0.665426247771891	0.481326009645261	0.481102331557235	0.0946854457401507	0.421438227325586	0.588481034042659
EYA4	0.47666052415927	null	0.947643679697364	0.968176780306727	0.9311312860330709	0.636693727664494	0.8646573739812641	0.9125005003791659	0.408347003078795	0.273634157304414
EYS	0.286408604584857	null	null	0.851856613304452	0.518724382843022	0.15694641203497	0.21901913157934602	0.6674931138093821	0.905746454069203	0.545481349536583
EZH1	0.5972361073898841	null	null	null	0.6144922628255269	0.465332360406505	0.838167724913666	0.186691038020732	0.528016215228986	0.0192797123079258
EZH2	0.611344800362247	0.730969013352835	0.634793694022952	0.171596443173411	0.39889393138015206	0.312680368870318	0.340448398211893	0.371568458349219	0.29079811887875606	0.8536646711540741
EZR	0.211381616367163	null	0.697445609463943	0.5817602738230649	0.458741250032523	0.488399159716707	0.5474963285921579	0.54270703876136	0.669140431384822	null
F10	0.19431737786450698	null	0.19088632298114397	0.383848549415176	0.286829912704726	0.250665851631288	0.2504232797082	0.21018159535655603	0.413470480790017	0.46608719986177505
F11	0.304053374924515	null	0.699086462236962	0.7485860987520521	0.8937149634922421	0.565195929479641	0.699086462236962	0.6893085250446661	0.110670328385469	0.222344126697186
F11R	0.7694241325313079	0.9452861622683871	null	0.269686002468985	0.4409359044008189	0.37984234124604604	null	null	0.5993746995093001	null
F12	null	0.737360579266121	0.41500945273905104	0.141459499715	0.968548053447865	0.7473615170783641	0.9343462995832901	0.353901948629255	0.810665204307884	null
F13A1	0.7100314037404009	0.0877564992618938	0.60753155144474	0.34405208734383697	0.30886205713300796	0.41806245248295704	0.5392597898442381	0.15120571798121302	0.925908722466984	0.165034169983947
F13B	0.0422476674630903	0.11859536604893099	null	0.0573930112015768	0.150583823520036	0.262371940217276	null	0.13171757735380302	0.5823395304867359	0.4055986536083929
F2	0.33008358570004104	0.418765685381747	0.881043904695721	0.8551319189829029	0.5844286376358699	0.934764412120887	0.9696794593389991	0.999006087247149	0.264145725733413	0.931688476246016
F2R	0.319336483166559	0.6364096388293728	0.95829705395118	0.9467481277843102	0.633409358177285	null	0.6981977970321751	0.351553751579725	0.830002315288205	null
F2RL1	0.44726448503878996	0.128823505220342	0.333158160510411	0.449282714221882	0.523488429356463	0.321574576662765	0.301626861760721	0.33641595950193204	0.33195173873481204	0.7670001962796679
F2RL2	0.525568462454778	null	0.544495657588801	0.281728556840633	0.288265701277215	null	0.998221748254755	0.48590410090627795	0.635292057943155	null
F2RL3	0.0591151613125016	0.839523947562014	0.00786284079354171	0.0106210872876319	0.641857737903482	0.591758848747986	0.008086263202937259	0.0175078748688642	0.18532015370598998	0.874770072209685
F3	0.679369268835541	0.0879925010252754	0.6750465576709449	0.758979698057739	0.799865485577279	null	0.5944503205022691	0.87725593173872	0.31651921501019603	0.989477050208129
F5	0.841946227202943	0.5751991618203061	0.296107233052499	0.253983022693824	0.839370283822657	0.969056322487496	0.431917103026404	0.627394750618757	0.17277225300447102	0.7215421098080941
F7	0.44570519851392404	0.133115238054371	0.505191581904618	0.450280675712838	0.322240907263526	0.267329526125028	0.45981348451253296	0.286752364894066	0.9665236221560591	0.9412657790451721
FA2H	0.991986847423207	0.637625614994207	0.341040653489623	0.54906729505714	0.0994322823850905	0.19968073483884302	0.2210090497603	0.885909753475174	0.686820139383931	0.9628224550405731
FAAH	0.38002346593146896	0.624403776391937	0.33850786993973403	0.332037130223049	0.23126685033219502	0.9750580178479521	0.33850786993973403	0.94488873025122	0.6683995523794549	0.9826934250742242
FAAP100	0.397188696919313	0.39355069414575605	0.10970167347943302	0.708350411929595	0.629160826137198	null	0.841297476406364	0.9617763129090479	0.14692028987057099	0.6960893010820159
FAAP20	0.630748725226079	null	0.8286705076597379	0.398229658724878	0.92550858715457	null	null	0.783279373182812	0.403287494209874	0.437745198066594
FAAP24	0.9835929223424742	0.714077959399381	0.8621681219521079	0.980793616746573	0.23697244606500398	0.8722290097067771	0.45477148543960294	0.875205187807947	0.550925448667864	0.572958977491483
FABP1	0.427253451327993	0.799161643853744	0.32823655401822	0.746428909192106	0.512847073690638	null	0.539846254559209	0.8000793490506222	null	0.148072174755262
FABP12	null	null	null	0.872041651683981	0.8349061459419341	0.0138249536826502	null	null	0.165504363074459	null
FABP2	0.019657663658871	0.0421868643752367	0.581964126184596	0.23505574505914104	null	null	0.581964126184596	0.795775890330423	null	0.25509015730306
FABP3	0.8890977333465241	0.14389588519829002	0.7893992720573729	0.924962366928982	0.997952629368604	null	null	0.914919032829175	0.693023670216236	0.9757827280154281
FABP4	null	null	0.5838197284814151	0.806993801690932	0.7385672214222451	null	null	null	null	null
FABP5	0.235649759937449	0.8297246855734359	0.828528408550068	0.890189992270681	0.0157256027552273	null	0.9495758219804108	0.898434955238331	null	null
FABP6	0.543151669822956	0.9746167444019841	0.817507510589706	0.7612078195528941	0.6242111422319301	null	0.8408912226746559	0.964348758230955	0.740148972846687	0.639415281100043
FABP7	0.695998657615135	0.48348856365301796	0.809595603477128	0.8867177066681279	0.591408683392816	null	0.315498323438925	0.7643788719462299	0.347999185479749	0.8100854292040458
FABP9	null	null	null	0.159385198546824	0.33001795610976	null	null	0.6359191584621171	0.8661266178013891	null
FADD	0.513013682708636	null	0.249044840240851	0.227410035666953	0.9402905991785442	null	0.249044840240851	0.21924204191201002	0.26249184766494	0.17782283881074
FADS1	0.804276027654081	null	0.8195469131392281	0.9783895283708249	0.7452355334590551	null	0.556910458764405	0.977966796276065	0.436747891967044	null
FADS2	0.0699619931848019	0.9656725175804108	0.962359505997043	0.358962242807477	0.9923428771606391	0.9947793268663299	0.837444304855731	0.697901675980103	0.317679155121464	0.5776351122667671
FADS3	0.49828880090681893	0.31098271994555	0.0900339147466955	0.871286464368457	0.4147347281538879	0.517179606201845	0.12774160201354698	0.458841392546891	0.9897153289978671	0.226002627823993
FADS6	null	null	0.5666633633952329	0.508744036085829	0.0755109755950527	null	null	null	0.29493317934681895	null
FAF1	0.3438373111272571	0.24872541089883998	null	0.16099859367416	0.6553399786330361	null	0.213105423696624	0.6968134400590861	0.790602682761575	0.15778071856623002
FAF2	0.606655301429547	0.0957593690059007	0.473244559468825	0.40844937539239207	0.9716285683883171	null	0.556740947160182	0.439066976964343	0.822741151231058	0.892114213309229
FAH	0.871563800774877	0.340262100159007	0.810288751783851	0.7360415955599029	0.96130762476302	0.8057460109496529	0.586111164936311	0.489763180248081	0.616400611002625	0.40871244009379
FAHD1	0.965138099475501	null	0.340348327206737	0.33737773196237103	0.30469160550624796	0.8136877060133759	0.7197669897961609	0.325904132937382	0.134089850205553	null
FAHD2A	0.347208867603076	0.4191034168888739	0.044410440933810996	0.0955386447141081	0.81035316826975	0.8185770265532121	0.044410440933810996	0.079786076435347	0.10856308830464098	0.08158687711796699
FAHD2B	0.922142856514457	0.9003980483206341	null	0.66619832457824	0.981741548480098	0.919811695492203	null	0.55571868028055	0.0616540866547663	null
FAIM	0.815934262721641	0.021977046249944	0.894839112286878	0.7191837482061679	0.364607356049403	null	0.8801957567951021	0.762648790908677	0.925082816876646	0.717438370316374
FAIM2	0.670288676858667	0.5886820054262449	0.83853360559676	0.582784256824302	0.274301572374142	null	0.328280136096551	0.851179367017058	0.453720816027634	null
FAM102A	0.458915886211993	null	0.17495938412750697	0.46512296980141704	0.244964492615809	null	0.6254153237238089	0.697942590481374	0.11333584980900699	0.48275350800621397
FAM102B	0.608138637955584	0.7307184917382559	0.741435918085632	0.29388753180129307	0.9085987436357471	null	0.47699515409342996	0.49409818987126597	0.7369857357315649	0.4219138210722961
FAM104A	0.240332327942096	null	0.529759096468947	0.667855795132839	0.6997375659592171	0.22492995826992002	0.277869318199001	0.509800572544885	0.7178237974839791	null
FAM107A	0.487313539577621	0.9873569676604691	0.4228535639663279	0.5519638972263189	0.43635789456981505	0.212745825595937	0.576561958612821	0.318684015584418	0.851366768181376	null
FAM107B	0.6664947439838	0.16838291149452403	0.251038657548367	0.28977171063854495	0.974680744383271	null	null	0.922459670141812	0.8396152866313701	0.0859687611141098
FAM110A	0.0670880475289816	0.0413235777620029	0.31714363761701503	0.172336049053927	0.19643541061470798	null	0.17945857033964702	0.11244742501618302	0.0257988756176945	0.165621872076229
FAM110B	0.11286038558103301	0.8144609604674371	0.150257976000099	0.8176736329820808	0.586416148209153	null	0.621063142407157	0.9874498194050529	0.4067966548583011	0.0983992319630353
FAM110C	0.23936854901877103	0.6966750936346479	0.423020621339531	0.916511085646085	0.326000688646561	0.131027818112128	0.423020621339531	0.9237134026864341	0.297809006089772	0.951889925406827
FAM110D	0.634831732357228	0.6008468423001179	0.198732820208059	0.71617772457757	0.8557703527345508	null	0.245741652258138	0.6961376482171209	0.25527825332848897	0.210947607084159
FAM111A	0.9247394436474979	0.169841981059366	0.346057479167242	0.895998581236875	0.0033640560340589803	0.0012730494864186	0.346057479167242	0.869958730834945	0.9960686512260299	null
FAM111B	0.30471614341496994	0.852594956259028	0.8919346200054158	0.554485010087542	0.159887859272044	null	0.941471448055646	0.554485010087542	0.4634263663251679	0.673577849931829
FAM114A1	0.24435317574196902	0.8261755251325479	0.0312939499357873	0.151946342194371	0.9156591008969	null	0.562445937957657	0.7998634729257791	0.20424459823224803	0.6872110689675489
FAM114A2	0.9639237912125941	0.500983263370829	0.48277058280126	0.8553375774825509	0.8502971010958579	0.131279731906673	0.41762224960421995	0.878235470546772	0.7156859247075049	null
FAM117A	0.61687761233037	null	0.685171434682629	0.765384785660385	0.8542089633778008	null	0.8910927486402671	0.5140808994206261	0.7291285635959721	null
FAM117B	0.0333496970320795	0.18469357983220602	0.0062079651204932605	0.16903747013676698	0.931136514536701	null	0.0061476073890742704	0.0630498325529151	0.461472901532913	0.48248408572090096
FAM118A	0.643379818888807	0.179508160824885	0.580996427621109	0.926162715107854	0.7626241845062349	0.445622965864012	0.23269185677528303	0.24513866265356898	0.8180736323572281	0.239140861511094
FAM118B	0.804248323931038	null	0.557499744344226	0.808458279308744	0.788995287814382	null	0.75534549856583	0.967470816928394	0.0723322061809699	0.854330502812605
FAM120A	0.695167040160708	0.7161605729955209	null	0.8235925292595629	0.178943375511432	null	0.785018416983601	0.40850750006855896	0.642296414024197	null
FAM120AOS	0.6567264264089621	null	0.293835898826745	null	0.816562237350846	null	0.521376609393986	0.746120332051308	0.5745583435846611	null
FAM120B	0.686565481066567	0.771867056784739	0.45121629183125606	0.290507963150174	0.9914623223131421	null	null	0.6239883848473421	0.541352266539391	null
FAM122A	0.751708668188514	null	0.508835979860896	0.7067187317327979	0.102195449586687	null	0.130507061180018	0.276228777173041	0.700977292804365	null
FAM124A	0.8115804319355451	0.9390849759591259	0.12979494256664398	0.7287569979614259	0.462516725465428	0.720848078879053	0.20969736152741197	0.29287958898518796	0.0317162933395803	0.23637271652511999
FAM124B	0.460377453995005	0.11107666786162701	0.255110350359959	0.33421736926256396	0.405517929343244	null	0.0881340608186891	0.0982346032636523	0.18175767128812698	0.326524187067129
FAM126A	0.26416624289301	0.11440800682395698	0.12344380689037401	0.0534081790713812	0.615572491851633	0.9710704655830319	0.0239559721993963	0.40270932932756	0.746588912849362	0.130911939578589
FAM126B	0.564847332565109	null	null	null	0.7902993888206391	0.671669655616942	0.4987280220374671	0.0716637514977072	0.46231747508679705	null
FAM129A	0.279469035916675	0.11743360735266901	0.532867895347071	0.8674073687661881	0.926420968066006	null	0.6393719864836589	0.8482388491055691	0.545908768619468	0.4288469820837679
FAM129B	0.974687063671228	0.949276778699217	0.0807625100286309	0.27262149559716004	0.9894754668303192	null	0.5149902444771579	0.3644067383741911	0.8771244699184549	0.5149902444771579
FAM129C	0.7773309748036991	0.504817323029157	0.912507542567037	0.738011800516966	0.845154482183318	0.4019901329208279	0.905323180275649	0.9692388901676809	0.230998632575087	0.590739476560494
FAM131A	0.7130877290085229	null	0.7907855279311671	0.767293151983971	0.39963259928610706	0.40890235131331804	0.798425857970985	0.8158103367747159	0.682196049179948	null
FAM131B	0.0568630219464042	0.0228703154556608	null	0.34396160058502195	0.0616433712051524	null	0.089216341182629	0.10198115495829099	0.9316453642868701	0.8331579976308459
FAM131C	0.127074052853827	0.358021816609131	0.10316255665329802	0.6515837673117679	0.9466879335434821	null	0.102554696469706	0.891783754388202	0.778181361711155	0.385792995370062
FAM133B	0.12664440315979802	0.0731685090632584	0.5655926878059001	0.9859478391995891	0.950793543530529	null	0.14616182453068302	0.303124444770229	null	0.23542923461256896
FAM135A	0.585577409811777	0.329925393650196	null	0.691347945854171	0.28992624799349104	0.8643203380618281	null	0.8901909927608749	0.960383049140345	null
FAM135B	0.776262654437855	0.9898052167576089	null	null	0.41535883667468804	0.256438353173492	0.7101645015612958	0.9044849907029879	0.271402875542124	0.896717697804496
FAM136A	0.268268619436719	0.0440516221720004	0.22049906164635397	0.452655811930398	0.5222617129166379	null	0.4926364767704221	0.0650691635256758	0.8133111771150691	null
FAM13A	0.49065170278099896	null	0.36749242463071397	0.46667607499049	0.297301373861799	0.0647279650322179	null	0.638018305898968	0.6140803212981619	0.794255497545577
FAM13B	0.812076267743255	null	null	0.671215477647199	0.8349619690124	0.626004320006523	0.779672108225616	0.500946920805932	0.8391940349481851	0.40773771098564093
FAM13C	0.6767951788220021	null	0.42680384717768105	0.416042208036063	0.5710343901746059	0.9296332849871228	null	null	0.252075180343291	null
FAM149A	0.29364457646820297	null	0.36197864268293106	0.546736385501246	0.627557038930803	0.7174188433073678	0.846614258079039	0.16978313927022098	0.864180463778605	0.0875746612674646
FAM149B1	0.154688372776587	null	null	null	0.7673375585788751	null	0.7424949486080671	0.396626734525266	0.7070653808854209	0.9146911410306209
FAM151A	null	null	null	0.061678141110215	0.11467458388284199	0.16194010527889802	null	null	0.152497285788581	null
FAM151B	0.451618485295695	0.5535370533610771	null	null	0.41027135607382903	null	0.692112077578799	0.8073494881574941	0.0747181230764126	null
FAM153A	0.7345870845500241	null	null	null	0.46379440533511695	null	null	null	0.693774158089833	null
FAM153B	0.114437192117548	null	0.9478450651270122	0.0882773022825711	0.434949414822926	null	null	null	0.607201474458426	null
FAM153C	null	null	0.761143943926606	0.156569536410657	0.9342968510118349	null	null	null	null	null
FAM155A	0.161927411304482	0.0784563522851857	0.9677540481415409	0.8085019958398579	0.27566854767417	null	0.9850697159954059	0.36222026288109993	0.6914562507416671	0.998852735114609
FAM160A1	0.309067480658701	null	null	0.08683964067413401	0.47106222475591997	null	0.0105795473211168	0.0341623768231658	0.40243371146727597	0.00644613791841364
FAM160A2	0.861938103883467	0.520810138481385	0.0429192408306591	0.9975377828549449	0.723281619723612	null	0.045051251829715	0.924106279798512	0.28530599080162394	0.10688789432668598
FAM160B1	0.659017950615174	0.84719450617257	0.6187678911898199	0.237081500427857	0.261921595805228	null	0.6187678911898199	0.104278421243914	0.0056213482504448	0.0800045271694565
FAM160B2	0.939446004450555	0.9668134967551539	0.118966878378679	0.17732611517970498	0.544866970142698	0.582931523123075	0.0690780192385221	0.0746509583467789	0.7519879042733442	0.0500610771582057
FAM161A	0.5236163839142041	0.535700597617355	0.590677854671681	0.867571329014615	0.739543462302526	0.6316170424860661	0.590677854671681	0.633644628797904	0.593299700138251	0.49669256527349004
FAM161B	0.0327585676065885	null	null	0.9681863084083009	0.7278806225654209	0.0400803777006815	0.5135250467357729	0.644598593034184	0.560851464805745	null
FAM162A	0.965912047959117	null	0.868768370094251	0.37138913945082	0.531377468954646	null	0.9593951352875508	0.256416985763464	null	0.409728527489433
FAM162B	0.328725033488574	0.8989666273901509	0.10483554810995599	0.20253745911971902	null	null	0.10483554810995599	0.5849547013338771	null	0.9746418357326609
FAM163A	0.0237156357993074	null	0.6523854667857779	0.0012225837014963	0.892030516070806	null	null	0.8487589172881429	0.844105373441025	null
FAM163B	0.6944635098449871	0.33601216985389193	0.017397581540621997	0.116416152341874	0.937372917961707	null	0.0341426948493559	0.45217139398823103	0.244361480585878	0.979158947322936
FAM166A	0.7624619686749008	null	0.0284855874572787	0.667220764418775	0.171154433168892	0.17950828997326898	0.190347937315081	0.394891206713452	0.333992562044423	0.518388138632831
FAM166B	0.46816915615420296	null	0.127832264827067	0.8350357372480629	0.5341230137671621	null	0.165547853707808	0.476582956684841	0.5994957632045229	0.267796840033716
FAM167A	0.6222500889005329	null	0.902542872961549	0.681400377597536	0.54243905728232	null	0.9443575598174221	0.139875804822647	0.00435492716419028	0.284198764840671
FAM167B	0.5289941068081789	0.0642326103593607	null	null	0.5133189529759289	null	0.21531824156130702	0.17674324812465303	0.125136168995377	0.11677296233828599
FAM168A	0.608309036934515	0.122617206424555	0.0747551691048108	0.737910090944579	0.542215442566621	null	0.10535701251763198	0.104262728738863	0.896523958130055	0.7246092915780151
FAM168B	0.856459493239437	0.350301174012681	null	0.823908280977979	0.8643724576599151	null	0.886632046941275	0.6042977894643381	0.397336208527007	0.7867452607068279
FAM169A	0.5767244544204679	null	0.254863198966425	0.042785031284482	0.00633731673500959	null	0.7700740950354791	0.751404539639657	0.3619964492072821	null
FAM169B	null	0.97735180286709	0.703894387068273	0.0241496643668159	0.505877938488906	null	null	0.498925060245028	0.7053156126278379	0.6037277496791811
FAM170A	0.7245793002255569	0.35712884474804496	0.281405808106981	0.33336270462048495	0.711789129060746	null	null	0.5407341702770201	0.0652725384527448	0.43204523736031203
FAM170B	null	null	0.466200727458244	0.6933436813754809	0.22991790961257896	null	null	0.636926901442739	0.861460075414879	null
FAM171A1	0.347430619987332	0.9040294706983979	0.803577068600782	0.39607519914807	0.26823547926477	null	0.966180604945733	0.8338367588114591	0.913494276452772	0.9938790563927191
FAM171A2	0.8235774912614899	0.42897898695679204	0.39860892446955704	0.429814567406914	0.733551106797435	null	0.38914950335711895	0.41396923866753005	0.34599926308657103	0.43068856516655696
FAM171B	0.816781933451823	0.727650555886336	0.7263099021389191	0.453044042223295	0.6205542310558361	null	0.674469674942487	0.517527277416006	0.8469161175609159	null
FAM172A	0.6416062117297	0.88688428921856	0.497421762552122	0.30703288699933	0.939698084726312	null	0.36081300853303	0.349847978045979	0.6787697907641409	null
FAM173A	0.22498597664140801	null	0.201444198639405	0.42353317684930103	0.15199288449728302	0.22704993288457898	0.19789422302027396	0.401184929786835	0.5739124279103679	0.700614315517626
FAM173B	null	null	null	0.719561751563977	0.334195959663283	0.380833923570962	null	null	0.3030238316288811	null
FAM174A	0.955261892546239	0.8433212458547958	null	0.562701303008798	0.811665151408062	null	0.7050023692239781	0.00934541078995133	0.9708798476192829	0.6559670371194599
FAM174B	0.829785297677184	null	0.768327157005775	0.0838562104182849	0.900997928752458	null	0.5193570971544339	0.6331286867094169	0.36491966712109497	0.26171727868912
FAM177A1	0.459242308299419	null	0.606627922158324	0.257496412212977	0.6001367563325649	0.290416541444673	0.5635988400052622	0.475200606760025	0.846388023257476	0.7707450732951729
FAM177B	0.7603113844935191	null	0.809835324647743	0.5973743071881961	0.7829542622487741	null	0.7954617929740849	0.6041125057870401	0.772759464420775	0.407836895747479
FAM178B	0.0579258557634319	0.5926153476416579	0.6583662859586441	0.641485391347367	0.936518259857713	0.149114129556182	null	0.6806700786968171	0.521455044596566	0.8464967433119901
FAM180A	0.408190349457146	null	0.43446801617404	0.759481576321542	0.886485958440854	null	0.416126970536573	0.0282484924256562	0.20968817843283702	0.23341606570305898
FAM180B	0.776602340702693	0.41643118419963004	0.0837654138550464	0.47232191307283705	0.47347686640480896	null	null	null	0.9160968154894699	0.214465670510091
FAM181A	0.124841329648829	0.8494162145622229	0.940652547528853	0.29771559998439895	0.684351531041204	null	null	null	0.15803237965393602	null
FAM181B	0.9332820969986769	0.8859170690804571	0.978897872049254	0.867754815996812	0.7835743372821221	null	0.9700069409481691	0.8777201133392191	0.0388237852816388	0.89050308554311
FAM183A	0.275110625427583	0.9720136459596999	0.87604104508817	0.6707493462444649	null	null	0.7585257031988192	0.6095820887872421	0.31108113162126394	0.475432449372152
FAM184A	null	null	0.274006193100559	0.2874752560125	0.0766364704740099	0.6624082214240711	null	null	0.5465414588573151	null
FAM184B	0.274342046829038	null	null	0.6039734958555429	0.141496612831062	0.15274833855231698	0.0151595771842027	0.0203034026172755	0.6802973282243411	0.199032403582861
FAM185A	0.08901779206336999	0.5229410757716351	0.0601856018488865	0.26585579169694	0.15226426328130402	null	0.0593163815685163	0.473630625479747	0.463010968797766	0.132398112815193
FAM186A	0.48952738582792893	0.6629437025187861	0.192553424635689	0.6375414858874671	0.42404240087300704	0.506393055338128	null	0.8119262652799301	0.43729156058230495	null
FAM186B	0.857233830737378	null	null	0.7221291391146429	0.29619040220290804	0.26029475192168	null	0.710388454710897	0.948948394395476	null
FAM187A	0.728636176591665	null	null	0.39319393485911	0.39493693581201	0.917079305873294	null	null	0.962937427877131	null
FAM187B	0.542037107123629	0.32784229656613295	null	0.0911097254179344	0.7052248106812391	0.893721491031965	0.9236712113382042	0.767657443432745	0.172236607066298	0.788861558182497
FAM189A1	0.46573422148218696	0.27914211805587397	0.33341876315419	0.8408823144215991	0.817755973149937	null	null	null	0.945612017551817	0.45034047236928704
FAM189A2	0.0361747660793477	0.278461687415687	0.0212997375370052	0.0225213831092785	0.17044309003542799	0.775551152968105	0.0135684015405571	0.017108987759539	0.8257643181592329	0.00475165769886687
FAM189B	0.950238688062083	0.449268664398206	0.9905615867634741	0.9270065045604341	0.98416138497447	null	null	null	0.655669870310286	null
FAM192A	0.399442346372442	0.0370582027433664	0.848058634691187	0.10500005502738699	0.424200529595887	null	0.602207299267097	0.964437439367587	0.43282321695454606	null
FAM193A	0.318598676816094	0.41131322668103903	0.863711619194597	0.175452366964788	0.22976658220935398	0.471390668104738	null	null	0.408041397077432	null
FAM193B	0.121946195572889	0.5431609130819771	null	0.592787710585557	0.261253759570577	null	0.0959434710452445	0.11476206453211502	0.7198498422979408	0.632658344620651
FAM198A	null	null	0.0597715453637395	0.0927210004948672	0.288459719094527	0.7627454084883951	null	null	0.6465063388075629	null
FAM198B	null	null	0.233220098774724	0.28257987353514397	0.31273779803103996	null	0.448246151940801	0.4043679774723571	0.322311764408019	null
FAM19A1	null	null	0.231308513063312	0.6938196656475091	null	null	null	null	0.475298491293998	null
FAM19A2	null	null	0.37713140007859297	0.0171689210833259	0.741253349379087	null	null	null	0.554437460260518	null
FAM19A3	null	null	0.9741134010915209	0.820398159987853	0.136195082202883	null	null	null	0.12632988603410902	null
FAM19A4	null	null	0.31736203784425	0.348122232474245	0.65301445978127	null	null	null	0.232681068837061	null
FAM19A5	null	null	0.49479113174824	0.126136459622996	0.879582973016706	null	null	null	0.8545385625919041	null
FAM200A	0.42260568296700396	0.3807506814942391	null	0.639885874260431	0.24813380854820002	0.9664496845592819	0.20269288707820798	0.9939172008913449	0.7968184459409	null
FAM200B	0.5598754421963921	0.855018788934705	0.11671752570174301	0.9533977189412349	0.0343886005206361	null	0.0639442891512947	0.00132484766104279	0.8749433084645609	0.0434712204224359
FAM204A	0.23923288964511802	0.81418728362727	0.0827364572669207	0.8924013201626391	null	null	null	0.0467635121148073	0.35148967341481996	null
FAM205A	null	null	null	0.237745779656686	0.124186505544704	null	null	null	0.369413095493562	null
FAM205C	null	null	0.252909975005382	0.6564575459840201	0.31071091166485804	0.648254289275447	0.774979046616582	0.921337427705393	0.48546263105229603	0.6491606511962221
FAM206A	null	null	null	null	0.944663468607835	0.0405626533357948	null	null	null	null
FAM207A	0.86707694944298	0.670318998269705	null	null	0.369994894264131	null	0.8357185340432159	0.8989684260361821	0.284283128203855	0.638880065714335
FAM208A	null	null	0.8392729730138241	0.8901600851340559	0.637524144420371	null	null	null	0.36041372964134405	null
FAM208B	null	null	0.542486841536246	0.663814294905036	0.9337851225020741	0.713917016201886	null	null	0.673531125615765	null
FAM209A	0.375328779325069	0.7780552802614079	0.418598918593755	0.2945078053336	0.129846175723604	null	null	null	0.38490522625561296	null
FAM209B	0.21649094276435302	0.124658302149103	null	null	0.201729437539453	null	null	0.23366983197669397	0.0258800316816798	0.9108634649296491
FAM20A	0.282349021869292	null	0.0447828405456467	0.10451193598095698	0.903013143779136	0.207945633598139	0.974735787605173	0.504331040313968	0.8879002941348499	null
FAM20B	0.12051342124381802	0.0657706553880684	0.587939419731193	0.0966780998027164	0.852442830858512	0.9971553362212859	0.587939419731193	0.823510481161382	0.12268427900953699	0.10420980294568598
FAM20C	0.5236197409212561	0.190708154915027	0.10045906046953099	0.271957051974677	0.939515605402841	0.0329854268738303	null	0.653843188782282	0.271586569456084	null
FAM210A	0.43112960456310995	0.358237271603989	0.6409863343448691	0.286498366610539	0.7032211302274629	null	0.7059036721889269	0.460443360601019	0.812793847914257	null
FAM210B	0.0300268075945662	0.76540578710273	0.0105616787048525	0.0155688551236934	0.7968459399410659	null	0.0104654521225183	0.01161054957039	0.0488750718072586	0.11547229160263799
FAM214A	0.0519313863039741	null	0.18534403502944197	0.281566392477728	0.21117384022105198	0.268193894256577	0.117272007867135	0.0774891392554824	0.394799145896491	0.891221391948652
FAM214B	0.888033104212402	null	0.254062890384753	0.179372913907849	0.12409012222667301	null	0.270183350558707	0.0497028720077188	0.8697493390748421	0.399255543502044
FAM216A	0.555084056010345	0.7540798563388441	0.684034634420161	0.7560437911517399	0.975327412156643	null	0.8085017203972851	0.854869471072125	0.652963707718216	null
FAM216B	0.15338151123757002	0.28689427073699897	0.858189797337635	0.22538884066170997	0.8560534620544	null	0.0402633543501245	0.0490672389959452	0.581345013420905	0.0425789184304113
FAM217A	0.0418297176802269	0.510147839925079	null	0.160114021264958	0.10932984721195697	null	null	0.0793758253298413	0.5498495568010029	null
FAM217B	0.8096772020046659	0.470725756396688	null	null	0.285070511503139	null	0.837094057970823	0.931769247611216	0.143780249817976	0.608336322369474
FAM218A	0.967903809505509	null	0.03901486999308999	0.44200163475584997	0.0146570233143289	null	0.0233074270083957	0.0338571187128736	5.801638981928199e-05	null
FAM219A	0.48332204779626203	null	0.612140217742448	0.120109455844591	null	null	0.33796602117004904	0.524426914980322	0.217656715536951	null
FAM219B	0.066117067124515	null	0.490462569591708	0.8175853287191109	0.6375625301303349	null	0.490840160980884	0.7965022856682241	null	0.229616533718375
FAM220A	0.5363927643425019	0.44071805101771294	0.165113354800845	0.372139685674074	0.806464938299966	null	null	0.356887049828901	0.5643240743633621	0.15559290111308702
FAM221A	0.78217874357379	0.314470990908951	0.227836417204051	0.0699057965321377	0.13191756145827002	0.378791341703258	0.17873849322198998	0.044961323736689006	0.8535852918348779	null
FAM221B	0.604987684507577	null	0.35176295100020605	0.0280888568616091	0.0621954341479825	0.04014880958369001	null	0.948371137242468	0.33664076341984006	null
FAM222A	0.4559235572359289	null	0.117046604414099	0.9107972322098421	0.538493811772139	null	0.315727478588221	0.612306421327224	0.545532647820231	0.320755020722997
FAM222B	0.0517138343139509	0.594387459961149	0.202617266307661	0.22584952488127696	0.504223601375141	null	null	0.7606370941308591	0.0801749030555987	null
FAM227A	0.221190044977107	0.0104041250309637	null	0.664758834700171	0.212265786530394	0.780020791071976	0.859912948050268	0.9955738171226659	0.0513680367805018	null
FAM227B	0.29403461128680103	null	0.427170986684709	0.341732659169444	0.0915377772041093	0.9126749287502579	0.220933381778401	0.287395432117775	0.975232997195314	null
FAM228A	0.11906099740136901	null	0.0042378757414601705	0.003970324412082779	0.8545381245619449	null	null	null	0.393382433938059	null
FAM228B	0.432633040772755	null	0.871417079895444	0.31888853558459	0.695483389374985	0.460812157336599	0.9319781704809008	0.15527142885242998	0.8382337975929449	0.6095793879333531
FAM229A	0.544416349614861	null	0.846641847228985	0.761918477316366	0.5295765626028119	0.5318077842011211	0.8903028085244741	0.680534403369992	0.35682071044321095	null
FAM229B	0.8000033257625391	0.0322992125292377	null	0.819088696129761	null	null	0.63569436310241	0.8264636658262471	null	null
FAM234A	0.260238845624689	null	0.355918215964829	0.159299819682089	0.9113760641611051	0.7548416221994159	0.363521657505555	0.389843528845961	0.31862304725752005	0.852929857365815
FAM234B	0.565864741699905	0.221062226063945	0.219905933821341	0.0237178915067344	0.0005218205988735129	null	0.251530792252578	0.116649837472902	0.9475491788671129	0.00276995874048369
FAM237A	0.674768504406559	0.8290484137934491	null	null	0.6362796171614611	null	null	0.9193135734765681	0.0675599216287919	null
FAM237B	null	null	null	0.19138425536105	0.96077782102778	null	null	null	0.0674490347463248	null
FAM240A	0.591084729831709	0.266120190083653	null	null	0.7042706349958141	null	null	null	null	null
FAM240B	0.356471747926863	0.16126859659496698	null	0.964819007891108	0.148936425419583	null	null	0.45744758381545597	null	0.39445747036907397
FAM241A	0.10561429544406199	0.550828383204287	0.255876325975614	0.568229714852713	0.22655181577492103	null	0.18974760135537602	0.7829905779111129	null	0.7529323928032849
FAM241B	0.907518620514863	0.235769122522721	0.521394068830478	0.135139948216173	0.22259411426181197	null	0.5061400026771821	0.530176516562844	0.22922526355112002	0.9753717040880491
FAM24A	0.8304037778090151	0.798189442643782	null	null	0.572536382275697	null	null	0.0660200942409022	0.7812239936154759	0.9757207316443279
FAM24B	0.515687812218428	null	null	null	0.860437393315654	null	null	null	null	0.745678229075087
FAM25A	null	0.7758131854121401	null	0.584111157013803	0.42827913129566	null	null	null	0.9189783964130419	null
FAM25C	null	0.15719311241607503	null	null	0.893856947606178	null	null	null	null	0.9091401743613471
FAM25G	null	0.011406168093402001	null	null	null	null	null	null	null	0.7426626584468491
FAM32A	0.00788014440241391	0.0957103559472526	0.233035332089434	0.277353236598147	0.341470816643486	null	0.233035332089434	0.264675630395173	0.30820107772729105	0.151226784164329
FAM3B	0.6232268395501179	0.123153017341127	0.782570592564203	0.698613510103416	0.710060936182057	0.9968292228209921	null	0.585846586131398	0.0729070290627658	0.702778128343105
FAM3C	0.161955849608943	0.98646696985485	0.332881903637192	0.8731520449709809	0.28018962390376	null	0.344082149332792	0.35368802106245295	0.382324109398814	0.593271648169562
FAM3D	0.961103645191413	null	0.7834887303611809	0.535511101267267	0.895050708035766	null	0.23924701482205105	0.331571235358122	0.300153295634357	0.289818552381032
FAM43A	0.840241872325455	0.767555097397967	0.3728625195041121	0.5255084364985539	0.214054464286314	null	0.38006068711922997	0.46123154394044397	0.790104787280935	0.18210243507371301
FAM43B	0.869667135928728	0.360263839712076	0.42399988018219703	0.450493761191044	0.14821035298314902	null	0.42399988018219703	0.957093459851034	0.0291483777784831	0.6382310858976059
FAM45A	0.543926732641327	0.6196029278773821	0.8516646236929759	0.8566542180586709	0.297383505413417	null	0.7627968963749251	0.7122331096910579	0.825958244935116	0.5721236187882011
FAM47E	0.213554952632917	null	0.47892654608497703	0.25495050247386997	0.168890922160702	null	0.749581820744542	0.7232281982065609	0.7143975211213369	null
FAM47E-STBD1	null	null	null	null	0.196747862426597	0.43838759686305107	null	null	0.619400688369015	null
FAM49A	0.0565378797281312	null	0.29660061302124296	0.148491384352295	0.283673366852641	null	0.0446895035025276	0.0515790913045457	0.6950394168935511	0.8604219549426051
FAM49B	0.0575945679579348	null	0.18750807604673103	0.78886938828439	null	null	0.15350086183933498	0.153030292253814	0.84428788877129	0.5448336737177221
FAM50B	null	null	0.9033003072396719	0.44864041791936604	0.947805642064254	null	null	null	0.6907670008173341	null
FAM53A	0.864575454333268	0.47969277448765	0.5883329496406121	0.661701855255551	0.560665226597665	null	0.450402211684673	0.889383343685667	0.7380072166442059	0.329174067832502
FAM53B	0.619443877073567	null	0.688512401133425	0.6853810764471809	0.0546711503567197	null	null	0.7618122078909271	0.751228877928747	null
FAM53C	0.237750538885482	null	0.619506480286521	0.44233082621942793	0.801281735429442	null	0.08741344101394	0.5659727646607111	0.9522527201338159	null
FAM57A	0.41309772610822904	0.439696979088447	0.34495234258332597	0.645000862505357	0.337292096252987	0.38005979253338	0.34495234258332597	0.41211054563827204	0.121250621382746	0.5652175576180201
FAM57B	0.9384555655718951	null	0.24318316097080397	0.28758853086659997	0.178998368092989	null	0.1923044836491	0.118779119671638	0.837739419292707	0.0528858032850752
FAM69A	null	null	0.7676063213784491	0.800297781314777	0.7386940251628409	0.5327303464286101	null	null	0.219067600139488	null
FAM69B	null	null	0.9420609169673709	0.908653569253975	0.8447038842201451	0.642926348317451	null	null	0.16919951536243	null
FAM69C	null	null	0.0787108833610534	0.7977920910221871	0.522705115090529	0.963143149010451	null	null	0.610094751984527	null
FAM71A	null	null	null	null	0.0523694362148722	0.770780311466766	null	0.859256697553695	0.996642147596048	null
FAM71B	0.09398265757207301	null	0.669627668173587	0.8461591980450051	0.19452625168892898	null	null	0.659433082171254	0.012136990067823001	null
FAM71C	0.9751664480112049	null	null	0.9500369771173001	0.955280485058718	null	null	0.6879780817454051	0.29189912374506394	null
FAM71D	0.166888595993277	0.359742416789511	null	null	0.46304252210415003	0.17250323528769002	null	0.109559994116812	0.9504997202838041	0.28732621160266
FAM71E1	null	null	0.21491010429547303	0.591283886141921	0.729178345503242	0.403386080677434	null	null	0.326546487197166	null
FAM71E2	0.825454040092994	null	null	0.132360504827311	0.0186571591442779	0.9876474008008829	null	0.7657977444961619	0.0848687940856986	null
FAM71F1	0.368630308305447	0.18941266293503697	null	null	0.0609200386751645	null	null	0.699494032264536	0.839390854807047	0.6548591830094499
FAM71F2	0.20488933786713398	0.7800919362233679	null	null	0.14915907030053302	null	null	0.364759613914956	null	0.7087713145664029
FAM72A	0.39089420170691297	null	null	0.607685221311121	0.6505838272384301	null	null	0.586816054073394	0.7218816057799359	null
FAM72B	0.588723094193494	0.0913606324956795	null	0.535192707876583	0.400501121378955	null	null	0.00971710497310141	null	null
FAM72D	0.86776465338819	null	null	null	null	null	null	null	null	null
FAM76A	0.23956136019607197	0.44378468047058395	0.42580069238173	0.0495714553607917	0.0354260830779117	null	0.321544123144343	0.27112147726976	0.454805167581034	0.45342210439197994
FAM76B	0.94318089998375	0.8971969040427591	0.4669695846859	0.415743228451989	0.411259816566248	null	0.784934756117628	0.926444029468002	0.743657518602135	null
FAM78A	0.8151321439147109	0.676380034302012	0.274172823160531	0.931813011958075	0.8418286887928059	0.910880542098653	0.19635944455666698	0.256075087510323	0.303618236053384	0.193574446892814
FAM78B	0.395879833541274	0.249629058048599	0.805561166901755	0.0715234624957329	0.7327422177486809	null	null	0.8702324031983442	null	null
FAM81A	0.9229242345475329	0.555118298341566	0.691058242470531	0.9579959103866741	0.611154572440911	null	0.185795239566125	0.456263441936476	0.41802086684706896	null
FAM81B	0.502969257456994	0.35308386443238793	null	null	0.22791483439468802	0.7291843698900992	0.132926929318889	0.44949298791112696	0.105342355052748	0.536157477483382
FAM83A	0.4963658200814679	0.47385175353979997	0.8967620885696559	0.7291758125619631	0.8190516258827929	0.8112521413516809	0.634649692074389	0.0142213914520186	0.295063308683644	0.8528007258942099
FAM83B	0.179639164854303	0.910516364930232	0.19387437191228896	0.42095928240656205	0.136217827707352	0.834283027724818	0.19387437191228896	0.408620056281257	0.40088644098635295	0.27204528897214697
FAM83C	0.698204659963896	null	0.872541227145182	0.0493830946319982	0.57755763452477	null	0.312080400066164	0.20980561749428697	0.528917005387934	0.280298206900371
FAM83D	0.47429826368931505	0.23755739809017398	0.9790838503564959	0.688425742464906	0.469917372400423	0.6075899858578331	0.883764459114451	0.38679672637307005	0.8672091267127359	0.33034710679338397
FAM83E	0.606770656638974	0.922069044931579	null	0.0687432646161644	0.16652041384597302	0.825542470047511	0.0287177613787816	0.0648940175429575	0.6133693275970871	null
FAM83F	0.8096537850435491	null	0.627356524137591	0.270937424102752	0.27516604688858504	0.5462824570437671	0.806753816685802	0.258973595215888	0.31259269573169296	0.171329015928802
FAM83G	0.0829375608526037	null	0.405590974867383	0.684113442450971	0.6666095033340339	0.329906116508578	0.48423203932027004	0.6377151154228471	0.422900684006035	null
FAM83H	0.848365690238698	0.9877714659905891	0.566491847877483	0.647025795286827	0.391235512513517	null	0.77238813593946	0.760223516745268	0.806748597696879	null
FAM84A	null	null	null	0.7253885603991759	0.892615527128988	null	null	null	null	null
FAM84B	null	null	0.33481981031950003	0.0763101512663111	0.32450179833542897	null	null	null	0.40456926077406896	null
FAM86B1	0.26395022261927104	0.0775471027219234	null	null	0.70575517139328	0.569934294614981	null	null	0.223351679327863	0.11314085235657198
FAM86B2	0.7262330478134019	null	null	null	0.0166071146945079	null	null	null	0.551606245052463	null
FAM86C1	null	null	0.18765965429207299	0.15318461088534302	0.759204952504435	null	0.18765965429207299	null	0.715063106939975	null
FAM89A	null	null	0.49102458749912997	0.21014568441707898	0.35014173697940804	null	0.485519425020149	0.0264174084397975	0.61235722181329	0.483677724972217
FAM89B	0.766423336675865	0.48162596323876394	null	null	0.25534923822537603	null	0.5660571396333571	0.8109495513681241	0.5641744278664921	null
FAM8A1	0.173620238271512	0.713354907640006	0.0206817146647773	0.0250117663788801	0.0166320731728362	null	0.0205266670285505	0.0262192682088263	0.050471693081556995	0.739303010037963
FAM90A1	0.256744236994498	0.44807089742835404	null	null	0.469149191118228	0.559154322730427	0.6690260980503601	0.535062794912437	0.22767950172902698	0.00815349889972938
FAM91A1	0.196049736366242	0.461487976742634	0.218077359856475	0.10057488685918199	0.9761656452436299	0.0252027135923505	0.20586273804492303	0.527741668800481	0.7978124001641279	0.6236775063868051
FAM92A	0.9131723947554591	null	0.564021803732007	0.656467223984098	0.47348955523024105	null	0.485443097100557	0.784296952022618	0.226556855947189	null
FAM92B	0.763524243879323	0.7720275411928391	0.39223955128296395	0.21422681436496302	0.267343755355619	null	0.39223955128296395	0.637615949001504	0.122092119157116	0.6279915801857161
FAM95C	0.299331176115373	0.241705494753922	null	null	0.298257982963086	null	null	null	0.135322821320596	null
FAM98A	0.32554406241759004	0.748446943531986	0.179854745816244	0.602824107216801	0.391149705223398	0.790656320467981	0.21918090594462902	0.487703739087932	0.926348641859731	0.323200650395895
FAM98B	0.605313279050724	0.7176485663607621	0.31406626402934495	0.41026639126884706	0.421384419786904	null	0.887966790028592	0.828565592764408	0.7539257239186559	0.7848250900655359
FAM98C	0.5516008712545071	null	0.10253866271268598	0.11332669565780601	0.592087179353417	0.707591695961513	0.10506780515393199	0.126323452094177	0.228912541629395	0.14313911744588098
FAN1	0.97525438196147	null	0.38071517694862106	0.581918060313283	0.141170247787713	0.0830970044466366	null	null	0.43928464160085107	0.400350838994483
FANCA	0.188227284168448	null	0.963371526056528	0.7252892288658391	0.9622395429146309	0.9465274401863359	0.996296425239386	0.991630557374287	0.9833245422801659	0.7277111021217101
FANCC	0.620669933685193	0.679836000752918	0.8230681392049691	0.62654962561008	0.957926467431746	0.35434032076713207	null	null	0.8353154226719041	0.18154490069556
FANCD2	0.867353853988972	null	0.43200369754596896	0.0343531884692627	0.7260436620299971	0.318832014502835	0.43200369754596896	0.691395574170092	0.502693005253933	0.0942746580257392
FANCD2OS	0.5573242068444829	null	0.8053901348871421	0.58964263168445	0.680780079919025	null	0.563890229430791	0.119539483133725	0.5054545083800039	0.27095106461838503
FANCE	0.5778477145142801	0.406517652296733	0.28077765196587395	0.0492404281727881	0.8728147244543009	0.64270537538715	0.28077765196587395	0.10683355431036501	0.558153344793896	0.573814088115075
FANCF	0.545625751790668	0.541260052969295	0.417809980951222	0.8093342650883549	0.9480462071661171	null	0.24175870814900896	0.33462993153887	0.134198805071184	null
FANCG	0.8997513024251791	0.7002447553576401	0.14402728165015902	0.786529063649272	0.8624342154942211	null	0.14402728165015902	0.730962792390158	0.15500262747222002	0.644247578626134
FANCI	0.0735432159264364	null	0.181131836370352	0.172843532255647	0.750864781950813	0.266906282906406	0.181131836370352	0.690426103832684	0.931031173947082	0.979436466047988
FANCL	0.8736709142842141	null	0.581123329238874	0.647371078625348	0.18231096828368998	null	0.0228982558170494	0.33416029321903995	0.7534288681639549	null
FANCM	0.507145039403137	0.00565330515152007	0.15311018815497401	0.9263160211475	0.9562516871455858	0.0129447415969802	0.97042114886022	0.995537423131644	0.525665065870638	0.8648026586549158
FANK1	0.290490550387701	0.43011647253691704	0.0760338220098585	0.0109239200997462	0.128582050252146	0.41471759440994105	0.0856663866052425	0.0156070301754537	0.449389705761414	0.0778285243296887
FAP	0.5069388727458879	null	0.389925958760529	0.6956794575964109	0.154801739526857	0.37470383096734	0.36174835511224607	0.8251449269222529	0.907184502740997	0.11338679229945801
FAR1	0.6251335865336141	0.7367130420079191	0.9483907581631371	0.13238392169519902	0.6605247041114369	null	0.9451355663489921	0.194814997381222	0.660769269750697	0.0538244966007491
FAR2	0.829306247806616	null	0.35731502816164595	0.5237081292757401	0.00191707294569765	null	null	0.107778570509762	0.12724936436082301	null
FARP1	0.20531998635932996	null	0.8724709248420021	0.600310339078962	0.9199405295941899	0.39070583296239897	0.18934030538064398	0.5571849130342479	0.7196889687477049	0.6981679682280161
FARP2	0.9824304897144359	null	0.4280820368633039	0.147054018551096	0.34798861062927805	0.5364882332338851	0.609597861231636	0.35600334377258	0.171022060380868	0.303431057708485
FARS2	0.183315016075297	0.6433586684205329	null	null	0.63417255207766	0.7584562558699921	0.179965001351168	0.0643617183480936	0.3678742604737771	0.250244484131482
FARSA	0.760987644060654	0.9390145480837959	0.236834361286743	0.7827639734877159	0.16994475180385596	0.24740624977501702	0.0353811192553546	0.24070208477213398	0.0780699669031717	0.272133346647256
FARSB	0.6698927036512571	0.29523003145308196	0.5653311968334829	0.7657378838980708	0.47737024424353003	0.122180699225404	0.5339053648404729	0.592214443687903	0.9802161577300921	0.64336600092737
FAS	0.10691565926303301	0.211181623062429	0.30043961077021397	0.220734451239722	0.753220865367365	0.5691169624848139	0.0629212027044479	0.021617203175607	0.12186792447304999	null
FASLG	0.43948784672963204	0.102430269098818	0.93029779119737	0.968423187307745	0.274854102225928	null	0.747757827661984	0.490688555182311	0.8705804090003391	0.409113076924766
FASN	0.51659549439848	0.482042816895995	0.18866955435430802	0.8545226600485649	0.8356709744216371	0.0141930643224718	0.24756916780903798	0.48582668739757107	0.959942604650017	0.4415547619588421
FASTK	0.387863893237983	null	0.0551376737846667	0.17883906826980803	0.522681291938207	null	0.42820098330470296	0.359142461926476	0.720181930936135	null
FASTKD1	0.4978262075622	0.9745311162492171	0.9987280726780741	0.674975984112446	0.497977990811291	0.481143157423045	0.9987280726780741	0.0812451505610122	0.875864604178995	0.18250915784546398
FASTKD2	0.25963096910973804	0.195369253482185	0.980056204692203	0.330130186073701	0.6097404079614621	null	0.9987703539282009	0.742914741752051	0.9141762069797249	null
FASTKD3	0.16394576086300197	0.22021800163637698	null	null	0.177803274637068	0.526838485696166	0.695762877085959	0.5595084944737421	0.00827323437086813	null
FASTKD5	0.42153052682985404	null	null	null	0.7338494768915609	null	0.42153052682985404	0.87240352987728	0.0899248008327245	0.321352541992193
FAT1	0.0137177958591854	0.476718362828698	0.4960225294924989	0.29381650930643	0.399683890412135	0.841673772780212	0.270623674747722	0.280991022304744	0.20300854119082998	0.19062667535543804
FAT2	0.170437721928496	0.406196897074372	0.0370535377044939	0.22960290451789497	0.153556022887167	0.362865670636529	0.0753012776269001	0.0464810097339481	0.8254711564964929	0.16783815335184601
FAT3	0.673678128460996	0.36849307749271004	0.336822853552828	0.45694294948822795	0.867454334548491	0.865043601897717	null	null	0.383415605452825	0.502998878474987
FAT4	0.10334819734868199	0.718362031620898	0.9876913518766609	0.871666917819957	0.515755028663639	0.69101818889615	0.9425645279366949	0.246794515355845	0.664345959029278	0.893256827844312
FAU	0.0217592269187741	0.32356553813384104	null	null	0.544651304586775	null	0.45976767067014895	0.0877842366069532	0.519785784614793	0.30440519960287205
FAXC	0.766952848305625	0.41054764382473996	0.7463414734459252	0.4955291420627271	0.40520015132653003	null	0.764171329837773	0.845672534157158	null	0.5233501185987329
FAXDC2	0.7670560389494141	0.1336235257403	0.999902878871867	0.6525170391512329	0.6824847646056241	0.40362538662381997	0.830566080773135	0.960668969742538	0.718445809041057	null
FBF1	0.384864302612247	null	0.226388190425311	0.354166030815937	0.44090388352534493	0.5962842431703941	0.20750136392067	0.257877251904613	0.8176388344271159	null
FBH1	0.9465553903053491	null	null	null	0.399080732452288	0.207794879533865	0.999721588995	0.6613418090616551	0.663082900952462	0.5395715772283839
FBL	0.0595543798504932	null	0.471879188933297	0.670474367417281	0.338930966101598	0.962559017259472	null	null	0.857281196630035	0.38917770798630497
FBLIM1	0.589858506262881	0.95791363474766	0.423813584633831	0.9891280044509301	0.7180622911763771	null	0.340437622836126	0.7534434899289809	0.06916434305620799	0.6104079753502231
FBLL1	0.175832166489447	0.0898033282389645	0.009235723665112829	0.004988675021667889	0.228562869877798	null	0.151960465863875	0.10161575775495199	0.491368961623267	0.10843673026247
FBLN1	0.108650243117546	0.300075405855204	0.922944529045934	0.6673923312910129	0.0845826656253739	0.239485311990937	0.922944529045934	0.579915896309533	0.662042299865506	0.31386475593026003
FBLN2	0.9962080081890741	0.27798318026784197	0.5402465526425689	0.7243271011993291	0.957873477875555	0.322435515270124	0.4286574988818321	0.950622868870005	0.925762560752975	0.0302782186549206
FBLN5	0.780013112245861	0.43342978523898706	0.577589284583591	0.902574026819831	0.311914818408001	0.691645514237863	0.163802105218886	0.267567720146847	0.167961540148456	0.297414800114784
FBLN7	0.0997704759733639	null	0.393690780946166	0.7142858242768779	0.5734991717053189	0.489754175323305	0.393690780946166	0.6608096401273871	0.312257022100149	0.22948350898123998
FBN1	0.5167737977497221	0.18247827687209398	0.144882161438066	0.367831689339275	0.98829059251445	0.866179293625848	0.743255231467608	0.525181475228777	0.155202948733158	0.005005243711168061
FBN2	0.7458252932437609	0.7086842084962641	0.8290293093521999	0.284896233078693	0.11642696909856401	0.271113022747052	0.8131822224655519	0.70241238918686	0.20094609831896104	null
FBN3	0.350117088415268	0.45323169941286995	0.7166941903920859	0.7009037900352589	0.727351943557322	0.122895183882521	0.767328910383649	0.8974771929745509	0.33412592021864695	0.8132666699093729
FBP1	0.16514089028562398	null	0.514676331116362	0.46511035708710297	0.8266591693075341	0.342126804579899	0.774919701106458	0.13083296894985902	0.140855263819657	0.589779299758389
FBP2	null	null	0.232283148777362	0.160001022769933	0.41702525120227096	0.41928295624827006	null	0.650698773615533	0.3826276022906861	null
FBRS	0.327560185686658	0.625919917901665	0.4108777128926939	0.11648209446212598	0.374988014925016	null	0.260192720388632	0.070555312963511	0.0195674198497955	0.595200065996633
FBRSL1	0.0609854756417869	0.932773468580509	0.8480675864449599	0.8258309226330041	0.342688702918661	null	0.27771060025836897	0.10166754027191302	0.266206048670185	0.38380737376419
FBXL12	0.18456789898938297	0.608519225108141	null	null	0.269279657218503	null	0.792124503972082	0.35675274729755996	0.987294558464665	0.792124503972082
FBXL13	0.9401065784527901	0.19132494026222896	null	0.499046053194926	0.742300904658392	0.23896035382962802	0.5040380942512379	0.5076640907282589	0.66395248733897	0.29608155278635
FBXL14	0.8554555965779799	null	null	0.588505938620237	0.48989007821883096	null	0.6327719193477521	0.32036829450380605	0.33115100263867403	null
FBXL15	0.005669840154659321	null	0.9152261825421241	0.0378044907793083	0.708204724193895	null	0.813835819939145	0.0345961632996105	0.9088784941085469	null
FBXL16	0.8992482975410829	null	0.997872967293206	null	0.811946228613424	null	0.9101122385806469	0.215767518350045	0.88565920802468	0.19375648466750897
FBXL17	0.911426191529827	0.568271692316004	0.527209810320747	0.540862007069389	0.0319056689814305	null	0.474392005389546	0.368608741298734	0.7619587135649541	0.122952746797029
FBXL18	0.713915304174433	0.7947460616710849	0.885454946017675	0.8749441939666041	0.592089373432569	0.42568439259459706	0.60898484857487	0.9706443703573849	0.00111471708478117	0.936815566749129
FBXL19	0.5852899617651179	null	null	null	0.33852505763090507	null	0.648835338138856	0.7338221998836221	0.8706181556867599	null
FBXL2	0.390080956560608	0.46945279846741705	0.0969952469724389	0.11042136690873901	0.668635626811637	null	0.0988988224387644	0.00502279708126407	0.202929014331303	0.566977308552722
FBXL20	0.563040341329886	0.0856386119806622	0.248356912428346	0.526719157836211	0.9458778667675359	null	0.0561490949035994	0.498405208906141	0.7028391730376681	null
FBXL22	0.8641123465184009	0.7190151329988709	0.492529084586278	0.9172845676654159	0.35253970770160603	null	0.16980392817646803	0.7835576293241541	0.488590328177019	null
FBXL3	0.518398290894774	null	0.14360529515808498	0.37146116840699606	0.901123205498438	0.427958147289415	0.12589683821214698	null	0.70627235080983	null
FBXL4	0.283496224436767	0.9495116699174679	0.45937020039208504	0.9613505275830291	0.472994491456896	null	0.45937020039208504	0.831863164884634	0.7405830624533158	0.8593019786122121
FBXL5	0.459348880853819	0.268523988180152	0.0715238104860271	0.0211338716279131	0.62989184436815	null	0.541939971081808	0.0863844867919266	0.41493681275843397	0.0434712204224359
FBXL6	null	null	null	null	0.412164411881261	0.4880776956207021	null	null	0.589198275803776	null
FBXL7	0.944503030468083	0.945714112021965	0.823755011483167	0.758224223319184	0.12007669344900901	null	0.882094180952817	0.994793371463875	0.597131536353304	0.9997302183547551
FBXL8	0.8353560070618901	null	0.165791154971661	0.861033282834163	0.6248190261509771	null	0.746223382371226	0.895059257333528	0.746248353289513	null
FBXO10	0.9288259442313671	0.28124524663654604	0.9917583882494	0.821221798488635	0.0259274745509683	0.0064545479818372	null	null	0.5085241200869041	null
FBXO11	0.13564401095713	null	0.243740357191469	0.224844815544347	0.422876194378561	0.560168464473301	0.933456395494356	0.6334779056626391	0.698964230045456	null
FBXO15	0.41371076965405	0.5128909724435929	null	0.884398687973993	0.6454618046539878	null	0.21495791245046	0.39488141049801	0.44208752051864103	0.375243339214134
FBXO16	0.998322265118463	null	0.66746355212794	0.37828356697859206	0.69657818119508	0.29351765583165695	0.6832442918002951	0.38019483513404795	0.6436383587439329	0.942428916006413
FBXO17	0.127281882041549	null	0.023853193060189997	0.0951483740817263	0.9286102167808291	0.160658001448021	null	null	0.5851286417081639	null
FBXO2	0.854476233047865	null	0.362656555956931	0.34180506754879	0.0944598151336283	null	0.40701057152885295	0.429882851799839	0.325369577449602	null
FBXO21	0.811069853101393	null	0.12252037464201	0.27343045948892897	0.893052984574966	null	0.7730398585238141	0.8993480191706109	0.568262933805219	0.587723896902993
FBXO22	0.6700052963729111	null	0.14549189163443801	0.24847496452510504	0.299096856736794	0.7054578724946079	0.261047505509278	0.628669258822754	0.936386072593693	0.8258695758450219
FBXO24	0.273649808716664	null	0.979600200535236	0.8792618681392379	0.42535784443637104	null	0.957796674058801	0.6152714471522039	0.7310373215246971	null
FBXO25	0.125372191872271	0.0229684359387337	0.33261729459313105	0.675578273204934	0.602921755094799	null	null	0.7401582336851221	0.44900078990605496	0.804158457018217
FBXO27	null	null	0.588163847051027	0.752496768811063	0.8660640314978459	null	null	null	0.10086687395066801	null
FBXO28	0.569558549133541	0.8067560028030301	0.0358803886183138	0.0229447268532162	0.164831937701393	null	0.0358803886183138	0.0315988908966578	0.126803888213521	0.10125022249556698
FBXO3	0.0311969725608702	0.289558377667826	null	0.0693137458780846	0.179251223495637	null	0.16772306996893202	0.280821234565269	0.346173136799227	0.780780883968546
FBXO30	0.915800908155395	0.945841951974971	0.18114431833347	0.8218762124775191	0.135680888784464	null	0.837817981907538	null	0.468587781875386	null
FBXO31	0.289519169708647	null	0.8652330678763219	0.8482222052461641	0.49638364731847207	null	0.21580243869558396	0.734792323117763	0.606326894522098	null
FBXO32	0.119397470314317	0.0787483919695366	0.5412570448462729	0.7965361632782121	0.542667555664441	null	0.406509031426045	0.985028670281473	0.471096929596075	0.902801218106737
FBXO33	0.9152546790227639	0.7795488728881089	0.9614921371405349	0.8491968982065441	0.40492375296448296	null	0.956320167946721	0.950056645464083	0.801061838170547	0.9215046311428701
FBXO34	0.40408579904599196	0.58645665317223	null	null	0.450919705629894	0.9996943310579829	0.433380260892132	0.150502915599169	0.108955716340871	null
FBXO36	0.48911548530439297	0.9436328143411529	0.373578909369502	0.31251917516452504	0.790016047116006	null	0.217756760075616	0.474281656073241	null	null
FBXO38	0.0584161859415204	0.9551898334568609	0.977712144760817	0.0870651493752779	0.571881184992445	null	0.350356427111453	0.49616760609768207	0.852209884667472	null
FBXO39	0.162310109345436	null	null	0.8636921876231549	0.300701566724628	null	null	0.40028012288623793	0.498404506565502	null
FBXO4	0.7608407803401609	0.516215480868344	0.204619546151675	0.121680860898335	0.47229445166868894	null	0.20782473431429996	0.0626926518741948	0.24579949392867004	0.0452669852526981
FBXO40	0.0224482439210931	0.9194319244685641	0.019098262233801	0.12253811555227401	0.418695356120236	0.330948398005683	0.019098262233801	0.47570503623345395	0.141988564892095	0.8197714990926741
FBXO41	0.268279741308457	0.235827314529226	0.9110784283598471	0.951966470678346	0.570978949192107	null	0.956340231431902	0.968486969799071	0.0104466563745542	0.8209988021430379
FBXO42	0.225881565924734	0.7489314390120692	0.7448110553453109	0.786234195124512	0.204690421734212	null	0.7448110553453109	0.836345448839048	0.43989771681219303	0.360799200895583
FBXO43	0.23973972052856501	0.4410065388569929	0.613213919838301	0.5813578813535739	0.345936261785353	null	0.735395897552098	0.492155613811219	0.9858465059817361	0.40181741579426794
FBXO44	0.332791521988041	null	null	null	0.502141987695233	null	0.489253672080959	0.24957993943479798	0.32634293912269496	null
FBXO45	0.345228549316043	0.05673709141472599	0.41770033640078796	0.5091296305417791	0.523657573864107	null	0.338816273729547	0.305997228591823	0.897236959770315	null
FBXO46	0.42626804643833793	0.6184823712141619	0.928187005760836	0.7186481197236558	0.831642243052768	null	0.928187005760836	0.5773385264839109	0.8516567121950509	0.513432098234877
FBXO47	0.5204075787854	0.874839904637772	0.945877566097187	0.9338325108980309	0.756019921337427	null	0.945877566097187	0.9901132128728171	0.561888688120888	0.7819633331418822
FBXO48	0.70591694842899	0.585268992664871	0.0889632728325623	0.361091457543516	0.22917210966831603	null	0.30560544981943605	0.7939401175350059	null	0.022689838521587
FBXO5	0.393100531240502	0.654915988249896	0.960886757835193	0.7634979072419972	0.8935354569477041	null	0.9390699141812371	0.7245532923561241	0.9095978302437641	null
FBXO6	0.8395603701445541	0.680427422884669	0.566892928688727	0.404346124193692	0.4178148398096	null	0.566892928688727	0.417395101091452	0.281297283621339	null
FBXO7	0.9287962319292	0.47463401206708794	0.8949995217010508	0.854424483139734	0.091296285404731	0.0932057531199075	0.8986135260517428	0.9448600031807319	0.0396963528597081	0.273444056443358
FBXO8	0.482109398807503	0.106446845033231	null	null	0.579573933303036	null	0.210739286063147	0.547711276965352	0.758656735295242	null
FBXO9	0.89099985936904	0.43468248751623706	0.25151227116703	0.848904185129146	0.971559812652123	null	0.513526166335193	0.840798198260738	0.068634945608802	null
FBXW10	0.8405986625653901	0.112165868102551	null	0.347968156791065	0.694672908574716	0.19661499567479898	null	0.14927318111790197	0.616792685577731	0.14804444910662198
FBXW11	0.72292776797974	0.446042690593959	0.351726955947663	0.182357254348334	0.281950883028176	null	0.40282834498289205	0.33580712920866695	0.467615641733841	0.9885130796552671
FBXW12	0.805207306284408	0.9118853270584741	null	0.509725983536902	0.427982687319777	0.43203195502371006	null	0.6851106555355709	0.8826324993560609	0.543731807744289
FBXW2	0.277016940328633	0.831388906539871	null	null	0.6063873393541469	null	null	0.0570386503968705	0.36018881664262503	null
FBXW4	0.0482995606429141	0.9690692779228829	0.7514089652039879	0.635741593103754	0.75688123827041	null	0.814153510818616	0.8256432532217242	0.83486862669146	null
FBXW5	0.5248151642340521	0.0358758963692575	0.543827320656795	0.0413605268525716	0.0392440357972841	0.14639754494253798	0.21210853959201	0.8279913452569521	0.828718881436567	0.695860697423234
FBXW7	0.8822542142453341	0.779578590198364	0.563447870303714	0.19280408620899	0.5267638581869021	null	0.516046810989501	0.582410897422968	0.578393762321349	0.69737413298053
FBXW8	0.508694276090065	0.20528573312202103	0.958595778541736	0.800972839999336	0.5145898911489609	null	0.8331947402812729	0.994589545214883	0.326655639270431	0.7004721666271719
FBXW9	0.0510926336466559	null	0.20374900028642498	0.456410148530706	0.776673293339429	0.302828263277384	0.6880868549411011	0.627232407543999	0.604059445647553	0.914557815920337
FCAMR	0.17296716659760597	0.33968263213132693	null	0.749883671264857	0.309776420784408	0.16015892564120401	null	0.9603500924406969	0.675788607539949	0.48547844174709104
FCAR	0.7051943096970279	0.7878963393600741	0.603903347023877	0.15315736450792097	0.306426887824383	null	null	null	0.9447678880242389	0.611265468281819
FCER1A	0.917296241480431	0.23168641719822197	null	0.827506279407942	0.541128401376064	null	null	0.261099202440195	0.36738765209394003	0.23409769820191603
FCER1G	0.852655631293211	0.10661539251510302	0.13696881346099302	0.14834181838461902	0.697552192274245	null	0.30318653195866996	0.39717222503598	0.13445373816832001	null
FCER2	0.120372711387694	0.60897861037686	0.67419687541984	0.391543247308853	0.0685631970132435	null	0.49492855572282896	0.0232562891539687	0.41949105925768004	0.27928792870600394
FCF1	0.922711466380609	0.767916723605152	null	0.966638976539642	0.790488369250152	null	0.747129873828578	0.747129873828578	0.5506111131162459	null
FCGBP	0.8484961104292309	0.19008187313596497	0.982815118526684	0.598946762113135	0.396129444321644	0.438623048512166	null	null	0.9252784924339379	0.997021019684555
FCGR1A	null	null	null	0.527268897758236	0.163171008944421	0.6990045613280079	null	0.300785484553352	null	null
FCGR1B	0.7579964362934529	null	null	0.40728805126976503	0.44501217262941895	null	null	null	0.37183154734374607	0.20679574756139002
FCGR2A	0.0474809744269558	null	null	null	0.5036120448890421	0.32093990682579904	0.21030990688868803	0.194702043924139	0.424379292410477	0.260994260397382
FCGR2B	0.48192138881000196	0.5208068216180549	null	0.228941121369422	0.115402387812547	null	0.39787364998579494	0.214505452494342	0.72915445571722	null
FCGR3A	null	null	0.9048356326415591	0.930504008065353	0.595961598872668	0.329088372493768	0.8247164996010721	0.808736324288911	0.523251593084298	null
FCGR3B	0.8728805194248409	0.494416896752169	0.0677460474576039	0.528164171713355	0.343191567256128	null	0.17798629525346105	null	0.23046765932187502	0.5907757460890439
FCGRT	0.0831413403236927	0.81993772449994	0.5324652295740371	0.60073436418633	0.805179215914864	null	0.6879716253487641	0.38254883331627293	0.820141216315847	0.927630301626694
FCHO1	0.3881807103887971	0.072306180181933	0.139799335701811	0.609090659939416	0.7456598583484821	null	0.360460561024371	0.9591490715486801	0.0716727050825917	0.41329498998578207
FCHO2	0.454294733873678	0.692754776792126	0.33633782979890003	0.45872647350143897	0.8753815724052649	null	0.0071650520053883095	0.39943184144260396	0.298386267506156	0.204477921338247
FCHSD1	0.0274569653530524	null	0.929157228492983	0.547493580490738	0.9946268657968921	0.860350462294268	0.9503898443340559	0.32449309636771	0.0504911835221762	0.0515134302435027
FCHSD2	0.38972874439012994	null	0.729976877826383	0.723936489160434	0.0601266779184053	null	0.8152920671239791	0.9563472007079029	0.8379827692221801	0.35868580684452295
FCMR	0.26012134070236703	null	0.315009628564299	0.805680604725933	0.21388343810855803	null	0.257012615979919	0.49363255597957595	0.858298713068068	0.36477220287874995
FCN1	0.307328597102503	0.694022631405451	0.8023766558058419	0.8801394644225771	0.0665269233007482	0.0666935743037445	0.716934430255025	0.375257056985122	0.183174397572015	0.0987811946955245
FCN2	0.593943648504332	0.552771700194768	null	0.0903262652884167	0.32083081908120303	0.44483289663615994	null	0.4005231009350301	0.317742126906677	0.9087611066988079
FCN3	null	0.592327382773616	null	null	0.9835413582225508	0.699079086913117	0.9171775557769759	0.244527385313259	0.8098220373995041	0.682620877678058
FCRL1	0.41576504497227007	0.829452691238396	null	0.9501041450304221	0.6531539204789749	0.259718691787081	0.388153509487646	0.774819021469443	0.238903105838213	0.669973407682405
FCRL2	0.7941808207915871	0.862877879544045	0.8919848678978052	0.66016186922566	0.9298013998649021	null	0.7315327215249251	0.41668090908176103	0.822323140686577	0.5604734894605071
FCRL3	0.9050701333106039	0.991258212249448	0.740177154241781	0.699568221963038	0.25404556503346803	null	0.740177154241781	0.322121388575734	0.0855287111640904	0.0689170685367833
FCRL4	0.818287106218807	0.9874802691329999	null	null	0.8172189551814408	null	null	0.140651229701419	0.5923529865348779	0.12802752129318598
FCRL5	0.22161837469318396	0.367391562331364	0.0480490748712248	0.22436588815583397	0.571986659506037	0.832664292976884	0.0365269779848516	0.0295441324412022	0.16357288598415398	0.807514023311251
FCRL6	0.256184832305083	0.621166256107319	0.0251553249253461	0.0974537750204189	0.35786403497434793	0.8401149244264379	0.0331031846183917	0.16395925857637697	0.10695410903639199	0.182877130471123
FCRLA	0.761779324784326	0.45696324149206696	0.9816670839819509	0.965859358204602	0.701965307666979	0.598988454041275	0.44473320737123706	0.5188683767891901	0.325308780089798	0.9900500047788979
FCRLB	0.449024377097358	0.6638409613473271	0.9781208986440709	0.356914884360593	0.606234898049167	0.7073075161713399	0.906088008377095	0.519871340034424	0.30536360498966497	0.352310330466363
FDCSP	0.17146001267571698	0.0552029029225539	null	null	null	null	null	0.0972204811452886	null	0.412037395824211
FDFT1	0.379506645380105	0.24851606852975397	0.109712116245553	0.35097114526036405	0.37161319038623	0.27236719265481896	null	null	0.0962123228301185	0.608050679687558
FDPS	0.665796645919224	null	null	0.864731064052847	0.491240219045198	null	0.49953301882840095	0.189101730274377	0.721630503333642	0.555900286208912
FDX1	0.7009004860265461	0.983927926954789	0.52998847693879	0.9866467089723101	0.0659032788156746	null	0.39193289780431606	0.46182837072043104	0.982929189578332	0.6817275476193879
FDX2	0.30382505347884003	null	0.300468952009407	0.30860376018249897	0.0874799215135854	null	0.30382505347884003	null	0.546770032419271	null
FDXACB1	0.0137895519903146	null	0.388154841573967	0.57119519050041	0.8429641017136329	0.46645144603360794	null	null	0.6005951282937321	null
FDXR	0.42856454525465204	0.26746105657169195	0.421916451476366	0.711049951538234	0.522254090310266	0.231101811926619	0.353718043480329	0.45324723321090504	0.13335891070771602	0.8649115880575071
FECH	0.6436678403836	0.009250489785669001	0.611957714677425	0.9759228076259521	0.8633697041887171	0.89653898902059	0.29140970634989	0.706937506847827	0.992080927062429	0.0871477602757638
FEM1A	0.967138926265816	0.910704257682648	null	null	0.8754736540496999	0.830780259787285	0.7717968242552559	0.9344990974635919	0.27412403429479	null
FEM1B	0.443846945071851	0.387781070011247	null	null	0.530090084041627	null	0.610809422391388	0.446153286670632	0.420754003629509	null
FEM1C	0.366885043343586	0.446937039419987	0.816628673135644	0.5516547739133331	0.587692831464838	0.37293745878346996	0.752000602456577	0.775142113784203	0.9395114464381691	0.24369684640330602
FEN1	0.17824211741618698	null	null	null	0.982606062163263	0.985879297075456	0.800656737344818	0.23334382075111804	0.706190801544905	0.577635112266766
FER	0.9341348570684259	0.6484414285883261	0.657213893604851	0.642059262684649	0.0456954691693721	null	0.6154202306443249	0.238164105674789	0.405832056715913	0.149507612078664
FER1L5	0.40826670288831396	0.203553740553397	null	null	0.347153811104031	0.565369581806273	null	0.616602932605804	0.245097682869337	null
FER1L6	0.6018979496918921	null	0.9636170201266071	0.219123774941564	0.624662784425177	0.9999828720260391	0.10840831482300699	0.45640620239196	0.182147822258727	0.6647797176919189
FERD3L	null	null	null	0.7307324672550541	0.20031559654598802	0.155082853294573	0.25808850368020103	0.279980204591836	0.387626418539367	null
FERMT1	0.158397190495196	0.86988048948992	0.227532964019573	0.428122678840951	0.5560566157405121	0.9568120663530479	0.207009477384177	0.41808769370919896	0.68849306334794	0.202734038378939
FERMT2	0.8565716950811479	null	0.6178717863973511	0.9265389940504591	0.27951825271798997	0.31425142662931704	0.500502155086437	0.95022009939812	0.301279769373094	null
FERMT3	0.44083495031750397	null	0.6675161367401441	0.248624388460293	0.5672774396906191	0.24541664504937802	0.584607350455502	0.22173207400799805	0.981821831776278	0.164286257557071
FES	0.0113974918333946	0.8973515172113999	0.43543886445552704	0.0558725532567201	0.39687116742902795	0.25257602709187804	0.21133187007783302	0.07209042569740699	0.125912715663075	null
FETUB	null	null	0.6222017431787479	0.20449877087465398	0.8928918082299051	null	null	null	0.0615558231104039	null
FEV	null	null	0.223440676747577	0.13776569792134	0.977004638849645	0.9399912818928321	0.8829004076980931	0.9923570080077081	0.5034537424288621	null
FEZ1	0.806777692826913	0.14003549264712198	0.837097055571082	0.982790788788352	0.9259324386418649	0.425062847687874	0.9297651622466401	0.0368006139004744	0.7065366247190309	null
FEZ2	0.0719519122032617	0.0561144930889842	0.7818052774217809	0.5112843020683989	0.10158511346941199	null	null	0.31386453593757896	0.9449162924084591	0.375408521475647
FEZF1	0.0885732535363648	0.348106558102059	0.127118314092706	0.0230638316928373	0.722793624901635	null	0.130317540837798	0.0348908146946771	0.6999818003045949	0.0249373031477548
FEZF2	0.157833080378304	null	0.42409452829713	null	0.794767342082646	null	0.7272256125097571	0.20377192368806699	0.16056718582196697	0.39386766227517894
FFAR1	0.13559903208316498	0.661602497495871	0.8843185746990229	0.494301643877061	0.984581775518078	null	null	0.21875992721781798	0.26313482859716103	0.7652141799914959
FFAR2	0.810934875617612	0.814168591318484	0.0833987306600739	0.35916545373761205	0.32415903255272	0.8301337503400359	0.0157682756939626	0.140937135628483	0.067988317588344	0.143410532069701
FFAR3	0.326697949269456	null	null	0.869535505181247	0.33668860350540697	null	null	0.701318304456694	0.373621024350923	0.945976518799527
FFAR4	0.211911035182501	0.586848465988736	0.864117137310202	0.9149804989610051	0.48703911538373706	0.231626678272743	0.9083793120837241	0.874751213556412	0.354576697007606	0.717796586413874
FGA	0.0727471010381313	0.879875356790722	0.49536655040089006	0.46391678864208297	0.8598466108331491	0.924447510474803	0.48298483591685104	0.527517131107568	0.0577959396236727	0.459025487055901
FGB	0.8224096635644291	0.9708104209435992	0.0373862038313103	0.18351638572820603	0.411903237739819	0.19217002004006603	0.5776793794820511	0.31100689458811204	0.30113003704211605	0.8722116310752099
FGD2	0.22284558347469602	0.9400939394500741	0.7574087500880929	0.327429149996028	0.795654051017904	0.984944965925284	0.531460582649376	0.6219353483289771	0.0239616283090032	0.929909997254601
FGD3	0.5318195453943669	0.10141825619557901	0.752784604263944	0.8203998213464521	0.182346513333451	0.32906687288329495	0.41094078992551	0.967271386501513	0.8054775130723341	0.687045542157235
FGD4	0.36489787595203294	0.42025679023341606	0.35692716622300497	0.22680108820743103	0.0982201384583674	0.15871989294706698	0.9138788569421921	0.671079585766065	0.5712541330385179	0.231857431624818
FGD5	null	null	0.22510684029289998	0.289400277713122	0.0359275220300005	0.0173048982399965	0.0926442328364525	0.0304080891054928	0.846403348281978	null
FGD6	0.827533736500847	0.9887896707377958	0.8896451215373841	0.464957310228045	0.794723683487726	0.683277459149802	0.7511903396635741	0.926338457074216	0.5902314760433921	0.692881611716255
FGF1	0.687051180853964	null	0.39585560791762703	0.108754708146422	0.300171020828905	null	0.824390352663192	0.299477068482943	0.6640602004963629	0.517967076437426
FGF10	0.184207301635267	0.9128860412122929	null	null	0.715176121996558	null	0.5619215732995239	0.833114712531103	0.0121549764093904	null
FGF11	null	null	0.696832880103276	0.00927541161978218	0.7431530876690641	0.734442752419011	null	null	0.976032610322838	null
FGF12	0.661263436875025	0.7989926554398741	0.47202402257750503	0.54793852253641	0.17855360366538503	null	0.540811573794111	0.20896291272498999	0.167297941390218	0.16425907364828402
FGF14	0.269022982861399	null	0.850577116327019	0.535612993163529	0.7100056769299279	null	0.207062529234077	0.31384205801998805	0.282325542956936	0.605481392002547
FGF17	0.8487151499625101	null	null	0.46366028807652204	0.6520655939652321	0.421934240376829	0.798364637369958	0.836864364913487	0.797756085032471	0.0340633069185226
FGF18	0.178542582368303	0.314693419049402	0.147661875137347	0.44213607216737605	0.9703951739393659	0.490889960150697	0.13749015958994598	0.38876345871955603	0.593980242380449	0.365965253683754
FGF19	0.13029728850694197	0.0435544095854516	0.377351971538951	0.24362516644982302	0.144349954356161	null	0.37615636046825296	0.9497880817936899	0.766935576626747	0.7559109868591041
FGF2	0.807293145979141	null	0.134002898804123	0.341610672076225	0.104514134057387	0.0643602336478389	0.22874325563402897	0.6555222681293771	0.855647812840252	0.6635638145770439
FGF20	0.130234707446835	0.25682605184250196	0.25584568133485897	0.7767770507767572	0.416112926127351	null	0.523056323173222	0.0709324283302872	0.47948340472884404	0.17786977983387303
FGF21	0.437744468762974	0.8056047662127142	0.402586122796323	0.66282089721232	0.654587785932429	0.491769701924121	0.216127880723004	0.34041729498266804	0.817848331497157	0.457198483340082
FGF22	0.716692948597276	0.35046886931107496	0.969597969803227	0.7483587703617599	0.180324314485115	0.54783874604274	0.9747978177620241	0.37946843961358295	0.20734865502938002	0.526407388319648
FGF23	0.16764796746168698	null	null	0.7048929810909871	0.579147475744421	null	null	0.884377115036371	0.35296315623613395	null
FGF3	0.24254613692956797	0.908628868219056	null	0.909819619482516	0.519506655852413	null	0.7206924525151349	0.41674341735115605	0.70022057993847	0.36945703285555
FGF4	0.15462502046093102	0.601291679012583	0.259190252550489	0.323383376329393	0.0798387381927972	0.5985351403715711	0.6822887969179079	0.126699439402642	0.738778044416317	0.0626350888029369
FGF5	0.7582398519828969	null	null	0.8690324033317379	0.108238367005799	0.964675651401278	0.36451540803922705	0.876037833925318	0.751691605086152	0.635006039583166
FGF6	0.755579087103552	0.5535736675187	null	0.8232339307607579	0.7214575765067901	0.312132910384979	null	0.177497783824035	0.16259827726854598	0.5121720429401561
FGF7	0.9054237554716089	null	0.8596345109440319	0.339393907757548	0.17800092187733102	null	0.932250585512746	0.768020047269149	0.5977268654067521	null
FGF8	0.743752896317684	0.961273389534455	0.7332518885938499	0.17312525180820998	0.7291888501347099	0.6768015352731171	0.770667736165014	0.222007734591432	0.37431320345181895	null
FGF9	0.371652370112123	0.6107419327734941	0.0896936556072474	0.0642601047986016	null	null	0.44683433656351795	0.741488990827279	0.6829907510738221	0.928965224795246
FGFBP1	0.9154114170301451	0.16113680351940698	0.632176178294056	0.0815944168035769	0.31579640373549395	null	0.788416705465588	0.792797504861913	0.9297417692371149	0.332066557769216
FGFBP2	0.853104261786718	0.6306039535965561	0.485365500873896	0.526177675370949	0.5670682589986479	null	null	null	0.8553495010343639	null
FGFBP3	0.39774426009495795	0.290005612230242	0.0782983309946039	0.11545513963347599	0.0743559336591787	null	0.0769520646743597	0.0854746885425726	0.7649206597527101	null
FGFR1	0.0576756858670713	null	0.0468092207013127	0.08386796825020099	0.975733512911401	0.0132791046595279	0.039692942443029	0.16261548707187698	0.808107505972329	0.0333073887405793
FGFR1OP	null	null	0.672273773770995	0.9102167779433091	0.47439749861493496	null	0.968551587062891	null	0.435658459059238	null
FGFR1OP2	0.0853050007159271	0.28995593608593895	0.6903839815272019	0.8376308698929369	0.9751644685216639	null	0.6476747618135	0.8899279642530309	0.946236567525087	null
FGFR2	0.3823291959892129	0.147085950822079	0.7276463519808879	0.326771833025922	0.3808651431280371	0.3564647709372129	0.994432920397011	0.7694270175632529	0.741656347508422	0.8844797583885521
FGFR3	0.0868598221778353	0.8262967721865829	0.366752015573709	0.556139712931745	0.738523559915462	0.872178653865958	0.227481130818892	0.696264633824871	0.271964449853587	0.8712311670359201
FGFR4	0.99945776376948	0.8787767597210542	0.5288611229016811	0.3039426056911311	0.8736031326404521	0.443669141922395	0.9225433900655121	0.142488068048769	0.168122162174465	0.519496025263916
FGFRL1	0.946729286420477	null	0.669991522514423	0.12207226945179402	0.760143260329297	0.20357065940662303	0.669991522514423	0.504011694342442	0.9701584935026459	0.345700627861116
FGG	0.948145841863876	0.99983870944183	0.944162590935899	0.474387650863295	0.5774043532275861	0.633904702342358	0.7986034628251341	0.915534174503976	0.967773507196668	0.726544214200496
FGGY	0.9596782052008259	0.0850829009824304	0.6115235943891291	0.33820826228491807	0.62461990823358	0.570702028229238	0.9759890148931071	0.9220409369523059	0.0477001345932311	0.089511319757978
FGL1	0.203507654734518	0.11058913825234501	0.568488939375416	0.375008849594548	0.341177767537418	0.133526301758289	0.5658219334647391	0.42885891115710995	0.727435967196963	0.620000673684913
FGL2	0.8769559081649231	null	0.784618033621023	0.8454056431982601	0.7602135344764941	0.631161755525839	0.951396026845638	0.930168144045407	0.369358358472942	null
FGR	0.471652158991569	0.5858240594760671	0.288943904950774	0.53815129658278	0.5834450468968101	0.254248957973322	0.616916120605381	0.556339814846092	0.546377035922228	0.5573369997071129
FH	0.707256196632989	0.875333927430756	0.581411950250884	0.314915241897237	0.0369313414574743	0.0379534215827289	0.6968448567695581	0.296478526733709	0.330736979542005	0.319926021655899
FHAD1	0.633497925866999	0.35435212057595095	0.9994215491559408	0.0315933353531104	0.802966969293052	0.36218895169393606	0.39054581116451503	0.9627012299945129	0.26819584100319	0.0129368219846648
FHDC1	0.9828986068685059	0.993984154523687	0.257064977724731	0.907574736026954	0.74884157595841	null	0.994598647036663	0.9599837683752529	0.230925645095998	null
FHIT	0.512425663200119	null	0.878777428103976	0.331415593746077	0.985834339975152	0.8297408207885021	0.832942566991267	0.47055387758942296	0.959456381569747	0.8696430273319329
FHL2	0.293557096067516	0.690362195985471	0.22475512637260198	0.71245473098355	0.318221531348687	0.10725188344775699	0.7756407252917691	0.792063400396238	0.6430093478326271	0.29735126342135804
FHL3	0.416703980626536	0.260247903081825	0.564919005292068	0.433221715256394	0.455311267104547	0.20900029971162803	0.0400032397982291	0.5249167519436091	0.850795330631335	0.25405814618050604
FHL5	0.5815156592225121	0.30421575967633696	0.84329133516955	0.84329133516955	0.7507572733794609	0.0448198480809352	0.631564770861967	0.9514198642283492	0.273971015909757	0.188557747406076
FHOD1	0.463525314615665	null	null	null	0.37353982942601294	0.9154508232915309	0.160028346523552	0.3108958474324	0.32769540571925704	null
FHOD3	0.0599834789382672	null	0.471200822357099	0.40639315423605205	0.240816613175087	0.0899214427442165	0.494212085343498	0.935369185454523	0.968823032809673	0.979442976907933
FIBCD1	0.254856394448518	0.10089973449102901	0.510975913468596	0.36604458317719707	0.0458223132010105	0.0943677358500697	null	0.0960314102674136	0.27266673994673996	null
FIBIN	0.406697986290505	0.572338499139005	0.47699343831450003	0.25904301866655605	0.0793941661558898	null	0.47699343831450003	0.295967128360872	0.505403702000787	0.30184319489031103
FIBP	0.272894309538226	0.28330756893919895	null	0.000295436485939549	0.898637177034761	null	0.933356134766674	0.31204902001511603	0.8020688645593299	0.8942878202183391
FICD	0.380619150720818	null	0.456530815612734	0.145896080424505	0.49643004624257797	0.974763953206208	0.39325857332680897	0.149929959047801	0.37451498058483207	0.6143854515267839
FIG4	0.9441652087926049	null	null	null	0.622184713979287	0.47534479328337603	0.6885071852953599	0.9964126148919978	0.614657171491265	0.6373541364080889
FIGLA	null	0.268689006365311	null	null	0.409596912648884	0.42375757735972097	null	0.481235523923929	0.6795202876691391	0.346812022666801
FIGN	0.362325784878708	0.510673524607135	0.3557113492592511	0.948146631299684	0.8052768772779558	0.829882491198561	0.325524424293094	0.37973040401777297	0.455051678156424	0.24009247014223697
FIGNL1	0.860923383403271	0.6329080505139489	0.8194020326759979	0.210486059314143	0.318166602148898	0.530758496241484	null	null	0.102674529939583	null
FIGNL2	null	null	0.536889308841373	0.0919430853715718	0.0398683515852882	null	0.47767824679952897	0.126438872295788	0.7657843532352829	null
FILIP1	0.29136374631054496	null	0.355019437362063	0.17715705638146698	0.537959329469716	0.715816867129121	0.18453131622077498	0.3726942216257221	0.635557091421302	0.6651167780002328
FILIP1L	0.8355351213775191	null	0.32104830507056503	0.6810844686126679	0.8018160464215129	0.9171520161693029	0.9063965104453051	0.8449341001077059	0.41717983351262705	null
FIP1L1	0.6939917094307929	null	0.8841462882382479	0.587526659916485	0.164717268175911	null	0.569200175175111	0.939150865588972	0.9220603287109391	0.1967019677431
FIS1	0.6538292139374089	null	0.338538966859987	0.9971680687757641	0.89368035609091	null	0.47085185955597	0.9055714750099321	null	0.789306581093107
FITM1	0.322035148463927	0.414097142472889	0.0853313523328552	0.126165885290517	0.577072822484992	0.7082035871811371	null	null	0.369819985695105	null
FITM2	0.39475286133418397	0.0940665467499755	0.5864521265460129	0.578419521881928	0.6313236323731078	0.712999958865047	0.529191016593939	0.644659433372263	null	0.5170245407826151
FIZ1	0.967130166784436	0.803405807866375	0.9275279242717959	0.903486506155895	0.0246733147035878	null	0.963357050838943	0.9249418063288879	0.837279339518183	null
FJX1	0.7676889669559929	0.0683026415732632	0.9922214486898678	0.769618021518506	0.78702567714605	0.8593895574381021	0.994254746634607	0.962308763458823	0.985288914403428	0.47904916895362704
FKBP10	0.963788409321078	0.913634899534467	null	0.8566066987452958	0.140485867873273	0.221874738379496	0.940266657822603	0.34741871748773	0.5464454110744529	0.7276375561725171
FKBP11	0.405853343847147	null	0.73241677776632	0.292263288450116	0.1425365662789	0.698920571918785	null	null	0.0922720446088494	null
FKBP14	null	null	null	null	0.657060725619249	null	null	null	0.5158821863037351	null
FKBP15	0.728629657127542	null	0.9569931288785559	0.311563837067298	0.42453204914395704	0.859474204513137	0.9549407295275991	0.9494453735786891	0.8612132171379879	0.882724299127028
FKBP1A	0.33887919293208	null	null	0.675692493939394	0.367066089323494	null	0.423233837133008	0.8683962363643051	null	0.356609394292451
FKBP1B	0.0100043384036165	0.0159859631619256	0.511829221763778	0.0438383463420641	null	null	0.211439215866387	0.411443774388696	0.29493426626702396	null
FKBP1C	0.510352654362866	0.155060994264712	null	0.586075604734126	0.635489291118444	null	null	null	null	0.526770495793409
FKBP2	null	0.24777745152280103	null	0.8119819020533601	0.334670696784654	0.9543990283494209	null	null	0.00221565141086277	0.000714708738552727
FKBP3	0.10372376236793301	null	null	null	0.22302666937367	0.3920131424991579	0.10846035526693198	0.133668625696864	0.9060357377292009	0.8648026586549158
FKBP4	null	null	0.37925377243540503	0.192334265992897	0.288783894617463	0.143687367102965	0.275922516324994	0.762364937333934	0.9187504455108241	null
FKBP5	0.9478324637796841	0.558630521605589	0.963954439284877	0.8682592730391719	0.478642082654106	0.7169600040133209	0.519027235660831	0.54644843700644	0.7294254016453241	0.637083387958039
FKBP6	0.920046857756338	0.314464251155591	null	null	0.936994024444568	0.701893661541796	0.640434657896764	0.252431878977391	0.11113926872354402	0.293235768850701
FKBP7	0.995855698140168	0.137376838039851	0.35688671651281895	0.33710842161852894	0.35643124978822904	0.311372165251166	0.33975547760844393	0.724637085640709	0.0854012558142814	0.6385944884693759
FKBP8	0.8681163193236909	null	0.8193516048482241	0.9016482257892651	0.8578341932011999	null	0.9080136553576759	0.850055085224473	0.5902342820893609	0.898028950502927
FKBP9	0.901721114985703	0.0284398722783157	0.44979522637961894	0.962395181199463	0.15446559970573498	0.145821521776396	0.20079497423257395	0.6073708131522111	0.110454917002545	0.617254557717031
FKBPL	0.924081853699552	null	null	null	0.57673107221837	null	null	null	0.539400457470941	0.19915968021899105
FKRP	0.455503794254038	0.0652839784691508	0.510287536410472	0.751280961901385	0.602090966225937	0.606727958816208	0.7607444735617529	0.22593228275294103	0.7804460136283471	null
FKTN	0.9118771929588442	0.334267041036175	0.852242128155846	0.8802844011337879	0.16323392983552898	0.8931534045038622	null	0.9984270728908871	0.0133398130138355	null
FLAD1	0.5200266401066179	null	0.0665347356422094	0.5506939537711479	0.8816336195871	0.923915540244237	0.0665347356422094	0.732846928188682	0.5260693763805611	0.31690415062324395
FLCN	0.9044970251151401	null	0.822249487985408	0.8581166080336659	0.567917514082201	0.9845308688248199	null	null	0.9827262032106591	0.618605325347918
FLG	null	null	0.7533982031811279	0.0861747348281315	0.7579185561887801	0.7410379504295641	0.40208762662048203	0.0646635132468787	0.8726724713441829	null
FLG2	null	null	null	0.6056800109725949	0.608599068477801	0.35956302846892796	null	0.0453611386558818	0.16244057114786598	null
FLI1	0.9333680510499192	0.368555701244067	0.389277428687291	0.678811017679794	0.26175504130522104	null	null	0.0326496673607872	0.252761338007284	null
FLII	0.347056084893594	null	null	null	0.22251428688559197	0.0366083265310937	null	null	0.660540668988805	0.222848744460475
FLNB	0.31834103758033	0.8976538737902191	0.452444423512365	0.432700625694297	0.558077043123283	0.8543024861508371	0.29540063545948697	0.188434673901942	0.8423152563834999	0.331281693058854
FLNC	0.525834901508055	null	0.8127239536222359	0.537413658917404	0.11258551651565302	0.20376021476376702	0.504916075187933	0.29632759963002697	0.758444717179552	0.133585618629349
FLOT1	0.796418319921425	0.843394527664626	0.501726362848034	0.699267465998629	0.21696388684727103	0.12171130175457001	0.782278597036377	0.794291406309089	0.9061737235965791	null
FLOT2	0.402069662377541	0.867403505523294	0.923340867033971	0.7696277997332759	0.7650380947287421	0.17283908124205802	0.884208967413466	0.9742371417445841	0.783897238576708	null
FLRT1	0.804161072080792	null	0.46806937006256893	0.916200919382467	0.704665513101646	null	null	null	0.10742544400433698	null
FLRT2	0.27979151266458197	0.19369703063869897	0.506035283828082	0.7083936207715219	0.6809922994173341	null	0.696798087645545	0.940096709253196	0.43088991713117497	null
FLRT3	0.8788487564797659	null	0.649044476302765	0.18702842563559197	0.147439723602159	null	0.649044476302765	0.0957095797757063	0.44978095371430704	null
FLT1	0.17940124456439105	0.82093442611761	0.0161438820613335	0.42569233225675	0.22996437463083397	0.282491613856667	0.588306621476941	0.321882552401051	0.936811103740581	0.526553304005557
FLT3	0.31874536256787894	0.985196205318071	0.6596496236674639	0.388620248305405	0.24177566438038897	0.339300733975246	0.6596496236674639	0.67090366297162	0.198804567282543	0.8576329218688209
FLT3LG	null	null	0.918334614529805	0.9226135008404599	0.623148786000354	0.9616348724486479	null	null	0.44643979546499996	null
FLT4	0.43547106144406295	0.588045865974951	0.560219835201486	0.7522742782243141	0.5997402171249611	0.953994991985577	0.505284604634604	0.553852916129046	0.9196265243120859	0.8435299830148001
FLVCR1	0.251050093976783	0.24976425622180398	null	0.31445912100067797	0.156232176726104	0.0341392652055266	0.10711390012766199	0.0467833378911435	0.467805168907291	0.810307694259131
FLVCR2	0.933812934704447	null	0.237307915762658	0.47166443790862606	0.259212322246696	0.279793511221806	0.136105091288902	0.7719990552599609	0.394034102087844	null
FLYWCH1	0.564556216631544	null	0.521356008211903	0.961550603423976	0.46301767675569705	0.0909420878941842	0.541409264037434	0.745331757333876	0.8027003630508042	0.7893041553948159
FLYWCH2	0.342692428258039	0.979140294713953	0.21458005140138897	0.570581479852077	0.0635932309187929	null	0.961111584563786	0.134902160778018	0.7535105420608309	0.704358309212282
FMC1	0.9587059277888571	null	null	null	0.0949535621757499	null	0.8557257785447541	0.9509723502590319	null	null
FMN1	0.0992550218339132	0.710232573138498	0.647362893237181	0.19813925765338603	0.10417364767742401	0.8259450096523381	0.8490946030492941	0.982422016566235	0.41403427172438	0.9730451922729209
FMN2	0.7108236221065519	0.44236545834647795	0.263514244887673	0.90879838592938	0.268639668428329	0.8465786301824159	0.604805819337658	0.968569028496124	0.489577362866645	0.9606662682770121
FMNL1	0.627606148759112	null	0.767190748077293	0.745253377518234	0.7328725673399009	0.312878246121722	0.9191695161465301	0.5173735223418421	0.40344631947321796	null
FMNL2	0.0542181076564254	0.673646014632979	0.148752406966074	0.32635535054209197	0.598888806093396	0.990243857411682	0.181636111569065	0.23911066148897	0.48729033673426597	0.14922156535656197
FMNL3	0.8095029504423811	null	0.87330114088422	0.4260778007197971	0.614900056119011	0.674814817604533	0.7685417311717478	0.67095712994971	0.586687602972143	null
FMO1	0.995848176249478	0.0520602323444206	0.6947577626573381	0.378659378857752	0.751336769310927	0.870167359569045	0.6947577626573381	0.12626820292183802	0.24080792745175303	null
FMO2	null	null	0.44597982339114	0.34317306294045896	0.7368226006616629	0.8122845099445241	null	null	0.652681136691885	null
FMO3	null	null	0.702680384667058	0.45323959585127505	0.459657459935339	0.63432488147662	null	null	0.42354686343000003	null
FMO4	0.507782334945152	0.0848321477143641	0.8317561390797271	0.0801481571728051	0.939088938492506	0.949643854894139	0.8779769270165941	0.440784281666395	0.927933618423453	0.173238193606699
FMO5	null	null	0.314738160374602	0.280728463269833	0.227523457188418	0.197650369226643	null	null	0.127941448808358	null
FMOD	0.0221722822407976	0.641249969837372	0.64279969773177	0.736085576958557	0.293297277481604	null	0.63174491207925	0.740032502805659	0.28150659852362897	0.496124836075529
FN1	0.0154569286826847	0.49191775375338004	0.5947566758652401	0.704210470304237	0.8408172580777529	0.8760447596178579	0.7817344765566009	0.270657874837108	0.232807411883832	0.30776896633356704
FN3K	null	null	0.8163117168393141	0.555618537815691	0.941674607900182	0.550250164522391	0.320049081618829	0.397057284558942	0.34191356280543395	0.429191388173989
FN3KRP	0.9182653241254158	null	0.15949143283838402	0.178839765065163	0.258338635870497	0.0181032647288301	0.152238400730307	0.375306706649424	0.3651788092710271	0.970361707716108
FNBP1	0.504210038317236	0.694189147513316	0.806854950193086	0.718687219730165	0.5046008343717879	null	0.5226589625734289	0.45234825168818	0.7202088812101999	0.46697740553847605
FNBP1L	0.404530618435016	0.643380266735739	0.838975318228355	0.27167282066530896	0.0663689711713764	null	0.8391700288669109	0.189033740859228	0.184769407696798	0.14805603502370498
FNBP4	0.39687968432654797	0.313597746653635	0.232880354009703	0.7330290369538399	0.478661528683424	null	null	null	0.20023359355115897	0.46111208829232203
FNDC1	0.6991695225439439	0.414150380622959	0.53201761861565	0.845605247214622	0.296638303156825	null	0.20121831980040497	0.617164096266495	0.5972837227362211	null
FNDC10	0.991088338968958	0.878948407957463	0.479545939268696	0.6130856015212879	0.10131198102021301	null	0.872966829740388	0.8723244588431279	0.6284614926043559	0.6100125919510079
FNDC11	0.152686412012352	0.956702680596438	0.9329400491679101	0.839419025639553	0.788219010168813	null	null	0.14218988190853799	0.12396388666557001	0.0935949475380825
FNDC3A	0.444534031231648	0.888575811694748	0.837511270488258	0.742901284271722	0.713309023417124	0.9094251528504741	0.539859107169585	0.906707374584681	0.5162589350347361	null
FNDC3B	0.423563518514871	0.43028174125180496	0.446776965473428	0.11459113007952199	0.387869633299495	0.521369644867415	0.280097051373776	0.174930141514155	0.5778787165346639	0.12990706417341302
FNDC4	0.92648578324195	0.405786675810081	0.0986025486392617	0.0759090368247684	0.0424049452927671	0.22982448649712398	0.709463767744053	0.18772224562269602	0.665246863928581	0.299432735682226
FNDC5	0.648048437764763	0.18146456789596396	0.20780979790112902	0.280225390701646	0.100039168606243	null	0.840188305302148	0.6862709637906171	0.7731568618132779	0.0336152871724535
FNDC7	0.105462048224619	0.14674132822837901	null	0.28841111234012795	0.224168682055047	0.9557027313311709	null	0.17717080285499398	0.47160867457980105	0.122739920164579
FNDC8	0.97426697821299	null	null	null	0.59819479030626	0.0892353782206198	null	null	0.133998896172863	null
FNDC9	0.13262378343803802	null	0.29796635811513106	0.3441993869916631	0.157971190065928	null	null	null	0.8744110325173791	null
FNIP1	0.770305691502784	null	0.42847121390620896	0.635043352492026	0.558301457885612	null	null	0.239763757634467	0.58397858968661	0.462537568698153
FNIP2	0.6337212144544571	null	0.43372114288438	0.46295848277817	0.966015447192831	null	0.803634111022266	0.559099169192417	0.543025547064826	0.786970174054442
FNTA	0.6115638439437839	0.17358970734610402	0.0124540476760452	0.11874548540077301	0.104909713274327	null	null	0.225221680401095	0.48533318530355296	null
FNTB	0.9574146376793741	null	null	0.8337227635091491	0.208429790586113	null	0.7345561209721551	0.7345561209721551	0.23106833566840101	null
FOCAD	0.5750445932887509	0.5001985324182721	0.0507948133601793	0.0680485899260355	0.2571008276043	0.0412215905427928	0.13809604902437803	0.312113346412399	0.370747447602845	0.43997689196694106
FOLH1	0.48819316908413396	0.47176657946529	0.60143840039189	0.159983745164598	0.23159812413454398	null	0.60143840039189	0.42297250886621796	0.507638253552242	0.22375725760108703
FOLR1	null	null	null	null	0.523758776990457	0.0037482175535832295	null	null	0.612639552737713	null
FOLR2	0.826667385402917	0.184126074010447	0.0283088315911916	0.391332291094667	0.771931063121985	0.08531156563458901	0.0298188950218619	0.142387301549213	null	0.730010092990546
FOLR3	0.228422086353393	0.72222238949111	null	0.0891278090946735	0.701318890800311	0.34238230207176396	0.335723175304453	0.524355573775882	0.262897438249865	0.039965078186871006
FOPNL	0.899362139595453	0.8462429862277192	0.8160038684542671	0.528596717238641	0.93375264578274	0.536382783120756	null	null	null	0.8479677901904441
FOS	0.906894921537593	0.0123126914530478	0.7121230419806079	0.638879181573454	0.75953081666382	0.7907388747688431	0.6842070997206539	0.973245034768984	0.985373338678706	0.389720406926874
FOSB	0.273282104672888	null	0.559284759114437	0.544961759579197	0.568695420155799	null	0.626042642915559	0.601820872080557	0.20638282868573102	null
FOSL1	0.33203991945664	0.741160253963985	0.8080838825667008	0.8822912438407521	0.60646560956622	0.9313634341311129	0.462630146537615	0.8404219760109229	0.963428131346926	0.452463468202497
FOSL2	0.40382202154665703	0.40223854466506	0.134559027530774	0.62538580495351	0.7078920846017951	null	0.7965632352919559	0.6538359179664239	0.6191383228717711	null
FOXA1	0.229476393025785	0.794641702515277	0.50975125174114	0.6464917041595749	0.723573028592595	0.44648227216239206	0.507884283756885	0.551675807915463	0.6421613369511179	0.199664633363826
FOXA2	0.953740076008265	0.144273735690606	0.196233628532062	0.255747943735082	0.28895725049441495	0.138044143875019	0.206263679939897	0.290018220527311	0.0723118747366789	0.216216144302434
FOXA3	0.917476453246511	0.36291358818898	null	null	0.0562884920386627	0.0526743101006546	0.8014879510805291	0.40932304021790294	0.356744531615849	0.484269147626726
FOXB1	0.49491845629366704	0.0633236716467324	0.673980857149703	0.26709335975819604	0.440820337223385	0.440820337223385	0.686247439286511	0.727615830462722	0.7545945993210159	0.9945535568508871
FOXB2	null	0.0693123835328353	0.376421057126447	0.500298939509533	0.6418461885653771	0.8883380114828009	0.6959414395417141	0.0595347811064075	0.6103413226402149	0.191644192771779
FOXC1	0.366764087567285	0.621468380054333	0.20519006044768803	0.455823219084863	0.0403640201200544	0.936124866576321	0.21561777887262698	0.17716598902257502	0.249125476592305	0.537415620937962
FOXC2	0.9586174902498751	0.923531104445726	0.6987720869647039	0.537747349175557	0.259780282767129	0.34534158272524995	0.751347460297025	0.8814122758977591	0.554850548709191	null
FOXD1	0.992611560051126	null	null	null	0.314110887655627	null	0.997333271826511	0.982584460077047	0.979770217821688	0.900323689901705
FOXD2	0.7797689769986841	0.100142001860265	null	null	0.317889751958354	0.153558952335053	0.608087136452229	0.704189838292485	0.5081511451181071	0.157900362774566
FOXD3	0.42889302780400795	0.765108116815408	null	null	0.9145524669468521	0.9199575121632941	0.647946580244186	0.154929220776111	0.7530875556368659	null
FOXD4	0.9333400036841629	0.7010908648765389	null	null	0.999930084997983	0.9891769851742579	null	0.5122949028177199	0.125849176799496	0.7633123367945759
FOXD4L1	0.5436056360947221	0.0518989323018979	null	0.66800670085192	0.0623059854217799	0.15224492403987802	null	0.9289490821501311	null	0.694118218467913
FOXD4L3	0.8657427191376129	0.35210077868312	null	null	0.7909759556955358	null	null	null	0.9560654142114701	0.67897838569159
FOXD4L4	0.960412918062929	0.0921772205842796	null	null	0.0897422667832481	0.00764318527889873	null	null	0.22778473631217602	0.0245667947580768
FOXD4L5	null	null	null	null	0.45778675593711204	null	null	null	0.0527871865875489	0.20777720168137195
FOXD4L6	0.7106514527323019	null	null	null	0.578898968809306	null	null	null	0.797318191563245	null
FOXE1	0.20597418815481303	0.7980691221211079	0.24484439717012801	0.553670899309463	0.545433257202865	0.6313338859449991	0.0937768165711297	0.085324488401511	0.030624299250813	0.0411536099250971
FOXE3	0.43622980225336	0.42683297805936	null	null	0.571042430867707	0.835882996879658	0.36795381318423703	0.619216263516915	0.311035373741547	0.5019600197185821
FOXF1	0.165362468809612	0.140774627366799	0.9011501637422471	0.36320274084796705	0.669291658841456	0.5480546142614989	0.24528150675155497	0.33816640229305794	0.013685654781896001	0.6851988680374621
FOXF2	0.335328510794307	0.11095595254174401	0.11172079468865301	0.11515398747880999	0.11009824885121601	0.00370686276799481	0.134434812623164	0.0256986943132562	0.23798134806393303	0.0650303735145027
FOXG1	0.711287865084153	0.13201860008238	0.762526617885833	0.612974024661754	0.698440469663994	null	0.876727002309181	0.985019729719711	0.9088678543735841	null
FOXH1	0.0167935908166654	null	0.7734570698945479	0.30125921587063503	0.639968905156929	0.6138379217247879	0.6203648687132061	0.27160038546431103	0.838270943198316	0.151347828582042
FOXI1	0.50723244384885	0.831495717875	null	0.0882999982318422	0.86186504616766	0.5850173058248	null	0.067959524648688	0.831095990106863	0.12848512234843598
FOXI2	0.141811391559624	0.008967916420596021	null	null	0.728966717256448	0.820915055487474	0.7290514792579621	0.845466671254156	0.28838984420534497	0.994482600717532
FOXI3	0.277142865174855	0.0075240998952721405	0.013309344553156	0.0575768001571256	0.0173641690224069	null	0.0143010038240504	0.0782793775988251	0.7579662810195641	0.4058140066696121
FOXJ1	0.312968491280912	0.619526637741285	0.148199177804714	0.867094086679336	0.7871783686750479	0.8737654158752141	0.8264192601604009	0.571173785466204	0.9516088043541959	null
FOXJ2	0.0855816457476418	0.346966679531499	0.0399057942968359	0.0336214989580157	0.30235396726823105	0.299853825634805	0.0399895404840402	0.0509969607807051	0.46054360445597997	0.535396367162588
FOXJ3	0.0739012006159928	0.18153031557463797	0.6444352312300219	0.8114574249654741	0.8110039733933191	0.46424037939390705	0.610494618583027	0.6314986197572621	0.25444780047178	null
FOXK1	0.941247467472961	0.955729654541962	0.254982297908998	0.8130207624506139	0.0114687149925828	0.29972305145663697	0.254982297908998	0.428418768291772	0.197955203411154	0.785849166682932
FOXK2	0.620396102157866	0.46525374922193297	0.8801704308004921	0.5341089725786079	0.8679099768190609	0.12753045894570803	0.48726342878154605	0.39724791127473796	0.188008111672902	0.36658475107846705
FOXL1	0.347545040734395	0.0569353953272638	0.7354041979534329	0.00793903400076768	0.881809091381453	0.43389178590926697	0.365197653006214	0.36291475944238594	0.829608405670822	0.40422790392622704
FOXL2	0.5371295992176011	null	null	null	0.453630876400177	0.965102789749585	0.42506847502953904	0.5337962575870601	0.41402316023935104	0.765974251524265
FOXL2NB	0.475745278254361	0.490823864062104	0.549265836086419	0.936104507587976	0.13236154256986699	null	0.610337306835228	0.466672269459777	0.47191462742051105	0.765974251524265
FOXM1	0.5717249742282939	null	null	0.9742751924979008	0.105608511635008	0.0970382462194437	0.99870546692038	0.6371812696293621	0.9648397772276209	null
FOXN1	0.47282543457471204	null	null	0.9430067784374809	0.381273579732361	0.828734466790645	0.450061961794527	0.40810647285811297	0.7733970535790171	null
FOXN2	0.95853427974572	0.8106224910331701	0.5896294394666529	0.515366522539269	0.00501793555507368	0.711043157692411	0.5191067937231121	0.711897823236607	0.807704219305149	0.20582133053639104
FOXN3	0.428197939107988	0.869558935292688	0.816474045413907	0.35312634753553396	0.465122622674367	0.33475413136650106	0.7273272818166551	0.956646603835497	0.498152831401989	null
FOXN4	0.976540586170029	0.306242250203818	0.857230856087126	0.9003770800382191	0.16586325796744	0.301817993926668	0.8691563107501461	0.7900242195790459	0.9320890834481321	0.835466032304993
FOXO1	0.944993587980353	0.850639692500609	0.0871719998969086	0.9266155786589209	0.9332700514168109	0.7345149792636609	0.17530308932188096	0.572882539562159	0.7056192288544629	0.22080360157175696
FOXO3	0.497527722265525	0.8494202742193091	0.9114639522742378	0.9554935472414091	0.94802693341807	0.9560399224655358	0.90087217177866	0.9716241834908029	0.0885179130564601	0.9929122687753109
FOXO6	null	0.38508256476349706	0.4522913990413279	0.0192617800374293	0.146914623361927	0.14173142756994	null	null	0.688727265583434	0.97320479789461
FOXP1	0.9964746624830179	0.7828048438540749	0.18047305993228802	0.104801978573262	0.12185455422142802	0.558357482013532	0.508848348396183	0.813784023822856	0.0854289787455844	null
FOXP2	0.12024125596860501	0.0502526062883646	0.7963101766038709	0.768333456464441	0.9897725002436109	0.9626110336960791	0.8064237509423371	0.758366990489968	0.09737001749136501	0.48418583734401005
FOXP4	0.22618065313372102	0.8763991214509241	0.281884590600799	0.17562451724508	0.563215686357723	0.77340857461457	0.953248767256892	0.5613602016381359	0.37948220017775	null
FOXQ1	0.36600035217367105	0.63156923232358	0.34159097459216603	0.615009334267189	0.412437872741033	0.278077285357153	0.33909497246326	0.43210601956158795	0.273113470081727	0.531687057920605
FOXR1	0.645665182100779	0.93707839944629	null	null	0.39433539154624897	0.383252991304195	0.5813050257351279	0.6470016686948	0.9908550727791942	0.607676022600384
FOXRED1	0.191656631619355	0.9487429671157671	0.3425364110117511	0.96663689492395	0.6005562109476129	0.24391915391257601	0.651782392703571	0.622116161535843	0.21969573521288802	null
FOXRED2	0.28002477299388395	0.663121354286521	0.252915513339308	0.4661970059804	0.8170214053066899	null	0.715736089413661	0.584573345550055	0.835555376017788	0.27510720846562603
FOXS1	0.877727803161576	0.577781135822093	0.450473917310614	0.5544103251692211	0.616954649023049	0.564078508401398	0.8312503478123741	0.29410563535427103	0.114783320342611	0.363300404262247
FPGS	0.57940832632341	0.8996877608336659	0.509456381970563	0.590029339245943	0.8469392416305341	null	0.6021205767136469	0.615367821957496	0.571091595461032	0.548750648715029
FPGT	0.881076316911754	null	null	null	0.385499436966987	0.7209625618504241	0.8132767191801469	0.7103489443083749	0.5760188751529761	null
FPGT-TNNI3K	0.6516780453027929	0.945611466155652	null	null	0.49690049957620896	0.241711580047542	null	null	0.5707606474535071	null
FPR1	0.7407031053062	0.523489641620816	0.178626224382801	0.464985567397146	0.856519203152717	null	0.0984230041391414	0.30465689923795697	0.5412421991229	null
FPR2	0.884810422534023	null	0.9045525948873541	0.457577161313219	0.9397129868737641	null	0.0591589952671905	null	0.19741207899363603	null
FPR3	0.807644843906524	null	0.9907226742459259	0.837707919160447	0.7021681880312249	null	0.623997708003764	0.33106188278739196	0.436569050238503	null
FRA10AC1	0.901817233633288	0.8356764182763101	0.452474410328855	0.11793569585897198	0.162288609116583	null	0.467832202777464	0.0775829594732549	0.608836249647495	0.0300679913710187
FRAS1	0.397389698682265	0.0571530948794892	0.551543791782583	0.6271238122617321	0.0947377364701236	0.6588301188636011	0.45570005831307003	0.417935170271663	0.7384158974176009	0.746662493526703
FRAT1	0.691355620687016	0.49854653082175204	0.843033158610875	0.406496340882232	0.8110899528062641	null	0.843033158610875	0.4477452475143421	0.753592094736202	0.18772245138149998
FRAT2	0.22683869505699303	0.7639238555489429	null	0.6647383087784761	0.7247760908346	null	0.0760028560895617	0.31725368840121104	0.52328625506717	null
FREM1	0.30766592791161895	0.0766855714728869	0.22792153137889803	0.17906401932271898	0.43044034733729103	0.42957520850511893	0.325731480851817	0.728063036938713	0.726396775099168	0.798493462124629
FREM2	0.685580167890856	0.34653619811948305	0.5820100064234921	0.0400532555552306	0.0108345699274639	null	0.700376087835123	0.9578759468286779	0.25644186913931	0.676779382784882
FREM3	null	null	0.121795715581161	0.146502418529254	0.2876477765831789	0.810284839810831	0.64072560297896	0.6620307948455961	0.0622226218855493	null
FRG1	0.580971986264996	0.4673817606250879	null	0.10080962934388402	0.21338831906166603	0.0113501687634243	null	null	0.298830086573731	0.8203350682191579
FRG2	null	0.192014233659303	null	null	0.217291291435163	null	null	null	0.7038192244962809	0.53724865364479
FRG2B	null	null	null	null	0.908285973702134	null	null	null	0.093686877432422	null
FRG2C	0.35981764969579294	0.37028075887216205	null	null	0.9968038822835429	0.444152809910053	0.933491585983975	0.5439928632633839	0.519962908159206	0.8993020969997099
FRK	0.567781834680468	0.716100150602784	0.22851625965091396	0.781645208657645	0.0807463426675425	0.43670835316310397	null	0.776838483302996	0.872104612598984	0.7464402377972719
FRMD1	0.511834230748664	0.36517909522754	0.6587925009705401	0.390709005093178	0.5541273150520339	0.339240345943295	0.528600358783147	0.7328440097418109	0.49906967114493495	0.197186039471293
FRMD3	0.47673602917353997	0.209176326304082	0.136525255778839	0.244752716547867	0.888584300073588	0.46915445081287704	0.58301661324462	0.7194775147695859	0.7716626695736329	0.6893767392612299
FRMD4A	0.8644220132879621	null	0.830072153314607	0.54393795898176	0.7708205467807842	0.8578411336219101	0.852113044216372	0.51132120067665	0.00962837212676682	0.444738846758423
FRMD4B	0.16236134283811302	0.7147774320345551	0.35197582948902706	0.719065682343169	0.8457038161217291	0.358852221539493	0.207809641643815	0.13123187689887	0.11411708573111	0.0683577858334277
FRMD5	0.15987721629434698	0.30160170295256605	0.17952809443719198	0.8971466873220929	0.7992185028244351	0.172557637153861	0.200719916248768	0.910740271157129	0.556375407098002	0.0979972265110933
FRMD6	0.277170287348204	0.139535110715161	0.786501909629139	0.5213231200744289	0.6976095789424239	0.774113640257234	0.7095384274912829	0.484304446985919	0.8167173044016321	null
FRMD8	0.5117809625054099	0.5117961375996379	0.13597037452701102	0.895441704863509	0.185212570740031	0.25109625179183603	0.172678055277423	0.7513152614062428	0.280499060503824	0.680364005536529
FRMPD1	0.677863091562182	null	0.47605971116893997	0.596547427887996	0.527510456789319	0.669237986879438	0.7797832860778029	0.7797832860778029	0.617520618479312	null
FRMPD2	0.8142362914090558	0.33509648259143104	0.990537489087053	0.843721234905117	0.972382258748595	0.384210380296209	0.990537489087053	0.38560141752406896	0.21632704634341002	0.831633435287328
FRRS1	0.896503326100528	0.801624145033371	0.312980471683609	0.639162444335968	0.6603266036831981	0.588699636450392	null	0.7604938409459029	0.22800277289205997	0.905552048310146
FRRS1L	0.17760546229804602	0.45513053539893106	0.649981774651571	0.772155484007528	0.0926474560671714	null	0.829738941664729	0.604308644780303	0.332328745047977	0.0706440342784608
FRS2	0.852074267300554	0.0278716630765818	0.60692292312872	0.445741343829133	0.916852806171364	0.5023061552284621	0.552547792039886	0.5874538604190871	0.0450067187741439	0.5329327913341261
FRS3	0.343668406820709	0.35076607691013695	0.490826538892848	0.434637099075526	0.392508352293103	0.0373036292098159	0.952256803499731	0.176351883312302	0.36940754119845703	null
FRY	0.7284824937291999	0.263959965551088	0.858416442943606	0.012529867596383002	0.910264726527609	null	0.771599775405145	0.649130549924912	0.862682933402954	0.436513695286815
FRYL	0.5810621619097789	0.9296740884604159	0.8284708664387339	0.5879422066511949	0.145635563033466	0.0237811199499252	0.8249898380517241	0.312744477364984	0.220722048590342	0.423913105244302
FRZB	0.315899500792138	0.0148045347705842	0.588782514264792	0.738651350575587	0.8528158288150419	0.8711622019357209	0.648635848245114	0.613121403636125	0.18314888439579102	0.444559941512295
FSBP	0.97344232284105	0.634489292219357	null	0.590583660276651	0.10446122926602099	0.672762459317532	0.5991957803348249	0.98870693099133	0.528976998284239	null
FSCB	0.130278738345064	0.371716699387725	null	null	0.7854325345498391	null	0.933718570307335	0.373053389031704	0.6382102643574511	0.0665515672052617
FSCN1	0.774178805078175	0.825255773700287	0.681268253541085	0.712141781374405	0.649213154988545	null	0.653544858434428	0.6050082552294721	0.6764843578950849	0.244947982975182
FSCN2	0.548098857774705	0.614721771436832	0.0263469555094271	0.35768618320096096	0.802773283956759	null	null	null	0.38721183892756394	null
FSCN3	0.39653628179258205	0.542589779778489	null	null	0.10363597722687598	0.139775801642712	0.6881760198477739	0.0904243561683153	0.992424020687552	0.107663088649542
FSD1	0.6229802738811779	0.248166300411889	null	null	0.589794212040826	0.43680088680528106	0.8014306873164059	0.804533955321134	0.178118886768279	0.560381975536542
FSD1L	0.940132467310136	0.8902186221844491	0.5174670656934001	0.49256000718250903	0.6620620118951229	null	0.94403698699367	0.9982274428888	0.9203256357590409	0.761607549118234
FSD2	0.42788755846463705	null	null	null	0.89625401600622	0.316377897970375	0.8497458571747941	0.797621126784943	0.480431738805924	0.8868902551394521
FSHB	null	null	0.434928287656438	0.556250137437765	0.33048478121967	null	null	null	null	null
FSHR	null	null	0.9780880319736229	0.9137177222831958	0.32450199175885	0.0104354668155188	null	null	0.6428569207302081	null
FSIP1	0.278146018997716	null	0.0149877642751985	0.0204213368897068	0.300440653748796	0.16751813923154998	null	null	0.10118622601402	null
FSIP2	null	0.6437396105477751	null	null	0.422162567429942	0.832023947898515	0.649243645374543	0.41923956119007	0.94231500451246	null
FST	0.58145014382914	0.23086173115064104	0.354369822107745	0.577473992953744	0.125003013429047	null	0.449670116801622	0.5715411776302	0.127640505862639	0.42200806119653905
FSTL1	0.6190240836009809	0.923228244174862	0.6780511070072549	0.0353025145656464	0.36314061172512	null	0.59736900228645	0.6214907392438901	0.326982908925957	null
FSTL3	0.0152530884824533	0.00791893870577343	0.0374152424337525	0.134926712997604	0.6877409964729271	0.861816280541644	0.16192462482972	0.0798456436788919	0.46620025239042895	0.274765818006978
FSTL4	0.862311721217425	null	0.547561434766726	0.18075440782813298	0.838876815464506	0.427572995977978	0.547561434766726	0.551537676450324	0.107775719118098	0.18921909940595702
FSTL5	0.534206588795094	null	0.30890291551156296	0.15609580009764598	0.524556112689597	0.9535089864483209	0.30890291551156296	0.35517990168183705	0.218384627122575	0.38276362954059295
FTCD	0.7317893874474829	0.121707812940224	0.318765792515744	0.46987122246812607	0.841048650955857	0.16998124065480097	null	null	0.17794597449352104	0.130810993471467
FTCDNL1	0.817821883774478	0.30713574158018203	0.546735030541251	0.9216363013701371	0.24661856313267602	null	0.37005959899817	0.35966053160176203	0.729739011309217	0.370200165512529
FTH1	0.501896713400212	null	0.133514241431738	0.007321396213701091	0.785728504318947	0.93509086586613	0.43610138664720605	0.5416765203839741	0.634665263789047	0.989008687167184
FTL	0.0219635582957856	0.823613174688119	0.40787498690591606	0.3977610167113979	0.0878136716221944	null	0.215779921867272	0.444392613875869	0.268028835268199	null
FTMT	0.0376583563711883	0.71011754133543	null	null	0.201925711131365	null	0.189206845780292	0.483337316311111	0.5357723397116111	0.8782540911765401
FTO	0.0527184987181704	0.608182959312703	null	0.311916115025057	0.629668029341619	0.0367403211152499	0.691074621830879	0.33381855360675605	0.7773112306370501	null
FTSJ3	0.913161077578005	null	0.25793426405354497	0.17941734359847303	0.988349113538052	0.319697999395644	0.797485427216012	0.864141837527218	0.664161956940853	null
FUBP1	0.8244115138478071	0.42500065400250897	null	0.733842751571282	0.690045375015323	null	0.99614939630722	0.870070128938663	0.97944462608337	0.658117263078685
FUBP3	0.481576520562872	0.19710455703587196	0.8114599489411201	0.54902621870781	0.127265664091269	null	0.846743243669535	0.0613768963068784	0.0148913065830477	0.0212507254337184
FUCA1	0.134054976989788	0.7781526297431229	0.0196152887478178	0.221515646061992	0.0443347908234941	0.15248995984508498	0.0475624582060643	0.6204916537130329	0.565779548159319	0.973247149295611
FUCA2	0.203584126884133	null	0.13201290189541398	0.6133895181524339	0.61484631084802	0.589828683592175	0.13201290189541398	0.8832556199780419	0.23149548305099	0.737653091778311
FUK	null	null	0.40180028436681203	0.344187922169549	0.811108386290746	0.649445380658754	null	null	0.23968229171514102	null
FUOM	0.213925169053659	0.468964355817817	0.159854083924115	0.485566984669051	0.504267423026656	null	0.159854083924115	0.485854104849552	0.42756357096675	0.17191476946606601
FURIN	0.60649860728403	null	0.9883462146714109	0.191962479559376	0.5614838372982329	0.6061880611535749	0.661799814923951	0.44588525184416705	0.8327005711125842	0.16773974405313902
FUS	0.131057519809804	0.8262001510079271	0.7345216780859479	0.16645230236077802	0.5863313984738481	0.5917923860782071	0.8016516478316429	0.23379376893342302	0.9625516553482959	0.206042872005805
FUT1	0.21827113051304398	null	0.0657593988243914	0.0977211842021728	0.751453524104968	0.23277248046060398	0.0764847943710771	0.0789456648687367	0.0297077276534291	0.457198483340082
FUT10	0.760942709706697	0.603354934868095	0.9079747867331551	0.959315391662428	0.856691461765117	0.355637405432628	0.810403951175398	0.999905548332825	0.859306246990564	0.996339274193014
FUT11	0.841501949646381	0.745856670393507	0.485310118895882	0.0028783348563981	0.500548839721205	null	0.27494132547050604	0.588444403917802	0.485409897342486	null
FUT2	0.433229715041496	0.0905465776077912	0.121567330897419	0.411084301210105	0.32755181134920197	0.368740332389934	null	0.0552911526110599	0.704007104797374	0.102740294547366
FUT3	0.55554841020211	0.8364929256535241	0.0424576502935754	0.058913325777725	0.804627080897415	null	0.8397017309219459	0.39622029085955895	0.494568467086801	null
FUT4	0.917455717436988	null	0.7583741643123771	0.7704798337969611	0.185446872998951	null	0.66536826404033	0.62851948602781	0.9821243339983601	0.5595981544421279
FUT5	0.9372533098406179	0.699681103067979	null	0.871393958606733	0.25014257971104803	0.43417795988482	null	null	0.272691584825557	null
FUT6	0.876708290307957	0.370426926288189	0.39406675377080796	0.111749510940019	0.7996817855937449	0.0626816562148043	0.39406675377080796	0.15554010965624201	0.6620450125177789	0.20682687174596698
FUT7	null	null	0.903439518296761	0.9410927159834449	0.0628932779352778	0.101824978408397	null	0.33845240951634004	0.519965945958064	null
FUT8	0.9877907326694331	0.241934317086224	0.936795143035237	0.980884101686877	0.37485005837873	null	0.882796894963994	0.7267569974518641	0.9147083775097858	0.5783368820481121
FUT9	0.678585593903057	null	0.8583274956857609	0.18897478126578302	0.489356657980464	null	0.6473562141953411	0.19695715245553896	0.6140919655919089	0.6300725694411551
FUZ	0.427472230479482	null	0.594578459450719	0.45824199492820794	0.359835355501396	null	0.288357265224188	0.35967832579752207	0.864175607869154	0.6002315023028879
FXN	0.215104645356564	null	0.849222841023096	0.917297600690978	0.9231643814921491	0.746792873562646	0.943676209186907	0.8379000942100542	0.832071384668731	0.633600785645377
FXR1	0.9798466813547221	0.563836391781418	0.5767744247840121	0.347199657796157	0.301418140626991	null	null	0.9671630404491078	0.315056159254395	null
FXR2	0.0217603722950271	null	null	null	0.9269781327561329	null	0.58460838768085	0.5987179521680229	0.92178893775732	null
FXYD1	null	null	null	null	0.597142897495348	null	0.597142897495348	null	null	null
FXYD2	0.167980985819094	null	0.0842337621339057	0.34005416402973493	0.7386691666555258	0.630416088926651	0.153046504786267	0.15910415891405802	0.0502391302192899	null
FXYD3	0.9368372358403679	0.36151107043883207	0.263643401843975	0.166117276258983	0.359169089018704	null	0.271537352387545	0.9565902919640401	null	null
FXYD4	0.17248736492451802	0.7943537961302299	0.995602401454359	0.17720745396231302	0.59552951434811	null	0.649532951557699	0.508324999077325	null	0.33327364873197496
FXYD5	0.0887075654665259	0.0399105242405693	0.354240294889452	0.22377426056989397	0.22910375735838603	null	0.15611033115017803	0.0522846045594835	0.22433486407423803	null
FXYD6	0.9224571538470601	null	0.39921274920865707	0.133802731516373	0.214594741119637	null	0.266645803228515	0.530368807034161	0.6050227966459929	0.7965359613105891
FXYD6-FXYD2	null	null	0.635993320413144	0.8485300709883	0.569804768772703	0.46468960787202	null	null	0.0618740205347724	0.7047007621226941
FXYD7	0.8770764562938871	null	null	0.6654736709363621	0.13311926489854903	null	0.8465857999894301	0.730268014043429	0.0596675745009292	null
FYB1	0.22506187739995398	0.185430744076209	0.505479910097901	0.536833619288549	0.8666643803798671	0.302998375109909	0.769433021488277	0.533466232180496	0.229377796454154	0.225303347582699
FYB2	0.657070465865073	0.25444214605241	0.30159744117541903	0.00174084563355392	0.81279473825434	0.824918091027018	0.30159744117541903	0.00153339441300682	0.570977858808783	0.0220226762730162
FYCO1	0.286053185369144	0.8474967931136022	0.258955478800443	0.167911112736849	0.21736088809453	null	0.268091648195212	0.21987721120607998	0.69259450418537	0.17182841383510697
FYN	0.53568551488005	0.511037110004148	0.315669107044337	0.23010491767740499	0.40635460641825294	0.39953979849117494	0.834306747851249	0.888929370325405	0.0012667909861883199	0.987681203648451
FYTTD1	0.44556137923754296	0.115724462942444	null	0.4096859806588929	0.944174444374915	null	0.530933945123043	0.514194143074394	0.401049455448055	null
FZD1	0.455814411770689	0.7094196342094009	0.303952708931867	0.64160837189804	0.867200560338314	0.907545086506228	0.300881176108027	0.378875816720562	0.855403218271877	0.755749046541716
FZD10	0.387845838596178	0.4301298502799729	0.21726909927545499	0.538143216537542	0.0391521221912927	0.36416387596180605	0.240711996348548	0.0141745000061333	0.9739507936469319	0.10791570473051101
FZD2	0.0376279329890445	0.9993257442980009	0.202798661645045	0.387737025484766	0.0291839863690531	0.7772624867981089	0.181709252185714	0.252694296549726	0.12464616404980401	0.748805778741028
FZD3	0.0798204897793969	0.43060600135435795	0.14273166031513598	0.39876225542896704	0.0622941532878312	0.651910390677652	0.41033771788506	0.662335241159689	0.0996159087411201	0.35103111517074803
FZD4	0.8215845050248091	null	null	0.44839073592626	0.507488673662702	0.149866319432064	0.507457801906362	0.6851234888987769	0.6971692132770629	0.290617689458052
FZD5	0.7319931328708591	0.0101937743531541	0.799213052611965	0.5172478063151521	0.64737826851573	0.624529317507347	0.7013555972494561	0.5052572296183279	0.387934983993156	0.827069757956889
FZD6	0.309443155261221	0.8601220860008879	0.8056376287533741	0.16391094076456303	0.7958581581185201	0.349830185518732	0.7773565110141981	0.45896617819995	0.646542004568817	null
FZD7	0.0211019786951787	0.3984972562180779	0.0125227869147635	0.0259873877085544	0.644899663418197	0.152384112908337	0.305039320269701	0.0762659212664231	0.0602810715395363	0.6632707810504611
FZD8	0.7849540209319209	0.9479704965575859	0.38584061844174394	0.8592192273296521	0.7872747828806129	null	0.279021068749299	0.976866864001876	0.898493943048385	null
FZD9	0.809269791803408	0.8800298281735099	null	0.14733610321091697	0.3817364246902	0.56575065405022	null	0.14743655026400698	0.46331653850996996	0.42050918444828206
FZR1	0.0282753140675565	null	0.759336905312758	0.350694681101247	0.7129438070110121	null	0.163467793929232	0.0167566214342648	0.8436274652191429	0.7508478985577729
G0S2	null	null	0.927679368782929	0.8994542742393291	0.38818415223035	null	0.6086106539296129	0.6086106539296129	null	null
G2E3	0.366848730297456	0.6070108811658411	0.8444191824973699	0.807238467348064	0.916310209971976	null	0.923507532062487	0.501125095919226	0.800133926582767	null
G3BP1	0.34431562228865004	0.99274200929904	0.503981012470529	0.00889802545608753	0.522809176424099	null	0.544260513879293	0.17052478886280997	0.497244753820486	null
G3BP2	0.691672114263515	0.0267384987966808	0.18718519941336498	0.852454324718322	0.7100404934565351	0.530578849752358	0.935273518167987	0.26521759243868104	0.645489686463551	0.8936881189935278
G6PC	0.6406965248417729	0.9397568039756009	null	0.8781064152897758	0.44559192108542706	0.16634371646361903	0.8300763868418071	0.7123299633685071	0.5330659570120589	0.0321953740828941
G6PC2	0.362431043142346	null	null	0.686480616792759	0.519497969838713	0.681585458466042	null	null	0.141025192492349	null
G6PC3	0.27818918769044104	0.406649866688174	0.764989850199465	0.219864051213856	0.9797438313573621	0.9138840420514358	0.764989850199465	0.9386094847094231	0.13545475882663402	0.39967743507662296
GAA	0.33279383360993603	0.0583636219389843	0.25619727356239	0.172540776495654	0.251740646122475	0.312075319138393	0.32639917797064694	0.21812791659610398	0.145370328604665	null
GAB1	0.26468325912303303	0.307887916900335	0.520630319358538	0.169695076259895	0.635751218266927	0.663672106885702	0.0926953806819378	0.22574009880190696	0.28065219904392796	0.216260888807924
GAB2	0.0659242614357074	null	0.0411284892175041	0.00593457379093931	0.28271776877188	null	0.42747755357892	0.00486573055975792	0.0109663052372426	null
GAB4	0.34593345767308803	0.611648365434782	null	0.9360097152690842	0.617860474675069	null	null	0.16233319735714302	0.9716598359121809	0.342288280330505
GABARAP	0.9300016103687091	null	null	null	null	null	0.9848479308487069	0.855172663762946	null	null
GABARAPL1	0.9029932194493661	0.529990266742944	0.247098859121895	0.45946986620373703	0.323878274871414	0.360885081572966	0.286030031972727	0.49766194404332	0.275132065781708	0.204836388088157
GABARAPL2	null	null	0.41734497666672704	0.12390369341823801	null	null	0.894315699051997	0.894315699051997	0.742622852499173	null
GABBR1	0.0197109848381387	null	0.0324341016935044	0.0166234255167894	0.18507073762734302	0.296113466029984	null	0.00278470242632445	0.008608100121195509	0.49460859322909007
GABBR2	0.37227364444505795	0.214767580190084	0.735475777365658	0.12584488557622	0.189791601656689	0.496009428929565	0.34670880662223896	0.338553146219763	0.9938030820253041	0.368993859630413
GABPA	0.385624137533887	0.426528743535885	0.5860913200917329	0.120733662254052	0.8192678616503059	null	0.686765230456709	0.8828463152270409	0.8614798130480992	null
GABPB1	0.555295668569161	0.40067420188590996	null	null	0.463321648860989	null	0.496385025492693	0.18402917784229	0.6246641489274151	null
GABPB2	0.3540787672337029	0.202391706581463	0.44017980184356503	0.505531681097507	0.617021980265938	null	0.17184656133964002	0.476555295713252	0.0832827199726321	0.666513435633125
GABRA1	0.772311086834083	0.479850333568198	null	null	null	0.7249290177552	0.0963648756389071	0.10965630199105698	0.147257111539012	0.287590063602146
GABRA2	0.850816343195693	0.46835693314385496	0.857384115049981	0.8698699407989849	0.76006607523159	null	null	null	0.572250177847793	null
GABRA4	0.896579718880953	0.40633933702951	0.843176678897021	0.23020674397472699	0.38532551699488593	null	0.86832281293595	0.158245373275742	0.95521875385611	0.952787101653806
GABRA5	0.39194321174854907	0.363735938727438	0.7226271883548551	0.9375384229142758	0.565028760713888	0.626054744579036	0.783615369364608	0.484698175759816	0.731541545879631	null
GABRA6	0.7347108178246009	0.680515754521652	0.177214934911773	0.455148793765767	0.761030081056136	0.218822947942123	null	null	0.17054853490055	0.0120216185922414
GABRB1	0.40924374875703706	0.260568455707067	0.448096632517726	null	0.542381023731324	0.844006289237047	0.651635770514203	0.0717423680125912	0.5275061424742029	0.952787101653806
GABRB2	0.28591394903211	0.307210439603334	null	null	0.5054784402622701	null	0.19048819045655702	0.539762707553177	0.640291609188703	0.582458792688995
GABRB3	0.6597173284489061	0.155435531469165	0.0543599950911691	0.151476155718693	0.366331388775459	0.222976815266927	0.301557945284683	0.0771336500695976	0.972533241610833	null
GABRD	0.7087808969892401	0.11027984454789098	null	0.317217000136646	0.31624025183667304	0.8632939409457371	0.824954197430096	0.211876855373589	0.9410892243695079	0.6046280126574229
GABRG1	0.0164833200861894	0.587514639614297	0.0026293279415046103	0.0026293279415046103	0.8421255870722459	0.661531710383316	0.0026465762384373396	0.00413751912256144	0.7554758467858159	0.00606332145293886
GABRG2	0.7697167882191759	0.505170954227384	0.388380854633575	0.388380854633575	0.29120876304706605	null	null	0.74833912068295	0.642227286593677	null
GABRG3	0.146614035078299	null	0.0923278663703457	0.23414715562288899	0.24411856867263898	0.136773166254135	0.7965320065747209	0.524200490410865	0.561608858537361	0.3897091801140711
GABRP	0.58078931615596	0.103609649530896	0.649839135496373	0.906277457179025	0.7654496429427591	0.82370478814733	null	0.519180979954909	0.601106351485547	null
GABRR1	0.8915644469339392	0.7473585235378041	0.528015085767519	0.89453028506421	0.768692698635514	0.892227632283815	null	0.18525690898969002	0.039498552574097005	0.7272551724255369
GABRR2	0.7387144097948821	0.22268778858373497	null	0.543473089230318	0.9271302051880149	0.34590798953336	null	0.310991832055421	0.7552145222040271	0.0406062729290839
GABRR3	0.142312388189271	0.916338667445769	null	null	0.6464143082739959	null	null	0.314244324278276	0.980708976757328	0.870292363504187
GAD1	0.0796692020078994	0.494715557780194	0.84644779332151	0.6978981872153841	0.506976945356323	0.600704132333572	null	0.11116780555713199	0.35706470522553707	null
GAD2	0.195122877986568	0.6593260632341751	null	0.38447189082451894	0.618749527505633	null	0.46409510688396	0.193118957119824	0.8658994383118349	0.110877310128375
GADD45A	0.39756985831038	0.46836327404743106	0.171477192254418	0.616899737021525	null	null	0.884914637079771	0.6604842573958609	0.794185751151487	0.125663421768486
GADD45B	0.46551327050366104	0.818421347045257	0.688464166076338	0.8925935345491091	0.31429976872730103	null	0.6205081610862571	0.960563272936963	0.584701532609241	0.911988686562079
GADD45G	0.5023760292436179	0.130513888500002	0.28343100546517996	0.317739446417532	0.96144640724753	null	0.271647686038405	0.359237767437456	null	0.7008426302476379
GADD45GIP1	0.363337562636032	null	0.42337526702195505	0.385395278098495	0.632647139983469	0.75974577339879	0.571892141289703	0.44701494775280104	0.0548873548017949	0.28877884261599
GADL1	0.204211564126739	0.5809486198556489	null	0.7950843455891071	0.229085673569602	0.18441652441120002	0.887506636825851	0.191191552364261	0.18326198973536398	0.0532934116179093
GAK	0.13738281515332001	0.37889590812101903	0.151772896419724	0.21776749081197103	0.8487820379287649	0.743654449250977	0.152634747420545	0.215398165190384	0.8509055953513721	null
GAL	0.08297644411266901	0.7397965405560779	0.9702521877780591	0.99398919787887	0.19392246892785397	null	0.18958117185520998	0.0968604785125167	0.456601949326235	0.33235111802263395
GAL3ST1	0.7003804612963102	0.355783700751664	0.534011401767619	0.808513652783342	0.199414359317855	null	0.8814176182781708	0.796726309850572	0.199944564345022	0.61939084567545
GAL3ST2	0.9315215343482	0.19782165359527695	0.688371003702548	0.632031515176406	0.19926805975207101	0.198986499477166	null	null	0.997317942586491	0.5305433227686289
GAL3ST3	0.696313526611574	0.6068089481351271	null	null	0.07069750004965	0.399975066331964	0.0785593896447577	0.573213493338821	0.623279085895737	0.618811469526538
GAL3ST4	0.94104644637797	null	0.9177619015174471	0.9736594448758209	0.574387071125167	0.874109822720193	0.889693005167203	0.9894148976633841	0.0531050710722498	null
GALC	0.287279636735812	null	0.228785965860608	0.26390411322350504	0.402422507885693	0.49981531150996505	0.28448389039449	0.23042521120225198	0.6715171551375361	0.308093925435341
GALE	0.970924130025672	null	0.542978769733931	0.23364831188967605	0.806360269539673	0.7679276950108	0.32789673489801197	0.525229701242919	0.6489824106952571	0.9653876456593299
GALK1	0.7427212263137959	null	0.0571237589561558	0.0435075654095398	0.13006189431515403	0.24366096706355103	0.0708440222485764	0.636130402229542	0.789077981554336	0.19800478357125603
GALK2	0.37708551106765004	null	0.5783923670607239	0.40824132479572206	0.44876779208886797	0.167476746993225	0.884642732168715	0.808199307520503	0.8091788556937299	null
GALM	0.827081955931985	0.25624828241279995	0.9244249095070509	0.942980202775071	0.979668841705318	0.985872649847749	0.8681200889906	0.403457868797318	0.37430506037318395	0.553717836628296
GALNS	0.332938219684304	0.235310376692648	0.792602905567777	0.78271463055249	0.167880538380903	0.313355016742208	0.682786579943808	0.7275142057148041	0.35575300470971294	null
GALNT1	0.33087014401030795	0.7850135952162092	0.930992830688407	0.9936652954994059	0.148485376895084	0.46872975488502705	0.846033443681514	0.896657854138763	0.794295779850163	0.887612913095578
GALNT10	0.10574638892189199	null	0.40274271079644003	0.0187868682656278	0.0208811839174656	0.00740110872839328	0.16960495672151998	0.44444899443778096	0.14532341769487697	0.23040511384844797
GALNT11	0.7175177905596278	0.0785365743743073	null	0.905610837716922	0.152485986287586	0.417389225909948	0.963608747590011	0.706799703296953	0.34957002343368604	0.946036385059704
GALNT12	0.698377908248777	null	0.622857786338652	0.5858780785116829	0.6072588600519511	0.777357808756083	0.861806664857735	0.5955313274324351	0.713377402406442	0.400709344592454
GALNT13	0.8430867712441841	null	0.921151063009336	0.806011064346831	0.300652529027932	0.040636162324571	0.966721423929774	0.838284376314705	0.7442880345293441	0.676300450246333
GALNT14	0.0994399928879228	0.9018560689933309	0.038318948919394	0.230489724921484	0.51975619995069	0.411393400707084	null	0.7194769400691899	0.8799940237790741	0.0323602934559042
GALNT15	0.0493896989540168	0.33572943111217	0.7079353495384599	0.376675644729157	0.7645799793518421	0.705686710447713	0.711872248618309	0.8439153056642971	0.22027448115777304	0.35002012058790005
GALNT16	0.21016475307815302	null	0.16612606505834698	0.6024207250341171	0.00551229703201606	0.334447681093676	0.8385754398083399	0.9897917931883259	0.28650420552140504	null
GALNT17	0.110488004803112	0.100150052538931	null	0.7840577487197841	0.8295630404774059	null	0.22241108509845	0.330274605525271	0.20286205182209902	0.807861011614947
GALNT18	0.45661493508590006	0.246987075028328	0.273994611456012	0.465482663847065	0.585028863410636	0.241753820611709	0.341889122324012	0.7634880527253192	0.616325525842641	0.7348348614597979
GALNT2	0.8070411233369429	0.389436077971851	0.5531862267569762	0.37739556871333396	0.20917265657011103	null	null	null	0.631461567142406	0.4441369456372
GALNT3	0.430192598997095	0.8240884410883901	0.3616760121044221	0.800540542699751	0.740138360866902	0.368196020266539	0.300677457381503	0.42517028311299504	0.31031058070183004	null
GALNT4	0.577221972600417	null	0.37879273520379797	0.356283948137828	0.612615450125588	0.275145082454542	0.666018217010359	0.221376450156958	0.10144957650636699	null
GALNT5	0.36128733459881895	0.445880439898609	0.621462822302418	0.719148914060443	0.19507717794051999	0.48330550308246	0.417639689419384	0.5256507492578579	0.0222971346382164	0.31586862953729805
GALNT6	0.947661550790318	0.42097751978519	0.6615424349526341	0.624578574122828	0.0187871444358754	0.65698972095504	0.698565393016261	0.48208118198454103	0.594370524875153	null
GALNT7	0.55482743744708	null	null	0.408500381937871	0.44626023765744	0.702098508820553	0.665995459569397	0.440191486114405	0.0641188826139217	null
GALNT8	0.154807689798026	0.6006100869701829	0.25333294595386496	0.845719358928739	0.22099019475683201	0.5087791537380629	0.23031564047705397	0.5715989204497429	0.290661824810917	null
GALNT9	0.513049986635925	0.9726168734778771	0.5984799215704611	0.353099387276356	0.00312991138137064	0.9109525245062929	null	null	0.237721105666064	0.28593828645206
GALNTL5	0.0604161553511946	0.930615454189311	null	0.17442447846674497	0.19375286351478802	0.471720748551257	0.10073716879338901	0.071427495168819	0.0919056463327386	0.5278474886422221
GALNTL6	0.817598854490828	0.385909301717437	null	null	0.7832687565666601	0.209092882451345	0.886245921054386	0.23737715394358702	0.915737756387978	0.438026382420329
GALP	0.72254379137802	0.631384273911197	0.0832795713184274	0.0827442668062822	0.7797689052237159	null	0.0832795713184274	0.231843535016705	null	0.384016384442451
GALR1	0.8776598682339131	0.180545327576596	0.895766579136138	0.7892057386522621	0.760030174762837	null	0.832537285812846	0.269782724139405	0.0190838955054262	0.799724442568779
GALR2	0.965821397812718	0.782374820475123	0.96482412081509	0.879600018363836	0.19658931440256303	null	0.401427279823136	0.437302380586354	0.45855777917085205	0.951871177352093
GALR3	null	0.6819345211412221	0.256729289660787	0.0933646380961999	0.151504739866087	0.12380812767506402	0.0209780263395554	0.108400543060784	0.0444521511129822	0.0493120162425416
GALT	0.117348399668627	null	0.12349353345375698	0.143297240722957	0.157276111365787	0.14796841011016798	0.0382730916204008	0.23374104110861202	0.305384401957811	0.291992576757426
GAMT	0.81304250107323	null	0.5628578914312601	0.572764623852954	0.629394309877333	0.6810109660247471	0.6007055544545121	0.572764623852954	0.63914670186683	0.8608067827600441
GAN	0.7868432128515609	0.6016073367077089	0.8347487902315078	0.9221312788321551	0.545981780801307	0.3577955058549721	0.833921841320976	0.85056268714312	0.8215274925379449	0.7123320787415061
GANAB	0.623316783752407	0.34370281501616096	0.43667161090027296	0.834390685112855	0.509248162855724	0.736690011062931	0.43667161090027296	0.9076796569373231	0.736738412772164	null
GANC	0.980017175483052	null	0.733436426350044	0.615836551226883	0.7951977559358611	0.9144745087046129	0.694719887226185	0.721213840497119	0.38031698848200607	null
GAP43	0.0761768398627527	0.9622559418694789	0.0715696839940312	0.226150500832573	0.9981128946265121	0.991220987070818	0.0733078840694537	0.20944543773307997	0.7083333150595291	0.438729496394687
GAPDH	0.7007798208682591	null	0.658758559078246	0.784490345446337	0.883097995080737	0.989803350341755	0.7994145300389741	0.7620983358332328	0.0629687816811979	0.22338047652121498
GAPDHS	0.821455380289817	null	null	0.693309965494439	0.15886554989564303	0.0447164922523223	null	0.698754623087071	0.8603785008872621	0.35530004238235396
GAPT	0.783284233441235	0.9212818200675319	0.4168443208330929	0.151275845987464	0.725861992660629	null	0.135983801146328	0.8100000113531999	0.3596302998468421	0.5076323747149221
GAPVD1	0.917771790905708	0.43392610981299495	0.252027278205239	0.797649552160511	0.443193600701738	0.8880415435637249	0.29468938008789003	0.428227193794442	0.555361263256043	0.586119347249862
GAR1	0.0107976918432	0.9349325105712679	0.7694106715098359	0.327172800817616	0.297647994396065	null	0.6615596354314329	0.59010961494794	null	0.39515716264432704
GAREM1	0.754326445552542	null	0.7618955693882109	0.17130791557270597	0.5248974501844721	0.264039560539205	null	0.215840497859518	0.830106225384831	null
GAREM2	0.0669246173585738	0.306160586241546	null	0.21285681766980302	0.411475033786202	null	0.74861717428637	0.09098239819858199	0.841638111565817	0.0397234127952656
GARNL3	0.280243281550156	0.17594339428856	0.10658708031764001	0.35999331568319204	0.9207657029617192	0.7159869616687371	0.12719554949451198	0.21616054916196	0.20583725327115499	0.0544664277580654
GARS	0.46281590480737606	0.504898878645673	null	null	0.256295252550727	0.124497207342187	0.4249516108549221	0.4001651635195971	0.21248180803107802	null
GART	0.141756026646111	0.874339821506242	null	0.24429920165254998	0.628339188775796	0.736476824163421	0.00815144833085624	0.530635649691326	0.9893127663216801	null
GAS1	0.789282368803256	0.138881452522612	0.7277861152981179	0.7740927192859041	0.107990050083244	0.178785553320745	0.717696356075248	0.774847947726756	0.583086738387295	0.655002058123328
GAS2	0.553896963590464	0.925179574691139	0.8981773924631059	0.539162878140925	0.8997448280071451	0.28731449102797696	0.7257160995002561	0.610090475378117	0.473328794003428	null
GAS2L1	0.521152466323514	0.262629542393309	0.562058090938457	0.42415618846575	0.0985078473447295	null	0.503589180026114	0.6269219217847471	0.6090506800323691	0.20124597530825303
GAS2L2	0.5150918868733251	0.6660007079476079	null	0.295203071390607	0.9724699460509629	0.5704669473845699	null	0.304091414061385	0.770812156452035	0.30773285169804804
GAS2L3	0.0241147629548704	0.0307569091024743	0.262903838281308	0.20523674288213603	0.396601400844464	null	0.249069876378127	0.18970885142278998	0.0570045234425927	0.11397314641376899
GAS6	0.33025274436649704	null	0.798211742225002	0.330901769050315	0.19684613876624	0.78509759243001	0.645553791196051	0.0598050190776998	0.33487419583253497	null
GAS7	null	null	0.0789215929348205	0.0751252501373101	0.47187639279800603	null	null	null	0.7635393583125579	null
GAS8	0.6098420537259079	0.5320300858745229	0.765220884470855	0.39709553014292004	0.49660363694543397	0.519090008870882	0.340358464730245	0.386262458783298	0.5936488010018051	null
GAST	0.632023750020724	0.574306322946168	null	0.60569760150813	0.6869141837282979	null	null	0.277439110076708	null	0.37848765381200394
GATA2	0.7258970026883599	0.598139954226737	0.660436858898656	0.577225067262482	0.719155453150229	0.711162263222309	0.234532721216799	0.940540304761654	0.622331919991147	null
GATA3	0.838722192650132	0.687611207029978	0.0725505060842844	0.039241578779072	0.9421063509846941	0.9421063509846941	0.777012650862644	0.437510359631055	0.0871454159670082	0.311382470811622
GATA4	0.0290005979641648	0.487485614392218	0.00699525709444981	0.431280583786339	0.164294340552819	0.19172171899620702	null	0.22916437492256797	0.0440296463747855	0.671229979904155
GATA5	0.418956038403209	0.0748733180167422	0.0570104430899843	0.9384336546489158	0.128972890998947	0.13199332345555	0.00555156969031645	0.548218127121461	0.36140350210451	0.929369645991687
GATA6	null	null	0.160518860507492	0.5150707306237	0.482609930376895	0.46520528111011	0.0756707330011446	0.385254687589094	0.47971791547405696	null
GATAD1	0.18021779285978898	null	0.8971632779740079	0.41528147383269104	0.13837589595000901	null	0.946106801471557	0.47694755578543396	0.838037500670855	0.8850529600895709
GATAD2A	0.9123066777705179	0.514617306313584	0.427781392340183	0.16860750614398998	0.0851972289917364	0.360889274494904	0.569422438757997	0.369601083336093	0.33407549424016303	0.31623251443227196
GATAD2B	0.928525392126195	0.411027344621167	null	null	0.0183006346955186	null	0.104204868480113	0.6221838697784631	0.803447794594593	null
GATB	0.31304929947483	null	0.31788547200025297	0.152995204537057	0.34935904365005105	0.750366351101999	0.31788547200025297	0.15693354220284197	0.47676882564424106	0.31683775660741303
GATC	0.981735094508718	null	0.982747776216988	0.376912381582618	0.9086398088779691	null	0.9583187829904259	0.932780983411078	0.410878834947344	null
GATD1	0.367205187816359	0.505494024767557	0.13975156263386	0.668785342031391	0.21942184814639001	0.7330348144840669	0.48937657417376	0.30090758471495194	0.24648952650754397	0.7017551690740471
GATD3B	0.321199829188775	null	null	null	0.918629047702212	null	null	null	null	null
GATM	0.7461811555760061	0.5179796569359	null	null	0.791974666136522	null	0.938698225746146	0.590280311050028	null	0.938698225746146
GBA	0.599283032901679	0.9189979204168559	0.8230606812893921	0.107609449848146	0.804497740324754	0.804497740324754	null	null	0.7187083241596579	0.537093037545061
GBA2	0.19501953824675303	null	0.0770457987775056	0.154584402685424	0.701983588539037	0.36415568936766707	0.25345987250797	0.49614914031559004	0.338145215738741	0.8694376293081669
GBE1	0.531465143745298	0.7040384892155609	0.0734384541979516	0.265850208856382	0.207558915389943	0.523480148820147	0.0683887175101843	0.028717984949657	0.48000519968400607	0.89062971073978
GBF1	0.273057721818357	0.9421695945674379	0.95154676036328	0.885204003892927	0.991376374336645	0.520810065540553	0.827946880350498	0.9065807066505229	0.963853689055134	0.7757543632323269
GBGT1	0.614164815232438	null	0.32557430330533194	0.7807793511419929	0.633792578264576	0.0990404302261811	null	0.98550849957462	0.4434298963279629	0.811493407715167
GBP1	0.472426458099752	0.0196823425915724	0.8316203350488129	0.174605289936671	0.41225444870142697	0.566399580232008	0.8066370575692808	0.0563397447837757	0.9288061462962159	0.25633731296612
GBP2	0.11403360706980802	0.6279393472328121	0.0599003548756278	0.0895546258424208	0.6052573051936371	0.0329904028565984	0.07776781141945799	0.0335080875002767	0.0253240639917893	null
GBP3	0.718766974370471	0.798224317799668	0.335299822383407	0.0562579722674466	0.741975207881132	0.49698090291141706	0.657857239651481	0.14670685914565199	0.4586035233719771	0.8216053536415641
GBP4	0.637711088046656	0.0248721829159115	0.10971250283681099	0.0639722136091987	0.7993520496445401	0.336617349479386	0.0495188149708621	0.17333362944702302	0.0166996207229433	null
GBP5	0.0791672453373209	null	0.7660938460196021	0.60413034643439	0.0370920395034253	0.0230223674490594	0.23414179160374898	0.455870997285323	0.274823596316835	0.4612660167532279
GBP6	0.255269583424197	0.168730987883169	0.9483798709553171	0.584280377138005	0.212806086427289	0.516483010238228	0.852514987164125	0.508709606458823	0.10571753948116198	0.0546308037559691
GBP7	null	null	null	null	0.162033163643996	0.0327876069223814	0.253194358750439	0.6720201180278431	0.0255801079360441	0.0277692736997329
GBX1	null	0.8687927381553291	0.8269838250659101	0.23933305413361397	0.0405506019319823	0.00662352279880107	null	0.27608871076848807	0.564063327629607	0.15997622216182197
GBX2	0.816019030595908	0.944400497685863	null	null	0.512398250173553	0.8127636286457759	0.33706304876322196	0.7271252838931801	0.17633090556368802	null
GC	0.589205907705694	0.6689821802219169	null	0.573883709375714	0.0318674291746239	0.14486774620525	null	0.7708978020808779	0.759614349879427	0.679527462906438
GCA	0.252942615192668	null	0.27240956129643695	0.32349085826036306	0.30544907915892894	0.8891015352672959	0.440900439385076	0.321932530555997	0.7090333626854549	0.0700904767340459
GCAT	0.0281035760813437	0.9105271206191871	0.729901526228047	0.0279294819156941	0.50246593443081	0.3585728665000661	0.048536640035449996	0.0965498798498839	0.14854139753972598	null
GCC1	0.279247460748138	0.8564259248616091	0.279956869023798	0.157904149150534	0.237063894696435	null	0.0821617771241026	0.0883168406909914	0.575795624480557	0.05297860714339
GCC2	0.0577353337219165	null	0.0362999256323668	0.0349218830361973	0.9783300760672459	null	0.0362500300900619	0.0793749191995717	0.0423429978952843	0.10522121128063601
GCDH	0.12858373270113999	null	0.6555164566125121	0.709444870323121	0.5728801609641511	0.981891332516086	0.1354751796401	0.480368249718753	0.4694286620992079	0.6888698833811021
GCFC2	0.755725200464964	null	0.250506317068635	0.556233644207536	0.9770830980185791	0.36315964601951795	0.47581572259038896	0.6215636623062349	0.278034592493203	null
GCG	0.650644237622157	0.198474491919867	0.326599233178043	0.564074407247439	0.608022408749919	null	0.518946197716034	0.349012311694531	0.14427770665926098	0.0821863869878838
GCGR	0.38143470763362497	0.992727729307573	0.0325107324411584	0.333277727202106	0.14687904060285	0.27555812196902196	null	null	0.228476555874868	0.866455702357739
GCH1	0.0849121913910922	0.6287501685119711	0.0172077926208409	0.149559600465015	0.5407228961849629	0.5407228961849629	0.0131203721730062	0.0103109802334783	0.255550415489559	0.0531076965886803
GCHFR	0.676487295995975	null	0.37227740116542496	0.864552536032058	0.864576241915405	null	0.271422159051452	0.9977679393255809	0.31593500642088396	0.932894224870038
GCK	0.313013251158416	0.21089201433607999	null	0.0880778131247589	0.4779009098515061	0.603383986458051	null	0.0436352390616228	0.205186789488184	0.571917589595196
GCKR	0.23978891542514605	0.0217842295380577	0.11148296172142802	0.6308471182419201	0.0243782608408047	0.406165588814665	0.11148296172142802	0.741593659562787	0.28936448394299796	0.25595569434454696
GCLC	0.575830690192625	0.389608430942717	0.788210514411036	0.7150459017148391	0.739402610672072	0.506485152775856	0.602387545559532	0.767665845396409	0.28430289170437	null
GCLM	0.0585704249980835	0.7004667716101639	0.7361073567260771	0.32674918061664804	0.107642176954634	null	0.7361073567260771	0.17424921908816302	0.456411488903685	0.10623624658854101
GCM1	0.523377746708636	null	null	0.0632050172280393	0.186420396311034	null	null	0.512985636249858	0.286590336087343	0.779011172330299
GCM2	0.722144335245287	null	null	0.41929487152237804	0.90159331507273	0.18632588743476503	null	null	0.8611005998596708	null
GCN1	0.419316290255548	0.208795990014344	0.9266132491512579	0.489657299944378	0.537542033522258	0.0402497100221687	0.872395165854055	0.247181403220456	0.45742353565826704	0.35914713926391795
GCNT1	0.15022040037023401	0.499031234401543	0.250504485049667	0.39066340028055196	0.0509181603276533	0.650225870100246	0.39026998576927296	0.9388089149703559	0.041501785924858	0.6242787933752328
GCNT2	0.44924337780605705	0.24956592264105604	0.48826492504801	0.181430238638615	0.160277211964051	null	null	null	0.768724956505311	0.535789409216791
GCNT3	0.31028265058003496	0.59236624559073	0.9763285626284599	0.7678907772443231	0.339203689046565	0.9559372616558092	null	null	0.124205540281529	0.941719371826786
GCNT4	0.136029146387925	0.998619568155254	0.7960022574670971	0.0354014481467966	0.932885650934215	null	0.0705046641121616	0.0491617752577231	0.758958891985893	0.246371709836125
GCNT7	0.844278480664304	null	null	null	0.9273308907502529	0.778146649359266	0.941880535579436	0.647076621991361	0.40808025540956805	null
GCOM1	0.34941187140988	null	0.0102255274221318	0.29938280239235804	0.6632963527714971	null	0.0809567971663364	0.163696786733262	0.9387590902694071	0.307288922811408
GCSAM	0.45575972032836604	null	0.5153933964459511	0.6601631207925319	0.00701600614413267	null	null	null	0.5986976774796889	null
GCSAML	0.0995040125975449	null	0.9326326029423221	0.941760834626415	0.903894263884788	null	0.430369529838524	0.629655218487548	0.205639045549243	0.7772722194352759
GCSAML-AS1	0.285185982262065	null	0.11875944262791699	0.272404993803546	0.817693523223331	null	null	null	0.20398357764702696	null
GCSH	0.43362423350930496	null	0.0496780177436387	0.139914533438701	0.40576022523497	null	0.423886317743145	0.43578943377926094	0.20774205148020997	0.0306700948013576
GDA	0.124891279287106	0.8581427902586171	0.8278949264404741	0.692194852141338	0.0171006313173812	0.042003405456011	null	0.7672453614336551	0.49185025773525604	0.822049384715395
GDAP1	0.38030907315884904	0.39381939625993	0.269504099977687	0.0010073207983636301	0.0911984561610752	0.0604741412535066	null	null	null	0.221658504421956
GDAP1L1	0.277706811843693	0.11607995725091601	0.133058464326977	0.6504258548355519	0.608940511362572	0.242049507825865	0.133058464326977	0.726193498485315	0.6630012562428951	0.501722938907634
GDAP2	0.253849981186705	0.23184064771676702	null	0.147264303726819	0.33911362335143796	null	0.19835117390645102	0.45507011441758	0.006487919483998629	0.295688275804795
GDE1	0.858233478188626	null	0.395242955820366	0.8580984548495251	0.915776603137489	null	0.395242955820366	0.789816164564379	0.410720499532995	0.7545698828730459
GDF1	null	0.423888054279795	0.912289381797734	0.6982376222952651	0.772423500749827	0.40493410732474605	null	null	0.466679707816704	0.44533331458134995
GDF10	0.428312390670129	0.978424253094133	0.5648521921951021	0.40437633513014204	0.40792677333097704	null	0.792894477753356	0.748281653938455	0.850080335578482	0.9987313329303029
GDF11	0.48752443855477007	null	0.9442467595816528	0.8241771688651008	0.362730464739426	0.856261513502026	0.8828526050644201	0.927167045003867	0.420666365426303	0.892588967232325
GDF15	0.786364169128455	0.5040886668161311	0.948901707048172	0.678293547774185	0.602702173652442	0.566433134805578	0.9205602169058879	0.5942379198429001	0.622127184295552	0.165850077229479
GDF2	0.4673112788580471	0.122340615166476	null	0.863702566939982	0.317650454711497	null	null	0.365204094711734	0.9712240240250359	0.9679477766393251
GDF3	null	0.20572577261124897	0.19003458902919396	0.311292926550169	0.39113205976446996	0.5673251302964321	0.183271831902715	0.40113560423859	0.251865121973824	0.9766931697856259
GDF5	0.0361825487983394	null	0.0292843278546659	0.142290320598155	0.9170429298978481	0.47998667243933	0.37050021194271504	0.5286617280348049	0.717292708761152	0.394829025357299
GDF6	0.999119487955569	0.926090666624747	0.181254384382715	0.6367693457665551	0.579454068101813	0.267419596018168	0.241346542084315	0.715451988321143	0.41681629302831796	0.279532382198705
GDF7	0.6342163715794891	0.5631045467386371	0.9787468005891159	0.19650970569214002	0.9095549338019221	0.7053307942429571	0.9524158324722859	0.0294757529569645	0.873525289467479	0.7716859763656579
GDF9	0.51265745288744	0.9339915168370729	0.290009134844385	0.19970725231542102	0.8131402119831629	0.9474211694998829	0.16125931205340602	0.568346784361742	0.110316087290286	null
GDI2	0.252253222688942	0.38567855597684597	0.48876832676040394	0.738408175131021	0.9152755797467809	0.683390507273651	0.9858258992694159	0.23676180889108603	0.763602866481429	0.864927621827177
GDNF	null	null	0.20388325444052802	0.6018369462077789	0.687004728898544	0.5127017133290189	0.17343749563778	0.117690892340679	0.806389421872465	null
GDPD1	0.25747326752212396	0.0569968197084195	0.421612092652154	0.355420854030463	0.596866364567921	null	0.421612092652154	0.34505243977094396	0.47585257040091605	0.142551150359405
GDPD3	0.6857224699480989	0.577223660711597	null	0.127034607197845	0.761302001966551	null	0.729760055362495	0.7844222494253009	0.442079494643186	null
GDPD4	0.6959183527352031	0.136538268960734	0.666027835122429	0.0114687091900977	0.257772494040299	0.617626811160986	null	0.214740741264126	0.16941058724765803	0.0460280787098131
GDPD5	0.41502123367323707	0.00129062783993805	0.7360594171321669	0.6154045282831271	0.460756991491668	0.344704046168323	0.6767098946264429	0.553158475112724	0.40521459797200104	0.567751161613888
GDPGP1	0.7430527966087909	null	null	0.818397696802953	0.408797995625566	null	0.919419910617988	0.919419910617988	0.0103744454277823	null
GEM	0.293380967763009	0.239869739189286	0.23488348027668202	0.246269100028273	0.229778032193273	0.160801903953638	0.9805287344941321	0.13385819180747197	0.4511871985091	0.270272928257847
GEMIN2	0.74927906690119	0.362119308680473	null	null	0.488434799721244	null	0.5255916949281141	0.7459518392492092	0.568759101743265	0.085670088924339
GEMIN4	0.0794958224695592	0.437291154985073	0.390835675628761	0.211477101534453	0.7338621926009271	null	0.645553419834229	0.629099276163487	0.611789247996894	0.9524817630876731
GEMIN5	0.580713458072937	0.9575670599105279	0.994268873039266	0.957871465171551	0.0348486012887843	0.501970325012434	0.994268873039266	0.9966022397484459	0.5913973658810501	0.794106722336307
GEMIN6	0.4318391719518879	0.423095754001706	0.429020484418029	0.550145727851552	0.9842730561290141	null	0.594235799909606	0.61590266378521	0.8965794577100471	0.9279173570237741
GEMIN7	null	null	0.568754113257432	0.6083483618076011	0.108260195280606	null	0.566644037026109	0.5986808045483871	0.815369324697079	null
GEN1	0.339937974907635	null	0.317264613497872	0.0639874733335419	0.0250705683841659	0.7044338038743679	0.325638570869548	0.15104693247730802	0.520516718979762	null
GET4	0.0596497472949744	0.0302355471468638	0.46877906018644294	0.88751543755511	0.267230036488876	0.6940048985934089	null	null	0.312920210694886	null
GFAP	0.9006985977515041	null	0.325685863307579	0.35680296470068107	0.834176574796175	0.000626162268982933	0.468855377241524	0.48919694226581106	0.375585977609364	0.9958779118415471
GFER	null	null	0.20528622898313395	0.21170621676300697	0.18886729043187397	0.3772490157427629	0.722083127482114	0.7186454136678341	0.7873820108399711	null
GFI1	0.538978368319775	0.922655618187936	0.456619422730747	0.11978284515908301	0.99279216072708	null	0.25217634736059197	0.0212102392436733	0.281699816238646	0.0532850090220284
GFI1B	0.664200129767016	0.8910438105710929	0.0429567996031976	0.7260115524160949	0.8564212132434641	null	0.131384908607623	0.319545624512386	0.461882011772464	null
GFM1	0.0840670031870445	0.0265074776961729	0.257593968341932	0.411332497990527	0.0356923853007302	0.9302792138107249	0.325468521291872	0.6615342271690401	0.370499880658554	0.935735703985213
GFM2	0.0596707963449616	null	null	null	0.20815622003757	0.40331709952132105	0.463086718656122	0.0902235897420316	0.175551328521385	null
GFOD1	0.29714963140162	0.518186918738972	0.173665877040917	0.4434273408921339	0.116191426793992	null	0.0828685052593682	0.120658216302104	0.419338271764509	0.7775585631112729
GFOD2	0.307630609903939	0.685465032787745	0.286368305275315	0.496454660514242	0.48745457409138	0.245665932825008	0.286368305275315	0.456535225954	0.897993359712799	0.22785451378405303
GFPT1	0.303451042184935	0.342231710693292	0.200126572809994	0.24671334716399201	0.3866893880023529	null	0.863686220378629	0.289130291115343	0.175936988434105	0.7250075953732641
GFPT2	0.6148647529813721	0.40086027094100496	0.0083536060593814	0.13250721034517	0.612983709094334	0.6805132729219671	0.0083536060593814	0.0518389754443103	0.9392695312338571	0.017096117724246
GFRA1	0.935419715530749	0.7658034253691469	0.7076688096487801	0.0218516832431058	0.7972030730801619	null	0.8901683151904499	0.0676767735846274	0.496338507309789	0.0323926834505062
GFRA2	0.9050153237973849	0.293093352064122	0.8164258394676991	0.886290446518586	0.67696481843603	null	null	0.409352798352504	0.358952147005871	0.708215518302025
GFRA3	0.172480696949633	0.320603251844105	0.18704837473869	0.729152783838215	0.27791317323463105	null	0.16520892366635698	0.741772356362734	0.185615522063055	0.632013842694202
GFRA4	0.532935631335178	0.291155236778938	null	0.664402441978234	0.3983298502729671	null	null	0.8559809357964051	null	0.551148197458332
GFRAL	0.188922652511755	0.493092400834369	null	null	0.12159605138686301	null	null	0.13717607794574901	0.176668594687536	0.144379681445099
GFY	0.190541778238393	0.21684718636057398	null	0.31653462320051	0.160938157009707	null	0.8581168618809358	0.0610705879751637	0.0440216755855745	0.17704034227672602
GGA1	0.218685263702276	null	0.412987504140055	0.712391811158446	0.8668843851216259	null	0.49749445966250105	0.407205436169428	0.967069298899103	0.90675020186031
GGA2	0.4584606047941939	0.493143657555781	0.387641392489834	0.49711748348822205	0.5439872193795089	0.13199273075973803	null	0.8009477682051179	0.8159184280694409	null
GGA3	0.543068042335812	0.5551149094033649	0.625417622978689	0.7310674470342521	0.44169954942416995	0.585683967835105	0.7167575973009591	0.6673607100439339	0.18809236976790697	null
GGACT	0.784049232021355	null	null	0.387746039455776	0.320494061532212	null	0.987853601288754	0.8444082024282309	0.120099348634262	0.08071042432913701
GGCT	0.36920821837152795	0.10768498390767801	0.47035707427067497	0.6615778675052391	0.748334441502521	null	null	null	0.0142244852552355	null
GGCX	0.999886899574433	null	0.581395614692195	0.856029754567239	0.15543150164380898	0.682166124394452	0.767756938361925	0.533491955931477	0.647739465764447	0.9378659092395111
GGH	0.0647074080375702	0.6902311920304229	0.9675266148739641	0.9959481451103291	0.556608359698353	null	0.977065891219302	0.896485216193869	0.508769506381156	0.995886964243222
GGN	0.40220390104625603	0.758412948931484	null	null	0.6714098221613211	null	0.254091563085084	0.203716981116344	0.125672786288752	0.8101719626317829
GGNBP2	0.722984080069532	0.0674403410877022	0.806769471901581	0.589612211929837	0.47985587242611205	null	null	null	0.536819537368666	0.8307768730421421
GGPS1	0.47386952416423	null	0.603842953486064	0.129460514203126	0.363077957502141	null	0.8194220014216271	0.782961950283605	0.38984168293516397	null
GGT1	0.0363764476896747	0.255833352611121	0.0229538395530187	0.183000706461578	0.12498456694399601	0.27252889416738396	0.9656030198778429	0.23000561503014397	0.7829605363365241	null
GGT2	0.501452343204463	null	null	null	null	null	null	null	null	null
GGT5	0.539987173327642	0.7117213753737791	0.8167455899850121	0.734597232597633	0.8414395869069499	0.0437431421386529	0.49978598177079797	0.607632300111315	0.355268668095605	0.8365830310679041
GGT6	0.592218071260582	0.517267398162703	0.8779569870263959	0.0758024952400372	0.500637865376747	null	0.9867434079911199	0.625159583190116	0.22580674257997602	0.24683804434616197
GGT7	0.508686641996655	0.5721849962113941	0.65253004992663	0.950937030781537	0.7176663595469509	null	0.23498153175268602	0.250208672473689	0.618043340915496	0.166903559944578
GGTLC1	0.0301124332814742	0.0829299760875973	null	0.833779251452188	0.0198866955495431	null	0.279041409269037	0.286050258121052	0.47539987140799606	0.27770883845670197
GGTLC2	0.802724656102244	0.939428871116174	null	null	0.912091076244355	0.583872015608111	null	null	0.546608872855031	0.950542286203958
GH1	null	null	0.9088099110535319	0.731488632436305	0.854664646876666	0.6759997451483589	null	null	0.64237274675526	null
GH2	0.81476232534629	0.9582131851614	0.6751761934647299	0.7505068228906729	0.805159719971675	0.479544349682246	0.6751761934647299	0.858320916123905	0.668442268891566	0.272914974986049
GHDC	0.444220816522294	0.684588818423312	0.26589072898260696	0.159527837881759	0.39924327779690294	null	0.26607637919281096	0.0906607206600227	0.0483399515470707	0.16629517421203
GHITM	0.8683844622619009	0.7703813352896741	0.6364722351947499	0.773952226181453	0.804930304714484	0.321477737277206	0.8655735272324692	null	0.227663054294677	null
GHR	0.899573496774745	0.667189322090213	0.176454148533286	0.16455170464220098	0.96603772373487	0.709696573878018	0.176454148533286	0.90374574912046	0.054618605056838	0.9917006582559359
GHRH	0.211447583306829	0.8610222523776999	0.5626215004658249	0.8670723298739008	0.190493357149257	null	0.120658771970009	0.539591152112979	0.522182499132165	0.339924328325302
GHRHR	0.495585477368016	0.584126487514687	null	0.707340883185814	0.36845391957244394	0.9791188403937471	0.4423460652249	0.9677740352096259	0.0170648352058642	0.5484272455796461
GHRL	null	null	0.274565118539039	0.842003478787702	0.53010904783155	null	null	0.329648199819842	0.6938946594548949	null
GHSR	null	0.7907682224871221	0.295664580655461	0.8857738775862322	0.0361337610511567	0.0113779375442011	0.125557893873985	0.549559498590508	0.7972604756318492	0.27243318050708304
GID4	0.491777439251	0.510967927732455	0.9824805768298229	0.266292254132435	0.7908525943371959	null	0.9632747428448281	0.964151486228875	0.951881888677792	null
GID8	0.45623805824853003	0.399128080045302	null	null	null	null	0.827333077028116	0.38215445877624293	0.5168639231243061	0.7266409083236409
GIF	null	null	0.679050967255909	0.5927442386600129	0.540733202898183	null	null	null	0.41169634573117597	null
GIGYF1	0.708947478772442	0.778387810164626	0.463875051757785	0.621361703820623	0.8173411098867671	0.9963533358333159	0.31782154690817105	0.6291818851827271	0.735466615006015	0.27640983847454903
GIGYF2	0.5488248474134511	null	0.255975323544785	0.287688008391406	0.742843636630271	0.588662875755331	0.0789349382071821	0.138482681142037	0.34890452366641306	0.226724552691871
GIMAP1	0.211742540085877	null	0.221676937149568	0.799189069700235	0.8930756520913828	null	0.6881499483018381	0.543012256006656	0.392847240076313	0.849634400283525
GIMAP1-GIMAP5	0.358068505500385	0.9805913846211579	null	null	0.257341469859095	null	null	null	0.722068231803238	0.849634400283525
GIMAP2	0.282797321599182	0.63981226957651	0.24397719135291698	0.944177784519892	0.305204599396058	null	0.234256335720851	0.739504202457417	0.0579494216973256	0.733840643136505
GIMAP4	0.640072940597429	0.36210019776872904	0.35607285517955295	0.669028313761	0.46502931165079703	null	0.35607285517955295	0.14136308484473498	0.939132124541004	0.448375818655676
GIMAP5	0.539863679367966	0.948833997387335	0.32520498696608696	0.650133154168218	0.23489155618855104	null	0.316357255593707	0.0371508131154525	0.766162215556782	null
GIMAP6	0.455748374109791	0.26148372550723703	0.29592057665982	0.246281365327824	0.7232420802687142	0.9897402729358609	0.219228837394817	0.41267020013771794	0.739662388316182	0.413783963487195
GIMAP7	0.673762898480327	0.5761518057081171	0.513298319486743	0.45734838664390504	0.5095957291005371	0.6650496457287789	0.278518909030176	0.237159398020433	0.595623306365728	0.43391996016128204
GIMAP8	0.14722143777266103	0.29070443732837603	0.11288410120621602	0.5089892827319229	0.634900199996431	0.6835568449659211	0.259552312655059	0.276766185037032	0.6550399764317261	0.656685273682747
GIMD1	0.947887777317763	0.214276531969667	null	0.8314141483342511	0.190653000715209	null	0.9610616021452159	0.114298825062862	0.125242041513348	0.33121675659371697
GIN1	0.0170248595755744	0.00500745645340184	null	0.9332808716379641	0.34083269890215	null	0.553073429270009	0.10806781489029901	0.16081806429756101	null
GINM1	0.605079423455116	null	0.719029874504182	0.6160299059645721	0.45063188058665904	null	0.719029874504182	0.7470520109318509	0.876416966740028	0.113051048262364
GINS1	0.751104372857424	0.512818444721609	0.979742254365485	0.7555794405288709	0.224620866530983	0.6118763869643741	0.979742254365485	0.7555794405288709	null	0.734039777952017
GINS2	0.673856980332818	null	0.8488642213883159	0.831815268177859	0.579302550983764	0.271747415048517	0.70778366915149	0.670337518726411	0.469991790815104	null
GINS3	0.0972519223086048	0.549284474387641	0.14534185199824698	0.626423068168482	0.17374518588463803	null	0.202174747399478	0.8661432752792201	0.28746700726589597	null
GINS4	null	null	0.9111317634777379	0.561588066638369	0.595222376856745	0.259420618253423	null	null	null	null
GIP	0.703352813255994	0.46887916135232	null	null	0.6062817401327031	null	null	0.501779702575412	0.0597638792526285	0.306362074298613
GIPC1	0.49229260525579205	0.7229899020899742	0.186546925149242	0.551407960288168	0.0985521655999601	0.42511380104269897	0.395289053615568	0.762707757355345	0.6245471054071711	0.24139517437538396
GIPC2	0.0584971118915615	0.583231499445288	0.998845912821859	0.8962329880775259	0.855545964500542	null	null	0.76897377207472	0.37515645602306896	0.347483682078242
GIPC3	0.10693155382830499	0.31805183964049394	0.998617647864504	0.299480438744407	0.889490942441905	0.152369217735355	0.8928030092995609	0.29114298138496303	0.42944402521676295	0.500040620973847
GIPR	0.113340530060865	0.0563308004591554	0.0329117981164178	0.0511796029312992	0.785644587011859	0.0999930197165416	0.0329117981164178	0.0667235858920442	0.264108492197753	0.0519057973349097
GIT1	null	null	null	0.510647850313433	0.887571047192149	0.389090886435365	null	null	0.0103765445255135	null
GIT2	0.289128603809597	null	0.0287878265099178	0.489303920772508	0.332595408413847	0.204480720826579	0.325777755823386	0.48618030129835704	0.140307378979236	null
GJA1	0.705427718662628	0.569247668677366	0.9118100227526079	0.0278543706616432	0.71909382567781	0.41084628126772704	0.8965143419745161	0.8548738946066171	0.484376438949639	0.712555313111432
GJA10	null	0.295608345792288	null	0.7766159643405379	0.760864495303811	0.564054575653062	null	null	0.5729841556128571	0.913219636399878
GJA3	0.6215785549825191	0.300398066419334	0.152250367774851	0.720001569794895	0.635111962240418	0.40241573991949203	0.147532127257555	0.7166573118093349	0.7746924328974492	0.36396371813595
GJA4	0.0325550381656894	null	0.41740112330109297	0.38795122815783395	0.207265220935478	0.410121021136896	0.359375417522608	0.0547963686518286	0.6663091418445	null
GJA5	0.00883280497118233	0.11987362924557401	0.810175224728492	0.0885029206861383	0.186479536062356	0.235969659189566	0.8914308520526301	0.0488801580976468	0.6638332081957161	0.0461484224786549
GJA8	null	0.31847017320670395	null	0.960537807787243	0.554687820553322	0.7253452005371469	null	0.622872760721684	0.860149655235521	0.680164814673786
GJA9	null	null	null	0.805818089897999	0.8809794176941741	0.8357843271457991	null	null	0.24911446077110197	null
GJB2	0.358233838822928	0.504163430508875	0.0155374916021246	0.7585063398271279	0.273643329737765	0.8047889785462429	0.0762806673023698	0.412015127694256	null	0.310513480064727
GJB3	null	null	0.335831286900601	0.150736407546358	0.40630155437429205	0.5499948937613629	null	null	0.128931012363502	null
GJB4	0.975254900569027	null	0.15337951883564999	0.0974430165126744	0.385823105784544	0.36578015682840204	null	0.5421631606686711	0.7346913496094359	null
GJB5	0.0847570873094569	null	0.631606482012414	0.21529048803669198	0.44459153529858597	0.44459153529858597	0.0797920044628353	0.180867325517209	0.331888817437493	null
GJB6	0.505126445611363	0.7860974370102372	0.729076125287904	0.690585268718679	0.5343608784653461	0.597699118757563	0.564174564568414	0.545234815187252	0.5869961334548349	0.66146627368089
GJB7	0.905762496635068	0.33454108147242495	null	0.5238144322411311	0.506179506308548	0.40264441737132306	null	0.7191421964912359	0.49154760515937396	null
GJC1	0.0598332505859036	null	0.0618302666652722	0.275908882333828	0.6781561738349471	0.649050700766823	0.0446391566466525	0.0813137506380894	0.19406709462941102	0.24040728191854802
