## Supplementary material for "Multi-omics Integration Identifies Genes Influencing Traits Associated with Cardiovascular Risks: The Long Life Family Study": File S2: staar_summary_adjTC.csv (part 2 of 3)

Genes	p_val_UTR	p_val_downstream	p_val_enhancer_CAGE	p_val_enhancer_DHS	p_val_missense	p_val_plof_ds	p_val_promoter_CAGE	p_val_promoter_DHS	p_val_synonymous	p_val_upstream
GJC2	0.696528949256207	0.0906435985436479	0.13995203969634804	0.9799912659475991	0.0385111122708344	0.0385111122708344	0.9285745369563891	0.86802033881951	0.618510947351031	null
GJC3	0.30300749271876304	0.713254268052391	null	null	0.5940008370130551	0.630914503297917	0.752547439824528	0.046694977277173	0.513559580291692	null
GJD2	0.8485003870981741	0.358990078196685	0.953590852284254	0.35635176350144	0.637105707767878	0.6799323241639179	0.29965578588744296	0.431048822233729	0.35003699834255003	0.990248712975654
GJD3	null	null	0.850626118408529	0.0584582431981433	0.0671625518989292	0.0688060930671867	0.8113487751041171	0.0555967892886469	0.04629119455446401	null
GJD4	0.8690166308295291	0.755883270439207	null	0.825050264111093	0.484018751522945	0.480840520239449	0.5261089318083261	0.7864953493420981	0.43967224570481606	null
GJE1	null	0.504261194707336	null	0.5750972252848628	0.739835565941854	0.650300283291607	null	0.14671487384127402	0.619076533479708	0.163988992170585
GK2	null	0.933322838078369	null	0.846783492320688	0.8416777513964009	0.662649348790361	null	0.661101282430962	0.629306787406318	0.9109455135246551
GK3P	0.9754526723411531	null	null	null	0.324037254517205	null	null	0.858530929344667	0.31297946752568	null
GK5	0.34219741376052	0.7042195979109621	0.108301260040066	0.0381032941211181	0.8315996594878431	0.980453509192117	0.10996815755506698	0.18886770658396	0.5933237749971401	0.0994601317958963
GKAP1	0.00108977491571194	0.0215384876052653	0.642676089720976	0.7637171974716359	0.8336941127102929	null	0.617925234190474	0.546588151793705	0.747063511981502	null
GKN1	0.8628703107342991	0.8577297832412181	0.010376719966775	0.595788486148782	0.7877894942475631	null	null	0.5725503102113261	0.568379399983199	0.919040914881709
GKN2	0.445227711257426	0.347771233565768	0.5857295449992751	0.146932139891707	0.17147978312452	null	0.5013865092016779	0.572863291608001	0.9307291388172341	0.786001771341159
GLB1	0.999653613561831	0.37258317933134794	0.9140871768265849	0.721584431578618	0.32113499938009804	0.499508983144806	0.9140871768265849	0.7284680878573141	0.549312447955431	0.815108904077943
GLB1L	0.950534725031475	null	0.288872940121104	0.59641976806589	0.0949542825807707	0.100029470046377	null	0.665797225319289	0.064331147863115	null
GLB1L2	0.25643279926009804	0.37038644330480397	null	0.0803141589238706	0.796801379731884	0.6515312638635279	0.6894543165133751	0.711948277460259	0.28598566432326	0.386746224213603
GLB1L3	0.0267604128634338	0.6682377271017961	0.0590119096822741	0.054570827084689	0.30669745944617105	0.214191364157932	0.0679696708954608	0.0748466958899625	0.631126546072574	0.118808898835554
GLCCI1	0.31199831330793	0.7126395710796372	0.281278202984518	0.11823660676872501	0.553397623750065	null	0.8619015041633259	0.5022384113697921	0.350816029350328	null
GLCE	0.9398746116998291	0.547428073618487	0.19407168533325303	0.190670270137436	0.41132918970198795	null	0.19407168533325303	0.20289045167362102	0.985994935989897	0.199092336795972
GLDC	0.460661602586667	0.1396896808341	0.172806663066939	0.6738144437401651	0.26762633054601104	0.31856778071317604	0.979442046252075	0.410198675212782	0.6193678718241921	0.5661904924595179
GLDN	0.805942358623947	0.550057631451472	0.362470145536176	0.8708621848481579	0.43915871197109796	0.0492740219446327	0.58905679398295	0.7540139429962471	0.32917204383489695	0.3031263693798161
GLE1	0.957485983198612	null	0.981189480928255	0.694362847130502	0.4138295314226121	0.8778561519267242	0.9951749338954659	0.9387304594831501	0.7792167509043921	0.707550905739405
GLG1	0.44274807814760403	0.0473995804269988	0.40995908652470703	0.26460651218791803	0.000262387200141934	0.345850098717401	0.40995908652470703	0.8226731936342829	0.34817151975680394	0.6557373159958121
GLI1	0.6269543063506	null	0.6275637725789449	0.39908116599285	0.165698055802605	0.49535304507959604	null	null	0.12678142742617599	null
GLI2	0.651987528922801	0.38390637593909493	0.554618706269045	0.205101688604951	0.467376406624997	0.10857080191684698	0.40862715204406297	0.36934836045418	0.9575465150589159	0.301181092211776
GLI3	0.7527730256910359	0.0621115490603501	0.8976584274764771	0.657652570097354	0.6207100228626071	0.268053171818328	0.0254879360057275	0.0486973486327151	0.5504118463327761	0.759539393761007
GLI4	0.702006190942091	0.669661413762847	0.714192871574966	0.35303258302123397	0.285169372651983	null	0.9784073915159731	0.9546042319143109	0.9323719314165309	null
GLIPR1	0.117559942011914	null	0.760646286011593	0.527251868888189	0.36378381537132004	0.35330356334918	0.6999453526627589	0.5082394862239971	null	0.5816401794164
GLIPR1L1	0.59121115965327	null	0.5527145844768511	0.105142897899886	0.8190607720326379	null	0.611851429320328	null	0.127362367943126	null
GLIPR1L2	0.0440270709312731	0.458047120420811	0.9384439024610071	0.793374850632958	0.42744533933329204	0.45975429049801	0.425254998080539	0.375676554472396	0.527685369174645	0.7573105575258249
GLIPR2	0.8806371595500531	0.483172694828994	0.47240827621966	0.7584096482376971	0.535815251376066	null	0.23826105067283998	0.46594961149407593	0.31300224676261895	0.16867620193412602
GLIS1	0.829381316805746	0.7721503436411931	0.0358341866860268	0.19098928450797603	0.0123815009673311	0.6717639463634101	0.7649912516572991	0.353704959716677	0.0629240826848019	0.39141160850047
GLIS2	0.324464221019661	null	null	null	0.49762269065223297	0.938716611052738	null	null	0.5592882198873471	0.883489923370379
GLIS3	0.31398820232126695	0.8036927212378541	0.631747034737351	0.7876524092219008	0.21015200442142398	null	0.224707972529433	0.7736540464639909	0.557115402769526	null
GLMN	0.19430845300664604	0.513400407771443	0.891836972141593	0.9860575988754641	0.307939263652058	0.0185518938351801	0.8273827558079959	0.8096415479554709	0.17266312843309903	0.9848889447401509
GLMP	0.553725725758365	null	0.6943340483832321	0.265449645325217	0.9671637056439799	null	0.888463641140146	0.7788886558099251	0.8698337861567779	0.7718521599032809
GLO1	0.0801049440156001	0.26048647351363396	0.32144592581798304	0.7171039537994119	0.473318394901321	null	0.40869772539535903	0.47158678129956894	null	0.9719510915449059
GLOD4	0.89067195939057	0.9392693767137981	null	0.43908270839418606	0.492661694714503	0.18438526827288002	0.80264112061858	0.280979414773989	0.5725866696639139	null
GLP1R	0.523571779310266	0.8494185433058159	0.7474477650435392	0.589053244123585	0.983270402429152	null	0.0453842028265157	0.9124425625815359	0.8873516228085458	0.48504834690242404
GLP2R	0.609559509578553	0.0665794632788392	0.7714025610140111	0.912184984708357	0.324599945181367	0.90777238860524	null	0.68230080807366	0.9828239644894721	0.9700708391404329
GLRA1	0.256759147115995	0.8558041494950391	null	null	0.156616637051762	0.6243597885866451	0.40487879878762795	0.5435902912192849	0.947009350413878	0.597660503959175
GLRA3	0.7776544656366071	0.9865180894786979	null	null	0.9628879530996519	0.31556189729119105	0.7099042893031999	0.337669398555232	0.7572186908396881	0.3680437185257729
GLRB	0.39237287512687496	0.38066091915025896	0.553046164466991	0.689617700886479	0.238323037951981	0.21186471865042802	0.5014724417598599	0.7765121406839479	0.38296317082525894	0.35156398979653997
GLRX	0.330003523734291	null	0.0550875719761019	0.660755329104281	0.580303605143499	0.22016069027555302	0.18330310751485798	0.0854500026636522	0.40877361499926596	null
GLRX2	0.899543049760665	null	0.43773461184857304	0.7393684701953229	0.410687089404002	null	0.43773461184857304	0.8589116596231858	0.9523295814269341	0.595985248230367
GLRX3	0.0413239401335539	0.523053772094824	0.7215425835875892	0.665679795699426	0.323136400985164	null	0.45369836737858704	0.673565308354232	0.7844930338416	0.554545210363981
GLRX5	0.5553385032429711	0.732004815892564	0.241734383818655	0.34472544662495697	0.6560241382393021	null	0.129835727769857	0.1265188255299	0.140126055913949	0.37483475160219
GLS	0.18736154292663898	null	0.351438279670797	0.204604935531097	0.391751120983712	null	0.6467052173539829	0.312717941725287	0.613753357015016	null
GLS2	0.287661632784526	null	0.642528639808072	0.0808144742099914	0.326336393440168	null	0.45437105887653	0.59267803844411	0.0421063424302153	0.5891557279389871
GLT1D1	0.151798135935956	0.905042689835679	0.40549877681618696	0.533228032899867	0.30336057830581104	0.466935684685084	0.575641458219458	0.8340790700216391	0.00477041039719706	0.9103836134578951
GLT6D1	0.120509618333294	0.0229122520233573	null	0.149877443125209	0.0209104137804819	null	0.26672546773405803	0.781538372703249	0.608529659646658	0.6938617430006411
GLT8D1	0.7662618039313259	null	0.480527436236286	0.0377471392501945	0.8974090263649699	null	0.555311432089048	0.618206005954227	0.0972391871784348	null
GLT8D2	0.29246482700061	0.299852357760913	0.194275750777474	0.083793171226389	0.371499203264933	null	0.397103619607809	0.3843426597157101	0.21104789718564604	0.647438890602748
GLTP	0.259535461830324	0.8520094836125129	0.309531559282408	0.810928094905753	0.9843443065212929	null	0.34978486986374296	0.53974439590075	0.7597569744601971	0.00496915679034404
GLTPD2	0.0692429938501689	0.0130743169181455	null	null	0.9806322650422059	null	0.48466558374448204	0.952376777456875	0.880757018848152	null
GLUD1	0.38091445105803706	0.6602955037296651	null	null	0.625524732008361	null	0.9355422093239449	0.7561504945791021	0.0998415640895858	null
GLUL	0.8909282028395741	0.364157024521031	0.955078080904475	0.977705969564145	0.382147530698681	0.36595619689383	0.9229073030394781	0.880946840155718	0.6365228349805799	0.7831466830249009
GLYAT	0.172728714431375	0.321488548344342	null	0.6505688163615799	0.516794404758781	null	0.95964563377851	0.47629805343481196	0.22041598460929998	0.47186085582082704
GLYATL1	null	null	0.639708295969584	0.520559773867315	0.316594090618435	null	null	null	0.661067397593328	null
GLYATL1B	null	0.00603466662989494	null	null	0.0523802727434205	0.519626376320245	null	0.6754848944409799	0.584342090939934	0.11520302806983199
GLYATL2	0.4933036145296521	0.703667725129777	0.718736497735877	0.463371933369859	0.598304857379611	null	0.9689652933233149	0.877149697384165	0.999564466139505	0.537106846752235
GLYATL3	0.374653236739679	0.908004794175705	null	0.2659935929641	0.312326148020815	0.13921113149178302	0.9493565605037241	0.445742798885435	null	0.6090161222000289
GLYCTK	0.976372968058985	null	0.127685991421552	0.0753964110738732	0.114538297368374	null	0.139492798006154	0.0486622176175266	0.0394675543986565	null
GLYR1	0.0362422447011166	null	0.725491098306665	0.151353739056703	0.867246906183584	0.8456022225183649	0.229982655556543	0.175944924957572	0.9704291546683459	null
GM2A	0.0363407993840735	0.546017267860627	0.79686080413074	0.8995846470189149	0.87330328512829	0.818165313781558	0.8147856025296322	0.9371752442083751	0.44597528153342997	null
GMCL1	0.7697235627795079	0.131976671812851	0.641954279456516	0.220321305355921	0.881407888433633	null	0.641954279456516	0.22546540546851698	0.675306376431701	0.32763716998501596
GMCL2	0.460548949964106	0.7952183583847521	null	0.772949184831646	0.741524643003513	null	null	0.5438367005474241	0.437445013954092	0.522225892437383
GMDS	0.386126958552222	0.29444125685134104	0.6035765192435261	0.41581639222032	0.0801647454044871	0.008282386384367959	0.6730042041694569	0.27059768827743697	0.292567853444596	0.21904399550445397
GMEB1	0.6775859627776278	0.11665560071687801	0.394600150193495	0.84216356539382	0.9492525204704592	null	0.394600150193495	0.5355770070551961	0.0157504307624662	0.159919756358103
GMEB2	0.7383355395816029	0.0067899737351715395	0.23174919158012397	0.128746187707327	0.9521353872892371	null	0.553955136203876	0.0559315966548288	0.8381491312565219	0.222412747163844
GMFB	0.35692562975567	0.8931124844808559	0.0378226492358746	0.0970242921648568	null	null	0.0378226492358746	0.11068332182606601	null	0.262783006018565
GMFG	0.293828445442172	0.48378683251015203	0.655764703418102	0.7675125543903101	0.115119577484149	0.39258198050629495	0.833932917764716	0.7865598679082879	0.848248000710523	null
GMIP	0.106763434412559	null	0.477042789007373	0.8542438801357121	0.22697122701571598	0.7792497061787289	0.411527604151468	0.48703620666062397	0.0871342349139528	0.7223954630405409
GML	0.0576180848798002	null	0.8707281464833809	0.359314520776028	0.4943114988056721	0.09323051575061901	null	0.748818815141516	0.205581700569622	null
GMNC	0.37243466571157396	0.5703020641842359	0.30954689938199	0.270022395940525	0.335637334572682	null	0.743992221051095	0.7136554689824008	0.738701936358418	0.5529331234540961
GMNN	0.948384077954471	0.40996673458253996	0.7913291999399971	0.888623038662228	0.386502368324894	null	0.8207272843513249	0.8912994612649978	0.601816224299321	0.545045817017745
GMPPA	null	null	null	0.155523501909848	0.300003379557421	0.572236143230967	0.250077714394261	null	0.702562603071208	null
GMPPB	0.38407121739829597	null	null	null	0.870620685171765	0.644688831538959	0.0173109874183002	0.9714303669878441	0.9955265381620291	null
GMPR	0.996029418473092	0.520505202676204	0.9765092759443771	0.505474083621779	0.5334673732971571	0.4469544409859171	0.74176353537173	0.9884797302529208	0.135738246173979	0.8770319142720691
GMPR2	0.958417069744348	0.143396237153461	0.788030695888901	0.0313791418088478	0.0226164335826966	0.915608944240787	null	null	0.701862385550805	null
GMPS	0.42279820757722497	0.0469506240498487	0.8017977906748108	0.6944187765474791	0.303091026621065	0.744904641967228	0.775675446058934	0.439261723374495	0.5313838307071239	0.615185120133055
GNA11	0.19264393131455604	0.0778706761642005	0.0439637190306247	0.0285055583990041	0.8044123758138609	null	0.251031371338416	0.0945372996464847	0.8281223410655271	0.36833536373883596
GNA12	0.962626394179203	0.125671111476027	0.5068125393953279	0.37724105228222704	0.180293228653659	0.5548981348320879	0.499647164127716	0.140856508814088	0.267955029500288	0.8353703658358349
GNA13	0.00746153755486145	0.0127772865935971	0.0751898458033111	0.533291341089343	0.530547408193324	0.6624515093438579	0.12476674750621	0.11402983572056	0.441856791643365	0.0052043738686921
GNA14	0.168477020216204	0.40789085871523206	0.0566909497971815	0.19570945613330604	0.8716765663003551	0.8383414130175469	0.0566909497971815	0.29338185848418	0.8696068246788241	0.0943708164931166
GNA15	0.899954647118336	0.887956443716968	0.9649413049598241	0.8144920990323872	0.5856410527670061	0.8481754710858449	0.30806686486571194	0.7039773994068679	0.7620771925552109	0.883040847994799
GNAI1	0.988252230778703	0.55605808290241	0.7223480869816651	0.6353870834886789	0.6928179445484259	0.7756053761012621	null	0.0547310963630052	0.0413867220075186	0.0548349528782182
GNAI2	0.536681063637304	null	0.410924159313939	0.841285015670419	0.0168927766219032	0.093499287711591	0.171862784436712	0.30484836293470396	0.765795859406499	0.9611790049557571
GNAI3	0.5714088837607769	null	0.785963364616355	0.666682347858462	0.803904409115745	0.897055281285764	0.7953884003714851	0.465100028148499	0.8582132766863391	null
GNAL	0.513362902039449	null	0.8535446103102241	0.00383464159121383	0.36790900505502594	0.390442694014845	0.51773275868221	0.0027130977584009	0.98652367575354	0.5171160447816371
GNAO1	0.642707177055661	0.329727575985783	0.660831854072545	0.30412374947735904	0.8681904950790771	0.35976853636427397	0.7566001051759841	0.6482873079069139	0.290208789867016	0.39576276154951096
GNAQ	0.544678090007959	0.204090411606287	0.306708220082677	0.0184595700930096	0.445494163624935	0.6913960108332261	0.240844037350109	0.182889083742289	0.9172934051364191	0.104380485998936
GNAS	0.779574147853551	0.74226226786897	0.769176068714689	0.627886342450422	0.35739905826367296	0.7678688185034069	0.32488313038223104	0.290940452871164	0.7892639309333771	null
GNAT1	0.7493168459725329	0.102528764008513	null	null	0.629750650904149	0.611208004527492	0.354150562798815	0.9844435842588372	0.28826094323381896	0.7081215964285229
GNAT2	0.14016301714708998	null	null	null	0.8005071326184309	0.879799987130491	null	null	null	null
GNAT3	null	null	0.744430852585063	0.858971716030692	0.561919709016176	0.725743178367388	null	null	0.40085544770781606	null
GNAZ	0.0443218093986357	null	0.0776934505616234	0.8447543637286229	0.19412757365706101	0.225234718102151	0.38460726903996706	0.7856567243690871	0.634275530631658	null
GNB1	0.8197086994821892	0.49916334063792295	0.9163648134795459	0.917566885243436	0.0786156599341669	null	0.915616125880149	0.900188607583092	0.795847038196715	0.19739626438553798
GNB1L	0.120793289092665	null	0.800609529722889	0.10461794782329499	0.171187508764018	0.3605657523646	0.0378437482048838	0.235264776048098	0.15793320756370902	0.06337103445034599
GNB2	0.173002488453051	0.778387810164626	0.948930603538199	0.5640262928025489	0.7748007577262901	0.5100452075394111	0.98749365269044	0.489777702989048	0.947871973557958	0.386685601037003
GNB3	0.20501906140207998	null	0.0339053615059328	0.8331362781700741	0.9702769289640699	0.836346001266261	0.0367706059207266	0.518166576095038	0.977408093461943	null
GNB4	0.783749440764762	0.771917815688895	0.242895685066629	0.356139773774294	0.253898485068615	null	0.24450430857213698	0.0960344627954379	0.501835072548858	0.38605438058886105
GNB5	0.20110488731485898	0.31344379999094896	null	0.421948598519057	0.267483081765408	0.962794179790616	0.47142194865464293	0.343018113952241	0.20159808121219103	null
GNE	0.4590223493481	null	0.43440184102692897	0.207344486804508	0.98766089826498	0.9549930126010259	0.571669363817244	0.874680840494687	0.819485473956363	null
GNG10	null	0.8601630151612609	0.39153543622866993	0.5622107784278361	0.576285764464225	null	0.716010199458458	0.7295957349419141	null	null
GNG11	0.7868824957046879	0.181470421264466	0.801637229375933	0.515943740114836	null	null	0.7685094544741601	0.950066608640847	null	0.914051778281572
GNG12	0.567559030508697	0.21114423393246803	0.596075938006114	0.860619163583268	0.305621282408792	null	0.24267794774171103	0.24079565941660502	0.377163919387623	null
GNG13	0.8869674869865359	null	0.12510939062999302	0.24322098697985198	0.00400766030973876	null	0.531240716253392	0.726066961462338	null	0.335275432325265
GNG14	0.56629112960314	null	null	null	0.14482793965707502	null	null	0.136161139886021	null	null
GNG2	0.35202913523274	0.589139126680952	0.29425157279964503	0.31091306590671397	0.347391265518516	null	0.8665315456553249	0.756321649184326	0.39234778716663105	null
GNG3	0.6381049598859799	null	null	null	null	null	0.6356627503707221	0.754528537325703	null	null
GNG4	0.7291955621653371	0.940786483164807	0.944948222454668	0.743316538196595	0.613086047794229	null	0.906864359588685	0.8224689713521741	null	0.453752153320962
GNG7	0.34192810632624104	0.17638918862526398	0.581567484086552	0.36488528125059394	0.325487306432254	null	0.727160611521604	0.789977997169497	null	0.8353144167104151
GNG8	null	null	0.643208759748663	0.0276470157329933	0.58729090543937	null	null	null	null	null
GNGT1	0.7809562385879009	0.118773453039209	null	0.0152216045856099	0.7047490663272591	0.752354336021595	0.531205069553432	0.740560781857358	0.44159553186715605	0.625581642669693
GNGT2	0.9140877559738549	0.626034893148827	null	null	0.202964888579707	null	0.9987063515377159	0.794383169934118	0.43084164401602404	null
GNL1	0.0185352347444468	0.36146797373958506	0.498654976461145	0.179809877847066	0.944157998860577	null	null	null	0.7379595898444999	null
GNL2	0.44610572627404704	null	0.984766800307471	0.970980857042985	0.65890887500849	0.237981808317281	0.8321302106421559	0.8268723015328209	0.272929669522965	0.959407587311485
GNL3	0.0804072130373501	null	0.349709302182246	0.124205025056665	0.175794966073979	0.0223480413459529	0.297054573816682	0.0260578441965283	0.504058750875861	null
GNLY	0.724652362590856	0.797527126115229	0.45629828681416496	0.423166034052386	0.0388421320643596	0.867319470854432	null	null	null	0.7397586966453309
GNMT	0.613775332303772	null	0.502378505587356	0.6712253705962801	0.5031855563308201	null	0.0562641996523894	0.152981783508687	0.0604086463580444	0.8118586336169399
GNPAT	0.9499639010323679	0.984321661326482	0.638143130117808	0.15764625517437303	0.34790829607945	0.43354964298070603	0.894711208073701	0.8203124499203299	0.37715793586747703	null
GNPDA1	0.165483807365827	0.758584419332564	0.9181738283289391	0.745230813325412	0.8652651840583759	0.119081558276306	0.354370534239616	0.648109804850865	0.752347379596591	0.32692188600661104
GNPDA2	0.257504523463968	null	0.240293636777305	0.198370374317309	0.280086426815925	0.22388514199401602	0.240293636777305	0.28453646416829304	0.0456533874116599	0.18935188698366898
GNPNAT1	0.6815570671342089	null	0.441482540073442	0.952537032502646	null	null	0.462690550104723	0.9572649982628458	0.9976137056840492	null
GNPTAB	0.187365156924656	0.0211181704519928	0.12166965961241198	0.0456737875048256	0.028247174713944	0.0114535335928101	0.937687002744961	0.9843662049227841	0.31481759868756803	0.563603021748793
GNPTG	0.5166935228588271	null	null	0.0909987102239338	0.151164675933025	0.8823389266592109	0.696705365228938	0.433631968995008	0.181814223471859	0.667586948181712
GNRH1	0.397516881196437	0.11241246691219	0.551216905556969	0.823258892703965	0.7233776497893109	null	null	0.415698914370642	0.48702136080337705	null
GNRH2	0.21154201888595603	null	null	0.582573886213172	0.390141621540884	null	0.19284085600957698	0.6274272910849301	0.0992519267401177	0.577750496877055
GNRHR	null	null	null	null	0.048498660596575996	0.0104169609787674	0.828669491413118	null	0.743909004154653	null
GNS	0.9839542110764241	0.429807501854503	0.6663749923646279	0.750156080272816	0.905495118333973	0.672559924132516	0.6980374095196751	0.9114109555726841	0.424521886619635	0.339813596193991
GOLGA1	0.0364325520934066	0.8920704267641271	null	0.563194115006317	0.272566845258632	0.8346948071866509	null	null	0.461317239841367	null
GOLGA2	0.836339620911428	0.649410408420078	null	0.556180603805345	0.251318896231282	null	0.912382536211807	0.5495851317549489	0.29990265925145804	null
GOLGA3	0.0224258460345388	0.0936577654728026	0.176670235769954	0.6147764578277422	0.528502122717307	0.7476666214293242	0.187511486289454	0.7635984592340179	0.0212864137202982	0.789447214549353
GOLGA4	0.5615127602780889	0.5155473565544679	0.178618000945748	0.25708689306675103	0.201646396897028	null	0.18295591171497502	0.18496834807103	0.0809259870273797	null
GOLGA5	0.900816749140575	0.30764162383219895	0.7249854658084279	0.986391535460519	0.526022729244191	null	0.7249854658084279	0.9911345530608241	0.7795479155514179	0.7696221509817199
GOLGA6A	0.7935751464463	0.18310432719505101	null	null	0.918961389557346	0.42875507434955396	0.016356491445173	0.21460722267094898	0.5002453765834199	null
GOLGA6B	null	null	null	null	0.292170133806462	null	null	null	0.398860427240697	null
GOLGA6C	null	null	null	null	0.557802567578787	0.342846403995139	null	null	0.327554979297792	null
GOLGA6D	0.837716422613403	0.738781340021894	null	null	0.0496610218884117	0.339961919355694	null	0.535418921601128	0.182121751612954	null
GOLGA6L1	null	0.6989293245247901	null	null	null	null	null	null	null	null
GOLGA6L10	0.834216393782287	0.49710276321191704	null	null	0.7661330130873301	null	null	null	0.660008002349229	0.612417617097659
GOLGA6L2	0.9220693170529569	0.9078282391451059	null	null	0.30227914734799605	null	null	null	0.0380334707459954	0.22873571741934
GOLGA6L22	0.936905935783282	null	null	null	null	null	null	null	null	null
GOLGA6L4	null	null	0.844144060656623	0.9460373474105831	null	null	null	0.4953996682069821	null	null
GOLGA6L6	null	0.131317916085409	null	null	0.010802595118611001	null	null	null	null	null
GOLGA6L7	0.0445512336514869	0.40157195012490793	null	null	0.531561013111141	null	0.5616266216829671	0.0216080704643078	0.5944868690247521	0.7606411870738609
GOLGA6L9	null	null	null	0.419018349945334	0.918679492687978	0.375807665738699	null	null	0.721901263052446	null
GOLGA7	0.559224577085206	null	0.00773706844596367	0.763681374528792	null	null	0.00705253168998765	0.200470223802118	0.7499372923489499	0.17597733677877103
GOLGA7B	0.0407223416267628	null	0.455425947519975	0.378766758781445	0.7661146683276121	null	0.448916307712885	0.478041071095699	0.6758385923624951	0.38221888473486604
GOLGA8A	0.6891135443638121	0.48031495459866097	0.612622904772154	0.95387693388389	0.5902691698538061	null	0.8948142170304209	0.149817232620301	null	null
GOLGA8B	null	null	0.43524775942455	0.0967440634279311	null	null	null	0.910295360679702	null	null
GOLGA8F	null	null	null	null	0.6320354419946149	null	null	null	0.47688372928604705	null
GOLGA8G	null	null	null	null	null	null	null	null	null	0.0355195679268192
GOLGA8H	null	0.27455619310761703	null	0.7924975084010029	0.0804702046928565	0.69533038291379	null	0.504634620433005	0.6032108199135661	0.42115939868641294
GOLGA8J	null	null	null	null	null	null	null	null	null	0.26144116878575696
GOLGA8M	null	0.00371283576853176	null	null	0.119750744902541	0.9728702445515109	null	null	0.035704765997681	0.0203747479082232
GOLGA8N	null	null	null	0.41775267080001005	0.382135756156645	null	null	null	0.6244048128915229	null
GOLGA8O	null	null	null	0.609132789498255	null	null	null	null	null	null
GOLGA8Q	null	null	null	null	0.731668293162192	null	null	null	null	null
GOLGA8R	null	null	null	0.8138123923216559	0.627349269809603	null	0.538820193605772	null	null	null
GOLGA8S	null	0.48570231680523795	null	null	0.514113497831705	null	null	0.0385815940176889	0.966461922369023	null
GOLGB1	0.40340004433709004	0.22865887747719602	0.37474538262928203	0.24229939028994396	0.276560545195338	0.36623028008622105	0.568844230516514	0.818897862234816	0.193613083578365	0.601496732297001
GOLIM4	0.8580536158130879	0.0312267423937058	0.510065310229545	0.600078336249566	0.23604111596323396	null	0.8191076678586501	0.846750902018591	0.294084646943812	0.9698945051156039
GOLM1	0.332082004132737	0.6927295793456779	0.8867187237476641	0.450149340178955	0.389749083084315	0.630834390371092	0.48483283118570203	0.376607672383758	0.641205484388912	0.529848345813315
GOLPH3	0.16824224389507	0.7144586414386609	0.7499120092582541	0.111583128291492	0.8568270723274442	0.8367150218765259	0.674452079913086	0.28204537881805897	0.741384539737682	0.9411003585196459
GOLPH3L	0.6422866525983271	0.8868385353051891	0.98570560230431	0.5632696326466661	0.00560438119614148	0.0563264247273227	0.987876049144688	0.5708710151057591	0.509453247539744	null
GOLT1A	0.0986132238122756	0.0468877856804657	0.8412255085238091	0.132570076049593	0.619227922665686	null	0.8778890271694889	0.17347468515490902	0.0433274543192651	0.161668210017773
GOLT1B	0.236117243135679	0.409500335734457	null	null	0.9647755080049741	null	0.6866829128351529	0.460135000206593	0.8004077193344781	null
GON4L	0.0419364972026477	0.579501111911181	0.670129213343452	0.42786077792414895	0.19995509678552104	null	0.47329965419029296	0.297440719887734	0.815231731884441	0.478231493001339
GON7	0.25332950837171303	null	0.997363603322687	0.27192898997315695	0.9447653093947309	null	null	null	null	null
GOPC	0.29774528201321504	null	0.765716006433973	0.785277382194522	0.119864840101733	null	0.7142078372466389	0.516927023707604	0.952541130281197	0.6574568376126391
GORAB	0.27821498027381897	0.6510781559683481	0.770686743797265	0.978650795702488	0.45726519849314207	null	0.782143695690984	0.9205716179557121	0.8014953776416119	null
GORASP1	0.511577772799752	null	null	0.150799903674052	0.7041625818960551	0.545788750832685	0.49331213714353	0.433739930929294	0.30209157576700896	null
GORASP2	0.442096886975596	0.636469657895554	0.23359950253595899	0.836495783497757	0.31998617360376896	null	0.229084631893989	0.768948147340371	0.8258681496341971	0.413449718502077
GOSR1	0.40701232553134703	0.978793119674111	0.883071479227078	0.9116511854222041	0.962726528034802	0.728333776986029	0.945457342561769	0.992909780715129	null	0.922097931085636
GOSR2	0.578770171847481	null	0.42394724631006203	0.8653957154083821	0.7960936979496971	0.6557320785333219	0.00445258389043879	0.6049834746999739	0.28906402680991494	null
GOT1	0.58948709656008	0.511389546231382	null	0.9968371810305708	0.574984103163781	0.647850221090268	null	0.7710316282740269	0.46425038197714796	0.628065031259924
GOT1L1	null	0.447464190727572	null	0.0792523114320614	0.845516794610641	0.30107848979733803	null	0.909613050317625	0.46940822142330496	null
GOT2	0.519456208359236	null	0.15684590003017904	0.527749523728188	0.194717836639525	0.7987612338114108	0.0899313182490475	0.0767419142536553	0.9945077240897059	null
GP1BA	0.0534422941063849	0.8751758111049179	0.751285611442918	0.0257528591880047	0.768726438332149	0.530871700562633	0.9371502531750259	0.0459248514371835	0.6751605357134959	null
GP1BB	0.0722995770338546	0.807840977901813	0.419434816821069	0.46260245376629905	0.708379393438178	0.42584519512125896	0.06637477620695	0.575779701154016	0.550821648543891	null
GP2	0.673473609102842	0.43857082358247296	0.363293033695979	0.43741369683850295	0.332221798255535	0.324949011428098	0.290703570760617	0.419134862930568	0.174089824485058	0.597157031351244
GP5	0.9643581323725892	0.979208949616991	0.0675612528060996	0.677868626275688	0.234213303130655	null	0.0636386207436912	0.33860154875999304	0.27736631408975204	0.9853148421265719
GP6	null	null	null	0.9530135315793471	0.972462502914437	null	null	null	0.612602159635496	null
GP9	0.34497855486387796	0.12421140716119199	0.5902869828458829	0.927018716266823	0.909082504397623	0.584049817338949	0.861057929206575	0.1688486918638	0.28350989202428495	0.0897224758024853
GPA33	0.660126375986845	null	0.9616072619756619	0.776875606330812	0.598251341515083	0.946696669954402	0.960555125855864	0.9364301053120659	0.3800637828651379	0.644137922671795
GPAA1	0.0836408827068411	0.604877339659755	0.006619040834395021	0.007788642732380559	0.0886401679928286	0.954397808972953	0.0101575373302251	0.0114625782179394	0.0102465393161157	0.272559386585716
GPALPP1	null	null	0.557222993156927	0.9482345583550309	0.35110967957231204	0.606225732873824	null	0.773616092238757	0.662259822210657	null
GPAM	0.0824261223188999	0.205982054489521	0.10957154310639301	0.0082288834554447	0.0612164497883768	0.0590823419764581	0.8603972214235279	0.10944947899377301	0.0630967308943208	0.6770791609496041
GPANK1	0.20186032383442604	null	null	null	0.125084190056974	null	null	null	0.20416904926521695	null
GPAT2	0.796277655750328	0.5770062408784941	0.865140506519448	0.728643960882038	0.8633681072091909	0.757850207761565	null	null	0.03866640251432	null
GPAT3	0.33820790371016396	0.33279658086868497	0.13379116236799	0.57467299402612	0.0780157849333165	0.70934019035603	0.131362155829436	0.10571485983992598	0.987718608235423	0.294568056801555
GPAT4	0.6312368798128609	0.48338899567418897	0.47029798571911496	0.648586228196533	0.537989800201288	0.40999961864237705	0.48189010291170997	0.5742475709898579	0.0481063600676095	null
GPATCH1	0.492696540969045	0.645374844830263	0.920670977974927	0.32373554042129604	0.0578067360724399	0.575918823420575	0.7990974834960279	0.63128183885455	0.335063581679645	0.973503583125728
GPATCH11	0.00145294841766774	null	0.304406021404667	0.0493804315104431	0.0452391047480012	null	0.6399453416919261	0.0701675630518555	0.0764321426887243	0.432733290912097
GPATCH2	0.28383459938976396	0.15385360069674697	null	null	0.29934868199393605	null	0.538009695724236	0.860182269076317	0.10533894083246302	0.575304057682798
GPATCH2L	0.161123519432714	null	0.5781931817744829	0.13724233233002803	0.750104576287653	null	null	0.8543519745312941	0.829332537621858	null
GPATCH3	0.29834459821406106	null	0.969176463318945	0.9714931216398449	0.8735016285179059	0.652920422820995	0.866874655500411	0.255709340882739	0.924393397103434	null
GPATCH4	0.525800656897644	0.0988015072820114	0.773909308355667	0.9507834740899141	0.166529839619836	0.507970028579729	0.965094186601357	0.9982780040251461	0.9017000438788141	0.992411177122833
GPATCH8	0.38611794779000297	0.0926937422947447	0.772961293417118	0.7601564204383721	0.476373883666862	null	0.758852433402006	0.591396175263959	0.734705928661125	0.511145477496456
GPBAR1	0.555368511017578	0.393696489307303	0.7360511282808779	0.7253424584830649	0.6662323075209	null	null	0.5631486858420689	0.7183289519342869	0.7898728542575791
GPBP1	0.256707345768666	0.44092935841203706	0.5615051117359781	0.7658997748119221	0.785255653047093	null	0.5908268481888609	0.643819242463176	0.398225832632935	0.0445155604120534
GPBP1L1	0.8993268154317849	0.448443155648997	0.34310391754133	0.0600542185397982	0.719450876723275	null	0.165893595825482	0.0111837437295204	0.5235971728571149	0.10525991497297099
GPC1	0.0807995894649101	0.507419740981143	0.21053612456429802	0.0584512574496391	0.780662949037146	0.0145307771898106	0.274983243931084	0.252920147040216	0.6489346258536539	0.0843367755611218
GPC2	0.0062166644796770604	null	0.44054736746956297	0.6945469890663389	0.553699799670802	0.600204034553466	0.765815641862981	0.0333886661400592	0.344502505671018	0.269010715966492
GPC5	0.0872497845736387	0.39556591009815795	0.37456093520251	0.3750369721675739	0.982492545681863	0.934856081854652	0.22524829878846697	0.267727611317267	0.670113769825027	0.5556484927633679
GPC6	0.7565405562249871	0.7782427105464971	0.63475390547016	0.5175381535685	0.43723676575598003	null	0.591443420637414	0.25220259043076104	0.075266417013211	null
GPCPD1	0.847121590710086	0.0863126541141297	0.6297424204377211	0.29058083856056205	0.373718397367375	null	0.893429134084702	0.683506248550228	0.30786338661366697	0.0561877418279004
GPD1	0.190297318649595	null	0.0348499543200629	0.35769505670990104	0.535881911877078	0.349983393633451	0.00823041930393043	0.21922017504798497	0.0052913813514661205	0.178324674791168
GPD1L	0.535581197248581	0.0206128991355543	0.605868101731933	0.943899432279937	0.81999925292567	null	0.568162386909261	0.7874235724391949	0.6042933827833771	0.740647096647578
GPD2	0.380656239658318	0.9261315949112421	0.28798074302121995	0.37893565301129994	0.243389451977917	0.200140962765585	0.273831489769978	0.32319384108655896	0.8124387216168979	0.485156639056533
GPER1	0.6184853098369799	null	0.40095062982520796	0.25638939537760397	0.26568771240203	null	null	0.27020857649162	0.43505684067351796	null
GPHA2	0.926375814017495	null	null	0.8387698928306079	0.312826619039188	null	null	0.889157265676256	0.47065354518353	0.8519140251331501
GPHB5	0.0886075006486999	0.537444925066369	null	null	0.6531110302493021	null	null	0.765172162873536	0.264687191309432	0.655904638273016
GPHN	0.0399846372149177	0.7284214461786189	0.857180365900554	0.8956053679045959	0.931815269760283	0.6770454615019649	0.306792805459768	0.28251477674055697	0.7124574935552621	null
GPI	0.4778504240604679	null	0.968714330843189	0.9397970996940771	0.525982699309858	0.539977592276948	0.805203236490354	0.7655043844102221	0.6944415624533591	0.224402171734333
GPIHBP1	0.8598728823686221	0.0755440101090921	0.23602521259693698	0.764253918838543	0.372640696620327	null	0.531906118113942	0.217978483019691	0.5727162061564979	0.567618998530875
GPLD1	0.7846496949013131	null	0.20184312363880302	0.0036795138442206102	0.98887833602927	0.444014779175073	null	0.508377011981015	0.21946552662290397	0.7967474800951759
GPM6A	0.191348281534102	0.618571964112657	0.404909696727656	0.680256689796408	0.862494538456352	0.862494538456352	0.495718258915067	0.67075793714948	0.984097320029123	0.496874369764115
GPN1	0.465387101684573	null	0.762423031938463	0.893324310240188	0.28156070972986796	0.9187635641993029	0.770110142848229	0.7966119658911329	0.614785232286458	null
GPN2	0.6211211592085379	null	0.12707216371212102	0.0693177780251735	0.85335199524224	0.8603896892833259	0.12707216371212102	0.0965195571154754	0.460742980539208	null
GPN3	0.402968326672739	0.678569057488807	0.635116784924306	0.493464995713907	0.44726147651965603	null	0.35776078895954	0.308276325553989	0.0243186528591571	null
GPNMB	0.0688306264250732	0.92795677771321	0.149435263786237	0.609658249414653	0.958167977737014	0.3177070022854411	null	0.6667813093687579	0.0321862261716566	0.5007715776033879
GPR1	0.9929181594688709	0.524282805065211	0.204516465984362	0.16353302670255102	0.356962426024988	null	null	null	0.219990678905975	null
GPR107	0.35607311850552703	0.15570148745573598	0.220147743310725	0.5193160988180999	0.44303036544368496	0.8235853914861229	0.218232457825397	0.43409490263239003	0.331404725047961	0.25442122567201503
GPR108	0.427891505676734	null	0.6392881326934151	0.7687517441225401	0.9732671310972959	null	0.9637596675938102	0.9871825593776509	0.852765534621508	0.8356069288061949
GPR12	0.41043598801417996	0.7362339590742671	null	0.335861783728397	0.161909379969105	null	0.28979462026215697	0.51431273004928	0.254677707930545	0.30606779925421396
GPR132	0.912617468920597	0.9285033820528381	0.354842428815999	0.7791232243428029	0.5191287719611479	0.0252742542353039	0.37063573309917397	0.7019418118008051	0.4713868793330321	0.7700295470053209
GPR135	0.468049611121085	0.0558948843618846	0.25079571254941696	0.631289181575498	0.443272479921098	null	null	null	0.263422249619026	0.61920826156874
GPR137	0.365196656849265	0.9932150251417421	0.37783855870197297	0.4643760695779329	0.191032071817503	null	0.3419214548505639	0.123053311317771	0.652454619573357	null
GPR137B	0.986804514867903	0.333327856494539	0.215363598889006	0.16245296867818598	0.760506173483912	0.5712850332823579	0.19537522101810395	0.33814679226393796	0.670426016165522	0.0794003618829113
GPR137C	0.43362869369204105	0.861160369450147	null	null	0.8034978200797571	0.5926629809804139	0.903195439645662	0.6612461757883671	0.5042962154399591	0.8551179052689492
GPR139	0.83693063189796	0.30777074339699106	null	0.655798551099735	0.786757998693932	null	0.13676048572434402	0.520560065822143	0.463516387967859	0.19431754841410298
GPR141	0.267462736557656	null	0.6369636920909829	0.6844984518091031	0.17809046583145202	0.41196011774425606	0.5618881114520761	null	0.9489837166542929	0.129394282633631
GPR142	0.148892877256806	0.856198440138347	0.126346906440844	0.787102666892427	0.17723632521861	0.264574306179566	0.21208196791251	0.734413137539702	0.912189740874362	0.5059388035409439
GPR146	0.417738772309191	null	0.498292539519162	0.0149006463479547	0.49282904887973905	null	0.48888606363115206	0.48888606363115206	0.213289010313186	null
GPR148	0.8032421164479508	0.808492431248756	null	0.460452529159775	0.792967621037595	null	null	0.655267373318156	0.11493494360902	0.669149403094775
GPR149	0.00571006120545381	0.466104957057975	null	0.9966874616889251	0.6490351226135079	null	0.0605865641720775	0.499557588319862	0.195340053788156	0.658480032772186
GPR15	0.581614911440636	null	0.153524072503205	0.158170456052296	0.6061363288480159	0.27832800044358896	0.163133540670516	0.13076400113623401	0.11539349936891198	null
GPR150	0.179843325922847	0.9212713033763771	0.991600152388861	0.660427150317596	0.579276644894445	0.9331356506437328	0.9888174014378929	0.6763270358139771	0.31566272660650396	0.724211865300071
GPR151	0.637320373297572	0.9505546639468778	null	0.5306736071674449	0.32844904215731896	0.201109785047882	null	0.465928027594701	null	0.91340618281097
GPR152	null	0.794939320787422	null	null	0.652948318376906	null	null	0.855849670098155	0.445999405976254	null
GPR153	0.7572045847962241	0.826631098333688	0.528546928860421	0.565206713845845	0.8981382875002891	0.37372247397536407	0.48193394211584	0.411329980328969	0.26864531617272397	0.439304217698089
GPR155	0.927051570269706	0.114348465640882	0.319714026109997	0.10181748540181099	0.189877109118178	0.395475185615711	0.278189696099699	0.515038951868382	0.394963356956497	0.651929686713536
GPR156	0.225381193248415	0.767841631016396	0.740718114872025	0.619974452488598	0.947235932097936	0.43661707146865897	0.742505587088493	0.387632767371798	0.679000312751704	0.97601500937433
GPR157	0.6582160552809561	0.158574299708163	0.95059371379987	0.9977328346545841	0.653975464532185	null	0.7974566701092259	0.967568930875712	0.868604982366028	0.9265571877050941
GPR158	0.7522510871930191	0.6648624552170551	0.17053932507723202	0.755753466804361	0.397991168096027	0.165033623111198	0.33532943079010497	0.67866064795902	0.614536051986832	null
GPR160	0.347067903362157	0.21901057032668603	0.267948799133361	0.523668285750381	0.476997292189995	null	0.55715931196958	0.302801317290047	0.83283655327573	0.0671210011690948
GPR161	0.811052116191418	0.8733164143618001	0.515227958293073	0.509271366762638	0.882571511975149	0.0683403924938578	0.515227958293073	0.6676951906437739	0.715454666619792	0.160789898969315
GPR162	0.982581473102635	null	0.0119419280319566	0.044006749861996	0.406683457396342	0.42615532055234095	0.140288540399635	0.326224777756396	0.44070826827609	null
GPR17	0.33117939033654104	null	0.328860406965358	0.347183578817364	0.807724486609126	0.460664019034549	0.5595337290754671	0.16743030819712199	0.225531109827909	null
GPR171	0.47054995611366995	null	0.919949904492515	0.736038300250261	0.9575602863849408	null	0.919949904492515	0.11380155892622801	0.90984944179161	null
GPR176	0.0916926281627422	null	0.131965826347499	0.9138181748655609	0.31883717434861997	0.496253424262219	0.14924610234169197	0.298345086183985	0.0675880448634878	null
GPR179	0.357457604621414	0.9194173312513579	0.385814152074401	0.454980476892851	0.9565107287838821	0.9172742181414871	null	null	0.237187217628695	0.28863494630324704
GPR18	0.3953580750159871	null	0.494452765303801	0.19778610213375503	0.48901677369315505	null	0.29986377892231103	0.35348704800781705	0.586824060938916	null
GPR180	0.40467456837308297	0.35972852288276397	0.7465969142714749	0.945386734648473	0.42709749685021997	null	0.7465969142714749	0.474383105083031	0.995606894916533	0.15572226431483
GPR182	0.757329210331749	0.967583211564128	null	0.8567050747324679	0.17190076433050197	0.776332332716846	0.62507686335011	0.6378776699381761	0.424190185461447	0.232280142647702
GPR183	0.5927237489216751	null	0.0756640405432073	0.069584019622083	0.7830218189721658	null	0.8928106035262949	0.723542076420518	0.24087073149035	null
GPR19	0.43824233676611796	0.4589600147231	0.367325595036202	0.586570016127682	0.8230923258904921	null	0.46123264163504496	0.928764196085564	0.0982292717634572	0.6496094299309929
GPR20	0.0651324549634413	null	0.376225136754938	0.7358845257028299	0.485932895166305	null	0.617389613248893	0.595616146342675	0.202233291432999	0.914899425213035
GPR21	0.70269712059269	null	0.5158758605077249	0.5517416798837571	0.226556184127721	null	null	0.624043742604389	0.5837848165325239	null
GPR22	0.868059590627598	null	0.687213060925817	0.687213060925817	0.951221352954538	null	null	null	0.9191165774377701	null
GPR25	0.554424509766335	0.7814975400921479	0.999274220748932	0.7279799243989359	0.554582684039304	null	0.9013713897298791	0.37748964852424605	0.14496037465439401	0.27116949030104
GPR26	0.43168324720284795	0.6082034186823481	null	0.38077843614204704	0.638869879149459	null	0.701734986794777	0.835996326938049	0.25583897182592297	0.431512755406894
GPR27	0.16384217515359198	0.5787055491090121	0.204413566943985	0.377886874348125	0.91181094915629	0.74096638454762	0.8900992375831279	0.41865632106442296	0.5803997347039921	null
GPR3	0.600596051057996	0.273917958257677	0.22707643356928098	0.28708727094556	0.788441024847189	null	0.214465917137908	0.30145978753488	0.448797932419831	0.28055934779056896
GPR31	0.9975188736819158	null	0.233394478824475	0.31361223636543895	0.521229339343984	0.572628139213157	0.845360268595891	0.992106751827932	0.19264273345206398	null
GPR32	0.987215525821534	0.94320407639285	0.28865616788047	0.941007579393062	0.187937579387522	null	null	0.7845600180879541	0.5667692490496421	0.49579985725525605
GPR33	0.597568195295451	0.4628267182187121	null	null	0.0994579232269091	null	0.651219654184478	0.6238047351845379	0.0782902057858305	0.816608133536855
GPR35	0.0190339790148719	0.861667949934581	0.675808722183524	0.33671483402551694	0.9963939169716601	0.6096191411887281	null	null	0.358408917216688	null
GPR37	0.7695906184946708	null	0.5874234484428901	0.9907941471071601	0.33897497801319004	null	0.40755297024875997	0.7469121669012779	0.73458042122123	0.524927369615608
GPR37L1	0.38544796476994997	null	0.8092103903017941	0.0338560207241934	0.7863247017960571	0.7952182812349	0.716270718631008	0.563635883309045	0.9161736783376301	0.8747338821090309
GPR39	0.8680263614989839	null	0.18635896321866102	0.171226670746315	0.179728630188262	0.0420093786793367	0.18635896321866102	0.227716509365841	0.27905188529525204	0.22078672719002898
GPR4	0.669777555031973	null	0.206659010253135	0.621983119209246	0.0598099250709627	null	0.0015736569014948	0.005954313046538821	0.31681446956022696	0.788103801637183
GPR42	null	0.922427769238092	null	null	null	null	null	0.467980504387347	null	null
GPR45	null	0.180516445225087	null	0.5644098423487529	0.95148027564308	null	null	0.52751398700375	0.9020812590590942	0.535187902419575
GPR52	0.587435510528461	null	null	null	0.283831778388223	null	null	0.754958909203842	0.6758646243709581	null
GPR55	0.381548400452031	0.732072075014192	0.276862344889366	0.9266026259114691	0.0257801027788682	null	0.48308549320738503	0.876108084038061	0.9563152208249459	0.7205280635052241
GPR6	0.134140898317404	0.666728444416125	null	0.42954735528381	0.0646378458455812	null	0.7762705628663009	0.41720367312736695	0.0378094287011145	0.742598366501011
GPR61	0.223881005310419	null	0.252366702544541	0.3754826037558421	0.900714867857203	null	0.24150790670725503	0.433005052336076	0.481871394984068	null
GPR62	0.9946687350916229	null	0.0877690960785096	0.560598142033198	0.334809877237132	null	0.129297789619967	0.569609309685546	0.12846098961090402	0.295172645938599
GPR63	0.7755655155748391	null	0.0937435673296552	0.19414521859331998	0.481818659667446	null	0.0903591372711854	0.309709411719332	0.470116918784072	0.108451804914179
GPR65	0.0796235803185683	null	0.516495405381014	0.539311681365626	0.333240158923792	0.17603569562578	0.516495405381014	0.663406531751647	0.14331295313891101	0.26887328464330496
GPR68	0.340995361368569	0.624835211615921	0.0120167883974313	0.100777833427532	0.49372120166103706	0.29962619278753305	0.67712568663993	0.0781567386120406	0.24625190465184804	0.153528344364105
GPR75	0.990749676286504	null	0.41257294182280496	0.768298732752797	0.268048939389618	0.9248924736297691	null	null	0.9280851024642579	0.529386801735227
GPR75-ASB3	null	null	null	0.609778074009329	0.440211406845842	0.35394953716479705	null	null	0.0824818871853172	null
GPR78	0.41210542847829296	0.247096581374351	0.6375621855218689	0.972012469312838	0.645116120572958	0.312591506892532	0.345429092465436	0.862243376775961	0.549693661961401	0.9550960853604481
GPR83	0.131412311108204	0.473447533994867	0.297480052060297	0.224709437901963	0.10712290478049001	0.0398089022941637	0.125566218441712	0.346449186364584	0.8331869256500078	0.39373199115195096
GPR84	null	null	0.0937612372008776	0.0463229925434756	0.0561830715916691	0.41791293921041794	0.11041204960245801	0.691997670853059	0.36960465876324	null
GPR85	0.597030034553632	null	0.9616378923853391	0.655697764813576	0.24734118511051104	null	0.98307563459841	0.7084855269159459	0.32435977979937	0.84548441821694
GPR87	0.6311606348296469	null	0.835757507136597	0.8895723387664731	0.0843923962151649	0.0910687415567325	0.7738145269619701	0.9702671027935691	0.7802191729292671	null
GPR88	0.8614727168722679	0.9441744252929279	0.00587910301139605	0.548836491989679	0.9892382787372579	null	0.406424930346813	0.7993206045562079	0.262714329216971	0.697282210297547
GPR89A	0.40426656668478494	0.203395647481872	null	null	0.87030334199111	null	null	0.7666986583903721	0.943141250555771	0.849508171666705
GPR89B	0.14946597739294698	0.285630665778657	0.39056177338438897	0.461815502647421	null	null	0.5951965878749771	0.32530770178116697	0.802053921061385	0.328873785285297
GPRC5A	0.8203881149529741	0.419593638604253	0.0510916962982373	0.09249393211950999	0.263841037296871	null	0.163943299076948	0.589039766816083	0.252357402701131	0.22371711677918402
GPRC5B	0.547134720160926	null	0.38236369038211204	0.905693361597524	0.526804838165312	0.99343895451379	0.0770359431524738	0.63799727100513	0.9660946861586079	0.37040329142080003
GPRC5C	0.846622184192468	0.556862751525931	0.681578405437736	0.95554401527837	0.791892654214146	0.999343867013307	0.284086987579491	0.6809424213762679	0.370781956626504	0.877295142365992
GPRC5D	null	null	null	0.8989543826546751	0.29532386581310904	0.752050429047616	0.6476763082051551	0.208883036038073	0.316103970357453	null
GPRC6A	null	0.8497290356868491	null	null	0.33658558951852197	0.302485750608526	null	0.303809852873541	0.9353629907776059	0.0193656300486738
GPRIN1	0.436272011230025	null	0.435468783821393	0.572300176879722	0.837077684927606	null	0.44582091129096	0.659630813547599	0.12077276937929599	0.5281856360117521
GPRIN2	0.626168109287375	0.17361774904846602	0.277318276759687	0.16267468443418698	0.16488007526867499	null	0.277318276759687	0.387234392447586	0.4119534033650129	0.136970061517837
GPRIN3	0.18876996922634304	0.4666390172813121	0.180306963992032	0.573289149868679	0.478929844682918	null	0.9012993163460641	0.9844711809781229	0.648474683344917	0.885496282585177
GPS1	0.513440581291719	0.330580347525797	null	null	0.976590258963117	0.9418219384153491	0.0990489237956622	0.207123625641094	0.15603229644911998	null
GPS2	0.32766346014299896	null	0.585006280660042	0.710955690499355	0.7894849575649521	null	null	null	0.47865149161818	null
GPSM1	0.0406221506220673	null	0.615933829751283	0.809419668380075	0.637111614835731	0.37470134963627794	0.6072907822144828	0.7422627814170509	0.0126639148268154	null
GPSM2	0.835568624626442	null	0.6893092467994281	0.419703558237182	0.305350047211837	0.800567050408545	0.688218829473709	0.7059220244824781	0.39877404746955497	null
GPSM3	0.8470837088227929	null	null	null	0.65078659817484	null	null	null	0.0176549809841515	null
GPT	0.685063760437259	0.11866563797774801	0.29970256226761605	0.232006940025753	0.40192835832826396	0.7745931049200709	0.0369995585341483	0.8325043420273041	0.9813709675507399	null
GPT2	0.782638309666934	0.613470721887272	0.8195562429024219	0.9162411440380409	0.5448520751699071	0.0830425284061014	0.8562815137523458	0.6903623028128311	0.273585299310442	0.785737628061112
GPX2	0.98691256080078	null	0.584680516991101	0.0373082779983342	0.554382553614027	0.699361756141776	0.12502679721350501	0.306340232214984	0.0631254752010044	null
GPX3	0.708001147128322	0.9980859804766979	0.0684938114222586	0.19642258711047697	0.188394270880788	0.29862609180922994	0.0652436451884018	0.0827349779205853	0.730210635053947	0.433881760238624
GPX4	0.177936971151159	0.790410158656564	0.18533673228793499	0.51384432001658	0.9259847810654721	null	0.16308360341025102	0.20954930635379898	0.993787663846896	0.15491743321441
GPX5	0.100075411511584	0.0149142843580017	null	null	0.9609212753148181	null	null	null	0.0852894985287822	0.769721401368048
GPX6	0.0866704188491852	0.9563111741071769	null	0.68764767431976	0.21379335736770802	null	null	null	0.258823848115524	0.8136504124707329
GPX7	0.129649164048554	0.522693159880047	0.94739380312972	0.837122874693258	0.555674618554511	0.703385362583271	0.9659733552821501	0.6008749403518749	null	0.20065890160039998
GPX8	0.268783345161089	null	0.912508412318383	0.38387136176370895	0.375764704676883	null	0.5050196632318621	0.5050196632318621	0.584761061522875	null
GRAMD1A	0.595955919244243	0.8075759958790619	0.798314450448553	0.83615438582932	0.589657779146297	0.24919726967635603	0.21739254014157397	0.852910422715168	0.338028098368326	0.553577635932643
GRAMD1B	0.493186454703469	0.111391132220603	0.8213093020220749	0.78118874450718	0.7556195972777541	null	0.7099312344566671	0.0469234228114193	0.12429636973293699	0.943514241584807
GRAMD1C	0.472052046766446	null	0.865522550155542	0.0876300216705714	0.9365854054691759	null	null	0.7144876687772541	0.8548731858252131	0.519765047993789
GRAMD2A	0.835852777759468	0.461560838537969	0.11038880202532599	0.344908874249911	0.25690532558482004	null	null	0.27592445973195395	0.374479196316175	0.12161359382355999
GRAMD2B	null	null	0.926053832600187	0.471742387532331	0.8461278176259491	null	null	null	0.253293266668217	null
GRAMD4	0.45223132112972103	0.421910302171244	0.8267314202377141	0.719294455115885	0.8226146177004209	0.170039114682906	0.36346111616237603	0.5852575235866929	0.9844707971047181	0.7994389256857289
GRAP	0.0749238951160347	null	null	null	0.669292654438266	null	null	null	0.47788420076849797	null
GRAP2	0.616662993737274	0.540471388300339	0.7622141784416411	0.90532791153152	0.0375840135161964	null	0.9751694140576221	0.996910364429221	0.637932343102796	0.454692807914309
GRAPL	null	null	null	0.450254176671573	null	null	null	null	null	null
GRASP	0.5391485534436239	0.0246615036885469	null	0.572947808958064	0.49482305097883905	null	0.096600941303514	0.11007139855883198	0.12961129795274198	0.31891251248012503
GRB10	0.321788970513211	0.8397863880963442	0.995546015537369	0.338850586264224	0.0981496884015161	0.039080342588401	0.9939254876786959	0.934500349759451	0.5163998438139911	0.831039043255092
GRB14	0.927747929042354	0.175297959137256	0.9012275455479029	0.603915827127097	0.74821619419883	0.39378607840973295	0.109583574116126	0.42627175184298	0.538422599783879	0.0553809571734526
GRB2	0.576980634744084	0.29829899443331603	0.33517066315421196	0.632922845534394	0.9227590947333031	null	0.7852315543997329	0.0585365994939191	0.229033666031257	0.0384568808313639
GRB7	0.908125183604783	0.966912952682039	0.989363433499063	0.7710168761990771	0.530597136927079	0.0503727449431083	0.9701231319438121	0.7356054312915641	0.39037843394749605	0.8676471075731529
GREB1	0.802726943460219	0.836985760757595	0.156325989040798	0.21169786790796202	0.28127184895921903	0.9386037422388199	0.0267049318476684	0.0104256240644994	0.273512769619685	0.0411254425486867
GREB1L	0.98776922235945	0.48358412400527595	null	0.797426659742308	0.5232042607944289	null	0.7012187638425611	0.26018378329989	0.194076188961322	0.650583225520489
GREM1	0.489733395801711	0.556799043526405	0.739592644350004	0.8097864860909599	0.9728396616165219	null	null	null	0.35876805301676506	null
GREM2	0.4880352817769	0.487574890072499	0.430966929041554	0.19239966473379802	0.31898333673577195	null	0.53533185759746	0.0120788348968385	0.8676461952359359	0.238765239493418
GRHL1	0.44542783086966	0.0677118602141767	0.5835351800232099	0.903285013801145	0.18954516194072302	null	0.23635552003127602	0.721035073489093	0.372765287073014	0.8953281692317749
GRHL2	0.380978567267409	0.12762972537846198	0.9089691629039559	0.6724989917671078	0.101938365667339	null	0.8385143004080481	0.716366954814285	0.149594213667888	null
GRHL3	0.0313943777530858	null	null	0.552001404409571	0.425896534312573	null	0.00547210164367862	0.00517552299655155	0.570323521779014	null
GRHPR	0.52375308473784	0.39499161613630296	0.272220065855011	0.35938003041882	0.9711251802691221	0.891617128296632	0.271121764647107	0.5371292324628271	0.25095391820509805	0.39618747402722904
GRIA1	0.347203696197107	0.15858449906711	0.408309683504733	0.232372229622635	0.8370524000343141	0.567713901460107	0.268671166154965	0.36341325312425704	0.787240334232167	0.312414400157673
GRIA2	0.0166860750980602	0.837315001794111	0.7108992911598109	0.713783228536442	0.677655154125264	0.920732447166125	null	null	0.126650437476922	0.658084526886693
GRIA4	0.29298689762685304	0.27901640566876	0.57750502140618	0.7287906874451229	0.24017393057192898	null	0.577143433136891	0.8115930724666929	0.541750643564641	0.91458525913794
GRID1	0.335544235132722	null	0.346659803488737	0.11472542284481199	0.907445443090802	0.6782634700217679	0.276419448506807	0.8399111850366411	0.60216228917526	0.720091371005751
GRID2	0.259161437124018	0.614029836968625	0.9763363792598051	0.48265877657439205	0.7343522631016091	0.0607724834396206	0.836716437083108	0.53771719545522	0.757462762528682	null
GRID2IP	0.97442411706246	0.134778282680175	0.4439314382561961	0.6641479890148829	0.946067967336116	0.878579786430708	null	0.28040547113842895	0.8967279361243449	0.85109883934424
GRIFIN	null	0.0323908999333113	null	0.38408796755968294	0.17134244838246399	null	0.8257032438236591	0.182937806534484	0.46439183936990996	0.380768963324553
GRIK1	0.175797571907075	null	null	0.817297402023364	0.538966807974919	0.8134230600294492	0.0946017756961228	0.0675567618200295	0.45990513597811	0.16054971064838
GRIK2	0.418730175056274	0.30603825088158	0.177060430887308	0.29083853706514	0.707950318467199	0.6564584465361639	null	0.571510084055303	0.342611982499796	0.43691278508121506
GRIK3	0.7542270485033721	0.5131926992964461	0.545962607330281	0.291561332113095	0.665714786764694	0.101861872227425	0.929424418526093	0.7621852819504158	0.410164433536461	0.75020263785571
GRIK4	0.5507327749549661	0.86379814676844	0.00666968838046089	0.46967915626022205	0.18449096650480104	0.249050125524964	0.31131139553196696	0.24626372082330103	0.16527114970206302	0.323783487282408
GRIK5	0.977018341867054	null	0.31134564505162604	0.20206668764989	0.50029283073877	0.14963188273087	0.6561442738899621	0.83887014916124	0.505010756601046	null
GRIN1	0.0886542934547121	null	null	null	0.209876669951518	0.8198045976891959	0.117123920357394	0.0568583409644299	0.12392421305053698	0.311014164507739
GRIN2A	0.304083770275792	0.79144778615878	0.133562921545745	0.359143647479845	0.7234846981213309	0.599106807624485	0.128524936720364	0.294401477747172	0.22478271188524698	0.8507266297178591
GRIN2B	0.0667481763140172	0.0395178687751587	null	0.15897267856072303	0.52169250769898	null	0.540841261232653	0.627260909990944	0.33941422992200604	0.622808173941227
GRIN2C	0.713231057674497	0.477495274729765	0.0266612802466122	0.7944538674162901	0.685705729356976	0.343811217110656	0.0867266080315744	0.903854238778177	0.148448485520021	0.8957607544615279
GRIN2D	0.8742556425046809	null	0.99017722574515	0.0880953702335368	0.6941133185999471	null	0.975945077278302	0.12090154488817699	0.478562690390956	0.0334189089964341
GRIN3A	0.9584781398884079	0.984027455161087	null	0.503444356478877	0.410553147875185	0.0884759828478738	0.9775974050852329	0.792793272531408	0.9368242948341	0.0678881550466397
GRIN3B	null	null	null	null	0.6191787133901079	0.71641732414536	null	0.27263779396418897	0.249863754447096	null
GRINA	0.547482302501218	null	0.810407728165081	0.7590535851087509	0.7589728119186551	null	0.8326316058686991	0.7870280727587199	0.6627767905395121	null
GRIP1	0.24909955697860503	null	0.6832126218237579	0.329818943335109	0.78268452445818	0.685789651548033	null	null	0.740740826818452	null
GRIP2	0.8239337395898549	null	null	0.812144289444941	0.6963023013503121	0.89954002159389	0.0174676059368157	0.153143545696653	0.295160946669399	0.812559730967711
GRK1	0.6927675269267181	0.468003931207627	0.46101360010609205	0.481592312085169	0.0568248026016003	0.0994738578068519	null	null	0.413598395230427	0.227627450540593
GRK2	0.19705844547453102	0.09591851971729301	0.18165478952654604	0.167212416595786	0.9617213534504591	null	0.20892931846964702	0.0650780851470109	0.799417959388828	0.0515970831277336
GRK3	0.87173359740216	0.701070794180323	null	0.371994794664165	0.808780417684058	null	0.5683078564502441	0.9857802357622241	0.9927579669301321	null
GRK4	0.8801866777559579	0.8422043631637579	0.940410038307745	0.539561826120895	0.9449551397597241	0.130127981642294	0.6063560272521489	0.8588693758140892	0.489785575418143	0.287673972614157
GRK5	0.37196003430804997	0.35952028767425603	0.602183789159666	0.935472303077773	0.295404903015784	null	0.949930212806138	0.42519189623597	0.499364358651577	0.785749892142303
GRK6	0.6623340942249929	null	0.845226222121167	0.8603767157841671	0.983513235922274	0.811989409741193	0.348916215422529	0.6389981699920351	0.7787884004703471	null
GRK7	0.847050925550746	0.5480118683290061	null	0.64641771912075	0.5715347158763749	null	null	0.787204096716398	0.593610046116013	null
GRM1	0.8204405485495451	0.709955765447562	0.0366487139571761	0.04510837690575901	0.0546501745910116	0.734446554248981	0.041481951900186005	0.41577631318126	0.8590001366919641	0.625412721409198
GRM2	0.982396599360501	0.391465473009123	0.6971207378648699	0.916979703213437	0.8937183407632969	0.979898303784634	0.8040886338139741	0.986475465458058	0.38105881185304297	0.895460175383024
GRM3	0.6062994986479189	0.0748272558249878	0.898551543730775	0.25476240011514	0.408787668897731	0.288744619606909	0.5247071380001429	0.331075529641787	0.5879076416797099	0.70914188693472
GRM4	0.9436896758172859	0.928253810093634	0.0325632402733378	0.0282721154058712	0.735047492218637	0.8772675814141129	0.797123219901315	0.0219227046400443	0.0250950276943266	0.0116561232618722
GRM5	0.165198335726908	null	null	0.118296450015301	0.5668648126114829	0.40040532345189006	0.220288559864303	0.023580736928591	0.305569032679704	0.0266498781401212
GRM6	0.0162974760355883	null	null	0.12184187242558099	0.8962046631494058	0.9101298588895559	0.160496770492215	0.41893982066037	0.0366939355504339	0.9104160603546
GRM7	0.601468458087102	null	0.9800996046824559	0.667362360816251	0.91432547256927	0.861507861089073	0.6808386708222671	0.58323233479934	0.5633264041223139	null
GRM8	0.96718462577463	0.0835092710860874	0.7684252440075541	0.529170879827814	0.107828961872229	0.7495181469354241	0.7989906157113621	0.78112839902998	0.6934373827527811	0.306892114924834
GRN	0.548759211723084	0.42897898695679204	0.5635213073383829	0.7540633529714441	0.0607795185287059	0.9944478806660171	0.472520196497363	0.7024047368212929	0.8896455431952021	0.530639557981034
GRP	0.42835213498048297	0.38578625978398395	null	null	0.553939781390644	null	0.767448356148846	0.509529054748618	0.36015109458502703	0.843028429386482
GRPEL1	0.7147122743407328	0.0744119681410393	0.763209956654598	0.410637498679451	0.0505785997703385	null	0.716358500754553	0.34727183659638894	0.9297079883621759	0.29427231202285303
GRPEL2	0.34428311910681003	null	0.594376479976404	0.39892528152421897	0.339735389646478	0.615744014029798	0.50777974823422	0.0364635958708288	0.399158664815179	0.6433269353065101
GRSF1	0.41647657148817596	0.224397677508496	0.18090732905697	0.281085191869962	0.0933829487418001	null	0.18001240974104699	0.287106639199682	0.17985585413144298	0.21019247635477398
GRTP1	0.518436800599145	0.9906145129211469	0.0680594233882905	0.467649869896931	0.830644229569211	0.842693200736756	0.8978629605854809	0.989190611305087	0.45020431283848705	0.9312346280380159
GRWD1	0.418669185016808	null	0.47981599658111795	0.810371248506822	0.579921698220781	0.9255991577810558	0.0510677065938343	0.808096223477241	0.8147623838646499	null
GRXCR1	0.581696428445501	0.43115279017104996	null	0.355287991278964	0.485698113670366	null	null	0.591639033718531	0.10846285791096	0.5249557290921839
GRXCR2	0.971931136076081	0.0398089055167644	null	0.0829869198040303	0.802589343000907	null	null	0.846211236919932	0.00191054107541233	null
GSAP	0.9634622075234041	0.284812357268252	0.611507578970869	0.8373458132957171	0.252342608514188	0.7373561060420541	0.963985072738569	0.258305392757459	0.469854087428919	0.715424078928425
GSC	0.933913339432513	0.8992274984427141	0.901963035200816	0.19255536745870497	0.20967068654434498	null	0.901963035200816	0.137179727422246	0.250794885911223	null
GSC2	0.47434866015279203	0.277410008068417	null	null	0.6323935286987211	0.257638298788238	null	0.35601689719956897	0.20691485145125502	0.179890704417379
GSDMA	0.588262357942833	0.449275496707	0.9477864073648059	0.6253147984019201	0.7225218821308901	0.47190157410791206	null	0.758760087648695	0.199335198679327	0.24150713588176198
GSDMB	0.37671279294961796	0.8009224307824542	0.21759892528161398	0.459107566554411	0.5734262647859549	null	0.17036892251534697	0.137809800473023	null	0.38541180655124796
GSDMC	0.321046095681557	0.7632350643221991	0.23692217864311	0.653886980767306	0.503170567828785	0.414212212626617	null	null	0.9107106059104291	0.077712603271985
GSDMD	0.0179320783332138	0.47192345991576595	0.8355125047398679	0.631796966271255	0.4817647249492589	null	0.909165902702014	0.526616434114588	0.523039658003917	null
GSDME	0.6771882751942021	0.8003856921366159	0.904889110073748	0.14075680036437	0.190524791801138	null	0.9992030473428201	0.0139422578588823	0.283972667209419	0.0835600708122157
GSE1	0.692438054537952	null	0.00945989931506008	0.0120182431800223	0.0420365999577981	0.12375227153205301	0.622696064139789	0.28433213195335494	0.566716033051913	0.8866333493049179
GSG1	0.8948203564150942	null	0.20637494065381198	0.7700542296762378	0.000309489319025191	null	0.270650663017848	0.270650663017848	0.525398632594569	null
GSG1L	0.0809267561220912	0.406186816248312	null	0.8922969714182791	0.0116894489266491	0.0496798799238041	0.15031719791151402	0.10052405290493302	0.836090044213604	0.34438768644032397
GSG1L2	null	null	null	null	0.394284689687307	0.362079127780312	null	0.904970595588283	0.9707946337202971	0.9700708391404329
GSK3A	0.25834677723738103	0.509506671687634	0.136307232130406	0.00849261861720696	0.624783321763896	null	0.255019358318404	0.320919639073922	0.7733905041645458	null
GSK3B	0.999014702313751	0.23931014877010898	0.45073221553798104	0.8900583470715842	0.351260485880889	null	0.9289675024344599	0.9405927017220841	0.11175278791900599	0.432971098941904
GSKIP	0.0480406022881432	0.29997406218907596	0.0355051072753969	0.457600056783851	0.715320935491471	null	0.21805843448445397	0.290206418487735	0.36354922913797794	0.7057396925504319
GSN	0.758527951469128	0.8888664214263629	0.976516695685952	0.826465974980659	0.7862689951016569	0.6653741333983211	0.958740335894227	0.8971967477512741	0.332864996334951	null
GSPT1	0.9847886829577249	null	0.953724738768465	0.9229619241174929	0.7419206403157971	null	0.9469546805060209	0.926297402082898	0.290279319487969	0.40873781406496895
GSR	0.35513582671928207	0.359582674063045	0.8017815361798291	0.843853500157201	0.251281425802351	0.7186222011924499	0.797035528637547	0.805409740977014	0.78424723008369	0.919538832723348
GSS	0.63454840384519	0.7658222319424192	null	0.15113834179907598	0.28045531130273	0.264519579895864	0.61075686927521	0.49724924714684493	0.774074534334393	0.122128555681515
GSTA1	0.9001711912868109	0.523711995435365	0.502782250929159	0.569849944880644	0.6431443180543189	0.47616052535304904	0.651671988277753	0.273187428435958	0.942935930349107	0.28118056996081103
GSTA2	0.050214110559552	0.181620708508457	0.49687370036532996	0.86541767521691	0.9019527460486271	null	0.49687370036532996	0.489063943984892	0.9316616066763741	0.616670344275427
GSTA3	0.658895956699339	0.29429174468334196	null	0.261476922020989	0.8447859221149651	null	null	0.7921366941295269	null	0.10897863825172902
GSTA4	0.5281263286532689	0.9462490069743	0.082092397260571	0.962303772538702	0.0178339330819206	null	0.0791495865151587	0.9238611758558901	0.18763355228175302	0.45933344071663296
GSTA5	0.9700662832899789	0.721601504043833	null	0.17389975678006	0.8328292840919541	0.229087053260421	null	0.99251756602217	0.7997524020639319	0.517116925800312
GSTCD	0.0881502187758971	null	0.872598551002137	0.9937124616446591	0.562621499844843	0.0688883466173096	0.857304799453153	0.9886484458579609	0.9941140606899541	null
GSTK1	0.0643641698218803	null	0.366149024376965	0.104250330267577	0.25846256036898	0.9205439966667671	null	0.23320792932824302	0.411122514539557	0.9787244578138149
GSTM1	0.754821412286343	0.7605637005683119	null	null	null	null	null	null	0.0669134673209348	null
GSTM2	0.695063755942247	0.823937760959192	0.8867648842999641	0.329408191710437	0.39798614304667396	0.902111009857021	0.46327725427370603	0.250898843984191	0.05684535756133099	null
GSTM3	null	null	0.922431579778958	0.7783051933288921	0.8128418819570981	null	0.867859214692433	0.7909127729509	0.447460872594171	null
GSTM4	0.48933017519702793	null	0.22819998963879898	0.531873117868625	0.20477281694916	0.293686181564165	0.4856773591003	0.43028495718431004	0.33475276474292304	0.311607796503323
GSTM5	0.926865488655757	0.0819358991847539	null	0.00331182110300898	0.7682133940895699	0.650394960493334	null	0.00241927518636298	0.299693205897214	0.53843174429962
GSTO1	0.28468830326794203	0.0954645706667878	0.11005949959444802	0.196708927981453	0.0502937282555185	null	0.14425604083687601	0.11410120303009698	0.265836705960636	0.322282031481209
GSTO2	0.308733601547675	0.437922293809034	0.12370201114935601	0.170765645009776	0.6002407857610489	0.0358924039838577	0.0814674679264915	0.0523111198308361	0.329355328265042	0.0739931662176636
GSTP1	0.0917738439046007	0.0847491458875873	0.0625101405404072	0.0390729181891261	0.401056607028765	null	0.0625101405404072	0.0552631061566687	0.0573692850049817	0.0838189040028896
GSTT2B	null	0.935826241038499	null	0.0643595954250415	0.6166189429700569	0.5976830142732491	null	null	0.724161152872613	null
GSTT4	0.836401281158994	0.0373936187683951	null	null	0.272953169582341	null	null	null	0.246648806898322	0.5173431964994629
GSTZ1	0.603421109191283	0.699268279979506	0.808809234178733	0.9293271187343871	0.158215948880965	0.9088072734548042	0.479649186999557	0.602918647439625	0.33054964913546697	0.267478732632429
GSX1	0.483757678090573	0.584837497728293	null	0.0665077811971805	0.953882295856808	0.882236795567561	null	0.8334773292796229	0.7970295311582671	0.857079191386496
GSX2	0.7980980763132159	null	0.536648430024573	0.42000689551155107	0.664525103831208	null	null	0.734423395783478	0.284940339893079	null
GTDC1	0.21501519189520102	null	0.41259320343148603	0.387106242692195	0.7234949157189691	0.210399416358712	0.42766009231487995	0.7849443956796379	0.9540079287374541	0.595229143317865
GTF2A1	0.0543331294278919	null	0.0473357329453488	0.468306112612479	0.00107076665107075	null	0.0286654658071888	0.736978647945568	0.853332352259633	null
GTF2A1L	0.912414179226134	null	0.654818595198956	0.20555450199223	0.725445893315716	0.0255172757287421	0.553700487768305	0.9901631802311259	0.965673759277916	null
GTF2A2	0.43905992272139505	0.8004988327229651	0.313956219099206	0.7936120015435401	null	null	null	null	null	null
GTF2B	0.645382878310554	0.152404015767141	0.34481270569630296	0.600972287838959	0.424120987176699	null	0.34481270569630296	0.604311440962165	0.589129405137191	0.44887011866365395
GTF2E1	0.33837176769462196	0.36993765879334706	0.962449130604709	0.465964604302869	0.522461296469493	null	0.738229337905981	0.8298136073525971	0.9275568656516039	null
GTF2E2	0.6915333075940141	0.9471441021259891	0.31608784056683	0.619629335217531	0.522699516972818	null	0.297033972257013	0.348793571227186	0.3564763428399079	0.32485041178290097
GTF2F1	0.770728343727945	null	0.663417861691389	0.904591198788688	0.706936295157198	null	0.682255662448261	0.6918414001980271	0.8889636941094008	0.7831834842226879
GTF2F2	0.34513524811565505	0.30258497130546197	0.490954276883904	0.17103172607880301	0.42743048226588204	null	0.20040747551270702	0.00574193743171092	0.0682520046777748	0.0286037566716086
GTF2H1	0.7811571253168341	0.78491719462173	0.7593548503737829	0.731707777809705	0.13703120688873402	null	null	null	0.184678933370166	0.43528831477816204
GTF2H2C	0.900783696948599	null	0.6613410318556229	0.0756844574329343	null	null	null	null	null	0.563496266697773
GTF2H3	0.17148804554586902	0.28886486319562604	null	0.9265218334917399	0.32870332560028304	0.964148539731057	0.916462663333966	0.0358902505852055	0.502487568174518	null
GTF2H4	0.856169904779138	null	0.8782478135867041	0.709491634678297	0.36173278441340295	null	null	null	0.285551077801744	0.66056903503716
GTF2H5	0.0965032302427027	0.49678291037379496	0.31087246249688694	0.757941717727663	0.43450143279720893	null	0.562145040062175	0.7999580352631421	0.7192890573723821	0.24277318117559302
GTF2I	0.884843701494766	null	0.584808531915603	0.9415442190210809	0.405939739378509	0.668736443886236	0.0498068653340293	0.23929024810686	0.8216444459948771	0.71284390199894
GTF2IRD1	0.9084357014689499	0.932416471558235	0.646572760533473	0.9334489790425201	0.5671149592154809	null	0.8106627242958521	0.854926497146733	0.4933194419593979	0.4637131139867511
GTF2IRD2	0.772582865611403	0.307059886858049	null	0.7038501555838249	0.8764601965226608	null	null	0.320457783980535	null	0.220609820371535
GTF2IRD2B	0.7902365653712121	0.533121443341471	0.898474132376249	0.755026111626869	0.76814907407796	0.8815611556529829	0.898474132376249	0.755026111626869	0.8617331705484269	0.996388279733182
GTF3A	0.9809910167854151	null	0.8381453711708791	0.43068580026466896	0.580176503061589	0.569062360911161	0.8381453711708791	0.576813562135949	0.7984990095660349	0.581621588965744
GTF3C1	0.398605502692521	0.12004328867622802	null	0.5143765261297379	0.277175896926872	null	0.295637273103995	0.596710953107323	0.87200291332517	0.7229388033110741
GTF3C2	0.5917205854597221	null	0.0843742379680377	0.17090054230077803	0.8382482015277429	null	0.9266570106955669	0.397704990361867	0.338283587678195	null
GTF3C3	0.958214498481671	0.6992977120465369	0.41057869222054794	0.7240176942177721	0.10188703639497601	null	0.41057869222054794	0.7112327280731771	0.608273604041554	0.556185050120788
GTF3C4	0.568636700025507	0.979498740185741	0.901233623563293	0.8800138116555101	0.22639717360329698	null	0.379255681088471	0.575935406870458	0.6086382464864379	null
GTF3C5	0.615472109069611	0.18305187675587803	0.261479056841341	0.544816167657791	0.10753455045946302	null	0.24558871927666	0.33837561141114697	0.978952940986728	0.47774885374488396
GTF3C6	0.75889073837152	0.233458306377815	0.0430129130195422	0.0539062138163089	0.0294993928932965	null	0.0430129130195422	0.0785052357335732	0.25245533321640196	0.0617485841958614
GTPBP1	0.23652948944556199	null	0.012210182929798	0.14161917817652403	0.5114793224694849	0.135535457709203	0.0120998103765315	0.0896529464664988	0.520393085059943	0.5032432558154529
GTPBP10	0.35440114408410794	null	0.97562857257084	0.5294802366015999	0.26472930137849	null	0.838426416411996	0.667125936655699	0.6101393839002989	0.48292986402044197
GTPBP2	0.285110218151329	null	0.7417460553981279	0.40147238424972104	0.189740848162964	null	0.702221031683499	0.419306241937529	0.263135942431064	0.555811411248814
GTPBP3	0.0664007691240913	0.97965149388667	0.109319804216979	0.42067590586563697	0.9332943750472491	0.898652503929922	0.206458423325129	0.380711857796566	0.0442157860837042	null
GTPBP4	0.7783710372602289	null	0.45638157006969504	0.891439823684117	0.7828825717533879	null	null	0.04576824402563401	0.336190579162931	0.351252624250972
GTPBP8	0.0147312145731295	null	0.0229704045799696	0.0216787451184185	0.05205525078008	0.578654650119284	0.0235647301544375	0.0157027030340992	0.266248850228399	null
GTSE1	0.0337339177767937	0.776811217227356	null	null	0.7224917981582041	null	0.818402008006593	0.261296664926453	0.0870917245459792	0.22034517425829803
GTSF1	null	null	0.540012762897589	0.465881501358306	0.7853793934582071	null	null	null	0.6467479609110179	null
GTSF1L	0.220630959148733	0.554150500204916	null	0.627055460081421	0.5510457486166179	null	0.729676588191188	0.605616132048062	0.0278182189869027	0.908902112574289
GUCA1A	null	0.0133351539592728	0.518871242161664	0.000841086411669689	0.7124978869201559	0.45842781961372897	null	null	0.264398378873228	0.65286353925409
GUCA1B	0.46074923055317	0.5931543793711911	0.0847528558991333	0.818978406696032	0.5345745025924961	0.127334947176513	0.31605095076779305	0.3526064060218789	0.640369835629299	0.17651201172479
GUCA1C	0.605040773882532	0.313494876335094	null	0.6070751968950311	0.339155296483106	null	0.823309370750685	0.8485945244348609	null	0.749276785696808
GUCA2A	0.659331015552158	0.336943259174851	null	null	0.514864188912252	0.6122383873026279	null	0.404303724738023	0.0830306789364204	0.47452793289260103
GUCA2B	0.982175288042945	0.9152439317705101	0.433074958712635	0.327855775200913	0.194360846636311	null	0.9185025239678609	0.99372180612202	0.9589350310097641	0.5587531858599809
GUCD1	0.0683961173836188	0.714261605402134	null	0.23493681224691199	0.331165772057031	null	0.535030154047981	0.8802816943321541	0.22283870660064897	null
GUCY1A1	0.138223840096764	0.0367043655605442	0.2691351682133	0.326090526702248	0.164795907234806	0.991873178690377	0.2691351682133	0.4103401840093429	0.10616123041896901	0.478693169993805
GUCY1A2	0.994887430892017	0.5950428360983311	0.9246753695448381	0.18212964977244697	0.37139385617912	0.5188241352069299	0.8310358317752721	0.218019412168042	0.8712038548959351	0.16044709846909602
GUCY1B1	0.46950404667481	0.629283604390933	0.9844790284277929	0.337029661198581	0.315572828465893	null	0.9844790284277929	0.425119784610893	0.18027086896476102	0.648760683383001
GUCY2C	null	null	0.32066301499233696	0.230590938416005	0.505992230172459	0.6641342552716359	null	0.959501869436872	0.37851023483087204	null
GUCY2D	0.8241889207367041	0.359335661255739	0.7199565817570209	0.9406356239724301	0.8543393271993258	0.9301751787440409	0.7199565817570209	0.91814557610049	0.509908392064713	0.6528536774847961
GUF1	0.720949929037621	null	0.416424052428992	0.391408678492173	0.27993566479468296	0.184541308996625	0.447372387842438	0.5234617643661861	0.9287199301265949	null
GUK1	0.574571761869371	null	0.6014785095670071	0.12389730491244198	0.4585276658675089	null	0.5868371176658791	0.0995742907709997	0.426476038491646	0.46441677900672207
GULP1	0.0507383736394813	0.0756537996523049	0.5379814783429121	0.20636753714222503	0.25576750435884604	null	null	null	null	null
GUSB	0.0216224474821236	0.307294513674077	0.6477867509199721	0.32017466333568	0.8350828784881429	0.7695715462527829	0.7397789422978109	0.15924909794120698	0.35396276279769895	0.787189531762121
GVQW2	null	0.9040674947021021	null	null	0.8524763631590709	null	0.007320135521481141	0.35007835398148	null	null
GVQW3	0.307112168081097	0.23420327733526897	null	0.309921564518907	0.461679944986146	null	0.0938193916206773	0.579635754697758	0.16509171981151802	0.433957956979262
GXYLT1	0.12470996066208	0.356018945444076	0.7538897849906859	0.173909588470607	0.7281590490080508	0.51530750594546	0.6884889495599019	0.49789978934140505	0.0312010831299878	0.528390324237057
GXYLT2	0.164879766274315	null	0.186789804273055	0.529278839589464	0.7920724536583058	null	0.0993428749978278	0.15245012361861	0.736714589371785	0.37341892243827796
GYG1	0.31155810393399996	0.509010171188695	0.26671892712509504	0.594908573293183	0.852484471193895	0.9549491091089921	0.36621853876905797	0.299743806439896	0.594823186242411	0.505573526545969
GYPA	null	null	null	0.792578949729972	0.217716523255509	null	null	null	0.35744481418971	null
GYPB	null	null	null	null	0.8724841476089259	0.267014584292877	null	null	0.0948734520132035	null
GYPC	0.0870012791739285	0.9937166148316809	0.756309321559712	0.40258569494238794	0.11469642229268301	null	0.71365894506931	0.495413302934002	null	0.996731652574621
GYPE	null	null	null	null	0.0766861859042873	null	null	null	null	null
GYS1	0.875117764983543	0.8043366818205179	null	null	0.0311014807909079	0.358880418083053	0.840734487835035	0.366500964019557	0.278754417981474	0.283371070874612
GYS2	0.708356684232332	0.246101308358258	0.976152875013168	0.325010230339302	0.284061423215014	0.669502751204808	null	null	0.756193291710183	null
GZF1	0.125961342006355	0.0139585742276134	null	null	0.9636597261758791	null	0.285138732582919	0.584314493676245	0.0205334107025584	0.71635035110567
GZMA	null	0.735801038896552	null	0.551074499732494	0.465490720547805	0.679045518361832	0.7339760354011221	0.422420342482659	null	0.165508506646493
GZMB	null	null	0.607304917046089	0.530036808179795	0.24957544292182895	0.9488188172374269	0.23786987737643903	0.22022442151654698	0.44539462073678704	null
GZMH	null	null	0.28808802551480295	0.549127868115575	0.15260411653944198	0.134167357474529	0.22086709267346802	0.134699398910617	0.628519569574614	null
GZMK	null	null	null	0.338654343204911	0.0672007726476058	0.0646477663894015	0.543666842731109	0.114699777763415	0.7256213440781979	null
GZMM	0.20849806535676102	0.9114237438271301	0.657865707729594	0.34417562251935496	0.9576341683014041	0.328411621680221	0.6920463559075339	0.0428843470318379	0.318879811507307	0.519014021196794
H1F0	0.911655081448426	null	null	0.953658000182128	0.650317482520101	null	0.8921477363419521	0.0243216584712558	0.8585725760519309	0.0237162941506079
H1FNT	0.8344897786140841	0.9532487379570429	null	0.9861906125543991	0.20115557505973	null	0.000351602735665812	0.0123737552316627	0.0008952417231815609	0.9645567484728059
H1FOO	0.31784558868310603	0.881637359715018	null	0.46688328134792895	0.952173320397792	null	null	null	0.12011476856563101	0.147335260412405
H1FX	0.826255504214766	0.0463200448124454	0.0530194549940388	0.24950173484470003	0.617793462618041	null	0.0530194549940388	0.11476642106968402	0.6830357780706791	null
H2AFJ	0.523769356459531	0.205023650961309	0.196839509860171	0.6153237322604089	0.17786204859293803	0.17786204859293803	0.196839509860171	0.606071260313558	0.00207441824788723	0.35660347922806396
H2AFV	0.9145236024205491	0.267254849111136	0.6448877920112329	0.6643012926622089	0.200981221200522	null	0.837254343000547	0.0446059943031748	null	0.06530520555269699
H2AFX	0.7564343421050441	0.411513898099242	0.522146896268614	0.313818497081529	null	null	0.475714599302634	0.529219615551197	0.703226717364943	null
H2AFY	0.0553657417380387	null	0.0597763106375272	0.32967080433218104	0.43852861569535906	0.884072821952112	0.0515989546110986	0.567210152994468	0.0586220558773166	null
H2AFY2	0.529278656319612	null	0.46447027717179107	0.13426258106628	0.39626861538160396	null	0.43215562235542404	0.23324108099525698	0.753077798402251	0.5838196248486109
H2AFZ	0.6157883305180479	0.700845773228935	null	0.273603697525837	null	0.17073030355161903	0.8072110533405921	0.8686886139267941	0.669091878698417	null
H3F3A	0.6838141080565899	0.785659843864286	0.509453790256624	0.789994388849789	null	null	0.326825759401013	0.5861707096363579	null	null
H3F3B	0.596326131132332	0.0673173262581642	0.865511740473052	0.43125944347968803	0.993331633681833	null	0.865964335778773	0.11587594550266302	0.7309508743097909	null
H3F3C	0.111206211333585	0.273241109578089	0.0741355358982352	0.0966026262902051	0.0643725248495893	null	0.076944511185428	0.136912754157572	null	0.9119513260529789
H6PD	0.970432011806532	0.7861042225330309	0.9350469474923461	0.0132237266661595	0.972499724546127	0.9495978847788991	0.62424543397515	0.007127737865967321	0.908411353247405	0.00465021298173807
HAAO	0.217634204547624	0.8985627051767829	0.205480898446746	0.620388193656641	0.395665668857067	0.9127551347725209	0.5961237572135389	0.76967613613012	0.129893590951756	0.347497150299381
HABP2	0.287260521577625	null	0.662656909294543	0.477379047658813	0.6061897399712141	0.899573865864625	0.658449299088187	0.157979063023755	0.5716555186267049	0.738271444217492
HABP4	0.36195776154774	null	0.39256516402925395	0.159962472449327	0.41995894918353793	null	0.604733038554708	0.275942346829769	0.816898939665875	0.54998329913835
HACD1	0.43654764710244	0.250826078430019	0.671120893606846	0.7585418154839151	0.718727840807766	0.0436679781249796	0.6740600853560239	0.633818602946493	0.7660350566150391	0.49270028582740905
HACD2	0.5259814679560739	0.5006210918245511	0.891846661549261	0.916474493512694	0.48404025875256396	null	0.917477305852236	0.93537019627991	null	0.829812217650244
HACD3	0.36500891781577705	0.478523887545161	0.0751882454231518	0.14273837480788198	0.324888351858986	null	0.0751882454231518	0.0549325363054411	0.333287125438	0.5935680509904699
HACD4	0.0149207010892469	0.0354854070226732	0.769704328464365	0.191932938178543	0.8257445205752879	null	0.39877615164772795	0.5138135033406379	null	0.4787799243372029
HACE1	0.6070699161193821	0.327331763702828	0.0416523719724007	0.5869111106845419	0.0283601049306559	0.314216902576823	0.0321894279438222	0.7197883219145359	0.025995091373064	0.795253497325196
HACL1	0.365250649034646	0.204965972945234	0.396867465902346	0.13679066690990402	0.8674557365901451	0.625416237636467	null	0.830825175250613	0.22484942813212	null
HADH	0.0084855726234383	0.86472720065268	0.0442984556608594	0.0409739135055361	0.563288230718343	0.863324035591193	0.21385192504079997	0.0532842178441095	0.573910292324066	0.535018709806425
HADHA	0.48312744872058794	0.306160586241546	0.74105311708084	0.462424329466908	0.6587262820614511	0.389080939697149	0.590562764572399	0.828585732146128	0.9651536725269301	null
HADHB	0.709229964916799	0.43512367186279105	null	0.6808808870390239	0.216187468808721	0.330022579775481	0.683445316206498	0.7363699019868549	0.362457976572991	null
HAGH	0.266634309818094	null	0.8214524261421031	0.46873695754991396	0.372335693970073	0.116009839599238	0.27549032746717894	0.17726352270397897	0.0859035862429114	null
HAGHL	0.850815795046485	null	0.9543484731427309	0.9361865408429692	0.908097530077716	0.80280308400446	0.9339133069606259	0.950475884319979	0.538209138153443	0.44767487780675297
HAL	0.153266690142387	0.0763971400013796	0.7663771570370121	0.60799078598411	0.9999366532881129	0.9976489082489709	0.292884628859472	0.993658499315228	0.603438263955348	0.9828606336601371
HAMP	0.40731448742727294	0.16996369776296302	null	0.29523026998946694	0.503840291168699	null	0.48206297129691206	0.79095039080988	0.5441163863452659	null
HAND1	0.4366635259038161	0.110494675850714	0.259993759126809	0.669877437118806	0.7556571908761941	0.0520366033748165	0.53838631145982	0.0410926050973149	0.8154624444092969	0.0112390661585617
HAND2	0.5703133578855	0.49328668484211496	null	0.153279151927035	0.21611720452209301	0.16951052861003	0.9732117249901799	0.754693952399562	0.721051997772818	null
HAO1	0.422463874367548	0.5692348632330501	null	0.393229336528389	0.928454706254558	0.9689892738681909	null	0.5553089484277021	0.358036156844042	0.34205012468048496
HAO2	0.420597500792048	0.5271118522423011	null	0.652313851664162	0.846454841540443	0.964502466307912	0.46999904601092896	0.557250980285102	0.0190851025585301	0.573923485801712
HAP1	0.6308323850646221	0.42565879140174606	0.566510780453597	0.147600394017389	0.431622869511076	null	0.67574561951142	0.0332868277020395	0.37338469208481295	0.624933397636868
HAPLN1	0.8485218628854542	0.942518140506213	0.0158012662145006	0.749941511323991	0.9207140800261558	0.664726439065923	0.435204370610072	0.904433116879033	0.0481337625776315	0.7328692442257478
HAPLN2	0.929375162338595	0.945119115367101	0.131925957344249	0.131925957344249	0.265727344865094	null	0.608008460002211	0.697321359518702	0.588796164236781	0.164208236239686
HAPLN3	0.35215631839016104	0.111816563224358	0.26386266421896304	0.631099138437504	0.5437352071348449	0.6698653170051899	0.5655097759580581	0.811477929194179	0.6224781727789239	0.69156011219649
HAPLN4	null	0.36530068838191293	0.3765435105370829	0.4466505501692029	0.195972207901254	null	null	null	0.5497986221975021	null
HARBI1	0.34298250090162896	0.18301161265449598	0.0539017679979656	0.0662846870180096	0.347928023009417	0.454618130006942	0.784198503396253	0.10458613453562901	0.45009900704131894	null
HARS	0.9026387728381691	null	null	null	0.67675344657298	0.16170690758615197	0.20907380117306304	0.778418355166341	0.812434523403684	null
HARS2	0.97431521172678	null	0.7043028024513299	0.980490781522924	0.9556566187464541	0.7849242623833	0.964050310526446	0.9984205783010981	0.9841448604751121	null
HAS1	0.0311981647302968	0.0345674463303596	0.141069184935745	0.0602767804122011	0.5984507938397429	0.7102619982043521	0.295766282420419	0.370637532813387	0.5304840041641501	0.7453600773702229
HAS2	0.383042391988398	0.0418963501645574	0.8834220310241659	0.155089557242214	0.8454623783965189	null	0.9566987496043571	0.7192566619235121	0.670984936795613	null
HAS3	0.8597451241148579	null	0.89909844368323	0.895706296932563	0.8031132176766391	0.235309235881798	0.89909844368323	0.9451242578494692	0.23811044616451896	0.765883509535646
HASPIN	0.8496467289057529	null	0.157434910538474	0.205295556999879	0.4805340506121021	null	0.219445634513262	0.23294362773217	0.15441859655418697	null
HAT1	0.0510264989037699	0.175090243682657	0.00615135849466908	0.118435049960657	0.32500213535171	null	0.00605010004644146	0.152007963527436	null	0.27181299400553605
HAUS1	0.27016019094870003	0.527485822873349	0.358994641784335	0.44665040053102	0.0199806548349235	null	0.22480482260583498	0.308452428569852	0.44688298505746604	0.398144489401062
HAUS2	0.4189490993213571	null	null	null	0.0913058196122847	null	0.271843867285084	0.46526637509995794	null	null
HAUS3	0.7228186498928291	null	0.197376314722122	0.5470179594456049	0.24502823408741395	0.303250424509055	0.3439965714666469	0.576697047249447	0.560546566810609	0.9842971287708259
HAUS4	0.0675885097111051	null	0.7323747093595829	0.5431620277432581	0.733288878839789	null	0.16521197667415302	0.0960408062063018	0.117452016607636	null
HAUS5	0.467852520272138	0.385007870815701	0.7836031874157429	0.841579904866624	0.469287714713964	0.8088583854487289	0.7836031874157429	0.8421029697645721	0.4308333029992151	null
HAUS6	0.519950866972812	0.556725026969457	0.325310290511662	0.515963284939634	0.907724638459951	0.582496162001506	0.348511812187682	0.5517277870013149	0.9610747352027049	0.5904001990865261
HAUS8	0.7481619093623171	0.315099476230139	0.562599114979923	0.821035268190486	0.48651923735314007	0.6871579318543001	0.420192050301451	0.778707385212277	0.28399014801506	0.505198049312692
HAVCR1	0.30413996031650803	0.0019591762313900802	0.021318927935148	0.095392697546812	0.7236773726645641	0.443180671976048	0.268937624079592	0.541333785094545	0.10073997970762	0.327136324838133
HAVCR2	0.5447319724248499	0.41291400178887205	0.5469822313287159	0.8817910909657091	0.654286240876705	0.393546172237949	0.944004367644609	0.467999332388177	0.6310766083942939	null
HAX1	0.8930246872395091	0.4811552904287679	0.9391897018350029	0.9022854944475039	0.981002316214211	null	0.960799645041212	0.68039602843613	0.979555241665425	null
HBA1	0.41488100751905105	null	0.5872864301876279	0.9599527729007231	0.9147130291866291	0.9147130291866291	0.518128372754016	0.593325539091992	null	0.871432336598539
HBA2	0.6086181975632979	0.5809984091060288	null	null	null	null	0.6553675456950689	0.25884074392983103	null	0.312312618318044
HBB	0.18685021439754798	null	null	0.16794226266965803	0.0472499694657826	0.0133790821589383	0.6203118954638249	0.568315679102553	0.163644723843055	0.0720898075992173
HBD	0.607184345412251	0.349935750603622	0.43075345395971	0.309418839801628	0.0508630576738771	0.161397154042074	0.7555749557252941	0.39306334988944397	null	null
HBE1	0.38419061536411503	null	0.21444715410467602	0.47691219067383794	0.47431003784329295	0.21852586757828998	null	0.311249605098276	0.728058635555424	null
HBEGF	0.5702320781570229	0.790230989037907	0.355950072999046	0.746008170432653	0.8204056982808229	null	0.355950072999046	0.693723771329489	0.0527550518245703	0.7839203741645071
HBG1	0.311622707642197	0.7575111996427909	null	0.255064547634045	0.9558265601518381	null	null	0.193992114412976	null	null
HBG2	0.204541927102242	null	null	0.891864676574829	0.463254278205279	0.205385011167088	null	null	0.7440897324696429	null
HBM	0.8694969654451821	0.7315167233176171	0.11000164774933399	0.5418671775866339	0.767045807619082	0.727974083613477	null	0.9268267396026451	0.531709618820939	0.59801336539801
HBP1	0.892531426851717	null	0.7357010811225151	0.6354286000522541	0.837008906401397	0.8773932737612979	null	null	0.10325258808042599	0.6220387687454979
HBQ1	0.5859190543042629	0.47372285238841705	0.726292106023268	0.7630887757853749	0.9448337992031999	0.9471320478104	0.726292106023268	0.7097112055438269	0.8468848743149621	0.43892134107046
HBS1L	0.548709856561903	0.34360757062662	0.9739520764223291	0.262088213845548	0.8547756851170021	0.287894276646837	0.43858495079086207	0.440750360332024	0.21978184015780702	0.6188725624030941
HBZ	0.91133873643243	0.9302096605609259	null	0.850948588152295	0.8105744358014351	0.833249157297128	0.9687021448234029	0.7001600084130071	null	0.850447221901792
HCAR1	0.575679908352121	0.160047646427603	0.464058695219637	0.993892518467794	0.9112009469299541	0.62947119280341	0.5167825611837029	0.8727121531160891	0.0149403183649531	0.434835003885524
HCAR2	null	null	0.0281886505566584	0.0490460096212606	0.0705029675101122	null	0.0447284207717801	0.0441260926579089	0.28038718010200897	null
HCAR3	0.798847668658748	null	0.522998696169927	0.592513909525586	0.144695076900284	null	0.376757691391642	0.9012343115936859	0.7785119690898891	0.7759545831167249
HCFC1R1	0.11709825079782199	0.747866725671673	null	null	0.0500313640400186	null	0.0870678215775278	0.16447064425148	null	null
HCFC2	0.372421939039083	0.7944416782647729	null	null	0.529130583542281	null	0.22303422021428002	0.7771409479936309	0.366062126950091	0.647438890602748
HCK	0.57981909123204	0.972039154614553	0.6014215726964711	0.812996242012182	0.070142787721392	0.67604639160704	0.28725517206308004	0.591307108977655	0.21175851073280103	0.459598898348891
HCLS1	0.663797827045098	0.865543202591024	0.5633726131887921	0.12016731644158801	0.038380869484322	0.670545640357736	0.289113125609661	0.7201626062540292	0.175396794861054	0.381308628311164
HCN1	0.419207271354409	0.652987469281724	0.421855628156818	0.427119452616731	0.40291321695778204	0.36571176521158	0.400883652216517	0.918787650206162	0.49075296757127895	0.9019298943538641
HCN2	0.101845551471866	0.7988150642824571	0.6201198364335749	0.8719500031583771	0.9935802987641821	0.9739124113866541	0.269714780892126	0.516692154389425	0.773871710461603	0.523355786855083
HCN3	0.549906911208661	null	0.8948166269097991	0.995751036070856	0.48110787592566207	0.295560832551118	null	null	0.575387160633156	0.633279626342239
HCN4	0.14092625214600102	0.780258913062896	0.800287797274479	0.55934833237331	0.9758730361920971	0.9705366886719641	0.654092500879539	0.982745032061012	0.712106178883395	0.9495915751616261
HCRT	0.538677956356983	0.680703912377713	0.32043901312973805	0.34222970652967105	0.477723703910176	null	0.4198717607118139	0.323876820066083	null	0.0312627086123853
HCRTR1	0.235426925011218	null	null	null	0.32255654995016697	null	0.910912209486575	0.265232207469462	0.494285661648658	0.24152270527521302
HCRTR2	0.515618378847086	0.882725564987893	null	0.8115754553855591	0.5408402528827899	0.314765427087885	null	0.668623948663691	0.679230362281411	0.5058154565850229
HCST	0.429087495327245	null	null	null	0.20018445586894798	0.00339246656164871	0.34300159463148805	0.304794336725698	0.300643504026312	null
HDAC1	0.7615101163101229	0.5688021045537521	0.548459821501349	0.4818433345171729	0.31289261486928804	null	0.512264748246046	0.36566175775035503	0.297170285105469	0.348585299234602
HDAC10	0.444342836637739	null	0.14810564961376402	0.167942932927052	0.5231813089830329	0.6735920172389009	0.588298777181447	0.47971660124034493	0.19632017180141	0.14780409850003
HDAC11	0.463131677799808	0.796559237039146	null	0.6924897139645051	0.6169486361061899	null	0.198674828746399	0.0946988519016529	0.656690301213304	null
HDAC2	0.0190964546174481	0.358815307661933	0.541888597473352	0.163969757789557	0.7801621337891009	0.672857764910558	0.6023567942719139	0.6760807755056519	0.9003351760607741	null
HDAC3	0.826073022147054	null	null	null	null	null	0.7740941335075959	0.782605775380377	0.5921694412195551	0.639776211016295
HDAC4	0.41909941135308704	0.29742044439874205	0.9912200635530061	0.912331837472816	0.8392019203641291	0.868564215911538	0.9266135497142701	0.7506430943890171	0.6594989227263001	0.45443309661989206
HDAC5	0.932005593714974	0.406649866688174	0.7757132199631039	0.61320727736523	0.5787009456166889	0.32109221201050797	0.7634242821352472	0.75863190476036	0.148316696224523	0.143305253702366
HDAC7	0.7030425448213211	null	0.8587466426973109	0.5394233648401551	0.699435279816859	0.396825786166701	null	0.39772296976272703	0.49082682050214	null
HDAC9	0.11920133091928098	0.839783909637112	0.3880680308924311	0.588044418670096	0.225434610590351	0.911913616703649	0.0924346239593725	0.389596814966995	0.7935409267541009	0.13113255651759
HDC	0.350704348781246	0.679731659038714	0.41906670466998597	0.5422573649632079	0.911778061348307	0.251987612314425	0.8082519575829791	0.537833066788333	0.7499546575822641	0.7115793426038081
HDDC2	0.758272385414965	null	0.5475789141570929	0.37121051823568607	0.5058743832966679	0.6282587473022679	0.44972281666406	0.286753239802655	0.8838425405427	0.311029506971874
HDDC3	0.798527874076076	0.21636399366469297	null	null	0.7688757827414558	0.33948924587102897	0.5654930731885001	0.249884182726149	0.0992457630260388	null
HDGF	0.8741618269821	null	0.807986808763175	0.740265907816665	0.8056233617924051	null	0.58880978161279	0.572838168473136	0.137818429773164	0.607729525244446
HDGFL1	null	null	null	0.33901816334371193	0.25162801644116	0.50357196468988	0.352666970814182	null	0.678189444094404	null
HDGFL2	0.115586091689253	null	0.832966519234807	0.0796178542883017	0.930014173479383	0.391344803523392	0.990711934611506	0.0738073731708213	0.9684680974496709	0.665771701231041
HDGFL3	0.796869315986064	null	0.8029715738159441	0.7555745157836821	0.7697949171438471	0.24071526569892998	null	null	0.338967606553141	null
HDHD2	0.377106060898115	null	0.9699848434308208	0.7106692182724209	0.8835960399154871	null	null	null	0.774839194472	null
HDHD3	0.813487516664586	0.835266435993001	0.572624610323714	0.8956156316602281	0.834523313241875	null	0.572624610323714	0.684522215387031	0.8066654406616691	0.933341388760986
HDHD5	0.7135034679871841	0.873677729463572	0.895437276233364	0.999445736588735	0.0765151470627528	0.356766157778104	0.9090868787505392	0.9998136300911971	0.816142188604504	null
HDLBP	0.39094838461009207	0.260693602850524	0.567461659685172	0.6028828533808139	0.637042360156796	null	0.246601830300333	0.39759063449103005	0.552217189873984	null
HEATR1	0.0995225453624804	null	0.474760362936877	0.682139759469752	0.9729010321198951	0.12213954202531599	0.474760362936877	0.638414803855486	0.912875934832443	0.37244642545937
HEATR3	null	null	0.0954096366914752	0.23815833318443105	0.0170866080909953	null	0.587257490283119	0.24312051721789102	0.342252274664528	null
HEATR4	null	0.9598440400183879	null	null	0.843403997059163	0.7748307325006759	0.6304455479922321	0.8106803455903859	0.5571480599515369	null
HEATR5A	0.25137737563758605	null	null	0.670945675427526	0.927450424920841	0.3323900350302	null	0.25485924497191803	0.0747646731788725	null
HEATR5B	0.5987470021133721	0.590761022612479	0.33723224981541405	0.0902786245328161	0.6588759221249351	0.5536461781599239	0.323575362351738	0.463976709782307	0.34881666925958804	0.432733290912097
HEATR6	0.47903514197861796	0.18273874501585502	0.96315931714596	0.649919626390705	0.614530599151604	0.112244263289249	0.815721806591807	0.964181299962953	0.472147583097427	0.971017374008867
HEATR9	0.30103839566005	null	0.34547522553561705	0.340604521400495	0.6380789789405649	0.893660442821103	null	null	0.334197809035268	null
HEBP1	0.9305659783165899	null	null	null	0.6073643036898779	null	0.36597612929883505	0.501200012140428	0.107109271483569	0.12880210761003802
HEBP2	0.41358066124145704	null	0.9963596360084441	0.47576106020762804	0.158160173908314	null	0.9964142262198791	0.533160447768993	0.9477515758094541	0.778527125975813
HECA	0.806565446955255	null	0.258090663706549	0.214915040675338	0.589296170782826	null	0.282726814180785	0.132779184866464	0.626459527155673	0.0241506343688429
HECTD1	0.7485375513988369	0.756636710202115	0.7082338527626891	0.335116595925445	0.808852870948167	0.235219767792541	0.655176507991229	0.100026970688554	0.9722060213852071	0.0892138111968379
HECTD2	0.581041416367429	0.398319662132311	0.961124415347745	0.652559514501299	0.9246604679546291	null	0.7829525253548829	0.596242347795558	0.6712009629438961	0.9878204372344008
HECTD3	0.379072569254836	0.24352849511307803	null	null	0.0105365110025384	0.069952158769629	0.00457547565259953	0.00564620060955201	0.710459031113106	null
HECTD4	0.8308110757695891	0.236933917474921	0.7979410827240129	0.29358058189624	0.302906189104105	0.475238536234399	0.7600312460994899	0.539471352683311	0.914762697659504	0.414707873570005
HECW1	0.0230627888314263	0.821126759856643	0.45207483072880394	0.0613177018838242	0.33818329815874504	0.30215864450469204	0.6966395466525901	0.16658496542170598	0.301225876671834	null
HECW2	0.791616021190865	0.21529004908206303	0.188184484235625	0.875261655385601	0.952917367078321	0.117008952281308	0.28092806683360805	0.366004094429349	0.0912839923034989	0.697869093958691
HEG1	0.30006722840472305	0.0490618287223001	0.50781471104587	0.0638046637800795	0.4931145532742561	0.41250945110970505	0.46343389487078207	0.211607435325895	0.5504555898951551	0.945508141279348
HELB	0.309359923258242	null	0.936250475449184	0.6256687006835021	0.17437668326705802	0.410258111534807	0.936250475449184	0.19754729770291898	0.614020064990181	0.8505569319188181
HELLS	0.253275084835568	0.55616382590132	0.34320361956177803	0.24916036977090303	0.449026322433627	0.40480136417506396	null	0.135164422534647	0.369323174763999	null
HELQ	0.32641235022751597	0.546329404001121	0.670133354146922	0.994611294649149	0.6163310866008179	0.34569118796271503	0.784271773531644	0.8755850227042191	0.663205656640657	0.9840024317259499
HELT	0.5473284685098669	0.0430462941130463	0.0490024059509443	0.287125718059261	0.9787144427248629	null	null	0.0492620581301326	0.337204005773798	0.0393599032767862
HELZ	0.38540023678467	0.7365229814680929	0.949137440942356	0.957983106393795	0.784856007123364	0.127181646482783	null	0.892628629683458	0.914189605899897	null
HELZ2	0.409506815948991	0.904578914968135	null	0.30148794084124103	0.31781102373774	0.36220557306601897	0.9091249821605891	0.644431615680916	0.9176164030705608	0.34948480745522403
HEMGN	0.8363213242553741	0.573091571090351	0.150385278492117	0.782310650568009	0.501671241712007	null	null	0.7321387783162691	0.8237646679938921	0.564180227691934
HEMK1	0.496728407765608	0.5979514025226059	0.646665392884106	0.968663201990228	0.30118441183458	null	0.715969175781191	0.8608373619238341	0.619006988893275	null
HENMT1	0.386743466302223	0.993334613911718	0.356957516398188	0.669632481699995	0.951370418428058	0.880377852872418	0.352720484151819	0.6649108135865589	0.58290387449745	null
HEPACAM	0.332047722912854	null	0.0224924155520914	0.0369912745881233	0.653235916394625	null	0.0255730824649131	0.0730357049503123	0.318900234044232	0.0185517384055656
HEPACAM2	0.0275620118667337	0.191578478360287	0.21086352211498	0.517171204883089	0.6799629801494761	0.5774248586045461	0.0100835944447406	0.7405089600637059	0.0010296093282256	0.0284432683393991
HEPHL1	0.238357596089747	0.00859631594306509	0.20460552667917498	0.00800228523108582	0.25859662431647895	0.19238147131019	0.218380088131258	0.5378084435052339	0.40060264962947495	0.235358025056349
HEPN1	0.547301797934817	null	0.841258208469932	0.915425929540167	0.391845031575512	null	null	0.9776797490486391	null	null
HERC1	0.322786433520588	0.8799524778918759	0.563364930293812	0.400668161464729	0.6662451545439411	0.441691620204133	0.987606295511655	0.6252803169603101	0.739805499093213	0.372434036392899
HERC2	0.480588423270456	0.426142453477487	0.252959380611401	0.634656721352261	0.755840976231917	0.682038460367314	null	null	0.973167733772553	null
HERC3	0.0700075551352655	null	0.666305549920748	0.0975660060642507	0.992663895973672	0.7662752046640771	null	null	0.609797222138144	null
HERC4	0.32014360552800897	0.610195566610955	0.26797727288975803	0.192615473005257	0.21065917000643	0.500322435771788	0.17396361974335903	0.266191102062764	0.142132522903004	0.399371213165665
HERC5	0.618940680092372	0.273464431970023	0.33052719368088895	0.225991264631257	0.7937136491337969	0.8946040359619839	0.422520412866486	0.31054647940907004	0.9090861702204859	0.5704975119021409
HERC6	0.27965144426286603	0.734404023562509	0.376365530173432	0.34741437905893796	0.855149789822616	0.584686404693662	0.37590238943352294	0.44155664476414597	0.37956624070223705	0.725971055229371
HERPUD1	0.8795480609547549	0.299601358875774	0.210624980341659	0.671836123310063	0.627676251492545	null	0.37738275161402896	0.22656836796049803	0.20459058416610698	0.184724234079223
HERPUD2	0.0172768365514167	null	0.0227408831945758	0.18442410799185	0.13996128127689803	0.165549425483469	0.0113083322980474	0.0613694769081594	null	null
HES1	0.5247680430214601	0.569574749762305	0.3696112100525471	0.464150945004645	0.809658162685514	null	0.369599961153214	0.12506713159872002	0.942295217427307	0.15172414335836903
HES2	0.728886775388114	0.5332683283620391	0.766282207830621	0.84792670619174	0.6843271437684101	null	null	0.837089896333822	0.7974394966005409	0.9075848748278521
HES3	0.606841891389068	0.963263410677654	0.965918375884206	0.73526176206753	0.39251149939216295	0.26024003661675504	0.969061326288096	0.844380011505702	0.43634148208057394	0.0897508373271123
HES4	0.6732079478150991	null	null	null	0.556953051090241	0.302108618305617	0.891170521802218	0.9242662055728729	0.291313336779657	0.908819488904993
HES5	0.422612000617541	0.8591477407714151	null	0.6594640673000259	0.0234831995447925	0.68896118507857	null	null	0.863832071462466	null
HES6	null	null	0.0796544799355088	0.42736630558039895	0.932214014636337	0.303267560286894	null	0.849999473799137	null	null
HES7	0.300342247982355	0.995940908467504	0.7839419244654641	0.883706562624466	0.9173613459457429	null	0.8775424927701699	0.797472441037568	0.607124307131015	0.9532523605356858
HESX1	0.53419225427919	0.252302531022353	0.84683078834063	0.8353430014783871	0.449740515073392	0.599976524377557	0.24059481788862	0.44904463442686	null	0.335487379558812
HEXA	0.092947829815953	null	0.995468697697882	0.89892065364155	0.0498270675404331	0.0578731815203088	0.911217550936171	0.9763410413211191	0.475112203383137	null
HEXB	0.9966158485932142	null	0.4579177097265661	0.21729036353774397	0.539879749997207	0.400140884002608	0.659029968484016	0.764260117646728	0.20845659388487903	null
HEXDC	null	null	0.0902024639377448	0.199392586591481	0.618989567867263	0.681060141195623	null	null	0.850760909420609	null
HEXIM1	0.6721590134246321	null	0.801635899172428	0.223422735895714	0.678060393471172	null	0.700789739435899	0.5753723242228829	0.503471605370575	null
HEXIM2	0.313529455757441	null	null	0.536653859753306	0.8716891951005559	null	0.413573791861669	0.8593626897356049	0.23236120854426998	null
HEY1	0.43260073753243394	0.137524350450853	0.974114596224456	0.354835386670427	0.822306308082016	null	0.9164749923906079	0.989723967578749	0.962081333863533	0.868862820437119
HEY2	0.712743101289638	0.259484502503552	0.261484097854219	0.942459183536136	0.621169029809019	null	0.200707424902841	0.13723322136507002	0.0708614830992345	null
HEYL	0.18713790392969	0.9873478127075671	0.445564345258267	0.6957941817602981	0.28748669411259997	null	0.445564345258267	0.44939196503868795	0.264611557750282	0.44022433131988004
HFE	0.410967470840896	0.32053223538424397	null	null	0.747032264371168	0.599087591547106	0.354742259991341	0.5681214223017529	0.11057059756988098	0.621250937734631
HFM1	0.94256925604728	0.819593941948705	0.537409163690624	0.7068924684434169	0.972371238575825	0.783659834928135	0.773964444383771	0.99255422003925	0.510422352239248	0.570180931577975
HGD	0.397723986555074	0.806745146573696	0.33110995562306894	0.59771941653086	0.418185402382314	0.34552814484012606	0.369333434814367	0.5929245480619051	0.628782390515359	0.43600905968522496
HGF	0.34196940977318396	0.990431755730841	0.19980512505574302	0.6924750662747811	0.135512632834046	0.0538659667412129	0.554731640842276	0.8625163440561959	0.131236849797699	0.739576827716721
HGFAC	null	0.968050731724097	0.28382601021468296	0.3748809640796071	0.0331213070698988	0.7729788567588629	0.37750145373933897	0.0411393921358809	0.544775319630513	0.0692040176486772
HGH1	0.605719893624214	0.853635574978428	0.8358343542088051	0.6495476505112291	0.0989468811398349	null	0.683850138557273	0.795970690151688	0.0514957715100433	0.0764070265576734
HGS	0.849058850223416	null	0.20017910240354	0.753783306384203	0.31014839243944603	0.8757424251809279	0.16155268834120198	0.0898412254188518	0.0419563726297256	null
HGSNAT	0.0332079273390851	0.519143955793418	0.904853718530742	0.285169711563801	0.0104605738822046	0.4284675096457589	0.8973300586831321	0.365227986559616	0.749477000346697	0.146265758500984
HHAT	0.5751713992529449	0.138815049492525	0.422942658689246	0.328324323088487	0.7975209626321841	null	null	null	0.0864154459969313	0.81388808430908
HHATL	null	null	0.15605643785414902	0.578773927634269	0.34892154315060103	0.301706959101979	0.31467938213951	0.255869319993348	0.8297976301372769	null
HHEX	0.227269394893165	0.220995583849928	0.0570331905114256	0.0567160872714806	0.125368509003839	0.125368509003839	0.057161672643675006	0.0425043632008788	0.054619250642906	0.0392587540997826
HHIP	null	null	0.629867470573968	0.0686003461755349	0.887414489108717	0.9533254171928671	0.475515794864665	0.5201415092196691	0.25867881689096106	null
HHIPL1	0.8888338110334499	0.38608872981423703	0.3581573519078571	0.166439346855385	0.40906759689402505	0.5815621375469581	null	0.00569904238060093	0.7407433155560009	0.24000600412126102
HHIPL2	0.614954560892661	0.707574347928115	0.8382813026038879	0.393087067869431	0.957649608656428	0.9158462092981992	0.5893442849629921	0.0950955978841769	0.54319932163851	0.0381333905415929
HHLA1	0.0377486426509902	null	null	0.22781157174094	0.39589416527132104	null	null	0.079504190904097	0.443404395273595	0.00625427696657077
HHLA2	0.0230959235848474	0.696249650993652	0.8949486433956251	0.7250189008049649	0.0157950541871523	0.6311668687338841	0.344381120817024	0.606575614932481	0.22635758440932502	0.6038159093836241
HHLA3	0.438422792034045	0.0561602615544914	0.0545865122883709	0.105373054684556	0.9314579077475649	null	0.6005680066167901	0.6704362592801271	null	null
HIBADH	0.0892028692804514	0.607984631644116	0.278573783645583	0.8104158189879659	0.0323483092749948	null	0.536744944767164	0.7389761561223821	0.594517806857813	0.984155652602873
HIBCH	0.7757620795305441	null	0.553251707487939	0.0163727686224491	0.5784030547206229	0.037754713187204005	0.32414083834921903	0.111228763602418	0.52034122964699	null
HIC1	0.311164788261497	null	0.233340074489205	0.172989222702999	0.130710951867496	0.132844927762737	0.5188109804365201	0.293092318422463	0.274721113530026	0.198936367018576
HIC2	0.988773060794121	0.5121806321583771	0.00437289987980471	null	0.7964409825632629	null	0.00437289987980471	null	0.7631197254097379	0.8533622922599691
HID1	0.708103927598668	0.83971354442454	0.7187113592153579	0.297900582903745	0.959151315639491	null	0.707423067698613	0.686146489907254	0.7285810227155609	null
HIF1A	0.377581193971915	null	0.5258336093765851	0.759123609078484	0.326506004790739	null	0.5136555623823711	0.673344667651278	0.161411707568011	null
HIF1AN	0.157647676911787	0.5778187815410329	0.12534329179770098	0.80373035378633	0.485771687653349	null	0.361944439021878	0.712810156891402	0.0435173522524357	null
HIF3A	0.0663002873098593	0.8526807509373009	0.674351375644066	0.6932077153403481	0.36384937699323705	null	0.60578247380359	0.49596647289197	0.306429209959263	0.0729783632202267
HIGD1A	0.9980219140149179	null	null	0.43991823040268396	null	null	null	null	null	null
HIGD1B	0.4383443402889389	null	0.0443341178859455	0.9701076320374871	0.402979096954709	null	0.163263040968823	0.25111266056669396	0.9064058591088149	0.26438060915889106
HIGD1C	null	0.367383616040524	null	null	0.9557565067866179	null	null	0.22096780262001503	null	null
HIGD2A	0.40442349738975203	null	0.8003608182865379	0.6869466242321329	0.622809162000818	null	0.42391150735270394	0.443825695338148	null	null
HIGD2B	0.477642406288262	0.22468742139084	null	0.178333208348772	0.624666327705954	null	0.0577063852612896	0.411945474071029	0.250510990919489	null
HIKESHI	0.0786339211220355	0.548047707037419	0.306374904390531	0.971768994734423	0.49866795988725393	null	0.14775613469796398	0.676922999545768	null	0.897963141544144
HILPDA	null	null	0.8732292467922249	0.711375236502838	0.0330390309714893	null	null	null	0.18327000158113302	0.811078510614317
HINFP	0.529037081496254	0.0511257428884704	0.0345544738419152	0.0949794362380606	0.291944049427961	null	0.5367691812875081	0.368029944568764	0.0567985482865999	0.29137862773319606
HINT1	0.46808122325583706	0.45957025306557	0.14652803553744198	0.8323743665390121	0.750539092131394	0.285606501233566	null	0.421359358782353	0.6864670178341611	0.648767948516263
HINT2	null	null	null	null	0.726736214094359	0.774152136649933	0.297474656357651	0.7075197132941279	0.24592685098480604	null
HINT3	0.517599043967332	0.214957170735249	0.8672933537958409	0.9455187891727559	0.866071071791281	0.703437293923182	0.8776317400824079	0.9703150365618379	0.163381796060281	0.9730053890933271
HIP1	0.7092886384633019	0.157645914229661	0.358038855442395	0.596916932530804	0.850100844238258	null	0.7691961240072	0.786730417053848	0.9800233328244821	0.9289754405231909
HIP1R	0.17016380148433	0.134249746450018	0.9392601557924859	0.8085516108726492	0.600317865288508	0.7435696399834449	0.9392601557924859	0.740570277050901	0.0464859681518236	0.38854092092810205
HIPK1	0.46843427571670004	0.7732249528540759	0.375544939160715	0.418203060343536	0.42916704709868	0.9474801307608391	0.218303168291589	0.138427304837073	0.7308926012775459	null
HIPK2	0.336236854758897	0.5599465307319089	0.7194695503576191	0.0563851696103528	0.114875979905227	null	0.0552099360746758	0.525785326814861	0.554215150894861	0.39920326378326093
HIPK3	0.329272813431009	0.6527724069108299	0.231372233131379	0.437008655111697	0.9212801782261228	0.247243372413934	0.231372233131379	0.320786954246967	0.687877114881394	0.8414819235204409
HIPK4	0.238450752636296	null	null	null	0.39107430840173496	null	0.0174969678596725	0.336445108137583	0.7477276439077539	0.173570860299468
HIRA	0.9980717665413991	0.8068895695199771	0.902498668507966	0.9557352343018891	0.0306669992416998	0.7817074563523209	0.895374225037322	0.992996844242135	0.48148673992804103	null
HIRIP3	0.4283469037829071	null	0.6516210842990671	0.366629525755909	0.9675746200313822	null	0.43759572500384003	0.37084315371976295	0.130408685382148	null
HIST1H1A	null	0.18543358091908102	0.982399097723148	0.5326767081999509	0.757937092265165	null	0.982399097723148	0.556319713796255	0.9754393797067191	0.6434087843279139
HIST1H1B	null	0.568080846707507	null	null	0.789267234353511	null	0.975404855057293	0.772412229219545	0.9331761830095681	0.6208530848896221
HIST1H1C	null	0.5190168492573429	null	null	0.753383778933205	null	0.683477414913859	0.7750563891078409	0.264717274311522	0.824838660973739
HIST1H1D	null	0.11911311692380801	0.698908091127612	0.31305542969462496	0.512649380778627	null	0.593839372805339	0.26530883984819503	0.8219344870830869	0.9591275816777919
HIST1H1E	0.441056813639076	null	null	null	0.483464573153094	null	0.579454223274704	0.547156363831052	0.7414196660568241	0.532198031232396
HIST1H1T	0.71582791306537	0.5749253215623951	0.975578811107276	0.975578811107276	0.7104300253602299	null	0.916810954965771	0.49123211578517295	0.16882427081619597	0.315423804779891
HIST1H2AA	null	0.437389895865139	0.463425727574161	0.152349900982167	0.43836021412468107	null	0.771225466570442	0.496908794328719	0.77273018875437	0.1782441088892
HIST1H2AB	null	0.44663648656073296	null	null	0.936780271445894	null	0.468988925565378	0.416286398636234	0.574410720243084	0.38553486371362894
HIST1H2AC	0.8019701955940459	0.9538733429206949	0.98272576345643	0.990070322297766	0.25530848949019297	null	0.9889996632615301	0.9790905633531349	0.7076875209911959	0.8986523204659941
HIST1H2AD	null	null	0.841961173521442	0.21799517956841302	0.598640792682962	null	null	null	0.54973230109267	0.611219991258272
HIST1H2AE	0.19723346466166	0.25210836031090805	0.0549509011395604	0.20483053505666501	0.7020343207772739	null	0.788307634786174	0.8930882433005999	0.904100117306475	0.6122955262208211
HIST1H2AG	0.13368540576492	0.659142210907338	null	null	0.8319499626083091	0.47782864494740396	0.0943134095408045	0.0946678436433079	0.0653403871950676	0.341072113448694
HIST1H2AH	null	0.49607797141086796	0.0755415356777729	0.29605219415284006	0.8880531582906059	0.8161153161722429	0.973872394061497	0.8090812844510409	0.944654100781079	0.775038975121807
HIST1H2AI	0.901910568741506	0.11687736777386099	0.155886744308324	0.347394986383721	0.32963836776683303	null	0.502572048953005	0.48506424292424	null	0.5892279918487671
HIST1H2AJ	null	0.322009187088006	null	null	0.0627769323787237	0.0627769323787237	0.141400812725953	0.20042897085804998	0.9912027423804409	0.5821804761268871
HIST1H2AK	null	null	null	null	0.8584544795653092	null	0.974994822127478	0.9116168021369929	0.887268625403446	null
HIST1H2AL	null	0.5731981130344089	null	null	0.216425892457766	null	0.612342694882677	0.505446681171556	0.6366109417460379	null
HIST1H2AM	null	0.40841116976797	0.929663304962115	0.9486045765725699	0.681662261122725	null	0.5197195569170661	0.527226408861105	0.51462181414077	0.219256041223679
HIST1H2BA	0.254994347451409	0.29801099878686604	null	null	0.8673576712164051	null	0.9540369859236391	0.9082468370127541	0.960281533703485	0.178244108889198
HIST1H2BB	null	0.362828834759918	null	null	0.519752500284791	null	0.9745057210907879	0.584314937292531	0.600059277135138	0.5599543738941171
HIST1H2BC	0.8085663971540809	0.326175702098625	null	null	null	null	0.653345020308874	0.974014523459139	0.6297472957565279	0.898652320465995
HIST1H2BD	0.645406849507958	null	0.509671351354806	0.163961224351532	null	null	0.27882393915639897	0.14670121276032097	0.6799069858173239	null
HIST1H2BE	0.53396058322433	0.187422796653555	null	null	0.43043941117154205	null	0.45826171088493295	0.34300404768028997	0.309864577309987	null
HIST1H2BF	0.14834203878025198	0.607740084619424	null	null	0.8089235691508799	null	0.826004429087357	0.29196888079684896	0.823357575486948	0.611219991258272
HIST1H2BG	0.147185930863198	0.668109577801277	null	null	0.984576285023639	null	0.0418365481039653	0.0396252038828482	0.0301416666575625	0.6122955262208211
HIST1H2BH	0.25025058595653	0.46879100573608895	null	null	0.18070937858499697	null	0.10767978109072698	0.0845857875473194	0.0757513332957281	0.0657693280308576
HIST1H2BI	null	0.601485529769817	null	null	0.656427801152669	null	0.137282254506274	0.39881680850370504	0.911696278270233	0.47047711095125705
HIST1H2BJ	0.709197272850794	0.0056250444649246206	null	null	0.232013088153552	null	0.0166802670263673	0.0123532625242907	0.15408032370125502	0.34107211344869004
HIST1H2BK	null	0.0840476827566742	null	0.8610085311896171	0.174852787787586	null	0.5042743096459501	0.0868182022406193	0.29756450212450897	0.775038975121807
HIST1H2BL	0.308135709424895	0.4488935366039771	null	null	0.672626599505646	null	0.7164010897838409	0.620420665613489	0.18642390896898	0.589227991848768
HIST1H2BM	null	0.539803102606336	null	null	0.612956239793305	null	0.899855080883573	0.588653714230967	0.671406314060672	0.5821804761268871
HIST1H2BN	0.78279618464697	0.575360146999699	0.973378713952359	0.9309808676792478	0.5711537377505931	0.489649858344879	0.9328473613058199	0.982193200969981	0.8105055673147841	0.462757710524669
HIST1H2BO	null	0.7601697955668799	null	null	0.993275872320303	0.980230245432542	0.94257959983732	0.6360248225292641	0.58855468554986	0.21925604122368
HIST1H3A	null	null	0.7617804610687672	0.803010750814882	0.161167521460647	0.21129010132525797	0.7635645567311709	0.7640704669527109	0.9675222956366619	0.469775953708899
HIST1H3B	null	0.535240994517323	null	null	null	null	0.101933063887241	0.464756226451168	0.454242336334014	0.449066396554911
HIST1H3C	null	0.268532822076255	null	null	0.732396565392507	null	0.505409225534702	0.5575014362422429	0.532599298654689	0.6652801518367739
HIST1H3D	null	null	null	0.7822722895127628	0.9567069310381701	null	0.594857146580701	null	0.46569953667994396	null
HIST1H3E	0.726086278022674	0.377293728913766	0.0111733122119817	0.0410640105121023	0.578572754529405	null	0.0125297615005939	0.0411498826499486	0.8681526302873219	0.0570732499560787
HIST1H3F	null	0.9009725850022561	null	null	null	null	0.339599173059476	0.8280728728461979	0.339599173059476	0.0654091667538037
HIST1H3G	0.45940850367246394	0.638053125967373	null	null	0.8244758237527271	null	0.294278420402659	0.29520806098838204	0.0966898188425753	0.734103463483201
HIST1H3H	0.46635316303572705	0.7250391925845351	null	0.163453184164493	0.0255321981322081	null	0.10109797832381802	0.27739126197422603	0.183754730447677	0.0773402032433383
HIST1H3I	null	0.363152103688334	null	null	0.342224921699207	null	0.0430163017875425	0.7234632463694051	0.7865903397389771	null
HIST1H3J	null	0.49566114378602505	null	null	0.594424469285365	null	0.9734645988878101	0.649364944722646	0.518704191023779	0.926213226233482
HIST1H4A	null	0.962627673088645	null	null	0.22900736897351998	null	0.66549646045986	0.9272447526578741	0.903370333781239	null
HIST1H4B	0.5845509242557839	0.225483530955596	null	null	0.7653849633359571	0.7714551907249441	0.70685643251476	0.7338921480896741	0.489563759583425	0.70627980350044
HIST1H4C	0.8832375204087509	0.771199320065056	null	0.273656166640517	0.33350702436986895	null	0.572339420484938	0.838929474427157	0.427034483954295	0.7147361748645501
HIST1H4D	null	0.501915220274185	null	null	0.9330638362153392	null	0.447771387196318	0.317465285744896	0.273916425158287	0.194670350575507
HIST1H4E	0.560609020414563	0.542779302581729	null	null	0.965844814469992	null	0.386083959164687	0.17320216342059602	0.507168625791543	0.8311404515710279
HIST1H4F	null	0.62912655849097	0.380669707198724	0.16260492826661702	0.858743811318994	null	0.380669707198724	0.147369762451944	0.609548097825104	0.402312365122988
HIST1H4G	null	0.149816303795457	null	null	0.638636856047323	null	null	0.620679742960315	0.953668350238645	0.15122255255515302
HIST1H4H	0.584674782310275	0.668725118547816	0.310938938460502	0.472272412222495	0.760624654974397	null	0.310938938460502	0.5868258252951329	0.0862440292702971	0.8452247390235359
HIST1H4I	0.0222126486567691	0.600701528314861	null	null	null	null	0.653491585696515	0.98682171801473	0.716832715769505	0.6760991870882229
HIST1H4J	0.31204772212134396	0.356248865265745	null	null	null	null	0.07857182584505701	0.776539304172869	0.509684736589452	0.310503294341305
HIST1H4K	null	0.293410563951401	0.17099558408849697	0.40712191988241203	0.402023781525675	null	0.17099558408849697	0.497427485906758	0.897198412825427	0.6128029081398271
HIST1H4L	null	null	null	null	0.0112304170221192	null	0.973264353756857	0.8474058509039519	0.891032735380284	0.999232277274323
HIST2H2AA3	null	null	0.252648362459049	0.294145209273531	null	null	0.0618077736711533	0.0778643840734786	null	0.571592575722689
HIST2H2AA4	null	null	null	null	null	null	null	null	null	0.0520082675468008
HIST2H2AB	0.0897699003077028	null	0.44370894863206	0.539943382923003	0.0589272787437678	null	0.25291180110774397	0.0960422304161889	0.500137375136595	null
HIST2H2AC	null	null	null	0.8794468459096428	null	null	0.27950970815686305	0.8828204137954879	0.0342171724774042	null
HIST2H2BE	0.462886415693594	0.218192261637385	null	null	0.5642973828772281	null	0.740032796695967	0.3713914267342321	0.35723422636254204	null
HIST2H2BF	0.0686968407973561	null	null	null	0.0273723309765638	0.699004561328009	0.0515718192245747	0.778262447622571	0.5212728259199989	null
HIST2H3D	null	null	0.0584200610749656	0.30072841529552097	0.270767612101435	null	0.11602651487295099	0.12058555389355499	0.695675950361055	0.0864671791571485
HIST2H3PS2	0.9371241694364271	null	null	null	null	null	null	0.9371241694364271	null	null
HIST3H2A	0.11478671852346602	0.8985457911352199	0.18994632796719899	0.40843293504093997	null	null	null	null	0.251031429619749	0.141263035032501
HIST3H2BB	0.677676569877612	0.31170968692662393	null	null	0.633305532193626	0.7479362484467401	null	null	0.206846547682513	0.141263035032501
HIST3H3	0.939002545862472	0.290561674271839	null	0.180345952194858	0.669762214753385	0.7832243729229219	null	null	0.0855170226887676	0.470138918120303
HIST4H4	0.6670995085553331	null	0.13271079627841198	0.631007480583918	0.44428570731066397	null	0.11956693570243401	0.4803404491133	0.4958220376004989	0.7650635260083821
HIVEP1	0.2163939735009	0.188690558121872	0.0681667830711242	0.8582051401180991	0.0353632318116064	0.921755196746152	0.710414780930423	0.426430643550533	0.28552103301063597	null
HIVEP2	0.18535846725825697	null	0.720861750219146	0.551924488520516	0.0123908737648086	null	0.590926729194349	0.538732191800631	0.0348183360432133	null
HIVEP3	0.9838464043982791	0.8588600625709469	0.32260674792904	0.32770605722532	0.667206298157219	0.292145867851633	null	0.48449830236142605	0.886722125094973	0.45757714685594
HJURP	0.195756185519779	null	0.4923259825716479	0.37975416748159796	0.245182316491166	0.0935882113905189	0.4923259825716479	0.38151558846438294	0.9034416833840291	0.174254691197097
HJV	0.981613410061659	0.00801532249464054	null	null	0.054016626406294004	null	0.9394790584396621	0.583420761256528	0.8380506433822891	0.816014888463126
HK1	0.516242212145049	0.20002736714184002	0.293976144052943	0.119406638687586	0.0239202823281767	0.045203414942754004	null	0.784576105692091	0.8785720145027379	0.355322259444591
HK2	0.8022788477334641	0.8167141822875351	0.48558460668504605	0.7210918539937671	0.830077501499439	0.5953464164772659	0.34541461741791496	0.8271184611826099	0.788546503936833	null
HK3	0.365680132147291	null	0.8669721195445709	0.954058498828952	0.7243768383327049	0.843463914405168	0.7003782534324859	0.9681256659059051	0.738558298767045	0.7176507364922479
HKDC1	null	null	0.8176727008100658	0.40624904216652297	0.6324447951172659	0.48999649696002295	0.531587052919685	0.596304768893738	0.0285897622006809	null
HKR1	null	null	0.614602963768561	0.8164361477108509	0.959854409701397	0.41528175111022203	null	null	0.996139123598364	null
HLA-A	0.951259108386399	0.14957670742618	0.380126452584793	0.4079298852926121	null	null	null	null	null	0.37384977680865206
HLA-B	0.12726885116102601	0.874336350321725	0.16555463500296802	0.11984169331822801	null	null	null	null	null	0.0452513492835114
HLA-C	null	0.8825413819328779	0.760651743471258	0.8931312495133079	null	null	null	null	null	null
HLA-DMA	0.17167073745944197	null	0.253439622514241	0.723205610237602	0.861319472575289	null	null	null	0.38602951488094	null
HLA-DMB	0.39515843310440707	0.657059818999058	0.334430560135741	0.567972334807201	0.528867382615026	null	null	null	null	null
HLA-DOA	0.574348646555458	0.0581015646363408	0.192819247075131	0.129570313693255	0.38280444967263794	null	null	null	0.15825657998074402	0.10757237623253599
HLA-DOB	0.21459587076493103	0.7885691759762271	0.15021973077842302	0.808811478411919	0.18783663581753998	null	null	null	0.021593627759826997	null
HLA-DPA1	0.600726643079938	0.750574591607153	0.939548438210983	0.849284778974315	0.8266539127396829	null	null	null	0.658993128998668	null
HLA-DPB1	0.923793690673942	0.9864622494383181	null	0.320593502582332	0.993757653225551	null	null	null	0.7314549940921821	null
HLA-DQA1	0.44601044562094205	0.9483785962375921	null	0.434380607949598	null	null	null	null	null	0.372504191980296
HLA-DQA2	0.0555729525649642	0.08951332567948801	0.22256367043003197	0.12741741647077198	0.872607669939759	null	null	null	0.976621270602632	0.199832594924428
HLA-DQB1	0.364858842542841	0.23874385865729297	0.11003960304266099	0.301768812884414	0.0620413506334604	null	null	null	null	0.5554774280731261
HLA-DQB2	0.59366792155915	0.9440310145073779	0.00983136487916192	0.15016491375823598	0.39162046364037	null	null	null	0.365066456997057	0.0530845193190512
HLA-DRA	0.216449121309829	0.142817820987819	0.35041039464722806	0.7858960668117249	0.656258941000705	null	null	null	0.216492061596297	0.894577355759116
HLA-DRB1	null	0.907820875953605	0.417494948199541	0.6671897754655209	null	null	null	null	null	null
HLA-DRB5	null	null	0.907835246723917	0.98897109288801	null	null	null	null	null	null
HLA-E	0.74483182018224	0.46302836752976395	0.0786638436805931	0.730824172236466	0.0684358618606218	null	null	null	0.0431143002421793	0.895724572548521
HLA-F	0.0934477065467366	null	0.152300898180985	0.0930678758630213	0.8208799437940609	null	null	null	0.18954061193395802	0.864764802403292
HLA-G	0.6327334034571519	0.5606459534887261	null	0.286679410048416	0.47350036058398404	0.9403459495100559	null	null	0.689663462554122	0.0325385867227184
HLCS	0.54444826773775	0.0432513618530594	0.339557775137618	0.834579491920619	0.0940715575061379	0.0963629825328424	0.7877578870776941	0.178172648147389	0.5217508818224171	0.10477187768844198
HLF	0.7870220277993589	0.900197934891497	0.0638087154218312	0.0472738390808172	0.182540512275219	null	0.543665248483054	0.14349023492382298	0.87134028625919	0.6215293438247591
HLTF	0.5838344388736539	0.0726048297538793	0.676576609408139	0.706949360558977	0.6767542814923211	0.26029273872951997	0.960875512359321	0.0885624738365713	0.43354962887498205	null
HLX	0.9136175851938381	0.0577319633708361	0.569004111503969	0.8215913740843891	0.511489367589204	0.0605632078451354	0.812880880857728	0.53237640001343	0.0780189032600871	null
HM13	0.645870273277983	0.565824225133225	0.543259417492911	0.7352909665487741	0.510588186565901	null	0.21429903119397198	0.470126523238688	0.314619150753153	0.8567330289755211
HMBOX1	0.129029152514092	0.417646295357386	null	0.48143783470157	null	null	0.147018311932456	0.177849887689994	0.735648849031755	null
HMBS	0.9046215581107859	0.411513898099242	0.6519935171005771	0.9475127861912499	0.42894079140849	0.486296605569961	0.714543333461093	0.8383736948678321	0.17729524452951398	0.000378109701701712
HMCES	0.286756990257892	0.626624188935635	0.562982809770246	0.442944443755184	0.165334962560843	0.352931907614905	0.288802651348015	0.3569073808785371	0.763224467026115	null
HMCN1	0.6832809951265449	0.548096885528303	0.6295790969777729	0.121672768825949	0.0958994558718602	0.17774865910947896	0.6295790969777729	0.7038507900758441	0.0914560511130368	0.745149739666123
HMCN2	0.0930735888985611	0.7851043816508829	0.691632656077814	0.5530449163740679	0.630591475576898	0.6793870605784922	0.651621041767895	0.609073310794207	0.420129399792218	0.876390938510987
HMG20A	0.36629574794184105	null	0.976421476929602	0.0839202481366088	0.34151866630618793	null	0.915692916720269	0.9082009359739749	0.70871437638126	0.8460316966189809
HMG20B	0.835510649775585	0.702901792938264	null	null	0.35113588579530897	0.7726330160187529	0.573861785338907	0.539564032081271	0.9165806110881579	null
HMGA1	0.327421620195382	0.0967557900714784	null	null	0.431462930218392	null	0.441655003828633	0.478167925413024	0.11422621640062901	0.42395057320935897
HMGA2	0.0511078898876324	0.0762065778787078	0.340254597082036	0.0403427524647346	0.9242098490622289	0.526892409096735	0.129574072437998	0.0575270039400237	0.7327054714402829	0.0615322578361446
HMGB1	0.9758355350470359	0.7087437928270469	0.992351724061793	0.92106790330512	0.876892398597063	null	0.111084815500893	0.052152219230956	0.639114968535087	0.0340664141873144
HMGB2	0.0330595724514544	0.712533164892305	null	0.47360293421992206	0.13611510770195098	null	0.0405198835837002	0.0311494048013783	0.269155618255255	0.048427920078189
HMGB4	0.328387928357761	null	null	0.7975763754557841	0.0527807125525916	0.0542664759654217	null	0.785227501510079	0.6630475187864211	null
HMGCL	0.390034199668944	null	0.759452056343244	0.7782818030272691	0.52069973918133	0.52069973918133	0.88703090270175	0.775770046281595	0.443188463508524	0.30300432344813
HMGCLL1	0.0430634470482325	0.0104406055146222	0.4721234025704029	0.0230224984126324	0.718960113287846	0.42581594641757203	0.30509362742075496	0.0922617636263241	0.978949492969593	0.170861891407752
HMGCR	0.713909015027871	null	0.0660756853561146	0.0823384198622967	0.753014408815834	0.7910562251992559	0.10667728677720599	0.40506046193623496	0.19158726323619898	null
HMGCS1	0.4060933879632371	null	0.32591609777381	0.41419253592871597	0.0557521514002488	null	0.32535571985139	0.183868964925888	0.20902407148486202	0.375351835354117
HMGCS2	0.8550191038465609	0.513056408949455	0.574014081360755	0.905585496872452	0.571488592343968	0.46547192438998	null	0.8087025609594549	0.5523135031786489	0.57294273439836
HMGN1	0.62280123467407	0.599091359349996	0.391401379564701	0.215666374050752	0.299901833221868	null	0.5542703824849929	0.6131127608219	0.569703390371006	0.8198268139635021
HMGN2	0.9415025663901929	0.7246615525000849	0.28921116913923	0.018597846911619	null	null	0.0765637041748399	0.00207419168419765	0.7130044322446971	0.0602140162856378
HMGN3	0.951451876030716	0.411005243343726	null	0.308620183961537	0.7556796977543541	null	0.38372338920108007	0.308994660664614	null	null
HMGN4	0.6440685176237161	0.0055702907950671	0.343947444750956	0.7623961070750409	0.9030187155849649	null	0.343947444750956	0.7007322574159399	0.765937545074874	0.7158656079987009
HMGXB3	0.44802052628411704	0.661807830006543	0.5211124990713489	0.872839764823762	0.785452963123932	null	0.491407986614577	0.753292163748628	0.817916092902348	null
HMGXB4	0.402355053522916	0.10359550740171698	0.24604206287486702	0.940439869122744	0.577575705334864	0.93433574503455	0.0606794757046329	0.893920595419729	0.82057460705678	0.5399746231536819
HMHB1	null	null	0.63361286177847	0.8398016362873492	null	null	null	null	null	null
HMMR	0.3179412068706	null	null	0.0624549609120117	0.327429259389542	0.8089597966437979	0.16621487294114903	0.5101145263768521	0.745568894939724	0.0154274640928711
HMOX1	0.17598538227732502	0.34553013658535303	0.374748424612433	0.8928930685704571	0.6776164029992011	null	0.4788970498591	0.8063338583234599	0.0346688036597625	0.0568602196137138
HMOX2	0.873551279456278	0.274143541534488	null	0.665457815200011	0.9763866638354041	null	null	null	0.438489131378057	null
HMSD	0.8658095677433271	0.8787113713772741	0.7826932394056221	0.7911613759959659	0.542657884180628	0.216012173438226	0.7826932394056221	0.782722950159473	0.12376451274324	0.9099759678626891
HMX1	0.8589914147275352	0.638510791064482	0.70132071879977	0.23107389777836698	0.43578663766212894	0.8557891695491201	null	null	0.9547830165114599	0.906385726387819
HMX2	0.8066227980945749	0.803061748752586	0.39825539663015996	0.723419133091361	0.829076276123138	0.618877959027474	0.39825539663015996	0.8509484192368529	0.5498381338089809	0.310633958730415
HMX3	0.0492982697844708	0.9506161818811071	0.5944264217493119	0.0752184991565173	0.5492367537445361	0.574857029484653	0.43552239644130997	0.130312159377265	0.23966388300428604	0.0762373222944672
HNF1A	0.10639412032869	null	0.12264123468157001	0.150891466958318	0.13084834885642802	0.126134541225536	0.123900599357632	0.237738653629924	0.752773255760667	null
HNF1B	0.705067180232011	0.7868942221670251	0.40708331491689503	0.09123920555856599	0.652383281212689	0.350741973208606	null	null	0.256528972239457	0.185649026567764
HNF4A	0.504265302713757	0.603084262615436	0.43914522129660705	0.894342709624492	0.250405605691592	0.509695094573011	0.523212189938324	0.832516845178676	0.0627649236343126	0.324382663542758
HNF4G	0.895997112137408	0.781125253306231	0.217775073290754	0.8204755060166841	0.808163109447255	0.955907062170625	0.212915567412524	0.262858202461528	0.803961216027361	0.340745731907527
HNMT	0.9625963089339341	0.945215302002677	0.9833855475012879	0.552099906964981	0.22099793197295897	null	0.956512242820971	0.748811976982701	0.9235975890256051	0.8140670132553871
HNRNPA0	0.9605693067210831	0.10199400016893599	0.66168028056768	0.8994775697559241	0.713986185069841	null	0.7866697576263821	0.8277499637290201	0.5851041883765921	0.604926760855533
HNRNPA1	null	null	null	null	0.22310677581777397	0.175276301178414	0.524215733420215	0.41408392435105706	0.227236759144582	null
HNRNPA1L2	0.0120179126712884	0.8402705310151299	0.563494432690188	0.891465583906141	0.382515917352596	null	null	null	0.834663298536955	null
HNRNPA1P48	0.5867325377413679	0.610859655308096	null	0.0582928331341461	0.480229720894377	null	null	0.8141211093492	null	0.8823336030319241
HNRNPA2B1	0.6862496010087161	null	0.13786006200069	0.159070890902295	0.8934916786158729	0.858870128429512	0.156830354897099	0.156692597525332	0.0346215643693782	null
HNRNPA3	0.970199335621583	0.9071223880599021	0.874043675146956	0.8555939319601821	0.0422280645216151	null	0.8179068662928879	0.915445172662293	0.497678379165975	null
HNRNPAB	0.0169795237924407	null	0.0702253987241541	0.330380281146098	0.9654810911369058	0.7414500378613108	0.007465162877938191	0.960729139296014	0.962983447856404	0.222381939624466
HNRNPC	0.72918754809572	0.9820300262661129	0.419203652426989	0.3256927351969	0.291922296034415	null	0.54437994741113	0.502468963510201	0.0226566185193267	0.518921754996789
HNRNPCL1	0.300580953172055	null	null	null	null	null	null	null	null	0.403265351816425
HNRNPCL2	0.351219112471176	0.4275214681784771	null	0.9210697552420309	0.6235248736038139	null	null	null	0.32006365186053004	0.9834947915477259
HNRNPD	0.9394840004824859	0.9019743303122242	0.973393392433552	0.23411379875621502	0.6986527888437	null	0.9874228888903449	0.42414855625277603	0.513281786281992	null
HNRNPDL	0.885774060112582	0.5921822045810601	0.784075454096494	0.9861561342485692	0.913798638273112	0.43085496308621296	0.9390196162288641	0.962920038479235	0.804090939473672	0.126003319382674
HNRNPF	0.11371620902284801	0.9211204242084371	0.711302351205353	0.18648256005518302	0.0656799639485611	null	0.787708875216693	0.595089947819772	0.161138815203048	0.516954853228812
HNRNPH1	0.238925956234263	0.9396278821166819	0.802297100916813	0.614460031845715	0.00624464404642455	null	null	null	0.893066913814335	null
HNRNPH3	0.8098520143034279	null	0.8406221079568079	0.991838864318495	0.0834998502420213	null	0.745870558601979	0.9603946992036371	0.870713035617297	null
HNRNPK	0.7635209918474131	0.45310836576229496	0.6724245522694411	0.752686051225747	null	null	0.12461387636063499	0.35455949400044395	0.266592086470964	0.8723755608842729
HNRNPL	0.8366373118348001	null	0.0865682726369243	0.24943559370630397	0.593796684585319	0.664388461272291	null	null	0.20283863178977699	0.372159100821173
HNRNPLL	0.313194825934832	0.980298637454706	0.38108404660083295	0.6782132463722951	0.492307678970882	null	0.38101803243043797	0.8393367072712851	null	0.9449963947378699
HNRNPM	0.63322737691219	0.978499012656199	0.18860550514652102	0.123116986005292	0.7679297720174019	null	0.250333593060686	0.306138345350787	0.9487981581238821	null
HNRNPR	0.192163253869161	0.016584831197586	0.00847635655788326	0.015024760474066999	0.12864480491577002	null	null	null	0.291711284615495	0.0365793669548734
HNRNPU	0.8536641426024341	null	0.58833420993856	0.8911444964171559	0.7707038075655159	0.739802848105741	0.663665299222697	0.681415236719459	0.284350867267544	0.449075060274174
HNRNPUL1	0.49164387045918895	null	0.17558254559703101	0.678836109967426	0.6770581213957171	null	0.0957649566367362	0.28390553269056895	0.32873652067613596	null
HNRNPUL2	0.0988628675498053	null	null	null	0.9894041473891478	null	0.166180597883984	0.210527647637277	0.618460220240777	0.25613604609982105
HNRNPUL2-BSCL2	null	null	null	null	0.19338636266044001	0.21919522682534304	null	null	0.6508418423138089	0.25613604609982105
HOGA1	0.08143679238169702	null	0.772421974459355	0.40704794000343003	0.0547094391495697	0.0267740222341351	null	null	0.760202996850875	null
HOMER1	0.627180813406334	0.7102881768432471	0.404188602360416	0.404662998964442	0.10116431241221001	0.0869192525249036	0.5566595780807829	0.687869029724098	0.27456413136892105	0.606318001877899
HOMER2	0.8810106334342879	0.4414028951470061	0.716739386990761	0.90166638642975	0.205618051621027	0.25992591390429604	null	null	0.731320688535795	null
HOMER3	0.257920299355656	null	null	0.20518726895524397	0.23902918486019298	0.5133790407573879	0.868377315908504	0.397155797328044	0.14709940841923497	null
HOMEZ	0.048053199991743	null	0.244343229367446	0.0526948781862167	0.0229106088655886	0.0151216664099065	null	null	0.5650969613480129	null
HOOK1	0.8562502460407859	0.9045892934101979	0.28512863385509196	0.28916860758076696	0.35873122557979703	null	0.289624360435219	0.209401717335678	0.202744338492226	0.202154969579719
HOOK2	0.954777260697272	0.8458677504625111	0.9929210210310421	0.48825409729006	0.29634640762478004	0.9655018558312629	null	null	0.4175223422463629	0.18193453750879396
HOOK3	0.351660472659495	null	0.177440677398535	0.125378168892009	0.271298332282974	null	0.270494952180558	0.267641796604895	0.957490360472087	null
HOPX	0.9348021544720709	0.866100086158681	0.550578750642756	0.903673350804268	0.8081672226969141	0.954722375742307	0.923332373525233	0.356867951037104	0.710618597257943	0.686120067175596
HORMAD1	0.0948762391729141	null	0.8621753020487679	0.633597079076903	0.162857310901591	null	0.0443139205547878	0.464507946212281	null	0.197347759508387
HORMAD2	0.7781776919261929	0.35634359753531397	null	null	0.953296244323033	null	0.00782358246662107	0.0393571237828856	0.380203863771566	null
HOXA1	0.33481131932639	0.49844721576205103	null	null	0.147434364838712	0.381967432136752	0.676167239679755	0.180542364541603	0.282320044234662	null
HOXA10	0.936170435780185	null	null	null	0.968520670972897	null	0.7272058412009741	0.414499993514878	0.182876161695305	0.434362216312262
HOXA11	0.821855185245174	0.229989886595807	null	null	0.291944068430229	null	0.29421187768212603	0.7079227904770219	0.132464620702557	null
HOXA13	0.535850206850169	null	null	0.803656005530692	0.6397486297383891	0.714912112818698	null	0.912006790270717	0.421464734208771	null
HOXA2	0.24194599381104898	null	0.5967835475133829	0.8092083071097709	0.326756772653237	null	0.47911197824490703	0.867128812206244	0.00603142400426659	0.565895831141729
HOXA3	0.607151081686344	0.44046307133363793	null	null	0.415400589396125	0.732300281390463	null	0.427616231562233	0.854338507880258	null
HOXA4	null	null	null	null	0.40238636650817106	0.33815822279531	0.573916255903054	0.40703738072317497	0.547071151464114	null
HOXA5	null	null	null	null	0.8335439982508671	0.8335439982508671	0.768270379956052	0.795612698102983	0.882182938436684	null
HOXA6	null	null	0.214538208555171	0.274858318341874	0.775179633619013	0.6993045456659	null	0.747623631564191	0.671281977387843	null
HOXA7	0.67396177689971	null	null	null	0.614432269506635	0.5008220837809411	0.7105191822353449	0.715365008140361	0.9879123057085408	0.340362767952132
HOXA9	0.8266947604638891	0.41060337047137496	null	null	0.385811490508361	0.173009037275079	null	null	0.16117926233517602	null
HOXB1	0.10856817684247197	0.535207614227324	0.8904769553195601	0.8904769553195601	0.112066779279663	0.599993987224072	0.965127695699157	0.527199237410027	0.206235251786091	0.43635010579615296
HOXB13	0.209583168377955	null	0.14607185689254698	0.0300448431211342	0.219672624652966	0.5304133319114159	0.145166530897974	0.28266347560015104	0.5291529304470739	0.6258301367723129
HOXB2	0.0466682231704394	0.7425598817771301	0.817815770042935	0.5937459970861739	0.252307399619575	0.0315264224159189	0.629732585664675	0.7665577035845809	0.818597856289449	null
HOXB3	null	null	null	null	0.525765696914507	0.63321461515724	0.92161943324277	0.0375099123919291	0.177232363918189	null
HOXB4	null	null	null	null	0.6070090369136879	0.577488908168951	0.54563341871226	0.625616062028817	0.44289784739604	null
HOXB5	null	null	null	null	0.41949971337288394	0.41949971337288394	0.146102589334041	0.9742549536476329	0.77013676345603	null
HOXB6	null	null	null	0.8079098602608009	0.31932677395569603	0.336143099315129	null	null	0.8679063366662021	null
HOXB7	0.9371687424038949	0.873733911137117	null	0.763523050324804	0.6157767930178399	0.15724989821334698	0.28388009326141195	0.8284202552992509	0.96101319918063	null
HOXB8	0.34027870760623	null	0.9648463081044271	0.9466394096917691	0.8843305698126751	null	0.9782048070236121	0.9507350284689531	0.881691097864948	0.18876650811133197
HOXB9	0.7911619460750741	0.7286603904457991	0.43795624513991	0.922041645583936	0.247671244863698	0.14143557906571802	0.43795624513991	0.864385478573139	0.9707425382317909	0.770380870706641
HOXC10	0.9465146636296609	null	null	null	0.735557294577342	0.49881722382859206	0.868998548470308	0.96203901265107	0.673244636906806	null
HOXC11	0.0262818509325564	0.797897897776995	0.9954026299540379	0.663694104713692	0.993224112820016	0.827943347826088	0.563018381095775	0.9903238145425171	0.827033466775608	null
HOXC12	0.431970583414805	0.619447952018973	null	null	0.42385949769196296	0.404399921394643	0.8982160406891421	0.6430143453515489	0.9840646026855029	0.181559636868097
HOXC13	0.8965586847396929	0.9580412528153941	null	0.0867738101233075	0.762284817230082	0.998217878332981	0.965824290117235	0.00620830563959385	0.570868188173657	null
HOXC4	0.6981922756814211	0.501803694149656	0.530365080523483	0.965424542887772	0.492320062142258	0.632776050847601	0.678538482707511	0.434585050799793	0.292553966937391	null
HOXC5	null	null	null	null	0.112018594753549	0.36596479301017704	0.11667177096149499	0.0943018190867226	0.300425292976743	null
HOXC6	0.8496711776273259	null	null	0.389760759162174	0.621104777207391	0.7990305241790742	null	0.8085567025246	0.4393667578400379	null
HOXC8	0.661536182853859	null	0.8894657837989509	0.753209675136297	0.0814294712846619	null	0.40603991632161207	0.034083566448642	0.834074414837918	null
HOXC9	0.9635464054552759	null	null	null	0.8288470603321529	0.781817714674843	0.87232537305729	0.943559111545081	0.653866202424848	null
HOXD1	null	null	0.16242722532133802	0.30952080178207503	0.675393184731005	null	0.37020255576027	0.61792230183676	0.6195665582859949	null
HOXD10	0.473009944009582	0.8735765050078241	null	null	0.254232433065775	null	null	0.00572563593921793	0.753859485911817	0.9557552738910091
HOXD11	0.67931145360983	0.8443235844271341	0.6782206580405551	0.5770640152428069	0.94578486629362	0.739627381580355	0.7425825045149201	0.9672999856622521	0.6953383883579449	0.6755701755408001
HOXD12	0.608270358252453	0.252060696412719	0.493076550454182	0.22633901228697895	0.0865310894005025	0.9959857378119491	0.8924756796189279	0.491109838020632	0.9645380171515929	0.7484812315650721
HOXD13	0.0456980690811664	0.7362893570384929	0.0719703197084849	0.267296827844816	0.234386132972488	0.163441717014695	0.0626360747870244	0.131650900128078	0.0517267840307272	0.37209207096820707
HOXD3	0.33988966360032996	null	0.390244158015459	0.5857423575789711	0.134461383547085	0.5872813179068579	null	0.0511179448566146	0.92149303568616	null
HOXD4	0.26497019969559504	null	null	0.10806158417318	0.089260857528856	null	0.45844043150656605	0.158426175443464	0.531237745358077	null
HOXD8	null	null	0.652608555914124	0.0825977096378567	0.954780815927463	0.7297091884338871	0.249962440712381	0.189145522782498	0.134868925784914	null
HOXD9	null	null	0.31317505997229	0.28478906904743606	0.9887613500175699	0.521255666850288	0.9734383492200049	0.827468608671518	0.3586117730467921	null
HP	0.342628224807081	null	0.029966852236156003	0.57081197981073	0.0814661691341325	0.8563667668545921	0.5092447013116029	0.490482747309281	0.663325586888117	null
HP1BP3	0.7889050474458821	0.638740732204008	0.876362082365465	0.6995552758428579	0.168164844661031	null	0.5185729391755081	0.531723962332859	0.704882414524419	0.624683628191518
HPCA	0.0880963911480621	null	null	null	0.625667516232676	0.129901344486096	0.7176278927009431	0.0801093359451593	0.603960351850614	0.7748732576874009
HPCAL1	0.6132644830616321	0.636605585011778	0.240108783636037	0.580085020948229	null	0.31826344808464	0.13997622114389002	0.459169592672893	0.193867920706808	0.390347939689101
HPCAL4	0.0258841702220215	0.24433030940067998	0.20140720125222303	0.21911148112355802	0.0615778642994282	0.0932468452502813	0.17992415028653896	0.0553350991614052	0.9006067742904541	0.198999332545708
HPD	0.149155208897551	0.7637745439685071	0.284250027693401	0.146177551842612	0.9955294684013679	0.557596983588467	0.307554095273427	0.15460857704505301	0.9694123722287691	0.881008031304795
HPDL	0.05759465326226401	0.546480993885099	0.0805875977721169	0.641169247720332	0.520735831113628	null	0.0805875977721169	0.631979706582025	0.238406710047107	0.5154428229440471
HPF1	0.343902841705072	0.0212762823652798	0.536076882388992	0.0378727912087102	0.766207243577933	null	0.536076882388992	0.0453678226489369	0.989473812807199	0.0220102070110838
HPGD	0.129006232014153	0.23073390212198	0.29827344615624496	0.4164337663629071	0.968558585862371	0.8093107945472141	0.144365565273431	0.301899162544217	null	null
HPGDS	0.21257019623984302	0.23870552876320802	0.0762833761581726	0.334472213185989	0.0193160502852707	null	null	0.307062801652204	0.0171092184360201	null
HPN	0.0504821096523878	null	0.9938115057990029	0.7756817982705819	0.000555870474885922	0.00110087504391776	0.39136059487930397	0.10043258155259699	0.717615250677149	null
HPR	0.5363721417771721	null	0.97120099700112	0.7812459681074301	0.926834983354595	0.0226286746641829	null	0.9797689418002309	0.297018057520299	null
HPS1	0.22674035580636698	null	0.5125050263194121	0.6524631564735219	0.4733504212492629	null	0.42867027326956897	0.613655985333276	0.483772608107912	null
HPS3	0.551597697745941	null	0.6284044080618111	0.14156109654256901	0.57067852656952	0.127408708041543	0.6284044080618111	0.18893548244871802	0.7129289006842159	0.134782346551983
HPS4	0.454127641467668	0.103416578605391	0.912185276749087	0.00550077623936729	0.6874900211005999	0.515276232963301	0.560693597364224	0.5992686958375539	0.8048060991335079	0.8332434983056941
HPS5	0.346789234841106	0.70755878408048	null	null	0.7953939714759021	0.500204174411103	null	null	0.0420086115691279	0.43528831477816204
HPS6	0.8920120314732378	0.279496616921378	0.50235975964569	0.16691018842892902	0.183732788978457	0.8611766117105959	0.0589532489366903	0.382974876115682	0.0743873861872724	0.896262405962475
HPSE	0.809788525457147	0.9953491755967091	0.641523306847482	0.8908041546026279	0.297649784372375	0.34229433902827894	0.7849056494073969	0.346630253809169	0.7252325196192428	0.22094713701616803
HPSE2	0.32014609345066397	0.36414269841119296	0.807364466473501	0.8785379714430178	0.32285085349261405	0.839580350298274	0.7591504538936059	0.650910871085428	0.5343313830646179	0.234656811401457
HPX	0.500907596735182	0.294773372075098	0.5370873900313641	0.45645820969652295	0.164042614068609	0.9898923907920321	0.314978400288333	0.5565276643466701	0.29710131063699396	0.632756900311979
HR	0.8356363924961651	0.255216330432009	0.714967703141398	0.724588105036111	0.65171068610056	0.741846083466043	0.717058037245123	0.39453129301073103	0.5067411305493039	0.0075105956532342
HRAS	0.6984561030631159	0.63705589740561	0.571616844036161	0.19366808666976001	0.309685824807973	null	null	null	0.890128338932409	0.11119892464720098
HRASLS	null	null	0.0846946729778518	0.0911430602788976	0.0297449096389878	0.543078192053422	null	null	0.561829883154781	null
HRASLS2	null	null	0.0874227218585053	0.503814136522403	0.7534834014709191	null	null	null	0.537234136198555	null
HRASLS5	null	null	0.36936864828879296	0.711394199408423	0.915300167076987	null	null	null	null	null
HRC	0.40276820659186996	0.000841532927657207	null	0.840784016184472	0.420279567299369	null	0.632657958221645	0.95107842099439	0.8694297271781128	0.41121795769506997
HRCT1	0.284115768325586	0.8370043403891121	0.8678118120911741	0.539821002772221	0.727771658507659	null	0.9708239819309291	0.7072051717704141	null	0.0595914548212416
HRG	null	null	null	null	0.372486250535974	null	0.17885957677930703	null	0.550675755719461	null
HRH1	0.458604636065762	0.814313491169604	0.0819275133147623	0.219590347353281	0.185827748376453	0.6237365764441011	0.6940083797474411	0.32738209176628696	0.47053720280692896	0.984570403440174
HRH2	0.826044586521581	0.72322037337346	0.32052554991812104	0.746682366719327	0.9766073495808729	null	0.476205538383156	0.28751798230506603	0.0909135654402968	0.38682287156568296
HRH3	0.24031449274508	0.8554193835163442	0.6424130291213629	0.655320070070361	0.37908681524949295	null	0.278338738244555	0.637491203324805	0.889489488021843	0.4900339820485479
HRH4	0.519524607544724	0.316910987863702	null	0.341197461939007	0.00376875165859314	null	0.000651390908101623	0.198900055146517	0.503945016226771	0.0694513501264655
HRK	0.7102707771281279	0.5794233202276949	0.77122191226246	0.261340482406478	0.8257373624993679	null	0.770511619945569	0.5941401995740501	0.6830856681552321	0.607541510167051
HRNR	null	null	null	0.42968145236416794	0.561741162425931	0.881268749647989	null	null	0.7824510104454209	null
HS1BP3	0.297038526384128	0.9870860448200479	0.212330682050337	0.5827617049376931	0.17870022763073298	null	0.37831378018709494	0.390946368115673	0.7481123312795509	0.354146479846553
HS2ST1	0.310821836384385	null	0.558350147449515	0.5901893988252529	0.8436272646818771	0.6705024997615289	0.409270339269424	0.473769362306492	0.955885210016481	0.51855139905517
HS3ST1	0.33945249040178804	0.0330013973947363	0.30241315991309003	0.5762080363911011	0.45477679265859094	null	null	0.22654195501473498	0.18204809678208606	null
HS3ST2	0.313459627520555	0.358829995249615	0.322735186501312	0.314601023001747	0.55274150066122	0.576242535310847	0.31765363050761797	0.221761400578791	0.9132693152659799	0.28711017058052196
HS3ST3A1	0.13762850886884	0.8918125962298492	0.220892943770053	0.131283488482234	0.726467322517688	0.0955544075779552	0.44285958664219	0.356061886722584	0.6059684952120771	0.337860806298588
HS3ST3B1	0.5752925530073101	0.575724601006941	0.42952735200063197	0.10258086244419198	0.990050081402206	0.689665133199531	0.358857830305029	0.0956893664367028	0.205744835345643	0.8490719149510602
HS3ST4	0.480719220541026	0.332753126140786	0.615515137458182	0.8810514957510771	0.9193215097715071	0.39345221741941705	0.638222998793393	0.963557567226443	null	0.800683745824932
HS3ST5	null	null	0.815639559387429	0.795724244850198	0.641398826498167	0.514790711903824	null	null	0.31987826798385105	null
HS3ST6	0.202926012051781	0.18770687928723898	null	0.104747354575886	0.548398646011823	0.769766346680871	null	null	0.428002499624114	0.5833785105720579
HS6ST1	0.681351415743054	0.46892428420515003	0.552299638341672	0.9557930195097679	0.275172777980224	0.11359010163245	0.35433597395833905	0.23890654031856898	0.39372860419218597	0.9120669067584559
HS6ST3	0.306302495185312	0.301491559165358	0.929118465866687	0.38849131141921506	0.45985754415950203	null	0.929118465866687	0.9287452495646908	0.406366369774606	0.8867570677212109
HSBP1	0.7358649545448309	0.983897462152867	null	0.6291539441014721	null	null	0.882035765662195	0.837134433124516	0.6442531539153871	null
HSBP1L1	0.9292761511742379	null	0.6894221613756659	0.525431395174878	0.9878225857806752	null	0.998325837239787	0.9746107681790601	null	0.10933865220714
HSCB	0.615164545481327	0.571286282622839	null	0.15999034083827302	0.33240477753818604	null	0.21785827311134498	0.114490561066665	0.683157587083078	null
HSD11B1	0.0848711996866907	0.120161307434636	0.0822765716696694	0.21210466976707498	0.110807386767048	null	0.7110932308862309	0.595335334716429	0.79382513743763	null
HSD11B1L	0.7923461775531501	null	0.603716024247038	0.46467064990558793	0.448575247625449	0.28572844734076697	0.7951700847239309	0.9442160399043811	0.29366741482541103	null
HSD11B2	0.32648777927739897	0.283802784558547	0.7158544736187479	0.256189107411929	0.43185918761883507	0.16761453347894698	0.739473786410598	0.125375417602784	0.23061741991320997	null
HSD17B1	null	null	0.27966204192440197	0.562542485526539	0.165810937277715	0.125839419691647	0.14249160717850698	0.21408768704307501	0.43263894310664197	null
HSD17B11	0.8213743073881979	null	0.956026695919489	0.988934087512797	0.261193855519078	0.15935344196584197	0.956026695919489	0.9975689606852591	0.8546176275398241	0.18590635078150802
HSD17B12	null	null	0.663942254823573	0.258452702111092	0.3731530814044411	0.0030729850547766	null	null	0.9488600172020699	null
HSD17B13	0.6750357764279139	0.765935038620857	null	0.11615332672048802	0.487052942744364	0.44874918715314904	null	0.8030432214726859	0.271765444090303	null
HSD17B14	0.0910148188541144	0.42196486348315204	0.0962505553045789	0.10720512880180498	0.48539415292959104	0.6384768297340121	0.35207968263036205	0.205203045757096	0.9400875239783659	null
HSD17B2	0.53974575322593	null	0.6725900344862621	0.105385366009063	0.460850465595906	0.813362190027456	0.5769373536014929	0.45466643309346794	0.0288205566202848	0.8263880625951842
HSD17B3	0.00495145709782796	0.684521020333324	0.119287204613696	0.12619300292088098	0.0437968078245882	0.467463465730673	null	null	0.0556522223892524	null
HSD17B4	0.0412009158510915	0.792142193654241	0.47175944155063204	0.611343293792458	0.78908795828697	0.890493583449495	0.457358951611234	0.34009054236573705	0.146871813004076	0.306180483376987
HSD17B6	0.586984024167298	0.0185634667493815	null	null	0.6756348636910079	0.58354755495374	0.34301651565734304	0.49376796695622	0.319940864344367	null
HSD17B7	0.6439653985406361	0.562434542785749	0.9175123308709658	0.9228632615425971	0.825382504905017	null	0.993082874414162	0.8795610425494599	0.0808906638189286	0.82874896186519
HSD17B8	0.614723770424577	null	0.0304919913011226	0.640406075630565	0.839942882774825	0.7774982181118358	0.45513484389421	0.7708825756993639	0.199060430548045	null
HSD3B1	0.630811652379027	0.179308143359042	null	0.7783548340880071	0.55573333033796	0.329189635053718	0.646545836725724	0.730440287421701	0.5658971001212111	0.5751772151094
HSD3B2	0.728183625539359	0.6999244551398149	null	0.205026029668371	0.1368669144224	0.778996625110504	null	0.753438012121473	0.322725317116268	0.960534902320029
HSD3B7	0.204393937903804	null	0.64937070044682	0.102256925107364	0.22154549671746002	0.33785936366487607	0.6110406313168779	0.648140388812249	0.688150305232621	null
HSDL1	0.0697620152437621	0.147419021370379	null	0.893438554894802	0.0403218018471405	null	0.814261201440144	0.174213069034109	0.5149438670037729	0.199874645697763
HSDL2	0.630175404670148	null	0.649579204913072	0.19183509030953	0.9415867841355521	0.938856337242869	0.6111290492487621	0.265405136838191	0.745321985375211	0.29290698657163694
HSF1	0.524488298924035	null	null	null	0.340591395427869	0.6509806560663339	0.5474483480434761	0.8764790706265609	0.5385378877619811	null
HSF2	0.9138653243224959	0.384012371811499	0.954850868191652	0.5715359689923399	0.396324419082705	0.127313985689542	0.9035845173735909	0.6589542218376441	0.539918584791743	0.9130682774277109
HSF2BP	0.252585788816382	null	null	0.526450638477939	0.8153709948417429	null	0.805025154806789	0.15583622488527102	0.802542367782473	0.6705657561965319
HSF4	0.264755177773767	null	0.398302027460136	0.5953281684517571	0.9854613250926221	0.594868327175139	0.311264736906144	0.24539771552048703	0.4046529105218521	null
HSF5	0.852696499335316	0.88617801440853	0.195038519002868	0.17979461148446801	0.483325577097181	null	0.33858545164948806	0.940671051629422	0.696938613655584	0.15216476709433402
HSH2D	0.571347410497884	0.10782830171803301	0.417744362090823	0.32088890499656103	0.0184133403685964	null	null	null	0.0320365977056492	null
HSP90AA1	0.9736129271741	0.0677384342967533	null	0.324133806849483	0.641737076109854	0.611994588823959	0.0938896785306471	0.0233325889519409	0.48677861006380496	0.155031802624964
HSP90AB1	0.514439504771042	0.5367668946478479	0.987269973676146	0.9430222947383091	0.18655745771202803	null	0.955394017705782	0.9639671986169329	0.282906537820927	0.6345138280316579
HSP90B1	0.008817201741738721	null	null	null	0.7265439750286071	0.383528192795742	0.0687509954139744	0.0808480985195494	0.5076938563511639	0.976087095636327
HSPA12A	0.9120688440645179	null	0.412279161124404	0.38311006885460996	0.0694279534401582	null	0.730519688226279	0.553720124524629	0.35049385921770404	null
HSPA12B	0.285031103104655	0.12149129251372699	0.9568072958650191	0.43617958213949204	0.217601019256365	null	0.807424909353046	0.602376233319967	0.5895130713581209	0.7496481906875769
HSPA13	0.336556849098136	0.0230376771678829	null	0.43486559835723	0.0656659062176146	null	0.087010642496942	0.123054204132879	0.375943743243395	0.5681114272471159
HSPA14	0.411896006259752	0.394156276288952	0.5770718453834929	0.31474967888351	0.8727389343400921	null	0.112687088200598	0.153602451140174	0.7351297821820841	null
HSPA1A	0.277564818158115	0.199372487242519	null	null	null	null	null	null	0.8629432007432599	0.594963704248213
HSPA1B	0.968835850835723	null	null	null	0.145214196296547	null	null	null	0.11428815394587401	0.28045164214254403
HSPA1L	0.261556539323553	0.5819696860758511	null	null	0.38909102442776394	null	null	null	0.496792607862631	0.5949637042482161
HSPA2	0.36461298859682895	0.18495045277371697	0.484795837831359	0.85337289707625	0.0697107882220898	null	0.381724176658127	0.309661860608956	0.671201423292818	null
HSPA4	0.325785944831052	0.15858566040719	0.8917816088612222	0.594970115605317	0.943737526099838	0.646666500801332	0.947895042419778	0.672950547200449	0.45937354670460606	0.677489737491202
HSPA4L	0.233792602493057	null	0.444982860460334	0.36045162253502006	0.17552467039064198	null	0.44980519804716707	0.565648879206059	0.24015904881932798	0.300133276371481
HSPA5	0.214976234906599	0.300563233435551	null	null	0.510331491676297	null	0.311473361994654	0.0620613308677573	0.198280515956158	0.201286614025582
HSPA6	null	null	null	null	0.0166428277990103	0.627589008998945	null	0.067908387092918	0.918579306171409	null
HSPA8	0.36448420512553104	0.137518669842488	0.322297636197937	0.445282012554211	0.75277140521169	null	0.30029618789872103	0.565148899609652	0.17061076298573402	null
HSPA9	0.5654580194991511	0.8808716193810359	0.6697783573364959	0.583365688721069	0.44222812574462506	null	0.766785085340279	0.6584079411911171	0.994946460558303	0.984480201398405
HSPB1	0.916036558058046	0.35152242533260497	null	0.441990368483257	0.0597650923093569	0.17818414916460898	0.825304081918324	0.596110075310616	0.33231371340845	0.9509324985875809
HSPB11	0.817294247364363	0.9785099530946049	0.947395066604563	0.886401600750697	0.0797382705542304	0.0526325942924085	0.920671807554445	0.6529541535326839	0.6203992988649971	0.750186856791188
HSPB2	0.275073388202349	null	null	null	0.292042069358964	0.48721925208335704	0.29912156502711496	0.37477912666220703	0.673015859551704	null
HSPB2-C11orf52	null	null	0.6298827005206801	0.6492753892412839	0.289877435206161	0.48932051444996094	null	null	0.288429330185166	null
HSPB3	0.9967132569497791	0.194736027870932	0.418317474616825	0.0344002149476503	0.773832312567795	0.773832312567795	0.418317474616825	0.275115293083549	0.230030399721798	0.0530925620000051
HSPB6	0.3548105011531021	null	null	null	0.7455859335817491	0.0635568784744962	0.187301440828575	0.6848070446399671	0.542715420006261	null
HSPB7	0.9500419051646329	0.606249764377376	0.7572049004311909	0.9882276425923571	0.548117116845074	0.516357670080635	0.5106913469179161	0.7832861020116991	0.75517169133832	0.575539176091157
HSPB8	0.10881163873533901	0.0942229283738256	0.273195765656667	0.486493015007844	0.578905673066907	0.602881769423342	0.227038315211229	0.851303828725124	0.14350118448856	0.770431326694846
HSPB9	0.545745856273171	null	0.245900354821914	0.158854180990412	0.83263352060392	0.364480645154328	0.9245520369249409	0.20177483174001398	0.562566785004734	null
HSPBAP1	0.0307722305679352	0.27171482658347396	0.363530986848223	0.8328589072547109	0.798900456292723	0.417150695158927	0.373878978919825	0.40079184386130795	0.0840114327231855	0.40174520651813594
HSPBP1	0.0358529528799671	0.47543337450328604	0.330362294745683	0.0501659499205638	0.34373676765951194	0.9970854147349191	0.30714688983787797	0.0349581929599605	0.5064668052713929	0.0628651911466043
HSPD1	0.8709587684046851	0.871991908054961	null	null	0.17343272431155402	0.7241030216407071	0.168276844930797	0.5518273235615	0.0159188268709245	null
HSPE1	0.7115961648490441	null	null	null	null	null	0.489032020031867	0.3644745735248979	0.17333862325351	null
HSPE1-MOB4	null	null	null	null	0.830107910299114	null	null	null	0.0281537430987191	null
HSPG2	0.771399797990404	null	0.883960576873835	0.135706035909169	0.218279742842168	0.9952259573413879	0.200607531812774	0.22876493960162503	0.347361735158453	0.694769331421192
HSPH1	0.767722527812528	0.39175104751919704	0.991479178229918	0.23219075298200198	0.9202254378960509	null	0.9858318555365121	0.9453843877074151	0.69961084310694	0.572653950977433
HTATIP2	0.679000504866397	0.592569763081906	0.41748195212651396	0.130672171989151	0.12004147761224801	null	0.409596604327414	0.04022916855165701	0.41333822092991396	0.131094839148669
HTD2	0.36042610762662897	null	null	0.694928319950888	0.30424847145196604	null	0.24981705827523298	0.10978688583144901	0.478168359234492	0.3946323678595779
HTN1	0.36104525253608005	0.344046421936711	null	null	0.28292455441298	null	null	null	null	0.845447654347118
HTN3	0.8132821269390121	0.9218841242773921	null	null	0.278703837985906	null	null	null	0.380161712142215	0.595366161867039
HTR1A	null	null	null	null	0.8698408540982681	0.8807525222410829	0.31552684748597803	0.589394322918674	0.313027007331861	null
HTR1B	0.923048734430971	0.8671032994044541	0.743981944663546	0.895884968429502	0.120759352798512	0.37292279958917995	0.739516435987911	0.971090044423304	0.19571803646848898	0.853728799708568
HTR1D	0.907512585317115	0.676687823071714	0.596356073448573	0.17197995504659103	0.35895946271430107	0.6259719055410071	0.0580860399497805	0.14210288544397698	0.24035643223567602	0.799367054131453
HTR1E	0.625974055958355	0.795074653403845	0.8850955755399109	0.261858533568463	0.548826967306401	null	0.575102529740766	0.0125604872151711	0.7936084199030259	0.0250149740619245
HTR1F	0.35835240736687496	0.6041020081360831	0.712683544105016	0.8563096481025692	0.874634727716496	null	null	null	0.0477342424559111	0.8262203413348409
HTR2A	0.74856612218571	0.61965450034005	0.764736434019837	0.233744632365155	0.44287792071658905	null	0.867033668818136	0.7085324193913509	0.506617122698032	0.140001603115635
HTR2B	0.298309728892865	null	0.38728139518846005	0.989307679414927	0.101718423423755	0.158868271757177	0.0255107998960792	0.523966001397458	0.5847176027695771	null
HTR3A	0.39993943586302794	0.249006576921617	0.910030032662393	0.123242561031579	0.71235392048693	0.651624983795313	0.696610328288354	0.7315482528594529	0.8603814866328299	0.796160710524482
HTR3B	0.345039147900348	0.13155086978518102	null	0.10672903365302801	0.18311239982729	0.840510326343323	null	0.306967086835843	0.690880977462202	0.31276761272964804
HTR3C	0.26355752647539804	0.910398915036259	null	0.529045700566355	0.393850323576373	null	null	0.0912248683776439	0.13000901701591902	0.147701496991194
HTR3D	0.598783057951219	0.26911726746989	null	null	0.687296735818609	0.901482064785246	null	0.29884968418403396	0.162027132265091	0.69012115358559
HTR3E	0.9348363883648629	0.248851872477034	null	0.40121856335627504	0.6593483478456651	0.970129331434308	null	0.562938191002329	0.8215652811080429	null
HTR4	0.0887395419038451	0.276213552572713	null	0.8406534007494141	0.9766211505305471	0.9928774218282791	null	0.10126548287763198	0.447791751774052	0.9075379978842201
HTR5A	0.11419613866699699	0.54141389998642	null	null	0.73900785276344	0.383795147298677	0.6735447469327359	0.299218285953472	0.023732570422377003	null
HTR6	0.247007430270066	0.810188097644912	null	0.0762928845150296	0.864672209174125	null	0.5313273594530279	0.53074466467079	0.462055721359682	0.895425336220038
HTR7	0.7674306517216479	0.27917910265776197	0.37569838026405294	0.21446335602563002	0.0473799932854954	null	0.45186352661140294	0.270813747554823	0.7596349587250691	0.0970871449069246
HTRA1	0.252860547726177	0.6027974751181501	0.0431386478297728	0.655970718083034	0.550505142806088	0.738158669269003	0.581921750950723	0.504993358191371	0.548968392156652	null
HTRA2	0.006104708141427721	null	null	0.071369952002602	0.354058577407096	0.9169512532821659	0.311634652953223	0.0436701893397125	0.9734685118040239	null
HTRA3	0.378219231788465	0.31018013654989096	0.248519848660683	0.128263884327555	0.7290042291213	0.5365238992425829	0.46688691567754903	0.7793157304400821	0.51730553413362	0.19447959664335396
HTRA4	0.5809024267063321	0.21457027535283	0.761597633333515	0.761597633333515	0.7676434108394229	0.11713693334141198	0.7134171863672208	0.8737440778800191	0.766634996850901	null
HTT	0.824119835527491	null	0.5457840074664261	0.91152272660943	0.0739148008823255	0.5848310727319871	0.609937730151404	0.930840409219715	0.707562460663856	0.33293761993635995
HUNK	0.35702204223782397	0.511289167215321	0.9135504995516899	0.29612928866513	0.65035974625213	null	0.9135504995516899	0.43594231852343	0.25555146998416	0.261739978610363
HUS1	0.691112370993673	0.053280763349782004	0.5810565967410051	0.99545257713982	0.5964304055321489	0.466191921500146	0.5467766093600139	0.8415825718900609	0.9376138950505151	0.846532930615685
HUS1B	0.251226587181205	null	0.404554411579305	0.5622189340882721	0.952419096200923	null	null	0.796794351442978	0.8489398474700659	null
HVCN1	0.942366106072352	null	0.507215121226295	0.9086836228373149	0.7541238794042691	0.696154488261681	null	0.0677942090952023	0.631135609703907	0.0287224821961529
HYAL1	0.568739450850413	null	null	0.5531373561492601	0.27779443085634004	null	0.43480409997995206	0.404708544568303	0.8113358312600881	0.842706287696825
HYAL2	0.8200349383959241	0.8455571705298921	0.8112700342913101	0.9561326404764129	0.3872737005238929	null	null	null	0.346159040270843	0.9527639004477
HYAL3	0.39668299851714395	null	0.7073517018816391	0.39976599217468606	0.49121875998670006	0.16775786567584802	0.48525601229605897	0.0779355232880763	0.366778979627864	null
HYAL4	0.208338562173593	0.442518533932393	null	0.241855874345527	0.0195563460564339	0.19024487760411601	null	0.9395808126212281	0.0538344357723609	0.033917251932884
HYDIN	0.10557842688378999	null	0.600370155884835	0.370302116808198	0.41859034408545204	0.392570172137194	0.600370155884835	0.12840591986255198	0.597365999694191	0.7007240854283621
HYI	0.41364123108748496	null	0.444586040631184	0.624940369511957	0.211164890415106	0.373936635548904	0.330927993090906	0.476205824010736	0.582611491803389	null
HYKK	0.10623760046327699	null	0.906000071699318	0.347505066715649	0.787087606210216	0.81705780030029	0.940029984694065	0.728751272786516	0.605929134685099	0.7041794666911779
HYLS1	0.60321810356953	null	null	null	0.23399851878738698	0.35316325765126705	null	0.861276920942491	0.912038200570202	0.7133650621880729
HYOU1	0.33899638964401096	null	null	null	0.371077073973076	null	null	null	0.541723559827181	0.33927225270966804
HYPK	0.76369594484449	0.0273195211547992	null	null	0.37552455366895793	null	0.444094722958553	0.0657957017079648	0.6635968747315649	null
IAH1	0.281648803530535	null	0.8572490921626059	0.17446598204244	0.0706106541094846	0.0915171726438337	0.850197058438021	0.514339732137173	0.9255444422493849	null
IAPP	0.590681570190488	null	null	null	0.711358566045555	null	null	0.87133082362318	0.9683183387115991	null
IARS	0.893123109863661	null	null	null	0.37359937164614904	0.359762208535062	0.9945468248018001	0.910504711270933	0.9144668555085179	0.970423384849335
IARS2	0.856318216596641	0.776906226007891	null	0.0185744291318483	0.130529341413441	0.7646159113029929	0.17560679339186602	0.193951147035371	0.24788702608481894	0.9172997053707389
IBA57	0.39022432544923497	0.36657515279513203	0.23188396609461803	0.499964863835399	0.9995796016875391	0.9683228582488841	0.23188396609461803	0.327082697134391	0.974258386620057	0.263841746235403
IBSP	0.34457567197320604	0.9197422065488579	null	0.43179341085711703	0.7134900323124509	null	0.149449223236005	0.111578802450247	0.8700407257628	0.279174796195409
IBTK	0.306754898973331	null	0.0932213100328194	0.00251588489309895	0.37484835625171603	null	0.121866965046484	0.0792061584064656	0.255251526175046	0.027184151827612003
ICA1	0.350007066395334	0.426230426319426	null	0.9034215344837301	0.760558378378973	0.76232692370325	0.16070959707417498	0.656672322445507	0.8005473727685942	null
ICA1L	0.20184073500371802	0.514008231950815	0.379750549237526	0.442071881352261	0.191107508052475	0.0498312663490759	0.379750549237526	0.321473877637925	0.7372440210052621	0.7048624563094829
ICAM1	0.18317358860306698	null	0.6133306539794809	0.9003348261419749	0.9251894579664399	null	0.280916663529598	0.0278114028461168	0.0207845021565793	null
ICAM2	0.35996436243019	null	0.10666829488277199	0.875842129622521	0.699037493931036	null	0.0695666139376436	0.943026932926689	0.699844671419617	0.52325338098538
ICAM3	null	null	0.592514580171974	0.8694161837696109	0.0187915667190601	null	0.39024830959339596	0.6127413229415699	0.617557141643871	0.0962942223363505
ICAM4	null	null	null	null	0.20846611359755102	null	null	0.114754983635794	0.630239495009458	null
ICAM5	0.598239554971109	0.9169357186520021	0.867978693396068	0.717639305232134	0.18416532185047899	null	0.32460640486159004	0.682956284487298	0.0712954268795116	0.42630876209774704
ICE1	0.8861128383437759	0.273636942742215	0.48247871263849795	0.5367969890798641	0.18813852208725798	null	0.6210977172247371	0.9103209142999391	0.259343627504267	null
ICE2	0.20326678986158603	0.782054081246565	0.29090172992450397	0.292373358987178	0.4959860317124671	null	0.0894028013984333	0.35750466201761105	0.456908711212127	null
ICK	0.35525372819658	0.45722100781554603	0.86737828502642	0.9174934456022091	0.826990307485192	null	0.9019614787735071	0.5478268320922971	0.9003283368377629	null
ICMT	0.36859345032179797	null	0.738969365588102	0.8817195134854341	0.6084639138934219	null	0.596816232958465	0.796372056354395	0.9575740929417721	null
ICOS	0.16380083862754402	0.8454315541035681	0.42652478528748994	0.541646423268106	0.103450527699937	null	0.36003712453484005	0.500194793624674	0.99563026976177	0.20785536579259
ICOSLG	null	null	null	0.460593582147437	null	null	null	null	null	null
ID1	0.8408194104917159	0.105592899965134	0.9349634480513449	0.333747280863958	0.8120824983877281	null	0.9443884808302391	0.578294883930527	0.35337224639675496	0.032852385801136
ID2	0.233155040946688	0.273269382266969	0.958748899524999	0.909301446922232	0.952536688094514	0.508181269056774	0.226054089361669	0.312019782628305	0.664038556121794	null
ID3	0.838846473549884	0.531592841972732	0.43962406196998405	0.536998815192682	0.8720798468059909	0.9158654184072129	null	null	0.421157514160394	0.24041407366972198
ID4	0.619900778851885	0.472049257110165	0.27924149124246994	0.5154808639952461	0.0239599823040094	null	0.6622617641405649	0.654486665094525	0.854662248401822	null
IDE	0.085777445357424	0.6301565956870561	0.0637994504324195	0.122690912718521	0.0456491871796485	null	0.0637994504324195	0.183387657743025	0.9608244936705209	0.840131429891192
IDH1	0.20610660869011604	0.309362878217487	0.372744593774342	0.498043566280481	0.32948977910829197	0.301448595491516	0.440110937532567	0.49580022809205504	0.658983084722253	0.620192965653183
IDH2	0.261363505183681	null	0.18989094576336998	0.0770167820019714	0.434341284271684	0.25146424878108903	0.18949867109255303	0.104732763668024	0.910225214584188	0.225905543195518
IDH3A	0.684794612864712	null	0.56393230518037	0.5881316921780171	0.539544876461842	0.7766113503154449	null	null	0.8648334008825749	0.981335893068794
IDH3B	0.9517317827553851	null	0.9843305342664429	0.9706366772134579	0.880596624719928	0.961728635858915	0.7633183889130859	0.7468821067257599	0.873367085180736	0.982603147059769
IDI1	0.7719782165258171	null	null	0.659059062114042	0.192827881957724	null	0.43879576910305107	0.5025281416226121	0.212194890581613	0.342916452147503
IDI2	null	null	0.269127829848275	0.795915074303309	0.35823817850037	null	0.0665641555785844	0.5576189105467989	0.26492879142797304	null
IDNK	0.508826331371071	0.49445278279894395	0.576177584363942	0.40020927270355394	0.136961608033476	null	0.576177584363942	0.38551112509196706	0.81945703015132	0.976445962645327
IDO1	0.933423264549657	null	0.191249829947555	0.202314922461052	0.68504246074073	0.6743466984415419	0.933423264549657	0.9459204701132942	0.45595098307078	0.708327573038124
IDO2	0.5873246986755141	0.5081698219693521	null	null	0.393172509461229	0.870139202793811	null	0.310820132763604	0.943588130538532	null
IDUA	0.32743651631131	0.581007091036402	null	null	0.0409154296687795	0.0447508548408171	0.806131861265752	0.0474802465649091	0.865670664232099	null
IER2	0.7818547001513622	0.20955855816024602	null	null	0.18523294564059198	null	0.0871335403094051	0.591804186208542	0.07513081374347799	null
IER3	null	null	0.11176797021964699	0.6191256405132529	0.483510820130639	null	0.391817265845301	0.85357933283336	null	null
IER3IP1	0.11396129021956	null	0.0455667231059889	0.186711130553923	0.8083610338359749	null	null	null	0.848513029170468	0.45819398348269297
IER5	0.48377669832375	0.769022299350653	0.0137729049847162	0.00836844105863643	0.0020456021373687103	null	0.0134959916754537	0.0011552554123244198	0.619701293037621	0.08640446121454301
IER5L	null	0.7250872505646271	0.37229530757986606	0.200031226878118	0.9608028115365159	null	0.87321009147452	0.958610170608625	0.7183299167514341	null
IFFO1	0.524629647857222	null	0.6346128633859109	0.157598406713354	0.7800288150266999	0.8038662817023471	0.0127615875479308	0.0526347598039285	0.123394048977541	null
IFFO2	0.9831282551760959	0.0259321493312088	0.896249770287396	0.7264003121089109	0.9901942475784742	0.918401133591793	0.598909900452396	0.8393842375241449	0.703641328936502	0.8398535633932859
IFI16	0.816953708646744	0.4672051130564771	0.6615325966689121	0.383073000163467	0.455893712302229	null	0.709964341134962	0.858594600428218	0.13265532344265402	0.7728224570191919
IFI27	0.457458257398645	0.935846385089657	0.873557013640563	0.34305270560793	0.41886070876753395	null	null	null	0.24671333430091	0.9303840056801841
IFI27L1	0.9950586366171809	0.414533682541625	null	0.0669184417508836	0.42514704663236796	null	null	null	null	0.9796783278831049
IFI27L2	0.252338834904907	0.47520105897503995	0.921704693555277	0.862520291380145	0.7135481112675122	null	null	null	0.20622873995321103	0.870508045480126
IFI30	null	0.923793662520808	0.168786950098124	0.10355326692910499	0.125398562038981	null	0.30518494374647603	0.32206355952592497	0.5763724735442181	null
IFI35	0.85804540406177	0.38207641952861293	0.764840601548717	0.7999245112487671	0.580151187150095	null	0.764840601548717	0.574626094265542	0.8450894566766121	0.5660140455686
IFI44	0.6261914366394828	0.559730292468031	0.971695740591113	0.8560993405600649	0.959260393631763	0.946589486796902	0.971695740591113	0.863621386069005	0.9835375289833119	0.6149343226479611
IFI44L	0.7630584896240659	0.6707390314855861	0.701091346208687	0.668593181841187	0.3581225610374729	null	0.701551703228222	0.759828860425259	0.45403481319542	0.326285471901167
IFI6	0.44754948661951105	0.9793004693199191	0.615704173298502	0.725759124804536	0.23268599016659502	0.8230146797294109	0.42748315893364797	0.7581161428611259	0.556881084523179	null
IFIH1	0.576292354725756	0.636199541133865	0.101804547890913	0.315904489775926	0.5382379041321711	0.108934803368481	0.10825001734296001	0.23584612197848603	0.455025668065423	0.07009047673404599
IFIT1	0.5041428693801561	null	0.203049586254448	0.636964508728269	0.0668237224391404	0.0677050255898264	0.27586533443141	0.436124345023282	0.851187101339788	null
IFIT1B	0.5005453339453839	null	0.687779998668099	null	0.6358014061113549	null	null	0.797837833229384	0.9416506487284408	null
IFIT2	0.5225689614582061	null	0.0306187948274999	0.8513906658568391	0.6858467437575639	null	null	null	0.83863214572408	null
IFIT3	0.026605142076832	null	0.0388253619197807	0.126735760745578	0.61109288867716	null	0.0787947288421745	0.42792021574644	0.197472536345739	null
IFIT5	0.8702990674096079	0.8121554340368629	0.26879029549937	0.0501843786172611	0.0255564572847886	null	0.698715442680864	0.40732997031563395	0.18312048489277602	null
IFITM1	0.5721139215609871	0.539917680670796	0.706344455110103	0.8869965431574529	0.150986403622767	null	null	null	0.29137053350604303	null
IFITM10	0.654742359778424	0.511182216816123	0.7159424732667979	0.39849133402924003	0.0586214517312919	0.8340262055092429	null	null	0.979835117657157	null
IFITM2	0.334041549112171	0.539917680670796	0.378749597375749	0.186184361539124	0.191163683390329	null	0.322300156553388	0.81081734601274	0.718577667165736	0.7558574670820649
IFITM3	null	null	null	0.222382914491257	0.237028259084356	null	0.611654355407092	0.0899042809388522	0.6451186812058759	null
IFITM5	0.897968945714619	0.8868524492816199	0.7231831364952621	0.986267462979918	0.901334491030125	0.975971784483864	0.874387556539907	0.0276927416941162	0.7295200877910009	0.593039112241075
IFNA1	0.776678408979937	0.547461618027053	null	0.951690569768315	null	null	null	0.687092490312496	null	0.6324069685243578
IFNA10	0.502211780969938	0.186556498628411	null	null	0.314038154687997	null	null	0.17679757910379	0.368457088390896	0.458353706754807
IFNA13	0.420193557739257	0.155019049085353	null	0.257458755215398	0.761125652592632	null	null	0.0856642609864682	null	0.6030959855818511
IFNA14	0.064079931154335	0.627010325369026	null	null	0.181374675718085	null	null	0.116532223464393	0.536517777192141	0.398168108499135
IFNA16	0.0767917155603444	0.763031151814612	null	null	0.561325230745161	null	null	null	0.487405589347625	0.489921930924331
IFNA17	0.131562053779643	0.22458606853425897	null	null	0.17868132657683602	null	null	0.430814643838405	0.5130380310909171	0.471071246680938
IFNA2	0.409835479534856	0.6939390310325201	null	0.9935408221086469	0.195787877458568	null	null	0.305852345755936	0.884305444664985	0.643003551439319
IFNA21	0.7621520919209049	0.0533942540445759	null	null	0.41866996761897796	null	null	0.5620983626747049	0.8682672686900309	0.0388593459343104
IFNA4	0.149436559160345	0.99415210154236	null	null	0.0179693606134519	null	null	null	0.202826551084573	0.44369940461249396
IFNA5	0.33343608236361894	0.22793549620643103	null	0.30295085538273303	0.49091745909269296	null	null	0.8629841025508851	0.8364280423239889	0.502407273933792
IFNA6	0.936293190110604	0.7422253209680558	null	0.785317129238323	0.175769111006163	null	null	null	0.0950845755203871	0.485214334958245
IFNA7	0.463782246077194	0.502886156773563	null	null	0.295118174840758	null	null	null	0.155536132367707	0.585757108856648
IFNA8	0.085164958397165	0.60879981670663	null	null	0.6365965881710339	null	null	null	0.60072775856865	0.7224907143052259
IFNAR1	0.467781445669697	0.35377570942979997	0.5213523243329969	0.7499018683194341	0.0992343091673222	null	0.613124519304574	0.760253824615853	0.563075202911986	0.417088040024836
IFNAR2	0.660325630635933	null	0.8276055696855441	0.9986241201557571	0.5144233105193571	null	null	null	0.294035580909943	0.973056102744157
IFNB1	null	0.8119618430551151	null	0.132745907694789	0.496364290909687	null	null	0.38260314667683604	0.670550324320224	0.752852715419143
IFNE	null	null	null	0.725748620217288	0.4983906177273139	0.49991014518359295	null	0.591431474125128	0.860602619847766	null
IFNG	null	null	null	0.456860990566302	0.5881538866824549	null	0.941415711611618	0.85784481349959	0.8767748843357008	null
IFNGR1	0.0858248201350288	0.8337381374633679	0.45431163117160206	0.9630076518078509	0.144017387054264	0.158239643946082	0.5562809839681899	0.5453637615627199	0.390945620546665	0.716892613932256
IFNGR2	0.77061056060033	null	0.27847856804259	0.18988239937332999	0.581488855396144	null	null	null	0.199546208907811	0.537969976829744
IFNK	0.10623482001574099	null	null	0.508579661828636	0.766021366848467	null	0.466198083618211	0.200426169940775	null	null
IFNL1	null	0.669291762782579	null	null	0.34548542113217195	null	0.37863585088569	0.5850423561806322	0.0031760869876156198	0.736477169464021
IFNL2	0.2705382135091	0.4403245739880639	0.0433320515389279	0.0448257396581266	0.106826513324614	null	null	0.508265907102774	0.26533454750332297	0.953806875619014
IFNL3	0.383506162158227	0.260582269911458	0.39926567393116896	0.6329382219655689	0.862448274320278	null	null	0.0359165371296057	0.569477947474397	null
IFNLR1	0.31745391652836896	0.388688501616781	0.160042398058008	0.0312130652542566	0.12588876298442803	null	0.14151866832109303	0.230879041582456	0.18421929211739999	0.113343386863987
IFNW1	0.8336835503430291	0.878627033036325	0.995581023823947	0.950282810537454	0.6545120924602421	null	null	0.5460428812191409	0.504171372426939	0.600585917728209
IFRD1	0.498367558937219	null	0.459488306516454	0.6462581843130121	0.6816621073342409	0.494850940857725	null	0.9186987388789479	0.49109281088645	0.5770060083192641
IFRD2	0.0180460063627926	null	0.0203368682494889	0.0681772116168102	0.6783520996802789	0.5933726484379039	0.0268898468936299	0.07942076559123401	0.171727291285913	null
IFT122	0.596618417973673	0.555161302194616	0.78334118721191	0.8906615904254079	0.8264837156986659	0.991013603310273	0.29543134643639196	0.656709028762033	0.8644846214408242	null
IFT140	0.998674960164545	null	0.23582176610550198	0.329289307723802	0.24343254756700303	0.5193100107016	0.545636063390047	0.570702069443979	0.303027616022398	0.61107669713611
IFT172	0.46624107051064795	null	0.5322742759835071	0.792121258299791	0.41301857245123497	0.3599140520827249	0.772245877838989	0.680747829986593	0.179681109799435	0.902943368184315
IFT20	0.15100348561744198	null	null	null	0.993742862931023	null	0.103661022465726	0.599076801643423	0.524540353474057	0.0378359860496565
IFT22	0.6356232439539871	null	0.456340347360402	0.9506435208296551	0.12794527813696302	0.0586994485101925	0.456340347360402	0.974067931866302	0.201807059540093	0.957712083082356
IFT27	0.410975990989557	0.6438180740909979	0.6924104360825231	0.952469091720403	0.811123774291192	0.957886003531329	0.815698387117587	0.781373956141389	0.963152737505725	0.73434287307761
IFT43	0.916811956619135	0.104997918687014	0.171888265733104	0.95615964649588	0.904148932002037	0.413983231692445	0.8431756724635608	0.776164690015018	0.19193403739276202	0.8893386218914101
IFT46	0.7652391859949409	null	0.49240573455943	0.0640925275913702	0.13182922064808303	0.212332695623053	0.0241797801530094	0.915073435835217	0.848403429185623	null
IFT52	0.9514158357263259	0.752281122585571	0.10080400772816402	0.402823152260134	0.00602608005667915	null	0.225825194611665	0.43421819806826706	0.926870351836848	0.6093569007766
IFT57	0.554182666275609	0.21206001412525502	0.16300088961442002	0.135013001633875	0.29640374391583896	0.6783461510818679	0.5526131356478411	0.6168803294511129	0.365498785899917	0.338075189192962
IFT74	0.9461947092206942	0.593066817837169	0.9459188738855849	0.609721503182597	0.9283998652859521	0.5804245327686679	0.9717580878264742	0.9755175355778221	0.877243815043698	null
IFT80	0.589641318462579	null	null	0.500795728714846	0.517599854721759	0.49074546703176797	0.0608388680855014	0.0608388680855014	0.36262836510718605	null
IFT81	0.0734390242061883	0.8518411112220171	0.113770911173983	0.136903639027793	0.040865859365914005	0.0331566728125653	0.11076664009689098	0.102497483712422	0.6541569585032071	0.30147393113297904
IFT88	0.0123158890066141	0.977440761997849	0.0442720543161153	0.495858326182269	0.964913067501192	0.421989705186389	0.0381741563253688	0.0516009350041836	0.541985876966201	null
IGDCC3	0.9009213815186009	0.0155777987878836	0.103831763541179	0.0693353079920074	0.8903937642698779	0.592973257523706	0.368144249140128	0.0396145472982505	0.0306695296463468	0.4887085490937921
IGDCC4	0.0757438670575478	0.506394200502995	0.430296818646262	0.16760690647787901	0.138683628862146	0.339214250660177	0.430296818646262	0.619245786581071	0.25093101965689396	0.0630910276865004
IGF1	0.7649117603141691	null	0.503314520040188	0.8104399790267042	0.231948798220653	0.269894331453006	0.6499252959566589	0.8285074542084029	0.024598217275645998	0.725905924637136
IGF1R	0.47081797660519703	null	0.10036685687367403	0.0213581207884724	0.57189278635002	0.9909062359923341	0.34111613262710305	0.5007296640658321	0.545139197959844	0.123622466657116
IGF2	0.8894562527747449	0.699540710769213	0.5721184797212371	0.00419351105132426	0.7589612251314659	0.594754921753703	0.8382525831791541	0.610863246875035	0.5335267166677791	null
IGF2BP1	0.84556117146985	0.48755801232155604	0.0365469820469027	0.38323739250932704	0.8709712033229878	null	0.16137005670707	0.203136709669728	0.858707034106255	null
IGF2BP2	0.704385302808162	0.27700636054102196	0.549774274435852	0.0579381065656466	0.37023977365987504	null	0.507685632743557	0.137229978236415	0.41737773975130393	0.0875134935882083
IGF2BP3	0.442562036286233	null	0.412939370957303	0.28979586995660606	0.955809144856741	null	0.384986514232623	0.35673371124922	0.157822687593662	0.640957423986535
IGF2R	0.202791158981142	0.8867983876312819	0.47698241772012606	0.43114041993296004	0.850925927376338	null	0.7234918101354242	0.560981440174691	0.18977095584787199	0.7738586193088589
IGFALS	0.299729170749651	null	0.34217416428743497	0.269079761965533	0.0112320190194842	0.041029464178344	0.3366924104335611	0.17932583646562603	0.648054599885329	null
IGFBP1	0.537177337030078	0.734372597346532	0.201303279485557	0.9949894568848779	0.853128911408582	0.45178974552899503	0.310585877825441	0.9705462266326179	0.389942609375777	0.0123136765027286
IGFBP2	0.939652437252793	0.8664068254503371	0.7891116365256851	0.713124365920722	0.132163678614559	null	0.9925402920316669	0.222057199093072	0.88245501050487	0.683626317617549
IGFBP3	0.24563242482755	0.10255006609913399	0.6606440457007429	0.258743534608204	0.8077813428452371	null	0.8303327767810501	0.5125574466231	0.9779597521766099	0.455622984298039
IGFBP4	0.841124369196752	0.23956312697165102	0.771709215230203	0.985762582587433	0.401679829798436	null	0.771709215230203	0.807479517360178	0.391483094336375	0.59220839025403
IGFBP5	0.823707064418689	0.839610622973668	0.939750479743634	0.9660389979462289	0.592388763312531	null	0.482235981898491	0.7349401372337601	0.890205987516733	null
IGFBP6	0.807089911977398	0.538330929047937	0.524807373683298	0.161167483295801	0.931993340330525	null	0.51972832552662	0.18765446029590802	0.314045807391354	0.187194234691254
IGFBP7	0.69724364987434	null	0.832219849945205	0.47030419405978097	0.9083703772484308	0.61052215579122	0.637274308602681	0.6384527809597099	0.6452657454148829	null
IGFBPL1	0.303201814978455	0.5631658616033131	0.0765554542510472	0.927584788831921	0.46289225494662894	0.0563073150782176	0.876821122744417	0.8418766278737758	0.575481846818601	0.505991671698798
IGFL1	0.9862810140410571	0.8718792638312272	null	0.49338934123007394	0.270349779016894	null	null	0.295805097291642	null	null
IGFL2	null	null	0.826165429735852	0.862151174401681	0.714226731174264	null	0.6806434783649989	0.28177967407469395	0.142126230518942	null
IGFL3	null	null	0.0945957690895551	0.269413631456024	0.7459980979492259	null	0.585387537838525	null	0.45457541041712896	null
IGFL4	0.581502669222045	null	null	null	0.0156554760787349	null	0.655087608248948	0.703391605390815	0.0525643320090603	0.49376099492708003
IGFLR1	0.922608457323208	null	0.828370032368855	0.718172601877088	0.374905731296798	0.0588793626197792	null	null	0.34939791168319895	null
IGFN1	0.579930210917076	0.5239048505848449	0.9320220820572791	0.7824043158493771	0.34579119273006603	0.17797972492931	0.922755822610092	0.156195736161787	0.0668422271406426	0.37846685803953
IGHMBP2	0.0036967138404372397	0.68229605828904	0.0141491557895312	0.815763525733414	0.5949799121440971	0.377205509920399	0.593492045352435	0.26257139242640304	0.49992699615890296	null
IGIP	0.237057682150863	0.9770717541251309	null	0.820531858595114	0.402317750524159	null	0.469045804276612	0.290915579742046	null	null
IGLL1	0.44767811323011897	null	null	0.33540763994133505	0.0613921784675733	null	0.34912173974699995	0.43756164033567296	0.350025990015234	null
IGLL5	0.332756464836841	0.43125454517097495	0.648358591782036	0.8435366614284209	0.89632766579093	0.6038669383206371	0.182465336839124	0.308912056823726	0.38066288406845206	0.0787714098365537
IGLON5	0.292313275504629	0.8327183028237071	0.7798353523079421	0.291006049586363	0.586097023713004	null	0.7905710119411701	0.136786773661015	0.7825267464092359	0.7334247805269951
IGSF10	0.873808439518159	null	null	0.9831858469058001	0.532370342424321	0.376564940530723	0.284457604250886	0.5690447421472271	0.46902502764654397	0.384536016827606
IGSF11	0.12042889368512699	0.20872515334004801	0.980887797939735	0.0598121947237384	0.9739349602175258	null	0.4983027386401379	0.35280846073038896	0.82810328724131	0.9698592966435179
IGSF21	0.142053477109393	0.6407963185735239	0.0228570199394948	0.0763594409258225	0.530291994769957	0.769013163591149	0.47426743156016604	0.632447764348705	0.36172725845578796	0.47442296674687495
IGSF22	0.7786796967518459	null	null	0.273206571484063	0.379007261539686	0.597746157710616	0.827724468382586	0.0908976791105258	0.18979712831374998	null
IGSF23	0.902756045079054	null	0.46603788624427206	0.524052919445035	0.039987980944949	null	0.5070964658657371	0.675106779354001	0.568397784261601	0.584518297558392
IGSF3	0.8240065217384929	0.49656129440104296	0.654939979390754	0.964468834481258	0.36453193786322297	null	0.654939979390754	0.49710997079561897	0.888407998335765	0.23732482744203895
IGSF5	0.0465913899975886	0.561630239696786	null	0.231924412022737	0.18021027767082698	0.930813596131823	null	0.151067327468421	0.43447572349280605	0.199604593232201
IGSF6	0.46777851506707196	null	0.6763629415960669	0.336506443243312	0.7231671911697242	null	null	null	0.0478499926466973	null
IGSF8	0.018088795239245	0.937123473488934	0.021502896058623	0.0218270249643034	0.9187767455215591	null	0.021502896058623	0.168626130012542	0.614909350740839	0.08514022009119501
IGSF9	0.136044099905355	0.36548688322781503	0.36659417018491	0.113896045528176	0.43825697526866497	0.832182183583332	0.276053725090901	0.134205491594611	0.095774822780992	0.8790397970107929
IGSF9B	0.38178880923743896	0.278340559992023	0.7995669014581931	0.8318524671031199	0.305535549493152	0.6651509996940831	0.524824630212981	0.654416760818859	0.7202455463586821	0.941022718183271
IHH	0.102986257749601	0.949227941585647	0.0270178245206186	0.109440437982974	0.852798092769993	0.8697742012200509	0.0270178245206186	0.0953771547367428	0.8260961831697808	0.38659245690447896
IK	0.48066976608196105	0.98652788549797	null	null	0.7887268002688721	0.42592110424309404	0.6697099087162479	0.890541033749053	0.818925181496076	null
IKBIP	0.59203668810196	0.918291254439192	0.586521591385634	0.601399077342543	0.8369464715026	null	0.337965052915353	0.24567519740153196	0.501649669222505	null
IKBKB	0.00052799546906146	0.721623411833248	0.6823391443559079	0.235502359224548	0.6587410220355029	0.561413788370541	0.442305181909243	0.178671792810774	0.496674660258149	0.393073506782225
IKBKE	0.22393338320057501	null	0.48150314603916206	0.7175777897764691	0.664201952789737	0.0194887095922853	0.519023794285767	0.46387117168892494	0.770326339187	0.94908551298256
IKZF1	0.12621613387902197	0.6386102397039061	0.20146780497157504	0.7289057586384641	0.287733164890722	null	0.0793491326877418	0.138402548521871	0.0730100948483585	0.22609525101085604
IKZF2	0.7785453620274341	null	0.217750310063584	0.8860682481133342	0.16264882009493803	0.9610278983008259	0.32881350269044396	0.569009291537047	0.762557136593315	0.332253126899669
IKZF3	0.7435278425347559	0.518687909768388	0.5825373963182761	0.49305097910264	0.746342859754095	null	0.92358523933939	0.695315637958354	0.51795590918235	0.7076035662226
IKZF4	0.140528211565838	null	0.17969128630807102	0.26098287762914396	0.186000223910263	null	0.8764724707188721	0.6057589117185159	0.0152045348706824	null
IKZF5	0.48717798489702396	0.28830793492689	0.725821931164009	0.122989338160754	0.186168705623161	null	0.925740509466687	0.172868777470835	null	0.3245468459548
IL10	0.46542993269940897	0.563842733647515	0.200118998965037	0.39657079095321995	0.37475133568114793	0.126525307561426	0.186384671531073	0.336658615651953	null	null
IL10RA	0.20533219082545803	0.8917253822703589	0.8068802978980909	0.08084687921217999	0.9619478508864839	0.8923733406530909	0.963945233056034	0.607737143081909	0.8980162802581211	0.633549587826962
IL10RB	0.63928681884555	0.429528273609227	0.8218961418860501	0.850556521525766	0.067159067818406	null	0.85468931916371	0.689765568989553	0.929178051437788	null
IL11	0.121405472495592	0.348568688352114	0.9389049645533191	0.7360531862206279	0.504226266877368	null	0.9503053134031701	0.612988797431043	0.715561301159672	0.638899021705897
IL11RA	0.5841728299639711	null	0.8192819400178071	0.0745153975850457	0.7701286001972351	0.111870176985747	0.637719302766514	0.298284811141562	0.5015710516887659	null
IL12A	null	null	0.946264026582063	0.750671415968342	0.518579464458902	null	0.462010780323435	0.642086970851538	0.0443284540823654	null
IL12B	null	null	0.23302121357272604	0.6516312371998371	0.5613591837108891	null	null	null	0.722427948910611	null
IL12RB1	0.0509398479655971	0.733565263231473	0.036010276277983005	0.6928377786849581	0.9447750016198609	0.719341790641027	0.383379179425823	0.540581607549779	0.22279717345470498	null
IL12RB2	0.480472639427939	0.7986972001583069	0.31845698245542303	0.272723379937146	0.41113142388388396	0.23910457017173	0.31845698245542303	0.16362384378882802	0.467999289700931	0.32648689235527
IL13	null	null	0.685891749828264	0.8103427206013629	0.864772004503175	null	0.9255544055775441	0.9255544055775441	0.788586793922552	null
IL15	0.36239621860530896	0.553094527411351	0.876639410349721	0.0866207819968459	0.763320922785083	0.409347392755273	0.796527886906992	0.21633680858311102	null	0.203337399471102
IL15RA	0.68275295869674	null	0.605487129461178	0.6899374129267131	0.39131423414417205	null	0.0882508713241854	0.405459871211227	0.146954131134333	0.419159392198954
IL16	0.89234496009803	null	0.488518736181897	0.948822763582773	0.42668795009032795	0.154166012629059	0.0132442878840292	0.0132785522844052	0.35476650134716	0.605304249286103
IL17A	0.31695035518164194	0.598196379181509	null	null	0.5408240545331071	null	null	0.9104639277717959	0.290057182522633	0.9897435987861529
IL17B	0.63469083748171	null	0.0112900089386583	0.0305071557586671	0.0061587401795957205	null	0.803895651297978	0.137459341328509	0.709186220703354	0.0153054120358868
IL17C	0.571433957189084	0.296841294735011	null	0.495361570811835	0.7651682413809221	0.24819767309816604	null	0.494486911485621	0.18445712106144702	0.423231540215273
IL17D	0.000856176131441955	0.21359930416850897	null	null	0.938676983364956	null	0.9023088636552701	0.841070417364708	0.8022272562433811	null
IL17F	0.0511225900849677	0.785201935347722	null	null	0.16277103765470902	null	null	0.401619115887902	0.186724340132066	0.207382443500134
IL17RA	0.340277641732506	0.315661148729885	0.36111001684296706	0.8116837229081709	0.6766066490212321	null	0.542825184310927	0.412841900756581	0.7959602122049599	0.607282593792076
IL17RB	0.963389518169067	0.665149551326946	0.5492535098482589	0.5903523244263399	0.8165796451134741	null	0.6470746649925799	0.40923784760711207	0.725371887942283	0.0446501969763844
IL17RC	0.318168231858875	null	0.38729330177384796	0.662159253507058	0.89269791404936	0.364484602319709	0.406792507209352	0.406979439444959	0.9337575828319029	null
IL17RD	0.328533111837833	0.442285258991683	0.651399069097683	0.8128402675207329	0.284078142375362	0.7631284234981529	null	0.7173963424837699	0.167771131115152	0.6963537784856311
IL17RE	0.83113321699441	null	0.794973567534788	0.9873723539016099	0.549903838366579	null	0.680708308597094	0.9750877380623392	0.711092808922446	0.8186145594952479
IL17REL	0.286279395740352	0.961561661558762	null	0.5426066180139439	0.994626223947942	null	null	0.770488962214523	0.8850686821345991	0.9636760829662329
IL18	0.0391818917849851	null	0.971891581187848	0.637626076616454	0.333181149374868	null	null	null	0.492169519319456	null
IL18BP	0.150781134767671	null	0.19497745664100402	0.210223162673658	0.005499466263190871	null	0.19876702740135602	0.221327554205314	0.512002447215622	null
IL18R1	0.5779136095025991	0.2037552986739	0.0493825748556964	0.25362508377225	0.350376594849416	0.544713555192726	0.18399884875258699	0.19866197924660803	0.6683156345064529	0.26046705325222
IL18RAP	0.611969537145041	0.8171691119096519	0.738657783461708	0.21053173581667498	0.9524440060300291	null	0.18228445955039496	0.5326802085649319	0.0111569290550253	0.0415414440512499
IL19	0.6037131420501739	0.505628990220263	0.718238344121403	0.41624940153120704	0.4207651202124871	null	null	0.336588988707256	0.597854266818266	null
IL1A	0.939463019334245	0.7319467034572679	0.5397356367671421	0.0428051823396687	0.818540964002129	null	0.8690978076622641	0.536514109990067	0.9104606434358059	0.256041763946062
IL1B	0.44886638741126894	0.929684989214818	0.401491290897194	0.39677241677123204	0.8441639788538259	0.84082641561977	0.9384172733836469	0.865470874471827	0.9754565821468009	0.7540808010894009
IL1F10	0.581089079293264	0.0776031024657196	null	0.9241828163611541	0.0347778439403459	null	null	0.9456165688536391	0.8739357988182199	0.7945453766841171
IL1R1	0.521347605578401	null	0.7813009165110458	0.32123376705102	0.994641097538096	null	0.710557764484978	0.8691067251088509	0.486778288297669	0.874992431773242
IL1R2	0.55096449292985	0.8928456681159909	0.779523884397631	0.9014683328189901	0.846600157243153	0.8575565792338491	0.528663217972765	0.46533667353405794	0.7827027069623491	0.10121148044909802
IL1RAP	0.6170585129919051	0.618510000689848	0.8203473362510891	0.955577234252608	0.434215272508733	null	0.715857658025807	0.906611201262261	0.21249411971949697	0.7368607319514671
IL1RL1	0.386689122576885	null	0.8285579793935129	0.973634961835528	0.24670959854234195	0.266951260379671	null	null	0.689749342701059	0.271267068254242
IL1RL2	0.36970232505443296	0.512075527909415	0.404724526893288	0.343860513159125	0.651662022272636	null	0.173826424662232	0.0425111781842751	0.645318210475776	0.3233583835585
IL1RN	0.113298374359394	0.9947031819022909	0.160426971149966	0.15793028933847303	0.767141751632441	null	0.903342013329165	0.7162406509306259	0.424696906837447	0.180313382901116
IL2	0.41406578225279705	0.33113229406880396	null	0.952238994921374	null	null	null	0.7448384391216261	null	0.41976990819293397
IL20	0.9789749221230981	0.4109754004912079	0.599344890584527	0.40521002859600797	0.9581678597938341	0.293504716774461	0.64353280690197	0.875565311369337	null	0.595583390002444
IL20RA	0.4984382318158	0.805299079492223	0.49155105017333395	0.578982819381894	0.7922632440968199	null	0.46076351850453795	0.34194017797341497	0.299400459427727	0.113999501600441
IL20RB	0.9490720356446809	0.11623090833585599	0.8563978241354591	0.0741330588026131	0.184902527877815	null	0.596029555105464	0.7129885055625251	0.9041099623657779	0.436646766518267
IL21	0.000364637517124788	0.81985140426774	null	0.5109270669189839	0.984840541148255	null	null	0.668213271135933	null	null
IL21R	0.529238759852914	null	0.575105838435871	0.0287383342518743	0.245514809117327	0.9705031875798829	0.528565430450876	0.0342934001953195	0.42659043850213296	0.0685907779973522
IL22	0.9612470490988461	0.9013101087666958	0.200552444322159	0.9193600874719301	0.132548131098285	null	0.6098519380392671	0.7043302335634641	0.15233921563179503	0.8215442582535799
IL22RA1	0.37779300772635294	0.467240041417271	0.49558150981164	0.206132223744946	0.266333389973276	null	0.49558150981164	0.679184543914403	0.4800398554849771	0.9648008323132781
IL22RA2	0.6108276293998439	0.9009327588261451	0.49890981484441294	0.8173628386022991	0.10984126353667499	0.29648549411534303	null	0.881885911160086	0.4967407304103901	0.900724312458871
IL23A	0.998007074037793	0.131274432753027	0.9073210551736559	0.878923489895284	null	null	null	null	null	0.218775861281851
IL23R	0.263752891353275	0.36674213149976204	0.53395673194855	0.352502570746136	0.670580598312928	0.5826582782488849	null	0.160760047041585	0.49988959520293896	null
IL24	0.6730855110384271	null	0.8567437460224859	0.8256362187776201	0.901464159629062	0.163539112434728	0.567769805534626	0.90297379752184	null	0.9241986372793279
IL25	0.20872573720493398	null	null	null	0.39731107314260294	0.8786528677434009	null	0.503837537731859	null	0.917037240497996
IL26	null	null	null	0.45962946506049296	0.810140488144518	null	0.401048017153747	0.674868995858029	0.401048017153747	null
IL27	0.257285173494231	0.42515344867899	0.7916811118889259	0.7630017567859471	0.265483456765611	null	null	0.21279058695413802	0.394059524896677	0.095001208024204
IL27RA	0.15417339690224402	0.703438616568991	0.12553501664646302	0.342588862250869	0.623324528551403	null	null	null	0.6484110195848829	null
IL2RA	0.926857859898322	0.130688752656506	0.18241252156253	0.553773269345701	0.09419693522761399	null	0.291639956141229	0.193247094183969	0.42362300912954903	0.135463049843674
IL2RB	0.7727724344984209	0.5859431764605239	0.548864703851048	0.8611191173729309	0.395744820788465	null	null	null	0.607820819754309	null
IL3	0.35735026395622105	0.34226028475540804	0.757495144094752	0.8884609772116608	0.6006746660238741	null	0.7627305389478779	0.877604668367514	0.44981541089887106	0.9825717311233578
IL31	0.0690972072142225	null	null	0.286153960465189	0.977444656558791	null	null	0.201599185721827	0.31345559940076	null
IL31RA	0.69876929939287	0.19026239733814299	0.15622347073669599	0.0832850474359332	0.852498562078183	0.44536596788210603	0.26652282153421	0.45295393663499295	0.0521747846453336	0.971669324982851
IL32	0.12093289840104599	null	0.20836801336898103	0.21157064433206196	0.17573680910582698	0.9471212405241101	0.20836801336898103	0.22677631218915698	0.36487027512969894	0.792998747475936
IL33	0.10914836439309301	0.15585244639510598	null	0.0882259454101775	0.7331723239117329	0.6856586779021551	0.0944055495436982	0.0563769515790005	0.20031747881705605	0.16264354277856
IL34	0.6772087670673791	null	0.49887626352998704	0.8628493289654209	0.8924842825335542	null	0.7055230920159828	0.45264237345204295	0.682496039216246	0.239409621216676
IL36A	0.74856560820492	0.808221998870268	null	null	0.103660289261828	null	0.6772246686646121	null	null	0.008125397502734
IL36B	0.7834424113994252	0.7571991603437349	null	0.8335156669725121	0.792651250317442	0.366139491956307	0.39574547979610103	0.976372770525449	null	0.0614644426647626
IL36G	0.41913735029400295	0.203496118279365	null	0.18823545172570602	0.37494740212632105	null	null	0.5666197657971851	0.509203116835398	0.401157628175094
IL36RN	0.053846370543652995	0.284773739373605	0.6115716731221861	0.9816968451750301	0.0799068063246311	0.0139839111700173	0.953817183911374	0.787494998752369	null	0.27070776667360896
IL37	0.9442358567948259	0.300378004878914	null	null	0.0813358006201526	null	null	0.527534775301603	0.113410507195385	0.444670698220443
IL4	0.9651637923733141	0.638216983948096	0.9753529459208921	0.7380627180940551	0.193735332531453	null	0.9728027793498399	0.6910657865123759	0.8729536275005071	0.9564375116192361
IL4I1	0.331470030429632	0.393800668974986	0.143236819146257	0.949382959694729	0.0130488396284109	0.400470380833567	0.0299081663805505	0.37743390032411106	0.43164637655625204	null
IL4R	0.345637002688357	0.323228289926141	0.213591182590085	0.24381212159611199	0.7961659158742991	0.0965114205326247	0.194159634017323	0.0102183118101686	0.0611183560750674	null
IL5	0.4132368662648211	null	null	0.275002218973698	0.28265762353865104	null	null	null	0.45922262825040794	null
IL5RA	0.6468156682078321	null	0.26835948714817104	0.31720944503376397	0.873273897598182	0.8151505107010829	0.29124634309377195	0.8597302023610219	0.21020705729486103	0.35638928494789
IL6	0.41555176274544703	0.42243686017789506	0.679071751356085	0.9754187449859041	0.0596106013998601	null	0.49147028420792	0.779662236940017	0.822856870656683	null
IL6R	0.24371205196671802	0.273010253330755	0.995682353059433	0.792510740817544	0.601891395157621	null	0.347940022317589	0.8813499832570469	0.40001659601276396	null
IL6ST	0.286104305218654	0.90872959393947	0.19069847466264397	0.6538051951698399	0.7788374521669731	null	0.8180243617631079	0.7463268876476221	0.0568446671496626	null
IL7	0.23661997039852303	0.897865095966016	null	0.185322077673981	0.0290077023257527	null	0.344405581619196	0.528002631407929	0.17618060484774303	null
IL7R	0.660636050926954	0.925690193206757	0.19925170364349698	0.902780787320954	0.440336677105707	0.552067148945169	0.432228827965402	0.7439141811076451	0.927569135989527	0.10773254922220599
IL9	null	0.311628659125526	null	0.0320419582530773	0.45423928235213207	null	null	0.35790793247191205	0.9723818694802691	0.5108055482212449
ILDR1	0.639283673350661	0.40980557824913205	0.622472220877701	0.215123409915335	0.18299506742057897	0.874946423273775	0.964541887020237	0.17290557554256	0.141029448604766	0.873616271197351
ILDR2	0.243869121720455	0.11487204496166499	null	0.10666683146949699	0.9851475032865	0.19392110413070998	0.34640602069630294	0.8263309113067601	0.6693502447947149	0.239433291670452
ILF2	0.8904660927718749	null	null	0.582112132499427	0.223270546171385	null	0.533284861026395	0.431083231536558	0.5900961977809929	0.536321500033393
ILF3	0.17346698275160302	0.101484087103018	0.7926172925212641	0.194527934052329	0.0033790145010010896	0.17458579754999698	0.80564694890842	0.196891827933476	0.31948490448093997	0.240778975784805
ILK	0.43457259770743395	null	0.263427968473158	0.18660419962389302	0.309117237496927	0.0297044592153439	0.249878036242072	0.8688001021354871	0.34901494149969803	null
ILKAP	0.0054394699569992894	0.415729594864045	0.9435527029753341	0.9809874140250758	0.0410540046547143	null	0.9862500767861461	0.9756108611058589	0.6355504800497861	0.889014739702909
ILVBL	0.9631115290755479	null	0.553244067072165	0.166533105292203	0.8511252835123231	0.5407581765702829	0.5417743382148571	0.0668350570767935	0.9293378985868449	null
IMMP1L	0.870613132028577	null	0.8545002090963979	0.51243402040274	0.27824192549994	0.0825390153171787	0.39421942514899605	0.12234224307922699	null	0.375286691988089
IMMP2L	0.21817792880046805	0.0407201299519042	null	0.0899419132099311	0.318424286291508	0.494729130858643	0.167554724661275	0.19315385822414602	0.259068859388201	0.136205164171208
IMMT	0.239139843078852	0.13318546703849699	0.598078112760438	0.46592638413252396	0.316675960048672	null	0.977743082498147	0.509625080599724	0.487661158232843	null
IMP3	0.562944990616158	null	null	null	0.0700132305335579	null	0.18300430246483804	0.254465295935461	0.302203571821051	null
IMP4	0.703311365782325	0.941095802519847	null	null	0.7058446724391991	0.383708115906127	0.8865404017872879	0.8772852264021379	0.3548233363547871	null
IMPA1	0.8031931311631	0.9982599013846909	0.39030550995240204	0.8950122872129521	0.359260412580413	0.108679704226595	0.390348825071713	0.9740108244609129	0.00279573440207204	0.534028496048518
IMPA2	0.370415874448358	0.0377339331542611	0.8083635108061858	0.7747987259059829	0.510912974548839	null	0.46475702383544804	0.9037783139164001	0.5570863800275561	0.9341183114245171
IMPACT	0.270504018669706	0.43736148341373	0.414817421794392	0.31359055548496	0.549727270343609	null	0.414817421794392	0.380466035062832	null	0.16628008605129901
IMPAD1	0.8187730728320021	0.636011914123477	0.553041110327825	0.5327188500758839	0.796532687528452	null	0.20205932616502198	0.49959770356388705	0.0961052989366612	0.277558534527164
IMPDH1	0.8703260372051391	0.648264682310626	0.44093924601185297	0.984654544428203	0.9972167554377571	0.946455011899603	0.7667734219332929	0.870211928657803	0.221637510002148	0.8152427445839441
IMPDH2	0.840922942610956	0.507846917400594	0.747687791880089	0.7612042293618471	0.9740157421930309	0.9808263160324721	0.45384764190343796	0.9525681731526271	0.8948715967329599	null
IMPG1	0.715870639363764	0.404202389303858	null	0.360408297222818	0.691120494104463	0.9619575072305391	null	0.75416742859079	0.6714167318402521	0.9309868784973121
IMPG2	0.943747669420162	0.208410466525737	null	null	0.993370756983972	0.7039005781148991	0.518769147777759	0.838594654053605	0.480211049976765	0.894867595808456
INA	0.0730766927264647	0.982285958895978	0.537569056483975	0.15378376156336301	0.0822889228713655	0.6389343115111209	0.6759974302120021	0.5797212466260079	0.535991875250192	0.9953300373772359
INAFM1	0.679690470541672	0.8666231793689542	null	null	0.783265205822062	null	0.8902847919482579	0.6967698906980709	0.797283274897097	null
INAFM2	0.295803344627036	0.8437478200195592	0.43514570541659003	0.653920931709324	0.599957352373153	null	0.218841033165107	0.385004950682926	0.28758866779809306	0.200654712390995
INAVA	0.236645561196909	0.273383431158112	0.139750803884165	0.16447141590073	0.491626848180049	0.7404958217105679	0.0687411634523889	0.40578641968361495	0.38161803386241205	0.499328999219262
INCA1	0.0211416373456244	null	0.20932905209066605	0.496462704131808	0.762961069576854	0.8883352931625269	0.326899971931483	0.7859357238601421	0.827204919640235	0.702434399621637
INCENP	0.00139458762501499	0.00187572374371592	0.990067500934381	0.00211031232815406	0.7729639601414041	null	0.9708247053911958	0.0026906762921205	0.13980951886495901	0.00226813005208182
INF2	0.312069293136346	0.582950186810482	0.43172241334852396	0.8644077137652459	0.310606547414217	0.15190805004792401	0.181856090671572	0.41129952396525005	0.6553349186096279	0.240496550091692
ING1	0.6195590493006651	0.868722553044762	null	null	0.45645803221897496	0.10786209567954701	0.32662706457978197	0.43430978800688197	0.0369918856427364	0.850479654950389
ING2	0.45979192394885704	0.6130634057940179	0.46557432167700297	0.18702155328634304	0.974146764318891	null	0.339466302363163	0.41396757007712	0.37219827269257205	0.5655619240223211
ING3	0.664311359808005	0.25478717624433106	0.31074744871689897	0.609266099533286	0.5924794264900439	0.868741990208205	0.31074744871689897	0.455715075718003	0.9938117102294021	0.9865398521682149
ING4	0.94009129348481	0.9595436029036121	0.5610376751923439	0.17521206940680303	0.607548220574621	null	0.31898457505481703	0.431039611272608	0.0842355718530776	0.909556442037338
ING5	0.655182953098313	0.30679314442931105	0.837150342301578	0.939807983132333	0.223761471744393	null	0.8198547365458541	0.9375478988447191	0.9438508554280591	0.130733343010247
INHA	0.6822012433907011	0.6660214137910171	0.803098431663322	0.403407354896895	0.38917127992837	0.8619254242247391	0.852309371749559	0.8671894861261179	0.617892253039075	0.646420052235838
INHBA	0.10390998868988302	0.35487477286392205	0.0810455624423012	0.146117702674888	0.792312508058573	null	0.721009288858981	0.43199258404134994	0.0058270287972404	null
INHBB	0.917301355373686	0.622265958043532	null	0.19407511029078603	0.5893423652683879	null	0.142736932261335	0.5852376760818709	0.509682093910909	0.575962467867025
INHBC	0.5586873675997129	0.0595771444278634	0.8487635687806571	0.8116649570260179	0.8913845362732209	0.822832778803313	0.15327210517505	0.0791115215569141	0.380166117098361	null
INHBE	0.9782508263864309	null	0.388810055347921	0.21328751344320399	0.0317158102151009	0.0401122716430287	0.415755602670705	0.575479431813173	0.6126495691281	0.14974736060008897
INIP	0.5213936021512899	0.0620119909456225	0.078761954654168	0.48128029801980704	0.114742740342555	null	0.591435298853145	0.998005676900787	null	0.27350076253829103
INKA1	0.44031520113234707	0.34989045084757103	null	null	0.25292910911239197	null	0.6812959049184111	0.146893386579202	0.859127946992009	0.140643076435865
INKA2	0.10867570419292699	0.0865621224801109	null	null	0.590031716547381	null	0.28191670250188106	0.507187837731154	0.7527782410780091	0.127564504446695
INMT	0.45670081304702503	null	0.786972751002086	0.013998528291656	0.9384162063104542	0.352020641861025	0.27283097532692	0.47489613910871	0.407415195335055	0.41607746678070096
INMT-MINDY4	0.9653337500521941	null	null	null	0.649881877264788	0.316273429609974	null	null	0.0820812229459398	0.41607746678070096
INO80	0.9949314554643071	0.917913932367311	0.8026687657807159	0.8609880489615941	0.691815802637853	0.31023725380195005	0.8026687657807159	0.863008178692203	0.591346422653962	0.730058940951848
INO80B	null	null	null	null	0.25208794106899	null	0.8464035703017511	0.9215740971144991	0.852982834299532	0.7324952753254141
INO80B-WBP1	0.9326466208921	0.8802737411289442	null	null	0.43947642086811795	0.660859488551795	null	null	0.955769871486392	0.7324952753254141
INO80C	0.47998188608572795	null	0.34181126823826397	0.37292038175131104	0.47779802131565896	null	0.45360160153500295	0.5573477169156651	0.922527791783115	0.976975934614282
INO80D	0.28092989926744	null	null	0.944890905351785	0.383533159573159	null	null	null	0.6465907609517889	null
INO80E	0.7856722757551541	null	0.438756121727007	0.0483230886670378	0.0611062957550907	null	0.30466549824081296	0.038583364264157996	0.431960807320139	null
INPP1	0.797690000295424	0.7426597776697809	0.8842077568590029	0.820371144769865	0.7717572993330191	null	0.7911727079688861	0.0100671397748626	0.9517513585489179	null
INPP4A	0.689099058911208	0.9500440682977008	0.794121460485238	0.7210746483180691	0.359172551879808	null	0.5187988822678921	0.0794440997262003	0.44880142088639796	0.523094470242513
INPP4B	0.963856934260506	0.923803579297153	0.7786206413895379	0.225635583773898	0.9020497533216171	0.7453703372407751	0.7134551055091941	0.9094276970916508	0.208180474882912	0.664165466287847
INPP5A	0.947987261036198	null	0.13748679569577302	0.8799476641471701	0.982316586595889	null	0.638394721232746	0.7361117070965649	0.9315606067960659	0.755969031442994
INPP5B	0.816661970759879	null	0.7042787315771609	0.962966793826221	0.221796999476284	0.859089423611408	0.679565734416517	0.703284586708781	0.337093473079704	0.34318473466998906
INPP5D	0.11048073912277401	0.300119943804669	0.24272288611884899	0.149546140282306	0.5159947947695429	0.10972048949142299	null	null	0.0451905700124873	0.928491290837957
INPP5E	0.0395783395636496	0.351799581383543	0.0304807481482701	0.19146686107569102	0.236140513278421	0.512319607399341	0.0507039709404771	0.21330574690445603	0.131864640488569	null
INPP5F	0.9248873474913689	0.6985890861518559	0.285893876072643	0.375707369869499	0.08605791308385201	null	0.8330364895532041	0.8738222538381851	0.7798524912025749	0.47113799285865
INPP5J	0.224303937114523	0.503321819694183	null	null	0.0233792611385916	0.016361174117988	0.982377996528398	0.9827074679160359	0.5103654577980771	0.7241475901044521
INPP5K	0.757939089074861	0.492420055918378	0.41720181761918396	0.9778443101791809	0.8548968293181249	null	0.333552671025791	0.95731215790559	0.450321689064971	null
INPPL1	0.702283987700683	null	0.7701669134439421	0.481106692669344	0.9436884861799509	0.926220322332996	0.7385509389375308	0.6733395192455309	0.9344011719012171	0.773351706537568
INS	0.999820709620659	null	null	0.000895756055797392	0.0810554280526598	0.0893666967549971	0.0781522999448019	0.0129660274459562	0.453815714789115	0.7802699559267191
INS-IGF2	null	null	null	0.8999796370897141	0.287606003917789	0.28253170796104105	null	null	0.555843298868081	0.6993625664669649
INSC	0.8648668333651601	0.10985430405033801	0.0774004766282139	0.6041865976899871	0.16012630510995499	0.717588056326199	0.164705209509594	0.8516638797932992	0.12031081602865801	0.9907155004223891
INSIG1	0.274547325400998	0.259111527194154	0.0447683598044356	0.0740399728546839	0.46898679835770796	null	0.531840165847002	0.7055492737432809	0.526128997511469	0.16834170862158898
INSIG2	0.264339495199215	0.365889738579234	0.20201411505610897	0.789229990932698	0.272147479572658	null	0.21632285205742496	0.45858566401070094	0.9267864344999192	0.330359124314336
INSL3	0.841161104184308	0.519264978520154	0.878890315784621	0.817190940837886	0.44869530934151597	0.36056645539286203	0.6421737907136079	0.192000337118437	0.548659057700879	0.8494036611925051
INSL4	0.580068050756692	0.42479745821516207	null	0.225583888704557	0.00693300758860871	null	0.9163444247848579	0.366540695728798	0.39057584613301793	0.18115155283786
INSL5	0.993791617074621	0.313542791061644	null	0.572637049967939	0.7596947187081758	0.22144901363100303	null	0.26781718549553896	0.40546335073873707	0.6679437955297379
INSL6	0.791411254268597	null	0.5917498896868729	0.6965304428740879	0.6844403786593231	0.9922499245321421	0.7227642762119331	0.9064823345031651	0.776259115141221	0.789914156921818
INSM1	0.700732413182419	0.26286082725724	0.86778029969036	0.9874502684784351	0.518398128390752	null	0.9733184722739391	0.640366413346995	0.15005720998304903	0.295092431121168
INSM2	0.974207386600083	0.0100476374389166	0.19509226437648602	0.616546739226239	0.285393934227067	null	0.276966802135456	0.6844308429477769	0.9890429945207041	0.5057838745241771
INSR	0.00803634868480552	0.646663877592235	0.41726238504577895	0.20078739232828502	0.5764859585692901	0.37962702509864504	0.444538515364225	0.0420880434920226	0.150111837007094	0.680885403418434
INSRR	0.12075445777784201	null	null	0.790166981579521	0.43426433363662503	0.24659915110321104	0.0880505549562131	0.0811279291384763	0.320989000665035	null
INSYN1	0.0437154574342764	0.9527694125275891	null	null	0.11131358960428699	null	0.756851864684124	0.733001185373845	0.5508162202916539	null
INSYN2	null	null	null	null	0.34251566524804195	null	null	null	0.8378548237140929	null
INSYN2B	0.390033244931636	null	null	null	0.42789649364379706	null	null	null	0.721575156608226	null
INTS1	0.84393703153831	0.53204005430019	0.19509056325023102	0.43965939656574604	0.0700668258075361	0.991702521524852	0.600460610485157	0.514927603379796	0.816561970100206	0.30089586065318896
INTS10	0.701228428765731	0.8280163602023021	0.640766848673099	0.23786441574900102	0.0910873833206779	null	0.7887533851065209	0.835442004733571	0.6933548525489689	0.6678633678365871
INTS11	0.0170765994545024	null	0.13004286331418802	0.44897932093409204	0.217075973249452	0.210602981137284	0.00875775197312056	0.00812658401058264	0.042586222708754	0.591739445026533
INTS12	0.993608883345851	0.342214977117344	0.941721208475264	0.0952214850769906	0.597774277617554	0.0373728945413265	0.640851203996547	0.996020035876884	0.7771553274997479	null
INTS13	0.678612429165825	0.594352094429945	null	null	0.6104769295151079	null	0.515639547652499	0.69037261726871	0.0847768050202593	null
INTS14	0.25106544938268	0.478523887545161	0.6294577740456371	0.16833751166411298	0.620652348115114	0.69906330457112	0.530062226330164	0.877239275075494	null	0.12960553339069
INTS2	0.473602274502372	0.195469253025701	0.34344911385536303	0.568596932707149	0.5544444328759119	0.6878966322735329	0.16804842570677098	0.517476549500792	0.8154681228650601	0.18440610489898399
INTS3	0.69886456737426	null	0.783316443722255	0.6149822487273621	0.44925658023561604	null	null	null	0.637514349511405	0.850128675801881
INTS4	0.29032683511507695	null	0.434968807021823	0.009573957213968141	0.394602966779702	0.715696028990505	0.6500617048317641	0.504038742607835	0.773578119761615	0.14511399630908497
INTS5	0.973852894190381	null	0.9821097954445541	0.8185381990591909	0.330032458859742	null	0.340724313510923	0.727566079256985	0.897768966865775	null
INTS6	0.149537043989956	null	null	0.9516668979438481	0.43770916222914896	0.15886061410184	0.8164356899216741	0.33337209858476097	0.29229183371681394	null
INTS7	0.6454107947757071	0.859141901685098	0.4925682634384771	0.576366476474428	0.046423110953310996	null	0.0518192218608662	0.48495846174398793	0.7152162680022621	null
INTS8	0.14597631651536702	null	0.262169130681447	0.130867324560003	0.299351777990468	0.308600538146292	null	0.0277728614394941	0.33150852464715896	0.986078481940674
INTS9	0.821184692094572	0.897640575731273	0.160980529413974	0.034240884888223	0.35823571155139705	0.0673456750760157	0.711375819328706	0.7463977706111121	0.596178679849303	null
INTU	0.86701802095844	0.7770123840611372	0.7802896882301341	0.573139462641491	0.510539327906368	null	0.822895808080961	0.693569353801286	0.6546688286674399	null
INVS	0.8738145189405501	null	0.6123525618090071	0.48437560650822997	0.18071146530022503	0.302201297912422	null	0.405639757735488	0.883008345838034	0.651833373382237
IP6K1	0.947142153098968	null	0.217647426393371	0.728951760571701	0.135249732809605	null	0.7595649363853321	0.8566776002474271	0.6773311031552071	0.43441525148395205
IP6K2	0.9417851824151521	0.19068297480730897	0.670646302986453	0.964848275998604	0.7194805971554351	0.7452211197873159	0.739442286684738	0.7985170757309559	0.137613329049211	0.769698339036465
IP6K3	0.13051337475450098	0.19784228282191602	0.8754190789953891	0.0478833307636195	0.5655616584207459	0.27356406690455204	0.9887863775604001	0.32294582542775796	0.18278490794930105	0.563735819286042
IPCEF1	0.173099603029859	null	0.912311391709033	0.7070986285050799	0.6564383157282819	null	0.157690316335403	0.0374922377844611	0.571923845623427	0.963088287721217
IPMK	0.36513937684807	0.787171405337514	null	0.665752974270175	0.108136259768509	null	0.38871884825358705	0.37986785764238	0.966922832676516	0.28863186034671506
IPO11	0.976944018914547	0.837738644274117	0.7987492558526958	0.708411937661967	0.8930622984463591	0.066204909105838	0.7957048192704742	0.9066551204874009	0.23563057695754996	0.876199525984125
IPO13	0.0129224425498925	0.552545771292562	null	0.524041806261653	0.46696739786086894	null	0.560680795966389	0.030104964386946	0.0662549492206094	0.891192316653838
IPO4	0.27460701790826897	null	0.0358354071216479	0.02010680047195	0.00513651078065136	0.0161110603027917	null	null	0.0576055798876882	null
IPO5	0.583300330499109	0.7613183225381429	0.21929032592572198	0.39219045702776395	0.204134799005702	0.534337148315961	null	0.680587240534595	0.6776704081148199	null
IPO7	0.206604018669363	0.468805615442081	0.21976689926391502	0.131291387508869	0.471414500491147	null	0.21976689926391502	0.319018545121334	0.8662986208319341	0.0847970465789436
IPO8	0.18401314173318103	0.7678244971014059	0.9592340702356179	0.533514807876954	0.604518743443444	null	0.841878671797501	0.8382660539836909	0.6279258951831529	0.913980487611563
IPO9	0.12844265010752498	0.130069092406231	0.9686314590749661	0.0531630450507192	0.653377085008726	null	0.0834629317498106	0.5304828552209849	0.6172603442109929	null
IPP	0.740379022992861	null	0.8939835171639599	0.554710506553328	0.234766275158269	0.133234461834413	0.8939835171639599	0.882292323508265	0.0940031204333365	0.975120598637393
IPPK	0.121857719713335	null	0.126318209529485	0.49687009838349394	0.730690819245959	null	0.126318209529485	0.473723913011558	0.10114455126072901	0.41085582535702897
IQANK1	0.994701623275583	0.8258432995442758	null	null	0.80324111583134	0.202297787541803	0.6318045222185501	0.6106299240232641	0.965977541941994	null
IQCA1	0.139305043468917	0.8638881107313899	0.43793246622779497	0.151120006285095	0.8264536216263739	0.9631754657391658	0.0841666713458178	0.0661751303255105	0.340406152342343	0.0788917155545894
IQCA1L	0.8901360765996941	0.949989531394703	null	0.474352011274477	0.30100597667440804	null	null	0.4839320463541671	0.486593429591121	0.192936268692749
IQCB1	0.211510984988511	0.65697124132763	0.0633222473089363	0.0237153687993539	0.0722067693372079	0.600167204804028	0.19922435208802697	0.29656707345761607	0.0354540471706546	0.693411704334289
IQCC	0.0243286382683506	null	null	0.382215989700644	0.7208286586004259	0.742448660647542	0.0997572938401191	0.400405994278861	0.109217109302652	null
IQCD	0.39674443220212696	0.453120797090505	null	0.264462763952423	0.688973402838213	null	null	0.9806549821495228	0.16299429594437698	null
IQCE	0.365833175502358	0.805588602836782	0.152404953519083	0.257225833243556	0.619437504581668	0.225018971022279	0.183913355521997	0.553373212261594	0.174583281331566	0.34320653640804405
IQCF1	0.335265473961747	0.20309595298723299	null	0.389449453250565	0.5569413545120289	null	null	0.586685403223567	0.929823681024725	0.32959988819605296
IQCF2	null	null	null	null	0.47009249584247903	null	null	0.9630054826469331	0.122233410520411	0.9651170735340842
IQCF3	null	null	0.0397122772920053	null	0.761474399462758	null	null	null	null	null
IQCF5	null	null	null	null	0.934673187849275	null	0.13545804270290102	0.940223504082955	null	null
IQCF6	0.968930266043548	0.0388843222650733	0.514295750996445	0.7491604262139391	0.133869379143063	null	0.617966045907875	0.0728379514111119	0.310302930307898	0.0731372377292965
IQCG	0.44286502774799297	0.307203858607435	0.72263168704908	0.7265205034011529	0.3847705960569	0.411362534579174	0.891533317747454	0.929755984558633	0.9420106882694	0.22544287233971302
IQCH	0.234575954623775	null	0.0252726927471909	0.181589800306487	0.7355530351844219	0.513969358093338	0.661764719917448	0.661172985796448	0.239261499178721	null
IQCJ	0.633670912607291	null	0.7104797430421451	0.668218826301831	0.7809422426589709	0.485275226038709	0.11267805799986	0.0712660976053955	0.648892119754147	0.466233779081195
IQCJ-SCHIP1	0.007601265214281841	0.6652980156121789	null	0.7990994129910891	0.45795862641721397	0.0836136312101465	null	null	0.38497949194336695	0.442887570477567
IQCK	0.37990464012876296	null	null	0.8520762294140871	0.638429904597698	0.7247291027977951	0.779286612250297	0.538156635886474	0.320660564956857	null
IQCM	0.22896069225690802	0.132452664046176	null	0.906851843251495	0.252657242503172	0.0859907379918966	null	0.160139948741234	0.0395975748409039	0.16026091194725597
IQCN	0.568015011950592	0.191552554176316	0.773129433881965	0.0627548175598265	0.5280663946938621	0.632989998124162	0.802705666139118	0.25825207516124105	0.21112394686959804	0.384360508526782
IQGAP1	0.24333329000651602	0.521077781560194	0.36991014231113395	0.9915717314349441	0.16011648489952202	0.981004029307679	0.233373690128786	0.529228926298875	0.407406547470338	0.70040298351106
IQGAP2	0.332544163458203	null	0.842840794006729	0.56627672620159	0.8561291022438671	0.596083658044874	0.5770550347612471	0.747087965936615	0.9867567630892029	0.542935625236505
IQGAP3	0.496436201884479	0.18149889782641102	0.508732206403435	0.826363238225201	0.632881267967823	0.37012236783182795	0.508732206403435	0.506822910894821	0.27183074484494696	0.8776977397495891
IQSEC1	0.134452037379892	0.793613751252435	0.996007583775864	0.8782013588698399	0.857842880791993	0.524638306476068	0.734151659951034	0.9433051460606529	0.214675780400392	0.92302148063041
IQSEC3	0.064407850199646	null	0.10390457575086999	0.916104550712999	0.7432788075780359	0.950700876081675	null	null	0.25987594736938197	0.161130821913213
IQUB	0.43678997754974	0.353578800092939	0.651931125300383	0.657383995445903	0.648626874990156	0.679852048151678	0.651931125300383	0.647113627079644	0.11869280730209	0.8683428603978829
IRAK1BP1	0.24938870837325502	null	0.199321333478046	0.0198691831717512	0.220194884154042	null	0.199321333478046	0.127299610515239	null	0.8968633220972221
IRAK2	0.427151787320338	0.9706219037175341	0.7087880578920859	0.160385741685504	0.55121447190514	0.582795122861854	0.600552896366063	0.1107731309183	0.772288483727612	0.788209105671934
IRAK3	0.633458278348115	null	0.38737321530978003	0.724525598321843	0.244233010922148	0.555016137242475	0.575896074765908	0.665579144982855	0.770344180338348	0.6735838575093779
IRAK4	0.712553619389244	0.9215849678864649	0.301113448335426	0.38672681748292603	0.471121165375359	0.310833901602864	0.23335642090095698	0.50820819305521	0.460839840486997	0.269386305081661
IREB2	0.106406787540894	0.186873695878125	0.825238030636153	0.10056410512929	0.858035380660717	0.563260271499701	0.878867993694044	0.732652699509949	0.771912843528197	0.147612663399155
IRF1	0.6408026736560389	null	0.107053726968804	0.0411975923939515	0.11730792856366501	0.12416780614282599	null	null	0.8638531955268242	null
IRF2	0.6786531795659461	0.162656550853266	0.33439664599294705	0.0154072772807877	0.00887842155713425	0.00801760733147883	0.0525840048654882	0.0336927472920492	0.0579717305694134	0.0192402649544365
IRF2BP1	0.213325777895048	0.0300731899065134	0.172337779075469	0.15086285946931	0.5134259058285829	null	0.6791828730807591	0.0155119326128543	0.28504566229391304	0.122917874501801
IRF2BP2	0.48666593613329	0.5733906253460009	0.929092761888732	0.9217683049614921	0.897350314800913	null	0.361004977103177	0.520532650056403	0.492585737381294	0.646123214408838
IRF2BPL	0.652755711412422	0.53013985763366	0.972927420070213	0.0449436654466659	0.500414091184188	null	0.5955949873943149	0.672224203341409	0.164042450734036	null
IRF3	0.0829688744663604	0.900509664826881	0.206030806997698	0.9582250485508259	0.924579304131005	0.280620663466221	0.580339947256836	0.5156914421184939	0.9146795545503851	null
IRF4	0.8969787100042971	0.880398639011866	0.7214351201016569	0.765474906346491	0.26523000500023897	0.283840463248746	0.8210880844429509	0.38376597355661207	0.19033509650585997	0.8553154235276149
IRF5	0.10793886769845198	0.683416394678115	0.337354649316765	0.22340056402712602	0.689024446096387	0.6437808466345311	0.504225200112894	0.50246824094766	0.398456077020591	0.537201173481093
IRF6	0.904622447694007	null	0.6204611371261489	0.491105717446104	0.637438974934773	0.074409286669079	0.289928670357668	0.153430798393761	0.26541661982936	0.21422917415576503
IRF7	0.0696940277268532	0.15614742307746302	0.0510846518457417	0.669058242509746	0.007618231670583509	0.0331220232116667	null	null	0.11810690769761	null
IRF8	0.800879255079048	0.585801404854888	0.8831820525698308	0.0238925941990711	0.60031332248409	0.9452229172347951	0.39873036715975896	0.176247958674281	0.655395622723051	0.32183835969923197
IRF9	0.836186634938668	0.991425299818153	0.709322337026665	0.7325276192753659	0.6232364140893921	0.264503608017783	null	null	0.630342848802364	null
IRGC	0.0643095638701933	0.95486853626239	null	null	0.233037721093057	null	0.34516898174257005	null	0.9057073660138499	0.7151265145002399
IRGM	0.678408108275107	null	0.482803244881431	0.5973432874603829	0.346203481245349	null	0.482803244881431	0.514232865067844	0.33656511097086494	0.565097492997225
IRGQ	0.77385134833384	null	null	null	0.6804880326329039	null	0.222884543194279	0.6706621793179399	0.96057086285885	0.5349712697998571
IRS1	0.145659143926788	0.0551278136577009	0.683428148008115	0.29299969118841396	0.234974780921159	0.46125481847760297	0.40722468000944706	0.9574009963882041	0.963082514964836	0.676321746108561
IRS2	0.314556794874681	0.489741657661157	0.012485252291029	0.455820577716325	0.536614993159035	null	0.0057445476520753295	0.495780830548897	0.00544357066616086	null
IRX1	0.6264833346298921	0.22265646728880398	0.649129749013176	0.993422907286295	0.972189824487253	0.845230432945593	0.44029937376803496	0.7665344522836309	0.0637538792106841	0.729907569415859
IRX2	0.0509908950246112	0.48819586705835605	0.4752292111587371	0.45856749128662	0.162927796793478	null	0.905821486145587	0.518096238986153	0.7505429632525991	0.31811681764641
IRX3	0.822249250461885	0.518965194968379	null	0.719277663215333	0.5457713412080759	null	0.101326996366807	0.8267669619370501	0.282437520172987	null
IRX4	0.073624304868062	0.140063336267457	null	null	0.46988940110868	0.796235175723332	0.225751782029854	0.21892928228959305	0.17287718828609	0.984909341728072
IRX5	0.9739371021565559	null	0.8605596274163342	0.849595007168416	0.28637899210944395	null	0.8652332103989041	0.430738274535137	0.11659790933859501	0.698337098605295
IRX6	null	null	0.9295920640459459	0.41848074477995095	0.21679978720839999	0.568571658046735	null	0.8012660427694209	0.446645751103759	null
ISCA1	0.0977211017578187	0.214039826662732	0.0309562066742397	0.0308390217530221	null	null	0.0309562066742397	0.0407039445201229	0.636791353433313	0.817361664867949
ISCA2	0.481400209177032	0.6218402708892989	null	0.478475052987151	0.6685159973938579	0.9162568650646329	0.935450433669578	0.93069311078146	null	null
ISCU	0.0641994079220717	0.0103590492270228	0.5455043117894209	0.00335471140413235	0.33749936364344796	0.0604314073917854	0.0374362135206866	0.0487548389470011	0.6271702302918131	0.0526031571619555
ISG15	0.8810560883317171	0.45551866567764	0.8866411332660091	0.9641438546662271	0.35385290179761103	0.43053916522734204	null	0.851645411755446	null	0.908819488904993
ISG20	0.0933514248486526	0.0769145237708324	0.0180803753050458	0.0588958456834057	0.9239161305540229	null	0.8654382147105301	0.6862629327985771	0.0598079532799889	0.0498361176392962
ISG20L2	0.819763305667482	0.8453105471284421	null	null	0.793433689494507	null	0.816038598465819	0.929393361204755	0.5993951279389229	null
ISL1	0.693716872857667	0.799233348131976	0.0704698301122536	0.255690457038312	0.798615688402216	null	0.16249851360076098	0.333723483821252	0.29847838156810397	0.13005129996244197
ISL2	0.5736505230397779	null	0.850180272074211	0.0514476796396769	0.5756181154056371	0.17965066754320397	0.9801816556627719	0.00416862909755866	0.49488565212171703	0.7930474558530941
ISLR	null	null	0.26414204477528896	0.838523030598208	0.557118645800325	0.280123542801721	null	null	0.21701380881829396	null
ISLR2	0.108603451905765	0.338085009723347	0.0465332667171907	0.7686531737307629	0.0290680840578239	null	0.00935190441724987	0.0267017641526858	0.0118316655365658	null
ISM1	0.7408647626603722	0.21697672064559	0.256697133654529	0.48646578257790707	0.7929504712163501	null	0.13058944538498	0.151597098763836	0.0702807841692031	0.0215063410195332
ISM2	0.78141872958993	0.493921022049131	0.236034990321406	0.215170786585846	0.274941062072319	0.25240707173313	0.29915700239037	0.46447340899498796	0.6430711243128872	0.28650103283093703
ISOC1	0.9586488287693359	0.21958442257913602	0.0443054713288059	0.300132740679451	0.129079113944009	0.502255845243602	0.0443054713288059	0.180870411439909	0.739048658757507	0.10794544553385
ISOC2	0.0778151733595978	0.154691309143133	0.5830899222873891	0.10336757074229	0.46720594607957505	0.530214673494402	0.5830899222873891	0.07835295596352701	0.6499063948408871	null
ISPD	null	null	0.0547102747510861	0.0355622307372563	0.9006243942557791	0.6906135971104029	null	null	0.621585766728886	null
IST1	0.275425296459603	null	0.0447821062517368	0.242853597399275	0.7550905243383721	0.113562146039752	0.114913150362386	0.415968310996373	0.272828694838798	0.360339804952928
ISX	0.770627908856468	0.574527410636094	0.518922963050082	0.0397773758764416	0.272066490363588	0.949508885148247	0.518922963050082	0.0361192944042612	0.00587911913323369	0.511224181528222
ISY1	0.24583021865174598	null	0.725329837577128	0.125097137121881	0.7593826151359491	null	0.272103157233484	0.20817023644017899	null	0.161469283328546
ISY1-RAB43	0.447947191022652	0.25112755973430606	null	null	0.7845321150481871	0.942929548363995	null	null	0.213239652725582	0.30677871460726003
ISYNA1	0.975710328507076	null	0.800394089979756	0.8873241212419909	0.523572642937749	0.119780569460583	0.615464939049871	0.7313052609398979	0.184995152474988	0.35378957774739295
ITCH	0.551474210456408	0.59423416227864	0.705986082841221	0.9361144613217179	0.0810494162699568	0.28099593633886	0.5706288095623361	0.9198802862804509	0.0256678180639415	0.433469200307889
ITFG1	0.9350804784624809	null	0.8217006584607629	0.128043591378036	0.5304830017132071	null	0.105462304589762	0.22853877765959804	0.12894997443928	null
ITFG2	0.7312164121430691	null	0.733621061280034	0.184711101826034	0.8861286311885519	0.9247705502802791	0.0964629326647866	0.0922480733602662	0.8246110264295891	null
ITGA1	null	null	0.18470769217406696	0.28277207201341	0.0142299104586265	0.639748485211437	null	null	0.437276081820451	null
ITGA10	0.584146083391438	0.15196083858824802	0.602016383706806	0.989917180744507	0.0224216577358449	0.6505853817844189	0.602016383706806	0.932665490011365	0.31288751771548995	0.602016383706806
ITGA11	0.121442578669124	0.387781070011247	0.834926913234535	0.599782160997044	0.0349836003613473	0.347666554196857	0.8395966726678309	0.41782276764616	0.754069109872479	0.21814390614155899
ITGA2	0.451595647615764	0.4619812497252171	0.0352930536807701	0.21553718530450602	0.13765042643567998	0.0561586715191734	0.265445280040933	0.6380702429161259	0.45336433093223794	null
ITGA2B	0.0505657824269785	0.0519385608515739	0.545898971985255	0.0741816116979748	0.400700734601145	0.237398589096369	0.39644676907390797	0.0335334596321839	0.102930967507922	0.0578383608948499
ITGA3	0.5653447716259961	0.964833285964416	0.170868684278883	0.6146638111891322	0.9618804259160421	0.0540555753631805	0.23286758887969897	0.304348442550434	0.578857462330707	0.24248264366185698
ITGA4	0.557029241744094	null	0.746511372936614	0.0175621129373364	0.358744058375783	0.6172190780797111	0.733328730643	0.9661909368569941	0.0670691048130967	0.833976721918793
ITGA5	null	null	0.669539476909535	0.41001317457326397	0.493130666641058	0.081905244518081	null	null	0.598362708342053	null
ITGA6	0.937792137436717	null	0.985324899489125	0.669678068429885	0.46687471843466	0.968960965783323	0.9904527233651391	0.9926128686110809	0.11934673943796902	0.960396277895076
ITGA7	0.132552980405079	null	0.7782775517497049	0.0158434281755224	0.543026138888002	0.651980187511929	0.0141797018768329	0.028551026763711004	0.0250459500391759	null
ITGA8	0.10396287067923	0.38242106352600796	0.13790482800687398	0.22036330511110802	0.483460048126932	null	0.138524571055926	0.20485178688828698	0.23074387725993398	0.54974141889249
ITGA9	0.555932727845267	null	0.413124237388577	0.872810755099636	0.714318986766491	0.161936655943954	0.9227392428422	0.941978992887015	0.544375906446378	0.8230825582743029
ITGAD	0.055070347318488	0.0928928487886791	null	null	0.778398292783825	0.930083813807562	null	0.21622797960934098	0.44685728514429296	0.000816857199056775
ITGAE	0.7780430811481769	0.0327838805282936	0.374725676830706	0.0797656719338153	0.151978153289679	0.28239459097283004	0.218925283438025	0.125757895545292	0.043816664226569005	null
ITGAL	0.652759231310697	0.123033260756602	0.985411613125727	0.624978413613574	0.463348449934201	0.0912532579325892	0.845721167225095	0.8383513482895021	0.9014975212634451	null
ITGAM	0.754426019899193	0.4680401930303879	null	0.00526206552088249	0.36239275571554497	0.724286037872599	0.893806192967287	0.0027411381824677897	0.14924068297598497	0.0287731611679916
ITGAV	0.133193979949477	null	0.330431264574951	0.356082898206194	0.9001698469852141	0.379849571334275	0.291804395889981	0.134913046962684	0.472166953404214	0.17836880300800897
ITGAX	0.6782751787732729	0.0303435812980509	0.9835071750157142	0.299206989235693	0.198650736256614	0.349511190879682	0.943412200531385	0.616771230717415	0.740238130063304	0.510030761933258
ITGB1	0.769780478998535	0.9205691918054	0.6233190325026661	0.9905201795026559	0.10681130989600598	0.17236784993473803	0.964024548261063	0.981095964979975	0.49645576628883104	null
ITGB1BP1	0.9768318398874191	null	null	0.865629727135202	0.0116452088782164	null	0.8440486397837819	0.772404722988995	0.591201303075245	null
ITGB2	0.166844538260125	0.933746390651896	0.7256521772066079	0.446719560410503	0.588238198491202	0.948638254583734	0.7280601968780992	0.4072757511894	0.972750906577455	null
ITGB3	0.578953064517173	null	0.362657830150343	0.9495127509474909	0.636267485924645	0.748134131608426	0.6934024096087271	0.6934024096087271	0.45290027155185103	0.492531752660591
ITGB3BP	0.9353865687019209	0.11752212354121301	0.712808397512991	0.0224911658417384	0.493711136197367	null	0.9924253084805079	0.558251822048728	0.954954920677694	null
ITGB4	0.46121623290561997	null	0.294441745095372	0.8204051301170481	0.87511163747098	0.238129283840517	0.29370472133274605	0.8400581582873221	0.9747328021028921	0.5382456945176041
ITGB5	0.8098018346545219	0.9447469540204159	0.38543441759614505	0.660916429252481	0.293977653382414	0.137509546376577	null	0.503162061038237	0.39011717197224394	0.47656375480439
ITGB6	0.9109529146004101	0.367263468983002	0.192094254442027	0.738158874095875	0.9623152554626859	0.9375180048796079	null	null	0.809274147416289	null
ITGB7	0.36411687079834903	null	0.837325939841828	0.7069595316734749	0.45949462374090394	0.297486834322227	0.719334686571672	0.7908605108496441	0.408111973543498	0.910775944766639
ITGB8	0.804991472643433	0.31171455772784995	0.152401386692646	0.809258029763088	0.17005617130178696	0.656402210418964	0.7353573800313828	0.8652364091762671	0.8543234206364971	null
ITGBL1	0.272191647115633	null	0.197836258101773	0.41292101470851006	0.778396411142382	0.413614990964868	0.125586455113272	0.7201826784218891	0.5774884234359801	0.8576795851180858
ITIH1	0.933539900618183	0.381631628538875	0.23615376115114897	0.588942941405337	0.0696255768382712	0.22239467322320602	0.22159706451591196	0.26103416260761103	0.26102152270252	0.21717817782674104
ITIH2	0.8621154353249201	0.0133907130826045	0.7108491399013691	0.9329823836628921	0.268868785802584	0.0206553387140483	0.5711129108466391	0.830535620960938	0.9144045119087759	0.24327891912003302
ITIH3	0.979929114007782	0.21460575412560698	null	null	0.399521351467832	0.5905113311548621	0.869101855688898	0.0467949992634586	0.0248154997866947	0.0475925748494848
ITIH4	0.112289866455592	0.0544291796864759	0.0767724967342154	0.00387830389901	0.000489398717032241	0.739196470425597	0.729508460679917	0.20841413011046697	0.446563343100573	null
ITIH5	0.404493846337534	0.15361441185339003	0.5791512562800579	0.6827140752337021	0.18094402850803196	0.0464015277686505	0.976512553655021	0.8425659412485419	0.494507653323989	0.333097005313669
ITK	0.696784878617986	0.618692355490173	0.26215569671603306	0.79190850495387	0.144897853008053	0.679830169772637	0.0201994327615602	0.582099602697439	0.0999241505478323	null
ITLN1	0.8329159705845308	0.671171996992448	0.267578744296123	0.298530318172468	0.722290180177946	null	0.559575751549406	0.921596897224625	0.871587822496759	0.9548370291962349
ITLN2	null	null	0.40316677098962606	0.628234379514171	0.8806689428189449	0.734089761317382	0.40316677098962606	0.438828807378302	0.944289800635773	0.9856961063749541
ITM2B	0.519784795518502	0.7998903503357829	0.6914827374052501	0.7246677289196558	0.916712649189179	null	0.654005974730237	0.854813763489024	0.6725212147024371	0.0289328535478632
ITM2C	0.18245431120671898	0.765119046592331	0.204783167527991	0.294636526115041	0.643208177239978	0.38547446899938503	0.22409590573439397	0.0425077143710746	0.413073172188661	0.7073459959889731
ITPA	0.154859398658549	0.635154283934688	0.154719077000637	0.79769972496445	0.43639443215357104	null	0.32725119947276504	0.912873815466498	0.770285990358346	0.24731507317723003
ITPK1	0.236392034691999	0.18543622975567	0.622029498527501	0.614185849715467	0.9941945610128909	0.9254123200328169	null	null	0.7986596838398491	0.815209625886069
ITPKA	0.317217739173836	0.8950369487454208	0.032500265899972	0.0201743216671646	0.0451236067331482	null	0.032500265899972	0.0219951243356709	0.0479358155086498	0.48591084039203897
ITPKB	0.9257671066033679	0.931679891799813	0.37759675001828996	0.33609680039934003	0.6195282634843879	null	0.23207841074924201	0.30114208777119106	0.9847305682501469	0.654949922532192
ITPKC	0.749776619867562	null	0.456035569164517	0.645239490648345	0.501814463562003	null	0.420977179120396	0.240296306339415	0.243651226974752	null
ITPR1	0.20275440907568104	null	0.233984477962504	0.6980514157439088	0.0988265175523086	0.28405991671455394	0.23255249846051604	0.11751194677915301	0.14596441835262197	0.24529433137251
ITPR2	0.8039335144998578	null	0.584392956164306	0.3963117226119771	0.653585168233593	0.187037720737288	0.5772195468531359	0.491915821554875	0.243834587272625	0.49769733265853
ITPR3	0.9833848049945519	null	0.5760884264324521	0.30888911847943396	0.7431033773232791	0.9585194182548871	0.7890746713068241	0.269464664915504	0.9036402552634379	0.0703114269903817
ITPRID1	0.969368141150828	0.261981359890722	null	null	0.293595127834222	null	null	0.6138954558437559	0.18557295281657	0.364498381467356
ITPRID2	0.814837462141047	0.0837195203180232	null	null	0.946915765344065	null	0.432346112667492	0.276088965354008	0.689431631504276	0.9924813631541299
ITPRIP	0.685348591115222	0.27230911911463296	0.701741291326509	0.9231353762178759	0.14759256936984	null	0.654907013579075	0.9351071365958941	0.0272506338104419	0.186313597085624
ITPRIPL1	0.278545687486469	0.270396970035025	0.0641286253241116	0.19183527409331003	0.0659681156931595	0.21490983346942202	0.0567347840968666	0.0463537728447091	0.438574278456999	0.608184294449515
ITPRIPL2	null	null	null	null	0.92255834417749	null	0.955115864153003	0.7194626912264951	0.542681694141419	0.9240002816155369
ITSN1	0.226539801384466	null	0.586756441325573	0.6100784534556479	0.0853610636334405	0.7649863364403209	0.294737539050662	0.347966436863958	0.947986925069992	null
ITSN2	0.0036860844234976	0.670279058044069	0.0036053436523803	0.00360603276006632	0.37950712800375297	0.6616770598414781	0.00361313681903519	0.00346769257070889	0.009173530984087241	0.0033092496415851897
IVD	0.9770187943641229	0.554171012955181	0.534743520876916	0.9675538694000051	0.253212188625262	0.11334594973117199	0.6250592931335219	0.705927123202619	0.18652954376546105	0.845337484247418
IVL	0.110567629921696	0.5574031329619771	0.964943077519827	0.918617019864808	0.0720556661541035	null	0.7509555532186278	0.99786125270587	0.11269020249343199	0.908525684136557
IVNS1ABP	0.625060967240623	0.535108727532549	0.677652626123677	0.889681081629203	0.9353253948449258	0.6264661797920269	0.549391490310637	0.6514164649138899	0.25542009968677	0.41363315877922496
IWS1	0.585122383339039	0.7069925564589009	0.9325927450253041	0.435843662587828	0.00460764176274397	0.904338591895005	0.925361197142294	0.716423014391547	0.799914012251414	0.101651556233697
IYD	0.430653880511846	0.6091124755726761	0.998263271949659	0.468780631597314	0.211014788172679	0.0164020767560502	0.974751417193988	0.13561172011452	0.743502134238921	0.0838549982406174
IZUMO1	0.531434464120546	null	0.137920071335198	0.586293568473235	0.98682024460814	null	0.237380440113555	0.695838709288678	0.839897446932081	null
IZUMO1R	null	0.437705467325954	null	0.755462436493133	0.173135707611528	0.678083492081224	null	0.6284387453719561	0.122903442087652	0.12122496228260601
IZUMO2	0.620717934743505	0.7571760797346729	null	0.498165572766688	0.7365983864176651	null	null	0.30769559465093604	0.9375753083629659	0.136971232797166
IZUMO3	0.633088671745778	0.522603690958896	null	0.930756457160739	0.9404644179420891	null	0.37735475239210203	0.622072355028751	0.46604095261156797	null
IZUMO4	0.45478912307799707	0.370630679767443	0.35987558366334604	0.7229437865276559	0.145302697016345	null	0.47774595956726795	0.120533268025995	0.609426155993216	0.135372695865974
JADE1	0.20523112406750602	null	0.696896831060919	0.35809001502417603	0.0317002867848815	null	0.654189356958614	0.8105793547052661	0.18066739289122802	0.882975437893513
JADE2	0.903826148696199	0.8902923298309209	0.26389950409525303	0.9678558362019559	0.32958965321090994	null	0.14357256956191902	0.675265780359177	0.326273642754543	0.11159591485797803
JAG1	0.454424145017753	0.401229721761856	0.37851420164358707	0.086455258440693	0.46729754141883	0.26774460531095395	0.556300012305964	0.0212230857485551	0.183924554451477	null
JAG2	0.34133001586128997	0.241715297262602	0.778118452921218	0.4083177562233	0.6063818917098069	0.6659677750121861	0.8519082352596009	0.7418755086669241	0.46689450346084793	null
JAGN1	0.828943411930377	0.139165383702505	0.5092435332611049	0.24545998768060998	0.986080445158586	0.905192722247729	0.861785631541322	0.28063981445860103	0.49161030029446706	0.46407316943047294
JAK1	0.41485191510688396	null	0.705597268070606	0.9663267457047221	0.4607847060224579	0.449780642272134	null	null	0.16483232864734804	0.927310806668058
JAK2	0.0119082457900785	null	0.254505323472497	0.749831032540109	0.125339302247995	0.0210980077442064	0.191778749698781	0.485003324529001	0.396878336143505	0.4874223014269461
JAK3	0.769926689890086	0.37850706206274204	0.611907957124321	0.19078549138453	0.46922785364752	0.99215678491006	0.611907957124321	0.20530281506717998	0.919894213594972	0.48930644037849397
JAKMIP1	0.6583578013488129	null	0.5272665651550771	0.915827332934688	0.7640274940698331	null	0.623923015967747	0.623923015967747	0.47449161185386	0.117766156779006
JAKMIP2	0.72273490652438	null	0.651546519574691	0.21650667996385803	0.276710663620359	0.46807294461257504	0.556707262937978	0.128806344542753	0.39003134087269203	0.262413619739612
JAKMIP3	0.0869255310141011	null	0.9974209519645999	0.950384472687818	0.415412920379319	0.860470815522629	0.9974209519645999	0.90322911267806	0.5541855665714139	0.766704608595181
JAM2	0.593692317213932	null	0.652616749813464	0.6314112754432231	0.567277785991499	null	0.6471097802941221	0.62020932228004	0.23669183576682298	0.33015980243988896
JAM3	0.507144326109902	0.36099890156082304	0.488281576610427	0.0169906160096364	0.422892766814611	null	0.182494629559698	0.0791622842927779	0.267316323620108	null
JAML	0.49929088078102	0.371463533477265	0.591107825156655	0.5372895515277271	0.602903095084181	0.610795978371154	0.9320264188760309	0.16013317639570598	0.9696912161190009	0.820076092749476
JARID2	0.9744410187783991	0.7933029172879431	0.7597618152261059	0.6237485185117021	0.007526295739064159	0.00978933691751283	0.487223190281932	0.10813408514031801	0.43232155631341496	0.32299391784897197
JAZF1	0.34025882100220395	null	0.06541045962392801	0.6398575138196829	0.5302089203660539	0.930440268704826	0.0412916735108764	0.373184629398154	0.43114332414703993	null
JCAD	0.00280824696498039	0.7820958669039741	0.239822895212453	0.0108178424821015	0.567477538386292	null	0.8989066324909979	0.0707320563660712	0.170730256771294	0.0141759539348048
JCHAIN	null	null	null	0.36102827900105106	0.0462963484011627	0.6558857651950379	null	null	0.521730605484317	null
JDP2	0.652509608059113	0.6997145243154101	0.531123387533095	0.23547293394049398	0.2174701583811	null	0.49201517294004404	0.5427784619111871	0.19976948555753196	null
JHY	0.7381081576550029	0.68888151557318	0.39531658055725	0.648429946042484	0.566652017922041	null	0.370422554302382	0.425090044125136	0.8726739469659359	0.345580775499908
JKAMP	null	null	null	0.9241339448759541	0.258685905026055	null	null	null	0.70440421048807	null
JMJD1C	0.9694552668285559	0.834893242115068	0.16664506067098	0.0591085350677105	0.597915977979759	null	0.31880412661365404	0.746012608561574	0.9954707800039571	null
JMJD4	0.41586469932599796	null	0.40224381562286204	0.7672143677882691	0.359607267119802	0.716953778976757	0.6943119560753709	0.8188725117581801	0.28592577499639504	null
JMJD6	0.6704207863511371	0.844652337278444	null	0.9255044859487959	0.310079230072125	0.753197243550105	0.6719550461954771	0.8848881119944308	0.739752453317412	0.9510370554381821
JMJD7	0.43194200474059	null	0.0503588081576629	0.11197399087587401	0.0063815909508249105	0.26216546308601996	0.037368560562667	0.164884007741534	0.8793866729991341	null
JMJD7-PLA2G4B	0.729791995468335	null	null	null	0.0018460370571221601	0.7916477044185529	null	null	0.40436085369008207	null
JMJD8	0.4572661749394579	null	0.46418264965842404	0.8406127985626329	0.14066098034974697	0.0700289973154558	0.395281006538188	0.602284556447579	0.13824366551280803	null
JMY	0.29737510456206395	0.5138230536143279	null	0.8817051930107109	0.39802668255795004	null	0.189633503138365	0.224835537540613	0.7229629551430621	0.661203382564935
JOSD1	0.0443781551704703	0.364500346153936	0.31708999837024	0.10885891037519801	0.0423252450410756	0.7690157185961519	0.36369502263830394	0.38216995816906696	0.565307790136791	0.4548603621015129
JOSD2	0.33631667121898196	0.9961093096533679	0.992630113109357	0.9159501541973442	0.34765695780407	null	0.982827947717935	0.9861171905602659	0.793044473115849	null
JPH1	0.202690040760263	0.9080752162385071	0.8273192296470079	0.6926413677762281	0.00012469489388689	null	0.8006942385854229	0.491314552867202	0.967913857094476	0.653149934828427
JPH2	0.0225558593125903	0.86298195064908	0.0188579878872321	0.00908159906207762	0.0391281994103974	null	0.0184913912288264	0.045409359747037005	0.28770995456176196	0.240668522174034
JPH3	0.17725962032849	null	null	0.0469838238269091	0.5266634547637009	null	0.334704710888397	0.216127405939373	0.10700725971321902	0.334357603970245
JPH4	0.0253547973410655	null	0.0299047927141911	0.18530573049754298	0.95227944863891	null	0.0183562661863403	0.0252269439125928	0.38070263838328794	0.0192814917301074
JPT1	0.322674242524283	0.41237429392112895	null	null	0.657012124138013	null	null	0.336639633247284	null	null
JPT2	0.39083671648283896	0.656043260797933	0.9902269122739549	0.6866476883539461	0.668482595447718	null	0.968187407744793	0.30090063997348404	0.6637418000712529	null
JRK	0.769688843715486	0.327522289329074	0.5061709279257929	0.41162102316795096	0.5656037556333371	null	0.5061709279257929	0.58667786142231	0.5115043166994989	0.632633914739551
JRKL	0.5080188184282021	0.611455025159699	null	0.14993337952070598	0.548899978999122	null	0.8210646077319659	0.46566006406224497	0.7994417331947242	null
JSRP1	null	null	0.8376954774427541	0.6012436345153989	0.429871900244966	0.6653416771011861	null	0.587526692872895	0.185117917256592	0.355348616943368
JTB	0.00905822042742299	null	0.0845280104087123	0.27271432738059903	0.21017595408418302	null	0.0926378223594089	0.0839608508620484	null	null
JUN	0.669112253659736	0.277686360385898	null	0.237105973810372	0.180031402366397	null	0.322992921188677	0.4509098280815779	0.226640229060869	0.27664623352574896
JUNB	0.609506819910604	0.42337885267790504	0.931460011446711	0.671788445389399	0.146642782872465	null	0.7234540082371921	0.60732816589995	0.5510275289250579	0.6995160825966129
JUND	0.237823324749363	0.5310471685554979	0.587503543453598	0.8087195624739281	0.23682007021607002	null	0.49275075089555503	0.6323679517562529	0.3634802566294771	0.8326807863684079
JUP	0.37621222132481	0.242616383936047	0.144261398353061	0.265086846083438	0.876779526923663	0.517514205643405	0.126093640261199	0.139889068479841	0.47481730630461105	0.9287856683660201
KAAG1	0.238698251711144	null	null	null	0.0296698244877092	null	0.36948041700359	0.18154750266464498	0.150590695300376	null
KALRN	0.13551897527537	0.166293760345771	0.488367504740659	0.11187048778142698	0.373961889235043	0.35488700972312304	null	0.5637251897224821	0.8536580635236078	0.936430172255266
KANK1	0.17599120223283898	0.23883675189285603	0.25050069241247697	0.47377772472164204	0.302272929967224	0.7228073731973841	null	0.532215935635573	0.701002811155349	null
KANK2	0.17641017284778301	0.7087245315232991	0.38852812478537	0.511206006320579	0.23143856589248396	0.112154366190762	0.325478870433646	0.840068208681853	0.560377785474549	0.500889100021083
KANK3	0.769002533877144	null	null	0.8932709780997059	0.28134163482730895	null	0.0463115390907316	0.8585311030962591	0.8509322724309291	0.6881080649473679
KANK4	0.289442899780601	0.0814677652633344	0.58911942761513	0.0644573111381173	0.0460199303936126	0.247314797354775	0.5544143413958779	0.837574116556325	0.0314825641225966	0.123308564601475
KANSL1	0.779643817323511	0.6998432333075021	0.849002231927667	0.539385826325041	0.0150637502893648	null	null	null	0.20269644019919394	0.658841392604349
KANSL1L	0.42694448216386205	null	0.561020711771411	0.341991478486275	0.8755632070420579	null	0.476422619112974	0.267004492890859	0.645786345807297	0.495127183504571
KANSL2	0.7580255443215319	0.844446398142133	0.5713297104516171	0.306024828527798	0.327675736721831	0.8965591974790029	0.507914698000687	0.6435084081833	0.6197515176873221	0.6973562858215229
KANSL3	0.83703379664405	0.204727536690225	0.24605957646639898	0.5483013116116	0.19712630011553303	0.000845799117005996	null	0.0352255895907938	0.764257680496317	null
KARS	0.5009450881091471	0.6734361478439571	null	null	0.799658096034995	0.61580501815769	0.7624205179511149	0.6570038112119829	0.731777694704251	0.855545608382653
KAT14	0.638496515999443	0.17072023302057698	0.532401244210849	0.8178162034065279	0.921446655038712	null	0.564809638546614	0.41924085604213396	0.41864728532907297	0.503945355678349
KAT2A	0.19344169705258998	null	null	null	0.352963715232138	0.200261399303355	0.0666140834416611	0.10731999865424902	0.351528661144076	null
KAT2B	0.030892662660293	0.441008103139856	0.4328799131258	0.240410088254413	0.332540658301022	null	0.19511511207439397	0.0937590920088192	0.801960051246613	0.18990157803511298
KAT5	0.843722462488029	null	0.10509351600290302	0.0256002365813712	0.49006422356996	null	0.13650277112807802	0.6020344645819771	0.4913180246777	0.738466268819976
KAT6A	0.310835407038122	0.26817349509573	0.0294092223222582	0.252677852749178	0.697694732755483	0.659107109831713	0.0191567164349588	0.14977152868917099	0.7784798321325742	0.0232659005175224
KAT6B	0.5304749615552229	0.8070855421827791	0.37945238006247795	0.36240121662128205	0.740527981915687	0.9593382737531311	null	null	0.921472316446552	0.808766482315704
KAT7	0.46676572670468897	null	0.6635909321086391	0.7793685726709441	0.5866187068985339	null	0.887409490326319	0.727515536559746	0.530859860298959	null
KAT8	0.202907515095862	null	0.257410814116375	0.6024753704454929	0.0428078372502301	0.6628253242076391	0.221149659675407	0.651132183017556	0.247294084299298	0.34539326495852396
KATNA1	0.9756268991196599	0.10523055112465499	0.7132392089150029	0.7124412978275259	0.192713845689471	0.34086416997882896	0.743731326491023	0.807325063784484	0.39960585385732894	0.713940990701427
KATNAL1	0.10508317375833802	0.7415238718160241	0.485776066336919	0.21140010188261102	0.215134777633223	0.30695535010914604	0.495632243641299	0.587305313269411	0.0542268425614727	0.126974705370743
KATNAL2	0.0468140780354513	0.18223043853663798	0.562675881379621	0.6413951375104949	0.4785267868947971	0.494864058687384	0.866229209373088	0.282645496049407	0.37046441749150394	null
KATNB1	0.262600231445276	0.9098206372555501	0.286411025876971	0.821218623585856	0.840235282470552	0.167424776699211	0.286411025876971	0.537839161597255	0.0697264562641312	0.611277342098099
KATNBL1	0.25523858182465503	0.7070787947525029	0.657674804277519	0.666986248599318	0.28926838880826505	null	0.657674804277519	0.7551057654974592	null	0.8761333498449301
KAZALD1	0.8314116439582309	0.24237626600167003	0.418432016458029	0.308981969593312	0.18204139130743	0.0490764950867892	0.693299810665047	0.11984162416723501	0.23375669538465302	0.45694364239262103
KAZN	0.8887602962409971	null	0.8210391745721608	0.298579728788723	0.7535133761910799	0.5857240442387409	0.291192105915846	0.487561472849562	0.030065086620356004	0.320500397351831
KBTBD11	0.35748732541357203	0.526287875837012	0.186289873988159	0.679266463445836	0.17920757344593696	0.0270981899334188	null	null	0.0459807734333928	null
KBTBD12	0.269975184473403	null	0.180300651570564	0.255328111314249	0.677136210065015	0.9002053069651851	0.17613225237570498	0.245684066146558	0.423080637234739	null
KBTBD13	0.057081755184532006	0.0601104516304173	null	null	0.0594965968775084	0.0957094587143424	null	0.9722691360016501	0.0145198256923968	0.530234550962988
KBTBD2	0.40623091470644607	0.22107764140432604	0.8498818606330308	0.9408939450630469	0.131895946464513	null	0.522394297723093	0.406076099819002	0.492026607145498	0.714418098631893
KBTBD3	0.15459031468817902	0.163589650213854	0.7567403490262049	0.955442894097551	0.8510466762640959	0.280381831377163	0.255260111492987	0.611491917189814	0.20892182611203802	null
KBTBD4	0.29903135459432395	null	0.475509632647199	0.95959125224352	0.629411609023056	0.130845627786384	null	null	0.969698118137846	null
KBTBD6	0.410106244423915	0.40762002825500504	null	0.23085222010693698	0.734714463727512	null	0.16938133142321699	0.6247501389693659	0.6657761161480771	0.505694812606893
KBTBD7	null	null	0.7506945557220129	0.635616679947187	0.637044690320044	null	null	0.781084568517134	0.7015188125059371	null
KBTBD8	0.790390098416707	0.644530908293742	0.9408257563308801	0.9898326869419379	0.421595378100166	0.514428302433695	0.9853825141840659	0.984010667184762	0.100159998544492	0.22016462908834603
KCMF1	0.6706778599334721	0.363728885641683	0.296308998388029	0.578727359925057	0.6606608926972629	null	0.26342919809363197	0.310438799547198	0.8515274272106651	0.28359299729051696
KCNA1	null	null	0.603038378963849	0.7761247170867092	0.43659071792170706	0.43659071792170706	0.37135181787612603	0.704314367921014	0.6943658061139419	0.7966372448332528
KCNA10	0.15119209940146802	0.844617059413748	0.9104783791558171	0.940069911566086	0.683297342516923	0.34060181410669	null	0.09812109167883301	0.666943978240496	0.0243292494245642
KCNA2	0.946946917363722	0.471011757892937	0.426096893638786	0.22989754398779103	0.11279465727195802	0.545121084663837	0.322675462199792	0.32160304128989503	0.4397007578242961	0.101464001980533
KCNA3	0.508289697118449	0.245897079927599	0.6302675369883299	0.992042461379011	0.793077271152471	0.912713013336222	0.7067935883972231	0.7537813726646109	0.0683898097055478	0.818270881192404
KCNA4	0.7311394142521779	0.9777881867432701	0.0052327010986916705	0.0052327010986916705	0.9487666191409069	0.9913988759069761	0.617476830708482	0.562635819175311	0.12247322424092	0.5651705604151429
KCNA5	0.805429733276856	0.34392555848849	null	0.15800854754199697	0.5846316960083331	0.9223477895531601	0.1223282204277	0.14362129038453603	0.42204749484350895	0.068916668492117
KCNA6	null	null	null	0.0205559606507814	0.31694738963648805	0.31694738963648805	null	null	0.261212465358159	null
KCNA7	0.474261392716647	0.694853984023249	0.915613329416205	0.9231393473113921	0.264569916658922	0.5362503618779729	0.495818345844185	0.410558711919861	0.350402839090945	0.21789047223432198
KCNAB1	0.19092464676574497	null	0.045180934783367	0.10285998411014098	0.190412722533071	0.863088836849215	0.12046573523728	0.570838724815151	0.32156601269682	0.573192506672194
KCNAB2	0.478367344757331	0.893765738177654	0.594629949153771	0.90601320566649	0.239462068541542	0.785637182856692	0.0778268162191249	0.0198859653130189	0.5257758110941729	null
KCNAB3	0.6407486674351179	0.645010895277334	0.535702528287984	0.857290904563879	0.795442311533838	0.923184721679831	0.250752156380825	0.225638788017686	0.700079400305043	null
KCNB1	0.694992328737833	null	0.209789908972574	0.9138474350915079	0.9375065558128292	0.976611618243203	0.345073558058539	0.254154616726059	0.168768024253947	0.36299045161762794
KCNB2	0.359533561620084	0.661072461254083	0.49418955002655296	0.5833001526165561	0.7332538279922671	0.17601897394608	0.3858263951064771	0.42330601140082	0.42747111708926594	0.811576270948295
KCNC1	0.249406036546535	null	0.12242779551860601	0.494743447215015	0.5381589928964811	0.7530169031894041	0.23483073998648002	0.614919308028271	0.9168463638708358	0.5112992009344349
KCNC2	0.40273625392982104	null	0.815059168430744	0.15881555461203697	0.847572035784749	0.724666868642285	0.800473818355026	0.588782375209569	0.3610882886998879	0.6826001995340699
KCNC3	0.764524587690716	0.520516800597278	0.9423755394913741	0.999160646965495	0.47302429312428496	0.531457276737688	0.835186152230217	0.986679945084323	0.0606753306053176	null
KCNC4	0.6220545416695389	0.7186885619270129	0.350667969199166	0.596310428351382	0.244100966294845	0.5044413235731	0.26211441113275097	0.683748052876887	0.846836966695882	0.18908937957741603
KCND2	0.10378905761146001	null	0.0870123141751662	0.409907519378798	0.8210415582743271	0.9627756433409921	0.0678604854604918	0.0909380381013226	0.0112050770371508	0.39093140739192606
KCND3	0.369906769081388	0.449454511310651	null	0.168740758909069	0.0875670155974821	0.0700845395446854	0.695301266905853	0.319410674681028	0.366765199608045	0.805636593839613
KCNE1	0.301194294505831	null	0.998197853923146	0.396802228251193	null	null	0.959961032152341	0.5606135815015201	null	0.7171071702220579
KCNE1B	0.00185584560362595	null	null	null	null	null	null	null	null	null
KCNE2	null	null	0.529177220590521	0.655738897607132	0.65926305834463	0.65926305834463	null	null	null	null
KCNE3	null	null	0.35007374923951	0.6091868666854361	0.28694950390887397	0.24828925335837196	null	null	null	null
KCNE4	0.7674956339902429	0.171970702148512	0.8744432823242121	0.0610418388989669	0.393721864271182	null	0.8744432823242121	0.8586513397264091	0.530120299936544	0.38752799259739207
KCNF1	0.774628776844011	0.8687045544401311	0.8497435552904791	0.9488942087043729	0.454832737400422	0.249961006752042	0.6405193360770289	0.7379187570061422	0.506028608448088	0.447999594653791
KCNG1	0.267692599122853	null	0.701116834763447	0.9509138219859951	0.650433530032054	0.582082669057194	0.9417733781933101	0.813625387585993	0.49220393311636107	0.852866535544788
KCNG2	null	0.167446484377159	0.39791082442735404	0.844430300100428	0.564775074069051	0.16039705736947898	null	null	0.43210691858834704	0.299282062015549
KCNG3	0.16915732781195403	0.8908414933260981	0.20397721873087196	0.311471943569757	0.7109827871847131	0.8799576811787958	0.0940966570698438	0.129234305908772	0.8044679491129759	0.260506857387049
KCNG4	0.934245854314864	0.9336665687197159	null	0.7112802841121879	0.066789558532184	0.0129472629272598	0.7167675855017479	0.8900098168298199	0.12149282584236801	0.7440207301419691
KCNH1	0.101457315734546	0.138815049492525	null	0.30485154589101193	0.414219350997184	0.478655231350533	null	null	0.0435000567644854	null
KCNH2	0.41778369362609497	0.843843087443037	0.457481266005198	0.8683268517124699	0.384902083844831	0.23173129031502399	0.49662998265205505	0.15388793950058802	0.40361722962792895	0.4693126602445229
KCNH3	0.0482513242200361	null	0.215521184422822	0.305287739748145	0.478275678268062	0.470581151673404	0.0526246247423621	0.6521116797407189	0.525939488523386	null
KCNH4	0.5515301284245	0.16512335098031	null	null	0.315209046028127	0.29333751971746697	0.520774789192675	0.0304507587584644	0.796244413926382	0.49051216721016294
KCNH5	0.946928260983011	0.00879736748666482	0.214780273204456	0.259952774111023	0.4571804717293621	0.4123431204830921	null	0.33163708861561797	0.334881328233791	0.364202136889231
KCNH6	0.167459138229888	0.610264252060927	0.9068913475646501	0.467856392235199	0.19982447669078301	0.26730722114662303	0.450528791913937	0.888954990272128	0.324960331263346	0.686922403898924
KCNH7	0.648264787187622	null	0.8224520747103621	0.168325688495921	0.487606842321742	0.689332072437426	0.995956049795143	0.9994958622951371	0.9217969769680909	0.990686884532447
KCNH8	0.908326155436181	null	0.5577867263808061	0.927149258468082	0.703116846542102	0.715243672187732	0.553994585378917	0.5537573461749671	0.24340699053222803	0.43468456077510903
KCNIP1	0.157327156668945	0.9165673425143179	0.619425559733742	0.768913164734657	0.126110129425241	null	0.32770255177347196	0.986192352634299	0.0669618800488796	0.676297845398332
KCNIP2	0.0113194691431246	null	0.0107319863758293	0.0148395802522785	0.0709856299476024	null	0.0236889978284957	0.0359714164231915	0.21510387253622	0.577582389818009
KCNIP3	0.18045502415267498	0.478292130006024	0.7168155655982851	0.544844605596149	0.0257128732501939	0.5862385802947111	0.140483232022233	0.20379397057884802	0.0969741484389571	0.137217552930636
KCNIP4	0.7993426317350609	null	0.162887980617374	0.0563034191186407	0.0353711062420954	0.265362027654391	0.577699705257946	0.957030511766534	0.784849781150427	0.0741063634084071
KCNJ1	0.12478546762697099	0.34517238292879	0.25488521579984097	0.962292340648885	0.47956686598217896	0.894323271578271	0.536482547026666	0.35963609499184207	0.7265320855161759	0.21502251933724698
KCNJ10	0.0475408650251905	0.69374228863352	0.0490098394222269	0.0388564043582058	0.5821552069990079	0.166077915332087	0.849953133652631	0.154655314051276	0.41411736468549104	null
KCNJ11	0.178617847909894	0.17849332775295498	0.481648037516374	0.10585935613750501	0.33899174985583497	0.17208262508759498	0.331492389304782	0.479980060117772	0.759630831964519	0.159477562758499
KCNJ12	0.14700148342085198	0.848798161472712	0.901256514139813	0.0432581161190118	0.0386149917758752	0.192662268831798	0.901256514139813	0.0857209550021042	0.901192165501283	0.0333630180087925
KCNJ13	0.178324428221392	null	null	0.269991949812749	0.0767865845480806	0.0935512864286937	null	null	0.822097055946718	null
KCNJ14	0.253932433524745	null	null	0.36047436676350103	0.36202709046531395	0.110561839993159	0.238445633102339	0.7348839554672579	0.711933118331279	null
KCNJ15	0.533640157760837	0.690494258111783	0.110019862955418	0.31511183593290504	0.421636816800394	0.648421286481111	0.519344921180822	0.258354567604827	0.694430988356223	null
KCNJ16	0.65515592414954	0.0335591218718512	0.77365721950315	0.528238131436745	0.961053184795545	0.9963572341201751	null	0.135871174934579	0.0124342713043075	null
KCNJ18	0.7337878309486621	0.506669352428505	null	0.260596451272014	0.731866023287181	0.433600317499014	0.12308845812716801	0.531925972718525	0.29427302594601	0.0587918100884476
KCNJ2	0.10245666558563499	0.8856149805374859	0.33727541952967705	0.0883397597836773	0.954197329617361	0.945938498312175	0.985233624791001	0.5803651515424639	0.43662746716965706	null
KCNJ3	0.0507581594400012	0.112770521938806	0.0696915065889796	0.225163061938299	0.31323049258892	null	0.18513841436066397	0.243975963215262	0.151918181689325	null
KCNJ4	0.69398239024058	null	0.40988141325673705	0.6807334222997611	0.923419147707715	0.850611606029804	0.226394507622689	0.6950369027318679	0.575436002631804	0.28840386294234904
KCNJ5	0.169340867328287	0.7834968104514921	0.282224201872755	0.15474304491988097	0.15171792484092497	0.695439606914505	0.28542826274532596	0.407017708096655	0.140930745279575	0.14714947811821
KCNJ6	0.9322086841584108	null	0.590140905849068	0.7269749630069929	0.487697760464701	0.9454311641182901	null	null	0.244770107119915	0.03265228631743
KCNJ8	0.4671526349354389	null	0.0515086591907312	0.0717345018174113	0.18937994305993103	0.56098275834705	0.6317932764298521	0.5814782499726179	0.8284673925960631	0.0755515164571928
KCNJ9	0.0783241552876678	0.937123473488934	0.3795310722633421	0.838357782678245	0.7136434743330251	0.823555350022683	0.43263754439573104	0.0922064765197145	0.9483395512990129	null
KCNK1	0.9674525729915779	0.6276117314563759	0.19828417920371105	0.649057594742928	0.48512915163544	0.607546034911244	0.19749377769727497	0.54578359617308	0.9971557717418951	0.224960573297625
KCNK10	0.43938359887594297	null	0.406879482672799	0.28536091062706703	0.0615036447384713	0.701164036445457	0.152564189290699	0.5506701567658601	0.98100542928549	0.430291358739366
KCNK12	0.7350843442153909	null	0.845485835414135	0.9333993107584352	0.507433301036617	null	0.757124563406864	0.83041078012998	0.821819661048026	null
KCNK13	0.7704302960827191	0.7160634457594781	0.131204827499255	0.837245453607364	0.275431258909073	null	0.8173524743069671	0.269710779910578	0.307831734814432	0.21014311945138398
KCNK15	0.919527340991463	null	0.506467050582843	0.8424578306410301	0.640107724848312	0.5148543610188211	0.7935611843789441	0.903941871797802	0.5808345353023051	null
KCNK16	0.5985735109271271	null	null	0.344918170641232	0.125990474029644	0.13726448874873898	0.9504806252440609	0.46227354628959405	0.43555208800616396	0.49121512679725104
KCNK17	0.6839566404342851	0.0626365941106479	null	0.7213950905927521	0.322978793314276	null	0.429164291966823	0.476242453734694	0.9514357571570259	null
KCNK18	null	0.49682330910778405	null	0.0319239897766097	0.418742635263616	null	null	0.173232387034103	0.968853914020545	0.93981087293612
KCNK2	0.689780234113366	0.634351276844012	0.700917797493478	0.15805815643039	0.258383154711406	null	0.762678804645383	0.9059010768632499	0.832326575631695	0.727226220307849
KCNK3	0.233714791737962	0.34883384644551396	0.7587529169052599	0.7686728889250709	0.0446120031146446	null	0.770751753896729	0.79531646782334	0.0035707827011778295	0.622551490974951
KCNK4	0.544610399087384	null	null	null	0.875919929696302	0.14103806683915301	0.6473080054977	0.9174375529512891	0.8355293492576021	0.346262054729513
KCNK5	0.877388697678082	0.237344500535293	0.0789426281257046	0.9220042487474158	0.6331038503427161	null	0.0933100270367141	0.171521217888239	0.49955993109011004	0.310878908721396
KCNK6	0.833586177682772	0.15320294186024	0.140685036004815	0.18522233410712302	0.10259580950417801	0.289409371633051	0.127788802029931	0.321371587459032	0.0849400087855674	0.33345626406914397
KCNK7	0.7690352525570141	0.831422492605384	null	0.917657559238729	0.823249437934568	0.9822891681009901	null	0.7291218785536558	0.985156143139087	0.87962979336198
KCNK9	0.976777235755226	0.7321077492780691	null	0.12150437102093	0.887700847529088	null	0.26912054017006604	0.213463224571129	0.761214359314727	0.224778705846004
KCNMA1	0.0768239226457701	0.19859096656456895	0.5542302612586251	0.13173977049544197	0.0214495234474439	0.39544779360487	0.472592490325141	0.640493661327909	0.302680842650135	0.431330476056098
KCNMB1	0.695601411633111	null	0.4291403038896961	0.14039660535243698	0.169372414212844	null	0.220363076146639	0.220367372021216	0.0458056034149599	null
KCNMB2	null	null	0.285675806929334	0.200854978762913	0.998870584699636	null	null	0.631161812636975	0.9393643130402101	null
KCNMB3	0.193092019106546	null	0.38221624218196104	0.7123370562480269	0.6782905638156469	null	0.35285586420269305	0.49675135408262105	0.8626903859059459	0.0846953951491984
KCNMB4	0.995076072440035	0.0580995279939591	0.674630976838437	0.6747182267977071	null	null	0.24254537423441297	0.8797189766696211	null	0.654999531480192
KCNN1	0.6718699537738589	null	0.280464241501868	0.543766013662079	0.0374224113664785	null	0.590724395768399	0.8670013805449559	0.488020048380313	0.443615698412037
KCNN2	0.9649688727816701	null	0.826215242552302	0.49417369782896703	0.7517859035247779	0.9078989145860991	0.8851712283303499	0.18793821574577302	0.245425420365907	0.25280890768156
KCNN3	0.0120739305044717	0.0514813347222077	0.9011448827889229	0.566495474619462	0.647966029227374	0.39585390131753795	0.22537817662794699	0.654579289206504	0.9072279236076459	0.270403941023065
KCNN4	0.501124883674627	0.28459084660643896	0.28434969119722997	0.36251906827909997	0.9254592108438859	0.8253317877165401	0.334440554258128	0.274064161553928	0.450220908534354	0.415784132430598
KCNQ1	0.158456309001382	null	0.0702943344732689	0.166553168956789	0.8870706954647891	0.461122333997733	0.7317022079664001	0.805272481149	0.6731558305025079	0.10339758339212701
KCNQ2	0.808341970433909	0.115356470767465	0.274830399040838	0.47542909844078296	0.818835794901726	0.93799398517462	null	null	0.041183016454717	0.08746407040371
KCNQ3	0.331348504777969	0.22967808731471803	0.634505728760526	0.59660443309705	0.499638613290662	0.49215503822418294	0.731892436221794	0.501291277494641	0.469971443589578	0.25857238764400303
KCNQ4	0.16907447831314298	0.812929477738357	0.772947093903385	0.419523190753873	0.202796489818541	0.404336407129069	0.772947093903385	0.0764773573697575	0.184011310122597	0.16558452279116298
KCNQ5	0.095856573399154	0.205711455581488	0.5970403553145229	0.7139846014888941	0.337963609349042	0.35288969250997104	0.5703943905538411	0.9987673149062979	0.594400093904222	null
KCNRG	null	null	0.46274050141247397	0.0603759707165151	0.550532120648713	0.605958678159149	null	null	0.846654638299859	null
KCNS1	0.0707915664673935	0.190884789041859	0.275777229493829	0.24407925041327896	0.730227692318006	0.588922407931891	0.6433103649734151	0.270177701552821	0.550221601772395	0.44347988499233604
KCNS2	0.784347800136024	0.63048947750484	0.37295836518904	0.84327736452583	0.0994117943581283	0.09819144959652301	0.418504955794316	0.682117773376151	0.7645049904876821	0.7385118512769699
KCNS3	0.38830619869482	0.6822245750295679	0.534362956772219	0.310650349207297	0.606523038461823	0.28386668574906704	0.534362956772219	0.398895587954752	0.114357244091836	0.6237232442200881
KCNT1	0.395287319594964	0.511525276291752	0.50927161356479	0.0109462590085829	0.42310866760629295	0.82394090775435	0.34022488746374896	0.936932173943394	0.259950050455429	0.31494288319849395
KCNT2	0.84238766458387	0.8073728865308359	null	0.169739361519618	0.5668862084430021	0.549710087056121	0.9157446330655709	0.510918105289573	0.28848528064284007	0.629113909957839
KCNU1	0.0819000096292856	0.11319346470401499	0.284129722884991	0.6518805625890861	0.700175596022659	0.9666958946058001	0.27366614010951	0.34107423382616403	0.7128048567744921	0.697281160730516
KCNV1	0.632469154416602	0.380350111029943	0.248844707831439	0.18407923533308	0.0557013779927568	0.0557013779927568	0.21405795473126502	0.9451075964318341	0.33423640789930104	0.27724013089944205
KCNV2	0.265566159603562	null	null	0.9190586733228059	0.43406764949725	0.150212781615293	0.0986245726718413	0.617152147302177	0.33915149746981205	0.8194360032267008
KCP	0.435042636266924	0.9502986771161629	0.31428959355818	0.490403673078634	0.174472407740594	0.9676826706911971	0.42278336065519295	0.6312392149738759	0.58562946540113	0.165472208779442
KCTD1	0.614551006423786	0.312335200298798	0.43289673105809995	0.283627792100677	0.19438877531672602	0.281244742386096	0.101654504862794	0.243551462322852	0.18893979903489702	null
KCTD10	0.48292007478316606	null	0.24436010616420298	0.238922202028314	0.909759085075389	0.6327409981923771	0.129985674313313	0.31033230853964	0.277027591325411	0.43730120171756
KCTD11	0.15002645438770998	null	null	null	0.9412216178179051	null	null	null	0.546933170748423	null
KCTD12	0.7697433694996229	0.0596841347018675	0.0307365953828972	0.0626495346381011	0.13847188859207502	null	0.0228735521959269	0.0142777962463945	0.0155411909492168	0.745006211239271
KCTD13	0.673194539393584	null	null	null	0.960009549641953	null	0.6857662493317901	0.701454528054298	0.48851073325830296	0.736884347647371
KCTD14	0.562203626431609	null	null	0.6263806036375561	0.17596773546431602	0.943286856784987	null	0.394906681995534	0.51961243981429	null
KCTD15	0.48468509072700605	0.45811173104626396	0.656482300640782	0.277529451442115	0.0041787122372742794	null	0.656482300640782	0.595944581905309	0.811416427664875	0.692344693042661
KCTD16	0.0658832261129709	0.671111634571415	0.773398916262281	0.282736593504287	0.8350446294771309	null	0.0519985386420067	0.0534264462284282	0.246190694714918	0.0519985386420067
KCTD17	0.883512960112658	0.5230843503402779	0.32866522928853303	0.36052677091371405	0.5195752294470489	0.196911558653405	0.32866522928853303	0.0536454381148405	0.9227653013033521	0.132622409273975
KCTD18	0.734737192092729	0.39869045718254403	null	null	0.37684720102263003	0.0427792429904076	0.638169755933916	0.67859626072039	0.407587170089714	null
KCTD19	0.451976785064813	null	0.509425597554495	0.0384132165396769	0.7154190430630021	0.49206320780320206	0.509425597554495	0.435791499993507	0.0583260440899271	null
KCTD2	0.649684471278246	0.283893101367581	null	null	0.9616557102699609	null	0.7923594744548579	0.48952671058990704	0.38340122998055504	null
KCTD20	0.157304097035577	0.440635890492379	0.20664658174633802	0.18266091056910702	0.633277439540688	0.29348916414655896	0.230540634158683	0.231736649130084	0.9379308563097281	null
KCTD21	0.18999298282331198	null	null	0.7455962711067771	0.8179066547161421	null	0.906437254309337	0.0590719246737028	0.34035750382577595	0.8708083823141691
KCTD3	0.49736773144639396	0.162540628015034	0.9958605706426519	0.7973587112087321	0.34886453902257203	0.44363405476097895	0.996676542973311	0.9642926175326109	0.493892749570108	0.846569374585575
KCTD4	0.0628576709932382	null	0.907597746946377	0.0196882842364174	0.11046754706105198	null	null	null	0.082211663347127	null
KCTD5	0.911364010918366	0.557419099532055	0.5601852792627651	0.8402736719231451	0.36535011782962	null	0.441856513265104	0.5241633817660589	0.18820694090082396	0.8370601646253181
KCTD6	0.7329811062631121	0.48378000107162394	0.124313490011892	0.48531310536114797	0.9394808619104921	null	0.0150902639259533	0.0175121050893653	null	0.120454021655386
KCTD7	0.3523950078078689	null	0.678070395010135	0.7600566667415991	0.7688749712718771	null	0.5478517467744329	0.11004454770156501	0.22822718814959303	0.637414329442495
KCTD8	0.22295974531513799	0.13425514406484199	0.75980627267138	0.0249676738187765	0.515412258483937	0.8060300636171719	0.7508331784637959	0.048303836846614004	0.0321834942722945	0.0362787376775419
KCTD9	0.61615199777725	0.0733356325748431	0.520868611604874	0.785063883967201	0.7528640069292791	null	0.40405134805595294	0.517291735144501	0.528579655642035	0.8128975645299229
KDELC1	null	null	null	null	0.197689794074033	null	null	null	0.0802948542704413	null
KDELC2	null	null	0.11924420046580901	0.10456438582254801	0.607736933345387	0.701553260706559	null	null	0.8431434343550259	null
KDELR1	0.0614781726196132	0.0297796817982665	0.526061474486914	0.446543783563829	0.5579844099327261	0.9622634671137891	0.9814648625219891	0.552882123455444	null	0.7693036815812979
KDELR2	0.361559935227673	null	0.701669341667773	0.167330782623077	0.322252458282644	0.174748996576983	0.43503521821320007	0.616809446028781	0.5256296020839821	0.475918537862423
KDELR3	0.38243734329793	null	0.286181589233583	0.183592312203225	0.7694388875428441	0.729897832150978	0.394390492546343	0.37490703564751	0.9791766706345129	0.18394777707779103
KDF1	0.828306260818282	0.18036929867896803	0.859651046687292	0.7883532905532271	0.8763952844724939	null	0.890383012191814	0.985709052117596	0.9594516377307071	0.715809249417063
KDM1A	0.279878913285032	null	0.433346764990328	0.61813187785653	0.121915941486616	0.7675732970868591	0.433346764990328	0.7373309435044879	0.0471864623489775	0.20038187915920702
KDM1B	0.811029906933559	null	null	0.8155600483782021	0.0616802503908513	0.0994230918788273	0.6567856520926519	0.7333778893436909	0.511176283292336	0.689562798815214
KDM2A	0.000824495304703188	null	0.0018253969360571	0.0151401633061494	0.163073853076935	0.157591040255884	0.00151820614541309	0.0566367693298414	0.35792568903499605	0.806135339158727
KDM2B	0.7691419325605859	null	0.490808531154979	0.8877891784183951	0.10807803489271901	0.5633407621950229	0.740245285513187	0.9561429581684341	0.33972912359142604	null
KDM3A	0.181855907506679	0.837450622915174	0.20574960624443603	0.437342526620586	0.289670140997541	0.785513989137425	0.20574960624443603	0.36297345714834006	0.0628628663806429	0.968319743012347
KDM3B	0.30058767073246395	0.932694931768292	0.28858740566	0.28109607159642896	0.27578847678933194	null	0.299051706265536	0.239807385362716	0.213977895265104	0.605913292794584
KDM4A	0.0196315596719596	null	0.0276326988217954	0.543944027349746	0.9406370241924951	null	0.24438990162994798	0.44982580184235604	0.23709284888845197	0.3904944396587029
KDM4B	0.503837961400402	0.806832448893261	0.952584417707516	0.15499089780876998	0.19549719471705604	null	0.964597378035832	0.512661405026514	0.42063759785277893	0.158783312511274
KDM4C	0.390091100842288	0.20532298827290804	0.7787394598443571	0.8084472530460609	0.8836232574071958	0.41208592006162303	null	0.29390939940258504	0.985961192586552	null
KDM4D	0.581254185890634	0.0977995599588027	null	null	0.5300804601052801	null	0.912496350008453	0.34392258297228606	0.464387161431277	0.438108736886891
KDM4E	0.00858182259793583	0.784144145503717	null	null	0.767009796198247	0.442020931131142	0.296646617398656	0.339141795931526	0.884652278798847	0.0503181098385275
KDM4F	null	0.421262454603353	null	null	0.192960538094997	null	null	0.267004329036628	0.14564276280115399	0.653088442881983
KDM5A	0.18169374647673897	0.42810076422580706	null	0.20445515555483498	0.24249130979429398	0.9233003241657579	0.206381298247441	0.256153875064789	0.7949668410527919	null
KDM5B	0.26450592281082397	0.0048604076923441895	0.21239227252762602	0.5319738006439829	0.6724834739506801	0.211718889548368	0.21008904306446696	0.233508798672564	0.8215138977213841	null
KDM6B	0.4517584382982299	null	0.826809773284667	0.753268550703359	0.439954127529586	0.497629449271965	0.5055817734254	0.868428832265623	0.053660844104937995	0.248101004025672
KDM7A	0.313143575627479	0.6573461015929161	0.947568608412278	0.9806637834711041	0.7680705692031079	0.881319358984254	0.890584718326771	0.8513663936857991	0.166030609114959	0.8820132582721129
KDM8	0.15011757912187199	0.81499478153963	0.747349536476	0.80856685666309	0.830473668519458	null	0.6155426151035129	0.481896870342139	0.194216675968598	0.184322354556687
KDR	0.9562210866027141	null	0.7026332159848749	0.9583367556270501	0.5950024037553411	0.22279230414907397	0.998315996802292	0.661713915819448	0.851438625223588	0.0542637723169965
KDSR	0.7509507159790141	0.7968814203754879	0.22977387085612397	0.114202960135199	0.201546637084616	0.11785138328748598	0.271231598987256	0.341667533127915	null	0.496448535272081
KEAP1	0.7069462605843441	0.768428474026489	0.9801754818915871	0.514440531246398	0.0571945354835885	0.0428554690327628	0.9801754818915871	0.0990475218537455	0.9433014524156541	0.0301774971854925
KEL	0.670929357878114	0.36626228530778204	0.5146866419861961	0.141481523604429	0.820982317756654	0.8375632654247209	null	null	0.530180546504876	0.211346049946451
KERA	0.967761072207458	0.598789224378705	0.9465250792199649	0.635378947055891	0.8179606511061479	null	0.9465250792199649	0.993286613133412	0.905697684826617	0.201814058639146
KHDC1	0.523280362692662	null	0.784048606325451	0.6821240608824181	0.607010758664152	0.110743927133925	0.759136022816814	0.6785630214351881	0.0844171526666759	0.8012263568414891
KHDC1L	0.671571642859333	null	null	null	0.35659775898678603	null	0.568129793167165	null	0.17048970468554903	null
KHDC3L	0.73964370715552	0.426708999827379	null	0.350403455591757	0.7257845842292919	null	null	0.9121100932496691	0.570213448555647	0.399772004524625
KHDC4	0.551961198077741	0.947092405210478	0.6862795367531529	0.777037591242215	0.27222261925246105	null	0.739267688472905	0.880939585301672	0.8480065663377829	0.9152610015958991
KHDRBS1	0.22535944605866	0.31744818387306606	0.9245966898915771	0.0130434653446603	0.447205387100166	null	0.923484255532055	0.0315507882514754	0.746849535521821	0.0193367168318008
KHDRBS2	0.9983715514989799	null	0.999141697231833	0.49351950225491703	0.22563620898578698	null	0.999141697231833	0.39000026430626505	0.735075249854537	0.297042596371533
KHDRBS3	0.220529516010241	0.6835077198869259	null	0.441761437857127	0.080626625397848	null	0.0714981212880542	0.169530026875329	0.110634219668462	0.17711612005148802
KHK	0.636648970309463	null	0.32502516694148303	0.377786518714486	0.120656021555117	0.0488140893292065	0.329921281008746	0.690847082635075	0.0412744991792952	null
KHNYN	0.684654453216331	null	0.9197472985321931	0.127977741469857	0.5787683822640279	0.750857178263755	0.6019472601951071	0.35184697710253404	0.8402868540364692	null
KHSRP	0.7286448835160271	0.8922126739406271	0.23740824644658104	0.5283360796183421	0.0802721742077106	null	0.319989689606867	0.6798391599984139	0.434280213179206	0.6131775106641899
KIAA0040	0.41098637153157597	0.5319699029256211	0.584616993248895	0.5561385037147261	0.160314287398058	null	0.5105787641242561	0.743245228946782	0.554524148908009	0.726136876921969
KIAA0100	0.36376992352962606	null	0.846968337094311	0.988064380914708	0.638497430886152	0.138695607626808	0.8670130405982329	0.05863462076213599	0.0655624049963742	0.7595717995896422
KIAA0232	0.480820212766651	0.962582361975685	0.6945183040342889	0.211337896433116	0.283625053160759	null	0.80895053307057	0.0332966233291216	0.875201459727855	0.11360787481401
KIAA0319	0.32716777093785804	0.0829816091191979	0.26306365070910603	0.200339766481139	0.23824748980547397	0.558949712483559	0.344015786001305	0.20187992680262196	0.3471420900408839	0.126196772378426
KIAA0319L	0.7774735005670641	0.204848473965165	0.29955482160365804	0.200235079078881	0.7987149920380391	0.0038004125839600205	0.280985549524608	0.607302976556116	0.4670400804493479	null
KIAA0355	0.926474872923027	null	0.8980852036436591	0.847858620848391	0.845181770508759	null	null	null	0.14200080785745	0.9253951757471209
KIAA0391	0.5704283167603511	null	null	0.219522878220149	0.258174083598209	0.638349283583805	0.29590012978813396	0.28886370407651896	0.15693852951956197	null
KIAA0408	0.32581124265938	0.9837062816232149	0.456969755341932	0.774307094511278	0.0903069956031188	0.211205358349332	null	null	0.127133335221745	null
KIAA0513	0.8332480084485409	0.7036763851109399	0.872198001491657	0.8773515762974079	0.797451265663867	null	0.9605871397726821	0.0729376717983912	0.26039681080112803	0.857606665962549
KIAA0556	0.10234396137944698	0.10977191646739	0.369620786127617	0.316916696881476	0.0732026810599826	0.967412372000751	0.757573993358427	0.194370756703787	0.9495431570478149	0.7229388033110741
KIAA0586	0.36755007243747895	0.00179739692885628	0.390338297135228	0.0315619985380451	0.22607419896673198	0.00283622641954973	0.278260548536864	0.027835982710702006	0.0130394377879365	null
KIAA0753	0.128860077135002	0.155422366738401	0.0174652962537738	0.34890286533279097	0.0875252908634273	0.269618562290443	0.969571174515053	0.946928825196566	0.533505293097309	null
KIAA0825	0.893310229334001	null	0.321308414601075	0.7258658282525219	0.600652707633719	0.141890881647143	0.30134811538907397	0.30134811538907397	0.0695011582276481	0.193605203762303
KIAA0895	0.896621847555442	0.554905893438165	0.42532559900210204	0.9856699179752441	0.200457565473763	null	0.183788267403602	0.8144828130887769	0.698883644792968	null
KIAA0895L	0.9807639393421279	null	0.9577657895282371	0.8110875233446629	0.4563097727488521	null	0.9756840724457709	0.39105518898713	0.34688996266872896	null
KIAA0930	0.00690284533962005	0.779854470262375	0.0552347038582466	0.186209814537622	0.145908177575852	null	0.632831652456425	0.6358777391036	0.009173513100594109	0.449060553935045
KIAA1024	null	null	0.12502537707931802	0.266476062903173	0.602137138382171	0.582654726391301	null	null	0.902579806309674	null
KIAA1024L	null	null	null	null	0.5467647232573111	null	null	null	0.182184787905941	null
KIAA1109	0.74631210156128	0.49974686329683504	0.524518750895639	0.6128648021221601	0.8687541488210619	null	0.29693643171400896	0.34100329963098197	0.78402841027113	0.510131172322117
KIAA1143	0.9975749376796178	0.14154222156876	0.017585866271864	0.0651537559514708	0.0152647248453288	null	null	null	0.0604278574771062	0.0159491725030209
KIAA1147	0.8653005877060941	null	0.743110606603899	0.9627980783458281	0.883520330236077	0.6197531480516121	null	null	0.838541593290413	0.8057511961491999
KIAA1191	0.9904235116124621	null	0.933993815148043	0.555784046799769	0.70697571739748	null	0.933993815148043	0.772580632655479	0.6790919357112901	0.37730697836353005
KIAA1211	0.43755452973048203	0.0234508450694051	0.564446167539059	0.0198458524175844	0.161044202458831	null	0.564446167539059	0.0041755685316871	0.0993745156206921	0.00854093828057079
KIAA1211L	0.38053510597925605	0.0283952468129975	0.301993779043732	0.363152681145092	0.389464753309801	null	0.361989083215335	0.7488112632119609	0.376859229930837	0.39261282734466796
KIAA1217	0.0980031544800384	0.978786426823182	0.0694212283453731	0.6403489050793499	0.16191691594328	0.332569781345884	0.175082611345263	0.8844416645656991	0.339135052931505	0.403585196556136
KIAA1257	0.142971555115108	null	0.326601625676736	0.192382526230398	0.00311507640289244	0.400808273558922	null	0.341961773983188	0.0406668804295962	0.368581075972692
KIAA1324	0.745218912011058	0.22175295362823497	0.127303552564958	0.6742926648179731	0.0927877065041216	0.266663018491121	0.24720485375908102	0.21317545266065602	0.0805479417715101	null
KIAA1324L	0.193863005874654	0.25828686294290604	0.972901389678093	0.274783897750233	0.9382258836556341	null	0.972901389678093	0.619658481193522	0.620738806784523	0.675681974906219
KIAA1328	0.9216911561521651	0.8247209472204972	0.6978924280384581	0.6950047565732012	0.74341295316915	0.863898591899985	0.00333148028204433	0.13370391397988501	0.100485666989712	null
KIAA1522	0.266102732730577	0.49584941129857896	0.83660212858648	0.271827840802865	0.120660265362803	null	0.496641984913646	0.4551442346399461	0.0831470340815825	0.650991410254351
KIAA1549	0.961211489242485	null	0.285808141550322	0.70772878009345	0.6490231262559221	0.829119933371178	0.9948483726477291	0.876982630848292	0.6040243902374	0.8851919664300201
KIAA1549L	0.7668378512185531	null	0.7218051321859759	0.475045248049308	0.598440949366701	0.973456169536763	0.731684585560876	0.953059978490751	0.0638268144492803	0.9624396522157709
KIAA1551	null	null	0.38931489163504995	0.225391406493585	0.0269269710666621	null	null	null	0.6072600620102221	null
KIAA1586	0.5237270831165339	0.20227393317717102	0.9303663945575079	0.140504185596607	0.591431075690131	null	0.7813257952320601	0.9436874276725659	0.18684364968779602	0.567579058790039
KIAA1614	0.17670204372060197	null	0.837917962225781	0.909384101537521	0.205918144218796	0.965863987061795	0.753875431432516	0.9253951044215619	0.7826093700581992	0.0101858851924976
KIAA1671	0.0980033085388101	0.422820052303446	0.7117387396344841	0.43765515488345	0.52890242029913	null	0.9295639802057091	0.21004544650037804	0.863355409839236	0.9944076165536601
KIAA1755	0.0239316836808641	0.989558343406022	0.22046591350407102	0.3409795853040589	0.745397293539405	0.0617063574547018	null	0.6444302310854151	0.5237397342766049	null
KIAA1841	0.8220365888629191	null	0.9816825230939891	0.919809049959833	0.7705890706265841	null	0.95585073904913	0.713545621966759	0.484545686983643	0.35684478218633503
KIAA1958	0.347437548084471	0.318539640935633	0.52806907270811	0.373275399700104	0.580209123280921	null	0.664208896113306	0.511223975938777	0.202008742233244	null
KIAA2012	0.0333809817416914	0.125485518322379	0.0181678751312102	0.09041325324956	0.297055197671424	0.730214666319417	0.060712667207504005	0.19899160359760698	0.456853851705507	0.0413848503032878
KIAA2013	0.763016413326588	0.739462942730148	0.395079675344549	0.22440019080295	0.7714630542438801	null	0.395079675344549	0.494562025866493	0.39776212803514505	0.708884015950585
KIAA2026	0.636352072007155	0.9494187357848131	null	0.564542938516069	0.920534918319923	0.9703346011851058	0.8352086826089379	0.952292292300911	0.9202144170909041	0.9810805174426178
KIDINS220	0.772080898887133	0.577474300558125	0.14568502754832802	0.0143163264102544	0.090004132115458	0.372807056793766	0.155123447032846	0.0073894124218632	0.7174655608349079	0.8209291864708671
KIF11	0.7956014143501191	0.917489937795981	0.8415393894447991	0.7497653485930279	0.356265792371341	0.407873858476154	null	null	0.5709116069996489	0.547310390820132
KIF12	0.616003594338308	0.71978058681986	0.0982717289830373	0.0767171423130288	0.4282960907094461	0.14242720881723903	0.10323365343133802	0.0538045007904469	0.484327258433462	0.112151263538716
KIF13A	0.545051627441867	0.687297558734621	0.8647099968079309	0.910213377641772	0.177735866250797	0.42499747248863207	0.0183024692179254	0.31598949954413397	0.531426913854789	0.571552928740531
KIF13B	0.3989905125828429	null	0.3477405603395	0.5054907206146729	0.428394135017137	0.379097157243374	0.31623588058191104	0.5539185808021341	0.17089812017326803	0.7498445572057859
KIF14	0.304760140485141	0.887081123378157	0.32486595976502897	0.839268244163926	0.958818355595661	0.8603851271780122	0.327422988175953	0.869649685235229	0.803734779116944	0.121900252146167
KIF15	0.6931308140680259	0.8643264868253531	null	null	0.946399112497381	0.291503320596052	null	null	0.989213090904561	0.0159491725030209
KIF16B	0.498772732604008	0.200706350583008	0.209388340731632	0.753580836642741	0.140337138583194	0.741710967362605	0.209388340731632	0.767540748465645	0.12541643961059198	0.14854974125966103
KIF17	0.269266767472239	0.25541748413945103	0.7611121068426808	0.9609370518562099	0.34622081624607504	0.126096936351318	0.687055407070361	0.510763255663545	0.948538418728401	0.9681071028391992
KIF18A	0.318660679515597	null	0.459342014996502	0.49257576431563704	0.5340851653656761	0.38473780068159796	0.668769609573331	0.6760729269291629	0.30054049120301096	0.758220197263527
KIF18B	0.968255510432788	0.8426716178981251	null	0.318159393426953	0.883750595220209	0.8857094752414	0.355881344388543	0.926966062053735	0.8232225753420129	0.0868293884842097
KIF19	0.9642513911458341	0.0605696653722199	0.44140211407517	0.20931085216582604	0.9380005149909342	0.8921551529010351	0.41654528240832395	0.19445477743196699	0.150436093563946	0.17404044540796898
KIF1A	0.334884142263795	0.693139801964321	0.372689276695906	0.228626302411724	0.46524203549439197	0.857363683222265	null	0.28515110797454807	0.312259327935636	0.985011706298141
KIF1B	0.8611720799396859	0.835637489362807	0.57829962533092	0.552942738630954	0.6835521522160991	0.11177833839773899	0.6182987685373349	0.693833880208207	0.8872278235742679	0.416078343357557
KIF1BP	0.21154292699243898	0.5816588594484511	0.401819988354542	0.7687312563752929	0.62150046323511	null	6.50128280788032e-05	0.7308285961233879	0.201378907374929	0.957778504093997
KIF1C	0.0945053757287778	0.4121040385437729	null	null	0.24601395998058498	0.754251320430402	0.285296465156909	0.361967633044555	0.9824361370101871	0.702434399621636
KIF20A	0.8293019378107479	null	0.698014418712811	0.5162035911776479	0.606787668102692	0.464248825647693	0.621668700676391	0.853789504552342	0.40420773855048203	null
KIF20B	0.403040700450076	0.8511515388327521	0.196092969113887	0.46125816450550505	0.7161003278143829	0.6431822253033941	0.287292197395483	0.9440866495010799	0.680162369594611	0.17583417532313803
KIF21A	0.25816795424343303	0.126410188543477	0.18844519594812698	0.0787918571251419	0.38756342899666796	0.130851737678835	0.0831040593294357	0.45276917078532397	0.6472085856441719	0.19802422821403898
KIF21B	0.6559840395013051	0.398404097232322	0.16695886100172597	0.28868629690894204	0.20205408545060002	0.0472330872140372	0.12893665560024198	0.37618529520580607	0.17479890630484599	0.28829674714414
KIF22	0.24440264400541398	null	0.176410284891314	0.326973950499397	0.345489295353911	null	0.38714327179623603	0.29934176877679697	0.15542317908737197	0.865953712760609
KIF23	null	null	null	null	0.568566742588274	0.291277938824125	null	null	0.152022765635864	null
KIF24	0.454903051075481	null	0.833739848914188	0.735207487032467	0.43094111414908604	0.9016904099663929	null	0.06034546149880499	0.3751089807106121	0.00389659185941804
KIF25	0.498688607792377	0.5393552843242321	null	null	0.634165640922908	0.37863214767878495	0.5646071778899001	0.8942423550610079	0.91919775143521	0.9286912016982422
KIF26A	0.9980532180654972	0.6696379337497951	null	0.973071077481057	0.991994299982849	0.5547362662231	null	0.903657178154783	0.17033188444147598	0.7483776982740079
KIF26B	0.7175387834757109	0.42463662832339294	0.10306480097878501	0.220095397038672	0.23549328661833105	0.430018727494753	null	0.468910574035992	0.853402630485172	0.9878071711879821
KIF27	0.7410971773181508	null	null	0.316927335634198	0.381229977616331	0.6105208202190681	0.0103360205039099	0.0709516242408984	0.584515009945113	0.0471849143012121
KIF2A	0.0183400686307139	null	0.0293708578624243	0.0175031970199859	0.8424779661013879	0.44286252110992297	0.0281406679325642	0.0145488018305067	0.24873939085148003	0.632200565669804
KIF2B	null	null	0.134307021678342	null	0.533744639842856	0.470952373263134	0.34878445455990503	0.384685269449461	0.6430714352355911	null
KIF2C	0.866422744120162	null	0.504630412575736	0.388131776018127	0.41442723816393207	0.5935100648685889	0.550412169286403	0.8996906515965181	0.613590223675876	0.250843835883233
KIF3A	0.554970009505422	null	0.75727891767039	0.449542772189904	0.583036814170907	0.507973641418	0.75727891767039	0.5289825130671441	0.6786472012038239	0.755597871350738
KIF3B	0.8895543367661591	0.04747845057199599	0.21201198024280202	0.113247454056651	0.7879725642431271	null	0.21201198024280202	0.285118239921461	0.63649394779718	0.722401220370053
KIF3C	0.49347383731062705	0.39236993485584704	0.9451484323663449	0.298869309211501	0.20619478135898697	null	0.837156085319504	0.951585831281205	0.14236137661697199	0.8262719742590079
KIF4B	0.8239537330227751	0.8195520135598942	null	0.953623427339276	0.539513777061959	0.246886467051092	0.5223956898507429	0.8012436856660992	0.431320431638837	0.48852568289483295
KIF5A	0.702307337828352	0.47466672618234595	0.0134578995044133	0.0957835414850956	0.9004858761914828	0.9695115274152311	null	0.7006713400400649	0.163946844043031	0.595360778094283
KIF5B	0.344115104501072	0.145457001174532	0.5228391574284861	0.27657949192219106	0.44797160244971296	0.0714990696585154	0.568530342852	0.8455266371666701	0.666432973578277	0.615957931604436
KIF5C	0.8407128061822841	0.731055962919812	0.5623265801920899	0.8234407670523108	0.25341256542616397	0.106585828995594	0.246687745173492	0.5496102738997021	0.39801719579515205	null
KIF6	0.802706835655407	0.8485744200920649	0.0343024899160436	0.520438216013291	0.797193247455627	0.7826277955713159	0.0384878500735426	0.140992499369352	0.44208918448167694	0.14227651719646803
KIF7	0.23873663694803898	null	0.628245963343203	0.5753264692981961	0.10994320614029301	0.22916053534389302	0.43696504491703203	0.8561112218272191	0.484079147123861	0.40581893585107104
KIF9	0.9703532038407611	null	null	null	0.605534853368628	0.718325760888264	0.204274040816822	0.26779417193592003	0.152282853009263	null
KIFAP3	0.0315057595075947	0.014721710493421001	0.685943556138568	0.0903369712082209	0.0426037487474094	null	0.46894713080026	0.401465299965183	0.307700561319572	0.0304078531550498
KIFC1	0.336616544182441	null	0.335971769426768	0.794078778015082	0.75676206392441	null	null	null	0.578694456562543	0.779101018057955
KIFC2	0.23744938902277102	null	null	null	0.974010692515302	0.36485313891861604	0.322490647768443	0.4456727426601961	0.0634401080626976	null
KIFC3	0.7721661523768221	0.9098206372555501	0.6875207154099878	0.7979014885218739	0.971895023662998	0.401337274655767	0.44623883950115206	0.45042213164918604	0.0888087672658413	0.412653048964948
KIN	0.5905730607617429	0.8140827758758991	0.842872854914745	0.9351164057347751	0.121733420089766	0.419308244024745	0.0956838797741392	0.942573302419718	0.0043644382386218705	0.831648368064853
KIR2DL1	null	null	null	null	0.42830123765688205	null	null	null	0.0791619645277832	null
KIR2DL3	null	null	0.698104201528251	0.727538652348787	0.466237472829894	null	null	null	0.388269429029053	null
KIR2DL4	0.19777177477479	0.818770094439278	0.880257467778354	0.880257467778354	0.982153313167256	null	null	null	0.8126584915929399	0.547932486831235
KIR3DL1	null	0.534679342497681	null	null	0.6891215665334979	null	null	null	0.0101405854562213	0.550917143602036
KIR3DL2	0.650110571603854	0.7866994985513559	0.725718734756252	0.725718734756252	0.91241705774738	0.36974559099149196	null	null	0.95267934537274	0.0158786192806053
KIR3DL3	null	null	null	null	0.22854144546697502	null	null	null	0.20423175917272002	0.64873629513991
KIRREL1	0.0947625223153538	0.3455341901752169	0.7831209289360179	0.125250598814142	0.736009049525455	0.42888080306831705	0.79550611908331	0.0291029623726993	0.358221385395568	0.0379486935671148
KIRREL2	0.313290947138867	null	0.00163716143909909	0.560323360462666	0.666471256141854	0.7273271140243309	0.00117582101230551	0.58247863508112	0.406604136026786	0.5833719717655229
KIRREL3	0.8767114505178081	0.8729362224257041	0.9449414253512249	0.9349196009179279	0.15135411040971802	0.0489720898042442	0.9404495108834309	0.8697727160894141	0.856587572215053	0.776664334780055
KISS1	null	null	0.0360809108426401	0.0379589147406121	0.658925951429861	null	0.122312810670753	0.0948644357288537	0.7167026041209591	0.0251335810286155
KISS1R	0.31628996550832106	0.96479008033201	0.284021089184718	0.399781748379805	0.19490875725931897	0.7616898238633659	0.276804850389	0.510885584492734	0.37019656954389507	0.355881657603021
KIT	0.8070144084187659	0.20410815458010503	0.0688375966554891	0.134651967172644	0.23541273019328401	0.24881907885230803	0.0522539976955251	0.531690771615955	0.0419043302702471	0.438682017986092
KITLG	0.42316574345653296	0.6887927842500511	null	null	0.6068707024159871	0.8995380943813941	0.497314023575816	0.640340478896036	0.412192226517886	null
KIZ	0.932887839753052	0.46872524294340506	0.7799607691791449	0.9613248264829771	0.6428457843963149	0.8639249009037671	0.722517521533332	0.546019743738	0.6364018396771789	0.956504890336739
KL	0.00638227953652137	0.128894743300227	0.93764407152662	0.434358578045933	0.240458001111654	0.7123583287781751	0.7960421845427221	0.0847091062329108	0.6709001947016929	0.888529038522736
KLB	0.275762568364038	0.305850662782144	0.791084899476019	null	0.662847437873734	0.663797132944355	0.6511260094531031	0.0392468356411955	0.749716349729283	0.11357622760788601
KLC1	0.540265091591674	null	0.945214782566427	0.9703876651721071	0.292258806873182	0.07218249937643201	0.443489024754409	0.553547571420782	0.7746097608110691	null
KLC2	0.749747595797047	null	0.645998868733704	0.6350039450001811	0.0680052103292281	0.162253389795053	0.839532438199142	0.495703451181832	0.7686221987697679	0.6524421848129389
KLC3	0.9943843928551499	null	null	null	0.734840802784788	0.6706434505658729	null	0.7168922082628628	0.180773282544068	0.5724089120715401
KLC4	0.792016395435822	null	null	0.71494830820644	0.7908412997362271	0.42051433841013103	0.79881683012731	0.802759714515279	0.5684878418097061	null
KLF1	0.850345662634995	0.0567923616589725	null	null	0.26607930766805604	null	0.345996491715068	0.348005269193911	null	0.837309650596596
KLF10	0.207265036586935	0.436234899419647	0.396722128535401	0.841564250592857	0.25233623320746	null	0.13465588381438	0.208928798267265	0.9280331820033141	0.36766034100586203
KLF11	0.810204082116095	null	0.958269435133654	0.871347111665615	0.828723897363755	0.255684494267945	0.44975375973219794	0.9328700752670841	0.8115538968939741	0.8452552860714709
KLF12	0.615987439752835	0.9048677255211272	0.0959823082637621	0.46403982517823206	0.325005569625688	null	0.0981064722784433	0.23652703652979	0.522231993038605	0.770150204595551
KLF13	0.0541392095355925	0.11731679834627198	0.163703438374345	0.8016380631635329	0.663262660213814	null	0.823510278861857	0.162667347573141	0.33423171877311897	0.431875620703529
KLF14	0.16963842079849697	0.25801147968038896	null	0.430017977020275	0.9592011362490842	null	0.6567665455983671	0.302665151698503	0.5231532875932229	0.34286532102197403
KLF15	0.0869820504534217	0.256137751705948	0.739866908372421	0.9083725289079181	0.781921376985031	null	0.7501194657192	0.963632199670053	0.0501098209538432	0.968263018629611
KLF16	0.35049606632376196	null	0.320793278821513	0.508382663920004	0.44180002084475706	null	0.304043358930489	0.273781901332405	0.544033507069814	0.304913854126041
KLF17	0.096659637348435	0.9467579128103342	null	null	0.189803659627022	null	null	null	0.641080493900745	0.047429139924930995
KLF18	null	0.374181674780984	null	null	0.27854172766844	null	null	0.5691796633157621	0.15816785134614902	0.979526428750691
KLF2	0.561396399989954	0.857959466861254	0.158858522551933	0.436635894436801	0.111270780906832	null	0.23978099560896898	0.861467426769374	0.7195421819141871	0.161363254749645
KLF3	0.481529359135134	0.875337453110947	0.221624736607822	0.529231651561991	0.631836711962777	null	0.63217247225083	0.8117510145029371	0.228419650637172	null
KLF4	0.9110763690428969	0.931250540666945	0.979428778395126	0.427017036399357	0.970802470994282	null	0.971639517379405	0.9367706391915791	0.630856006814281	0.933056839144421
KLF5	0.19947469769362397	0.437975555004826	0.6541063635822579	0.094480226303514	0.28639191595807106	null	null	0.357725147609558	0.824495400669255	0.24844892391832601
KLF6	0.1691970024566	0.572423293466272	0.17424215628780101	0.19454393747257395	0.630027733496588	null	0.186713351532809	0.11469339390946999	0.0949218692581433	0.344272037284514
KLF7	0.8828083470438249	0.153558369891768	0.937670580001621	0.7641471529261279	0.678130370116269	null	0.9428722038951959	0.6543145268963501	0.46899603718661503	null
KLF9	0.6550617974436811	0.15959552045565803	0.557377102006117	0.9502710824143299	0.8601494364190849	null	0.35888692193471505	0.804689141100761	0.457285873783651	0.17434932181933097
KLHDC1	0.0802109286846179	0.397523035153568	0.349034759014304	0.0216781145255215	0.20711892505755303	null	0.381129646882627	0.743103631877206	0.829105262558119	0.232101130503909
KLHDC10	0.305730869664212	0.33814575315861406	0.253357286153583	0.5457561457727961	0.41479105565425894	null	0.257224332698245	0.35514867561497293	null	0.0920032530645711
KLHDC2	0.00812677563288045	null	0.7064736195501571	0.843957703815552	0.7606253067009159	0.8023333171313891	0.7064736195501571	0.40406137124340796	0.503545958349274	0.189125492895678
KLHDC3	0.20550677780984	null	null	null	0.89417688057927	0.9481743219555869	0.556642996130355	0.6587374025818971	0.77879385614437	null
KLHDC4	0.608605678324307	null	0.25369461624455397	0.265046609989267	0.7319455177027472	0.688931197489639	0.702895291864385	0.46576505877106605	0.427459883040803	0.625347604397785
KLHDC7A	0.9527492608181078	0.155254329945954	0.794014021536387	0.0407750123417684	0.7658225861625999	0.947962232723318	0.794014021536387	0.0901864829833403	0.0365832161018177	0.10103566897700801
KLHDC7B	0.4611710018692029	null	null	null	0.8121345249832329	0.283453238893628	0.0469976127622074	0.51584127896304	0.587834291380281	0.0762735799263183
KLHDC8A	0.0423757376159868	0.5517448699409311	0.161303035149136	0.0296312738750548	0.718869931805612	0.604254061399983	0.635289986598697	0.230934806153389	0.241307691403766	0.0503796927142196
KLHDC8B	0.16214699884655098	0.234588565847962	0.567353390121211	0.219033408818053	0.906250606702144	0.19796461055382997	0.567353390121211	0.24750028528056897	null	0.924973429790825
KLHDC9	0.45197420682506106	0.45405973879701206	0.429354096717363	0.49474383677939604	0.281108953607692	0.5408390572942361	0.429354096717363	0.189167042886019	0.6740294577769129	0.506479360564949
KLHL1	0.9307311531710442	0.184272950346166	null	null	0.984376840788833	0.934700656207271	null	0.31422676522910997	0.14756868175548998	null
KLHL10	0.170582462570742	0.16297071460979998	null	null	0.157026785503121	0.845245293567106	0.39322089068414	0.8305331268174091	0.440156760899711	null
KLHL11	0.235425234449725	0.16297071460979998	0.315271744619604	0.826785776519957	0.8906263080264201	null	0.315271744619604	0.893391698370186	0.221279176128519	0.9363356349931641
KLHL12	0.6571399838154219	0.571306098204303	0.0316714102505675	0.07381571602068801	0.9944252536418899	0.895799793777378	0.0372799584369643	0.12119445661052	0.7510473868984281	0.17871206945453302
KLHL14	null	null	0.637299202197858	0.6357857047414179	0.34340882606426393	0.28175544579434997	0.44334677679034395	0.655081331947542	0.397345491440448	null
KLHL17	0.924592283661446	null	0.652334221601764	0.673054779555324	0.28555075843405	0.143848825048633	0.908271750358082	0.566182294563235	0.8625716973334691	0.0669266940244226
KLHL18	0.426303785012372	null	0.9584587106093458	0.9046723679482651	0.7904986923665649	0.8488681422701229	null	0.7748538267037758	0.0955898975105978	null
KLHL2	0.44051455248231397	0.979158515366695	null	0.9370688593763199	0.34336669675391196	0.514108139892514	0.831126250213142	0.904604621937425	0.9578064065155059	null
KLHL20	0.301631664889513	0.49483171939075105	0.18844405813269102	0.470724092301754	0.3922601738910171	null	0.20439571934752598	0.267659198497608	0.574466024276047	0.500429517785695
KLHL21	0.106058873935115	0.984005682369611	0.632738905225214	0.883545201772639	0.439192089981595	null	0.930153294187634	0.8729788102992501	0.0471579306025809	null
KLHL22	0.288438093017727	null	null	null	0.115041725802765	null	0.43998559365876205	0.29316610820246397	0.673487748375724	null
KLHL23	0.572070421721775	0.9295016115660579	0.0314649323600288	0.311176024069523	0.540003831216032	0.0543149110739026	0.0483409736494091	0.8825988041042641	0.8950252114454579	null
KLHL24	0.42253812586819606	0.010047291007182	0.455373439067427	0.33902626582777	0.43422067742492604	0.5941149296295029	0.45852799282796003	0.0131405136889093	0.319069690264148	0.14547685278447597
KLHL25	0.763315538551756	0.00768059148158318	0.572016927198445	0.559339429928208	0.36533126755646506	0.0471653216101113	0.46997097491439604	0.668376202950697	0.631899759466587	0.710028732169075
KLHL26	0.76512256464894	0.9045623371678291	0.304765343073828	0.8690751193197841	0.8434428017668479	null	0.129040280825752	0.44602220273950105	0.970923789114498	0.36235870048669205
KLHL28	0.6813846291472789	0.7906261834393579	null	null	0.8505966678646121	0.41720259159651796	0.578188884632583	0.562048276317042	0.005880301945810021	null
KLHL29	0.14387545039103602	0.0661703652098184	0.9251263052646279	0.529167482120545	0.642850930109985	0.568906618605257	0.0524480445826019	0.176366659280851	0.25072847875259696	0.4377912720863621
KLHL3	0.838827132705762	0.610087330701823	0.0870694499865226	0.82506276124925	0.019903239961748004	null	0.05989462382782	0.997165411521886	0.608619155921729	0.5838892482310579
KLHL30	0.324045982760281	null	0.9366113442866041	0.993616575115882	0.515897020862224	0.126954835966521	0.7802516410700441	0.6768239437262371	0.515794812029966	0.9649723702173841
KLHL31	0.6987500438687211	0.458970244963836	null	0.12143093425124699	0.710252123869893	0.300402552296372	null	0.357862364547512	0.8763492161159441	0.374822770466945
KLHL32	0.22452554329604898	0.357198745768841	0.131661838559393	0.0702918620010058	0.206382332085995	0.9345582829435579	0.131661838559393	0.21608070316921	0.608581872313703	0.11898754694110099
KLHL33	0.771332574342394	0.226848355451458	null	0.00221255649260022	0.00079453409204977	0.00576443138524707	0.43445664687477603	0.00297163332618156	0.505187645633567	0.797892130878373
KLHL35	0.8044639062563109	0.48237534398077003	0.6006825320964461	0.650671664637134	0.46075883435798204	0.46839724112750003	0.40589547463023207	0.83472501614386	0.978689950519171	0.526995481920947
KLHL36	0.730939188882271	0.7385854196187509	0.423408797074927	0.707344200317232	0.7385029159522021	0.217386869604142	0.423408797074927	0.240797693782566	0.651251169914103	0.9683346456072339
KLHL38	null	null	0.616468052983296	0.785947032579629	0.8614194870384829	0.0331187706742654	null	0.0340414129274107	0.17660853827970602	null
KLHL40	0.3383894978148869	null	0.44050142340901705	0.10084611219038699	0.963224793405938	0.9218799994348229	0.44050142340901705	0.16137517391044198	0.0797801675491792	0.640053710871469
KLHL41	0.0429488318286328	0.5703286196386371	0.336319310145652	0.435003419421044	0.74010219703935	null	0.31296440803838105	0.0561730694697911	0.0352725726252565	null
KLHL42	0.665755291985374	0.428709293018543	0.0588375057692412	0.12538306465977303	0.5401083141072489	0.16011567221182	0.0614332758093102	0.105755910145605	0.5230263542388529	null
KLHL5	0.8570662755701479	null	0.568966555682222	0.953340979474833	0.0669774538446887	0.537249754406266	0.7588935914399741	0.414441747566756	0.343003579596261	0.787320204270723
KLHL6	0.108074946748397	0.8790122789938392	0.93549919306234	0.20711461363826	0.669573947510011	0.857934209889341	0.9768719265628791	0.0893669707930469	0.573058531676073	0.0883158628258485
KLHL7	0.0724850220731842	0.0997825945474868	null	null	0.8802499278667529	null	0.29628899164335	0.235184745454187	0.20530127917163501	null
KLHL8	0.18539105116621699	0.99886075831761	0.719202665175136	0.824118877382671	0.17052999281928302	0.305730644271905	0.732698994430934	0.737805810922822	0.923781179150017	0.226115475787244
KLHL9	0.189864990525258	0.4187643798899	0.280692820814605	0.25036408078051603	0.498277404708507	null	0.34515634581495697	0.323293768339062	0.260241422817525	0.320571776980005
KLK1	0.146581712885245	0.138048250163743	0.20129640192925	0.20297025134640698	0.16417304724610599	0.5401751099296761	0.227060583098587	0.200580769163584	0.24775965290965601	0.0957588713663194
KLK10	0.42878263930963395	0.0173909682359387	0.27969129291177397	0.283106182384813	0.612871886456579	0.246637374404447	0.279905921172788	0.278698834437003	0.3692025607990229	0.622096233211891
KLK11	0.273871368804307	0.7804152616374521	0.19820935359115696	0.695330908978307	0.595122343443991	0.47041086583333597	0.14829133188997598	0.425164000133239	0.84440950578171	null
KLK12	0.095876820629035	null	null	0.642748022548838	0.0367358790909008	0.18708083863967803	0.16749098273699098	0.269607928409789	0.39864095685300605	0.0416663265023085
KLK13	0.0046180658475079	0.20243733982438397	0.783267021666327	0.987689046130387	0.115201967263549	0.6055751226131529	0.00218824168540954	0.994098922814389	0.19627341212588797	0.558668964960282
KLK14	0.375231792020239	0.8977187927412391	null	0.7191910697294059	0.49099806920026795	0.825341910505793	0.0185131630893134	0.6416488801053921	0.21730434062132198	0.6062196757617789
KLK15	0.0982502626654911	0.0718659470324261	0.6576027913289361	0.40822364489899005	0.865772699576949	0.742267760803068	null	0.6170225326167751	0.254508220475294	null
KLK2	0.61101642834401	0.750514410807432	0.737159828504376	0.752362613918482	0.7124162425150099	0.41873340853971003	null	0.8235935874762571	0.8987078719549659	null
KLK3	0.418319322632197	null	null	0.485529340015606	0.151748022106385	0.42507624549888	0.421631244977156	0.127511247773496	0.539744724798334	0.181648523788113
KLK4	0.8100886698408559	0.6819098287087579	null	0.623033049688382	0.678160054736526	0.8163125864333941	0.23463409069502697	0.565191419524989	0.0576817149382219	0.555023715299975
KLK5	0.44753009470635996	0.31644961606836697	0.48289704517604903	0.267483994564488	0.8881432579361049	0.970402029879621	null	null	0.816367937611783	null
KLK6	null	null	0.892326839574669	0.19766881231781896	0.0470557730609718	0.874268192400217	0.421659643759999	0.324780522861706	0.7603808203686621	null
KLK7	null	null	0.9418066746163342	0.914559217553446	0.321576516206991	0.844603916241111	0.925910285967462	0.6588355474835511	0.7332557277149201	null
KLK8	null	null	0.5102685569394051	0.373388859480942	0.167247341881947	0.849245074033065	0.447199024549442	0.41597611297521503	0.6125574272420029	null
KLK9	null	null	null	null	0.33849010239989696	0.289735455716535	null	null	0.7328555841599851	null
KLKB1	0.99932750928417	0.037242107723983	0.723801036545893	0.560764826099931	0.7874957928500791	0.695080845953861	null	0.0612720730919539	0.24040991002614603	null
KLLN	0.17780299164711	0.0846001130944853	null	0.5124334457369221	0.14658586620033498	null	null	null	0.291217141226487	0.47647756947320796
KLRB1	null	null	null	0.9045220779948281	0.9097026882655791	null	null	0.511683369658285	0.40887319234815395	null
KLRC1	0.740426327400236	null	null	0.325334120893192	0.49935060985471996	null	0.684831514237937	0.0679695307081384	null	0.600982923693556
KLRC2	null	null	null	0.58102173335642	null	null	null	null	null	null
KLRC3	null	0.0250997017008412	0.7054925681516991	0.0407192589465726	0.111732160669605	null	null	null	0.6433874788639039	null
KLRC4	0.35587529552346103	null	0.0746325003319611	0.0850089186856915	null	null	0.17646645481314605	0.138379543892224	null	0.0116743413466232
KLRC4-KLRK1	0.248350971485948	null	null	null	0.169332295043577	null	null	null	0.942365256121232	0.0521926529103049
KLRD1	0.0243596171776548	0.8131792072057141	0.7326749320462841	0.13563271870753899	0.599382207931437	null	0.00406795013494687	0.9017051076350279	0.15257509821572302	0.36188159083169696
KLRF1	0.43463412437431204	0.8539589937247808	0.6976939526738121	0.6448704422224389	0.9022114584440251	null	0.8220884456895999	0.5267943657051041	0.663871244750254	0.39494283783990003
KLRF2	null	0.7715046247826651	null	null	0.32745901415696194	null	null	0.446140612650539	0.7017671746712201	0.567522397679177
KLRG1	0.47402394897162103	0.910218809087134	0.889801827820635	0.755629167734968	0.997530978228078	null	0.9907658309149421	0.9933861320331819	0.6837872038117141	0.829437232432825
KLRG2	0.22150041062904102	0.13655026969490197	0.6473300160055571	0.11317008550336201	0.5577826343279311	null	0.6473300160055571	0.43800508459673704	0.8022825992385401	0.255159005645493
KLRK1	null	null	0.784151980764054	0.317712764175335	0.14216022088031	null	null	null	null	null
KMO	0.0997603893205496	null	0.32040604316118704	0.857210663083131	0.851634758329287	null	0.7819115547005171	0.8968448402289709	0.7088556128477991	0.622522312337875
KMT2A	0.8463517169422521	null	0.602645977867952	0.32686700118282797	0.289638206593057	0.9815496194537451	null	null	0.323585106727178	null
KMT2B	0.697671936880823	null	0.0753270746713849	0.230902928822797	0.359984268520224	0.45202485434306205	0.0554944222866506	0.0989908984321733	0.270372642213578	null
KMT2C	0.301864655245615	0.3703969530261911	0.40129090952986	0.290071699245771	0.762585031835116	0.39923032877556897	0.40129090952986	0.47411788370538005	0.309606924948348	0.28150853021405
KMT2D	0.723787570209288	null	null	null	0.394664831647698	0.749712251001549	0.5080860198634171	0.290442846830625	0.0449889944698342	0.4726364705995689
KMT2E	0.9689184513263409	0.8716122126684789	0.806805928190011	0.23258485337299	0.20749117613913398	0.489768949355078	0.653427960310402	0.49946819876786297	0.844686081552811	null
KMT5A	0.430915709110668	0.26549038509892003	0.0259514523853783	0.830883296187644	0.37273528355637103	0.317345566557625	0.0259514523853783	0.0475422844669322	0.513770970648572	0.9921033244421791
KMT5B	0.0225725756016311	0.463962001217317	0.966816817329211	0.142794441984294	0.29250452973178803	null	0.966816817329211	0.781619788736864	0.8323182687911009	0.8609091787260219
KMT5C	0.0551354489226508	0.0129859772743273	0.707007133298779	0.229745799921657	0.301417551313516	null	0.701566681414052	0.14412668338858803	0.0140919223821481	0.8782898931624359
KNCN	null	null	0.8427999092859079	0.8723930855344599	0.227470060553001	null	null	0.10430974867453698	0.0766177710349474	null
KNDC1	0.00479892955435779	0.0156151025282465	0.0179799169757573	0.0129072316852192	0.22741991330557504	null	0.0181935620050289	0.00231245839838046	0.32019140019605996	0.041995150514057
KNG1	null	null	0.9680147188546478	0.25263075242551997	0.79209469570171	0.20139234626441602	0.711701444172321	0.200064910164632	0.710963091752358	null
KNL1	0.697005015276369	0.401212912433901	0.643439009237773	0.0784814623431291	0.0480181367332599	null	0.643439009237773	0.0787842676102111	0.7835412187462529	0.32801909992001804
KNOP1	0.362347512788469	null	0.11208319158162501	0.947936889729626	0.35466591298431205	0.917010516822268	0.797526728187951	0.944088953443587	0.547108341480811	null
KNSTRN	0.791232867503837	0.608786558083797	0.510285241078309	0.642406034685686	0.901516866793244	null	0.79154456950834	0.920575542159927	0.986974856093881	0.7308883115345479
KNTC1	0.0026905236411045603	0.22451075971673	0.873242002918167	0.35637985002521905	0.0758962995264302	null	0.0698217554291258	0.112683315445765	0.0218755474748247	0.105588362314729
KPNA1	0.249644957127735	null	null	0.988170006328035	0.5786915821690389	null	0.484998186161625	0.674389837693124	0.547194876959996	null
KPNA2	0.387972336711934	0.7145912657833101	0.9282074826659641	0.337995325236618	0.7308239980285319	null	0.9282074826659641	0.30264063937799396	0.61381554102389	0.307285431219301
KPNA3	0.514267491340084	0.428304493551516	0.31862932638645197	0.268093124167332	0.575989900319412	null	0.6517309751127349	0.383780229876521	0.165869569481032	0.36960483373048997
KPNA4	0.745903740245452	0.22170991313407898	null	0.254673595165739	0.7708564495089569	null	0.730741628331424	0.279546408416824	0.43111303015172997	0.292261183226964
KPNA5	0.32458611979453494	0.6454334764534471	0.5115303504078039	0.8532000593314829	0.38878726834545396	0.26086550200346104	0.5115303504078039	0.70136392303278	0.6585754611319821	0.40039811113034496
KPNA6	0.435351382087427	0.7591705810925851	0.933583762522223	0.36153294968367705	0.31426017138386203	null	0.7812335357517199	0.7418905992810879	0.24453035676720802	0.6121399837852309
KPNA7	null	0.43855998152960596	null	0.499438475417915	0.8825899457400559	0.768746463301557	0.24209726126062803	0.895991995021223	0.979092201871287	0.801694241148552
KPNB1	0.890803965528184	0.26797294635581503	0.538261729252796	0.0809579143415152	0.465942890128882	null	0.488847202048015	0.0117388905769922	0.457945004211519	null
KPRP	0.98179261761609	0.41032952622509	null	null	0.612916465551427	0.0326726948807187	0.495105479692195	0.532881791846332	0.0494333560701994	0.322278132020616
KPTN	0.862113275266351	null	0.9812974139460279	0.9805204998493579	0.35475186789096297	null	0.8979045029631271	0.9708869083244559	0.40832169830511494	0.7760025800066529
KRAS	0.5181209662670859	null	0.812032820655438	0.0939301037320712	0.9268246703178149	0.7944695184829581	0.7914248834739879	0.0377467373763318	0.405491404423844	0.0129663604205696
KRBA1	0.19902934439689302	0.48572851916604604	0.989904854064823	0.9821182161764291	0.21106791538867303	null	0.989904854064823	0.957641003610373	0.16330128430923802	0.8852752928307791
KRBA2	0.13704827350520402	0.136168513268333	0.78636762176061	0.766028497308535	0.535316987956163	0.14149275495117902	null	null	0.500362426177801	null
KRBOX1	0.8402829487878829	null	null	0.7404931689003751	0.9886247720853529	null	0.242570465970666	0.9586627210135709	0.0515143736382937	null
KRCC1	0.9418838461386658	0.660443510602325	0.941079762875984	0.7617473951983829	0.84844775805904	null	null	0.13855604907353	0.0621289184617846	0.744790519102062
KREMEN1	0.11987473224353802	0.35142864864654993	0.210948305023642	0.157257945529959	0.20538109888004802	0.15242209790703698	0.211919906014479	0.230115258534751	0.902991438730807	0.814833363944265
KREMEN2	0.405332502522401	null	0.46116436988061704	0.567592365704204	0.471431135773622	null	0.46116436988061704	0.5386958285979779	0.13049190842797698	0.504017460795302
KRI1	0.9586120979519391	null	0.871865209265505	0.365405150576774	0.163440365097716	null	0.339559793580541	0.525643133716891	0.639035003952814	null
KRIT1	0.20011538236538298	null	0.0107216061470623	0.0928236015746129	0.571377900818614	0.7969353027699	0.0847677756583669	0.0847677756583669	0.403986161105233	null
KRR1	0.20138784145137897	null	0.778136336911527	0.314881205300259	0.26313187964478696	0.14411604483711998	0.7234521562635391	0.651567477022332	0.542138769212967	0.9256391717150749
KRT1	0.9661989355355741	0.978037735694112	0.264664552538438	0.38754877131982796	0.930950355698036	0.30630904201071196	0.8284843434665379	0.948113489747943	0.669444211504625	0.588367904310333
KRT10	0.7846966545531919	0.10604373325576101	null	null	0.0439311664909563	0.409210324406229	0.380650367779386	0.12466590626730802	0.5366477268963039	null
KRT12	null	null	null	null	0.37535333940259397	0.37581593104601	null	null	0.38191286243589795	0.6229257354015121
KRT13	0.44218386249332303	null	null	0.920579381311785	0.0539997373495453	0.9785958928774291	0.41963053714630605	0.768923859561207	0.554201243874918	0.9877058644611361
KRT14	0.36318130783844604	0.9958256997234141	0.0561647560497243	0.833895622180389	0.0843675578180907	0.277221227190362	0.6752066773794	0.618855382511589	0.202261191639805	0.531123388896055
KRT15	0.9433638773995309	0.5331235414683699	null	null	0.9544577858792851	0.8602439903465829	0.8042864948520211	0.58139158820004	0.714838965568503	0.6423749573413771
KRT16	0.7736041794173001	0.00132851240166476	0.40980997552110904	0.3589551023842079	0.968701912363045	0.48930276443343396	0.6891795509951409	0.5215869390214989	0.0287399356923164	0.515544955999937
KRT17	0.8207570875634491	0.348803307815092	0.821665914133821	0.31342277492641496	0.24391438449851102	0.3349253366607	0.863560440033501	0.590356760665179	0.618450973651559	0.7940776737891841
KRT18	0.0218107721673203	0.130834497395663	0.0925261761322695	0.313781621050174	0.25559847303370303	0.225173481034673	0.0765966196074821	0.103912950885241	0.3591137590064461	null
KRT19	0.984888159396429	0.816074899505312	0.525822616997224	0.8751481095352629	0.428342738956317	0.43502665489585496	0.47456580327534204	0.984825037340357	0.306876385853464	0.43169925736351294
KRT2	0.8519229679443321	0.585980327497562	0.78062824939942	0.8719615480636841	0.608937965867698	0.9226081617348829	null	0.684524925224085	0.551387713581342	0.994390678641119
KRT20	0.475115448440348	0.42510397645998205	null	null	0.968060608097098	0.8974469144988481	null	null	0.159958451809048	0.15015319459198997
KRT222	0.526140887930457	null	0.983042204412541	0.222064408943904	0.0596704087078483	0.30626413673954	null	0.23506396780192698	null	0.20007207883651998
KRT23	null	null	0.0843255391361047	0.20266079870426	0.12617079221145	0.237223004643697	null	null	0.678525219456144	null
KRT24	0.979819900924609	0.908068761922283	0.287022224313284	0.444378445167899	0.628945167046555	0.633133645381978	0.21365296867297304	0.571233915368724	0.137899174663142	0.9266838625051309
KRT25	0.798087232029201	0.418127208063614	null	null	0.884078450110499	0.841038038145279	null	0.646394061716389	0.170734828996885	0.522792216923462
KRT26	0.0163511352036276	0.727225374248073	null	null	0.244071112399288	0.0527199797664322	null	0.545743090637705	0.564412827955985	0.973240365272627
KRT27	0.21854688081856302	0.0800621933819862	null	0.301845826860002	0.0807214883800841	0.9467593230482421	0.935335262978369	0.773668244555946	0.618890350968123	0.3384183886663739
KRT28	0.34519832857993893	0.120969734467398	null	null	0.979271390675904	0.98088085086053	0.8162128214125041	0.134242490059746	0.713868626321088	0.0752504200350048
KRT3	0.23826206866825	0.60949602511439	null	0.7807464960164859	0.648742526185052	0.359733568479636	null	0.31399605824699295	0.23000989853383103	0.599290994573099
KRT31	0.8968458718196709	0.584321317517907	0.895627541889251	0.623793790063493	0.38996913072698497	0.0324710673322404	null	null	0.280860514657157	0.353615153332664
KRT32	0.19324041020552601	0.745294372661653	0.8672746813698741	0.9527498430583341	0.042402053090944004	0.530334488846364	0.8337794228093779	0.513466207072137	0.0249981170595358	0.43238273872422395
KRT33A	null	0.9068307352079821	null	null	0.416583542779399	0.591843810036224	null	null	0.29728597871657503	0.20787141232746303
KRT33B	0.772733679453677	0.156126126019534	0.589562851989215	0.09576354209191301	0.00791597945028122	0.0106288613530089	null	null	0.123481925884807	0.829517849464691
KRT34	0.38488929940579103	0.6222280302625699	0.7186256582669329	0.38396408092614503	0.0561515355692879	0.04386144011819	null	null	0.447617713194776	0.489222266243081
KRT35	0.0422477369581912	0.410022489967106	null	0.740169509870157	0.891644631981764	0.6951603248732039	null	0.295173635270123	0.9377687217375809	0.92110398400574
KRT36	0.8683038567028292	0.213796721541196	null	0.8870778550855308	0.831305520876983	0.6586682950889521	0.0207570790161653	0.429689344185248	0.467205826419218	0.537256038077693
KRT37	null	null	null	null	0.22896016808110103	0.550149375289394	null	null	0.9014801717483092	null
KRT38	0.644322774626379	0.31157860607707	0.11048011416809	0.23288956893273302	0.571622289828255	0.511600378842783	null	0.7558898698894009	0.8724036724029269	0.0512989566341603
KRT39	null	null	null	0.8533882900894759	0.13432252306543402	0.524197673269182	null	null	0.198670120488481	null
KRT4	0.7764313532516051	0.169883857384057	0.494301606245168	0.442376689979394	0.19483124253910397	0.272292006684364	0.248181587644379	0.288737080212639	0.273156642894451	0.539028050955727
KRT40	0.33672176229289097	0.7794487268713671	null	null	0.944906729147657	0.7871982292099079	null	null	0.534394459120954	0.62750621407944
KRT5	0.10857618926034698	0.14480829405584197	0.0264036707674529	0.23607178462448802	0.0289201559868775	0.106031538271105	0.0239915793947263	0.14851723062416503	0.0782758737771988	0.343372228214662
KRT6A	0.41386382698269397	0.0742885229949428	0.0110365017006534	0.47793068912224396	0.0992847522874258	0.65997559091184	0.00876405013047854	0.31403461248145004	0.0322770301070857	0.411480230808198
KRT6B	0.39863592071443105	0.649794096216411	0.7502137061567069	0.6477855288795601	0.992399076875477	0.850061076391294	0.7723689987533221	0.161025372647569	0.7553526924370471	0.270815892329983
KRT6C	0.7466221905474592	0.944239887324679	null	0.0112326462348108	0.750862574419355	0.719634909159268	null	0.0960111424045809	0.0211275739118293	0.6568443032860519
KRT7	0.979623176974155	null	0.672933662937769	0.00948282957657076	0.700049974647541	0.38327298854318603	0.8520479437977679	0.120472193145306	0.99615999537313	0.7361689022572909
KRT71	0.994809903645759	0.380555084178472	null	0.191446568904876	0.0545577733720821	0.0151856166820633	0.885895008827848	0.446821954165269	0.951881786201412	0.531284994954101
KRT72	0.282953293830597	0.989642572666986	0.23568421751805202	0.531011490246854	0.378286734761191	0.00962714885429516	null	0.283389074856021	0.416329419760685	null
KRT73	null	null	null	null	0.574017882825105	0.770378491642424	null	0.665860993044773	0.29394493027388896	0.862147512508356
KRT74	0.33414563508242795	0.48679091997945	null	0.6151198512243421	0.7568452377138871	0.85517810939656	null	0.7733869761840529	0.26274601385993107	0.977219683170657
KRT75	null	null	0.408936181264793	0.697532380880903	0.0892493661205951	0.151824850486341	0.6520849882834739	0.125270572752169	0.44378873956188203	0.106028935620585
KRT76	0.49630218239325896	0.647383089722329	null	null	0.8846860164976579	0.968529739144293	null	0.728598028053845	0.818505385274063	0.361014122972577
KRT77	0.959260129977479	0.732426618921699	null	0.851212285427561	0.958786238008569	0.959744150217025	null	0.12013412262127601	0.00549109130868008	0.6218798319372509
KRT78	0.5572121534814549	0.667871539952756	0.18113902809412197	0.00268168405159952	0.00806350428217817	0.9074127893933159	0.166154133730954	0.0024721688530628897	0.44282474645637	0.00251598745047521
KRT79	0.513955160546424	0.479999820649539	null	0.0263297425123863	0.5783554898238411	0.666132919108926	0.578331956368484	0.523334063842271	0.790724106389945	0.863848374085172
KRT8	0.157048954131736	0.344373927244206	0.693500147485152	0.867543990428403	0.45708184884311	0.41157025883402504	0.090881649052456	0.205327726681507	0.18854377354953503	null
KRT80	null	null	0.186250535240595	0.153938108712901	0.5412136451625911	0.680964795700519	0.368007124409447	null	0.563453162094095	null
KRT81	0.5202089626659	null	0.0363809299953821	0.0880102402945215	0.257811325264562	0.362822995360697	0.24724261185888	0.39402784771517796	0.463701062792568	null
KRT82	null	null	null	null	0.591418447372855	0.474815128341851	null	0.193950049369496	0.43768448475416205	0.21384930011741102
KRT83	0.22827362623124497	0.946435546268889	null	0.150414943698365	0.19685829766110896	0.629002081880548	0.8741715769262521	0.9717997753628941	0.570266189024921	0.0954849101737745
KRT84	0.4540112320746071	0.401644407602983	null	0.218473621651642	0.845624437855301	0.936526441334125	null	0.7495731219840291	0.717761180630833	null
KRT85	0.44693860186231005	0.172026622278776	null	0.369325349105012	0.43362269505568496	0.23474742925260897	0.335190760133166	0.667994151124322	0.200468431236821	0.681191068528282
KRT86	0.572935284118499	0.394191897518878	0.0757239284509987	0.19279893230866	0.706151167594506	0.6372576957018621	null	0.138034391721543	0.0564976299561077	null
KRT9	0.406529545902185	0.6367844890543549	null	null	0.509088000740267	0.5062729368409811	0.379115929660177	0.455585969893642	0.380149369354369	0.578257893793549
KRTAP1-1	0.667979638535879	0.47778453816066996	null	null	0.139639996051146	null	null	null	0.450941887340998	0.753363756970187
KRTAP1-3	0.7242041815359129	0.545664031838678	null	0.49959029808277006	0.6681411384217221	null	null	null	0.035444227012699996	0.533409590781865
KRTAP1-4	null	0.7121051024800171	null	null	0.631743577329076	null	null	null	0.626774133200766	0.296864466400777
KRTAP1-5	0.17371720146810798	0.17164867144835996	0.31420475594390995	0.5764395495559941	0.486570233796734	null	null	null	0.162175022853921	0.6503249956916851
KRTAP10-1	0.5201545108737661	null	null	0.9692635882266	0.748503045216881	null	null	null	0.9594092286051791	null
KRTAP10-10	0.208302733132071	null	null	0.804033803266667	0.196739257145974	null	null	null	0.537684199143984	null
KRTAP10-11	0.794698974051649	null	null	0.34681749725496597	0.0974936423193248	null	null	null	0.480203289723965	null
KRTAP10-12	0.931076588622885	null	null	0.0284294177776119	0.9348750214490971	null	null	null	0.23417746177196302	null
KRTAP10-2	0.779495916975635	null	null	0.3427634999399	0.00551531367269742	null	null	null	0.8180141740784241	null
KRTAP10-3	0.0353896358186884	null	null	null	0.5118882556716939	null	null	null	0.8491729242215771	null
KRTAP10-4	0.33220836108385304	null	null	null	0.6725452467226	0.40427781049498795	null	null	0.8677163592409721	null
KRTAP10-5	0.8553251281059709	null	null	null	0.883805969178022	null	null	null	0.6767935412531911	null
KRTAP10-6	0.241082096928531	null	null	0.738322167956657	0.19093478053893398	null	null	null	0.550343511739648	null
KRTAP10-7	0.651154094498097	null	null	null	0.591256753265514	null	null	null	0.869058745478701	null
KRTAP10-8	null	null	null	null	0.19492042408069502	null	null	null	0.5634648885654251	null
KRTAP10-9	0.551241147008797	null	null	0.911417147137332	0.6871622308740981	0.31509512866481504	null	null	0.97788763489485	null
KRTAP11-1	0.683376449814187	0.30362651654191697	null	null	0.825296831938034	null	null	null	0.8420307111322929	0.752132146670741
KRTAP12-1	0.6379781634777671	null	null	null	0.542527926766848	null	null	null	0.741874960523992	null
KRTAP12-2	0.0781698524269048	null	null	0.0592107814363971	0.459007741052436	null	null	null	0.820377768923586	null
KRTAP12-3	0.0157535828943578	null	null	0.349596421550629	0.8779880195833071	null	null	null	null	null
KRTAP12-4	null	null	null	0.639493780022466	0.985251218256537	null	null	null	0.452317803925532	null
KRTAP13-1	0.0455175064104647	0.5086946090814529	null	null	0.291796049569787	0.328047320718253	null	null	0.5546873726808771	0.258563869449904
KRTAP13-2	0.513611215794599	0.384983411890633	null	null	0.40971887869226997	null	null	null	null	0.447147017088932
KRTAP13-3	0.143845476175026	0.5969771660390251	null	0.8496435606954642	0.31677573934732395	null	null	null	0.548071698793581	0.947475459195386
KRTAP13-4	0.76582609533203	0.304236930354515	null	0.671342476548361	0.5586147980013481	null	null	null	0.7739260048651099	0.930222329007953
KRTAP15-1	0.914807464623934	0.358914920798498	null	null	0.37739852675352603	null	null	null	null	0.16070279770287502
KRTAP16-1	null	0.19050394510135396	0.224597523107513	0.29579988187829	0.426193787929237	null	null	null	0.172963447347096	0.736943889962052
KRTAP17-1	0.977682078335971	0.452951960325742	null	null	0.37024873798928604	null	null	null	null	0.6141300075369039
KRTAP19-1	0.702793886952949	0.8491790717381691	null	0.018697864930343998	0.0010196703805526199	null	null	null	null	0.0092291328353088
KRTAP19-2	0.7269109665643321	0.684964384817484	null	null	0.9624489890594141	null	null	null	null	0.5897250885501121
KRTAP19-3	0.7727868081652159	0.43756506988071203	null	null	0.45390639962303103	null	null	null	0.88787768630466	0.9257347309756351
KRTAP19-4	null	0.588044761041907	null	null	0.0236699194076755	null	null	null	null	0.0121433859569224
KRTAP19-5	0.0573924358157378	0.845981363978575	null	null	0.37339958001537504	null	null	null	0.24923147146630897	0.5013646745731121
KRTAP19-6	0.13084403475727602	0.64686591609149	null	null	0.719250217771999	null	null	null	null	0.695288097296323
KRTAP19-7	0.43005662272141704	0.5501145715860171	null	null	0.8365409287995891	null	null	null	null	0.629569500164401
KRTAP19-8	0.029808490994769	0.42530574942149296	null	null	0.0950381860582188	null	null	null	0.53757596077348	0.258293944940162
KRTAP2-1	0.173244080133278	0.9006860345327379	null	0.8906507401577399	0.974098442585582	null	null	null	0.10713603457934198	0.5450916330610429
KRTAP2-2	0.723678194407308	0.86027277485835	null	null	0.269972436281268	null	null	null	null	0.684634779113855
KRTAP2-3	0.742153599000756	0.379888289495868	0.194723057586298	0.627342152133814	0.179478285838686	null	null	null	0.9505835616883679	0.17352926732894902
KRTAP2-4	0.556772515380511	0.7412261558530631	null	0.30642188514990604	0.773664866686667	0.8145807887842191	null	null	0.7952588623966059	0.8880977107147421
KRTAP20-1	null	0.157729464560182	null	null	0.42508666946289003	null	null	null	null	0.5840587345165861
KRTAP20-2	null	0.7134221869489008	null	null	0.0899140007222285	null	null	null	null	0.417256111068496
KRTAP20-3	null	0.774966815547639	null	null	null	null	null	null	null	0.580658056264009
KRTAP20-4	0.8769500282599481	0.240091346730543	null	null	0.6095579176338339	null	null	null	null	0.10287392879901198
KRTAP21-1	0.5777227450310021	0.815314879219354	null	null	0.483871142416425	null	null	null	null	0.49446986593224196
KRTAP21-2	0.870829232496533	0.48347387982832996	null	null	0.27400403168357895	null	null	null	0.48470857835751796	0.31748014485845
KRTAP21-3	null	0.8816573870187969	null	0.642244694960144	0.8494327379520129	null	null	null	0.795092714871746	0.534408901115753
KRTAP22-1	0.20383667891994298	0.843757446206419	null	null	0.7279522641207281	null	null	null	0.101804096371409	0.0535118081939667
KRTAP22-2	0.0361924778427652	0.699442924837387	null	null	null	null	null	null	null	0.606863570314499
KRTAP23-1	null	0.131847494283512	null	null	null	null	null	null	null	0.255904904928316
KRTAP24-1	0.490442837052742	0.20604421490744199	null	null	0.418513062725052	null	null	null	0.28283352585826693	0.861064582275243
KRTAP25-1	null	0.47507085287833506	null	null	0.0221408223975379	null	null	null	null	0.368325885539948
KRTAP26-1	0.300549221138306	0.0854826302246237	null	null	0.362340206905365	null	null	null	0.0805689285283997	0.0703519901441435
KRTAP27-1	null	0.10682635225348198	null	null	0.4951217449878161	null	null	null	0.793964160977015	0.686664589340429
KRTAP29-1	null	0.411747787677909	null	null	0.749774965613302	0.942351480416404	null	null	0.8499635037487809	0.259632818386248
KRTAP3-1	0.6750185050006011	0.24387147695535197	null	null	null	null	null	null	null	0.20048359784903697
KRTAP3-2	0.546759251634603	0.543183512986128	0.5975455658128871	0.144939529866793	0.4354500884825271	null	null	null	0.0317826622735722	0.434271075124067
KRTAP3-3	0.11180581133475599	0.7070652174115601	null	null	0.0529823772594423	null	null	null	0.47083998741593	0.0112755409158271
KRTAP4-1	0.893110921163975	0.137658551773611	null	null	0.43605194076250203	null	null	null	null	0.9272406624700309
KRTAP4-11	0.660967397436032	0.948288304782473	null	null	0.865925784862242	null	null	null	0.521151383593711	0.8794807701873109
KRTAP4-12	0.608748778602938	0.396044096510783	null	0.6712512154299339	0.9023392713578751	null	null	null	0.431968615861213	0.8613584482749219
KRTAP4-16	null	0.996910561016584	null	null	0.421200202722247	null	null	null	0.412195696239655	0.99279111901346
KRTAP4-2	0.9997010575403191	0.670376369217874	null	0.10184736702405801	0.648521066334106	null	null	null	0.9228223961004091	0.6586357996327221
KRTAP4-3	0.159843132971242	0.12364695795473499	null	0.544398692971552	0.547611881899258	null	null	null	0.48906733457170204	0.13837531530730401
KRTAP4-4	0.145925961430388	0.610711423365204	null	null	0.0677781800518156	null	null	null	0.964317076912365	0.8077228463414091
KRTAP4-5	0.41101716329062893	0.534626965430252	null	null	0.6067986088144119	null	null	null	0.327033097201495	0.3877614417369729
KRTAP4-6	0.716366743269898	0.9433322588204021	null	0.9455275847476808	0.12299679213939801	null	null	null	0.6972269455202981	0.905263026308657
KRTAP4-7	0.701674355780636	0.6411850686884971	null	null	0.741227732427521	null	null	null	0.557071108263449	0.17179475342367
KRTAP4-8	0.6045812622782281	0.440972382179732	null	0.791060178021091	0.996044290827409	null	null	null	0.494553699088719	0.6291637481064921
KRTAP4-9	0.82737377486991	0.601219318712338	null	null	0.509993022305934	null	null	null	0.8003971886976949	0.0184632953621751
KRTAP5-1	null	null	0.301545794508662	0.244593482714618	0.7349912486916679	null	null	null	0.8898817167931451	null
KRTAP5-10	0.15229616922925301	0.155180319467006	null	0.114678270078082	0.237776706939636	null	null	null	0.965474795405557	null
KRTAP5-11	0.51481416625671	0.395749853821085	null	null	0.251504113523072	null	null	null	0.9812249927138671	0.667969215449826
KRTAP5-2	null	null	null	null	0.80284044303817	null	null	null	0.188529840388732	null
KRTAP5-3	0.350896761654933	0.38510364825686	null	0.280286185019279	0.468534604580067	null	null	null	0.0295096186337233	0.00103859810047435
KRTAP5-4	0.475579381428964	0.932707701617717	null	null	null	null	null	null	null	0.00232022359333439
KRTAP5-5	null	0.8678420962474109	null	0.353143311501334	0.579608490652183	null	null	null	null	0.881070747093447
KRTAP5-6	null	0.732002546342702	null	0.050604900987542	0.13529428990804498	null	null	null	0.44360194936730496	0.655662950753462
KRTAP5-7	0.293993738348906	0.5236276894278189	null	null	0.0535069801819615	null	null	null	0.164923253234577	0.5644577839346839
KRTAP5-8	0.3167820538950539	0.686045500999601	null	null	0.383135483993441	null	null	null	0.6766837355556931	0.365657101593512
KRTAP5-9	0.5163242105367629	0.0980419688057754	null	0.110966422649674	0.37016682242434396	null	null	null	0.7344021459191801	0.43540236528313503
KRTAP6-1	0.009685443977841659	0.23639796881343103	null	null	0.009067066277536059	null	null	null	null	0.609721862435393
KRTAP6-2	0.683590332429392	0.36067175744465096	null	null	null	null	null	null	0.0313302614213204	0.23414790916044298
KRTAP6-3	0.9730231825495089	0.7980223198307471	null	null	0.980520029378649	null	null	null	0.9662155274755999	0.203265477133138
KRTAP7-1	0.372568728453954	0.34186945543121194	null	null	null	null	null	null	0.40662409892456897	0.477884056327525
KRTAP8-1	0.9016306875942158	0.34937109299523694	null	null	null	null	null	null	null	0.267174878837992
KRTAP9-1	null	0.0498128109585729	null	null	0.0065932232781389394	null	null	null	0.23767683052524696	0.161032233553568
KRTAP9-2	null	0.4522154326736239	null	null	0.814748580846343	null	null	null	0.584543066044316	0.192669346819217
KRTAP9-3	0.0456389979080007	0.0546491380740451	null	null	0.8269798458803679	null	null	null	0.329790061103643	0.41143581612797797
KRTAP9-4	0.678815736367224	0.6051636969647111	null	null	0.202107368441988	null	null	null	0.497279075859865	0.898274453748623
KRTAP9-6	null	null	null	null	0.0355633707835308	null	null	null	null	0.0430822364739821
KRTAP9-7	0.9730875789548179	0.11371390447985301	null	null	0.271686179432151	null	null	null	0.570001119679558	null
KRTAP9-8	null	0.200619360871362	null	null	0.40310713988065794	null	null	null	0.32272415273371396	0.972132660568915
KRTAP9-9	0.817641826272103	0.010585588484226999	null	null	0.3543940550888421	null	null	null	0.818131398520894	0.978683759617073
KRTCAP2	null	0.286538319160099	null	0.507535667487226	0.0161927993490111	null	0.995280798774733	0.995280798774733	null	null
KRTCAP3	0.258278651319006	null	0.896681800512924	0.995731400924218	0.8820457846438059	null	0.631622720969118	0.4510895928388379	0.8183749242433042	null
KRTDAP	0.982813170064921	0.5133149331030921	0.12751315996497	0.41853449969428397	0.46074029246261106	null	0.12751315996497	0.15901889362585098	0.8262878379492751	0.625643316036958
KSR1	0.813299759681692	null	0.179676081048548	0.878379472450287	0.554877948707446	0.811108462489004	0.11473776471455699	0.181015147558797	0.033961006974331	0.10952574704809599
KSR2	0.272956234037418	null	0.9310408762555	0.44656309506256603	0.186997457654346	0.26286313280488605	0.947286979172837	0.424392527301475	0.325930992860476	0.8041451986137271
KTI12	0.56674703770297	null	0.48312570687801293	0.555566046492042	0.44640525888329297	null	0.36003530165501296	0.569671604769912	null	null
KTN1	0.6799089535446731	0.41691658245731206	0.723865836282208	0.964087409720751	0.24432471923061802	0.180646945638851	0.6296630615412291	0.7732753756252271	0.0604105949966918	null
KXD1	0.172687026538754	null	0.23734853404956896	0.281532634329607	0.539019095094714	0.338455669688823	0.400337900892466	0.430194606575141	0.125916761970314	null
KY	0.12891901641447698	0.7826838961657571	0.502801260236817	0.173540143500171	0.384154173253346	null	null	0.9529450288802159	0.547000047062552	null
KYAT1	0.509901371607578	null	0.521971173717553	0.304284682760862	0.46571269798442794	0.532953110779231	0.543360759571991	0.565560317169616	0.11069796719855901	null
KYAT3	0.3859975724050011	0.755110495128015	0.651915406334066	0.223960856776497	0.878010732964822	0.857713591902631	0.754126061287657	0.965464028631156	0.912796619546504	0.76645057133626
KYNU	0.7091615291611509	0.34946900328293395	0.9766702066773879	0.9579291707275841	0.9621847354217191	0.8377433397925699	0.9909157486990179	0.9603815396869159	0.544831619754299	0.658428609280426
L1TD1	0.23874198538551003	0.157710771122174	0.644018283304355	0.226807791438029	0.0916969093677185	null	0.522183936556241	0.15279320701234	0.43267595278093895	0.399063559796173
L2HGDH	0.130815441234861	0.610144336366553	null	0.8941206887063621	0.5508496420748039	0.9145434993919921	0.066481354329347	0.09067361956898899	0.0483914419319074	0.575646166371475
L3HYPDH	0.444598658162454	0.89963964841029	0.10816209579037299	0.0375240965929948	0.28931103223478494	0.9059932554039208	0.36887314955749295	0.26278959458903195	0.27659347592239597	null
L3MBTL1	0.270399595264582	null	0.0038407823340513795	0.24092496929493398	0.0364971011617949	0.0935537717217987	null	0.273551539495195	0.466823557893539	null
L3MBTL2	0.821476913111763	null	0.6754418186353721	0.0883272880216946	0.0477673439065474	0.30944589260575106	0.869552360810982	0.27649892735280795	0.0386030714561365	0.12135606325348301
L3MBTL3	0.509160814714684	null	0.7763666197943921	0.9620496940127009	0.7582965494143971	0.16239286493844798	null	0.214067775972348	0.903004078840833	0.544384459868185
L3MBTL4	0.7544900455430649	null	0.894934581082235	0.0324590088559706	0.594757723313334	0.22686228255526397	0.806009689620958	0.0963946493395245	0.28427178818948806	0.135088778639967
LACC1	0.0367275757828076	null	0.28789368241951896	0.0169673679658878	0.333195302610953	0.7081350367425899	0.0221692204172796	0.139441905857768	0.0362253331212988	null
LACRT	0.49948422212871096	0.156530503951819	null	null	0.988111270844587	null	0.336092631420914	0.5715788308779151	0.9118901301268829	0.246580478140883
LACTB	0.40346726060392896	0.5853289311323809	0.94868749065146	0.49796275518537103	0.575447986683552	null	0.947651224218853	0.509211257991881	0.43183855621872297	0.9403029831111491
LACTB2	null	null	0.917171761655939	0.541175445207908	0.18483390978866898	0.8948369238363529	0.7242971265324379	0.127879090715521	null	0.571218798536101
LACTBL1	null	0.0748565621021631	null	0.0479349980609158	0.24815063304300602	0.130685704253317	null	0.059764956896909	0.816762260806389	0.32151129298867
LAD1	0.997312485983063	null	0.984249292387752	0.315258580954843	0.0725716173935118	0.908709477074729	0.987029210768283	0.9746639196554642	0.0355926338160073	null
LAG3	0.0464975022699136	0.0796279312573928	0.8578698388549441	0.688753014576313	0.41011304205848104	null	0.950875993661025	0.7914419775046809	0.21602589356090804	0.5570839212183
LAIR1	0.509702487264338	0.401910163660896	0.5444355845964001	0.669297514658961	0.485574588889373	null	null	null	0.686612485509997	0.5974120917191421
LAIR2	0.701147093228423	0.125576630747093	0.482444133675032	0.39520556010109403	0.0829644096324638	null	null	null	0.534223042668195	0.12913724926989
LALBA	0.8304594014893621	0.7320387339692449	null	0.7252078039992109	0.542169095467743	null	null	0.21808765095901397	null	0.95100541304424
LAMA1	0.812582348973385	0.467946227394699	0.8640332307952601	0.848937345174253	0.9720886294711469	0.515674584610395	0.30693231140236105	0.938420794150576	0.31556259435150297	0.983618371186607
LAMA2	0.28757335036114	null	0.29569335217730797	0.031925577197912995	0.218565585474527	0.0458998332195761	0.29636587853847496	0.0316414521483237	0.0711265477327603	0.948165805233451
LAMA3	0.54405549381288	0.281215305189096	0.395328120360011	0.489875348128474	0.81948352499129	0.0383970967567515	0.10287510361119802	0.15895074239180998	0.250751578479405	0.561651309371756
LAMA4	0.42129558713070603	0.966362988007008	0.0974161872011797	0.22597585446846696	0.104894681421761	0.326354334230393	0.983197931658983	0.30326381166900396	0.7685997762584621	null
LAMA5	0.47908657401099397	0.514033761836091	0.499276029438688	0.12552040125555	0.133153163469074	0.925112145949619	0.258287739734695	0.20795292769606602	0.31382456774011197	0.535361986127581
LAMB1	0.6695018086916851	null	0.8004141777909429	0.549638392163432	0.370401857166479	0.7468055578058299	0.742655408636103	0.9786492608830141	0.0732594322170063	0.885511327886324
LAMB2	0.8201614126201859	null	0.271741636874931	0.21784152178399105	0.38760664720168003	0.0574340160069515	0.28505208516854996	0.49284138739497496	0.5844816835738089	0.17232817138492998
LAMB3	0.482115855935028	0.42553117440384997	0.632800528805093	0.281188578566227	0.812058602792245	0.6135960541258471	0.7573071695366509	0.407134270520489	0.758690326381399	0.844465962735355
LAMB4	0.9524149583073771	0.22201740803430603	0.0636707588694138	0.0747516423914747	0.711128406267952	0.776728962160774	0.915135090000405	0.91218127613619	0.343910510813112	0.9591012022916551
LAMC1	0.418653533922703	0.9561064599356329	0.0691511923791942	0.175904639774134	0.25270442088885503	0.6584759091268361	0.165162308435917	0.0513478853828131	0.389275050820522	0.143925040805875
LAMC2	0.885244417923862	0.48188623921694895	0.290193679276544	0.0867394865830537	0.386401187960423	0.018364164664473	0.222052989686865	0.30756441536517304	0.36737574763145	0.0692580920844993
LAMC3	0.6385847691265311	0.7498813214424149	0.51006954071801	0.6867236051636819	0.215343474162891	0.19962993371045398	0.659345822145939	0.641958996427348	0.422121101306942	0.42073695472365996
LAMP1	0.8681276091263219	0.9906145129211469	0.7003108495430811	0.703619574924736	0.982927174987817	null	0.674439297361709	0.961888106487744	0.308458499443745	0.543008064218646
LAMP3	0.652651472980647	0.125626352918393	0.913771664327027	0.27087387737543805	0.906569887874058	null	0.976732827905203	0.612078412180332	0.33043645718992304	0.0798360657372397
LAMP5	0.851860724334009	0.48263705706284904	0.221085198754996	0.44640746431753797	0.342468769882306	null	0.12788320247947801	0.0437723244245088	0.49897922213552703	null
LAMTOR1	0.489902577773856	null	0.26968637141878304	0.11315606563018199	0.38803057764763504	0.0576321653964522	0.91501553193584	0.91501553193584	null	null
LAMTOR2	0.6546275749746739	0.7188935047179329	null	null	null	null	0.593652527059186	0.5040185464751671	null	0.313858675428299
LAMTOR3	0.9590448040853571	0.6608491245514929	0.8878825353289609	0.7548479090702971	0.683307356453608	null	0.731838356844079	0.38623765405321203	null	0.367641618286002
LAMTOR4	0.0382748693445057	null	0.27719905486412605	0.4971858761787771	0.604957877705073	0.46752501278872	0.704933965313603	0.611320543045217	0.8361136958067109	0.9388367166043999
LAMTOR5	null	null	0.9514840731176959	0.6798499844285899	0.832615193263121	null	0.941625132640389	0.652658652652544	0.8408580595817621	null
LANCL1	0.625390427023615	null	null	0.365484895975966	0.115529444089729	0.0749964742523135	0.566633363652007	0.878221600146867	0.444005553808492	null
LANCL2	0.00012387603393893	0.44466347801429496	0.17731336630250302	0.0106237149607745	0.46055535971907796	null	0.17731336630250302	0.00920822103586005	0.007319718032005709	0.8031552979927671
LAP3	0.497355692146173	null	0.7408130884919891	0.7135946984646508	0.6599637201208001	0.17937458971215195	0.5192614305805711	0.606504712260929	0.0321952577096891	0.0502702419432335
LAPTM4A	0.0502886252750652	0.788656088148032	null	0.970601262823422	0.00296197206625193	null	0.9126595380654129	0.426722176932543	0.441883559094979	0.555668438615683
LAPTM4B	0.19759518837902101	0.921610581332475	0.5706671040821539	0.666371826309342	0.980222906941205	null	0.510243222982051	0.5159303953430759	0.28217340302173605	0.499877977733605
LAPTM5	0.8561150250540501	null	0.7048463929412009	0.646637265185398	0.160117105730338	null	0.46823614799696506	0.179377164188062	0.24181195273556602	0.991373840976851
LARGE1	0.0138765810517916	0.0272222929339598	0.40044441806167297	0.13118235036956	0.354537190050427	null	0.419724224155167	0.455799484379632	0.28754973565467795	0.328733166884063
LARGE2	0.616686200565908	0.831312732484652	0.356744426660341	0.212909631167935	0.0772753753228432	0.7742348448322549	0.168829631037667	0.0737280459166922	0.5563629071841949	0.42699214808878994
LARP1	0.432521640162546	0.1336235257403	0.14606275083798	0.140760444632846	0.48454120083671004	0.148812623436631	null	null	0.0407757235583973	0.147540066217555
LARP1B	0.145593877251988	0.719147614492341	0.10794608577080698	0.220943609373186	0.401715573026186	0.0172586694571893	0.10794608577080698	0.21192889652640398	0.5051678622330271	0.47510122058540394
LARP4	0.723874478473877	0.12776024237951197	null	0.917419762805592	0.408859758364229	null	0.184570893679263	0.008924100421327191	0.117865076965785	null
LARP4B	0.47413816571686995	0.105283167243705	0.0845140052800795	0.45985099898410403	0.22210566095528197	null	0.221660077339974	0.0649553293621215	0.336534691675924	0.259355716215178
LARP6	0.0304812431636388	0.5907502443490821	0.600868467413178	0.879198930319551	0.612092665680558	null	0.49504638071710205	0.787751950462908	0.108406538011345	null
LARP7	0.7384454225811992	0.7774931403411591	0.83006187985727	0.33385319465152397	0.28735598903905796	null	0.18734296954690602	0.8974498407009581	0.524425250458903	0.998696061119587
LARS	0.694855819896781	null	0.8482600051064458	0.35611158722329295	0.0372596925077745	0.0759517098242612	0.890510581823341	0.561043049882106	0.7509698580110501	0.9231927249907951
LARS2	0.7262654334305029	0.677574928334673	0.897594518362495	0.884831390026502	0.599873295336298	0.40798189281629704	0.241155808119821	0.0326118589323273	0.553989252243083	0.8408876436108421
LASP1	0.827157154801692	null	0.7637773405825921	0.48621628254767296	0.6081522979041011	0.654426648989027	0.9421970969973159	0.964805810294658	0.847535063394942	0.5067994743619171
LAT	null	null	0.28831685517016103	0.15199198913329198	0.603978893544577	null	0.653032076525111	0.0528719898680116	0.0521284618068367	null
LAT2	0.190852007774943	0.27381253876294004	0.23416812488485395	0.49748099137324897	0.256806442272827	null	null	0.301560550675259	0.13684993802819398	0.0254198516718207
LATS1	0.9011636587737851	0.5970570656200761	0.7447893769132459	0.48869418710540796	0.19812542375918002	0.556189672733536	0.678134178126875	0.20377113727208104	0.518698945087191	null
LATS2	0.149092122369071	0.0978846859903735	0.352664222961049	0.159825629442259	0.63110913529017	null	0.89393090004022	0.43138285987721897	0.267222983794818	0.143615170105374
LAX1	0.0859445945847415	0.0233465439086435	0.0100030194065546	0.0521788858118055	0.0178274520721635	null	0.069447314583335	0.297829669835305	0.15580723043170902	0.619252126429068
LAYN	0.582010036196244	0.631008058314162	0.0354842346490136	0.644394936989539	0.517933128832771	null	0.0351811662466539	0.6981664678833841	0.8483916428965391	0.9081961302997958
LBH	0.26830047327669504	0.554531614091939	0.17798712474877104	0.686344419861287	0.9969433049052049	null	0.18098552430519604	0.22872100672503895	0.9194975887719291	0.394415656481577
LBHD1	0.257134664488272	null	null	0.504692552927975	0.952545189747183	null	0.797382900983499	0.166422176580303	0.865444710847027	null
LBHD2	0.6779443039936299	0.0541253396701518	0.30190671517510304	0.88896681641774	0.555637070643199	null	0.9224653930476769	0.730083930221828	0.948629502229522	0.8824414850503629
LBP	0.4404252315227561	0.134489799978488	null	0.31022211743851	0.5800192717913679	0.586845461074324	0.0723781631956583	0.6554343122622409	0.8468558292989509	0.8699767045419
LBR	0.14805540346732	0.102104755826379	0.146333402934463	0.57180531418798	0.474808749060758	0.46150948546766796	0.0288875921418257	0.11716762308975401	0.625182141886364	0.73819411717106
LBX1	0.6834847591348641	0.763904963428538	null	null	0.149135105401659	0.144971319827264	0.42049734949419904	0.0510570820678231	0.902328381418415	null
LBX2	0.275504238887776	0.43397415778049603	0.328988872657515	0.6689619760846109	0.283646652996784	0.313747045689029	0.27224478423688897	0.566773851056938	0.770548597544761	null
LCA5	0.9966154490025111	null	0.997695580875637	0.5684245613163891	0.129068210014116	0.6131756058347421	0.9966154490025111	0.437545497085509	0.21113382393073202	0.7825001040501178
LCA5L	0.941774781859876	null	0.350788158926854	0.44970846889221794	0.9604072202023042	0.882602299344891	0.44057442427370297	0.24608877453435998	0.742615732978715	null
LCAT	0.45230854620516797	0.24116718956345898	0.290152312037854	0.24291482460034802	0.0168055065414916	0.17349182202479801	0.0953688460007591	0.129850737474706	0.34796680381595796	null
LCE1A	0.004670614991362229	0.833458288837254	null	null	0.13939492121046398	null	null	0.34095038039474196	0.31813641252062	0.9366144063765011
LCE1B	0.18138040676375602	0.8525853865191129	null	null	0.49030756959245003	null	0.0869456616331216	0.8760802772711921	null	0.893396373278628
LCE1C	0.35147676504440695	0.5688642962402739	null	null	0.11363074920455901	null	0.29882029286193895	0.32131841280355394	0.0616945388869603	0.386186675470738
LCE1D	null	0.617759701647464	null	0.847908112520967	null	null	null	null	null	null
LCE1E	0.106128229076968	null	null	0.21794108177038896	0.0832854981758544	null	0.180196422640436	0.126094895165047	0.6615407778525649	0.8138077191815392
LCE1F	null	0.8892138428694141	null	0.923361733941662	0.12368996610161001	null	0.0906770909908152	0.20526934525684604	0.147277229215191	0.190838753780673
LCE2A	0.601965626833606	0.277759258176634	0.18630311007521105	0.18630311007521105	0.8102112401074492	null	0.293469864032663	0.6656738693676179	0.296900163387948	0.788508847712888
LCE2B	0.98975097225998	0.183746948685272	null	null	0.904239850905154	null	null	0.27272032446205197	0.717430119055688	0.293701073196204
LCE2C	0.865178947588431	0.9537773768660591	null	null	0.91024678946839	null	null	0.9168773150328929	0.8825522978728599	0.8493072371142909
LCE2D	0.8366832579537671	0.310685957251687	null	0.811770575319283	0.688589722268688	null	null	0.999702489923982	null	0.6491041629020511
LCE3A	null	0.38184546806088	null	0.9365145721975731	0.903579683308563	null	null	0.980462723199426	0.6589039064538199	0.5019119877715911
LCE3D	null	0.5992167014141391	null	null	0.799589160937385	null	null	0.778525731676994	0.853638873121478	0.818671369548552
LCE3E	0.256699433092742	0.172424701642881	null	0.879377794635448	0.769936387385789	null	null	0.6825208773075401	0.5740847904050589	0.302009963095309
LCE4A	0.6840727069491701	0.49061351169212	null	null	0.834060222047314	null	0.501507363031831	0.684022411684122	0.9853365834086371	0.37498152179432603
LCE5A	0.892202004175057	0.9071058657658191	null	0.323806169837752	0.579610236478918	0.71634946666158	null	0.718977488933179	null	0.7519239049489641
LCE6A	0.931403803487743	0.19316545786964104	null	null	0.0863191033237498	0.5681449151685379	null	0.10802976738056401	null	0.799205657761489
LCK	0.0774683305135825	null	0.30867567113694394	0.179513019913192	0.8596614056338442	0.635221047095523	0.8496367356097541	0.117046845759512	0.979864694836445	0.172831360981775
LCLAT1	0.447778037357898	0.7604688446320021	0.45609796842590705	0.682127583288963	0.372628903981393	0.8890348331156019	0.39808103689189794	0.5932342991424029	0.27393000302635	0.5650389478102751
LCMT1	0.8189586931197672	0.518372360037851	0.27702555560060305	0.645250777043508	0.6330844044286429	null	0.43979229641088396	0.85672961936706	null	0.27350727874571396
LCMT2	0.7418864749318309	0.829019143966333	null	null	0.8370833753786999	0.6958350277115999	0.771861362429853	0.55914335232011	0.360038232674745	null
LCN1	0.890430622693465	0.0944209276554281	null	null	0.820063230809419	null	0.89824146157569	0.0581744176348827	0.269536980138334	0.034431450918321
LCN10	0.0766878524207659	0.530474539596866	0.785285807942605	0.5415720085274329	0.440857204335826	null	null	null	0.224371608825903	null
LCN12	0.239749908693144	0.42058937344941294	0.564637337005406	0.8964459136366619	0.932588001139597	0.556087776672213	0.259350253164612	0.7794224694589609	0.5212120985048411	0.475815343798998
LCN15	0.900394792278948	null	0.34725122640201	0.6186348250023089	0.30178897270120797	null	0.139394305288621	0.32725834365466805	0.0521084699530721	0.449866252902445
LCN2	0.6996080282073001	0.918425557641248	0.96001096030111	0.814412466670984	0.754029263933874	null	0.9529934773263801	0.570399900087134	4.7305766637473205e-05	0.37880297274221003
LCN6	0.248556557652452	null	null	null	0.380843346429189	null	0.000575624496492511	0.37461953968186495	0.431414725098511	0.559308825641424
LCN8	0.975832439075457	0.928327647540683	0.909227358580835	0.885189999579256	0.5667402241137379	null	0.8770152706317129	0.6548930087029	0.686776938940968	0.8197735954612849
LCN9	null	0.8113180256881759	0.601552750571813	0.682223881638293	0.7000057105715729	null	0.601552750571813	0.957944615661815	0.686236894343496	0.851883114391698
LCNL1	0.720589352914754	0.193830674593242	0.9483227830653299	0.9619159965926279	0.7661780710692321	null	null	0.19410027743785102	0.0317185236967339	null
LCOR	0.930663353211592	0.115960301082068	0.8996989385145059	0.415189166067942	0.701263914309141	null	0.9031787523250351	0.851184159020645	0.39764754351109205	0.83194110585352
LCORL	0.159027343289404	null	0.106623142671379	0.457273056246454	0.8243076869977259	null	0.10706050390538599	0.427112997675076	0.47656275148636495	0.213304403249357
LCP1	0.47904754522902504	null	0.7898488656938539	0.730217502311167	0.38271208672959606	0.0897630657644457	0.437563511584006	0.530719165073572	0.30798180845675505	null
LCP2	0.8699847969036401	null	0.9045789658473259	0.527531889575078	0.24308715705623102	0.685463977751507	0.8415370187113591	0.544162336349825	0.9911082649718709	0.9210372305986999
LCT	0.20311045735676697	0.235583423619124	0.9722999943142191	0.935773931809738	0.259376959172325	0.288037607767578	0.9722999943142191	0.8669154850883779	0.899899947938477	0.841367963967207
LCTL	0.4548541231747629	null	0.9166855098354549	0.0953683143853704	0.514031353514751	0.0204706293865602	0.9166855098354549	0.0649957710804652	0.201706398921214	0.00758284164237844
LDAH	0.30465631242362395	0.11094174981696699	0.48414674074353004	0.287781036524703	0.37292085869920594	0.6866458678335581	0.48414674074353004	0.339350541855594	0.279488716199215	0.480215399973562
LDB1	0.9940025567983539	0.0048876495466236795	0.9755377504193521	0.772929877052605	0.716099768008369	null	0.6333944021283221	0.21381701533506603	0.666639235119469	0.86657559207563
LDB2	null	null	0.441338774603479	0.938855608426068	0.0821998005294398	null	0.391181599392882	0.5722271233442261	0.476919564660905	0.8781425689960011
LDB3	0.40218224507067607	0.314159518501371	0.427297332807562	0.7572549499785429	0.35763607959462107	0.33118257635671305	null	null	0.323455807469901	0.5765494209098101
LDHA	0.321107480984185	0.355198532534297	0.7468735877898809	0.500708392742582	0.177591516394672	0.14788481692543398	null	0.450809797138816	0.47625681822812	0.00678690085442635
LDHAL6A	0.206507767073105	null	null	0.986149258727802	0.0959451225284498	0.0903369162784384	0.0300125337635367	0.700339898764967	0.279465006899097	0.36025246786519804
LDHAL6B	0.463319371541332	null	0.178954978874758	0.269204877356832	0.6226616276343689	0.27493742957510403	null	null	0.8581594296308921	null
LDHB	0.7888480097642191	null	0.9977946258048509	0.98247701574827	0.692087888455621	0.8452470574229599	0.995753715032343	0.980781437029023	0.981929772536621	null
LDHC	0.379413824621524	0.16445460510180301	0.0441351551110153	0.769827454051287	0.408071791202485	0.183119581162148	0.41454968841287004	0.823848005778092	null	0.739185535952376
LDHD	0.226597311365433	0.600274497817485	0.198170838558447	0.0885079386395196	0.40687720982184095	0.48035501842731	0.198170838558447	0.305594326736374	0.946089400938632	0.0223510976869788
LDLR	0.163927861898873	null	0.0563088032461291	0.0657874875255631	0.192392335089159	0.0272097801698279	0.7086924976831941	0.0804118538837022	0.0142267130062284	0.103905028320635
LDLRAD1	0.249589599318111	0.00307720706061665	0.485763367440174	0.506648732050883	0.469160249258768	0.0763091939116206	0.485763367440174	0.0349477122610353	0.995390236121869	0.0170484581930492
LDLRAD2	0.986905453556754	null	0.633491616504986	0.350963692163877	0.657458734649416	0.49579931910975106	0.758760405431141	0.0978277480036497	0.656249571156905	0.0852802714725777
LDLRAD3	0.41765865444582795	0.808150662932923	0.06648897831311099	0.0164002279210949	0.519322771396465	0.535431137851757	0.0294601830377879	0.261744418780633	0.880006663892981	0.5611665718155401
LDLRAD4	0.11020055752762699	0.8937919690337192	0.546784355207915	0.885438177844734	0.460362999606558	0.18165186983714998	0.5433855802434919	0.424011905451766	0.722202227305731	0.530136893134088
LDLRAP1	0.863445638295587	0.825448951618939	0.6003590306892309	0.563989885980203	0.9351519493248941	null	0.48148915633002504	0.14841107279563598	0.449422370587953	0.274191652656023
LEAP2	0.566528042169121	0.7809463135533309	0.554055322840872	0.9430067402749391	0.8862639314460691	null	0.554055322840872	0.9430067402749391	0.554672508719005	0.882897142567963
LECT2	0.236429908487356	0.219786597914618	0.10030463403249198	0.635973925317753	0.7842629686833191	null	0.549919229786876	0.6447250013345021	0.199955574524171	0.25564229691016505
LEF1	0.0482406758522855	0.042847214292987	0.22948250588045002	0.0705269841353269	0.0512093346637681	0.08549807302606299	0.128231590946197	0.175935737393835	0.7930356410985899	null
LEFTY1	0.37847599629248796	0.644902712104544	null	0.6880383926607071	0.947721237803028	0.8653959138154459	null	null	0.7170395037996871	null
LEFTY2	0.934434505267327	0.834009691874496	0.43822147352846796	0.839890219593938	0.919677657046275	null	0.0341880602195012	0.7845395266184839	0.0748965092373032	0.961271541574862
LEKR1	0.92821324917301	0.0328468538199768	0.49889609606592206	0.835907187838008	0.240632567069137	null	0.493768965002464	0.8508920948853609	0.295621735007057	0.7855175430686792
LELP1	0.514416623689423	0.840626215483482	null	null	0.872195230422501	null	0.231488090920184	0.983445977527591	null	0.137092610698789
LEMD1	0.977188328993012	null	0.14160599444643399	0.019084195637602	0.503905779435961	null	0.9503970094935159	0.9268324173692679	0.572054052433439	null
LEMD2	0.816297525920244	0.9250090461117401	0.296723446927753	0.7221900083044691	0.586301726247233	null	0.730803251619827	0.5840584595456271	0.8433465710170409	0.558820751668061
LEMD3	0.779781260298942	0.7336807551323299	0.31402452707012607	0.7412223102751858	0.953695299269948	0.651041940118067	0.9771965384021708	0.602666505762344	0.8600584553010949	0.6989373293358231
LENEP	0.683180945032875	0.946909520660235	null	0.814345616950634	null	null	0.49359137269190206	0.994974748314913	null	null
LENG1	null	null	0.267974908196881	0.604566915075523	0.8825094226528559	null	null	null	0.394873078782005	null
LENG8	0.61671691381344	null	0.0898706517676388	0.188669200566874	0.6555231939397671	null	null	null	0.109109120428287	null
LENG9	0.22344725582752897	null	0.0418982407831233	0.715775639111548	0.900033929794203	0.9471574982022158	null	null	0.608203936452286	0.472748322513077
LEO1	0.011027148499372	0.118915587663434	0.994874324917413	0.739118516032158	0.22634453912990102	null	0.995011345621189	0.911917895075922	0.6265176094287471	0.904326060194425
LEP	0.8149818673522851	0.892675916881117	0.7856129448443601	0.467176454280326	0.786286545585265	null	0.5919510074908421	0.8254906552583249	0.11850351964368301	0.770308802488678
LEPR	0.885664187301044	0.961237873565658	0.786953979869927	0.866575972727282	0.5181213261682249	0.804008257583365	0.858228871798155	0.808446258303673	0.367106067334826	0.708271120732038
LEPROT	0.133184145577221	null	0.37157401811546503	0.7737475501184459	null	null	0.7761316047007191	0.809363718334728	null	0.708271120732038
LEPROTL1	0.41128147438345	null	0.370142007223545	0.534939121140905	0.901279508964735	0.695259651319734	0.318497920870423	0.230105023619625	0.578520232804505	0.382503565745261
LETM1	0.9094508434462809	0.9111413094530841	0.9550595989612809	0.545219463835829	0.5450284855879161	null	0.9550595989612809	0.8773241410343579	0.517813820829743	0.939644159374229
LETM2	0.6089059507313729	null	0.131720618995659	0.7203238869895581	0.0708757451225843	0.00610458801622071	0.22336128544827696	0.6471369885028331	0.31961690126782	0.222836068511092
LETMD1	0.37215695672053295	0.9426997146486691	0.677351289401778	0.32608829300691494	0.19520349307078197	null	0.677351289401778	0.310004536610282	null	0.21770780448877902
LEUTX	0.5408385740513221	0.83511387478388	null	0.846778381059582	0.325772773347813	0.19420685284992698	null	null	null	0.667227677160427
LEXM	0.41111953132522294	0.7411485922098979	0.381696140084197	0.951460620372174	0.772535723282745	0.973979946022131	0.16116251745194002	0.7514769693450141	0.445881187902886	0.9281383581403071
LFNG	0.54068871181293	0.45827642948458597	0.469141029941829	0.89313154911478	0.11771265180586599	0.49244554222750103	0.552625082946786	0.996607535716528	0.610385012769663	0.846779247102559
LGALS1	0.9784064987481321	0.6540428044357399	null	null	0.7763566720609408	0.327842373614684	0.481551992258187	0.6494518340787111	0.3428590484886839	0.17655894969150604
LGALS12	0.9217997220402329	0.560018811821759	0.911819240457356	0.641398889027654	0.40368512230332504	0.285427479108237	0.909275379716529	0.693670329784662	0.698806054557468	0.577055392962756
LGALS13	0.181483672090001	0.37944294266867296	null	0.35971979901804296	0.7004658680734169	null	null	0.327456477843892	null	0.6320437322567609
LGALS14	0.828224207947212	0.42159543707448294	0.846206061701933	0.6986322604452321	0.401908209725437	0.872711722641875	0.846206061701933	0.6986322604452321	0.9846662532774549	0.550843236355216
LGALS16	null	0.7366924007205741	null	null	0.558772585211578	null	0.093532548825762	0.8307563090010591	null	0.481345299977099
LGALS2	0.662131235636083	0.418074404459664	0.245671844719744	0.25461885764632103	0.731396351696248	0.479509248646471	0.6423028030719039	0.579103975194182	0.25892138147297	0.550590867564395
LGALS3	0.0787415007598732	0.180569719272498	0.160385106484017	0.0372122343893933	0.406121072978108	0.315632477043613	null	0.0714034356225431	0.8562381267927409	0.125707337140014
LGALS3BP	0.33163787884526597	0.0580621536688626	0.418334244215764	0.255524016389535	0.8747207100775799	0.16852181012168502	0.40605387116260105	0.10035440554177999	0.731026616629579	0.20764539233611604
LGALS4	0.214121706971738	0.247433778128999	0.818198539007812	0.20570016159742102	0.0952301165273451	null	null	null	0.690115561591019	0.260318074894784
LGALS7	null	null	0.235260690408926	0.394367353115672	null	null	null	null	null	0.36616111742946295
LGALS7B	null	0.553074914977896	0.858057505843557	0.7131222016552891	0.869201042590736	null	null	null	0.535929642077293	0.637068198948461
LGALS8	0.470489949943809	null	0.727396456404586	0.715813066867856	0.689046499825499	0.661142121619438	0.674264977807902	0.808218042435442	0.0679595003226747	0.38192260946848994
LGALS9	0.154717002559554	0.4021649214642721	0.910738742857108	0.47523391848974295	0.7425010960525501	null	null	null	0.0468398993951444	null
LGALS9B	null	0.497931450915603	0.5519481772484239	0.9871880234434691	0.7732506317249841	null	null	0.694519603737604	0.0228674619374362	0.27510158374743604
LGALSL	0.602173716355506	0.81117342794459	null	0.0108068553514229	0.544734755726254	0.317943917933457	0.892248426361548	0.24503578407235	null	null
LGI1	0.0987290841981852	0.0325813951014799	0.46724483693067603	0.6861430359540811	0.767127445974976	0.282715926419319	0.46724483693067603	0.0495594429725295	0.7860245321044209	0.5299410494616721
LGI2	0.44685362825538	0.27586077110459495	0.563705626054179	0.791890671185677	0.48162730479739896	0.84687047544359	0.6526682935593959	0.8083632598916809	0.8671472884737399	0.7925214767333241
LGI3	0.435954766816248	0.7651688914111601	0.312958291926666	0.0873288117654127	0.584546662893761	0.13803362531652	0.3024964378806961	0.36599791587790004	0.0316204573289427	0.253878510858455
LGI4	0.8795902185676641	0.36151107043883207	0.8767098287280601	0.937559222293699	0.630770553851038	0.142232214046469	0.218010897815301	0.7439839770110691	0.849469353960816	0.437364114184095
LGMN	0.604831580261124	0.8341863335568058	0.34588745408203303	0.5739581708482729	0.41200947311851793	0.331996383612795	0.217177282215404	0.5697378666310601	0.12993243273569802	0.420417127539439
LGR4	0.855499660504523	0.9310061477402679	0.354459686175771	0.826863816752075	0.583249581771426	0.10825913244433802	0.0516757257623998	0.23875564698996696	0.110431395325474	null
LGR5	0.0689961617653885	0.715927303886984	0.0705813076376653	0.19852524621800602	0.0280481471294874	0.0978960238689874	0.06773226336705	0.0521502638095253	0.33942866845975606	null
LGR6	0.056022501428475	0.800246727393658	0.15750366758405598	0.40148788932365403	0.0045984536794641	0.0162686732152302	0.0585252266106204	0.5216778186922411	0.118542957508705	0.11091046847316999
LGSN	0.00339908335026751	0.22211125804426501	0.439192522914117	0.402825103872138	0.9572689139205159	0.8094885885167641	null	0.755014350375458	0.58796678718854	0.518826358869317
LHB	0.38730581530585995	null	0.20202515917466196	0.20202515917466196	0.734655405606421	null	0.385455018596464	0.6500303039936011	null	null
LHCGR	0.444247261526454	null	null	0.16910683324545903	0.15453627983212803	0.0255172757287421	null	null	0.7725164075469741	null
LHFPL2	0.0849755999556465	0.0462467348303578	0.17456688011562102	0.0844026636579758	0.13609706981300698	null	null	0.3691063250932571	0.85832630212367	0.285116983158311
LHFPL3	null	null	null	0.699862252931966	0.096720470912946	0.0229607238027769	0.174782317091824	0.81327005846942	0.19794690319594	0.503310247316097
LHFPL4	0.7466058432849421	0.31823314313259	0.326661760096315	0.326661760096315	0.817512134119343	null	0.7566801232769209	0.155910598718319	0.410464992952294	0.397600808727255
LHFPL5	0.0453544189231222	null	null	0.6508984830449661	0.0468848273095948	0.618176867356389	0.387120842213187	0.748159850215351	0.9644751519783279	null
LHFPL6	0.923124546858365	null	0.288761814943385	0.5087133091918971	0.20384456524995997	0.0914180673888549	0.21574771246627497	0.258199666694654	0.33893327298726	0.29237479235664005
LHPP	0.320834172015992	0.307181415294782	0.18232304661700197	0.40125288960886607	0.557535730406598	null	0.18232304661700197	0.323517956362926	0.7483813420498391	0.514247778652515
LHX1	0.841994087262733	0.277055795823663	0.977411549632884	0.9220668062831471	0.0377733441842767	0.629426146844567	null	null	0.36145186659368	0.774454625361369
LHX2	0.672904416571359	0.345976987439937	null	0.743859855698639	0.173420458258257	null	0.6094460349134311	0.855599903232318	0.8037392233577091	0.633139852868538
LHX3	0.280478392254471	0.0790865662526516	0.34562239782916704	0.727307738880422	0.8593220866307428	0.8602928215714308	0.94537458886169	0.931283437474888	0.7246226604184302	0.7038717083286821
LHX4	0.772448285030447	null	0.281149655715925	0.00719297797526619	0.8389051251887719	0.771126453715682	0.0482593438530177	0.404090277674538	0.625855986422821	0.18325056069178802
LHX5	0.312328846986609	0.268501357144068	0.132757933880372	0.68387382419706	0.403811367094154	0.418072138229236	0.10749014748607302	0.632719532563934	0.513850214728882	0.801716022767297
LHX6	0.220081957946928	0.15700842108012802	0.6995400696080311	0.0852048174521405	0.7270809155899051	0.4329343099680779	0.6995400696080311	0.155068127975605	0.683748859276322	0.0617282271218268
LHX8	0.96246677947554	0.761814994639849	null	0.15660699064234196	0.9548310755236659	0.5988200482525511	null	null	0.0158734904935534	null
LHX9	0.6997534461956811	0.32558540935792796	0.625747119348252	0.968821076477881	0.8401453613183679	null	0.382860693739941	0.770109312450145	0.47969991635370096	0.594772135618577
LIAS	0.708672305712135	0.0278144982898075	null	null	0.524101887701963	null	0.8328196665840579	0.0175435777845081	0.9641055714725552	null
LIF	0.9923716140481129	null	0.482752834702903	0.27735908961486894	0.5859951332730761	null	0.9671026432428481	0.616506577553119	0.927571206665325	null
LIFR	0.443918675301652	0.379030983630064	0.46199984498855	0.6270039906743381	0.7713060655039741	0.0863717739308669	0.466802660654439	0.5673099511185911	0.8663403429559571	null
LIG1	0.4816853468761861	0.9401433431469399	0.8951946761580749	0.42454334299594	0.560663058408214	0.15685234283194	0.9655127908314909	0.395683479437065	0.602050403703006	null
LIG3	0.886891554422075	null	0.0985459981323179	0.0527816985837157	0.027060449716137996	0.00954830691366926	0.6509537651893189	0.666643125763162	0.42093830474567295	null
LIG4	0.43208343106875396	0.7734888090408639	0.40483121071173794	0.993387664419755	0.059209494348799	0.41646347328203603	0.35493435273567797	0.852618902081234	0.46201436708766297	null
LILRA1	0.46441683141844103	0.504586168002264	0.0303240445461448	0.9802800220768221	0.0942434278676265	0.59760525100668	null	null	0.9042009045392739	0.860315252577479
LILRA2	0.792717200969375	0.39627861654392293	0.9151418582945559	0.935929868717915	0.265499369259406	0.677121636435016	null	null	0.257334459268044	0.325339709894585
LILRA4	0.4523652528831761	null	0.513857258702375	0.525180286344147	0.541658704594769	null	null	null	0.860544971315494	0.676745727718122
LILRA5	0.760364887525344	0.170467881567801	0.931633924618262	0.8851557561241209	0.349573894143011	null	null	null	0.8075884482602149	null
LILRA6	0.992765447013907	null	null	0.750842236981937	0.919035941609803	null	null	null	0.621206865224857	null
LILRB1	0.526529106580137	null	0.15725448612283	0.313823584431428	0.328835212540718	0.12730642424943303	null	0.6554961089617181	0.301542651262807	0.6683478850475411
LILRB2	0.48709788180120295	0.6168992600921229	0.18411467583786603	0.0938589825276941	0.33728366942654603	null	0.366888307876135	0.142371394737814	0.31435932679067197	0.0325176646574523
LILRB3	0.36476473523250696	null	0.0626385950099083	0.229928918069367	0.0375610417890611	null	0.678213771039301	0.0324434821698736	0.37802225691466995	null
LILRB4	0.7335257346492919	0.910182464989974	0.7710518338569631	0.882041596515325	0.842887899776032	0.9788076976229091	0.25866064643789	0.47091793812527	0.9798280050357859	0.45491663380825
LILRB5	0.8574894700847371	0.261954500244341	null	0.501293991854713	0.516580743992836	null	null	null	0.9172287141133891	0.514348193457825
LIM2	0.266087231321054	0.5153834477057779	null	0.704251099159472	0.7288252355379	0.47369119860790104	null	0.491873951389754	0.590427132329122	null
LIMA1	0.968518981125481	0.5929892395109699	0.39007706811602505	0.829330978948927	0.154946966826279	0.39987728049517496	0.6667293748615091	0.036475659563304	0.339111779643588	0.0270741238074403
LIMCH1	0.6127038361803729	0.9297571882344	0.476406479708295	0.15063751712497597	0.20160960159934	0.267953033014489	0.098308823855638	0.221022956890085	0.464688403889315	0.256524413416329
LIMD1	0.717759332626884	null	0.561554233529763	0.4711096296681911	0.598014403871049	0.491228031053322	0.594200785690748	0.8486854992344449	0.169795800763479	0.876177169788052
LIMD2	0.7402871317181792	null	null	0.323094324520274	0.40235251876508504	null	0.6384698998698051	0.46603682387495793	null	null
LIME1	0.0064197720908864	null	0.9727148279364659	0.11924549008684501	0.934240380320461	null	0.9456056032312541	0.971314158645854	0.22681118461712602	null
LIMK1	0.701211661348218	0.617062054671611	0.17024402693059001	0.5199503866471821	0.0644436679556758	0.0602714252455988	0.151881395855536	0.247004196058375	0.741126919189013	0.42868896533372797
LIMK2	0.37906072037816396	0.9615850119844671	0.667897516767994	0.316417665667583	0.6203916869247901	0.7863197881868441	0.357779503530956	0.331185245420352	0.540777480418964	0.27375184349791604
LIMS1	0.302362145238448	0.0477788449839702	0.8475422370786321	0.191728973023201	0.5866978214461539	0.870706125941073	0.7241582913211179	0.34255076235595194	0.9379341711306429	0.426161440053985
LIMS2	0.42934266885072797	0.4101442874279311	0.601979469775703	0.8935574573606471	0.0513271833982683	0.0115121777174729	0.0100687843707995	0.894625460306804	0.802541279854317	0.7416949490056701
LIMS3	null	null	0.507046526596565	0.7487783175642451	null	null	null	null	null	null
LIN28A	0.5399666115103661	0.22786710881554398	0.839322935342043	0.843910835602698	0.5406495112735711	null	0.991186749854741	0.46180429100530496	0.509061369398283	0.46146280844737203
LIN28B	0.9607005724177751	0.905604990918621	0.867511122375205	0.878613513784571	0.19496128617585998	null	0.511192666468423	0.9502818698594729	0.39961283229451894	null
LIN37	0.724487273732647	null	null	null	0.419542630434655	null	null	null	0.650788231090843	null
LIN52	0.8141402669564579	0.915372526877297	0.760210161743895	0.808996162054381	0.907322161672836	null	0.8133099052910909	0.407119819814138	0.0424524733728875	0.86367815993257
LIN54	0.735055965486771	0.125119190577177	0.179133329966208	0.6415315124371921	0.542483297465143	null	0.179133329966208	0.744074762333431	0.454292475849035	0.27633036023662
LIN7A	0.276209987120807	0.8726977769308101	0.7317491536592929	0.741406218223254	0.9016369631990799	null	0.64236168471422	0.940978350295646	0.5128378029447189	null
LIN7B	0.44183085927561894	null	0.516552907567307	0.6423068854020401	0.11232374144870899	null	0.516552907567307	0.420302981662596	0.9971486486116031	0.352629687528842
LIN7C	0.6928890672824649	0.485438796720164	0.41337824116228	0.278950344979477	0.879326531707267	null	0.5306896773117179	0.993939326375592	0.943076194379212	0.529819227249261
LIN9	0.32025699218751197	0.7912068283633108	null	0.8458811186092791	0.93561055788757	null	0.845097385620638	0.856175209348682	0.876143274291564	0.283345736003981
LINC00672	0.8982902501912209	0.9882900601509009	0.49014548170283295	0.611540128447266	null	null	0.7180400332930009	0.871074668182245	null	0.7317788108798459
LINC02203	0.33824822965227097	0.9989054104712181	null	null	null	null	null	null	null	null
LINC02210-CRHR1	0.845595871380062	null	null	null	0.10289741980596401	0.7506134102862979	null	null	0.232224607712818	null
LINC02218	0.957408259308956	0.853262526971302	null	0.566868302269947	0.931841097993373	null	null	0.995422404308664	null	null
LINGO1	0.0289032516709697	0.5399052269623479	0.506338724552786	0.138749193383672	0.883495265537054	0.8471900397211629	0.533470390220165	0.253410268443491	0.45483835697181896	0.295578047130045
LINGO2	0.411095825320913	0.0005220126724809759	0.17178560972412002	0.9373458845059691	0.0255852034382215	0.0037283300188323295	null	0.12000786511689501	0.168635674479792	0.43077608725633004
LINGO3	0.21588718001556	null	null	0.362517968124677	0.831145326744394	null	null	null	0.782232839187235	null
LINGO4	0.372315739015104	0.46027092484572296	null	0.066662430443359	0.989215018449624	0.615749657991133	null	0.6876118854869799	0.8525702206976679	null
LINS1	0.6243495272162529	null	0.887396033518721	0.521975376706582	0.701368037111353	null	0.6655489440397421	0.33524979869233196	0.0866648765856401	0.332064994795548
LIPA	0.290016307246818	0.177939485572499	0.9836801643619059	0.639995557023189	0.682319354108798	0.10409028055055301	0.0592886292399105	0.0333745048627845	0.465914343956969	null
LIPC	0.161390412999784	0.508511954524543	0.662996277311791	0.0417755536305047	0.263917235025995	0.156029517996964	0.39968909751536696	0.7230370287543949	0.197689336124877	null
LIPE	null	null	null	0.5567522651768589	0.578940809803819	0.9392630686037171	0.740122394111744	0.507270663297648	0.817373241815811	null
LIPF	0.359184899249149	0.366901163811564	null	0.835757276350486	0.7891380369652021	0.688113205096416	0.19081981137220003	0.743940260184528	0.619828641143593	0.9332889101595401
LIPG	0.6955651373092769	0.462918476818738	0.25531831804730504	0.535709276761683	0.748230858071522	0.6981592675789701	0.250741813368195	0.500995572462871	0.11044374787708301	0.0758718763967901
LIPH	0.0308337248545159	0.18004579055599398	0.969770250159114	0.801140294876861	0.7528591563501221	0.628376458802212	0.969770250159114	0.9974329025734159	0.169561492443292	0.84141763588118
LIPI	null	null	0.4818839589918061	0.4818839589918061	0.957256338384741	0.798561388409057	0.19948109387245	0.6987727922036071	0.869402772773206	0.533759597009036
LIPJ	0.519963722123046	0.0468261090954585	0.37132513173270004	0.890824500698675	0.314122232857951	0.5257115345180841	null	0.20491903652663498	0.7279290208205171	0.7217297317727621
LIPK	null	0.407256960797894	null	0.865373293218109	0.38472031113988	0.689469687257699	0.5687859698916	0.569750903654471	0.548670915905724	0.22899031671104
LIPM	null	null	null	0.0881458327402986	0.435999990433031	0.4053131251936679	null	0.40857370235050394	0.0151711203576359	0.137886527391458
LIPN	null	0.459794761672645	0.5687859698916	0.251809645499176	0.267498876845501	0.128260992705802	null	0.78610725204051	0.0561616943447911	0.314228046138257
LIPT1	0.638077904593197	null	null	0.49051424222142803	0.360721053660988	0.36565442204142495	0.728090789233317	0.636061214666281	0.3740649689641479	null
LIPT2	0.43659718331226705	0.46955954046891296	null	null	0.238874775569027	0.227337108682901	0.6127665389288521	0.28688428334364696	0.646718674600901	null
LITAF	0.9556449958666271	0.10727130311096002	0.7473012564765859	0.142400502927924	0.451143984387418	0.613907231209934	0.798480027614367	0.622319722149195	0.6974845597882889	0.11702851133901199
LIX1	null	null	0.0314061948206807	0.48983211639002705	0.700637864765633	0.574496981100184	0.0494166788895731	0.0713635540518482	0.5966623187403621	null
LIX1L	null	null	0.143343759275167	0.18509908235369898	0.122140251524484	null	0.137562697661726	0.574768690562861	0.951424416317606	null
LKAAEAR1	0.512633377420523	null	0.966724331612326	0.819913730433702	0.557991977804642	null	0.885207024661877	0.7648327011818551	0.23524276488094897	null
LLCFC1	0.0598427536032107	0.36626228530778204	null	0.23736452876091502	0.990600953054814	0.527022635421565	null	null	null	0.0407725944795121
LLGL1	0.20733332658910897	null	0.0447548605578496	0.316444018370998	0.144609627087166	0.148958744310682	0.127209026303223	0.328193751213695	0.6936853615677979	0.373545403789418
LLGL2	0.5703725133980849	0.41392677293317104	0.994635421432218	0.39425195916866707	0.670790106810219	0.24727067050866297	0.9983972142981771	0.614535582275241	0.658655242791609	null
LLPH	0.44970955372690297	0.328367483632973	null	null	null	null	0.491908276279293	0.879807786603093	null	null
LMAN1	0.019092302323111997	0.0823452788037935	0.39559547042975607	0.76733991985277	0.5380470482505479	0.8218980994135701	0.39559547042975607	0.49375846921510397	0.289219342237623	0.852500626828806
LMAN1L	0.8742394430989219	null	null	null	0.22487610588778303	0.31943892215384806	null	0.22252066840664603	0.18183065469527804	0.78360560778615
LMAN2	0.749718889298711	0.909159162204362	0.98740891485416	0.37403923266164796	0.5232324634376501	0.33808122657203304	0.98740891485416	0.8913815736434159	0.0866699681690626	0.9982381945553571
LMAN2L	0.635818757296873	0.201593092428597	0.728640987531843	0.166122162975708	0.44030541757395	null	0.18340033636282999	0.24712298065765304	0.16618940098458498	0.335851323973049
LMBR1	0.859866883586853	0.6907081432438821	0.0858130794441607	0.224658188902434	0.5935439848038829	0.471839898318503	0.0858130794441607	0.27727264149000896	0.9760367550473771	0.6417856477114849
LMBR1L	0.523000516354533	0.763218574519922	0.6091875340845749	0.396167364030156	0.6115846526733729	0.944617333391672	0.686673583075134	0.443572796831315	0.0924526353301438	0.341255307869062
LMBRD1	0.273179634280105	0.862821653947636	0.1497660722171	0.710770699040978	0.9605835053751031	0.794103027480917	0.15893479292017298	0.915572973882907	0.961892044643811	null
LMBRD2	0.183314750220164	0.539403655062042	0.787826306242642	0.83755789234449	0.548900053934327	null	0.37998413356971206	0.13900958332139302	0.22492587928500302	0.0884788047572982
LMCD1	null	null	0.37883865704076203	0.746306007664105	0.5687160787602329	0.84512768769353	0.557623558569937	0.375673964390845	0.592505627336704	null
LMF1	0.794445021766295	null	0.585775503716048	0.8098299861207301	0.9743266943230601	0.36988849293926795	0.747162324595337	0.749839242178928	0.906119896123987	0.6835245040143361
LMF2	0.7849760290751422	0.886313551900376	0.799863398918961	0.8434180833825269	0.470419357776815	0.169523596010447	0.565181998719444	0.8101648472275721	0.635790876902515	0.8126116249780341
LMLN	0.978864526668603	0.47605232830536104	null	null	0.673445643592103	null	0.645857182849632	0.660129110295139	0.535313171743664	0.22544287233971302
LMLN2	null	null	null	0.15112040083551	0.23240646036303603	0.7821607726124151	0.5157107303049	0.5524007065111429	0.9280857471486621	0.710741546724164
LMNA	0.397017881171646	0.0822913681865154	0.534301933817811	0.4161881838985901	0.121963405200624	0.122962922330658	0.0688194331870744	0.040481535588911	0.971315734974958	0.7533972042801629
LMNB1	0.0777430630842714	0.909149234998292	null	0.6878865822736271	0.202207155472482	0.232239228940615	0.5610796642455831	0.793816810423533	0.49921399422644896	0.440144954495194
LMNB2	0.0491655384461644	null	0.6670574537527211	0.49853755047527903	0.866496265288482	0.319755005405611	0.29969266879609	0.446263925234968	0.0557036214993861	0.712625671616378
LMNTD1	0.302003233445117	0.008130694150538909	0.675995204460718	0.7146538597818031	0.40363136434072494	0.7693516650260551	0.627023456700794	0.76205729120337	0.32989870099227697	0.866069476767099
LMNTD2	0.758102325387663	null	0.31631223460855795	0.8828894683960821	0.877516419173331	0.921837968825386	null	null	0.198488869452722	null
LMO1	0.7901481841511869	0.44918039572100105	0.4907180803707051	0.8277706731861441	0.260269399859112	0.223492287289112	0.3565516053392321	0.8237538669449079	0.541886785574549	0.8334981338925691
LMO2	0.931861528370373	0.0693052228901267	0.6953531826313871	0.317947294271219	0.9958050851887651	0.895111000170252	0.141737746601679	0.467418815450755	0.10351207767326501	0.4937763923613
LMO3	0.23680748600636398	0.105950852630233	0.680459580556685	0.869484220040282	0.953559903430716	null	0.7735334549421509	0.767261679521202	0.133920735461052	0.9874774036924749
LMO4	0.8031894787823441	0.49231951165775395	0.62562987784186	0.42135142161844	null	null	0.666181636999165	0.41250423064881503	0.3186063529077511	0.274151921855226
LMO7	0.348029098776303	0.199408756891017	0.36382196401173206	0.7410613963804059	0.40561577590370795	0.6322737727943101	0.45708307618838795	0.570525690941901	0.987293725326412	null
LMOD1	0.40047732037938605	null	0.9512527581100508	0.57141490231211	0.29442797771934404	null	0.387509811503976	0.0571357234238035	0.9435826906320329	0.7082796955752091
LMOD2	0.169759041736857	0.5390397062702821	0.418479681328704	0.6360980466942601	0.986768293438894	0.9604005248674742	0.8777773731999781	0.29822643864567405	0.34656888550245	0.422945396092961
LMOD3	0.30261296559318296	0.11864539456579	0.27679297170499	0.0469029091056501	0.6907260465770679	0.264136717815865	0.0639874040243507	0.477551371297466	0.610814818929119	0.47038366340780297
LMTK2	0.7746130636904509	0.857141837066558	0.5209412377650889	0.939393388836652	0.532924661270011	0.479203523442002	0.721280873009	0.5820948310707951	0.8842619441503959	0.414623239742873
LMTK3	0.473774452826204	0.655954918171002	0.285081175134081	0.28411436793767	0.746301947997731	0.950554772227312	0.983660748684337	0.27053817093433896	0.544932364823581	0.270447955796869
LMX1A	0.41302571344438105	0.0778560210671084	0.43686903314781	0.11380819851910699	0.23677144086284801	0.0703431540437685	0.9160904615358929	0.7246646463385279	0.41201471791339705	0.0731760552854924
LMX1B	0.290221646754709	0.611850982263771	0.6354127036644139	0.181388243208596	0.273427222034996	0.6493808105730839	0.39002567678201294	0.0601301583455354	0.784044953852802	0.8215483611843101
LNP1	0.128738509539314	0.16292538743591	0.47020718081731794	0.0637436245559903	0.49916260548802793	null	0.0444817441009815	0.238652833848482	0.206302528352855	0.99479785011712
LNPEP	0.96122783239067	0.651100661608564	0.9552941467031241	0.468038021217688	0.8464062397146371	null	0.85988031978874	0.818540795981354	0.454227744021282	0.862597653368912
LNPK	0.8313398173723009	0.44377663040821597	0.706902003653839	0.603034492449172	0.255637544551205	null	0.71382645248615	0.555666060459781	0.9679688083386558	0.47484166832168795
LNX1	0.8510381305198971	null	0.305555732830265	0.32475046957903103	0.0115421864115574	0.20268388631735101	0.6541833834122579	0.8313799760675259	0.349741900365914	null
LNX2	0.9451655136550741	0.46866078932088795	null	0.8668730044123149	0.0525662947594866	null	0.6162616379775121	0.764716284911544	0.7557949435591801	0.19201841326682698
LONP1	0.7707785321964	null	0.7107186464602819	0.719404904790803	0.640827113076464	0.8500289001697199	0.707803584116037	0.8284604619686009	0.835423633705163	null
LONP2	0.868034916769073	null	0.53650111849683	0.18245385192111102	0.0949545939875102	0.5544600663252409	0.8357193360641959	0.826333419413316	0.858503142975223	null
LONRF1	0.953624818478164	0.655449545942553	0.903040188611938	0.0580314461009235	0.6756521103520261	null	null	null	0.8927025576334999	0.7468809614073241
LONRF2	0.509464947520189	0.6499092822265009	0.667021594262172	0.35612985627672394	0.0581180435570199	null	0.16969622951444802	0.44192905808910204	0.848486347873715	0.251544392574478
LOR	0.8157327651535531	0.7949222216163929	0.838383836470604	0.528473593019961	0.583509920043365	null	0.31450192962463397	0.432675240283641	0.0100998643232937	0.3747583816465221
LOX	0.34950216849093296	0.6494946816936329	0.148599126282711	0.390237279031582	0.454939128645991	null	0.140010254392905	0.440239785152528	0.216886258702703	0.446060880871344
LOXHD1	0.855368945923741	0.352645325500189	null	0.11870802353534801	0.18809592797540803	0.0296252684824412	0.0196710671860247	0.105685769235527	0.18748557949700798	0.267999186362686
LOXL1	0.88280656590209	0.937670653539982	0.989639161959381	0.9139657035212609	0.396982023245103	null	0.989639161959381	0.837342836309806	0.9769876701784721	null
LOXL2	0.566831135413191	0.63509795061872	0.149244640412403	0.0868684448335525	0.11874922610189	0.19707497895228798	0.907123114787713	0.19017308858417897	0.19899301019764	null
LOXL3	0.59537813433828	null	null	0.177607311753835	0.8055720113693949	0.7818825147628571	0.58436546548417	0.8010453052913441	0.22309217443122398	null
LOXL4	0.585509399065753	0.117981744170614	0.674307239635202	0.761707749318119	0.356056184531	0.301097677877358	0.386582630267921	0.666246023363174	0.888074447661662	0.7761949198289059
LPA	0.528140686917094	0.880836301321903	null	null	0.0399859061914571	0.5105159741843621	null	0.719093053618939	0.7150022984189491	0.33965537045030103
LPAR1	0.59689760546354	0.5524241926575961	0.9148965728070191	0.9449288727227059	0.518244067323574	null	0.884298410421374	0.940004056412549	0.7193869768883621	0.88045602940669
LPAR2	0.7972973129382891	0.69389526979885	0.8600655733758171	0.931372855893481	0.355253628133934	null	0.873243650883908	0.8901765671662758	0.9345093929578691	null
LPAR3	0.184635944654339	0.636810654418416	0.26779193913175603	0.5282033054536389	0.6159712407219461	null	null	0.616370605658872	0.745166646572984	0.23816896697924
LPAR5	0.250866422349094	0.636740690043434	0.9344750689464741	0.872969593159128	0.88871290148023	null	0.969044400120865	0.9963145671717042	0.51984738577458	0.754970356413524
LPAR6	0.864342288753684	null	0.9106575615194801	0.9607346480157231	0.912115161491017	null	0.983417952048669	0.864656265339143	0.630244732529791	null
LPCAT1	0.911162117656182	0.718919068035395	0.23070727961109	0.42310053440711104	0.258275313618415	0.5772264694921221	0.9968791339340172	0.8140477713363979	0.533144549568313	0.22841314478681501
LPCAT2	0.0118277183151769	0.4095718554042929	0.482187669129969	0.9048653210682049	0.223520393701318	0.182324898589136	0.6273831414557429	0.606346759779006	0.8426919848182091	0.37992164666999495
LPCAT3	null	null	0.417209976323612	0.6449182127273361	0.5384373291910001	null	null	null	0.7050492874831701	null
LPCAT4	0.563464834134366	0.005211973226457721	0.303569804564022	0.15358192405517598	0.15119003138547304	0.459812816168864	0.27212207055820997	0.282344167224052	0.364876330184222	0.481081231922021
LPGAT1	0.45632921658081504	0.262713165144068	0.12234546428952199	0.78456001093573	0.7263478246316971	0.455499802334719	0.113583202282948	0.167569117228455	0.0974343137360228	null
LPIN1	0.10903002997360499	0.5905070667337541	0.0214247900773284	0.0431365547317035	0.122585494225042	0.13831328642466	0.0693799915333171	0.0288965321182234	0.24795347908766502	0.4409231332798971
LPIN2	0.899876300878657	0.23021241785762198	0.204227700590982	0.643983054973787	0.258075152462026	0.6719490179792189	0.28682448524725396	0.11606376120593302	0.912068210047495	0.19435143964117602
LPIN3	0.699355259335011	null	0.5835949057255239	0.16047912233748998	0.41017564656491207	0.467310085020584	0.7276321447623549	0.988252844604021	0.346466105854932	0.840519455965471
LPL	0.43317400605538003	0.1939636814135	0.0288969604541995	0.0314308145138702	0.42863391168218606	0.243016608326315	null	0.0709054791977388	0.0266588622180357	0.35552237203420295
LPO	0.734197131787764	0.948740967283223	null	null	0.509591931559565	0.5823024690640811	null	0.8502922087290229	0.47047376666341106	null
LPP	0.9189509674174928	0.8876679463405059	0.9340204689830122	0.982866506873356	0.343782635810805	0.32191855473124104	0.5778551139130911	0.00790006055659642	0.79085729619267	null
LPXN	0.628552734718077	0.7223619791170821	0.0414557852615409	0.0731818750151116	0.9890632662951291	0.9359101667060071	0.0541633063980602	0.383812806904058	0.6966902054767861	0.0433228737937696
LRAT	0.8810639636059009	0.0582714272157618	0.501423692963553	0.22243263636009697	0.6552556603024801	null	0.644215934832129	0.30684752053722897	0.0131588316358968	0.778156763977775
LRBA	0.715378710051149	0.538471787363656	0.22837326028017302	0.5408313255014529	0.682191169342816	0.796182300070828	0.584734131143803	0.5652050458100351	0.0968373895460864	0.869434180844135
LRCH1	0.670282364318048	0.899825550761428	0.603496152425655	0.945214351553749	0.31147657401449297	null	0.8263612605148158	0.812971074647505	0.318149313298771	0.620087930345695
LRCH3	0.653882953986167	0.307203858607435	0.41573978045748905	0.9265197576748571	0.571741383634059	0.46767325900165796	0.47172885471507797	0.598133892860349	0.0330453199010554	null
LRCH4	0.45942329427930295	null	null	null	0.13975333870394102	null	0.794232111055603	0.9957810078185301	0.9395724169327919	null
LRCOL1	0.5104790277687721	0.160215037959151	0.37996527660642104	0.30209015514246	0.0620935955240282	0.00280870486594287	0.39403415186946794	0.783040472195725	0.6212501613435439	0.21120248813954604
LRFN1	0.322149077951307	0.602290293973205	0.7914954881081491	0.312131629027235	0.7751071631530501	null	null	null	0.58729473298562	null
LRFN2	0.319011496401933	0.0553644755054929	0.6623029179751	0.109800420485869	0.19589361594587698	null	0.6686968059516171	0.232161089424256	0.28784058103235305	0.5499005905893659
LRFN3	0.39435052101859497	0.407531371230207	0.8113269008213649	0.47367606046415395	0.6747381574067021	null	0.8113269008213649	0.395522384603731	0.265605573948945	0.4847580743979079
LRFN4	0.691732283241671	null	0.0482282168812191	0.0761799952559845	0.5676916113968871	0.676904700623301	0.249699862443846	0.597995479529141	0.0145651536736674	null
LRFN5	0.47728049807171596	0.482157465166199	0.892559430036743	0.9910804054460101	0.435185129388841	0.41020887981544396	0.279845970752713	0.238674684330767	0.9182296434606171	0.5511515250635589
LRG1	0.8328662531854449	null	0.999872947172211	0.5983236246182672	0.40857422833577	0.344361940824031	0.0462957158974245	0.47839805922278905	0.038589619472682	0.8554901641533109
LRGUK	0.43186113744987803	0.713075655008682	0.25928067832157004	0.650202500034475	0.37650344328551705	0.42593852546324795	0.146262312662198	0.372521835052822	0.7773153804939459	0.43422515161428704
LRIF1	null	null	null	0.0867196862184199	0.994508109330909	null	0.8033172640275921	0.624696995627803	0.5576362038464789	null
LRIG1	0.916023418326955	null	0.894139430724432	0.71062126329084	0.845008201747571	0.681625577867992	0.8740909874875901	0.856159093446206	0.5486117555079211	0.7884278324510209
LRIG2	0.19563255413276198	0.6169277330433559	0.580613292827654	0.302033911486831	0.66375163764849	0.8743958304047759	0.8485365286947879	0.985901920900052	0.43763814108004206	null
LRIG3	0.36485923123106606	0.7864783501223042	0.7224035522554141	0.0364952022742681	0.588986830612952	null	0.715009009365045	0.411582332349469	0.542126350713687	0.43376306562909606
LRIT1	0.8906556893863571	null	0.6011024286005731	0.43496992608586893	0.0184119032984952	0.922406825255637	null	0.9573254417352649	0.10724158297271902	null
LRIT2	0.93672268695741	0.0775579352738456	0.9660074712676171	0.946055548145757	0.315166424995106	0.9466951647406651	0.917222192916553	0.9910541012054149	0.0856263034040825	0.697199174664677
LRIT3	0.28803358613508095	0.11520595732078999	null	0.34460059032236406	0.5923763610184379	0.997061937152245	null	0.38349338820709006	0.8258845473932779	null
LRMDA	0.114137647571005	null	0.337257203943007	0.7917150936621771	0.988067179962635	null	0.5294777223804921	0.41957680160409994	0.174440556029329	null
LRMP	0.876119149927076	null	0.956374352890777	0.305468973395795	0.0207127362560674	0.356875692478779	0.0367124660564139	0.0862798680877844	0.223750993145952	null
LRP1	0.112788150439552	0.456671050871031	0.15036531086506	0.30303680065922195	0.0517362030144051	0.835818744284534	0.271384502212449	0.536703525437032	0.22629494231183	null
LRP10	0.19737572420798605	0.7097106358853209	0.11539865437221801	0.27524081972215997	0.120465012588164	0.24489293591076697	0.11539865437221801	0.273611448012048	0.11024404816216599	0.9125881763374128
LRP11	0.960449134414655	null	0.0534340424201483	0.0572555336557441	0.828061832145286	0.6844172576601079	0.0528830659186725	0.0528830659186725	0.0436949528770414	null
LRP12	0.9030484417671809	0.0291477727433791	0.6792295866423901	0.783774189182972	0.00310854743048228	0.00507536379360163	0.6518736400606179	0.994917852563979	0.35087409153264193	0.361153693412325
LRP1B	0.0936506596901006	0.6646487630798311	0.0984827052346773	0.770348806800143	0.340476112380163	0.12125671529814801	0.0872713971843625	0.51138984696768	0.17537916660199898	null
LRP2	0.10515383200482599	0.3546985992764729	0.2302029466313	0.11403595172119801	0.87609345913674	0.55909430035522	0.23379316705585	0.178158268510103	0.824193289869185	0.581656455704358
LRP2BP	0.264058727061451	null	0.38171027528082796	0.689518430096153	0.020193954851774	null	0.9940308251127571	0.9386343451138771	0.7188696326849909	0.3282096566862
LRP3	0.542362739367819	null	0.64633371685289	0.951593955025939	0.886811621252747	0.859539058639256	0.46389083395840397	0.7810505508385259	0.8896775788766851	0.8513821217254409
LRP4	0.33648455394361304	null	0.34837086718170696	0.299306513116245	0.0127672784900549	0.9299058108789531	0.375692335868614	0.395498700240767	0.854391049871239	0.29217490849062
LRP5	0.7027479844992779	0.26637957276349	0.6012490330526221	0.04252503594234101	0.8797779917620501	0.8190037713249292	0.591692821926262	0.6354503083697359	0.717186735316479	0.8354523450239891
LRP5L	0.848315075289836	0.6034539996218721	0.143475945055329	0.165062586295456	0.165149712375656	0.727418434210943	0.10585472522849002	0.196404611984279	0.0897501930030044	0.520127270825432
LRP6	0.20020965864273899	null	0.0867687716836882	0.18254958579455302	0.5422286927665421	0.357087772888883	null	null	0.4714026027530471	0.41181599961945603
LRP8	0.8871693281869051	null	0.38072466555515605	0.6800417594712421	0.21233244019930197	0.16213277193994	0.38302286718371703	0.53416407083313	0.0737125898511855	null
LRPAP1	0.40016893457373204	0.710720473477333	0.337104204986723	0.697503270339468	0.355018998517581	null	0.249501935398417	0.5366706195088811	0.642538636493223	0.6478046091965071
LRPPRC	0.157226883923002	0.313824132639453	0.0277421562322557	0.0764031248993511	0.630416427678303	0.135871085570367	0.024488519598152	0.0529169919465258	0.30239791044213	0.0353809673183432
LRR1	0.221666089460745	0.3591903465562	0.5690370929582371	0.6403618231115711	0.883466803829633	0.0814352480455399	0.6251264599212429	0.263164339271142	null	0.771263609539482
LRRC1	0.0328990933700718	0.770554466513114	0.0313617518828273	0.46795838957599295	0.436970276470536	null	0.0771176627213452	0.19544580200054396	0.637021711547468	null
LRRC10	0.520297566013323	0.133429458074447	null	0.16028615020400303	0.822063697513022	null	0.9776161859454541	0.208925648220437	0.272379318594999	0.19689847076361303
LRRC10B	0.0521352260757938	0.593114211304419	0.570505622633634	0.218127547631979	0.891148175747626	0.000629021690442766	0.49035921069863697	0.160155803761618	0.872743591701265	0.559574122170914
LRRC14	0.653084806752702	null	null	0.7816147721282809	0.570917246218211	null	0.0621096838549751	0.0746281567161797	0.187690816001916	0.0546547768135104
LRRC14B	0.93727103134867	0.540710849685985	0.254692070390096	0.108240386755387	0.109755559745649	0.84787138814192	0.254692070390096	0.464245592721284	0.9639243065631992	0.6124617841167571
LRRC15	0.137615490506201	0.0645791621049846	0.8886423887118271	0.868215928079974	0.0642566746109721	null	0.8886423887118271	0.13775858744578698	0.6691930999133779	0.9443233317804121
LRRC17	0.260818343253261	null	0.8877936742065841	0.0558787697738813	0.6663251600228729	0.125123430841565	null	null	0.810490330658076	null
LRRC18	null	null	0.867067421332244	0.8511939473055621	0.945291171145986	null	null	null	0.18232657471108202	null
LRRC19	0.756958089367208	null	0.49332293182515996	0.8272521901118779	0.7394662985927379	null	0.434463315702995	0.434463315702995	0.821009273998657	null
LRRC2	0.5475192426218219	0.476960258569325	0.39782464315799104	0.389282955384153	0.6721015036794251	0.39157511354603297	0.516480031960713	0.475795316083372	0.6043715550844979	null
LRRC20	0.0327353763601672	0.00807036346287937	0.9780276617060721	0.28217451951035805	0.0957531068614472	null	0.9054895723230552	0.604436291693602	0.520129893950791	0.155606793582106
LRRC23	0.31092630849346803	null	0.743830380989888	0.21564197298613397	0.26303319620937804	0.16488589529716902	0.0686019622276963	0.46071382852452397	0.820100913418565	null
LRRC24	null	null	0.5103720139744221	0.952495695924287	0.45991345628252606	null	0.71401069871692	0.808304919009371	0.828969099936555	null
LRRC25	0.149791159202066	0.5054899124015519	0.0401865217157588	0.712358405901761	0.32375074906544105	null	0.240685514743329	0.15430992556153697	0.00411843312870031	0.892847632463225
LRRC26	null	null	null	null	0.330240623243028	null	0.227262539138442	0.31310606792193896	0.5163394549195011	null
LRRC27	0.715496966169388	0.106810141456044	0.667317467988586	0.58737395574485	0.663554250971361	0.6174911405946629	0.6887217587548061	0.655298697218277	0.5153721977301561	0.581412993499318
LRRC28	0.0550506864451548	0.903518413145188	null	0.34434414034444705	0.225207748032718	0.729420541029277	0.25959923658393397	0.20030309269401003	0.0679940801670944	0.0858659168913602
LRRC29	0.226761932507472	null	null	null	0.19409640269762898	0.625318268449348	0.47426754197913296	0.38794672302799893	null	0.11033605020284301
LRRC3	0.387228292895889	0.281848069590602	0.0942588721044492	0.15233960648210199	0.116645576464432	null	0.107389335019092	0.209583268104923	0.515145254656509	0.140512282572482
LRRC30	null	0.244054415116404	null	0.105281850409303	0.0393140802208051	null	null	0.0618108202972607	0.295874340219321	0.716474900611715
LRRC31	0.238358934802596	0.0121728152022187	0.70573126282498	0.9128282188583821	0.8249870890493449	0.433715703943365	0.70573126282498	0.868250431452527	0.1850538751766	0.05411621731732599
LRRC32	0.0719959906297649	null	0.128132308390354	0.5520661092883199	0.482272450107157	0.662217214437885	0.0625704782619012	0.175974516852913	0.29801079851336304	0.300700576990195
LRRC34	0.376984378851462	null	0.860738334739242	0.97675330244246	0.7623255221061359	0.866215163836783	0.860738334739242	0.9981604558896701	0.8353265648089979	0.8534379365070771
LRRC36	0.54912718701065	0.0785087254549309	0.32532811306849896	0.20945391622607998	0.266314677480292	null	null	0.012419291831308	0.5947638377684411	null
LRRC37A2	null	null	null	0.0340279274546775	0.913497194883054	null	null	null	0.31058191316013106	null
LRRC37A3	0.5742728123361801	0.638722064486226	0.371218576385829	0.6554837127148679	0.162612954869841	0.0158796125486012	null	null	0.7995926951472551	0.985866137697401
LRRC37B	0.127405611602969	0.42121439628990703	0.46585038147328495	0.38478339820206003	0.223142117940379	0.0011516561285174198	0.470793496331286	0.327607933453883	0.562590544389015	0.353940529160512
LRRC38	0.8874142758802579	0.35447147082147495	null	0.37444861615557595	0.350365518224299	null	null	0.17182276152805304	0.0154405073534853	null
LRRC39	0.582931638043534	null	0.4528348319737971	0.6762585763768729	0.22950035978910896	null	0.519345613331233	0.493171462741253	0.20605010948208102	0.27898550499113
LRRC3B	0.58813903396288	0.056983534808222	0.0597889859800065	0.407543459378615	0.8532984492065351	null	0.231681133306383	0.241293670777822	0.9807877431957289	null
LRRC3C	null	0.28314312213144105	null	null	0.9530126636730941	null	null	0.599863409476884	0.605170157530286	0.6984946069968979
LRRC4	0.506616164668021	null	0.8829540584217399	0.661979962562306	0.251047935039983	null	0.7289140377907869	0.857355413603963	0.34258690793679697	null
LRRC40	0.825585686339087	null	0.9518802017339191	0.5688916394257231	0.41231414541205297	null	0.500704003785392	0.312434531040203	0.0364809586894879	null
LRRC41	0.9454723786114549	null	0.976568588250646	0.917128053303375	0.9979654853052821	0.8402543701068091	0.914882939046712	0.880672310010985	0.602555102959679	null
LRRC42	0.6260732819829351	0.118999587823335	null	null	0.114850974181705	0.7011691809958679	0.675889987326332	0.6857823938432149	0.5761396356139791	0.750186856791188
LRRC43	null	null	0.32341920517225203	0.144971682310861	0.628280333123177	0.0448755709859161	null	0.918627407618676	0.368024095607199	0.750502564607048
LRRC45	0.409572921320216	null	null	null	0.67795480612982	null	0.5193015488241189	0.31419322516388104	0.8116610164798841	null
LRRC46	0.942254836864879	null	0.511145137548051	0.548580647117743	0.188614310270298	0.9021207432304971	0.565475511471437	0.28388338111778	0.9830774226278159	0.610773945271521
LRRC47	0.7494417325238621	0.51261251511584	0.8195331581987929	0.526187607553163	0.18624720037634102	null	0.8195331581987929	0.493007906849187	0.5034638357789111	0.300982243691124
LRRC49	0.9972747398881541	0.12817240956575002	0.48885740241468495	0.333588794123716	0.7688694812335959	0.8956919897208442	0.7270034889372321	0.212274279433673	0.35551038447603295	null
LRRC4B	0.111647538821343	0.259089294044331	0.5704282757130451	0.0411177078298717	0.21648475398694	null	0.208985846308452	0.0546908203489013	0.520620269625607	0.33752618305645504
LRRC4C	0.5375454736220661	0.261741005589021	0.23139910639760103	0.40713979670287603	0.495296481946976	0.130071668547618	0.343841925405854	0.503096549382605	0.8504440740249141	0.5482912857165461
LRRC52	null	null	0.0994034350362175	0.232759202330468	0.262793765929475	0.5084019076292771	0.7828329917395092	0.261792333996451	0.21967404847604602	null
LRRC53	0.289509077087288	null	null	0.6526206973643001	0.49238230114378706	0.644745648972475	null	0.0408651531824369	0.47770844186554207	null
LRRC55	0.8871700017830642	0.129815150718254	0.161471622145737	0.098317931564641	0.363023918672999	null	null	0.978131349265202	0.35456127073625393	0.43407942694603
LRRC56	0.17361300156100798	null	0.342637708618237	0.608989847287827	0.169985897208413	null	null	null	0.00531486986098895	0.210290676575692
LRRC57	0.418798195917878	null	0.440071510975466	0.9110841682703009	null	null	0.7297186747456509	0.843047735047865	0.263280680767551	null
LRRC58	0.19301963716523202	0.377791208998663	0.709100495223755	0.13932856435000499	0.46709821415860897	null	0.180159307482731	0.346850227463987	0.490921125415836	0.49709152828975894
LRRC59	0.5171413092288439	null	0.772659199984712	0.5858377195008929	0.682077192219661	null	null	0.603771016077995	0.8530380716003599	null
LRRC6	0.293481361945748	0.14485974708080201	0.132066469778832	0.341576137911267	0.5428416117015871	0.49464477261853496	0.12504606596309598	0.313843239166049	0.935413561784995	0.0106167681413752
LRRC61	0.252448658511301	null	0.7330152995593401	0.24083520387892	0.430191792144626	0.253766825812705	0.252081844067029	0.31966436201339693	0.9714697101045021	null
LRRC63	0.192688858313011	0.9015302661231809	0.434632148157326	0.6235468527388061	0.46354371375427	null	null	0.350330323509548	0.47893461909076296	null
LRRC66	0.45874113264737104	0.5812177604932071	null	0.5803228698723759	0.448964153710206	null	null	0.04279065336625701	0.9491391215674231	0.375267444993774
LRRC69	0.96718288264089	null	null	0.908074854021817	0.47882589185265795	0.819343740209967	null	0.6999559553382211	0.69075798566337	0.3298216777931
LRRC7	0.44144533827105603	null	0.183214439032198	0.0572406295141679	0.914238239770754	null	0.0907567458667861	0.6963766108600239	0.9570083893120909	0.18380153050176104
LRRC70	null	null	0.8762648746228909	0.8487888808254421	0.698558751599151	null	null	0.8711241639409101	0.6663641214012249	null
LRRC71	0.9489603214422329	0.43847538592748203	0.922938416752769	0.9784314476956328	0.23085528579274397	0.10325739582811698	0.959413848703125	0.7405060490318119	0.658829112467583	0.998867047010865
LRRC72	0.37113847546208895	0.6755089517151239	null	null	0.341554119717135	0.031626292491181	null	0.39504148530341604	0.7754383506465191	null
LRRC73	0.264069740267647	0.461612546229251	null	null	0.14889925324012301	null	0.441244028518634	0.290146815654698	0.964176176416568	null
LRRC74A	0.12755572213023403	0.203269555372324	0.243128309633506	0.30310748383056896	0.90954496475712	0.7001378998712049	0.8543528405383459	0.995656145707511	0.028114082001987003	0.027038361214616
LRRC74B	null	0.0820645443549322	0.10995793234978199	0.54101555871449	0.974963859529715	null	0.39408624158076005	0.0996604845822727	0.0749208146391029	0.812442814650442
LRRC75A	0.281035735804965	null	0.576005171002678	0.9831683017657429	0.8975457494719459	null	0.427261273016276	0.8546357120203091	0.62414265713424	0.946630212868726
LRRC75B	0.8257351885093449	null	0.0604501478132762	0.083961351700233	0.0884609596994411	0.22488767765599302	0.0259241850850276	0.0272332251969101	0.488492897014239	null
LRRC8A	0.7969842348218621	0.094415136504795	0.866833637910119	0.27846895287787204	0.8764872749010999	0.5202839349060611	0.506862798615079	0.48106732815536896	0.5594804760260811	null
LRRC8B	0.47541699951075106	null	0.649725159040775	0.199247798858784	0.0775611670669965	0.31369162032752695	null	0.0695053732676567	0.40512968148073597	null
LRRC8C	0.47509808522610003	null	0.8758459013644829	0.9732297017810779	0.9040079683740071	null	0.5802666199999661	0.825849557890369	0.23189874194261	null
LRRC8D	0.409925127858949	0.30307769204356105	0.273876200229297	0.398657965570669	0.775115672807544	null	null	null	0.159313266754983	null
LRRC8E	0.5841367234540671	null	0.9673111168388921	0.979227859485794	0.833541707136971	null	0.585205904331151	0.183785954914493	0.40397126912530695	0.5525998485197839
LRRC9	null	null	null	null	0.7478094803389029	0.220327379936232	null	0.21814754430200198	0.202244970936587	null
LRRCC1	0.894666857956745	0.7220609749982808	0.573843705397703	0.9573936657159979	0.42333553576713207	null	0.452334283798908	0.7088296961323101	0.588907461777616	0.5623859401425589
LRRD1	null	null	0.6716820996845799	0.877166090132459	0.706996440270941	0.16499827753327803	null	null	0.833557498828049	null
LRRFIP1	0.17958876086558498	0.120359079405907	0.961174831315252	0.991264687222504	0.678262783099577	null	0.6363098273847371	0.951702683066918	0.606639270423919	0.873690216051513
LRRFIP2	0.076988368522336	0.0582609864185502	0.0579221657722521	0.0254367670337918	0.0595293469160345	0.0515878086890251	null	0.37963306193281604	0.811905441953616	0.0717304141648113
LRRIQ1	0.48241520533770793	0.634847087205874	null	null	0.38291267733193396	0.7065507251651449	0.7512620697944191	0.8609174052513051	0.15612244421604599	null
LRRIQ3	0.853861687851723	0.276963824297001	0.9357552476602009	0.442665762206039	0.204776732096262	null	0.64994632702421	0.3979913227422821	0.807499291768876	null
LRRIQ4	null	0.00496597236762475	null	null	0.7732861517558199	null	null	null	0.47844748887965205	0.0139646349534271
LRRK1	0.194056591721275	null	0.44422337292312897	0.34460567251418106	0.0641491371908055	0.28285529303309	0.031401313910663	0.297925907929458	0.270535849886512	null
LRRK2	0.161550126951908	0.17237040141359	0.848717024354403	0.642037896299949	0.793340129394206	0.9689411301943891	0.5730688247054201	0.7669055853691371	0.344188109408456	null
LRRN1	0.37369824148954295	null	0.628121411728798	0.13842616125015303	0.859880725934043	null	0.703587956579448	0.9167854979633491	0.67053518334865	null
LRRN2	0.8124636977139421	0.539671118708255	0.7895332580695541	0.0010498514074919198	0.564135530215539	null	0.6353554605115129	0.007101134430702929	0.330856290104368	0.00799182937041887
LRRN3	0.532494115953538	null	0.57811736712576	0.0299442192927286	0.154544299845274	null	0.716640609839124	0.353884083573415	0.260571583353336	null
LRRN4	0.45915862710164795	0.649803085363162	0.5312512001737221	0.429979073059048	0.8894389047379659	0.821500366683329	0.565558975066862	0.47887179458402795	0.5409425506524139	0.444966003872336
LRRN4CL	0.256684040383718	0.5244379564504791	0.10222581739576699	0.24701615051600895	0.9526315487986791	null	0.5023190927480371	0.24773634979297302	0.17052617118923	null
LRRTM1	0.770566689207765	null	0.0256783068143474	0.0765169837863351	0.0492728398324905	null	0.11416640821128099	0.0518034750352401	0.0889563318978406	null
LRRTM2	0.219539253815113	null	0.26614378250684195	0.178221364131553	0.7041871267695171	null	0.8171099438551171	0.761031944557033	0.59172671401868	null
LRRTM3	0.9500030861406401	null	0.322598604843389	0.19270806607472	0.11759181688948199	null	0.32991462844338504	0.537440389019759	0.8625940227377801	null
LRRTM4	0.49110859470996	0.102438541264502	0.219359250452057	0.805641710007575	0.36591649608486293	0.19322454253261398	0.10291354101541901	0.536912879343793	0.263323018343217	0.146610018516041
LRSAM1	0.14272416207231697	0.721685313778407	null	null	0.509035502407984	0.466136869541479	0.500855992055739	0.750297244963412	0.5513428488527039	0.49263385879506894
LRTM1	0.284134903364359	null	0.696868927666236	0.831281353140409	0.05435235562595501	0.35233405066437296	null	null	0.708752396655782	null
LRTM2	0.080396438018619	null	0.0935326689432937	0.502850146140571	0.596193285977532	0.987977521432243	null	null	0.118042886150188	null
LRTOMT	0.5610837562123779	null	0.327843167606273	0.0531401353976391	0.137171779491206	0.0481304758482416	0.47128105297338	0.47451159603090204	0.66936466722662	null
LRWD1	0.829417758808951	null	null	0.8492353591928041	0.8838792355501128	0.35991099058248	0.8207887240438392	0.760335067744734	0.432778593612243	null
LSAMP	0.4618746547038	0.336738307009617	0.383642316281171	0.6109264801997599	0.804649643324818	0.793896951964431	null	0.608589163754682	0.9713120157500459	0.712609147083066
LSG1	0.37980293179289504	null	0.0934555964103734	0.158649648983638	0.26791743354064	0.30607922511096103	0.353835228476337	0.17604420388747302	0.0542811226992407	0.307704456232667
LSM1	0.330299090504903	null	null	null	0.589095312441551	null	0.6973594631415141	0.23761865186660996	null	null
LSM10	0.7504588519814241	0.569113025825824	0.819692570670672	0.8411345213274459	0.401627211327726	null	0.819692570670672	0.7196845105368921	0.275732919221776	0.7590729065329429
LSM11	0.193977031809651	0.8679859728950691	0.5951431243451301	0.22246352119680396	0.0761620853081623	null	0.5951431243451301	0.237386829712313	0.249079125230993	0.618912309789732
LSM12	0.939861673722606	0.8627560679433629	0.7523858303571709	0.108283032767548	0.340403881277345	null	0.7523858303571709	0.20839757824672303	0.8274994558030021	0.22074304979202802
LSM14A	0.228629208935964	0.0109620115876897	0.6340011200683261	0.52563131025442	0.0182190748531412	0.7981819440653319	null	null	0.0104821574438181	0.8837128520677321
LSM14B	0.501950748142307	0.961616547354527	0.269521882292911	0.43558558919727003	0.294316200556386	null	0.247012454471824	0.274570397625449	0.402640765315572	0.22276533236908
LSM2	0.724492956196208	0.5183380763912739	0.087665394541384	0.17613798258356697	null	null	null	null	null	0.20420536873701603
LSM3	0.522414484928702	0.976542655786746	null	null	0.5396960207328461	null	0.6311164006276679	0.829451421213568	0.27004713248636	0.565326381439846
LSM4	0.762116023202865	0.817056181815713	0.38401732447884795	0.251494205008126	0.24525809927586897	0.895669429238759	0.345006430938748	0.49547735145320104	0.20765388677200697	0.25573032665532497
LSM5	0.6362284239590129	0.0527779310879544	0.201001060185214	0.200265185431783	0.24523998685354104	null	0.722890783006725	0.345885851773978	0.725636862261784	0.792965210989879
LSM6	0.0261897688408127	0.950733067274036	0.281980503023332	0.059599855408484004	null	null	0.149097833961413	0.0669650807830089	null	0.0506213002521183
LSM7	0.0533701823141548	null	0.013438306284167001	0.245743116766967	null	null	0.00965005069443259	0.00965005069443259	0.08902028074832401	null
LSM8	0.942371466857418	0.530255077261526	0.16959735321002598	0.263301801312046	null	null	0.31678193301374297	0.199903336098755	0.296178049600185	0.16113616314286403
LSMEM1	0.9502066794154209	0.45012330808751205	null	0.974411383047366	0.941489925720453	null	null	0.370267533416037	null	null
LSMEM2	0.11440352610447001	null	0.140744422156332	0.0446909579441976	0.820355838015127	0.166911506369951	0.111453033867766	0.0520316678416395	0.11115638818072	0.0742426546033348
LSP1	0.569794500128697	0.984769590447681	0.9670135711699029	0.566310280404058	0.38389706429297105	0.6191389037007811	null	null	0.658507932029787	0.458132844743754
LSR	0.254879287994118	null	0.195436629472934	0.242209143908988	0.18437819872546396	0.19175867369588603	0.17197639436632997	0.24899129443860502	0.379258370795216	0.9580462127741879
LSS	0.383796648578355	null	null	null	0.541200484714543	0.899451090257069	0.905302681866948	0.9444468419191999	0.36059938695613303	0.858816005355902
LST1	0.233807901716704	null	null	null	0.22567492748101897	null	null	null	null	0.136642870629266
LTA	0.665275591846448	0.977398993509682	0.0503896675360513	0.0557868864122834	0.555703596367785	null	0.7001125869938779	0.5581716065058571	0.582560527371344	0.09800200702544301
LTA4H	null	null	0.555207985525852	0.9761049260911	0.38403416600782797	null	null	0.389905175056543	0.795832924073302	0.611238250927375
LTB	0.7168575696033391	0.0385118215342024	null	null	0.36102434523837107	null	null	null	0.17465623072681502	0.861650125896087
LTB4R	0.660808495432194	null	0.5026856593823089	0.40008245009394505	0.148100972990974	0.727075199384065	null	null	0.42424205615906796	null
LTB4R2	0.856307948559253	null	0.305917865146769	0.5932674718850369	0.884782531424814	0.969254151784948	null	null	0.5002951797955999	null
LTBP1	0.793451476548614	0.842758530181325	0.805379634964902	0.860584405808997	0.9414897966683521	0.554682964389124	0.9604384728789459	0.944352281717726	0.9372178075918041	null
LTBP2	0.40207393454277096	0.8199266017467042	0.223114262403064	0.6328099385148621	0.6804206345081919	0.580396063636552	0.20125754243554503	0.160104348823595	0.8275277342322719	0.425476174699803
LTBP3	0.45900192287858704	0.037428283791051	0.134885172378043	0.589412794855465	0.590871805964214	0.23778094212097	0.0964763632986277	0.6113193459727021	0.741568341229681	0.7740131957522289
LTBP4	0.8105364107929641	0.132407678569794	0.322842319596024	0.364787343433497	0.819442280986432	0.774609557277773	0.0280917895836852	0.36705129857451496	0.397214605325414	0.22210215028827102
LTBR	null	null	0.457970303179629	0.59641380094531	0.310984490878813	0.608163355002807	null	null	0.586586135038118	null
LTC4S	0.718697216260798	0.7207421284310441	0.13616939508687598	0.6881727017041931	0.7155942774107971	null	null	null	0.582493535656901	0.750680489968611
LTF	0.346152757489812	0.242455432888756	null	0.561403737780786	0.0830104164871713	0.993111909197437	null	0.629301287406398	0.683603444265848	0.44959426329762103
LTK	0.5486557316954039	0.8950369487454208	0.61954418488884	0.9578567908630959	0.290955366614187	0.41770816692861995	0.609306861916551	0.8779491769472919	0.10535602348555699	0.5833810665917579
LTN1	0.0687287796937628	0.884398156723163	0.345083299685966	0.45088660080563503	0.309135047123755	null	0.316039747748598	0.38995685687269205	0.11728598550414501	0.5730511056968149
LTO1	0.644765306467663	null	null	null	0.657484254619539	null	0.23990820590378198	0.4598739994754861	0.42812555558655396	0.5030295636709671
LTV1	0.0540204104078474	null	0.0535999246501391	0.755024343963466	0.590005796861689	0.7014231247332441	null	0.370350973291649	0.485373172084789	null
LUC7L	0.151264070760435	0.31346378220914695	0.429973445259913	0.7161040325667991	0.42220737457854396	0.677327626223868	0.0491051237570398	0.0382899170449771	0.9673859775743571	0.8099078872141681
LUC7L2	0.165114694635395	0.12092475793586399	0.555681058475329	0.9083424298132041	0.659577537302603	null	0.728007680928489	0.7923766828975221	0.4547196983483449	0.6904360007724699
LUC7L3	0.0869634735906826	0.306824189239634	0.16431978616633403	0.0261976227692111	0.662056863802547	0.0194235645095333	0.0177863806909939	0.0651753011095539	0.17076944273994	0.0230741586737568
LUM	0.240544344235892	0.641857791607371	0.010765111557948999	0.051608170439793	0.15727066200669698	null	0.0107263731656939	0.0461361374772437	0.0835229045134253	0.0219957705073147
LURAP1	0.808140745605991	0.14246880620001504	0.5316313664144471	0.6670813940860489	0.170891720431416	null	0.65457754502593	0.9092620930111709	0.46547670467939006	null
LURAP1L	0.32789906469714397	0.518069884557058	0.15291549371296	0.592525699463224	0.4449378688116629	null	0.30088769055363	0.598982377547813	0.335179652405612	null
LUZP1	0.7500645980713259	null	0.176043506586672	0.749338298759494	0.273407961462124	null	0.0187025442661126	0.779874379265172	0.301779837040588	0.556600478590791
LUZP2	0.221412098862596	0.0207662911232602	0.162810106578843	0.352042175774128	0.304253994267352	0.130161371738981	0.162810106578843	0.215394180471115	0.663463298937843	0.34833690769241105
LUZP6	null	null	null	0.706745081295909	null	null	null	null	null	null
LVRN	0.431107293975335	0.0665001868970481	0.0408543988478349	0.39758897896296796	0.495967671679383	null	0.0405439501309703	0.113258067734381	0.211802573241547	0.0344668855925165
LXN	0.43718720975280106	null	0.52568201272491	0.519256482154215	0.0129153792885081	0.9302792138107249	0.62225759972062	0.38697060954308704	0.180414412746258	null
LY6D	0.719207570722754	0.119179218014101	0.39653440680432106	0.9176237369457959	0.21755950724329895	null	0.7365848987091009	0.189926747955993	0.40064323661705203	null
LY6E	0.076942083065032	0.0180228642774283	0.46887332969075896	0.543254425791309	0.40015491158010796	null	null	0.42496748060928397	0.9466097191360859	null
LY6G5B	0.0744220297768527	0.0862752799116639	0.959633699137442	null	0.16335317922506198	0.3587416275136261	null	null	0.3802746211144029	null
LY6G5C	0.308682814590276	0.139809976208036	0.445920788788969	0.43490011173175896	0.8707718872071161	null	null	null	null	0.389793152704096
LY6G6C	0.399398023579242	0.970152892583757	null	null	0.232175238720308	null	null	null	0.32424813881766495	0.405521494605615
LY6G6D	null	0.970152892583757	null	null	0.35864583527466	null	null	null	null	null
LY6G6E	0.60168023929171	null	null	null	0.302437846757594	null	null	null	0.46866177164282596	null
LY6G6F	null	null	0.7871833035416309	0.7871833035416309	0.20970968816863803	null	null	null	0.395159672999916	null
LY6H	0.36221557777661706	0.8362553888804359	0.386230953685015	0.71702198129242	0.24584651015416198	null	null	0.62889889876747	0.9313125381538159	0.254111129805191
LY6K	0.0280218663599252	null	0.0613929763748601	0.0948618014130623	0.481723646673785	null	0.135308199674532	0.0516914302260087	0.28297960832602803	0.428400036339964
LY6L	0.7145804220051322	0.22398605032586605	null	0.407053071655621	0.28869917251059196	null	null	null	0.29268716590760396	0.544129486472086
LY75	0.380258894725497	null	0.21304790036445498	0.41919225218691997	0.9988455852566941	0.3896757613563471	0.680959350328378	0.707698335425746	0.583694250488765	0.605537793900875
LY75-CD302	null	null	null	null	0.999002016631971	0.413045307924238	null	null	0.588102923593563	0.601065686825739
LY86	0.598653206668015	0.0444431694109614	0.23882492170451	0.0584183522779544	0.7020811271298879	null	0.19490200962088602	0.14537064362378	null	null
LY9	0.6041896378965961	0.171820376254414	0.247592805289068	0.690276532626486	0.576114838999368	null	0.8761172247495441	0.57564492215993	0.9716986684900971	0.38165597318458
LY96	null	0.40666434043605	0.0513116659327412	0.562406963819437	0.17661823503849	null	0.0513116659327412	0.554217252982901	0.545546056488925	0.5137980526776189
LYAR	0.0817144027595201	0.10495354269068599	0.6906043384433069	0.8187078636551541	0.318529339857364	0.962303426132459	0.550279292863292	0.333696843041618	0.370219247749364	null
LYG1	0.0438321544085203	null	0.5940829665629019	0.631197644101066	0.453152663850924	0.527115297394419	null	null	0.88997816505175	null
LYG2	0.10322686692246301	null	null	0.24393651906415897	0.9142148072551141	0.9940916276037108	null	null	0.20089272618185003	null
LYL1	0.0678174344439205	0.907131280455407	0.308225241937847	0.33971221561387105	0.720433538945981	0.316965143765208	0.14540813400411903	0.135826255085628	0.859153512094887	0.214049828751378
LYN	0.867625313450311	0.656635325123798	0.73512117098886	0.322531310642497	0.874895553240905	null	0.6125436258845129	0.344790628099531	0.32361822214046804	0.596252324171203
LYNX1	0.929498182125133	null	0.33598939260524496	0.6732954275800401	0.919236260819645	0.4763942057292829	0.6720911364863721	0.40724317278343497	0.443181562201105	0.0866454119963538
LYNX1-SLURP2	0.7451766321627471	null	null	null	0.936315933393711	0.44673270354456895	null	null	0.44904251588732397	0.21151333747569698
LYPD1	0.5975577117497191	null	0.9777669132165291	0.9443201582781999	0.26528439992232	null	0.970079036152078	0.889948744979542	0.263968428794827	null
LYPD2	0.53795586528356	0.15386878137365698	0.0385567234792975	0.0385567234792975	0.651158863551703	null	0.29485460473664	0.580613610707188	0.98841162051901	0.462689830585915
LYPD3	0.483698476879406	0.041702068339183	0.9457364526573001	0.5672558907762391	0.9353418491564008	null	0.9457364526573001	0.7687056753354301	0.983754765994162	0.512080886161151
LYPD4	0.301636416698784	null	null	0.5041124890698421	0.0308882763469838	null	0.0890575136930218	0.6808758226071501	0.562428112125287	null
LYPD5	0.178672527451106	0.641292874116501	0.41671464117559703	0.7324523212352909	0.0679135293329298	null	null	0.412139409922683	null	null
LYPD6	0.580492548867673	0.564233459148851	0.396397579831615	0.36426781866238794	0.43597959241847606	null	0.23652455520466498	0.22135873514850102	null	0.132904645604774
LYPD6B	0.8482865852115451	0.301799740303841	0.738420404045734	0.0505112062443136	0.11401470539806201	null	0.507805903160886	0.8362461421774191	0.6846212726345821	0.24972904439767898
LYPD8	0.509588573375215	null	null	0.45041925212294603	0.5727457135003721	null	0.542758179869512	0.0275894892071356	0.571882205317662	0.5448286572182189
LYPLA1	0.0717701420255031	null	0.0714045724010066	0.17016346238557503	0.245557762048672	null	0.0782521227777087	0.100406207966266	0.287376310220061	0.22827742128224998
LYPLA2	0.9927866773635671	null	0.407573168889125	0.5057667008397371	0.900326544507915	null	0.407573168889125	0.4108588033277021	0.18902610297565098	0.18213522300474902
LYPLAL1	0.615472400095908	0.147836508474811	0.21400757003515603	0.303006979803652	0.333336447724469	null	0.200279360017284	0.30257894831280396	0.0581570278399577	null
LYRM1	0.39879873161855295	0.118901027181636	0.5867360980623989	0.018506557557742	0.828564164064942	0.8176241488448809	0.226924081940564	0.187837198239083	null	null
LYRM2	0.22756558622064496	null	0.40430667241240204	0.106331200809929	0.0894541763673982	0.17109917571189098	0.876960477384937	0.23971452188852602	0.0320594677241069	0.320562535923614
LYRM4	0.43479055172552505	0.6455275130796609	0.148690423553673	0.8962702171523559	0.832723283464326	null	0.0767538666257003	0.45509983512006397	null	0.250244484131482
LYRM7	0.30318368269122103	0.643880352611907	0.285519662954787	0.74864097684227	0.664634282315465	null	0.15961500362576597	0.596234515019833	0.575693631089114	0.8602170645919609
LYRM9	0.6076421238677491	null	null	0.651155075495196	0.697117510519202	null	null	0.45967915755010297	null	0.0761325810797739
LYSMD1	0.8286690219310949	null	0.670471778606132	0.6129332868551101	0.859682068824317	null	0.7616719060712841	0.6783865869211461	0.7290126904308221	null
LYSMD2	0.31820722809875	0.290327943085324	0.827219574459851	0.412451905305536	0.759240095966001	null	0.6453948371043199	0.023635782363101	0.982952123417805	null
LYSMD3	0.9182469440949491	0.0813094229844209	0.44707259960708	0.6749804736383149	0.169563441462732	null	0.10579710501281	0.426668788233585	0.9312381159476991	null
LYSMD4	0.5107178692345979	0.11868629416758	0.18282582337664605	0.7061978351309749	0.144885541248949	null	0.487465490920421	0.163592679363745	0.447618808040189	0.5285560595117821
LYST	0.445113035303585	0.118659783585381	0.076388360299394	0.8351260468769799	0.671268552070397	0.658496386440496	0.979632286298205	0.013592298987650001	0.3524683604715089	0.10136283779192999
LYVE1	null	null	0.359857811014613	0.33469648079733694	0.9737813324762429	0.9451519316404	null	null	0.956221519868563	null
LYZ	0.432463609264072	null	0.329270408698012	0.34802141611777193	0.7201421253941159	null	0.307028920610445	0.35304666046780797	null	0.240834329303537
LYZL1	0.30512028308003997	0.136778430835611	0.0354167056731278	0.105858482481589	0.9839541017809871	null	0.587938967728473	0.0201440103733943	0.632526147369376	0.9808568473509119
LYZL2	0.267056052006542	0.5389387246909421	0.18828886001121498	0.24713745641039603	0.24399040964779803	0.272648679392302	0.18681155442755104	0.40579572412821896	0.0290404358195379	0.332346603775556
LYZL4	0.1607614264222	0.08032780848095798	null	0.115995129843072	0.533565387074166	null	0.414805885640193	0.0506133991622542	0.723432144069124	0.16670174926177803
LYZL6	0.451058674995183	0.9733538704539659	null	null	0.810164902081327	0.6754991023034799	null	null	0.323284835507112	0.29197927459643297
LZIC	0.366722493302036	0.434896923616054	0.10579525632741699	0.670437166963156	0.23248613572297	null	0.0750810739551733	0.451305675752305	0.9257572050411411	null
LZTFL1	0.665337323091684	0.9134963611328679	0.296502315576799	0.602455106878016	0.222303998622501	0.29083176565392305	0.249364886869945	0.7526963504061659	0.8457415960186021	0.216903208470185
LZTR1	0.201994110182891	0.32623796200145694	0.0507665233832024	0.153485327407686	0.656038150471086	0.231701784902202	0.613036679768729	0.210279897137345	0.7943546356564841	null
LZTS1	0.23638702231173803	0.5513513848598871	0.0756850422882734	0.116626595165977	0.7375139520692471	null	0.0764006115800135	0.27741559915421504	0.994401280879789	0.22478398518574397
LZTS2	0.509681977601026	null	0.430205258411133	0.8101993936054801	0.116038229258155	null	0.47733764081535895	0.61021711207783	0.518005404167714	0.0726127251457497
LZTS3	0.42355120067884794	0.7550860856678779	0.8986030810446041	0.984266081179703	0.44994982032330605	null	0.981280819931168	0.990785126589207	0.16268231923503498	0.676136521727221
M1AP	0.43959281660181704	0.8788623152067692	0.765685486489504	0.8777043264614691	0.275436167352542	0.7301606402900129	0.478019713907509	0.9250079860365831	0.521376596569133	0.9817070685312009
M6PR	0.279353191520415	null	0.717490831257314	0.22676660055298198	0.29171147567893296	null	0.25850427337825	0.13082248570868	0.314034423056388	0.829437232432825
MAATS1	0.410572033867348	null	0.880288484319735	0.9601384775929042	0.551631557310297	null	0.919890645593475	null	0.7501697269366621	0.8331679299265601
MAB21L1	0.884595547859981	null	0.8832732516102779	0.8804866272561229	0.336511049212937	null	0.41765043908563004	0.6055937421099511	0.991439986284949	null
MAB21L2	0.15885404833884303	null	0.33111846545126694	0.18282854618205802	0.9296052286095491	null	0.25615638574599503	0.1669853216439	0.451823536714942	null
MAB21L3	0.9569652449391078	0.33898212583476806	null	0.9106123612324231	0.9297949139909599	null	0.9670156834421479	0.6874777606035329	0.213774640950167	0.48295695314164294
MAB21L4	0.845796168230073	0.56097881832491	null	null	0.7728225743613321	null	0.313222381580768	0.5164877980035949	0.8965998104988641	0.6822549425491109
MACC1	0.0149858408151025	null	0.8183559649443349	0.690544562108622	0.20168313998332998	0.574192830443626	0.0298093731442364	0.364033126093319	0.0246129533528641	0.9115084579448821
MACF1	0.233373802957125	0.530917284393305	0.989630448073309	0.599833524483632	0.19194865286586701	0.133933157407918	0.8498900917920609	0.48231579413281606	0.44526534313233795	0.40171315864543294
MACO1	0.0301419023917109	0.0230264632588378	null	null	0.34777496300503097	null	0.280017872231893	0.32637762968294204	0.26969324236008896	0.9591519585372479
MACROD1	0.5038327522909051	null	null	0.381422814358665	0.8031150001089379	0.0248069461637637	0.6058603459685029	0.291623555098651	0.11271194894322502	0.5563611799076721
MACROD2	0.62394216957236	0.10278957215804199	null	null	0.14647111704183402	0.28609865318638394	0.8309745520969449	0.362290061167799	0.778508061637049	null
MAD1L1	0.627610473861227	0.00658393362623311	0.700715930213399	0.13542768460297303	0.14327842904435	0.30445705895362	null	null	0.418631272699788	null
MAD2L1	0.0243089507171375	0.302591320190584	0.0881535802594464	0.135401159321502	0.714536672716243	null	0.0186185834157089	0.101631952226754	null	0.391028731337107
MAD2L1BP	0.499068203730618	0.591853836939376	0.6654760848552421	0.7858044472099771	0.145407133219297	null	0.429788182363425	0.49551414340824107	0.45552664324257397	0.555811411248814
MAD2L2	0.6499273433806789	0.680427422884669	0.46240167979123703	0.7624067440227829	0.4537931966592129	0.95451343465759	0.424411561976766	0.7144108704515191	0.85441370750024	0.39402512960355496
MADCAM1	0.8505232070332909	null	0.583014175496762	0.613256176175598	0.420782275496205	null	0.51464119284649	0.562962400631644	0.720539338130992	0.36630187221093397
MADD	0.953634168443198	0.244391846107203	0.6247186490188511	0.632526882208981	0.8228564783361991	0.0367985639227915	0.6187104509275141	0.970198190395762	0.47268753108355605	null
MAEA	0.8840970238088991	0.8405545813155658	0.125314426333146	0.599185323473772	0.949022507732994	null	0.0895312172137073	0.49229773937749294	0.493674827838769	0.0765511126786533
MAEL	0.30735618798771097	0.42205376368643	0.596615980461773	0.393764663559315	0.885902322667392	0.30090442834841197	0.9119337102333941	0.5437001401278	0.9360393406506899	0.239433291670452
MAF	0.9587318139309821	0.165100843062668	0.937191064393679	0.648329635869202	0.850086970116456	0.834723086436522	0.737541415281002	0.8583664462363181	0.5525278231877121	0.8805923978764542
MAF1	0.685335321693815	null	null	null	0.23272612312621602	null	0.8858149878800279	0.753670715502285	0.27226889146021205	0.6989969355691721
MAFA	0.328502168419325	0.576880836215678	null	0.274109675898393	0.5982897934949201	0.650121642301697	0.32881740903671197	0.33169727526808	0.879820470237782	0.351719003110969
MAFB	0.224132029089313	0.25012001667225	0.235357632577837	0.259157622326947	0.853743777867864	0.853743777867864	0.25100137108034	0.258590386457201	null	0.676650428017194
MAFF	0.816212435408834	0.666774237789756	0.213687212826785	0.9608081686157879	0.0228738566402066	null	0.397791696938753	0.903142537038548	0.510371030328045	null
MAFG	0.6780312618166271	null	null	null	0.6633370921289229	0.209102754435535	0.8307972555018841	0.8937183332695021	0.0965375168866188	null
MAFK	0.324198554933372	null	0.539354287227653	0.28812183413126696	0.5698339922833471	0.5698339922833471	0.297593482638864	0.422937050109492	0.926608951179335	0.59821586552884
MAG	0.684496927690985	0.49903008656774	0.22978180254543698	0.5865077011266329	0.7831630265356679	null	0.0836237561562516	0.348396032925591	0.562891637011351	0.699860255815086
MAGEF1	0.6129925425511279	0.167629325602935	0.279687186377106	0.0942022718755902	0.7564703624906701	null	0.7438541031553308	0.681865277834844	0.00105599744598273	0.20372771569912304
MAGEL2	0.150808896054703	0.621745152517135	0.065126521832825	0.131839217469495	0.261408203857733	null	null	null	0.5713776021342261	0.014603546671385002
MAGI1	0.181827432870798	0.18535357222074603	0.43553935314897	0.33423534825359696	0.156935951384383	null	0.6915810622961078	0.382030566796911	0.317834576324123	0.106132717796545
MAGI2	0.128753526031483	0.7193498643735691	null	0.0992055341363569	0.628605657961578	0.8705575135520079	0.938647502143908	0.992538483002407	0.150357839597532	null
MAGI3	0.39543875645103	0.9068965126135771	0.0014161481330549099	0.677537637975295	0.9624140089908421	null	0.0014161481330549099	0.522212387797191	0.00046480023447237307	0.6636858703821489
MAGOH	0.438723838053875	0.116564730659614	0.41730628934425706	0.0339358938499472	null	null	0.33382220021665504	0.0134903870882672	null	null
MAGOHB	0.634505289692758	0.5092585264721939	0.346557632113133	0.6847284022614379	0.573781455231487	null	0.33442019482127006	0.289838094058739	0.397285795603814	0.253354933451949
MAIP1	0.8559625143965259	0.48962552288828	null	null	0.0180659986364754	null	0.640897608020938	0.291447200926411	0.0895346591245225	null
MAJIN	0.790643974282807	0.894110114243399	0.6910290230683089	0.668399065818731	0.000456791587756022	null	0.6910290230683089	0.6671504447022341	0.229635731341496	0.187104973543818
MAK	0.7026575031234661	null	0.963906624517945	0.7915233179085942	0.0994113030455508	0.8647948739750649	0.933922317504447	0.694393344538507	0.0338521686157076	null
MAK16	0.986887295149246	null	0.9468006528377259	0.79089452080967	0.49470070474290795	0.7304945278656859	0.9468006528377259	0.853924184405101	0.9984140322033371	0.6805124481415761
MAL	0.22441729747738298	0.7525285533718109	0.282161570144248	0.16642008631032099	0.365031207649384	0.7688018809949949	0.34260545971609	0.842225731740001	0.157304371289807	null
MAL2	0.629890300094066	null	0.778802014506607	0.0346602165361782	3.59230282694911e-05	null	0.0192621596941405	0.00253914423863932	0.36682846769157107	0.768419799467819
MALL	0.879096381792187	null	0.8552498633851899	0.40227239103026596	0.43614473614036203	null	0.8552498633851899	0.321513937147487	0.667219929339669	0.7191310980886481
MALRD1	0.512105316494741	0.946598586251971	0.766220328166468	0.135797257178262	0.7133856434662679	0.6912345194977391	0.158897931651716	0.0657972864717764	0.755880479046635	0.6647840248494449
MALSU1	0.325599346983807	null	0.889259427663449	0.487488872749402	0.928828156389851	null	0.889259427663449	0.920309694432439	0.147225863918314	0.611798307943298
MALT1	0.93198494367227	null	0.8718533186113492	0.9122575170445609	0.936799819544075	null	0.3978068377041	0.9469575811017329	0.30619187406169396	null
MAMDC2	null	null	0.9960952294740629	0.9847299549214971	0.11481484767666802	null	null	null	0.9130724847302439	null
MAMDC4	0.9413537888774709	0.227649114974215	null	0.8332822175572181	0.913874990021655	0.846804437313893	0.464658642980968	0.609761743004572	0.9520296062494791	0.5768635229111949
MAML1	0.710140560041002	0.09449398547267901	0.0765460820975177	0.317394483172865	0.328424328568367	null	null	null	0.6713847210018601	null
MAML2	0.367569145663812	0.8467798245847729	0.718162116369766	0.632488758584598	0.650685577976909	0.8794741185683159	0.622811263031811	0.44183920535038	0.902865403971567	0.713400648334787
MAML3	0.38372820963105203	null	0.308576432032372	0.5888815641190579	0.767183089339885	null	0.430239575758602	0.335124339257091	0.0220454976012036	0.96458416585457
MAMSTR	0.677686411995603	0.250309559840733	0.454117286506126	0.35063462157990194	0.336489676804354	null	0.8771132031294179	0.25814150548027603	0.737689297809424	null
MAN1A1	0.657365250333598	null	0.182657772889477	0.27952051645906895	0.0680378213943734	0.9242484116804649	0.0990399705340251	0.14527104103740301	0.0267548246109776	0.3397581619231261
MAN1A2	0.9149938595959921	0.87928525568049	0.8316819068681851	0.468675723456401	0.518525637804283	null	0.783857907222242	0.584204879693729	0.179115358607703	0.0212578565441164
MAN1B1	0.29204048626991197	0.320563250007116	0.967438459605737	0.0326227979468589	0.644727242283923	0.52984127240155	0.960241681460295	0.0394054240312758	0.9758845236078951	0.8413658473076541
MAN1C1	0.7528722573150151	0.895879425711968	0.9325780605762181	0.9694515979711129	0.17336919434084802	0.14540687907334698	0.746044304993876	0.587140402497285	0.653743123922964	0.9503043429877449
MAN2A1	0.6191777655599889	0.9735371952971842	0.750154885605567	0.973743123262977	0.711051538598565	0.977736923219141	0.665857393756292	0.89452042552103	0.90570113207709	0.974296497787915
MAN2A2	0.9625643644473191	0.0123773516602494	0.914412390615704	0.899824493058902	0.22069000750863801	0.7245007650979229	0.9204766097587851	0.8190804872522099	0.34974104356536	0.766098430318864
MAN2B1	0.6635724054333481	null	0.841295831883004	0.31820088984336703	0.621733180295876	0.6521799705742221	0.7982552332042929	0.063343264201515	0.791226564478588	null
MAN2B2	0.101303408397565	0.307868782740011	0.0539885129291505	0.7777161432322099	0.645015408661759	0.279374130654659	0.0616402875652668	0.869468404740933	0.9442552565450371	0.8334073321746209
MAN2C1	0.31976796335813107	null	0.22950644855825197	0.22161333064812802	0.988159380494445	0.0767727212441369	0.5844765553991489	0.27680074600818	0.267279384329474	null
MANBA	0.6174406256665611	0.183983776363381	0.7213353006241031	0.394247349814205	0.936967743450621	0.16063317901642402	0.5827395944587099	0.0952742458296676	0.6913202284355799	0.653252658303929
MANBAL	0.7446068080642241	0.7337287422546809	0.0681887477173376	0.182637087739905	null	null	0.383552153739165	0.280805172787382	null	0.436522262932907
MANEA	0.26836491822803604	0.279878796764399	null	0.702623339654165	0.31799581629017104	0.0797836788400181	0.8674598081878572	0.9494232646213441	0.235226084237401	0.869998255635084
MANEAL	0.0060060814474312	0.5229839693671379	0.00646983891877762	0.8929379839019029	0.783492641090424	0.5801823237663709	0.00608045067606344	0.60059278226534	0.638780374940571	0.669607813710795
MANF	0.128776087651178	0.0203844807510383	0.0107490775123616	0.28172119046375704	0.8545730840069491	null	0.0447883801776894	0.17911702507506896	null	null
MANSC1	0.43156482125078904	0.28610110600140604	0.287990764240898	0.480315708655158	0.5421863523555159	null	null	null	0.0680584784234604	0.7526730619618099
MANSC4	null	0.889032424407561	0.791802353472953	0.7608253817186129	0.144407883008853	null	null	0.27366788131117603	0.516395423696389	0.10584178752157
MAP10	0.862095493212371	0.659623325738958	0.36272783861348395	0.595597573787428	0.410356064941224	null	0.36272783861348395	0.604148489991771	0.8220194990963979	0.726217531210731
MAP1A	0.12002872481688302	0.827633369203093	0.16868319875441498	0.13807915546993602	0.373462413513951	null	0.930869547161798	0.8971623605303121	0.953000713604484	0.9758409451321299
MAP1B	0.5342177777049021	0.534458095539399	0.321483734447837	0.0901658721705298	0.48403385556651296	null	0.363704576071073	0.911348724996645	0.743047427010975	null
MAP1LC3A	0.201975114381427	0.39887456577463704	0.209672167610981	0.637735645060719	null	null	null	0.7356785167887808	null	0.15138567310791398
MAP1LC3B	0.53696972537876	0.20659436182475696	null	0.5442615018095129	0.640678292758294	null	0.986301962228412	0.9722959236374201	0.0479655383268961	null
MAP1LC3B2	0.405563830198227	0.634949515201067	0.392037539481344	0.907607359886889	0.626424470591546	0.560142076970016	null	null	0.543696352052609	0.448917792007199
MAP1LC3C	0.9104949168050401	0.573093201811048	0.27875554976193	0.30919413006741103	0.0936886230084526	null	0.27875554976193	0.586622829576645	0.26366398215442804	0.485870891723158
MAP1S	0.0721974529664136	null	0.83728158543139	0.115884398627744	0.104044094329325	0.377893423953233	0.7167887332065039	0.449228534159062	0.42969120872981803	0.472062738400084
MAP2	0.435851133008544	0.811707047090133	0.4293243117013089	0.7227194307995319	0.511058783427712	0.5875574904405939	0.147116626740456	0.29723103450558697	0.297350830191711	0.608916315335195
MAP2K1	0.916737565200537	null	0.29909930319934597	0.43544041138885	0.49747034067512197	0.796288513440236	0.230849144463339	0.10192222303803801	0.104806800404732	null
MAP2K2	0.11049989796932401	0.0468984342417195	0.10934220557760499	0.23899397271588002	0.28257916976570197	0.7548007798436721	0.125289415152058	0.13461681395056	0.714796135963294	0.6128367123499909
MAP2K3	0.0319133596225665	0.681186446518781	0.0718364504339953	0.0131548164224069	0.314139782301334	0.11090159926589599	0.0677031543074039	0.006263643484408001	0.47771331551173	0.3657284330872829
MAP2K4	0.33837914609651604	0.414357892637549	0.9380136905019208	0.6476061589606229	0.595112167801815	null	0.932349601301655	0.118331005376013	0.6546154341021221	0.7610725095180609
MAP2K5	0.390735558612132	0.441159865919327	0.455694968899984	0.710940965953638	0.333892483072856	0.779163515988365	0.5164891160233099	0.540402901545652	0.142594607572816	null
MAP2K6	0.572732316496531	0.31985041468326003	null	0.658312451605661	0.516799254481206	0.233890101864755	0.35627846579804706	0.0719847073268287	0.48024455342300804	0.013716406552496
MAP2K7	0.621145667022935	0.560100176352142	0.232101225072288	0.297489205469075	0.0458436044293068	0.533348283746863	0.493496257904125	0.473361402521579	0.8198885783103101	0.551767111524171
MAP3K1	0.23075399428936103	0.386810388392933	0.658215890288501	0.0604486331122321	0.0353906247163258	null	0.6823966945566871	0.0222821853362656	0.87198492323763	0.342834608370001
MAP3K10	0.687611198191908	0.830395827399803	0.8186949919082901	0.629430977145027	0.7046493496598559	0.6183640800920861	0.8186949919082901	0.467844656854845	0.32391743380558397	0.562630900774179
MAP3K11	0.324989614279862	0.272882538884053	0.057247377090424004	0.113525160259243	0.053947077495328996	0.6629144283106639	0.187157835596722	0.0366475507496504	0.760987221009229	0.0953962586239934
MAP3K12	0.0860796635552044	null	0.671447351875324	0.434094421959158	0.249075838414716	0.24136576309717603	0.23898629397097698	0.14629803095008898	0.96825773601399	null
MAP3K13	0.5916453532076049	null	0.226957417282032	0.0384502140609344	0.902432379962365	0.172947357136611	0.648110577397086	0.6470642144818721	0.5378724651993521	0.500352946263616
MAP3K14	0.0950567051049245	null	0.24545651962618803	0.205910247694128	0.9892707727176709	null	0.0414001382466308	0.182006795254803	0.240478379264029	0.381417886865339
MAP3K19	0.7635703096360309	0.6295634894451221	0.571173307527624	0.74530076207352	0.549152434838604	0.40672666968999294	null	0.726604766593645	0.49150552822154403	0.94532311642598
MAP3K2	0.148529482958601	null	0.136523140717612	0.0975868319981813	0.009702352079323791	null	0.7773467344475881	0.6138877503119239	0.15685804050279	null
MAP3K20	0.45689895158905103	null	0.391947649240505	0.5063391854171071	0.30721859050358896	0.23352815783718697	0.423468498684172	0.6877484318091039	0.24179638035327497	0.6871742743565121
MAP3K21	0.0771976422226628	0.119770841242646	0.854549964051641	0.882046925878279	0.144750183127184	0.301875155764759	0.854549964051641	0.7565332454188859	0.0869576904638927	0.268134926295435
MAP3K3	0.739445822897047	null	0.470249600471169	0.999657982946659	0.983544563179283	null	0.470249600471169	0.9984796743596059	0.486547592824868	0.8980740234538449
MAP3K4	0.44656532764801704	0.7095614321456891	0.17449245064989402	0.19800582344994103	0.8207621548107429	0.782833939466109	0.222068267391856	0.0929900487394449	0.0103267986332887	null
MAP3K5	0.53689702204117	0.83019386496161	0.984285311468193	0.38422600085641995	0.8382651562175721	0.8979360554581299	0.916001201257525	0.7008923169799599	0.326138005902557	0.9697791980522908
MAP3K6	0.24415278389084902	0.945115387317898	0.7467442910604009	0.271683191758255	0.258108262178595	0.116246017658435	0.7293776716485509	0.255775339783758	0.840693582649258	0.338348016745059
MAP3K7	0.23258375839964798	0.747162585400275	0.0230100652942622	0.6930756869527089	0.47905192543977404	null	0.000323074015441183	0.33724510645231	0.34120412092599295	0.37487351259923896
MAP3K7CL	0.26506500759929397	0.23794254422303798	0.8505809279125419	0.281089934232989	0.9465700397755841	null	0.828507063738889	0.8722155762774471	0.127141214894926	0.9381608982923559
MAP3K8	0.260333231766443	0.12339379852939998	0.196822260362757	0.207770625983779	0.6892306855697149	null	0.559630478004009	0.699247535469227	0.88855616153512	0.00507510858378768
MAP3K9	0.585784474011245	0.376197749782016	0.159288887083038	0.146394170749347	0.422644467875377	0.540785095153978	0.398536297487364	0.393122325127777	0.739336826010324	0.12848950377142201
MAP4	0.00472004255255265	0.0606484756891302	0.7096985594856121	0.850341653860323	0.264501907039191	0.4815063228952379	0.36054562187603295	0.5875377431205451	0.117679628738032	0.7327589024344
MAP4K1	0.8759852370957659	null	null	0.219997394506149	0.56448458374764	null	0.454073219916882	0.134945297227066	0.0281374415842814	0.9321335710445009
MAP4K2	0.530749917550843	0.8732321789156179	null	0.6937545540128609	0.602275775886189	null	0.7157505913349101	0.301835406103651	0.0907254607714576	null
MAP4K3	0.489465927494125	0.698899412168093	0.6394001829057429	0.5606520478823449	0.425420475223044	0.00129724647789886	0.9052790362159009	0.919875125450443	0.22112023489346602	null
MAP4K4	0.396389335685974	0.867381150641448	0.274571079356502	0.916712058693908	0.49400842846546894	0.125154979803345	0.741890338882154	0.9166233718298701	0.854603483101502	0.854091449606922
MAP4K5	0.286683909429834	0.463755053532025	0.31642543130296197	0.28773139651951096	0.5995080283316191	0.00175985434716908	0.12282099191766599	0.0808953430086675	0.43834772983111603	null
MAP6	0.851329518056622	null	0.11008394891341802	0.0865293958499985	0.485814083051046	null	0.114632005681472	0.15487110684235197	0.0575482722456292	0.780708508762368
MAP6D1	null	0.33017708871014	0.112866781043879	0.0901659871069278	0.282579880562724	null	null	null	null	null
MAP7	0.5649561966962839	0.765519042248583	0.704600327326494	0.83751915625329	0.122169834396229	0.024466968812176998	0.10674541290846001	0.6032409390900899	0.573362810282998	null
MAP7D1	0.314008818446002	0.10974428613071902	0.77160849413775	0.617968912017959	0.422325539489123	null	0.9304693713034241	0.992929153229865	0.655314573754077	null
MAP9	null	null	0.11274608129846601	0.464378751629499	0.0753410538569412	0.0931817510778723	null	0.41945038085046904	0.846813586961917	null
MAPK1	0.828285283328341	0.6813517184711979	0.735121249165871	0.909606321353552	0.17405904492053698	null	0.735121249165871	0.800245382256784	0.257004716866377	0.7514073190001122
MAPK10	0.275381861384014	null	0.10211990430076198	0.0501607424296924	0.9739420753541229	0.79620553698897	0.533735408712904	0.6415666798405689	0.0540823899724732	null
MAPK11	0.271162301583925	0.235759927279375	0.688179597499576	0.755584674132907	0.5999689797299029	null	0.71877282368958	0.806563672577333	0.515220717913642	0.727929280692471
MAPK12	0.37572922367680894	0.191726190101445	0.43527885585473003	0.7736726933066299	0.429153840008711	0.824444625661265	0.303827559346031	0.26303866952182103	0.193745436410149	0.30069555249084196
MAPK13	0.2288739023429	0.327884044067999	0.6889702070123599	0.37844481036211497	0.716247376738428	0.45676416984338003	0.3894731032140011	0.61854068515028	0.7394784579446909	0.31784820601283004
MAPK14	0.9521109079158578	0.699015883048546	0.9815024257871791	0.869788296184575	0.13528819899650402	null	0.9893687112414309	0.8052211721877719	0.97531031728881	0.429566199143683
MAPK15	0.8487883126305219	0.9305081041040981	0.862384040268237	0.5667048504660059	0.777066323699725	0.9536694614271009	null	null	0.56830732996212	0.793394274947122
MAPK1IP1L	0.373527515539117	0.203043945622867	0.49722453318046206	0.782929750938476	0.603699946261956	null	0.5293414994010329	0.7063115593819609	0.905693092758236	0.495839163993735
MAPK3	0.15817492785322598	null	0.13753541689850302	0.298493869053147	0.9755331686649421	null	0.138343466496482	0.49358044077749996	0.6042243054931861	0.427238235928697
MAPK4	0.861409262773959	0.7636377936778671	0.6137158297588461	0.235928574643645	0.26031060140117196	null	0.574804997312506	0.9876995382329279	0.968327282033412	0.9407470980949271
MAPK6	0.6708303379805761	null	0.9561438023271128	0.5586295755669449	0.29741123394377	0.159262084734481	0.920012903933509	0.9991964550628469	0.255968278246085	0.9354655499143709
MAPK7	0.8217815380201259	null	0.8754727827123859	0.9726896108200991	0.8927755067368421	0.605784053049424	0.697409399954658	0.715814873573443	0.273892487780508	null
MAPK8	0.528267731296041	0.153305820571274	0.4895263245093329	0.403052089579125	0.8047002065328729	null	0.7942545866121079	0.333371047484799	0.8960430412386461	0.6369100206435351
MAPK8IP1	0.0195106873513664	null	0.256061691278434	0.832884177226467	0.5578276269378559	null	0.38729391657992696	0.5589980400931321	0.7890275066224649	0.8430250277121809
MAPK8IP2	0.599604195395314	0.548850788653361	null	null	0.7331232692441491	null	0.111598973234313	0.134857170426351	0.5684426629116109	0.0965265075849018
MAPK8IP3	0.254690955231222	null	0.5277104062531239	0.39936130532770203	0.553048524301238	0.13529960183997	0.583871938999791	0.331930585724482	0.9014522424800959	0.162980683046674
MAPK9	0.598913727990911	0.4931314389058089	0.392175033082152	0.5984716122520739	0.9252941139828549	0.8816569298721602	0.5291538462516769	0.39162501579739006	0.166027405468277	0.731422510275598
MAPKAP1	0.136453859647094	null	0.971397816573803	0.6046326133916171	0.129405965343893	null	0.97540269928297	0.32604628639414096	0.993899234583812	0.319319409726199
MAPKAPK2	0.708060812338129	0.0868540291504452	0.919972660829835	0.39471990831425396	0.845905552165088	null	0.5841859610532499	0.38573671175154706	0.564976070837845	0.0798887343026455
MAPKAPK3	0.35351237338146596	0.9120620080192259	0.40831056070154703	0.535847327263819	0.47070007351523707	null	0.5103817608290989	0.610398187499261	0.163885033242284	null
MAPKAPK5	0.201652428783915	0.69393214435305	null	0.070102103945868	0.493083180843836	null	0.2292305110845	0.5523409817608089	0.18731116516638896	null
MAPKBP1	0.976912319645165	null	0.974298149179624	0.039940460401769	0.4274114386839529	null	0.963369572787278	0.23255663283012099	0.4904690172353379	0.14444381495925698
MAPRE1	null	null	0.573244818051913	0.59046027865747	0.36530790789106	null	0.726971056944602	0.916909915596423	0.421800457687921	0.162724817096094
MAPRE2	0.279096624929576	0.45166753546430893	0.213407246301705	0.0362944884021759	0.174614850557096	0.20011190603390802	0.5780272777688199	0.142452972454727	null	0.30806288740376897
MAPRE3	0.528829480601162	0.7836629023897679	0.9813675737427171	0.6036446449605021	0.628402579780425	null	null	0.9874213332621979	0.172852763413469	null
MAPT	0.7198177250559491	0.7094937465916279	null	null	0.0867667738077881	null	null	null	0.0857589010659305	null
MARC1	0.6853498323513291	null	0.0863621351841238	0.24350835059441298	0.7701968670689491	null	0.22839804613096698	0.24688515600740102	0.320556353507439	0.10739477243915402
MARC2	0.421858009290233	0.276146779444856	0.6064566931252979	0.33808904837866	0.59231897581628	null	0.5997888113981851	0.349651046178232	0.345956917293699	0.5879001135571109
MARCH1	0.38967394586555	0.295213602637714	0.579200114086252	0.7337632956282951	0.48137446606273293	0.0826340273640229	0.303479586465508	0.4305332861693811	0.9418657067450279	0.20258685123901102
MARCH10	0.14787645373988198	null	0.10394657266867499	0.182005296235657	0.48120291536465293	0.933968481321167	0.16852360246839002	0.230609579408617	0.7480490559261329	0.0447092169801819
MARCH11	0.259776705407752	0.846429960965578	0.838859174933497	0.11808620970381599	0.199241292842437	null	0.182551604165686	0.11713152263629302	0.47049475331954205	0.8762954740076059
MARCH2	0.44750312119061403	0.7901878071588408	0.9252480824083729	0.0729335823850363	0.944777715463125	null	0.994511053821751	0.8387426807837971	0.8380188058180981	0.5561140414308571
MARCH3	0.42172816651865797	0.9737864318655609	0.494588188641844	0.37062189065064	0.13642299960575	null	0.5932235606531789	0.24947747612455604	0.36439388168547204	0.44930356003561295
MARCH4	0.19667333261905898	0.9691959092977929	0.5075283643505979	0.289480491321828	0.492830464096934	null	0.504750779476262	0.20644799596717897	0.0412623405503399	0.0176035234942307
MARCH5	0.17842876849689399	0.652391845343765	null	null	null	null	0.0674235974774411	0.0683856414727881	0.362613373722226	0.38953808324527794
MARCH6	0.885902777201225	null	0.6843226635025649	0.8125549039587641	0.5170690995860721	null	0.605300401321518	0.800758168425382	0.45000965820194805	0.79970857775582
MARCH7	0.9158434066109871	null	0.342258812760104	0.971139606077066	0.9682365414832759	null	0.34188276169341	0.502933340575848	0.113785774756121	null
MARCH8	0.536136941197175	0.595753449886785	0.9584729553812958	0.4707934691110329	0.11541793892072501	null	null	null	0.989985184040973	0.43960939068019605
MARCH9	0.8875423344994972	0.20942576200627103	null	0.14233066141080802	0.9786149607421251	null	0.640316534711578	0.532037230533076	0.460855165024103	null
MARCKS	0.478566487622034	0.591662161089999	0.37224435711382503	0.348006325965577	0.7010875034433399	null	0.591217999746672	0.40113871384063504	0.8340283269820971	0.312854222432139
MARCKSL1	0.915102438794662	0.5688021045537521	0.7467913919350431	0.517789102395251	0.249490428699565	null	0.7341562371066821	0.22355049882432698	0.0888785972730217	0.47605000203801795
MARCO	0.025333874671387	0.758006007471996	0.44889517919299	0.8403005672034309	0.6900814287028479	0.987175859038642	null	0.8509569907347171	0.542963927674781	0.6921235184380451
MARCOL	null	null	null	0.174657948469575	0.27919778629805897	null	null	null	null	null
MARF1	0.01737068120734	null	null	null	0.6752166631015849	null	0.15946470327006398	0.18697859017244	0.118239456705303	0.164537437122352
MARK1	0.967106239755809	0.64906253859509	0.41280964568837203	0.20056831756075	0.292689329515086	0.171754193991812	0.407963042341405	0.0589054946737417	0.910621208148268	0.6461592794425689
MARK2	0.201062107644886	null	0.786603373763873	0.38241245245271005	0.8306450663785631	0.8171365460783991	0.6826660532000761	0.8761970185398691	0.8621197036659799	0.72851641921516
MARK3	0.39000805819029705	0.8239231486732359	0.2611767868615	0.20660835087084503	0.0890971361431588	null	0.315846131569049	0.17730592199114498	0.647764094148475	0.274035016506477
MARK4	0.8451744861073679	0.447553501426014	0.6939053822270469	0.9602916254321391	0.7840745031787759	0.989321146705056	0.608705864626383	0.9473396319021671	0.9821927565615891	null
MARS	0.9764697326524499	null	null	null	0.6002236447975721	0.922898912981198	0.693116430533355	0.787508851761052	0.7504451780841009	null
MARS2	null	null	null	null	0.0168169614388568	0.665031986981336	0.918332860353637	0.877013521316157	0.105090160705282	null
MARVELD1	0.829926886883311	0.193804993130088	0.9481993408504441	0.9407510696720691	0.9865348068971829	null	0.945205726754353	0.4635410025018879	null	0.9090752515676609
MARVELD2	0.19608386250498702	0.708301517008557	0.0202450567096317	0.289419507851833	0.232512822381716	0.667129936098528	null	null	0.44862605555189794	null
MARVELD3	0.543670354860517	null	0.7736101497183878	0.255912896028531	0.9420717665234271	0.785994117534202	null	0.6915741274963039	0.683676589133417	null
MAS1	0.9439249682077441	0.9235540450630151	0.617205563393044	0.599139974838322	0.546921287311606	0.47276218620004795	null	0.016557183372965002	0.9039234556489721	0.9515440113164308
MAS1L	0.983409984853823	0.494468028318118	null	0.7547136538156011	0.83894040846497	0.0183244957109382	null	null	0.859664208221375	0.5791170611631801
MASP1	0.8619743418328442	0.7807942159698801	0.471561082146521	0.866456277327624	0.35402512531408004	0.2810477206629389	0.116094836179414	0.283659621555185	0.48388967623732204	null
MASP2	0.065977857161222	null	0.7740269572853409	0.380719023719056	0.0565838996077226	0.57200408823396	0.24933800218526603	0.39309874578003207	0.196441234877625	0.21614328624579002
MAST1	0.0576690537892921	null	0.96500354879846	0.281926709837657	0.941430349254956	null	null	0.198981561122225	0.22874259156314	null
MAST2	0.630860232235963	0.9854138761396991	0.929325795847467	0.412772534878567	0.484364796221264	0.255373241128983	null	null	0.8608985992964109	0.6663142430518411
MAST3	null	null	null	0.6507196270487661	0.47411656748046005	null	0.12618936737143402	0.8666448073436449	0.8270281141913649	null
MAST4	0.5223668179133379	0.7360833140398291	0.399993153129468	0.9589398779845749	0.629981280379219	0.0829182214487703	0.24649311712162197	0.63473625230061	0.29780564398058695	0.0713896640303617
MASTL	0.6797314822985301	0.919002569262562	0.7355291820387259	0.981752421095922	0.0657706698352792	0.639373904833208	0.76813943842553	0.8509042786010229	0.15318974370782001	null
MAT1A	0.6413912471233171	0.9465271882286541	0.333622359922839	0.08848994616516301	0.8812468648418871	0.759882346066937	0.333622359922839	0.9969042741239771	0.300768996154858	0.247696533634593
MAT2A	0.8971390828479999	null	0.684220690142228	0.9978194215670151	null	null	0.7484244457795659	0.967416294547271	0.0123350959172543	0.905975820417807
MAT2B	0.0591359640986751	0.5474589261953	0.847879108785612	0.8445808412933541	0.581884918132922	null	0.93131563686606	0.711528462202714	0.629195753975071	0.40837191202800105
MATK	0.492845062148066	0.429507372135682	0.131211607234693	0.0767260196984959	0.0850584121217721	0.49811985132412395	0.447270544288914	0.676458696064592	0.56238279932839	0.941526635233503
MATN1	0.732441735764853	0.20547575373434	0.9662330460357241	0.651817656359676	0.69211712872933	0.8871706344841	0.43572089459220203	0.762245163572716	0.7394744988856959	null
MATN2	0.05485447547674299	0.0148385318644797	0.848082311011923	0.115868424064474	0.504929364906725	0.23266836700226198	0.783401908298722	0.8948802198403442	0.0374023095285885	0.10857646360468101
MATN3	null	null	0.0036247562179729798	0.8488907851098492	0.47638904593790293	0.216026052499398	0.28140289168522803	0.8459519214762591	0.30447420021858695	0.7687282671945241
MATN4	0.512174058208136	0.8774460926245821	null	null	0.943953517677857	0.9015477485706371	0.136851556983764	0.13355280891750498	0.975220366506827	null
MATR3	0.6983727242986719	0.830304182858387	0.93753899085286	0.41845689545063103	0.7526690332006909	0.40315291883525295	0.9880776778236079	0.6928936531097428	0.830212706257671	0.845636193638562
MAU2	0.567249964423296	0.21683326033951897	0.295753969294801	0.910518164991263	0.40617759193343395	null	0.0936977290270508	0.8045893447350309	0.861132698872138	0.66088679233752
MAVS	0.639008788898974	0.301684925555053	0.759493721270754	0.9094686005760999	0.20229165193034102	null	0.9195444934256609	0.958334910327145	0.0737652333480818	0.37062674001782203
MAX	0.433490881459332	null	0.35710082028894796	0.283007727146294	0.29422235669693797	0.388108457722473	0.41390367189597205	0.333659206037596	0.22976555028988802	0.299387497760901
MAZ	0.8053369360600642	null	null	null	0.5188041650215971	0.35131104079958	0.4367171682699121	0.390662905194599	0.21272355284055602	null
MB	0.346031282787896	0.200204076379207	0.9963381580935692	0.8553782719898559	0.912655937481713	0.8631869983344459	null	0.5211385557006409	0.0732238932862341	0.26685699647408606
MB21D2	0.18231367404146	0.46704990172436295	0.272201633670396	0.0031444845324935	0.802486402805279	null	0.252322821604931	0.369994546423224	0.456716088409082	0.26042028341521806
MBD1	0.129406474552899	null	0.33809097346734895	0.33887295038983	0.8264702428654821	0.6149552390339169	0.320244760561436	0.303259786096388	0.6300721238997429	null
MBD2	0.877327149199239	0.7134680879457859	0.8306274467249691	0.318229425545685	0.0890854775809681	0.254555752709837	0.857205645936825	0.8880873283434699	0.3616238537567029	0.9758298407437029
MBD3	0.41290546000631706	0.711588554701828	0.5507208468765871	0.759715312412318	0.821293329926617	0.8548236130762091	null	null	0.778376158423292	null
MBD3L1	0.8319974325951099	0.7567072186625129	null	null	0.10284687487494999	null	null	0.7085412694418091	0.799926510112027	0.17161893301615302
MBD3L2	0.31248133816557394	0.175998548659721	null	null	0.9488552123671541	null	null	null	null	null
MBD3L2B	0.8792351909642209	0.6962997888237271	null	null	0.551490234679009	null	null	null	null	null
MBD3L3	0.7408147585838969	0.773274349915746	null	null	0.649160654405996	null	null	0.0181091103148148	0.455721708422365	null
MBD3L4	null	0.468793363421498	null	null	null	null	null	null	null	null
MBD4	0.800597729039146	0.506476311024666	null	null	0.0499170044379481	0.0616027232800737	0.423444716283067	0.33991471632669396	0.276247657601444	null
MBD5	0.544024919744768	0.8357350163763849	null	null	0.203205011116703	null	0.491592678364035	0.133815707619716	0.7730722916056479	null
MBD6	0.695503606140584	null	0.6707360419471989	0.8728982602789142	0.13043341285955698	null	0.595361279738209	0.79881415612758	0.5537592073702049	null
MBIP	0.057476732684363	0.0652854616223506	0.0275487157189852	0.0520479696999028	0.028605610878242996	null	0.0274497677465868	0.0350860516215858	0.0909446237350798	0.6841039506704519
MBL2	0.0254266628996315	0.18036174323010198	0.9065521649471859	0.043673853883845	0.757646479031149	null	0.37259321622311703	0.224560516741645	0.281674898186106	0.5832012880548261
MBLAC1	0.812869232640919	0.0128150556689189	0.9028742340401851	0.0183451833780328	0.0280032983930122	null	0.884877842578315	0.0217376721804527	0.49966769786258797	null
MBLAC2	0.0576658193452408	0.887656857257149	null	0.735703915224364	0.38923906478029296	null	0.341969838297383	0.341532737745969	0.9974626901117891	null
MBNL1	0.49508047968661895	null	0.5088080312936479	0.9903483304966441	null	null	0.0454248052272451	0.12318099399046901	0.34341176107208804	null
MBNL2	0.8794036779815569	0.482739561812915	0.13826058981852601	0.6130613560667459	0.0416925679117824	null	0.166622837505587	0.646954398178052	0.207633674565223	0.6517018328419549
MBOAT1	0.878851012176431	0.833132241624746	0.7294643654141009	0.9802742391737179	0.9309783848340111	0.864959811400532	0.756277148844704	0.8271971834554009	0.990480041200934	null
MBOAT2	0.415484952119484	0.574300887718508	0.21256799843361898	0.5264109531718689	0.24255436671952	0.193016640322317	0.196807369964911	0.203929608243708	0.19017043972853798	0.30757397828417
MBOAT4	null	null	0.208971181659915	0.371211657196548	0.8125714305290059	null	null	null	0.68414814264266	null
MBOAT7	0.5537485727756539	null	null	null	0.317660197778912	null	null	null	0.7244183159460029	null
MBP	0.0910969745417582	null	0.0812632139785432	0.201524711380497	0.0832481659700436	0.684755333269822	0.00345070290427951	0.0254162101103477	0.7042895145589789	0.0499457522045422
MBTD1	0.7102055896953859	0.839143607702604	0.5272081445463921	0.810606430738364	0.9882051196679391	null	0.9927099962209971	0.993082374293102	0.660480968275702	0.99513019934366
MBTPS1	0.7532443068058191	0.738926658116872	0.0965749373884275	0.0917332239800378	0.560793007915907	0.0166726561899811	0.0587943248989106	0.10666669339489698	0.7263754660174679	0.924094734621608
MC1R	0.720409968864402	null	0.7597971873801209	0.5570166163697111	0.994713594257761	0.8953188338884631	0.7849492622277621	0.595260996276088	0.9095740839471509	null
MC2R	0.6673677751294079	0.69444609169297	null	0.49522653936160205	0.256872700998238	null	null	0.39779141077584007	0.5916322748691171	0.0150366024703563
MC3R	0.29447973101494	0.00500089197343856	null	null	0.04746980610731	0.713295177546625	null	0.0020946175488199	0.6723798956856939	0.0999104607379613
MC4R	null	null	null	0.21133598485575	0.711685266869935	null	null	0.683641590134004	0.0180839526997041	null
MC5R	0.855665070103478	0.890416164942722	0.803692302738029	0.84347065762677	0.817110754021278	null	0.803692302738029	0.627092423476112	0.27081089958652305	0.7190079771847421
MCAM	null	null	0.9619917968150941	0.271287103965045	0.7250968189625071	null	null	null	0.133643090346632	null
MCAT	0.18258940857087697	0.40518631838275204	0.451677181770959	0.722731920988788	0.8265356411438249	0.8739479816730891	0.451677181770959	0.45157032316528795	0.180897645750055	0.528693383909149
MCC	0.291886726739203	null	0.0340081187154082	0.13343386379689998	0.0825124586069463	0.8007190071534541	0.0254881415975512	0.21667731910942603	0.255316108280936	0.625256022163779
MCCC1	0.9500626745135309	0.61896395581597	0.9770586404752651	0.854645184111395	0.222661572222402	0.5802033518229771	0.7150009202146341	0.01052812706159	0.17668963508125599	0.7837833323556501
MCCC2	0.268823863826516	0.48324830434779903	0.478640186652558	0.5341792818026121	0.60966138696826	0.40868851821922	null	0.881678600682192	0.0739361014504047	0.711037710457002
MCCD1	0.203286720028903	null	null	0.264717978199793	0.608257495851973	null	null	null	0.0863005825797982	0.142620804013853
MCEE	0.5012873313027241	0.41734680861257895	null	null	0.9069182432648041	0.5806464543761469	0.755081753279104	0.157066735423901	0.11539059606645098	0.9644287242246379
MCEMP1	0.318522588048284	null	0.19200198587667897	0.14336844079686598	0.00106883187490503	null	0.41864332359170503	0.866261985516907	0.0657621238416206	0.0663348943353167
MCF2L	0.051827725078042994	0.8709760954128821	0.0584295642472483	0.0205441587189741	0.522159919864532	0.8738012927067921	0.842286690872695	0.17320463559846	0.29468826651088303	0.0245111202094341
MCF2L2	0.9811274283164442	0.17206481826842598	0.270769717493825	0.739023130826119	0.19413405834936398	0.19562336494689603	0.620253259764595	0.953992876570114	0.8740367142612522	0.9933951431559159
MCFD2	0.5772771658750789	null	0.7406230424913549	0.36747789053685603	0.31268673204110103	0.5106576328424	0.779768557876131	0.398657824071117	null	null
MCHR1	0.085136571527257	0.14171452978353902	0.0132105518022885	0.27073250283775196	0.977298193856172	0.993902272388863	0.0132105518022885	0.394120222862829	0.763735501190341	0.23612782390437498
MCHR2	0.35398631237363004	0.386700564431397	null	null	0.22730242332225603	null	0.9735118504604849	0.740953423780438	0.777551302114853	null
MCIDAS	0.8575929962519591	0.5156851070150829	0.761424081286592	0.8183137337403299	0.479688224774426	null	0.761424081286592	0.843363510105288	0.49746864643785105	0.8218623903776391
MCL1	0.778622045292218	null	null	null	0.477567740421415	null	0.90385562730112	0.9431410183164292	0.64534016672242	0.833274815332486
MCM10	0.41090114935863303	0.8174485336839742	null	0.903171381996679	0.779336644205683	0.747375642369125	0.66305534255907	0.93261801941267	0.9755888370795059	0.9892487574138091
MCM2	0.9435235868351179	null	0.6899989210570489	0.7234952660751359	0.11055414857069	0.0793458587860381	0.783756790069852	0.9823447620615541	0.296718679779427	0.651191358999009
MCM3	0.9737093484872059	0.0499000040808263	0.5870126048717621	0.817219802764105	0.7056992729961941	null	0.5165351312695711	0.6618170711347929	0.628207518629503	0.281006972319462
MCM3AP	0.99072481635114	null	0.6242325105316501	0.604948848476104	0.967486646130396	0.573077922922855	0.969600559466154	0.988025525226577	0.977818093659482	0.664011265547965
MCM4	0.9513420366393951	0.809054050930215	0.8856097696291179	0.868044559951351	0.132295723988382	null	0.324157676484312	0.12044053755043	0.9175805467513491	null
MCM5	0.584492741351197	0.8029312203763199	0.308599819578769	0.589625255509171	0.9475737937854309	0.892336505942229	0.331824288074536	0.714958154266256	0.9734561096953809	0.239646692728488
MCM6	0.896785688508046	0.8799557007368392	0.436188652514905	0.9729981846676881	0.861271214239807	null	0.436188652514905	0.746378658218292	0.6500056359283299	0.44554589062206107
MCM7	0.0186136910809244	0.0199113649488152	null	null	0.129764043902128	0.759805033992604	0.0269068971956791	0.0219517106780216	0.0206795819768126	null
MCM8	0.67485276758113	null	0.832193978524528	0.264323634004011	0.53705956457243	null	null	0.14238804465219698	0.383463872532472	0.6331284047016871
MCM9	0.5866972654233691	0.0216646201398952	0.633582602599324	0.298471632053764	0.29605667735774394	0.29754878256925	0.20599002645022002	0.0369632068180075	0.954281090438482	null
MCMBP	0.7268068743133821	0.6985890861518559	0.20034940462416898	0.373895057767492	0.0898094189855648	null	null	0.10110455464452699	0.35906441918326	0.0686183316567881
MCMDC2	0.32332406507302197	null	0.318380789516805	0.0414017306501128	0.8126932682905319	0.45366466752518797	0.338315054747959	0.371418581381123	0.490726082657867	0.228046190320257
MCOLN1	0.858191479272923	null	0.0601078179283873	0.0410258546747093	0.626663392314541	0.7376260757804192	0.0490894948347917	0.12838307890841302	0.062606672371915	0.18953052766366799
MCOLN2	0.24045432684224802	0.7051341375557328	0.23190413107786603	0.576016429769371	0.7805654851580691	0.628073893380965	0.2254305857112	0.499313599139226	0.7378171092623921	0.9207334290092571
MCOLN3	0.516200508856039	null	0.775664191148957	0.0648347094491024	0.310286298455992	0.210706322264251	null	0.956906645723509	0.938868988747962	null
MCPH1	0.31918509605740397	null	null	0.485489654917531	0.359550662228333	0.0741683984379669	0.7419439270635291	0.492446392856087	0.48444860882704294	null
MCRIP1	0.21288173152665696	0.7465973891885609	null	0.47630718587449106	0.6685571538388929	null	null	null	0.42324894574046	null
MCRIP2	0.590483255202013	null	null	null	0.513733815104442	null	0.0532554980494157	0.6584319053186071	0.773725644190577	0.36743631539458704
MCRS1	0.224223385070066	null	null	0.8104339756058591	0.220956951092791	0.43845849007867604	0.9849829810411508	0.614030120752556	0.60381407221251	0.9376968067725191
MCTP1	0.286690927155369	0.804108811859528	0.848511791766741	0.14896012601810998	0.567037972145592	0.6951936227669029	0.184152248077298	0.20465092617354103	0.6512471987936629	0.12002711170298401
MCTP2	0.398816932675104	null	0.5129293098147709	0.8730696306845329	0.613727815937245	0.5808360195129549	0.277215496512352	0.24826190618934305	0.9445684062747471	0.17847948378529802
MCTS2P	0.387177773014552	null	null	null	0.5046807626418289	null	0.387177773014552	0.412424809120695	null	null
MCU	0.5948367093443879	0.899622713256363	0.38555458387349395	0.27667385235379	0.126406738957254	0.863530226492448	0.354493311094359	0.9735703454168481	0.45466605523555503	0.8241922328094341
MCUB	0.322119264632302	null	null	0.7644386066547609	0.9223248200530691	0.566538439959119	0.9491707328982281	0.986965088717245	0.0388829853258874	0.8614836447695841
MCUR1	0.895379317930498	0.268010955879864	0.8780153169349549	0.5414849391938951	0.00692148529320225	0.410591515509817	0.7763588087709491	0.421536317799647	0.7848103035007241	0.687379666742582
MDC1	0.7586635670961371	0.8438991246909151	0.652886643912777	0.75355746762529	0.677556868603725	0.8939226325746429	null	null	0.833713120715016	0.7075084965929
MDFI	0.0551195126218665	0.5796134623472111	0.0473007546423705	0.297155075257602	0.5218916080368591	null	0.0472236436773213	0.16679060262435502	0.556769444895121	0.0854843552794751
MDFIC	0.416954701917846	0.993998314519393	0.349602774617886	0.124461970486227	0.513486452274243	null	0.356340860493917	0.0919071902027039	0.0459435327638051	0.184037827313206
MDFIC2	null	null	null	0.00172171993237669	0.526243330650471	null	null	null	0.194460041414803	null
MDGA1	0.660541592642994	0.673166925121853	0.503302193509295	0.343558218817107	0.137420389210224	null	0.42358377034992606	0.585631232430014	0.9592930726230429	0.0316942860565702
MDGA2	0.22596472947019897	0.299762254141855	0.4635053013990711	0.550589923415844	0.093434207678151	0.26532868293998396	0.12454949202327902	0.24758501946123398	0.586320070200025	0.333022237852677
MDH1	0.957977509446358	0.552264719137888	0.91196725189952	0.92861059213531	0.228153220857793	null	0.6430696848045779	0.598544906983203	0.554491049419361	0.44062554722353103
MDH1B	0.8055078093701759	0.14897028491687198	0.9998506778411509	0.236224054006436	0.11569506393770099	null	0.9903887258179199	0.110488331170662	0.29614780000327195	null
MDH2	0.942957384400817	0.6291495670978361	null	0.285812041459462	0.391081319360279	0.313692897873726	0.8277772308433751	0.871011772480948	0.180174661676983	0.5459786038319071
MDK	0.13944860534799802	0.6374968154568871	0.101670385574101	0.0758396244272579	0.245911337958267	0.41106980146832506	0.0923180041786613	0.173574946980659	null	null
MDM1	0.516552802533294	0.22247423186505103	0.5089420042077001	0.23840792593783602	0.0827681480593017	null	0.8930180582123579	0.06431942525810501	0.788114933301705	null
MDM2	0.9255668110320409	null	0.0889379456404291	0.30788764560581106	0.689044042298148	0.396223944779919	0.0640653607839392	0.0395191196332909	0.5114709110143421	0.768465027018335
MDM4	0.6905478993013349	0.8437344909586851	0.961473682275147	0.7624828741497379	0.0698781058952749	null	0.861913039636748	0.769763335042805	0.42664386172489005	0.152277188276672
MDN1	0.6716310816660009	0.319692084709179	0.5147826581991629	0.6530652968535	0.45365091905785704	0.829400596130744	0.6943641411339301	0.9749975010389309	0.5526453171453599	0.476146955968199
MDP1	0.690568346359391	null	0.6488976142986179	0.8508825149621941	0.572115527527879	0.41091829051799	null	null	null	null
ME1	0.391225093869695	0.141996420230284	0.64344756216103	0.617037469761708	0.37932643790161796	0.7359617790486128	0.64344756216103	0.4802351216616721	0.544885887318193	0.8072348243516191
ME2	0.90863389819834	0.54076422596563	0.465844345321385	0.737855593601765	0.9738299475583321	0.974998800514903	0.47221894365063305	0.9532904613160029	0.330937660620047	0.791481218997668
ME3	0.42651169606130296	null	0.616039205195357	0.778295658943274	0.9782077139934989	0.6071488097927861	0.427012555093609	0.7740159097278921	0.624670052892984	0.546044024033556
MEA1	0.0526505108774454	null	0.242264815377141	0.510736066925152	0.9497234399368649	0.9481743219555869	0.233350833476359	0.650872001794243	0.8879840078128292	null
MEAF6	0.9332572397739028	0.609152719715586	0.26291751798138	0.401735370858697	0.950195085744778	null	0.26291751798138	0.635713944243949	0.139181017609354	0.333750050183666
MECOM	0.0651326503222059	0.669739386490473	0.9471625208011709	0.395226868217986	0.9497929679425501	null	0.9580667018959069	0.27832876644013693	0.8816958552997729	0.401352052069015
MECR	0.23111032144747398	0.48937927991742	0.860676362546647	0.532378554344308	0.509625253037266	null	null	0.9962493934775491	0.8232074307726149	0.0198762676355566
MED1	0.629263319236104	null	0.0675546939369708	0.16426348949089098	0.325566433144093	null	0.415188739177206	0.36131191437916205	0.9691609977120559	0.8665112842007551
MED10	0.5535840216863989	0.316219355657729	0.833645080455256	0.948057510437482	null	0.9182521228641991	0.849046200908805	0.8054548607932049	null	null
MED11	0.305196780256852	null	0.7753855457751049	0.23297623801616502	0.60046068567148	null	0.34091195744928493	0.23306858483564702	0.150439885058876	0.172914559768147
MED12L	0.9060499045858209	null	0.00939621274852831	0.21921296559376602	0.752738589934083	0.621075777314089	0.00654245710021062	0.6130723827415401	0.661079945821435	0.0030722455552090197
MED13	0.8656890954536121	0.6021662301220511	0.120849010541486	0.0954029282476702	0.24799701526553303	0.6090020939251279	0.108698913337305	0.19874753536807702	0.0710412008072796	0.0556904325025924
MED13L	0.7793475424982921	0.38194442855640204	0.6043363911056511	0.7809198598358921	0.360677331097528	0.875658651807576	0.515715476806174	0.59335453572201	0.131742291392163	0.799489993503105
MED15	0.761832575584809	0.6754570830069271	0.694609684150049	0.5867480648189161	0.9161676999743259	0.361647017178954	0.709104948454035	0.799258559615754	0.9252354060215341	null
MED16	0.783273362515174	0.28246355281194796	0.18102674680432201	0.6956057884930171	0.31026898342383696	0.812755158427787	0.109007474766836	0.12568250912970902	0.0996581668143413	0.150828649241237
MED17	0.0292682498136969	0.0289138372763484	0.0276946731796945	0.0382307273118661	0.27115019623701603	0.51535858817678	0.0270772938027766	0.0330737541810766	0.0876622152508062	null
MED18	0.931059323215504	0.859207618190304	0.862369577388215	0.0945692145565362	0.7058406073133041	null	null	0.589000111030567	0.3579159317894439	0.904032594537991
MED19	0.0624334469920182	0.41827849578042997	0.268428156532568	0.15188407056335598	0.453195712963647	0.037545238181154	0.241145772941365	0.131452668075922	0.908133938268124	0.0736468991136834
MED20	0.00832017461599421	0.839400127626024	0.8506055209230329	0.00514031348989219	0.6280439079869949	null	0.789918466479267	0.00163510605663419	null	0.6506774472684561
MED21	0.676653798457583	0.0865566403609339	0.24680561021578898	0.234918086845943	0.6365455125387179	0.896412305924871	0.989794940119859	0.0954612442042828	0.392502292314735	0.0430217461236246
MED22	0.297886704195562	0.834394932204153	0.48602491289696204	0.7488933541818659	0.9608301204972379	null	null	null	0.829192378594609	0.5171318635114509
MED23	0.714343919756114	null	0.317446310224558	0.9769448631495191	0.9899759884835211	0.9831819139440341	0.31181072771438	0.524389912383718	0.46192215690953203	0.29549818880280604
MED24	0.381164853038165	0.987779150856162	0.317126718039003	0.45337004837549605	0.481419840897668	null	0.77167167989455	0.824917125059385	0.183467787630624	null
MED25	0.351292689873955	null	null	null	0.856227461528224	0.945172127626306	0.0328891044290927	0.7379137140703911	0.501568370040626	0.6002315023028879
MED26	0.505263365627884	null	null	0.859066501973207	0.0742866263049591	0.0134099039445356	0.17641210155474202	0.21940026605007898	0.6788968003981629	null
MED27	0.353740089898079	0.593890745064969	0.152231451723478	0.13757792951766	0.6906253212241422	null	null	0.710236061812353	0.784697444661092	0.33075346943105893
MED28	0.538790764803536	null	0.444142576585145	0.801697241829802	0.22730885029149697	null	0.438923627104014	0.834100265849216	0.00639014194682785	null
MED29	0.505265771228952	0.5272922203326901	0.868859016268682	0.825583617576413	0.46601378694455997	null	0.5555225285755251	0.829539511098354	0.37256936344996994	0.6996059214799111
MED30	0.129382347747396	0.0320490933202746	0.957180713822874	0.6658471348027989	0.148550111117255	null	0.6810298873266241	0.9930884442464499	0.6371395176636729	0.749083581707605
MED31	0.0950445857920663	null	null	0.633988225420385	0.32097275847674606	null	0.16690250850618502	0.324827599844132	0.32447359584998997	0.707538296138843
MED4	0.574294304731462	0.336692196382715	0.7638419734529901	0.5643265468765319	0.8377471031324759	null	0.7196054142925151	0.883509332134318	0.40513324509493104	0.25800960278882196
MED6	0.378935730476968	0.947891314693433	0.41203742172821	0.4304504457966679	0.5373017624124771	0.22733670948814702	null	null	null	null
MED7	0.133035546790081	null	0.743049419169549	0.7701158572875859	0.46784812982275203	null	0.0930912596421081	0.35773337108102204	null	null
MED8	0.510888561292302	0.123083103941685	0.878235430488992	0.43405307073516297	0.0473896775565972	null	0.417314751429969	0.412126347621641	0.685316424044593	null
MED9	0.15884485601677698	0.40490228821141494	0.266197396483618	0.564564607890351	0.29046844505395897	null	0.36200109292981	0.43114686285642206	0.746849292989047	0.42198701697086605
MEDAG	null	null	0.94764620905239	0.684741219538514	0.73310147074822	null	0.855567431770346	0.49489557224634706	0.8656966071063891	null
MEF2A	0.0252024640530812	null	0.00742266585716567	0.31110236156751303	0.8871538748110941	null	0.004206117081425821	0.0197076795276212	0.46634762031352295	0.0750970758644371
MEF2B	0.351224921303593	0.0067404725535185105	0.42358132620133504	0.40139336091610794	0.426730837588002	0.330220867201	0.5837479313157421	0.5837479313157421	0.0779009003950925	null
MEF2C	0.692075999124171	null	0.957581071319965	0.535291491138534	0.41108287123255394	null	0.11425879182033301	0.22138905730159397	0.49523896420134095	null
MEF2D	0.7662661305910291	0.28226324748724896	0.5123482441510889	0.8727750340188151	0.511952288292698	0.46158169512253394	0.490502478347733	0.460803168857252	0.018584065586666	0.4248662062120371
MEFV	0.101115094912164	0.0947754745036999	0.15879907819990802	0.536406159134659	0.116496980915267	0.879431505146178	0.32422947939959007	0.535189432826911	0.11858217440153802	0.10633394834282302
MEGF10	0.547695242215974	0.34328589890856104	null	0.253853725767661	0.0458000089934587	0.0433523437283244	0.586903986148352	0.797859840269927	0.8261226180883141	0.12881009605493102
MEGF11	0.389308684856474	0.351257480386809	0.9887726398399781	0.10325497709734802	0.8837784484472041	0.85694633866072	null	0.9079187199688521	0.325978628369601	0.675817451967053
MEGF6	0.290037069449507	0.321532683588675	0.567739895809464	0.903249764577875	0.886284376896225	0.43859361077579295	null	0.9614407699263051	0.6467400994557081	0.547572781248346
MEGF8	0.447063049534137	0.534217755538971	0.0931711601410545	0.346863397163484	0.559656421806515	0.36181695229630895	0.26533086107057696	0.39767939135700897	0.0131722795052387	null
MEGF9	0.881854140837535	0.9848473911917691	0.9983361543555841	0.219474989143198	0.670783796863407	0.9014515246408059	0.9968846025132221	0.873404488774173	0.45509152308341794	0.35902280677516707
MEI1	0.0917822848013845	0.408354743297246	0.140337941342983	0.388073795232833	0.9694081848298121	null	0.26846263339926196	0.4109662644072729	0.698073655347035	0.33476807787251195
MEI4	0.526524116903206	0.497275160286941	null	0.13627548683445598	0.460936863838571	null	0.164441352080045	0.23135281671315	0.656135386177255	0.0869914111569371
MEIG1	0.599085562570952	0.36943548529725	null	null	0.638694167675647	null	0.7372141059314179	0.672136471159547	null	0.39808944021602005
MEIKIN	0.8465302115686371	0.30800789722314503	0.532378549453288	0.6230408338801221	0.982379048749427	null	null	0.984048038492244	0.945227646313353	null
MEIOB	0.0413132396759002	null	null	null	0.562231468613256	0.45825516803910704	null	0.690652162941534	0.164145701186858	0.21116351552629797
MEIOC	0.17170785646828302	null	0.0309252548385792	0.641518281716632	0.131547471199001	null	0.162529690764664	0.542729651759866	0.161070008977048	0.690723775616268
MEIS1	0.9362823103191701	null	0.5812979506822421	0.559615250248825	0.21203638940269798	0.625697141496077	0.6381369875560279	0.666660947038976	0.805587962034802	0.724140096844126
MEIS2	0.0590125260007106	0.7762250502022829	0.43944115195754496	0.08048503498383701	0.0398256571865799	0.00630139148222886	0.6178977536841811	0.0290938440238289	0.103158651644448	0.17082921453789998
MEIS3	0.13169010921182198	0.631720313422799	0.0122809333602591	0.009454441653998	0.594180060858543	0.856611403317252	0.44989279227082496	0.0207601283127691	0.16051235015121498	0.9445686530536629
MELK	0.15109971527184102	0.7767207223450991	0.22674929414219602	0.5514090787691059	0.270067537638768	0.934550649695795	0.22674929414219602	0.297202034732519	0.7689096252279781	0.37713018120629704
MELTF	0.906951222536886	null	0.6619502876684561	0.8763902272296059	0.294484027488769	0.0675097860347552	0.52628450936164	0.985961537539407	0.178292682048648	0.940687271664895
MEMO1	0.5514107675879489	0.11805950158236699	0.330012809601915	0.0997368133528325	0.8429512111116261	null	null	null	0.521352633027789	0.0855204260236541
MEN1	0.343278579262322	null	0.33305363036901803	0.477099528322418	0.502351041622364	0.427995759855687	0.32112217374149604	0.14110773153445802	0.760257562025187	0.433233297919795
MEOX1	0.7421623192922281	0.849134887552569	0.959782814493763	0.94400781361473	0.890745698790389	0.924391283639132	0.7388872263773109	0.8048706023180009	null	0.647258712333886
MEOX2	0.9212688455033721	0.8803223698618751	0.78303617801098	0.618417139402808	0.209000363559677	0.23650070740356	0.8946090271712571	0.8330082345506229	0.6857953872671589	0.14833528909056398
MEP1A	0.970895047941048	0.50616578408027	null	0.587513962846902	0.6220222465392901	0.48734976130387897	null	0.801971339585496	0.5989858575050121	0.5921281090453371
MEP1B	0.977724740936712	null	null	null	0.675213113885658	0.264039560539205	null	null	0.551703565492648	null
MEPCE	0.267499513046185	0.985095542554121	null	0.8343279574524741	0.878484274816655	null	0.992533256335649	0.99951631857527	0.9832128731894721	0.639953855190683
MEPE	0.6638033568879189	0.9908253935047572	0.401473752306235	0.0193447316379945	0.640947518333255	null	null	0.0576312350611381	0.555422755291979	0.16842848237014302
MERTK	0.5007171062261211	0.7851437883212049	0.447942948665929	0.622069785596124	0.78651753556554	0.34365768447085304	0.675460051197318	0.47923401702428997	0.551664465174572	0.7201703440020659
MESD	0.8770919900724109	null	0.941434748615395	0.35910166853155606	0.252130509786548	0.654022419389053	0.295283558083474	0.486547889389049	0.29847313251717306	null
MESP1	0.187289384774918	0.0938908483355159	0.7026207024533699	0.323215828708306	0.690008250594227	0.43115985440471	0.964207192987504	0.128960100169513	0.0982139538543978	0.9355285887113459
MESP2	0.281081685488284	0.596659597163151	0.49441847099034203	0.272900997358567	0.0137856378996944	0.608065853811223	0.7028681500287759	0.540723211607799	0.7466806104942479	0.8955465518184119
MEST	0.243614684769364	null	0.21565509949653303	0.967945912804385	0.983147252807438	0.90648945785567	0.156249995709233	0.218247420015308	0.35320625051420396	null
MET	0.7650287947590959	0.481506571409988	0.585290524283212	0.34185294178685605	0.705045993749682	null	0.666728548156423	0.819254817605317	0.425077576324336	0.8442885085077091
METAP1	0.235003361875719	0.0800987085374929	0.725555466998986	0.36138032287005895	0.9198970465324691	0.399475019576895	0.725555466998986	0.617869976238208	0.13513499423276598	null
METAP1D	0.000316070038116845	0.39608316160925394	0.266590913696314	0.32994276607036604	0.259650747658828	0.113581460812786	0.145391110412746	0.123059742522836	0.0651226445166387	0.44120606173150895
METAP2	0.508807657370658	0.7289913713799601	0.5871380546365219	0.518907332601617	0.960512149083492	null	0.569483930620143	0.459345560034733	0.7487894451985421	0.497599569710473
METRN	0.6730402616653649	0.5820381741973879	0.7037533261204091	0.4605005760261521	0.21018494069619198	0.7287358489455139	0.628790097674872	0.478890016713688	0.761160904075682	0.666119405035926
METRNL	0.714069274970617	0.6295233543658879	0.815231198619434	0.45680804788902796	0.143974232438762	null	null	null	0.123300451689154	0.37213829252290703
METTL1	0.30272613188055897	null	null	null	0.267666728156065	null	0.52008370489114	0.90135066661256	0.172477145526046	null
METTL11B	0.0394501441080504	0.6426277335961159	null	0.563799205806937	0.147500391365125	null	null	0.406193377607636	0.48348901389612703	0.33297392153940997
METTL13	null	null	0.22093854385674105	0.0149343117556342	0.42788303870822	null	null	null	0.7439261580999971	null
METTL14	0.7619520837473349	0.262819766768715	0.7683666954133	0.631731440882874	0.7689419499181379	0.846726265867807	0.606386342138099	0.8283457989292321	0.560139145455515	0.5836257567419829
METTL15	0.26134885296547605	0.6226105467706561	0.0723382469635465	0.0284274478920828	0.649442892226891	0.79614447692652	0.0548482556795503	0.421834271089433	0.764899125860247	0.758220197263527
METTL16	0.8290011554208561	0.319548831604241	0.219858373597501	0.7592393813512429	0.474496289136331	null	0.28686645953131	0.375640594454697	0.74654787922416	0.0600198070639318
METTL17	0.131450746811735	null	0.193755198677647	0.790801954506726	0.28617911138201596	null	0.19373998801428502	0.8712472625475942	0.515958412275149	0.799728934707636
METTL18	0.333994502608033	0.866381382359283	0.0367957595909822	0.010601738561666999	0.13290130647103002	null	0.7546181985816859	0.813864318777222	0.623216602754588	null
METTL21A	0.715226359453499	null	0.0962452281191712	0.535443617497668	0.6821174926569762	0.227255946433157	0.226600391026166	0.641085750709575	0.9929579531083779	0.23056899265160397
METTL21C	0.908027774657698	0.103679866833767	0.42961887666352006	0.42422999644609993	0.93616035015058	null	null	0.38455069036016204	0.60957588362101	0.208239672445032
METTL22	0.438969420902215	0.343191002945629	0.0960255880450541	0.532736725584565	0.11948519215221401	0.944040421699754	0.6408564662764921	0.0393564310332237	0.6343958963044279	0.146462367866588
METTL23	0.9860670158723891	null	0.94949812332688	0.419256679561495	0.9294022102884241	null	0.9776066257165791	0.951012278224493	0.931838146440118	0.9510370554381821
METTL24	null	null	0.568940355275954	0.426574566997272	0.461997399512505	null	0.41143841502662204	0.42279547477987794	0.551286435689872	0.370409550217516
METTL25	0.702742769737289	0.610179920079713	0.781197332830114	0.521126378520668	0.8181828293488841	0.25020037508976395	0.631732059336948	0.828193643021259	0.40785080227542	null
METTL26	0.20786133831772602	0.41175294603821294	0.853141296435164	0.9958066408878771	0.9294773998873609	0.30400432802587296	0.991994940322385	0.993947022014894	0.40470235144035294	0.9644223029691291
METTL27	0.8901447015904091	0.8516493729031109	0.10364466850955	0.503985133426265	0.5283144354850561	0.9489393396726391	0.9587925717447421	0.43288738713104397	0.49671243103820706	0.37305222013216793
METTL2A	0.204002692169213	0.0614788388793484	0.31918501903065005	0.222349434605219	0.108195607453981	0.9597163843616601	0.31918501903065005	0.227481871644274	0.396223334987438	0.00706040703669875
METTL2B	0.700269264115415	0.25898085788145797	0.48743044729815505	0.496665837995159	0.764049499276121	0.46975861227201904	null	null	0.7382822977320128	null
METTL3	0.426038225725068	null	0.48593351188157796	0.714516139952167	0.00570955695626907	0.14203705981793602	0.542414836735862	0.5349368336975681	0.556813374940846	0.789251025164035
METTL4	0.0527843051679333	0.0516233199406146	0.806878112145482	0.0532416936594744	0.0827632303762647	0.737898238928701	0.31378046728721504	0.397336740746187	0.0849281237209345	0.9596894076045122
METTL5	0.126899383495864	null	0.05168643865458	0.09115986679606199	0.23487603177157101	0.238669927426742	0.514186829601389	0.0155172691359647	0.9307820026275309	0.00059260429680108
METTL6	0.34840997143205105	0.111440002911696	0.411671369218953	0.642678782720042	0.9241512266357459	null	0.33942736607834995	0.307299358800977	0.183267428938314	null
METTL7A	0.8704385199150481	0.367340305575631	0.059553082294012	0.145618803084119	0.10428242810332801	null	0.059553082294012	0.176117568361276	null	0.805687179075749
METTL7B	0.9446866993216451	null	0.874385507852045	0.707036764949279	0.864462190815462	null	0.8844836911135849	0.7328260211837528	0.0568990980795288	0.477141572123286
METTL8	0.5887816360535679	0.9176609428256959	null	0.56481228928879	0.5273338586585901	0.42669674201357105	0.274472934117533	0.58326493907689	0.530784202903614	null
METTL9	0.896206336775938	0.7298740583585991	0.8324115098431469	0.287428348412871	0.5803750431935479	0.0570807902200221	null	null	0.35521788456332	0.24020289729634303
MEX3A	0.541390798196189	0.8876591848259759	0.6960953311843721	0.31901530137654305	0.20363726047028896	null	0.7874068781699141	0.48894896016573897	0.9552454900491991	0.7533972042801629
MEX3B	0.22555688144600303	0.3585664252916121	0.17495185563556798	0.195282782054531	0.968219407611677	null	0.193266540363411	0.18436235505465398	0.0386550414133425	0.47243625904153397
MEX3C	0.893044913177996	0.900078600655001	0.30172533698730203	0.649347979196333	0.617187027936139	null	0.41540709122055797	0.280022225646742	0.492971711568428	0.28941343655977897
MEX3D	0.9843351175086701	0.0866640520664177	0.153530268090419	0.42753923571566904	0.44702639911253206	null	0.153530268090419	0.433613575740485	0.9990236043060949	0.223227887291209
MFAP1	0.691723169732783	0.302436706637139	null	null	0.904157120194432	0.26276607344518804	0.888652880137017	0.0255093902239688	0.6775649942433449	0.0949017709180533
MFAP2	null	0.989306962049663	0.483733013084582	0.44361461857532397	0.39185136865019105	null	0.37333547670708095	0.6875065195430091	0.9225203593713659	null
MFAP3	0.262720366354098	0.17051677926817302	null	0.454541684866902	0.012243541273074	null	0.474733593444626	0.0262248955447367	0.0974604210076907	null
MFAP3L	0.299451171904774	null	0.9148113084658409	0.00570044352777155	0.7187365428240771	0.543112660242266	null	0.178661518064748	0.0276989798945309	0.12166262389990101
MFAP4	0.7184626482647372	null	0.606325403341645	0.828123712285877	0.17736556579077803	null	0.46279641223499796	0.853756640527938	0.770364151281605	0.8557190692816881
MFAP5	0.536398039410045	0.132467191340838	0.81458838951573	0.159843638806806	0.14436329739768802	0.9566032054250191	0.5999082125242479	0.134650869825539	0.43172108649678903	0.35387045148660995
MFF	0.502887313423382	0.8405145580724641	0.512858797955215	0.457829316346009	0.83016815265779	0.36788836680852005	null	0.629381039876219	0.770805288968467	null
MFGE8	0.17095379741011502	0.6754405060481838	0.361293544359808	0.6345980766288349	0.10977660703763198	0.0769950583018646	0.31156912718768	0.696261411210427	0.307967504643434	0.5137002483222429
MFHAS1	0.0439746204954086	null	0.9336006361522651	0.119284261459043	0.464868670855231	0.24244081283303498	null	null	0.567400501121349	0.36314331597694205
MFN1	0.5112371829121721	0.775258966621519	0.5565018637717161	0.6623272264100091	0.9678432116194979	0.928801797082478	0.5565018637717161	0.487061430609775	0.8217473067388291	0.7745218522583559
MFN2	0.209149494261865	0.36178329054232106	0.712797146075208	0.429603264671373	0.9149687768266881	0.931812654780935	0.756568569684731	0.9667385707799659	0.0516939778786878	null
MFNG	0.334850423465777	0.914843608660903	0.790113355782868	0.608446478497191	0.8465619261073579	0.7249646533974721	0.9478289166784101	0.19927801085924302	0.6601988095703599	0.6970723942042659
MFRP	0.496987865430957	0.401232815199516	null	0.346943176455967	0.618712969951131	0.5053829412679721	0.7161736936688009	0.536605799543882	0.7346183018229521	0.24987835616145998
MFSD1	0.64467493711974	0.8409608451158309	0.589281674463275	0.44234929547486207	0.211751846762798	0.540116299262553	0.20849985092176898	0.20849985092176898	0.175898403185387	null
MFSD10	0.570798708159643	0.9655418998455709	0.76620368779838	0.996465649110261	0.164354339405225	0.122790778465378	0.661659219401599	0.751066534095217	0.645888316066731	0.8556927395431758
MFSD11	0.937682680061162	0.32757411097486605	0.15725465617881798	0.233120425715614	0.280840184340471	0.531873042140246	0.9355032044017769	0.847938566628267	0.9992871611533021	null
MFSD12	0.568525380304302	null	0.901316900843955	0.653324305607053	0.605454151909875	0.739844311391305	0.348065029230828	0.416795347835641	0.229308500032254	null
MFSD13A	0.18174769425708104	null	0.185071603494372	0.316227256543031	0.628745774526254	0.0038142351842203	0.19466097260387	0.204322040694001	0.0751417777831493	null
MFSD14A	0.268770831626993	null	0.345941960521438	0.38826903028407	0.205154773715363	0.8680875380114621	null	null	0.5600496161194689	null
MFSD14B	0.108260544808085	0.670253826017504	0.969975043555139	0.456112307661241	0.17682447027563603	null	0.969975043555139	0.9634717613706669	0.9164641029184509	0.303565848471012
MFSD14C	null	0.940019377100506	0.795254196029789	0.729201325152899	0.8241223764157269	0.39141687711149203	0.3989669481853	0.949522226801696	0.17541017607072	0.8301560920706321
MFSD2A	0.411945332976224	0.6658593489243321	0.627006628506273	0.215420564685678	0.266492349912346	0.0604944828430425	0.68042249852055	0.0810240386731919	0.18452307411564603	0.11875164105707198
MFSD2B	0.346308808361146	0.0147989415122327	0.965703050841323	0.20157971503764302	0.4798548613900421	0.6993196391965779	0.9765130249109409	0.0170999690066047	0.45582357062938794	0.9187312310085659
MFSD3	0.551681828535287	null	0.778535312670644	0.8410306008743991	0.185381807375115	0.14288297116010001	0.7818815843076808	0.7540282532316321	0.459477628022594	0.91628322800627
MFSD4A	0.8106151070570129	null	0.972351790523995	0.6443683510717211	0.5848967569803211	0.622543618206419	0.979922043106817	0.982844499550903	0.35263894135867	0.43552502439970203
MFSD4B	0.48737691952941903	0.717501309240912	0.11093398302618099	0.328786385695587	0.0728397282214192	0.0477511743150576	0.612535245754349	0.615390985415416	0.21658696991898196	0.169658800161825
MFSD5	0.22640166147100502	0.00560056705536416	0.259434441082964	0.253729500910726	0.528359358383817	0.43825150722991707	0.25935431387225305	0.28211068433239	0.256765540828869	0.8065644831111729
MFSD6	0.34570072896957005	null	0.390822509539046	0.956640720065485	0.8201236652067501	0.8055949373215671	0.493600823388442	0.556728303461364	0.250372162952343	0.517487903444385
MFSD6L	0.45660996259532793	0.8481433331596769	0.907858635981842	0.91752129393786	0.88541776170006	0.855328665051718	0.907858635981842	0.9467279932984909	0.942559226056305	0.990326515064612
MFSD8	0.35430216917760404	0.726758958597302	0.558078324430066	0.285890728334836	0.319836353454294	0.708645531661032	0.898163547179958	0.36290408918192996	0.71272329927297	null
MFSD9	0.8000896278412579	0.837589062211184	0.7660469674034409	0.9850041817553821	0.6372925780572521	0.432101923901028	0.852032161064595	0.981613585561693	0.203096104370984	null
MGA	0.48984072281387997	null	0.798313579315351	0.9583541627425269	0.0285089702185319	0.0444529631454084	null	0.40958155992443895	0.45765848506418	null
MGAM	0.342598424067168	0.864018818581093	0.9652583340814429	0.900487816512923	0.886760703336695	0.9571351120441741	0.18101315565499201	0.0669053394050451	0.33990747589965997	0.007245612339069841
MGAM2	0.939223762695386	0.12023201473540901	null	0.312880421552397	0.591291539438864	0.404264030030139	null	null	0.974283694763619	0.281421657475762
MGARP	0.0258720557770773	0.659677076093951	0.0858297209689913	0.537295759304641	0.22637513571853102	null	null	null	0.32699181396563	null
MGAT1	0.24605397549106603	0.0967735211786056	0.17114490691133802	0.163281293386525	0.18923836013919298	null	0.8119341708365749	0.503373148374991	0.412924224232302	0.304094675901361
MGAT2	null	null	null	null	0.129458816245258	null	0.0281443326542834	0.0304986527439132	0.0790416861576657	null
MGAT3	0.9548608595636751	0.33529522252191996	0.6803462821251011	0.9792869546418671	0.515377265662067	null	0.806719058381715	0.3380429841191889	0.20556115088591895	0.32821220254516104
MGAT4A	0.628600186382548	0.032825610315284005	0.17729539494601898	0.3224726664583	0.649153362951141	null	0.22384764095711102	0.231069536635499	0.0482923868601312	0.356201396720765
MGAT4B	0.592490242314696	0.7248147005297629	0.44079167321098206	0.5706686388759179	0.20973301401081	null	null	null	0.6409778035877529	null
MGAT4C	0.775824591997745	0.436672909871402	0.4365603102106	0.54342543649372	0.38248116416831895	0.5840297352348189	null	null	0.21734040401366603	0.770789399497229
MGAT4D	0.33011135366533695	0.37603584071533097	0.34133623260034596	null	0.5946825702915239	null	0.278036455442478	0.0213724524419239	0.00477309724227692	0.331249372928453
MGAT5	0.0288825603007462	0.5528108398955239	0.0105984906903469	0.0101764189495922	0.8755125032041259	null	0.404999620522728	0.138859594302518	0.8446831521486309	0.60064870631237
MGAT5B	0.259880391720738	null	0.5904616913049671	0.766221365863027	0.20522078326010199	0.831879661516273	0.677131104866934	0.921010901847164	0.378615841504085	0.851341108537971
MGLL	0.0622954670990743	0.822446330808193	0.709961390363813	0.124193346630194	0.921065098865354	0.9781838932561671	0.91011895910787	0.993765811549244	0.6560677026454971	null
MGME1	0.652510968088389	0.174539315039353	0.28025564986025503	0.059476957639641	0.8723897501658249	null	0.26944040481737197	0.391669076677545	0.6911257338833161	0.6477413404203001
MGMT	0.22450734431139	0.0644864749507806	0.751070432905394	0.0775301386130333	0.9112876782614309	0.721482049494185	0.759912081417872	0.00324811727210594	0.294016328015598	0.20581898836461898
MGP	0.860653002828244	0.891694148056799	0.0288431326314982	0.15438321462660198	0.40544866097328497	null	0.190679282553321	0.169499242188564	0.10057916724777599	0.0286506512159914
MGRN1	0.0332815479383033	0.0430285985105253	0.0365230231454814	0.0321146476775911	0.7645677324227859	null	0.0782606157537642	0.0212187744335341	0.0856125900009299	0.0613677100727721
MGST1	0.5462668332225089	0.7159062867943901	0.6342381829455911	0.27679951634392397	0.35290801294845797	null	0.654495351634463	0.24503573587253102	0.0747008771457006	0.15167055814890398
MGST2	0.7634106450032451	null	0.619982050553551	0.9853440245819609	0.5969630939934039	0.0885557529396375	0.580939782154693	0.977500866003775	0.228581409691436	0.25591027528625
MGST3	0.23293079544789702	0.9407063630925492	0.364778285699056	0.38832391240896397	0.29912210528544797	null	0.364778285699056	0.37768044205585904	null	0.6357725812453721
MIA	0.16406521835092902	null	0.170821777631064	0.14315283820671101	0.48095822185146897	null	0.933909048872688	0.324860035543231	null	0.580289926465479
MIA-RAB4B	null	null	null	null	0.8220044714629928	0.43359003067705604	null	null	0.142552750120137	0.580289926465479
MIA2	0.750893835933052	0.0929007616328631	null	0.481438836331946	0.058299579626567996	0.370886607906961	0.7210159166134921	0.792023574967369	0.42034368225081803	0.6671668738414079
MIA3	0.278717816784737	null	0.186798206728599	0.388402995957567	0.5110860954034651	null	0.0218074208770612	0.37511702411766706	0.7978828906600699	0.304174756260423
MIB1	0.24209194613180604	0.9736892589631272	0.33570035697410194	0.5096630023412481	0.9078685391485558	0.114667653019828	null	0.292177835419593	0.43166027016247993	0.29444042171131
MIB2	0.4735907693265671	0.896651112683308	null	null	0.11723648223660901	0.7899096770937108	0.387840901420569	0.7374667372284259	0.10691169928944601	null
MICA	0.321636734345717	null	0.0649621964422634	0.220995943970518	0.0899505406798233	0.824025386565655	null	null	0.21693558058532897	0.619945858832036
MICAL1	0.9473873606511409	0.41207259378672795	0.5791696206616209	0.170981872374493	0.5872976774528741	0.35728448993395395	0.9138536856942241	0.855146404182818	0.8930364281351909	null
MICAL2	0.7850865062456441	0.6760599320358861	0.24603063195249497	0.120920804548524	0.929740947633217	0.422681361172563	0.9586493213665241	0.981454204513728	0.7796157725556802	0.47079504648653997
MICAL3	0.19600541199405302	0.159221361362923	0.0763099938401375	0.21909279406394602	0.34846181603395193	0.424171657598029	0.150100708395488	0.37100678590332203	0.8040129864188871	0.543804165894914
MICALL1	0.660740406134197	null	0.387219393232203	0.18090312102319103	0.34055391011503994	0.7451196870078219	0.4025065250380871	0.16942002982057	0.12077072468255401	0.131396141562379
MICALL2	0.222375431690771	0.189728931233222	0.0923263659464797	0.35624092633171506	0.857590134563197	0.502661717953069	0.59414878585923	0.8552543480490858	0.39096735885353295	0.102206483773051
MICB	0.0952156363118222	0.0573390379712125	0.0803062826025851	0.0551123524189143	0.26577879058869197	0.202277987080511	0.0467856648701814	0.0567104843237924	0.40759068004416704	null
MICU1	0.579842785736842	0.5981897490760401	0.27723761983365397	0.46285490325996503	0.804774870656169	0.0982967602515502	0.27723761983365397	0.0104703932754076	0.0673812799315963	0.8084719413823521
MICU2	0.59630236962589	0.663293095103171	0.580973948225751	0.553267461919165	0.6012064195147061	null	0.576949462911956	0.25936563609844	0.37522978480422997	0.294133458043927
MICU3	0.704824412460871	0.46817876019264004	0.615037834235706	0.150615698163203	0.9828197090959151	0.6967803732860179	0.652886077070755	0.7313689068722071	0.725633054286793	0.916778170330436
MIDN	0.5561302244950289	null	null	0.44107495789607704	0.486057962772137	null	0.3947039190014171	0.211899729021338	0.142830853204805	0.211442533003063
MIEF1	0.27474695134596305	0.152768913427304	null	0.6420444602727541	0.900647709590661	null	0.0018968501468040698	0.0134655937779689	0.19933513250572898	0.36588344526662603
MIEF2	0.9740715799727249	0.45363806172206395	0.34949606626328106	0.17580533468666104	0.856764165930343	0.0961216427798548	null	null	0.0013048635147753199	0.37506977517180395
MIEN1	0.60718233470988	null	0.21623432752416197	0.690384071254594	0.620197102711692	null	0.19959678519583898	0.55647673085859	0.7828458190946129	0.30055896672327104
MIER1	0.099156474404366	0.596424113840475	0.22343683704508302	0.6931717796480771	0.140897083649735	null	0.746295797501761	0.0353484181337009	0.330180846214551	null
MIER2	0.155698838236686	0.154893141761763	0.7271605727528431	0.525059227469412	0.40835909728282704	null	0.825377306536253	0.8254868590708779	0.43089411207256195	0.647998380075103
MIER3	0.91824351639597	null	0.0843993234786093	0.13733599511087402	0.0009340404460279619	0.409127897661316	null	0.645719823097591	0.72966700853395	0.35186578095727505
MIF	0.7764013666228101	null	null	0.365316337117326	0.0962995446467021	null	null	null	null	null
MIF4GD	0.6873161330626499	null	null	null	0.9352747226590219	null	0.613228671133234	0.640573132994515	0.9523661889203441	0.235226007745963
MIGA1	0.160317506173702	0.876499566058686	null	null	0.41629068644186995	null	0.640497303536833	0.0649578139850682	0.0903272193454933	0.550797262913908
MIGA2	0.8703831045126129	0.34471102728066305	0.34827157307383194	0.68907873465916	0.639966480593801	null	0.34827157307383194	0.7309649941264549	0.34174157381028997	0.419730747169731
MIIP	0.22013204666878303	0.655711124037651	0.0715590158125253	0.16177127000455999	0.7050471325523711	null	0.166360351897874	0.17797278552044102	0.6454385971389829	0.156900052146034
MILR1	0.6798761225398641	0.0536441699581328	0.876696479951957	0.099379181678089	0.425453902581775	0.7203894217135408	0.7484392578330159	0.855154543774624	0.7283451736733979	0.9860056417041441
MINDY1	0.288636768700134	0.11255582060963801	0.5094269555746479	0.7330995478225508	0.7388521204874571	0.761869707430221	0.27890945788065	0.7324375822137509	0.417448419956721	0.633859868130505
MINDY2	0.66532950496758	null	null	0.6827458487434809	0.1195110913382	null	0.0730359529301086	0.0420120187417317	0.0795681461907791	0.795388745360363
MINDY3	0.332779099984922	0.573407704660833	0.603148978833087	0.45719445817842796	0.9371712208421941	null	0.506415663791672	0.6891575628075971	0.508923958311428	0.8146377984593521
MINDY4	0.9628327194576791	null	0.14703813334143498	0.113645920074693	0.257191649588897	0.0451698690590788	0.750874354817861	0.750874354817861	0.0798911354845333	null
MINDY4B	null	null	null	0.109862094934935	0.8268958386731979	0.166696640062814	null	null	0.9075131496564001	null
MINK1	0.35704932955032	null	0.391315267345132	0.7822526027074079	0.23240786290945	0.9967489466537159	0.289744172791899	0.631736439146588	0.170145961227972	0.416454393097108
MINOS1	null	null	0.0578300121321825	0.278566495299336	0.479694994014402	null	null	null	null	null
MINOS1-NBL1	null	null	null	null	0.146905048421007	null	null	null	0.633964669127098	null
MINPP1	0.5582142326616341	0.46452404618815707	0.575727916952705	0.535954524676021	0.22409070808532397	null	0.221124740525219	0.300764778233771	0.12417288809127301	null
MIOS	0.767488168763597	0.644442442130374	null	0.18475081538062804	0.7486673480491159	null	0.749718885668608	0.40017624517881	0.69127633994245	null
MIOX	0.466314789027896	0.6243360946887929	0.390988981254881	0.279861964989878	0.8016414825579781	0.538047415677846	0.7056254664972991	0.37038993425664396	0.6205146106971939	null
MIP	null	null	null	null	0.496183483504592	0.55122768589129	null	null	0.652225643370003	null
MIPEP	null	0.713063583207308	0.0784756582576542	0.6177053756845071	0.10111981912361401	0.392820559913079	0.674088788802394	0.753751455629766	0.286154001625904	null
MIPOL1	0.7449958743060009	0.15147547392207902	0.827543288435283	0.8769084951240229	0.989214283492831	0.0187010254144947	0.9284450903323009	0.677354755956884	0.811722280359887	0.6389068963445079
MIS12	0.260339569293543	0.0256270516245676	null	null	0.7887364689438391	null	0.51564532614642	0.151555579853032	0.505103847909945	null
MIS18A	0.14602952008261402	0.6516483802240269	0.967753948194567	0.5821838081704921	0.17791511937162	null	0.967753948194567	0.8354373444090719	0.517047476221271	null
MIS18BP1	0.540179142718478	0.71326435123496	0.632361748946327	0.6115069267860269	0.6247691922213809	0.632024066750698	0.46657333482736796	0.521931943046373	0.684816993721225	0.5345645725804771
MISP	0.4316403445134871	0.28206966376544396	0.365779620667885	0.015070947616078998	0.0475687098411743	0.530685265791291	0.539384858966266	0.0130290963794539	0.115466479279502	0.9389737262869309
MISP3	0.408083300154081	0.0333530993519083	null	null	0.682637021477558	0.234383649054879	null	null	0.5047722543865341	0.9558323596841659
MITD1	0.9500325004051791	null	0.39979528357762895	0.6654942337752451	0.549126744142026	0.535663580961191	0.9536206884999359	0.6400943438918599	0.468142382483784	null
MITF	0.563558097567286	0.578929139141471	0.0799398156535671	0.283127076846909	0.134996718003279	0.0681601569128369	0.0769406084654027	0.31577072245348303	0.925712470640157	0.255825586685275
MIXL1	0.858797458057045	0.9486814196340029	0.0142071227094089	0.0101731068713592	0.0723345311786598	null	0.0230129123808717	0.00156592117367038	0.907182414486694	0.8221429686691591
MKI67	0.11625780580261201	0.412698514172312	0.0678529938527352	0.322797925626944	0.227597983335383	0.7234242641567191	0.0671143890760068	0.5172043156734829	0.8362911396453759	0.173616484719179
MKKS	0.621786493402694	0.9444581090986569	0.48593219358402706	0.8790437517988341	0.44459881115272903	0.626778930460265	0.304133804646656	0.4570938444440071	0.820531291201407	0.8868831296483721
MKLN1	0.336321632323993	null	0.46424222884117605	0.32640513087287704	0.00241572730805184	0.0170425593975347	0.8292421799236341	0.916838459811055	0.7274176090846941	null
MKNK1	0.36773080300458794	null	0.5599173823885	0.566262648915021	0.139842769275666	0.9355880661277579	0.324636169973741	0.570113505185048	0.09340528969493499	0.50425109348967
MKNK2	0.42116184447377397	0.34642841483188896	0.372933037409634	0.7089059865999019	0.578085521954014	0.522043177898077	0.3392745773500869	0.6173880731118371	0.30440970712332205	0.605253451174562
MKRN1	0.6706670103992299	0.8578659055146658	0.635506500333589	0.49596904864825503	0.260684617257519	null	0.7802868777199731	0.753299690124053	0.965346422872907	0.35836734457076297
MKRN2	0.47412883587205	null	0.382541758585354	0.645688013375484	0.148230186323453	null	0.3597345453359389	0.346157368292707	0.9913157106384141	0.060727849624680995
MKRN2OS	0.196869849331659	0.20909121758749302	0.31024517256595	0.909790938721208	0.23505555061634897	0.300698697702926	null	0.1802003597571	0.157747506438262	0.643502493823234
MKRN3	0.21366563441906897	0.21613356744781603	0.229030042235388	0.0541347265227778	0.0142580760522006	null	0.0485681575063787	0.0603650304073184	0.214612570871564	0.737798231385144
MKS1	0.240101671785575	0.6339472973563771	0.9807359052155908	0.09477556890736699	0.0364168799405505	0.19806026003642702	0.971629255191658	0.567614558589125	0.929805661693677	null
MKX	0.21603785783598498	0.10240964051563001	null	0.20054611669532801	0.30633280940916996	null	0.436523148238753	0.8682709324836841	0.0406232860821262	null
MLANA	0.585135728605239	null	0.239727711356786	0.49842763335299	0.29273875263195803	null	0.42187763719250604	0.39441317183983204	0.8420477137017758	null
MLC1	0.43430459402434707	0.640658682673275	0.445754173185754	0.17139030367862002	0.9877288997955699	0.9854734717141809	0.20094454907090803	0.633824617932041	0.311902749718112	0.564215126046351
MLEC	0.426310499754603	0.653271265161134	0.49508184484812995	0.530923401148964	0.186563971334422	null	0.483858033564049	0.335724742616096	0.5130481333485201	0.19365793067581102
MLF1	0.327302682859106	0.0638633551705188	0.155260946132635	0.828032223331499	0.402951092607193	0.780950987832014	0.249531171349804	0.574813675699551	0.142043758273635	0.17192442202479902
MLF2	0.30203639901076	0.0699343885935596	0.507386507829496	0.9793202769027209	0.43227398564931196	null	0.0758982206439653	0.8274188739755791	0.6912047312258061	null
MLH1	0.7756362357666708	0.18109270337636602	0.135245053945421	0.0139751907084323	0.0263900817600486	0.0254116274706614	0.609570998411569	0.636569216113504	0.7419100411667159	0.36245924286874803
MLH3	0.855871460558441	null	0.7260656382693229	0.45228758577714295	0.328157771668148	0.0593395085074631	0.7260656382693229	0.559737644029912	0.557961779452739	0.450103755976895
MLIP	0.7570440949148799	0.5609502440154339	0.6949817381672301	0.527305716058597	0.22442120294274803	0.44996263110746004	0.44775230482062706	0.162697763724178	0.10654029113173598	0.087257996027456
MLKL	0.26792943276640097	0.35201478935503294	0.5699631023596109	0.100503424856898	0.954590670837381	0.29887164958502	0.505086199935995	0.0283123816464788	0.277133413996321	0.0278847444235415
MLLT1	0.765206740708058	0.625772854815558	0.3576274262442079	0.107181550566023	0.623798914650643	null	0.835588083377256	0.312973606468655	0.723041710523282	0.9021695073574341
MLLT10	0.39753454709459707	0.623525080411978	0.4753093531818429	0.439906660449863	0.19925163914372798	0.189233450979339	0.700566497007716	0.625593225585175	0.439769198686669	null
MLLT11	0.886757850914363	null	0.8604442035737679	0.0705959394108782	0.708974323359667	null	0.8297869590029601	0.809336248863706	0.640431877500729	null
MLLT3	0.22945903605725101	0.4273549377264261	0.616998195755344	0.440588324886242	0.26667285341881597	null	0.628526196314394	0.18295629981020398	0.0623647013642441	0.17451202237351998
MLLT6	0.108889018248513	null	0.41773078741876707	0.798321323872771	0.28071140229910696	0.47538665832648	0.8898367476587491	0.509486414236679	0.39353653609367495	null
MLN	0.760859306814987	0.027115539355918997	0.155696465535792	0.6991894439880469	0.49937109788832107	null	0.973336994883469	0.992956620520088	0.906964229160247	0.9445460231280731
MLNR	null	0.887315398497466	null	0.864634106662623	0.47730834390569893	null	null	0.54981407294262	0.274422128373347	0.221318684641691
MLPH	0.00917750677810125	0.457177626744956	0.825417000434923	0.838519950326286	0.9934077356506992	0.367410324527695	0.7098495304455871	0.504904850091455	0.8780595000372501	0.738966260964902
MLST8	0.276619872072917	null	0.7607551604595401	0.7265688730966149	0.56893753186489	null	0.730244092190917	0.7010364840133161	0.8613760107924441	0.980257547982585
MLX	0.28452821084456	null	0.495932856429883	0.737688168348212	0.619889003769831	0.473421388163632	0.77332297603083	0.68193140438974	null	null
MLXIP	0.809261430524228	0.768743673366201	0.754820734419274	0.3377298303895169	0.49904898535149106	0.47866869676815005	null	0.457892962618273	0.6668628082535261	0.796376019252442
MLXIPL	0.384104151120175	0.8166681844271558	0.600674404192634	0.561598864586603	0.0324111847296613	0.30289065668320697	0.675352566382942	0.28499419439396	0.0414104252826077	0.343732736018591
MLYCD	0.20205421111659602	null	0.752330676168029	0.0838386005685183	0.9065044174255259	0.883746889466389	null	0.12223377136425899	0.23436708569014397	0.301690216814323
MMAA	0.8982207178265241	0.612853873251556	0.540089965390278	0.419501661257954	0.31170663066717696	0.9957327394161509	null	0.178431372866804	0.300714489667892	0.9724082376036569
MMAB	0.21093278206146102	0.494415775430041	0.47997058805009096	0.8635926720282779	0.82514419898924	0.24363303132377104	0.8504256266058371	0.733778186466505	0.462301689131041	null
MMACHC	0.861082504910347	null	null	null	0.0539614474194039	0.0374705574196188	null	0.68344205021286	0.841012646654968	0.7846933247026451
MMADHC	0.10158496511580499	0.9640805269435551	0.258615410068124	0.252332614278352	0.25914308449065904	0.32678418705210804	null	0.731719320453749	0.7771485286304141	null
MMD	0.741392709493379	0.957471640477299	0.910883331505726	0.6286647162561451	0.612712632249331	null	0.910883331505726	0.6621180782941519	0.32083179434562703	0.381005220880569
MMD2	0.948347580954822	0.235191290468298	0.609365790252209	0.40998535295468896	0.0024680011768143397	null	0.496808936287562	0.7047423151371609	0.5630067735693771	0.6896484537524978
MME	0.479112466905043	0.879782790595362	0.46262117439932704	0.47454353305196295	0.0379313685662863	0.341651324343328	0.27731481265052804	0.6191939015776711	0.22309267325673104	0.7205780837368659
MMEL1	0.151432114764661	null	0.0502430460956641	0.0597370026095492	0.598126941523161	0.3783834612492129	null	null	0.692981900529412	null
MMP1	0.7893212100877971	0.689013963148639	0.957894453322966	0.9377170552509729	0.575773820042854	0.738640557480117	0.00217469890962185	0.8333281252597741	0.00105013495714856	0.9599886276254849
MMP10	0.611834026844697	0.104359584958298	0.37370217247968396	0.618717554758036	0.529025763153428	0.564805014588462	0.35872906416836897	0.73610268489774	0.0820849814199188	0.6192078991618011
MMP11	0.00583822459057814	0.36553353673555106	0.0581781522367317	0.17642464901937197	0.482469198369712	0.37790227338313	null	null	0.37322574883449194	0.0730182439967456
MMP12	0.37802168253477403	0.241363723029502	null	null	0.537852553226314	null	null	0.85474047014985	0.44023588302041206	0.81459033973666
MMP13	0.848800414062921	0.573171600631585	0.610353649996891	0.6864513032885711	0.0735085360029121	null	0.12279490387107499	0.20441542603432603	0.130480413683911	0.0813168027104507
MMP14	0.17522666924949698	0.0808422517376793	0.211056764737393	0.24801939579122503	0.0594095534388548	null	0.196766662113234	0.15837372589749402	0.24774794037694198	0.0938296534580235
MMP15	0.6691018220383579	0.6227623732766939	0.737424409637179	0.8351142556271469	0.5918485897296729	null	0.8690511649360999	0.8103741829167179	0.224436095247649	0.28854352054997495
MMP16	0.15861106660089902	0.0441635361221766	0.0732663945898439	0.0126463335368573	0.58934220969175	null	0.9615385127315921	0.0189113889926189	0.946711509391244	null
MMP17	0.559358011694661	0.57419167103067	0.992006251197162	0.1285408564913	0.0640561495536227	0.33745606784834004	0.6899284343063891	0.6265731819746609	0.5787873336261861	0.337003350481219
MMP19	0.375796743145342	0.0910802430224469	0.0329728106121128	0.27539990927046504	0.306543541331242	0.785394246196942	0.7747099522454042	0.8829784508488041	0.682015638235853	0.18829253040587998
MMP2	0.975757786227639	0.342586237989034	0.576379955880421	0.6614221907068429	0.7811032509262941	0.73038694524034	0.49955098324453495	0.896473281189572	0.625777006859056	0.922178989158774
MMP20	0.285863864520774	0.562115882232384	null	0.415837724484548	0.16635947905877302	0.00147696783453566	null	0.563767487436662	0.24963785367412802	null
MMP21	0.887766927361345	null	0.9343997709415419	0.571575856508792	0.5829108239537549	0.22507683227825898	null	0.7834508588577329	0.35924426678842003	0.92128152221561
MMP23B	0.48628424713452795	null	0.520088499834143	0.7147841157219301	0.5894815790717939	null	0.9162394086967101	0.8829994174785609	null	0.8287641197628041
MMP24	0.258591219865148	null	0.225796903541498	0.412379153774743	0.153291897486926	0.0318723100999539	0.318684924195833	0.27159304242872	0.4194014594378921	0.272631921843893
MMP24OS	0.347113606809121	null	0.583283724524681	0.356919968578056	0.168370558359754	0.0318723100999539	0.322014031203448	0.803046359849744	0.4050674441310061	null
MMP25	0.417977509194873	0.347447053591851	0.896962918748444	0.8102790169975691	0.147104898760132	0.43210671652096005	0.5730476225211171	0.313859009859092	0.105776983070345	null
MMP26	0.8585338604251771	0.989155719677698	null	null	0.18786577805334198	0.5889897317102409	null	0.721153930322313	0.134741442716911	0.30080156026689503
MMP27	0.572148564595835	0.265367287322809	0.9380024487176841	0.669196933947651	0.6280341546113211	null	0.753924141662616	0.000454429276380286	0.508885029851235	0.000378295604432033
MMP28	0.15376944196335599	0.426826123737859	null	0.474554323696611	0.0325927190892119	0.0106856312393149	null	0.504469839165197	0.10804894206413	0.504195269029121
MMP3	0.8987008729217311	0.5982985931178989	0.40865498892439	0.7485455694788891	0.14354820122066503	0.34554260866972	0.451964078766766	0.17563248897013098	0.41709227540677396	0.11443924973004199
MMP7	null	0.42900774522271795	0.724005334860396	0.5658907535758531	0.5824673510754991	null	0.799002206273703	0.64786580362864	0.8454307674637019	0.29170288757037705
MMP8	0.783954092140492	0.54755952632096	null	0.249851812037411	0.43129013991280496	0.0932712562035259	0.540612796410088	0.754203230619235	0.776432481992788	0.11562509012071401
MMP9	null	null	0.6638716560575401	0.8195085233107281	0.459930020165025	0.5133204754672189	0.174483865881675	0.42380861662917396	0.7698971176878809	0.959113967870351
MMRN1	0.0692904251553088	0.802321332967359	0.0733365027568521	0.0868071719786245	0.722064957119659	0.10527991218597	0.837957409533048	0.530683655450167	0.63964084053868	0.8527399749776601
MMRN2	0.464988283397666	0.243102496965709	null	0.5873017899331949	0.286552546989597	0.9528304243487701	0.98706609094242	0.420858456557976	0.173038146744514	null
MMS19	0.125513581609879	0.487616688881458	0.32141883773566304	0.6799630683599879	0.901367030090062	0.9880023959305799	0.0864151047781573	0.39518285185231394	0.40074785725124	0.0406174900915368
MMS22L	0.204135344148531	0.11912693581297601	0.255492155786342	0.83831059040372	0.708580769525402	null	0.317195956474906	0.5134146133148371	0.546440112780173	0.0543913912713471
MN1	0.824446534898377	0.637316678457454	0.982518941204508	0.358659363291168	0.32018241769808603	null	0.630389236544743	0.823762951729514	0.844699226335266	0.5009954066042179
MNAT1	0.832550607916209	null	0.804079349766943	0.049717591125944	0.166160583393228	null	0.804079349766943	0.0593326898063012	0.884793629376481	0.218865471490755
MND1	0.736022230474815	0.736809436834178	0.6762303860235129	0.311079112169265	0.0941855671539784	null	0.29613268333779996	0.231951483595725	0.9189950981559859	0.162429921963861
MNDA	0.24675171737756	0.0634559925434779	0.0376793238186299	0.0370279744519204	0.599135885579585	null	0.436739566238164	0.262402509874745	0.794396585983755	0.5899431862450029
MNS1	0.0736682797223721	null	0.0662759330420999	0.0769064789118383	0.516020196556093	0.8200716609043901	0.100718503421936	0.27544891736657395	0.639715435934628	0.0562741731570318
MNT	0.83415877166076	0.7571441852100709	0.7808077717093069	0.565022034388753	0.8914344950148709	0.591849965871903	0.41349013218684205	0.742310057213846	0.9097048684295771	0.742352651929865
MNX1	0.6950684637351021	0.200911708743426	0.732738063708573	0.870329902815814	0.838624442733894	0.366071004634459	0.76993016246995	0.94139381896623	0.8829696737797901	0.780085534309116
MOAP1	0.5140897366172751	0.0103973347843331	0.377146519811802	0.35894555411764	0.615958865990777	null	null	null	0.862823934605823	null
MOB1A	0.37418783178543297	0.9931387884881819	0.5904514774457479	0.113160166287315	0.745991133448516	null	0.306466148724103	0.125350736909661	0.400191467178296	0.0421734613642142
MOB1B	0.0705536716379372	0.5134021556816251	0.20011767864143598	0.19479102061901699	0.510812987769037	0.0006516616502247889	0.20011767864143598	0.216661161097091	0.42099338121981605	0.335198897171381
MOB2	0.988081930686498	0.59049059594322	0.8873658345034219	0.329332999265318	0.0159880247041201	0.455894003443267	null	0.574088302497371	0.9055662331340809	0.209042264611311
MOB3A	0.22207826213021103	0.8419205526538069	0.17517764573641104	0.290223940121992	0.83438114302355	0.327280187721279	0.5816990913676229	0.8193779312578571	0.9754748561480779	0.135372695865974
MOB3B	0.4191037581871429	0.901678536099952	0.518177720800392	0.49041745694681704	0.752033046095822	null	0.181433782860399	0.50270942963895	0.5592822957954979	null
MOB3C	0.5569566269049829	null	0.31538958492644703	0.271621277344827	0.0966966127091737	0.9890226057799409	0.0469398050076741	0.43695137876406903	0.0165814140184208	0.50425109348967
MOB4	0.9000849721590319	0.938131237442387	0.27190787283506895	0.740606877168461	0.830107910299114	null	0.137607831555509	0.7136409686531779	0.0304822645331075	null
MOBP	0.739385032271761	0.199071953984285	0.44852805241046706	0.982364347409137	0.8494872154685709	0.7348011944497779	0.0561704162279415	0.601187169166709	null	0.6709226965682601
MOCOS	0.306286136179024	0.74248552572251	0.3838577454920039	0.712432144632403	0.943674843817821	0.33936929421170003	0.43831119436572097	0.777232552849473	0.9721904086714979	null
MOCS1	0.8603631290095809	null	0.8083152236810771	0.7468877218672579	0.5758670807618461	0.9924785464918491	0.6158413183049	0.569175335178055	0.79252791638815	0.21415257932963103
MOCS2	0.610661523273182	0.4619812497252171	0.190315363222644	0.253111832798737	0.852187331947359	0.663550242572589	0.163780958772946	0.208677333167748	0.776487903005017	null
MOCS3	0.559077727006011	0.7159352809424581	null	0.249055161129595	0.681241795868235	0.7979823746877779	0.133739740089007	0.189746727517448	0.17888763062270605	0.579861859085256
MOG	0.0430009422118905	null	0.27277887384660104	null	0.0723323454360054	null	null	null	0.1570292891934	0.616316820359069
MOGAT1	null	0.5317995350302139	0.27913722110466604	0.5886669071229611	0.8154434345746461	0.651358314663747	0.44732002568925394	0.8539478742029009	0.0323002367140981	0.686483340320897
MOGAT2	0.858766634453634	0.286659931669668	0.688926340173438	0.973283256409058	0.778288082912713	null	0.732485075698058	0.804705320420283	0.937275663243655	0.606332913118895
MOGAT3	0.992065070638163	0.930755861567995	0.6251075523277929	0.9499266818746709	0.572641909978558	0.6534427136481371	0.6251075523277929	0.8058083617402271	0.447700085915186	0.8992861993755259
MOGS	0.636842658389922	0.8802737411289442	0.16010942472604	0.19342502193782102	0.15619875926243698	0.556217122657283	0.16645342711727099	0.52606274521865	0.16062719611578902	null
MOK	0.00781725162236668	null	0.00182339803985987	0.0683842703858908	0.48205199918465397	0.046887323864837994	0.0015366103026905901	0.0332015886147561	0.540107723349605	0.540618628387399
MON1A	0.120663355090745	null	0.164872937628793	0.455122948515089	0.22472643084432897	null	0.164872937628793	0.37750174583515006	0.244994652445307	0.200442382891103
MON1B	0.679799836058647	null	0.122469902301638	0.12779083418904902	0.17838127163985604	null	0.32309969901530894	0.0865760559117258	0.206997078550005	0.0603025584747545
MON2	0.0757675498889236	0.245652206502163	0.32659947879378604	0.668643266067892	0.570863462483232	null	0.32546918660879104	0.594647147536922	0.45390767261236203	0.7004134127582061
MORC1	0.8265196112953241	0.680568187952122	null	0.9196011855536121	0.0234766517543916	0.39972715263109104	0.0350697537115238	0.5279362221259339	0.21200539387889	0.19250146588784803
MORC2	0.190161561653905	null	null	0.0012707447063586802	0.30620701455591	0.303915205397984	0.304037094960748	0.5630472812417989	0.0838615043935552	0.485404983496788
MORC3	0.238677204293323	null	0.312883545929638	0.770872372115912	0.851626365350236	0.22160188568551198	0.295172948039862	0.299688673040243	0.647860457602803	null
MORF4L1	0.32526998546770397	0.11524901570215	0.958892941008235	0.0996083975845141	0.45715505796122996	null	0.208345317815945	0.30237472106583196	0.18184092659344897	null
MORN1	0.38999326949297203	null	0.170846979843359	0.7642406573355011	0.49594436172280104	0.794640570369505	0.143254604199763	0.523683570399861	0.818090268348448	null
MORN2	0.531331996473244	null	null	0.560270841463289	0.106554679418237	null	0.952713407470819	0.925464328499233	0.164784830680647	null
MORN3	0.0383418507437949	0.130510745557207	0.24717052374507897	0.135981685942718	0.647422840600766	0.5176830695737	0.24717052374507897	0.292542075775288	0.627426629269482	0.144233231289279
MORN4	0.981514146853525	null	0.0146421528023246	0.39322439734387704	0.84078100068442	null	null	0.442701487544438	0.778549909273072	null
MORN5	0.0291549405878725	0.0661620541102886	0.0315071963180724	0.122692505970944	0.379348385600224	null	0.0277436167442205	0.00945263856020628	0.297687921941053	0.23559786605509803
MOS	null	0.963034157325168	null	0.357886026525765	0.319101868147743	0.4369180423013879	0.12483153208137499	0.5651939613563289	0.8674136971543729	0.47587638703825397
MOSMO	0.141463884611192	null	null	null	0.590800911715054	null	null	null	0.0244468502725093	null
MOSPD3	0.0292016077907211	0.16162173160577697	0.913709500504854	0.9971681519019949	0.109744873792049	null	0.128395841357124	0.962275562888953	0.641215473713711	0.809175197611507
MOV10	0.7901268048918979	0.669100480446526	0.22983774355832898	0.18465551285802398	0.327475647013888	0.546923754177784	0.22983774355832898	0.198771344521707	0.710547115726022	0.274448099131833
MOV10L1	0.8377712563220421	0.9791055606292131	0.8437953154074169	0.47438208601875603	0.6144128341449681	0.6830738176542049	0.3685948870950329	0.784283357953338	0.750910081083434	0.709591582176503
MOXD1	0.577110107195059	0.0676079812077457	0.236108035870022	0.8007572593115071	0.8992933054994041	0.793515020083703	0.217514129423109	0.501733189787687	0.3701947262420129	0.266460413971114
MPC1	0.0473088874541998	0.7249067360889789	0.533234380698044	0.189226335332608	null	null	0.0353175078592609	0.072301236909026	null	0.00470461167717584
MPC2	0.8413166918919829	0.889891061123831	0.7078208307537609	0.8237421528418142	0.533699240298961	0.9588692269052259	0.697272678419711	0.9550195228805519	null	null
MPDU1	0.052810331752791	null	null	null	0.4375449864643521	0.664411775348715	0.12428609881154598	0.0301838430166932	0.757653415699452	null
MPDZ	0.534836660140134	0.5189789574923019	0.619148715963787	0.778221927062268	0.7068556876517821	0.150519072645285	0.750439988520938	0.6307172852330629	0.292417233581897	0.8490940551558991
MPEG1	0.966375106451088	null	0.9194198970909929	0.9087951675455229	0.341139344690943	0.0061336438350612105	0.9149328388140251	0.762611067413112	0.635004183982942	0.7605671662128479
MPG	0.645238616769867	null	null	null	0.47396380485536	0.21451616458077497	0.6623429144741311	0.707122323337273	0.602841012268702	0.341487837383397
MPHOSPH10	0.4962628343608571	0.8060824598800941	0.8142089855509851	0.43165303297990204	0.86006895719679	null	0.921481658386172	0.5103876581925679	0.7220138065954641	0.9644287242246379
MPHOSPH6	0.36237752316674	0.9876045514034559	0.360186432646068	0.3708087268175829	0.0347086667986287	null	0.265049498802282	0.213740918245	0.0992458112345984	0.0423191582689766
MPHOSPH8	0.179868936888785	0.30978139409627603	0.22934361869001801	0.637267386974813	0.35121777626094197	null	0.22681895777992603	0.84373641669985	0.8717735827594281	0.5354801382127179
MPHOSPH9	0.939577008745105	0.8043940903578579	0.111199320007405	0.288940071723216	0.30229439317119605	null	null	0.95100075649773	0.8452621940315859	null
MPI	0.872795833422323	null	0.308425593988076	0.47533403131653396	0.201995665428498	0.38095424240433	0.11256680105193699	0.618353556460984	0.481042963247804	0.18727054712427602
MPIG6B	0.541799727042161	null	0.40373441158181606	0.474550781067743	0.22985837679832605	0.9676726566872691	null	null	0.39703339127951204	0.32850504186359997
MPL	null	0.21659745177431602	0.33822096419122494	0.18062144343658604	0.48827403765803	0.760654483755202	null	0.30063129187051096	0.868499320790977	0.0855064642920318
MPLKIP	0.934543740628597	0.734588174280519	0.530845490549227	0.902520762676049	0.920962299632162	0.925022105205511	0.512587289244293	0.584800274860792	0.160363706817224	0.7205676404051371
MPND	0.991736145119757	0.0230557162588167	null	null	0.612866815716574	0.320276128618735	0.5235330571059029	0.0806549704592876	0.603977745642168	null
MPO	0.36820533866185906	0.805354780124811	0.936283078606605	0.0997884438971848	0.9741583541624759	0.8931828369714508	0.80860471593221	0.9192659304967299	0.522940553457105	0.969792023108782
MPP2	0.0579464460991899	0.40432201363971293	0.20319257880258898	0.174199919516083	0.7092910497000071	null	0.39025333414705604	0.6772917639358771	0.225306309463548	0.655321546083974
MPP3	0.41901687167048207	0.8855549110232741	0.5972804859837789	0.5899186252349828	0.8458600186664341	null	0.5972804859837789	0.9271559073417359	0.0998187352357119	0.881703756565611
MPP4	0.708725740081899	null	0.8885254356721601	0.775389331335875	0.166784722450671	null	0.8885254356721601	0.750038579993822	0.49803468086471997	0.178191663083734
MPP5	0.0583405790898359	null	0.08747388665481301	0.20962237355892901	0.0901835657933092	null	0.08747388665481301	0.21800987262687602	0.10462310321749	0.801165014353027
MPP6	0.0719350935386287	0.24314351855445898	0.750716289735146	0.0833233473974884	0.66470862474621	null	0.836798491133784	0.0605261437053397	0.19408150794571202	0.9197787518388442
MPP7	0.854126216441276	0.6398140214911279	0.813369275529616	0.9366990525697472	0.516705728436209	0.7587521823225121	0.575168067817827	0.9476265095805949	0.578628631533359	0.983216201688488
MPPE1	0.958544726622328	null	0.359168513436002	0.9142867351766991	0.181514145338607	0.3900832145682629	0.29439761941423304	0.7637235866770259	0.14031049635792098	null
MPPED1	0.951836226324538	null	null	0.860751010959238	0.9293584831699921	null	0.375205196445098	0.733619460865515	0.836118198162284	0.48279401634305996
MPPED2	0.137686082200765	0.8617443031185709	0.0393835572038932	0.0170888878441804	0.940382243612599	null	0.0404039411425791	0.0223828650689439	0.26771986165801503	null
MPRIP	0.588811967146738	null	0.8266707045937629	0.7664707842647042	0.805832146754376	0.19903900582305498	0.82161670017789	0.8089140621440258	0.6988633728364	0.49762047642152396
MPST	0.846782809451205	0.9589481052777041	0.6916279290629339	0.926590317317397	0.6959282812190459	0.636869364459058	0.27059501311490397	0.867685791213542	0.911529745074497	null
MPV17	0.0863020081797772	null	0.10854618406885	0.19934158087204698	0.7933107048394621	0.7771771804060309	0.070144980421517	0.0516819065155965	0.0195555014767965	null
MPV17L	0.296661589068001	null	0.15942451856600598	0.508181900301254	0.0376134319710462	0.00481737916681257	null	null	null	0.353251143787126
MPV17L2	0.6551250882532641	0.0021338611418323396	0.719515661105665	0.69811526618388	0.9405255040859408	null	0.409138102697335	0.705877530966516	0.510116879141822	0.7544195494740858
MPZ	0.445859387977299	0.404745431663209	null	null	0.6042899250660849	0.43676525583536796	0.31198596687594105	0.0298200307786372	0.15514180321058302	0.13244434104854402
MPZL1	0.8561619171745941	0.970647192592451	0.219213175725374	0.818844334822984	0.6173625345166041	0.301800404283962	0.314169116320326	0.339304882846934	0.799996221249058	0.31711117015329804
MPZL2	0.684415492771325	null	0.36147658609833794	0.914659191658685	0.18226481684695697	0.0352290398669031	0.3692707861514001	0.802166629485155	0.5885193240879101	null
MPZL3	0.491354592952435	0.010646233005202	0.8356333577754301	0.9983754529244859	0.9309024670556271	0.834581150828402	0.76945926018051	0.056509911961486	null	null
MR1	0.0582265509689035	0.46175636303787104	0.885731326581787	0.0115587962082473	0.901998728947251	null	0.9099764403253711	0.508205858198236	0.30129006400055103	0.222644141153727
MRAP	0.37289002922275105	null	0.6582066253685761	0.6582066253685761	0.8513487924127572	0.540936621650253	0.953037884930251	0.9714830151211651	0.790305751336206	0.0619318953684107
MRAP2	0.22049467625210104	0.24652651738948103	0.7337814745205792	0.258635658465662	0.649389326820682	0.105904296410718	0.7337814745205792	0.332974613825885	0.593135863382428	0.5600295864120961
MRAS	0.7431655536204301	0.413933173326716	0.144485583862679	0.7209333352442729	null	null	0.0608959567449123	0.138859020844953	0.0358852928310167	0.16856336747956
MRC1	0.493295905327985	0.14081213312065	null	0.744056756727625	0.49010948188175296	null	0.79396944058356	0.163412256206396	0.271469617035025	0.569958643456026
MRC2	null	null	0.38461131066646004	0.954883014010413	0.695152352023465	0.940102219079938	null	null	0.35308215369699103	null
MRE11	0.474925774599407	0.8326466033347609	0.62481314762344	0.149967960287019	0.812248260989142	0.7094927504722109	0.6212829536794019	0.561014501053959	0.9136836584573199	0.540816688933445
MREG	0.663812237008803	null	0.35481970522726297	0.495123464916313	0.668980311764599	null	null	0.646334513044853	null	null
MRFAP1	0.789122543891626	0.0710834718153139	0.8676722177506159	0.657095891974308	null	null	0.8676722177506159	0.7344484024425791	0.976035694813605	0.39256731789415394
MRFAP1L1	0.447425651808599	0.542051160855967	0.6278042878100699	0.600270636738884	0.32272492246981704	null	0.620451124067706	0.800020432580342	0.7546526802876901	0.8026195096090741
MRGBP	0.881288502017297	null	0.9734247888709141	0.8216109831391741	null	null	0.9967162754769809	0.8924717372030699	0.658002091289442	0.12898950548704902
MRGPRD	null	0.8758925542810211	null	0.493710875132896	0.48635670030322403	null	null	0.41901413031903006	0.20084860351377398	0.24960835330641
MRGPRE	0.8907662224373258	0.737319157244841	null	0.853459280954662	0.259476453580186	null	null	0.39516838858466996	0.534373446178023	null
MRGPRF	0.6679690574703361	null	0.5075473971992399	0.9944128628737869	0.268265624363885	null	0.5075473971992399	0.9654025610721659	0.0560230237108499	null
MRGPRG	null	0.7317734587391059	null	0.0758830594654595	0.0537769773223051	null	0.155665717098931	0.141256075204103	0.761685289046513	null
MRGPRX1	0.889322270882885	0.816061412556379	null	null	0.442086238484489	null	null	null	0.8847964759927541	null
MRGPRX2	0.62833020142477	0.8022050155395991	0.42965899074004205	0.43348250773337105	0.0844520425372451	null	0.283950955817775	0.821814004297305	null	0.413177809038374
MRGPRX3	0.692319652760904	0.8821504652652851	null	0.754633723068235	0.609769636158645	0.9030350467413509	null	0.46816740480468294	0.8508261549689008	0.9304422883669059
MRGPRX4	null	null	null	null	0.133785858254863	null	null	0.0783100657061891	0.16762585717523001	null
MRI1	0.0882426940892669	null	0.551439275110579	0.39336315429255203	0.256396438261924	0.0253332725295075	0.715383345503251	0.215043536702868	0.0840053415285675	0.6975385013912889
MRLN	0.599882891845302	null	null	0.6069840275407261	0.7471103696984459	null	null	0.255644451408883	null	0.154667984225099
MRM1	0.9277560529963399	0.634331416894681	0.505674665837999	0.6327510294890029	0.89813188768832	0.266994590321972	null	null	0.211548893157717	null
MRM2	null	null	0.703227017387412	0.4340522188408571	0.385286627463501	null	null	null	0.8654627513786239	null
MRM3	0.14176716187544103	0.626788680536422	0.809117703085173	0.5826976247443499	0.696708690126299	0.594319502328228	null	0.379166994051057	0.45975863901704794	null
MRNIP	0.9703862550460659	null	0.377954135704661	0.256078944118062	0.9100814758712131	0.853376342323148	null	null	0.989379340266619	0.007935904798879071
MRO	0.0115575591650166	0.237752601609431	0.698497068983488	0.6231536511144691	0.319751314611754	0.22725702600073397	0.26884958849705104	0.39707329592296703	0.8055827118179759	0.171741606639094
MROH1	0.008293405110719741	0.857028661090752	0.130439376444439	0.156951338574566	0.10705338573537199	0.8226713321667141	0.0944001324629213	0.13784479921225698	0.0715213546168014	0.356881942961156
MROH2A	0.0754928607487964	null	null	0.326004157791969	0.325618824880477	0.780859458815628	null	0.645310982412421	0.0394768023717313	0.7426113271138929
MROH2B	0.870076304908088	0.43890875504884297	null	0.8488236945422609	0.250689974231994	0.626469813579537	null	0.9814217481488728	0.580461038966571	0.8434520246051709
MROH6	0.131791404356723	0.6812398568538279	0.177659259818969	0.273889600286517	0.23814913573856	0.7168806280182829	null	null	0.150382490726801	0.210428428567963
MROH7	0.27753513688761106	null	0.0351763228106919	0.0824573263530539	0.0833454390872312	0.36486896225589	0.508603301952371	0.39263160552299997	0.62481826627507	0.24518409488356896
MROH7-TTC4	0.6233352268881099	0.24246134713887	0.31552068112972803	null	0.0752943663408356	0.502545172379373	null	null	0.318762745416899	0.24518409488356896
MROH8	0.17697165369657897	0.411328587138073	0.947148744712563	0.690673932974453	0.236726822602738	0.7577355285952041	0.924561208497881	0.817813103064621	0.32339388837268895	null
MROH9	null	null	null	0.000211394048054259	0.618743829936111	null	null	null	0.020490612926015	null
MRPL1	0.949014008587169	0.80688514849657	0.183552180507691	0.684978148958749	0.291710285549961	null	0.184314208886724	0.240480274243677	0.228767300180562	0.413226727107955
MRPL10	0.866200248273328	0.5129919563426599	null	0.0643265676714737	0.376565738152994	null	0.3959212912996	0.472854021473117	null	0.610773945271521
MRPL11	0.353997237231335	0.0414044664041099	0.7654490038898721	0.7548281095816051	0.27058927218592105	null	null	0.178176816940187	null	0.366539106045795
MRPL12	0.023838474570384998	null	0.0321852322394061	0.0822658021810798	0.632156665680716	null	null	null	0.0028514636365271104	null
MRPL13	0.28825236709655294	0.34006839983275605	null	0.28881350342274603	0.886293887646518	0.7898765378509951	0.844228170640905	0.954423759012848	0.00851469389002624	null
MRPL14	0.27014012176942104	0.9051327715204599	0.198889840304912	0.51497819633952	0.9872042912500408	null	0.183172037799185	0.15486990628343802	null	null
MRPL15	0.392847378182871	0.760363578010677	0.38576450060851	0.6020545702789859	0.8075262808308779	null	0.355999684397024	0.125599323352405	0.601613217709938	0.41983786588061206
MRPL16	0.13109326654630402	0.13500789423607198	0.119115179027065	0.139845900013889	0.5303627482694421	null	0.119115179027065	0.140090072874364	0.735847318370123	0.119912608753819
MRPL17	0.17147914575555404	0.37001533641501294	0.9920445100209521	0.185464820819065	null	null	0.9920445100209521	0.289895354532743	null	0.447928642829688
MRPL18	0.268318980903901	0.17153016879546099	0.6226893313138772	0.8336788488964291	0.9836794216531421	null	0.937266677971513	0.8477396843497059	0.614694505473686	0.8765931550749141
MRPL19	0.9453565214048419	null	0.659091542104256	0.8185062419299028	0.9756369879520009	0.33351827456196803	0.659091542104256	0.646352643499103	0.205692087847927	0.646523491648045
MRPL2	0.6825857877988779	null	0.781063724345624	0.776322748573893	0.6468699026360359	0.963562544275102	0.623820774438352	0.8573568967052559	0.37027450087999897	null
MRPL20	0.491392557787652	null	0.6215104920486789	0.649741559003296	0.21829132215965902	null	0.3741320965821429	0.323754100269104	0.550146519297478	0.577686301623447
MRPL21	0.877662266584588	0.581845203312988	null	0.32217829078690197	0.18988925549097305	null	null	0.583034966178056	0.1436564051495	null
MRPL22	0.7705423778483659	0.31935123258462	0.0624211551801725	0.9365145709958579	0.47433557694471595	null	0.0624211551801725	0.857036223200292	0.426983443936464	0.8302634874375601
MRPL23	null	null	null	0.110902577138803	null	null	null	null	null	null
MRPL24	0.43043632913021007	0.440487136676555	null	0.31187945317682203	0.953002969731341	0.8581936889212141	0.16826849597399696	0.296609067356473	0.32261205092983	null
MRPL27	0.520929711590441	0.907978930239142	0.6518619156868771	0.904506785000452	0.659591514215528	0.00587640294488323	0.596522880183658	0.851201021661832	0.0372874206957844	null
MRPL28	0.596983146734952	0.388741487441927	0.067838916474436	0.17674076568320302	0.42688122042334997	0.592335030230422	0.0894192265037539	0.290136006620881	0.511669279826885	null
MRPL3	0.8739468608473779	0.158448708308457	0.9267043360975981	0.6863921267470661	0.204143874089321	0.16511337428436	0.986971926780384	0.760870936629292	0.798583400439483	null
MRPL30	0.770487458202491	null	null	null	0.9198962309392891	null	null	null	null	null
MRPL32	0.7471923914148221	0.48224897485257	0.5214837097344871	0.413726791040647	0.914836525906893	0.468222350457999	0.9077817326553341	0.754392555276999	null	0.91545989963334
MRPL33	0.6826995657811011	null	0.7134166660016049	0.225568872696166	0.932342299743968	0.569784679273231	0.742815018941138	0.272582965848998	0.121340921479058	0.21948051836679197
MRPL34	0.979951077660232	null	0.44336035049038003	0.431161129660943	0.13937028124588902	null	0.7395625237137591	0.749600243782359	0.429473787850447	null
MRPL35	0.16409870288996	null	0.105086780938126	0.49639776487214504	0.853359242619798	null	0.0969113445780265	0.19003119653217498	0.0750811024808519	0.549252653105928
MRPL36	0.87130169827023	0.933376528195592	0.950738958284124	0.908203929175162	0.8824491214279381	null	0.9621419250544209	0.8495465049069549	null	null
MRPL37	0.202481750522321	null	0.11029793701130199	0.0602383897049167	0.384792150329373	0.821659703304912	0.289528666502145	0.0916729665405414	0.6761498761185931	null
MRPL38	0.0449779307276802	null	0.5074567851999211	0.321245453287255	0.8738291313428629	0.913124608274817	0.9203683665355691	null	0.488885437759448	null
MRPL39	0.6758611679812611	0.15585463440495098	0.47776617555182704	0.9445250464997751	0.545087631289587	null	0.48332076385354994	0.49845851706140204	0.341596465393023	0.53059153949627
MRPL4	0.46698053731166	null	0.9882142740992249	0.826579748633234	0.70588396927683	0.0147268452493501	0.9910719314907909	0.8094124396953499	0.24838048624213896	0.7092216337680991
MRPL40	0.130009577288021	null	0.578073768796894	0.6796564725695109	0.9240702818168509	null	0.127609006339878	0.134278827897267	null	null
MRPL41	0.0564997296380718	0.589603949489599	null	null	0.809573850152096	null	0.000827707688916823	0.116098109049751	0.000512392340805912	0.815293818243992
MRPL42	0.515140838287046	0.921752544075484	0.42635298066189903	0.20549138172651	0.742144382090756	null	0.410470260756212	0.676755034939891	0.662736540461867	0.42637251017787203
MRPL43	0.134173456074374	null	0.9709359642149951	0.7685727275649179	0.9746199985713041	0.330385060988542	0.44384686039915794	0.42175417842745294	0.422077022464716	null
MRPL44	null	null	0.807918061976638	0.742470879343125	0.43974239092072204	null	0.279783844054902	0.3925889554264861	0.657277531026094	0.29313334784790995
MRPL45	0.48076099385159404	0.69738154265682	null	0.7524248425804021	0.6062170587389929	0.721952829861235	null	null	null	0.349832625610916
MRPL46	0.414922526470177	0.0407408096445031	0.22776596260277202	0.275267066783833	0.38398279895482795	0.9777081415803058	0.18764236486478797	0.421047446159335	0.121670904379215	null
MRPL47	0.359099177558679	null	null	null	null	null	0.8138454677811691	0.0659743742364648	0.0181545876057834	0.6279986210192491
MRPL48	0.806974852878458	0.9862710755161859	0.573120070605361	0.18531878638916102	0.0481935716327779	null	0.0220640786217247	0.374183274889692	0.8002503568894759	0.34431221119216493
MRPL49	0.623777989561004	null	0.43899138499676704	0.0755257603156188	0.48146038598509105	null	0.22144371829795997	0.637643865100468	0.19614158970764398	0.30440519960287205
MRPL50	0.790726842507128	0.535458001187123	null	null	0.45310128943811795	null	0.6138838316444699	0.589203180590088	null	0.43860000661238996
MRPL51	0.841097618130735	0.427422625847473	0.203480567584578	0.23353367520037	0.9055393102581841	0.523567853938495	0.7863511082936508	0.236280352122974	null	null
MRPL52	0.5345170442005209	0.9499301946118041	0.48402644254345595	0.7097846896138941	0.40122260804081605	null	0.501454917654339	0.47894514976774394	0.93179572921148	0.41852593615700995
MRPL53	null	null	0.8350295359961429	0.674684635317982	0.8963419591460179	null	0.887364701493047	0.596788157601557	null	null
MRPL54	0.637127331378934	0.21262625838748897	0.343866493609556	0.10908674234635199	0.24853115115922303	0.16077688154354	0.209342882338625	0.116307818154904	0.55188448553271	0.6148502050507559
MRPL55	0.40721739344432795	0.66549564812329	0.7690625989361021	0.363851352273719	0.9707075573909859	0.8738046250911149	0.874845091978891	0.45185250266227606	0.5512275524199539	0.0369103690796797
MRPL57	0.144243041107378	0.12479536328390199	0.20080704704990301	0.31733690869716497	0.8750002279630209	null	0.420161777510514	0.536275348016252	null	0.616377783533552
MRPL58	0.45452053287879496	0.729390254586414	0.449942915028579	0.6599482231746611	0.654939809805291	null	0.454208641144363	0.600679436009462	0.42120639932676	0.472503478361408
MRPL9	0.913831456742668	null	null	0.0703424843557718	0.360868787660719	null	0.8297754854207758	0.8944654466370949	0.941466860476445	null
MRPS10	0.17625184488416798	0.23364092439788503	0.967217027125042	0.0491273890511226	0.5833818551576221	null	0.926265016069895	0.9172333989428729	0.5987530479563571	0.7294244740398309
MRPS11	0.348418610229469	null	null	0.378561308491785	0.146827054517814	null	0.11644514201264698	0.0290527666201531	0.0252601153253427	null
MRPS12	0.006167573514919029	null	null	null	0.0450134386997649	0.10119473918680198	null	null	0.027075484341447003	null
MRPS14	0.201891695046872	0.744070066875848	0.14885782981996498	0.392105183182979	0.545874918815051	null	0.14899068443337501	0.345979800022184	0.41013259956325004	0.213229310294745
MRPS15	null	0.20037192891853	0.863664761553153	0.35418411840123604	0.660326398029466	null	0.664171298663673	0.243338673976756	0.18861329936540802	0.26339118936774397
MRPS16	null	null	null	null	0.29058955684032695	null	0.295576889789048	0.10764771127353501	null	null
MRPS17	0.665324299830661	null	null	0.770967180448571	0.8597071926020909	null	null	0.9441136096214041	null	null
MRPS18A	0.237051261897441	null	0.882830855074763	0.138276341254487	0.9066459338420471	0.7522119289017241	0.882830855074763	0.650005300807074	0.8604996689184371	0.66345203195346
MRPS18B	0.9323148998709909	null	null	null	0.873394256308076	null	null	null	0.609872586083837	0.14550016126790197
MRPS18C	0.185940387339268	null	null	null	0.7634338191797579	0.405186761161469	0.44308877551350295	0.9327372859527739	0.882277652538651	0.9840024317259499
MRPS2	0.176790174991201	null	null	null	0.143193950494199	null	0.6509710412350601	0.115397406320642	0.367551197871279	null
MRPS21	0.9653224759946971	0.332993023552024	0.951822375255621	0.305762358012228	0.937220725117241	null	0.8274397470883841	0.522367234208479	0.242872264123597	0.42713214088883794
MRPS22	0.264058527940847	null	0.20055909631235802	0.173502274009511	0.181736924449443	0.0522250333597883	null	0.8607274770821249	0.938438670572177	null
MRPS23	0.196165008078418	null	0.681424875841159	0.20122421281295103	0.983901535035813	null	0.670771485156342	0.5582626793173969	null	0.271364722762443
MRPS24	null	0.11491375691641802	0.745545432715489	0.9230812225050581	0.126622666244938	0.359172707530366	0.643228752483828	0.794973347546452	null	null
MRPS25	0.0622699943112873	null	0.950741398959848	0.23406857217083998	0.20002326992927202	0.0893505332333286	0.950741398959848	0.23406857217083998	0.19473387761998498	0.995028525045677
MRPS26	0.351589722274316	0.43489049765693205	0.409936987585344	0.41101913382505395	0.321878594433208	null	0.670831269551522	0.330865367499501	0.80963949656056	null
MRPS27	0.6437929356048709	0.20659522765236898	0.25877273704187603	0.0385116877327698	0.690812606332395	null	null	0.0816918034184253	0.23040262379260604	null
MRPS28	0.834796444190807	null	0.35823857068877796	0.36903633857850604	0.395246847294983	0.250933152879614	0.398998848351039	0.327466593220751	0.0981194862990205	null
MRPS30	0.805911106604058	0.0927499655226105	null	0.874533789408063	0.18480043205220997	null	0.465820178248064	0.33484735784337105	0.596194435666207	0.945412919263913
MRPS31	0.14627718703412398	0.0730885655476547	0.00864152395569717	0.163185142886585	0.182754045201209	null	0.00864152395569717	0.12372326329091199	0.446636247520451	0.0477972419860007
MRPS33	0.6990971172871869	0.9808320727591509	0.484955871147723	0.797021895608598	0.784439537241703	null	0.977026338573866	0.742889487875931	null	0.39988649008365507
MRPS34	0.23172205283431602	null	null	null	0.18599344973910398	null	0.23946502570296802	0.7552959373616479	0.611183796362494	null
MRPS35	0.9467004107905931	0.347214442032754	null	null	0.28678824996313695	0.648889555060995	0.662113204068325	0.231658521146846	0.9020681361283259	null
MRPS36	0.41998507638965205	0.0179756538077736	0.723554874439996	0.6574066877510539	null	null	null	null	null	0.68735182377115
MRPS5	0.298001751854679	0.6224838803541249	0.862410711340836	0.6631382318707449	0.12368094742487801	null	0.862410711340836	0.6743011995468211	0.921179318973015	0.35651937762577796
MRPS6	null	null	0.9898448039517049	0.8454063252624001	0.47089307444863	0.44030758429269395	null	null	0.152497798615292	0.589047377259422
MRPS7	0.502870465353461	null	0.142588162956216	0.229927983080171	0.41086293499621995	null	0.46059589948782304	0.805773622198293	0.42770806459372707	null
MRPS9	null	null	0.0104602873937528	0.0419058287597034	0.0270496376246331	0.792241294543521	null	0.0131790424989712	0.35904299503331394	null
MRRF	0.660957311977816	0.519686900209425	0.559152809479272	0.0561761883591145	0.844966582696927	null	0.305228427092926	0.42526706032939293	0.0810906200389243	null
MRS2	0.7203425007083321	null	0.6253314970778331	0.21011293778421697	0.0945726474291431	0.7208613914471851	0.6037528693187211	0.045622224476237	0.5283806160062321	0.536046105030625
MRTFA	0.8217561615487149	null	null	null	0.26295055413175306	0.399509611218216	0.6047667925408841	0.9991093984725329	0.597063675245219	0.42177083601173
MRTFB	0.0575964733196463	0.12183166561760099	null	null	0.8147987153632229	0.637064966897445	0.24496645030324898	0.633879417299096	0.6810606676819959	0.25548925615716894
MRTO4	0.254756233978007	0.23099259275500197	0.275082086784164	0.357083475999239	0.8905991254481909	null	0.021862205354261	0.375528690164775	0.8981964398579441	0.28315888276607
MRVI1	0.899444077704905	null	0.116658377781179	0.14556516874130598	0.0819734030341015	0.906856544838024	0.635041258875229	0.214619118928661	0.603567397167155	0.0758138248937463
MS4A1	0.8653339960088129	0.9579641883502079	0.879001669641093	0.357622972223441	0.604642622361119	null	0.879001669641093	0.976897994135525	0.8179440710312259	null
MS4A10	0.241866994360004	0.21827176152034	null	0.778144852274595	0.85354291182701	null	null	0.772625352138453	0.630200554178295	0.231153093762748
MS4A12	0.46473236003256796	0.637441692995473	null	0.41951498467873605	0.0571385760838685	null	null	0.35888654797555203	0.492275469635438	0.906211678977492
MS4A13	0.8595084094862709	0.9483416335877429	null	null	0.8490515366192758	null	0.9805029560518309	0.940087745140029	0.742769335815225	0.7537722849708121
MS4A14	0.23238383163500498	0.551477906462489	0.10404858911579902	0.39322186479692295	0.661611660336251	0.7650928296301129	0.643157374768027	0.7211512718428791	0.13316415790475697	null
MS4A15	null	null	null	0.275525772676351	0.599721182226146	null	null	null	0.31729660592997605	null
MS4A18	0.9898979028410999	0.49771691183753997	null	0.780590856522088	0.7546592547984591	0.980236982712508	null	0.35968837443368	0.9075474861922159	0.828989483233125
MS4A2	0.8088289307114279	0.8489059753463221	0.548811279203693	0.670218920706321	0.6277984948447739	0.792984831674965	0.7571293522659559	0.825544790883394	null	0.96278194526275
MS4A3	0.233732828909283	0.557210317673603	0.308878835899393	0.20186865615110397	0.34353961091413104	null	null	0.0766680572368902	0.871001634653548	0.837840175031546
MS4A4A	0.844840231120423	0.8416369329699219	0.546649865891335	0.6967158346494571	0.561162982759339	0.726536726268734	null	0.43075227410448796	0.3673011041629601	0.680560085524184
MS4A4E	0.360261098128046	null	0.22604714212626503	0.30286734526338505	0.343136128691789	0.726536726268734	0.16888738167176	0.5409982791099249	0.402161069720763	null
MS4A5	0.428042324433496	null	null	0.04615630975677901	null	null	null	0.412848564181334	0.8460596853454649	0.489656553608557
MS4A6A	0.725932011194003	0.659824142731337	0.665991364503832	0.770401183968937	0.560308517490964	0.8765215384278721	0.665991364503832	0.6761966411494361	0.646356078936314	0.7074018878155179
MS4A6E	0.9526583711415849	null	0.11004248241847801	0.933494842534867	0.525922512897542	0.609321426694157	0.0813431750133005	0.154692086162221	0.27725981528238397	0.269969652064992
MS4A7	0.346191398959916	null	null	null	0.47704998890222794	0.609321426694157	0.389423335212179	0.389423335212179	null	null
MS4A8	0.21997930160053303	0.6265733072970839	0.375018690801954	0.7482380209794579	0.0949519685017939	null	0.48234544943879903	0.500716093226766	0.113426393992595	0.947040958101947
MSANTD1	0.466475385229788	0.979342685265802	0.5873758960518161	0.291376409434341	0.201128579533103	null	0.0699882587094818	0.29082557010502	0.26437302742273605	null
MSANTD2	0.9012137610539721	0.106265726875569	null	0.00560759311984849	0.49205911672706204	null	0.776924827266927	0.75528713456707	0.609319710858365	null
MSANTD3	0.366126513734601	null	0.8082536293721201	0.382778517747017	0.977824849782088	null	0.628347049436198	0.543484037640175	0.23818549006062	0.6499120415992651
MSANTD3-TMEFF1	0.190155819772605	null	0.993829467927399	0.8917476990632959	0.8448794714257629	null	null	null	0.6692870171331989	null
MSANTD4	0.853232535050379	0.324077517742729	0.902228815298595	0.975831697996135	0.0213415525546738	null	0.9208580322447459	0.968615136723495	null	0.767530487141728
MSC	null	null	0.7565848767198509	0.46711801944584896	0.358903358993998	0.358903358993998	0.385447478432095	0.5562177523450079	0.0801046558602483	null
MSGN1	null	0.0974369216081923	0.652359585754464	0.936174250116701	0.738726192198205	null	null	0.96848470335784	0.752064591439573	0.5746516390011128
MSH2	0.18541082363749198	0.21971973336317602	0.6629954004714991	0.787524638002187	0.8248810467366321	0.548934894951833	0.807291645573187	0.821236635438327	0.963435147494805	0.14992852201606
MSH3	0.6655752148968029	0.177130027276295	null	null	0.292820989509448	0.239956289227643	0.0368917193926792	0.05170091378219999	0.11736358261314901	null
MSH4	0.8329538239197058	0.600800212634441	0.959954094060008	0.988024142197214	0.119451273154251	0.0223806888790915	null	0.908277135228027	0.266900945888434	0.9315303689140559
MSH5	0.0930215896176987	null	0.230137708267904	0.195279996517809	0.508181207242506	0.36296867881648703	null	null	0.209852510331953	null
MSH5-SAPCD1	0.147759308674104	null	null	null	0.240056031820858	0.387137530109526	null	null	0.236649726322755	null
MSH6	0.39764059168975	null	0.0191332151466888	0.12579605133317698	0.526235281417341	0.560168464473301	null	0.0739787937380397	0.7172174465790141	0.0512970385062996
MSI1	0.641144878488345	0.46216689485063106	0.6004287406095831	0.8520146093728721	0.16485207584398098	null	0.344021500536258	0.210073738696159	0.422953153335589	0.252814428967377
MSI2	0.34955114011990995	0.801507690974575	0.718949748017758	0.701608763099273	0.9338705425700229	0.9333622109043149	0.664133512557201	0.262113161502794	0.780178352058386	null
MSL1	0.149646012682617	0.595322634869735	0.155722718391823	0.108252976096033	0.0408540096690989	null	0.129567853066505	0.163234208580208	0.11817016758744599	0.41294073159295597
MSL2	0.39293441135837304	0.6918222527892409	0.500444040202196	0.449018535291928	0.40382664193211293	null	0.517742452209679	0.7538331703560001	0.13297598008185502	0.542160769284194
MSLN	0.9317804814429671	0.416122952335884	0.9105504362010491	0.8895604752852311	0.9643177695590591	null	0.877370814749972	0.8750288274581899	0.36074590488192604	0.5735840854775051
MSLNL	null	0.416122952335884	null	null	0.7811202748907601	null	null	0.933592751969727	0.9192327443292471	0.940540165909514
MSMB	0.148537658530733	0.8982566355604119	0.40324806757784704	0.316933267762749	0.367945343250497	null	0.361318782308323	0.5277899673802751	0.597969908461062	0.38963601358994
MSMO1	0.9912277073656359	0.9821588394653741	0.594350251976744	0.845127930619381	0.129968623971514	null	0.585476485300689	0.734680391305677	0.725928116305386	0.24293166032417499
MSMP	0.27984778189834003	null	0.0709626346172855	0.0147158626719954	0.29703044712144894	null	0.271922761863734	0.0677765507860021	0.40734929003134707	null
MSR1	0.5117865884536971	0.607688511101631	0.12347016598590199	0.38206095634819	0.635733799031618	0.792351088478761	0.320139074761868	0.818088871204887	0.218324667664319	0.8020442449456979
MSRA	0.9040281657249319	0.896642386509329	0.387388455891705	0.376427823620721	0.30114956046256797	0.24932649162911502	null	null	0.695312362070252	null
MSRB1	0.209552752659311	0.126564487181524	0.00579904996700487	0.200671532824909	0.0139698651943018	null	0.00421642168059533	0.580706723237037	null	null
MSRB2	null	null	0.360060901111069	0.8437935550909449	0.9813532440198391	0.8165120301457091	null	null	0.4142810661052229	null
MSRB3	0.728394881251268	null	0.18610047224747897	0.15910501134495197	0.612212787186437	null	0.18610047224747897	0.161186044495064	0.59118708337928	0.13255585915946902
MSS51	0.33093480447266	0.445707033959503	null	0.574187838146328	0.30780621755829307	0.730761745260869	null	0.7313917928855871	0.304732665063978	0.48712566226890996
MST1	0.269665565899767	null	0.22581925982684803	0.43105880611915404	0.20663079431807801	0.6913398678616289	0.147007697943986	0.33594323945505894	0.12423296373035402	0.6096154489586629
MST1R	null	0.192749782939344	0.274781082352815	0.647229474727427	0.516104744867513	0.92229933699889	0.255304905418005	0.805637659836068	0.11066402618258599	null
MSTN	0.732065398731052	0.33268106657158303	null	0.744848730231562	0.455522634091481	0.35877214461679496	0.81013217931217	0.43737426249335704	0.883059243252516	0.0470451172514106
MSTO1	0.2900655075221	0.41141852399962	0.126543324975244	0.0210710359055148	0.8308152884061321	null	null	0.075664282404403	0.8077286993562909	null
MSX1	0.9058157122723199	0.37914331183808603	0.0764056627346957	0.41537645664621203	0.6006321029169971	0.295775594183039	0.105682727999251	0.33457420242537605	0.566445043407145	0.458698825067766
MSX2	0.17373575912571	0.556616445232243	0.187266348587293	0.206124262477816	0.17353830967852	null	0.169454645846363	0.21317248063542601	0.14448691715287398	0.0888572267161429
MT1A	0.27676306336885	0.653893802629407	0.219471504092853	0.0978854295306137	0.524549531365369	null	0.0109064157265664	0.0312601160742898	null	0.11288015958399901
MT1B	0.576026523967385	0.117164251926664	null	0.0167710827324132	0.0558484303376701	null	null	0.585940692246079	null	null
MT1E	0.752565999108725	0.12933736193373702	0.33894988162755196	0.0829547343391768	0.8160717329689391	null	0.33894988162755196	0.0886549852966267	0.137454664093977	0.20345380102801602
MT1F	0.798265612412443	0.933486109591189	0.377230889527767	0.025538600683538998	0.677467038157127	null	0.5933298749281279	0.0339278914293734	null	0.826614025645833
MT1G	0.689825521891052	0.0843970121671405	0.874435046526488	0.250157085452513	0.9725597647767529	null	0.595370455238037	0.528695509802165	0.876155677113708	0.775996839297773
MT1H	0.273554524067073	0.5079028029534329	0.6234828706134671	0.884584473369917	0.462929847257016	null	0.37454968946178	0.18875159515485398	0.9595396530932641	0.142758709291504
MT1HL1	0.650001248011345	0.8318715569714649	null	null	0.6907434064186241	null	null	0.9649983163138119	null	0.346396506116655
MT1M	0.108191615625415	0.620690778438026	0.075930273449105	0.0947273601564432	0.845992948972579	null	0.0936713169970372	0.12115257156759698	0.744540716676774	0.00197663936475934
MT1X	null	null	0.8363314696396451	0.47150027250369103	0.9164665377192479	null	0.9781215933532299	0.9573350063543159	null	0.9287748730645781
MT2A	0.333553663186793	null	0.0609374875952473	0.35183796567766396	null	null	0.0599571502623624	0.21598230663985502	0.738882618700216	0.47391064310769604
MT3	0.40050724557440504	0.230138493505078	0.0155668611192525	0.310027451183794	0.303514894790498	null	0.000464197716500747	0.39773523462879906	0.000845438490326478	0.148913659127336
MT4	0.439640648235965	0.498034520238125	null	null	0.10429786215758	null	null	0.168408519661109	null	0.17912962162958201
MTA1	0.0193219546486099	null	0.203747306824135	0.0802250236670305	0.771213530081723	null	0.0890500837647588	0.26561207127987696	0.157830097858257	null
MTA2	0.12084219099146801	null	0.9993906552955891	0.9707350994174259	0.34042784259705	null	0.9923438848692561	0.874851146371814	0.546333123501269	null
MTA3	0.950771788998369	0.297613657082297	0.0971640666206038	0.615205889914798	0.451486551485718	0.566286440216009	0.9199293709312908	0.390578996875622	0.8301111937581129	0.260506857387049
MTAP	0.6033609791954629	null	0.790887917693897	0.47898577132815	0.992983548495727	0.929484528479394	0.970172828416869	0.88486392083423	0.684464506455844	0.18704480292031
MTBP	0.9552299241149491	null	0.9485062426381708	0.38306722725253406	0.7288110235072991	0.18871580697429602	0.9455688603462209	0.196890435722226	0.169883823092958	null
MTCH1	0.0342846601363601	0.0505692795542643	0.0130990339911505	0.0182138952746475	0.007965629244799821	null	0.117136882415399	0.14117361865387698	0.0250723102946128	0.710085773899769
MTCH2	0.483599629854618	0.14905399958714702	0.17685060607859499	0.39503643101804203	0.0183563377207354	0.0303483145123205	null	null	0.0636070269778827	0.342737167671613
MTCL1	0.887686771520621	0.515679834756934	0.116790759136421	0.113626182728485	0.539581040332715	0.4444767813575129	0.0695930292782785	0.0463965570459564	0.82342912158381	null
MTDH	0.16846866230662397	0.8690719485113799	0.0174935540323569	0.0409468078785	0.024613745144527	null	0.018176768681273	0.0387178196802225	0.38667084741110996	0.21034604820288896
MTERF1	0.869195094217814	0.560833296513802	0.32253782466615605	0.22848413823111502	0.8631931701150791	0.9414957686420269	0.555062921530019	0.6345887721350421	0.9763500686948899	0.7114087329778941
MTERF2	0.670587421895965	0.510943879002955	0.15417732194303302	0.5814123461126011	0.10044104414524901	null	0.21241211508025698	0.487592274979373	0.12250127989738001	0.27399982991241
MTERF3	0.48204544854867204	null	0.441301637535788	0.40524204412879294	0.877914782395958	null	0.480973757139688	0.487787259356017	0.42566379482005295	0.424222272361668
MTERF4	0.6569895179297	null	0.12426406414824	0.26561667998134403	0.0727252710495216	null	0.216014302874108	0.171231882384809	0.255369707882676	0.11443826903151
MTF1	0.46288547442830896	null	0.8509221603144449	0.7979972255239609	0.746158597185455	null	0.0143758326627179	0.24042536671781897	0.9392187717979559	0.8744419423024801
MTF2	0.34482779166441097	0.390750316576128	0.124817689013723	0.538093666522457	0.9242404261119509	null	0.125336111441383	0.35656820351735896	null	0.12539672200054403
MTFMT	0.0007512575191626071	0.000794044422866014	0.7860706661642142	0.009882010499127509	0.782087370391639	0.529102651845169	0.694558708397762	0.00138662197511175	0.00105483997143119	0.00702850809879152
MTFP1	0.5561807553415989	0.0141511982166269	null	null	0.15666206314050798	0.7775908945128609	null	0.000413405595407035	0.432807312138677	null
MTFR1	0.9345908188986329	null	0.387592275740781	0.0331793411007957	0.218509571479527	0.0760437941145848	0.42041192676972905	0.00657809316281599	0.46095699568337395	0.00452241108978524
MTFR1L	0.989609798740308	null	0.121778094082394	0.349762609018395	0.0559310479740307	null	0.920693857537771	0.9469812921369201	0.8472819535726022	null
MTFR2	0.21339187546104896	0.755899718502876	0.13326410684821402	0.5597724472060239	0.45852267946032105	0.0156288258846914	0.0776185824187948	0.0952774793141484	0.8874967261295308	0.9442350662816159
MTG1	0.00426867063318159	null	0.31261689749677596	0.31844634936407	0.188130781691267	null	0.0631131799639228	0.00904675689902912	0.29492648911704605	null
MTG2	0.9067038203284641	0.299885190009381	0.456088005354207	0.392503084752258	0.703257189695902	null	0.419372308674483	0.197151906350449	0.691714255285525	null
MTHFD1	0.872150070340875	null	0.36052518591277505	0.770083943790748	0.672444521577133	0.7512206473555809	0.35005524727144605	0.607817048172183	0.536469078487646	0.411915823183344
MTHFD1L	0.30644939812853006	null	0.33830968740316497	0.20544988419677201	0.831885334130167	0.0193184253311731	0.296590071585201	0.44991040778890506	0.378560426905872	0.185024968167329
MTHFD2	0.0524011234268247	null	null	null	0.7464344843860771	0.5010125208288561	null	null	0.788913942409819	0.606595589488131
MTHFD2L	0.6685225056134909	0.7126277602657322	0.0861457293392933	0.0228131368730031	0.29643386467547606	0.31157538320475703	0.9716575517696759	0.940055105193492	0.8501642258959781	0.9433705840069591
MTHFR	0.374412777858844	null	null	0.924940284495588	0.870802563229739	0.506550972297796	0.254271507467753	0.26822019422322696	0.57558976813016	null
MTHFS	0.690949576998996	null	0.047120130765825996	0.0451062725110694	0.767000320832487	null	0.77491899463508	0.641387910144983	0.17803977005975102	null
MTHFSD	0.479218091944876	0.144855438931746	0.817529102949266	0.799240694523604	0.858393291955112	0.0175421458555708	0.22450186294452898	0.7852756960051089	0.381964954507807	0.126975754018402
MTIF2	0.9353858534679341	0.0438432638465196	null	null	0.059962472816297005	0.6649756502165419	0.886513054938256	0.7590866972279521	0.024384710975825	0.8575001444575541
MTIF3	0.8294112520730649	null	0.30673160691386103	0.749672584200184	0.662798624503491	null	0.339399206407772	0.6724677202765289	null	0.0624737053705828
MTLN	0.8314446767425809	0.9126466740758671	null	null	0.0656673167093268	0.500347546422482	null	null	0.249475027710156	null
MTMR10	0.528096211359003	null	0.312830984390549	0.641785088522957	0.19223816056464502	0.7430137767842678	0.519301552962695	0.616905755873153	0.9553403585872791	0.12617378254884598
MTMR11	0.407612392260555	null	0.81247637318013	0.4448357291765971	0.595297339323135	0.522483901294455	0.914571785346152	0.5263204676431661	0.0327162665802487	null
MTMR12	0.150894526926304	0.273235785589937	0.21477491798598397	0.17916094380381498	0.21530623895389103	0.23379161057321698	0.122075134788317	0.0616232050839116	0.42085603035239294	0.0463293659460347
MTMR14	0.729997889377674	null	0.964969160894027	0.9641972537950579	0.122640129461462	0.914551681936237	0.97281435492923	0.881786319745103	0.0270739615405989	0.40703430556452297
MTMR2	0.851642787272434	0.6569606032229771	0.191411491688125	0.551068392838191	0.32026759885963	0.0974480490865295	0.891248779758404	0.841236351337764	0.7285571206992769	0.9553545249228091
MTMR3	0.546905946553283	null	0.34299657753813495	0.292265204591864	0.48662124527670503	0.8868815314844329	0.569759698268972	0.24811516535845898	0.213889577892307	0.846210105979881
MTMR4	0.216767814498225	0.465875977755093	0.28023528172738804	0.236045152925265	0.44892871949148205	0.720254298715119	0.808054114312433	0.233865905314258	0.0121707394695328	0.47192364316607294
MTMR6	0.489966541308135	0.842287965284463	0.593223068936342	0.6678617208413	0.26185074327295804	0.104783199976223	0.294552668904763	0.6838389772683321	0.999207617301938	0.725347273161517
MTMR7	0.9348127453088041	null	0.38212410562358096	0.46725439505212396	0.0224547212135104	0.22858962232089103	0.385312770650661	0.502364324518195	0.9314969312174681	0.13820667982745097
MTMR9	0.6862496943122961	0.13015063396636	0.7604145369689341	0.433513549462753	0.182304563791612	0.155467730791699	null	null	0.0722189100035437	null
MTNR1A	0.830402955905859	null	0.408455480725149	0.45576621481192703	0.129658018495181	0.67050484087405	null	0.869140808857404	0.4081792543395711	0.93348202930667
MTNR1B	0.700751795073377	0.30539833172320097	0.173791256762091	0.173791256762091	0.283229681494933	0.304200457493786	0.38581846942199893	0.7857164696604308	0.57381566799948	0.878391256670131
MTO1	0.055175418177405997	0.8738769945400341	0.9373637644717909	0.137340143590565	0.6537504820886271	0.459629221984868	0.9710519234747091	0.536813647461662	0.425648445164534	0.6710650699860401
MTOR	0.14884799072903898	0.130413360504161	0.43295138592643106	0.0445901418150709	0.60976994103578	0.78517140791309	0.4663495899107029	0.00628095787324234	0.19231126029039997	0.584176942760391
MTPAP	0.0233426436015081	null	0.0837641330628559	0.38994932723842407	0.9451245429031329	null	null	null	0.0965219643961278	0.546303758451276
MTPN	0.658216030082962	null	0.721174420058261	0.6971248487135561	null	null	0.6950906215012471	0.6297408627678299	0.500929048708467	0.189028404125638
MTR	0.295556141356547	0.566042536039405	0.648220703724648	0.3438101975734749	0.520271138716452	0.6554482727731079	0.7004808813979461	0.46097809450518495	0.66562893184326	0.320552218931146
MTREX	0.18783546048547498	null	0.58849143834195	0.810821106160212	0.155785683267435	null	0.558523064386471	0.23651840713279298	0.820218368508915	0.468924288570426
MTRF1	0.248758514697704	null	0.970852351284309	0.6922479181607389	0.497018585095781	0.176651855264607	0.716362671268048	0.5374523027810121	0.0628507472991656	0.5731058960358411
MTRF1L	null	null	0.948615776027639	0.7201166313136609	0.6215810748493139	0.0856218087829809	0.283987733221872	0.522533804270056	0.898162447018307	0.501726777572168
MTRNR2L1	0.250031973855414	null	0.169539859817877	0.253770375574447	null	null	null	null	null	0.706621711744014
MTRNR2L11	0.719731169812086	0.6381373129816701	null	null	null	null	null	null	null	0.9477716213846509
MTRNR2L12	0.667005370531054	0.7525050433505841	null	null	0.00551676680953994	null	null	null	null	0.645757055666812
MTRNR2L13	0.702098272722991	0.662993225644697	null	null	null	null	0.264293510001678	0.402184713813101	null	0.40564097650893705
MTRNR2L3	0.16727087262613402	null	null	0.992664874755779	0.15468423001252302	null	null	null	null	null
MTRNR2L4	0.842102068106213	null	0.9868652906956891	null	0.663890383543756	null	null	null	null	null
MTRNR2L5	0.746752193826348	null	null	0.5625590366150629	null	null	null	null	null	null
MTRNR2L6	0.6583807119513759	0.00124075913941801	null	0.700106729117099	null	null	null	null	null	0.203388136882875
MTRNR2L7	0.29385378850800103	0.10843256424284699	null	null	null	null	null	null	null	0.201523463213735
MTRNR2L8	0.779071598868341	0.472480995104134	0.7523887400334871	0.8282759033220899	0.111570417296272	null	0.7629691190521741	0.723168067022409	null	0.729502721982572
MTRR	0.00595564399462734	0.27421389560523396	0.38523320332964	0.0449847641762114	0.269007382426673	0.37855566063103796	0.000474101595749454	0.032845229962835	0.005841707127516639	null
MTSS1	0.527167138468288	null	0.517895346765896	0.909202552124948	0.7627880751686509	null	0.610975095504934	0.864754816142077	0.773910954584077	0.957825201065976
MTSS1L	null	null	0.650353985763762	0.583457244601672	0.4437537601071	null	null	null	0.6017536312228411	null
MTTP	0.9692802410074591	null	0.504289588745141	0.8034321014416641	0.8184503707402601	null	0.40426367075567	0.8658375304823309	0.43667737741177604	null
MTURN	0.621455634786598	0.40200012058160794	0.6855299619195799	0.910399229598262	0.11412730761722001	null	0.860561167440212	0.8088703395414599	null	0.49333738907948205
MTUS1	0.4510010291572721	0.9175366055155442	0.34361357379674895	0.30845671480461895	0.0243776233399366	0.679465195593978	0.510442953767599	0.5184281168059771	0.20020191458104397	0.235225081211474
MTUS2	0.818950934613922	0.48535316738852397	0.8349043478130971	0.9846031945826569	0.881424225008924	0.530939446589386	0.509932363348524	0.9530493031489841	0.5333620870130561	0.874155282230175
MTX1	0.689495751461138	null	null	null	0.23646488475045602	0.9685838665483899	0.372702488763351	0.607035396423572	0.264884638605147	0.132311367174289
MTX2	0.342399778498336	0.9922619778847759	0.5952408088691639	0.9469243470732579	0.944286087492368	null	0.5952408088691639	0.0309361136347676	0.44840977719076003	0.39073309502104603
MTX3	0.202616819543802	0.33016652817756603	0.26192400388639203	0.487891348332201	0.157707269863328	null	0.23478233305445398	0.42131762637665204	0.678107699679794	0.0868883725964996
MUC1	0.9109318246556359	null	null	null	0.6248725169771839	null	0.38741693756313506	0.706038121000264	0.16919119431874402	0.6033643789077
MUC12	0.71002464228535	0.8522808245693659	null	0.863389936557177	0.302521486702805	0.159719487047232	0.0605883398838172	0.630339345022223	0.328461773723774	0.8488880130409542
MUC13	0.918690138374243	0.16849661334287805	0.18924713088606598	0.0017885284205969602	0.829914006876277	null	null	0.102130330134377	0.14768130583910002	0.00460829173038602
MUC15	0.7288553297641429	null	0.274409208699457	0.8816508209312909	0.152835395023029	null	0.6918421427473411	0.259588391245385	0.8787883082771378	null
MUC16	0.445302329006261	0.7254056526194631	null	0.817983077798875	0.15888957809352802	0.413131067930476	0.516473567895375	0.929639212290688	0.0770567575789671	0.269998915967417
MUC17	0.738007611979678	0.20844691645908703	0.141338527013072	0.571215389039578	0.723646970702356	0.576039257598895	0.5615443934963199	0.184394755090005	0.163933152764207	0.19435128111628197
MUC19	null	0.791800870738473	null	null	null	null	null	null	null	0.0107317424120856
MUC2	null	0.47555291770195096	0.6724999559879449	0.0885835875815395	0.890430507855001	null	null	null	0.0581982649590855	0.0323662227080439
MUC20	null	0.306611351534414	0.10785868417708	0.08499191308050501	0.36731960697642496	null	0.18185958730067997	0.0784450687777389	0.10742617603047501	null
MUC21	0.0834721033139392	0.0576009665627106	null	0.022677484637495	0.68924659816163	null	null	null	0.753811291388024	0.240880650321369
MUC22	0.46320005556364396	0.9541121468525592	null	null	0.5958105724130589	0.498519244903247	null	null	0.914263137055226	0.6100427389950881
MUC3A	0.7997295855209879	null	0.42374826120772296	0.00596023288149838	0.47385588424618497	null	0.448895400320052	0.0145672738505491	0.45844920320132104	0.6039388550911539
MUC4	0.40272006542152	0.0260936233349378	0.41238866519410794	0.00466398232565135	0.619752347443952	0.0504966769307189	null	null	0.7250283985426751	0.968887051800587
MUC5AC	0.909080307097045	0.541659928168961	0.661129941066999	0.3778632429737271	0.929352737180937	0.36809596007855794	null	null	0.6135291909788578	0.51702193096297
MUC5B	0.56059113859008	0.9933208374906959	null	0.605184694001802	0.20827410381242498	0.953592899251273	0.0974152111554829	0.627383426185828	0.28831681600753495	0.534182478282201
MUC6	0.9557597885219191	0.0945332015595972	null	0.020005962560034	0.581124696740916	0.8052796898748019	null	null	0.365792783855981	0.262714035436922
MUC7	0.6120098614593921	0.27478518843763	0.024440583669367997	0.288368701349735	0.7404307985023901	null	0.136455409573197	0.316518451357996	0.170225809118779	0.434762646785253
MUCL1	0.967188355319218	0.49694620383000104	null	0.6342030827551	0.271450147087884	0.8743645295232529	null	null	null	0.008897654141819979
MUCL3	0.529602360377643	null	null	null	0.199395107715026	null	null	null	0.005373789570836229	null
MUL1	0.050069493604129	0.440701763587981	0.0105115746648352	0.0125319363427712	0.21666911869378197	null	0.0105115746648352	0.0157360198720844	0.635565251219514	0.0907072828041493
MUM1	null	null	0.237445613296208	0.25099266140418003	0.503325493282386	0.160544553768948	null	null	0.194791136958043	null
MUS81	0.7716159611643809	null	0.920486130943178	0.6286197436277471	0.14891536389887602	null	0.347829085356558	0.287134756132315	0.511998710152997	null
MUSK	0.548682694705583	0.9480398000496991	0.538993704983339	0.297609038990507	0.750559423962505	0.2791934490011311	0.44250961998564203	0.630605022520953	0.35460186983348707	0.029492287993345
MUSTN1	0.0905900372450481	null	null	null	0.9778660907622059	null	0.099397302703165	0.00118108644985448	0.0100369348671427	null
MUT	null	null	0.0964478595306928	0.376329047824225	0.0065608974534103704	0.098782928079393	null	null	0.0563127883321701	null
MUTYH	0.372709196443543	0.546480993885099	null	0.625193391394965	0.977168064073603	0.9930976972995559	0.502137896063706	0.6175647761676629	0.818980201678489	null
MVB12A	0.0580539046974484	0.35981565784442404	0.668544757052866	0.41695068565758103	0.311745386390844	0.6362830207653829	null	null	null	null
MVB12B	0.7893971176662851	0.12416785397898801	0.183388803524803	0.5605031028366899	0.0119515385714917	null	0.187588396855092	0.580253512783752	0.5356966734441421	0.135518049085676
MVD	0.333198863193056	null	null	null	0.234247273241226	0.028448683610391	0.58417435404116	0.335860502661921	0.9693175531795971	0.41916053151193605
MVK	0.102926942165777	0.987859776455798	0.34908262382160904	0.914381344850297	0.746783170002283	0.9852489277989159	0.20539478090606697	0.515857955716502	0.402977040983981	null
MVP	0.0337951102267862	0.297199719944319	0.873570871042223	0.8798075111436041	0.588027723291346	0.724211311116987	0.78392419956066	0.7468467761559041	0.9200265526044209	null
MX1	0.8579189475174721	0.446833123425645	0.435182568663629	0.8971363138023171	0.6373572420100071	0.7048599351420981	0.38974151432111703	0.585204885484949	0.854231940765527	0.44415719754714506
MX2	0.988176822415443	0.506871533688822	0.946944665201381	0.879829712139022	0.35565220410896203	0.13770733298440802	0.946944665201381	0.882479048425529	0.22793083168862302	0.7548835516963529
MXD1	0.9547814543776829	0.8353557554170551	0.865308955208388	0.838275157294417	0.662972323109557	0.622036957520665	null	null	0.7893545254893829	null
MXD3	0.42378837182332396	null	0.41392217627565897	0.546827771522861	0.9745357538807379	0.9960566886660049	0.363062468317485	0.5021321402815491	0.103456526960602	0.18246850038841603
MXD4	0.9375261056603391	0.856483173234485	0.36539049691662395	0.82124877027236	0.344207907593571	null	0.784565563876386	0.965479382185457	0.41668924735304996	0.55243841627231
MXI1	0.4630960233127	0.121667562912502	0.0688533783672851	0.0632052602026434	0.3973996662700999	null	0.30785468246698605	0.265429356645029	0.9757492879344821	0.9486785225631641
MXRA7	0.14056591039615	null	0.350466642273831	0.534832985694253	0.5525367872729979	null	0.463931737939177	0.42105889401258795	0.9855470061914541	0.7093088220741691
MXRA8	0.269009608407772	0.224698342504978	0.202676885611246	0.178612618978853	0.6156517250977329	null	0.185535167774488	0.30166206958304803	0.0734460639187005	0.228333440420927
MYADM	0.41828878969723104	0.860625096895644	0.0553384770892822	0.202766417346418	0.316892259906763	null	0.353164976904453	0.455378014907939	0.977257195814919	null
MYADML2	0.14652329401999697	null	0.591970725365819	0.8202818367359	0.67723925957651	null	null	0.9020185814159329	0.635326765499913	null
MYB	0.785438982012112	0.761120488095313	0.11091543386567698	0.58724140763139	0.8973866802365501	null	0.155996880305983	0.621809909869999	0.524160744739615	0.4342723145348279
MYBBP1A	0.9030822468044041	null	0.475888755825695	0.152564174676768	0.0258574815692439	0.191207411922834	0.6883661221601101	0.775685184993634	0.0162597589595275	0.610487723096546
MYBL1	0.487855818421368	0.982333039265372	0.505446689627946	0.7803207852733821	0.8513696644309839	null	0.7312160052854321	0.290049591014726	0.280518117036709	0.189862872518971
MYBL2	0.852259034985374	0.8674209610082959	0.842990274422461	0.971733113783121	0.8862272611617049	0.7114988903971049	0.842990274422461	0.986053081765528	0.865403277650141	0.954416722623685
MYBPC1	0.167723096252708	0.65886667563197	0.0489009927039564	0.105625637011106	0.419101026697914	0.633064991076605	null	0.359237739353007	0.613155575436651	0.3575323475697689
MYBPC2	null	0.0378142060490099	null	null	0.733196945686187	0.405396045497345	0.635604195223348	0.7320132013389449	0.231450384580498	0.7669350418420909
MYBPC3	0.71808456257083	0.230502850803552	0.8514090417456479	0.8908927821971979	0.705505353124769	0.6624891388068821	0.552751773348402	0.6108128509673559	0.701982889110664	0.667148389328741
MYBPH	0.9332569259979141	0.7475121634595259	0.978609302923187	0.61788004439348	0.22244567832077802	0.12088849777555	0.999196531717287	0.47169466136718197	0.9645676644439181	0.0706484448381937
MYBPHL	0.36260305845955104	0.7932766933393641	0.518002074806452	0.46473144798952604	0.0324728930841303	0.137291500044535	null	0.7465942037292451	0.23023862637917197	0.735542872883788
MYC	0.543377029042536	0.626090163916075	0.351496946029596	0.15860700360962698	0.7365582236272029	0.07493641563514099	0.404063160619234	0.389556520667807	0.20244603983496104	0.196111754351958
MYCBP	null	null	0.673485019037086	0.727858548920687	0.9645350088624541	null	null	null	0.7039336677831659	null
MYCBP2	0.9500657159039101	null	0.324168247733313	0.11449509734427803	0.6327299625301309	0.5517651853676391	0.0593482607902699	0.100705084754939	0.145595517818354	0.579531108728381
MYCBPAP	0.136779461218698	null	0.235073948792551	0.0802592123501622	0.0765650888531679	0.16562849473412802	0.31884472307996103	0.313503016673138	0.9840748638457891	0.0533774590843135
MYCL	0.019109221606282	0.4733916368494339	0.137104730299979	0.0392563308110063	0.529289916898444	null	0.6096728784808411	0.0667826763816269	0.664771831677974	0.0376836778424805
MYCN	0.30059896241762	0.26195293772094896	0.48444109665815005	0.6482539585367221	0.558208917440129	null	0.33265052415208196	0.209456429069436	0.260191006395485	null
MYCT1	0.680116305529267	0.24851262290547305	0.42234061866727096	0.122401728484657	0.7904621308347142	0.9526056730954421	0.42234061866727096	0.0378669083095579	0.0602653368660333	0.8543371539660101
MYD88	0.5185313071901779	0.0376988771637587	0.0242091877091177	0.337747969156122	0.89536226993382	0.0317541952697535	0.940336497684198	0.0574816530798712	0.346511630815156	0.0462265073409446
MYDGF	0.234217837171758	null	0.446153298529479	0.359433488184865	0.0683371667626264	null	0.33344930690615004	0.46411216348668705	0.211862080613461	0.206740877035832
MYEF2	0.21560358317890901	null	null	null	0.939282421583085	0.35927689915253797	0.304857581531489	0.26352653790781605	0.812155128447976	null
MYEOV	0.346971659886354	0.8533143510368091	0.377564353261207	0.284489762794289	0.7666531297248879	null	0.196226293733732	0.075895109994772	0.269967767813964	0.00644744814396092
MYF5	0.989418565234125	0.10115779376991199	0.745077312014641	0.18645581744400302	0.871227817765958	0.653149163345641	0.994645679602318	0.7446978748300931	0.7840749224165051	0.440057475052668
MYF6	0.26988253763215697	0.377663545720883	0.386930859015947	0.13115215348154302	0.481820939072546	0.44755811772823495	0.386930859015947	0.101227098980057	0.6073023061472099	0.160229951053686
MYH1	null	null	null	null	0.39347921403374797	0.19491510602728895	0.16101457917445003	0.228678371975703	0.516822627489128	null
MYH10	0.13224201304056502	null	0.120361986311095	0.42316577312943804	0.469168830561039	0.492618284416074	0.11346799178554902	0.10694970252303	0.921643499307905	0.139015867661229
MYH11	0.704869862292109	null	0.34173827910177	0.61275582877572	0.21588687487073802	0.236309645714129	null	null	0.403710731678161	0.133454165236529
MYH13	0.368620279168079	null	0.7124491984195308	0.0525971962635043	0.0319143058190601	0.0172170666969267	0.36403445568234993	0.260102003404481	0.776080874252249	0.353949998359666
MYH14	0.9011132289519741	null	0.8282063487529409	0.146099084770662	0.47070776026581196	0.943004126255355	0.513549970672006	0.770837960793351	0.424878836258255	0.0838911519191627
MYH15	0.527453048702214	0.0134463738111399	null	0.44263581749523206	0.7828798664511171	0.5917823979279679	null	0.6655791630301601	0.958735655470543	0.9656021621823009
MYH2	null	null	0.37115123471603206	0.493368847609936	0.614258489177961	0.541348132758293	0.353171549535454	0.37834597031858397	0.435876605889075	null
MYH3	0.22297013455253303	0.142721879664297	0.925066875317673	0.624268469384432	0.8321079408940609	0.726797132729618	0.7161288483048008	0.681984463608305	0.822913025409884	0.517642970077201
MYH4	null	null	null	0.034089756459373	0.131229341894612	0.08565512786188201	null	null	0.714815453606594	null
MYH6	null	0.788206940414023	0.129312005294065	0.23622227427721	0.0457388021854015	0.398928388522034	0.4084518678841861	0.399617427058765	0.22697941436848998	0.5267567920708339
MYH7	0.812511217596942	0.9231310106837621	0.8150243903684621	0.166402240949767	0.9479798130952971	0.8367404207882341	0.197634281780165	0.0698039708283502	0.030088572779786	0.18238256909834602
MYH7B	0.7018051262140861	null	0.287286464660793	0.0388724212465255	0.0918807475553913	0.0667558745020049	0.199259391203935	0.141785811236057	0.4032464550642221	0.053797121924973
MYH8	null	null	0.42055114778834707	0.39414798873757506	0.907526395778016	0.947027918365006	0.7610485740141751	0.872504101486308	0.56013396025582	null
MYH9	0.023999908771883	0.0345909178284518	0.5601728817420789	0.823744154068035	0.158806071258492	0.25762087111090304	0.363190529272909	0.34235252354749	0.0416421994042578	0.643412857246682
MYL1	0.9903947398407221	0.0848208636097638	0.690095939061804	0.84354859424907	0.157050523416389	0.0972856093369164	0.5580676203229821	0.597713233450388	0.5424387758408421	0.5463224765812249
MYL10	0.907409053907249	0.719896690837217	null	0.915930121777778	0.49179524561162397	0.748085046085139	0.48117797911663207	0.8696315217099171	0.15303360764871998	0.8964862295979491
MYL12A	0.6684495082470999	null	0.5111105424979879	0.602553229744673	0.557645007228287	null	0.154015404998781	0.42414887801258705	0.0826763578998388	null
MYL12B	0.0838389888678877	0.48740343033507205	0.297237693925164	0.417711050747724	null	null	0.210149320680609	0.30132116279249	0.698615485357826	null
MYL2	0.14561900660740398	0.0847186657231357	0.10646329201004802	0.14481482393047598	0.0356603949707457	0.0343645175786018	0.10646329201004802	0.135075130508659	0.241921499290189	0.204647443152063
MYL3	0.548543783580652	null	0.100973293326478	0.0193238518658775	0.789037184562465	null	0.7797667826111508	0.662009998252861	0.116047341547831	null
MYL4	0.999773251182017	0.774426441265114	0.804394417529522	0.761603319948851	0.0106533669779868	0.268457575573528	null	0.9426359155517541	null	0.8976704247495949
MYL5	0.890013094570004	null	0.7070736061290559	0.9690112042462249	0.640920417668444	0.9183489842902242	0.584332684457974	0.714909584661202	0.7933143920054709	null
MYL6	0.747339943821577	null	0.329955481372796	0.247345983850207	0.323606197471732	0.837386254456487	0.286557304119443	0.184985815132428	null	null
MYL6B	null	null	0.554991866057944	0.439589399549928	0.9359967498264431	0.969031880979707	0.932049931900471	0.9006763762468021	0.7406903792204841	null
MYL7	0.602678569823175	0.534184384462384	0.20840854522857397	0.259602336599893	0.49024912065605997	null	0.374803777885398	0.5808936914282379	0.259115114362573	0.255325007248873
MYL9	null	null	0.32699175573973904	0.250549731729785	0.6757394851775891	0.6757394851775891	null	null	0.21024667735215802	null
MYLIP	0.258322235723892	0.25959914309340804	0.576794879201847	0.6713634345670221	0.123186090472636	null	0.20657810834027202	0.499799838402507	0.897574512898574	0.9380616424131758
MYLK	0.14638658070546898	null	0.558962324256218	0.429692098123226	0.856258869676193	0.497324783917963	0.5816323867149561	0.630385578901573	0.514520990058076	0.761021024217794
MYLK2	0.491059809963435	0.7361838196860071	0.810733360892175	0.0566417246977655	0.342424409908218	0.671346179595841	0.810733360892175	0.653925158373953	0.36630957394772606	0.281247456841365
MYLK3	0.92243852974267	0.320566141796662	0.9516814423650759	0.651956027372405	0.0486972283092894	0.8820835391934531	0.635842780631352	0.7399919207429141	0.163491244358356	0.142976759746038
MYLK4	0.6733128783331579	0.660738941645291	0.404806735193016	0.6155646493600311	0.76628512927929	0.41313040877036794	0.900344274070697	0.786882850052854	0.175625387550826	0.770440926343957
MYLPF	0.473761425189358	null	0.00972354540541853	0.0583943238952093	0.140997448263423	0.973308863009104	0.0103249210012957	0.0363292087326853	0.847727009234568	0.12414140036233198
MYMK	0.0701267340526872	0.0831606449581117	0.27704303930107105	0.9582857303863409	0.872455350003417	null	null	0.8495037666836479	0.561304294835959	0.0486927344449486
MYMX	0.854025110523919	0.8175036328684059	null	0.6182898909389991	null	null	0.964752958060859	0.932656549870303	0.724499076786409	0.606687391422045
MYNN	0.17254933619542598	0.306785280184766	0.9811105931192479	0.909292308378785	0.21982576925154002	null	0.9853005209474641	0.9827582352868679	0.577742466501941	null
MYO10	0.4541730013971911	null	0.39518892517322496	0.264909840390103	0.396113193871219	0.287256689850575	0.412422034195427	0.548231420281831	0.36481582175319394	0.486072552845933
MYO15A	0.680413156690131	null	0.733607874878855	0.13977070665070201	0.6515307656964039	0.941854687156221	null	null	0.47030959022061697	null
MYO15B	0.9747060024340629	null	0.18507154542017804	0.12683636950845698	0.0712440001308573	0.867312970305945	0.28070362269676696	0.286057957951392	0.0881129203393192	0.315870271765298
MYO16	0.35587096874921204	0.498487991585746	0.866700184851451	0.22844613688445398	0.48239505986045206	0.272940733927328	0.4784056985563239	0.623454271926413	0.498608621449436	0.0996552535644191
MYO18A	0.0414178841087667	0.610356741021281	0.380813344213159	0.0149521150829879	0.378122039884736	0.164595497651948	0.5862778291870989	0.0606806593794323	0.0600049926610402	0.681485835189186
MYO18B	0.9200739704962758	0.8919952827290429	0.812127343794384	0.435579595485309	0.189783143808963	0.0908012815761039	0.254914485894055	0.0682096567711343	0.9989908278072279	0.82400691336725
MYO19	0.9922056623655079	null	0.938808995308795	0.9479481791369471	0.769822645398979	0.663077810677324	null	null	0.827634171934448	null
MYO1A	0.711946453604828	null	0.5550508437410661	0.479769342781455	0.584183160770356	0.329708344877852	0.5917438358570379	0.9127082445853779	0.596808887793	0.549642835622705
MYO1B	0.0447377043334585	0.0449138054308855	0.0672352067636572	0.0010644423508529	0.14773503382263	0.764425875119631	0.520380898934925	0.278619515856533	0.0180417604018412	null
MYO1C	0.0281296329996287	0.124298004672566	0.0144261649366303	0.0505228843205977	0.5595966492544949	0.8063108634715269	0.0229405270592187	0.37559790625584605	0.7260774179539781	0.064956570303967
MYO1D	0.19280637347872898	0.991963817499318	0.73120708844923	0.608383195704431	0.0167089540448682	0.19087001398348605	0.7892868503006271	0.587712222478649	0.185000413981499	null
MYO1E	0.163235578293671	null	0.381119894976895	0.27522893843462604	0.6312824863396159	0.324041355616182	0.800693717102224	0.705866661073119	0.6055626303413579	null
MYO1F	0.376902552730187	0.9951840357624321	0.0877693622469808	0.20759501327930202	0.568729607210301	0.6197627962718381	0.0664717419284515	0.174645360034482	0.517984697522403	0.238785705121573
MYO1G	0.290510766565125	0.96716399323784	0.41249020679385795	0.5598554187460171	0.4018188189244071	0.9645174450460021	0.41249020679385795	0.559383320601026	0.0550699353196691	0.931354873638343
MYO1H	0.228456486281645	null	0.196446305755186	0.0973945137495233	0.83795968105703	0.845656736455168	null	0.444765619709939	0.0112249933943143	0.421348378469309
MYO3A	0.9836068725044341	0.959845831313491	0.45773923046163	0.8673711270059499	0.6035933791812429	0.551986152515654	0.35707883541150304	0.771211622651779	0.208430070790804	0.49975462775757
MYO3B	0.572879644166791	null	0.666021247617798	0.7165230137840841	0.0509888390063307	0.288635997751708	0.544309470288449	0.219097247174772	0.0870941627327338	0.33159145254874295
MYO5A	0.283593577671393	0.921598219239621	0.374548840766058	0.7925408350383091	0.402862311790964	0.0845722854457521	0.102461581204977	0.7921128210494549	0.8241483074759131	0.702197102101157
MYO5B	0.691276825091182	null	0.7143462396423729	0.9688709577101441	0.42287449278708794	0.0898625630419596	0.7143462396423729	0.7602216505017769	0.976492323764858	0.73519916398158
MYO5C	0.8940199906755021	null	0.7728700298743921	0.913845153390341	0.93023935151556	0.911792642897013	0.314953458089752	0.774600775893857	0.953021910264467	0.328332470989258
MYO6	0.0614918794922885	0.7120143569459779	0.9468974366442329	0.45816735928377894	0.49855153751085207	0.57942040028697	0.9468974366442329	0.536977178738412	0.14309468910493803	0.9741793161557158
MYO7A	0.14202611148318303	0.13010007105867	0.343705481402492	0.515562522760558	0.369146262012443	0.925829108276052	0.33671300542340504	0.33691362585722306	0.27402039165579994	0.496222607189123
MYO7B	0.43312411275774104	0.4101442874279311	0.9906955173556159	0.0451860098710333	0.925942240184975	0.629307481374478	null	0.017099769440259	0.95188965605534	0.547763098606748
MYO9A	0.528279016935593	null	0.800551566438937	0.772445064708608	0.9984157274030792	0.9419616344122109	0.791057391442468	0.6148171018674	0.399287962335802	null
MYO9B	0.685178549562456	null	0.373903359605489	0.945152483917737	0.469510166298575	0.0456011511109602	0.56078533488776	0.6985613683446701	0.29835187152626697	0.505198049312692
MYOC	0.535988797225419	null	0.683895903509265	0.46800520206360796	0.9804005654963399	0.336828636839542	0.697396693950855	0.524516367780674	0.8608533908568341	0.636189222957351
MYOCD	0.660414694734997	null	0.359631668718974	0.20680511589610898	0.778722483349453	0.9658757471128909	0.359631668718974	0.409271660425269	0.264872232078428	0.18974633535601396
MYOCOS	0.8424380844628979	null	null	null	0.39635269527295597	0.285505427558234	null	0.5587269463717889	0.797266247264273	0.801449615959045
MYOD1	0.19639420240889002	0.23433011792481698	0.0192860930304044	0.00798549136879201	0.614074563471398	0.630287595095242	0.0192860930304044	0.0105647120767981	0.14341746794918803	0.00428574883644095
MYOF	0.558441270318183	0.0319627415708419	0.8456810381079559	0.763164587875967	0.13294904666949	0.0330230112435551	0.07882772999335999	0.328991808695693	0.141964064545129	0.946596751699376
MYOG	0.9839304847830049	0.181977191039935	0.99570359621338	0.5544820233118829	0.704568322957396	0.537448988218043	0.99570359621338	0.584900323294946	0.840174317263231	0.259008080275013
MYOM1	0.739534849626623	0.325088371009212	0.9135361398761099	0.693149876655004	0.8866000417157329	0.796531564263175	0.537214672263556	0.913060428993976	0.545854058422219	null
MYOM2	0.8103266415138578	0.8230318092244542	0.9512212505501759	0.6205290297566031	0.873134322322118	0.669452068666864	0.262268502802368	0.8304129066452329	0.497050135917536	0.153117005719612
MYOM3	0.30344930385176	null	0.600280154413692	0.282217373463115	0.23858325967779503	0.0331334881163237	0.7485426747165459	0.226794770938862	0.823446442254408	0.34965210309010697
MYORG	0.655651717100461	0.269931473356506	0.7931591809780691	0.123688522952716	0.797073236109357	0.389815067308097	0.7931591809780691	0.31503714562074897	0.7905368012090971	0.38628535827579497
MYOT	null	null	null	0.6463966103105849	0.867187656158088	0.920235888538789	0.575346297547079	0.5741998989761661	0.252473342688487	null
MYOZ1	0.0254042639306169	null	0.133357503793176	0.0133921475375007	0.7648987138142429	0.6661961720627869	0.7912067782204041	0.790334449129903	0.701601325304573	0.633773999840236
MYOZ2	0.509632096046025	0.30556966197882895	0.0974432459364212	0.0990207851597182	0.0851701953734266	null	0.0981090714146119	0.0932416363250633	0.05101428540717401	0.917081551853835
MYOZ3	0.431450926636721	0.46251547356643996	0.7214023482168309	0.573309092620549	0.570493307630329	null	0.673761552782629	0.408321957965395	0.29048084809331803	0.21421659911081198
MYPN	0.47581144346274895	0.7035315366792199	0.7922387850256899	0.105685672470822	0.32579148790636203	0.0288020237237119	null	null	0.263183804512887	0.367742348115056
MYPOP	0.132510819592881	0.12477485422735801	0.169051313969822	0.0701097892110366	0.0529868367582926	null	0.169051313969822	0.190597219148941	0.293290185372597	0.0571025949293147
MYRF	0.218754401812605	0.516485879863188	0.4110091688703211	0.5765389809381031	0.24122329668270398	null	null	0.62968047314255	0.4508506287700179	null
MYRFL	0.435952914090046	null	0.0793396446343173	0.176489054656814	0.305437499983646	0.852514929268412	null	null	0.11700502361894802	null
MYRIP	0.4726831671971571	null	0.7522808696213891	0.8328255033091579	0.248263022863697	0.412661022461121	0.701042550407379	0.9055968570226041	0.0940449516995888	0.8437476908970409
MYSM1	0.35060095472022695	0.483620179072351	0.799398597183063	0.228674864251595	0.0751322291107195	null	0.6178502812925789	0.11251845091199002	0.703639337141489	0.32587138212218103
MYT1	0.0378651544741299	0.44567337851768607	0.8004658327430301	0.880252280642807	0.308400977787018	0.14277190344226098	0.328565491271003	0.17405045919481402	0.27507021226059003	0.529225599797193
MYT1L	0.20214673825766602	0.11050577520228601	0.8537611648134421	0.8253098206222449	0.0235447812648504	null	0.657423193358466	0.364224077941738	0.266926266061952	0.8607580331376329
MYZAP	0.004173284301958071	null	null	0.374595775355303	0.6746983214495631	null	null	null	0.794894991435747	0.307288922811408
MZB1	0.6467723860541121	0.450503007493969	null	null	0.7838872612523291	0.10247096204615302	0.905940559964744	0.774288529510854	0.8484743434711809	null
MZF1	null	null	0.5090083315152351	0.557652661952438	0.726314699530907	0.476559591665864	0.482795668032576	0.507839241641392	0.825846269997616	null
MZT1	0.963619407598635	0.43137345330702903	null	null	0.8754833599279849	null	0.9010112704056941	0.952682089167181	0.550110796625848	0.223966169148233
MZT2A	0.37323188298569104	0.674097926387227	0.3758933937430179	0.33071498818092	0.8585967689337991	0.5046313034254071	0.7967988203264409	0.510315555927752	0.5994483852557989	0.43909556650775
MZT2B	0.7309756072396658	0.302371521354001	null	null	0.249320199448401	null	0.51763807886596	0.554380873164226	0.112042061386685	null
N4BP1	null	null	0.0261590743762002	0.0356899068648844	0.35517645655971003	null	null	null	0.0746187342540602	null
N4BP2	0.81417143858997	0.167613494476915	0.8816744112986229	0.9001673052735071	0.965621768905365	0.266284771498914	0.6288184452532131	0.392748854607392	0.500218503320444	0.696442643941676
N4BP2L1	0.43042606432446	null	0.0416048948075148	0.571776370370889	0.18610297441951998	null	null	null	0.8383896974725451	null
N4BP2L2	0.935407247459402	null	0.5797307312252329	0.41262466955685795	0.335085025048441	null	0.610571214304506	0.5634216684531479	0.6093407542512089	0.665184270184074
N4BP3	0.116492193559475	0.24341822542487196	0.6899397252781939	0.8943546676067109	0.590225299750939	null	0.459314299811444	0.73265223112679	0.5430676823907	0.627741902661084
N6AMT1	0.48154551650835403	0.44565819231282205	0.908460113847053	0.37915900822538207	0.60667687451335	null	0.8492073362903699	0.178768919171513	null	0.111173523762119
NAA11	0.21189774184768498	null	0.0611305223425015	0.0682146426580108	0.146687301442811	null	0.0619023999581251	0.0626783022086033	0.40629260549739704	0.112741435560563
NAA15	0.599908408647854	null	null	null	0.0157840950773406	null	0.512323977908371	0.786866885471489	0.289157670988617	null
NAA16	0.96996098885653	0.704001377362404	0.815016915507523	0.8035244270998729	0.476538989846064	0.000326469921287931	0.825427278826889	0.9050403155846021	0.273354635062762	0.8440277527812942
NAA20	0.0778320777035075	0.7218688034585029	0.775869467850862	0.0391761542074965	0.12271958645695401	null	0.23104037578885298	0.158073544176291	null	0.0450502410258276
NAA25	0.458417059352006	0.60113322580588	0.5751511940652739	0.18984896524521697	0.73617610989049	null	0.5799945208759529	0.0327469890152309	0.4438228947043811	0.17139799657982
NAA30	0.567858992895953	0.5352799336815449	0.0418804646020151	0.492833107035693	0.626867618554282	null	0.0418804646020151	0.27826390971867104	0.20273524831355802	0.7623420592041141
NAA35	0.7297386581817029	0.22465226317667	0.574919515424492	0.781349281875343	0.4910925567831311	null	0.49784121323162295	0.5729944038734539	0.8520386735402641	0.24578968418294198
NAA38	0.489453625599972	0.18163431871948202	0.22897437558949602	0.000447351300175924	0.5359032752298599	0.9867077758169129	0.409467933682609	0.25956209302051997	0.0372003947534454	null
NAA40	0.704028459309401	0.741265252050772	0.526423551108096	0.6099527947073701	0.3556490379539579	0.781116850346396	0.5891571324295749	0.345314180425758	0.0413335982365577	0.3357097331021339
NAA50	0.783511629757295	0.8118043015161279	0.9191566670244871	0.7608141888562359	0.8106186353448199	null	0.8558270536617391	0.121465492568544	0.6470312788174339	null
NAA60	0.929741602064067	null	0.6924061758575989	0.996438551542483	0.0888017838472809	null	0.8958107540032659	0.29252474530878003	0.8121592943945931	null
NAA80	0.850477950324177	null	null	null	0.632507882800708	null	0.10906785223220698	0.633051497562829	0.26768014517362604	null
NAAA	0.6760460508821271	0.485236554394188	0.456046450733041	0.716424351093946	0.445244276060614	0.11758725609231599	0.454647098001252	0.8184580416584191	0.834086087519429	0.877296473377387
NAALAD2	0.5728617380068579	null	0.0409343129634445	0.21758038625051104	0.730568195374285	0.23974713862882802	null	null	0.39284306320389395	0.0961590647109716
NAALADL1	0.8432002374526321	null	null	0.6322918083186579	0.0418083764047648	0.940714442865846	null	0.290539625097328	0.688382196027643	0.0348052418772626
NAALADL2	0.24095880858595103	0.990644373738018	0.6972693495718759	0.250887860037916	0.39192743678032205	0.563348291183551	0.896680793622284	0.239803211624321	0.096617973085606	0.446046681961144
NAB1	0.6328371448168909	null	0.353986802666707	0.142026807506982	0.589226241714658	null	null	null	0.8396971588007741	null
NAB2	0.8905484481083108	null	0.260548345295876	0.42845055476721206	0.602245200039679	null	0.817128790358828	0.629703346652087	0.7852063316776541	0.48891762181976794
NABP1	0.917958851732652	0.866865614184448	0.18792236619780897	0.35280490480586996	0.26533349623866304	0.307961787167826	0.606678645532734	0.945002168208539	0.797667530666222	0.11538943412237
NABP2	0.9815281303182649	null	0.8822165201702391	0.9340254071998629	0.9071984657102979	null	0.8519462676377191	0.964750961181228	null	null
NACA	0.0916990297323212	0.7413204314557429	0.146355099666465	0.0599945935414696	0.0610354149817034	null	null	null	0.09609681188095899	null
NACA2	0.896488258906976	0.513873272106009	0.20253702663135398	0.41926214310508403	0.652577247016851	null	0.642182826599251	0.8421074982116109	0.485596030257793	0.546971422266502
NACAD	0.55886951939949	0.28974999124507894	0.717766498281513	0.5815179373624361	0.779190880141669	null	0.44662639532035997	0.35502446208044897	0.154754251796931	0.530630765340925
NACC1	0.789877586401672	null	null	null	0.15131161569656798	null	0.47218558222088397	0.785457323247734	0.66902569606101	null
NACC2	0.274212232056629	0.9404633527758219	0.0150757770520835	0.024637302371380003	0.731405993016386	null	0.0128285707817853	0.0328433347358488	0.7863772428102299	0.0122594268064122
NADK	0.7584094763030659	0.257478505521195	0.37442803300085997	0.9566573832750199	0.781395598870852	0.30763389602340696	0.36576124790944703	0.798581906837191	0.706543823946937	0.8143871310049621
NADK2	0.259454109664962	0.513152173982259	0.3362832645472831	0.32544459935459	0.256460627396851	null	0.334181955986118	0.301331988387039	0.167026401568801	0.6259339689911141
NADSYN1	0.8637095606027501	0.190969500681066	0.0876536978780094	0.45258174620008707	0.417880044301337	0.098217490573797	0.35160022008471503	0.889144016486241	0.0226520858737489	null
NAE1	0.0796650663579666	0.8546883974921559	0.417718388544195	0.0709771214442108	0.677061115830879	0.0292798318473922	null	0.0602049484415346	0.41467360776443696	0.569852937350595
NAF1	0.8892322725604791	null	0.7308827934099391	0.5342450906762439	0.719415070448935	null	0.6220748477550799	0.4853392641462801	0.0334996547232796	0.266577845724969
NAGA	0.157631532649085	null	0.0897041389184549	0.564758685517706	0.61244821542367	0.539356286330117	0.157042466026698	0.8630788031005459	0.6338584783818261	null
NAGK	0.270304361429151	0.4303424430205129	0.847117844280092	0.730100857556288	0.367711985636354	null	0.554315372945057	0.560242496339105	0.7288542217737191	0.9196356318004191
NAGLU	0.699623865964749	null	0.12907310676002598	0.0970047610421159	0.0297953422510435	0.0747219235018628	0.918810990883307	0.0757384356297948	0.0863444414864798	0.48365357492548294
NAGPA	null	null	0.5794532956126489	0.6997538877038441	0.849669106146074	null	0.48545206013695	0.968573820486808	0.610443751170434	null
NAGS	0.109679012109699	0.9549188871284151	0.9345408074431351	0.0113772047991335	0.880866928181282	0.9975010393431669	0.894958866128245	0.49506481369347605	0.627656531099865	0.8073576481975829
NAIF1	0.0105248890421541	0.806243943004722	0.595848806154788	0.575818546689389	0.345875519051642	null	0.0300244433719614	0.6824695944036099	0.38372390776517495	0.5855529109670711
NAIP	0.239853465120996	null	null	null	0.135190081862517	0.5399892862503329	null	null	0.831141575526665	null
NALCN	0.7516215189437472	null	0.8510176148762679	0.196243088929257	0.40742205664937897	0.35245812851074504	0.463668181550221	0.9493164677566971	0.859805180583909	0.7381409079320641
NAMPT	0.516221907438695	0.35671009848919505	0.24077249267081302	0.0759704703946158	null	null	0.244777632947829	0.0219885038439258	0.6398529604816889	null
NANOG	0.506856574743619	0.12093513489916499	0.921677503889938	0.362163568350894	0.9793352237877611	null	0.912985857174359	0.5377363257906961	null	0.186501485788543
NANOGNB	0.0456859328633012	0.850659874647362	null	null	0.28279848766161897	null	null	0.7253300970567099	0.957439444588621	0.78929029799927
NANOGP8	null	0.8196587070835741	null	null	0.8699794629297879	null	null	0.211301615013029	0.32838523396667896	0.11787614588272
NANOS1	0.20976024149957298	null	0.30085381569564695	0.283230295987693	0.21751273076265695	null	0.23647534896061398	0.6515143346154479	0.11150096136988301	0.114251814533385
NANOS2	0.92104076884139	0.327841389834308	null	null	0.14161981280268499	null	null	0.374873343462437	0.0631052639439649	0.520044875984834
NANOS3	0.465233296345213	0.11244318479517801	0.127720681310653	0.615782243444704	0.575805426426558	null	null	null	0.0854503799050822	0.9038104719913709
NANP	0.92255841485053	0.8539803014992091	0.9596518934108879	0.730088935884867	0.509231245940826	null	0.9371978372946271	0.6226143440531801	0.920933232668335	null
NANS	0.41753442980859495	null	0.152767140222141	0.59147379258024	0.21265934471357997	0.11848929939295698	0.3816154898851711	0.43387300970346504	0.245569843934001	0.48006559511982205
NAP1L1	0.0718936309060279	0.31257227825368894	0.41971971153722704	0.131395030003525	0.7010906679434329	null	0.41971971153722704	0.11482284532714501	0.44036941260387397	0.8032384317603319
NAP1L4	0.596454335488473	0.334210172758525	0.864926508852229	0.388781009048993	0.180647424887726	0.31122615010591803	null	null	0.9181342103439109	0.333466134308715
NAP1L5	0.7679482839176941	null	0.618266287203989	0.648028368201988	0.987853303175031	null	0.9611944184736441	0.7805746715342321	0.628851580231402	null
NAPA	0.9287700936441469	null	0.298161659932147	0.252830706319034	0.00749426218250382	0.0107178876627975	0.5572278909251279	0.21458380554566603	0.5016230941998471	0.125506742535041
NAPB	0.0416007933799889	0.343602369716942	0.0425159670447022	0.0260891570287807	0.28431395075003696	null	0.0162379781766013	0.0260649343168562	0.9806544853850859	0.582725606442407
NAPEPLD	0.0295240784863253	null	0.0307959119057291	0.0428647327175486	0.10817147157985302	null	null	null	0.40446371154466493	0.031679729921489
NAPG	0.717205858550254	0.972681301729302	0.260585228873702	0.195772650785802	0.060137862266172	0.39550989672259995	0.26155760667525796	0.0796137927321493	0.274030501378891	0.998747897006817
NAPRT	null	null	0.0690903161352219	0.36124524216895604	0.527351363563249	0.570464675734651	null	null	0.158573940062189	null
NAPSA	0.757245564233976	null	0.8086995464278699	0.738488872205958	0.265454505644643	0.298531051676016	null	null	0.439247140462877	null
NARF	0.399774259735222	0.7438091259856721	0.410631983615152	0.7008585581848229	0.7967158402417142	0.389362308006873	0.194357954058894	0.153263998257641	0.40902575451666795	null
NARS	0.9049935959503379	0.9471373797227921	0.940826940380169	0.7214646558198321	0.368532612330022	0.16728387763882901	0.959781557445101	0.7283355982747841	0.9750791406315459	0.6493039765120451
NARS2	0.0666389307541013	null	0.0584840322254254	0.038030351692830006	0.9381232239292849	0.901324866562874	0.00428243563037745	0.376532292082642	0.0307571514262943	0.815530186149965
NASP	0.269578860320713	0.0687020330327524	null	null	0.153157833129369	0.8510680539040122	0.9127770583005831	0.37141244112621596	0.232291483179441	0.591576816753147
NAT1	0.29794684125838106	0.33110454008717605	null	null	0.538864644824248	0.320789308599791	null	0.818137571523525	0.327227169882753	0.789377967857388
NAT10	0.14578813283926	0.334493311069195	0.21920691877598003	0.9022760258579441	0.20241743967031697	0.8934697094685021	0.110538917438719	0.28304377213562393	0.0613363265399121	0.0776157377025
NAT14	0.05887631120074299	null	null	0.576963874571377	0.5801717219552739	null	0.9557667449892071	0.737140579618562	0.816057568329341	null
NAT16	0.8791372499118949	0.8334475287491719	0.8048817430750841	0.8699575609657749	0.898230875190838	null	0.635823612672853	0.866105927982347	0.648783024173999	0.7390624535742142
NAT2	0.576079031772916	0.37039926834203707	0.6751634382826259	0.6589427543077111	0.167727962779873	null	null	null	0.00669656051667022	0.9156120899964351
NAT8	0.292837671057349	0.9895278827496709	null	null	0.461431641474367	0.8633312566773579	0.0957391738827212	0.638858572907499	0.468847299985145	0.643169244835078
NAT8L	0.9207849990608442	0.61433714202811	0.724580722944725	0.0142057042077683	0.9154654046082049	null	0.854580110008617	0.0400681008984921	0.796423426729465	0.0130300646936505
NAT9	0.7541177207723408	0.9913044088832271	0.00125910063378276	0.0039429260774313	0.520296252204444	null	0.5075561447132511	0.47959543616946204	0.8166929760851629	0.396266316694401
NATD1	0.0584237711242874	0.207026219063284	0.00361503603177527	0.00420850340157786	0.756439209087414	null	0.0042902059655405295	0.00224506366648436	null	0.00533161498745338
NAV1	0.5742077981640239	null	0.224795569482844	0.6952733182846179	0.786466426196492	0.471049562893237	0.942805467868611	0.253361221230079	0.529470478648557	0.487377361239556
NAV2	0.306895810355688	0.0895707011822674	0.107036394681625	0.386084809705595	0.0719899973834854	0.7905036418220699	0.255787138236001	0.555628878723011	0.33868353102673804	0.4876702558331121
NAV3	0.648626477606386	0.38041956711626	0.9852187040466529	0.9639276206472829	0.982481817017441	0.45719197065423794	0.803272515876683	0.7648338749731691	0.998963618573668	0.5233101182343011
NAXD	0.7934097916522379	0.83284182680313	0.834268649160947	0.817363276706042	0.834641913563741	null	0.7503102340145891	0.908258751154533	0.594638739847548	null
NAXE	0.989559851581634	0.0988015072820114	0.332511969105503	0.51348910884563	0.788297048927365	0.17995618426826604	0.7350170314167901	0.713930784584775	0.273219989646034	0.583310611681721
NBAS	0.560854515123298	0.78635323114501	0.195471638812881	0.299148051039195	0.375627263807137	0.964830121969243	0.301003071299142	0.112381297751726	0.0874519961137894	0.504643017918502
NBEA	0.6822465223570771	0.31267298341883	0.367860518439868	0.26868008359448003	0.236937115779595	0.432689437622694	0.5621137247093779	0.704505280320183	0.393359289676219	0.44168375358790396
NBEAL1	0.673682931833755	0.48442734243696206	0.46745984915815203	0.5370620923481529	0.226922361573283	0.41391628998229707	0.47451411344982297	0.593827117353186	0.191606299428121	0.5935822069627149
NBEAL2	0.0769216263609824	0.7715699984336941	0.35782456967440396	0.8225977706673271	0.195933549681981	0.695244503641803	0.0764312452244627	0.0656877693053043	0.444637148674434	null
NBL1	0.168167805967949	0.7260569860910959	0.5306099962491551	0.47009380807854995	0.552301256304812	null	0.15203969546664	0.0465077898897421	0.371787205385428	null
NBN	0.508029258190267	0.20066499086425799	0.10965047114412499	0.362999830072807	0.133496232676751	0.0875675024346205	0.682818409785159	0.7490569106689079	0.741340183646645	null
NBPF1	0.94035340917828	0.0967656583396623	0.533399587653706	0.9643384964102851	0.6879176462852691	0.652628244013405	0.533399587653706	0.8507360264289751	0.7841194648037779	0.9056837185292241
NBPF10	0.6964176347432061	0.23092463862393103	null	null	0.0076472309093274	null	0.35137775405987703	0.698566749290694	0.9227098085542059	null
NBPF11	0.0481253977585434	0.425439567624989	null	0.7433662428183979	0.18420195331387804	0.32976104233955794	0.37648472851593895	0.164274110331456	0.246942085872776	0.880433187997646
NBPF12	0.384639071195151	null	null	0.10805405265624302	0.116888966487151	0.961410419520375	0.42824274271861607	0.450943399277551	0.8791275729471709	0.49085901915695707
NBPF14	0.5559357741549411	0.127447974196704	null	null	0.9855767162021359	null	null	null	0.199619946079637	null
NBPF15	0.6521550111829151	0.7390799409354009	0.8873900346315899	0.5423441153977391	0.0193012114912861	0.248865629793832	0.8873900346315899	0.5423441153977391	0.780124472252635	0.919208163293408
NBPF19	null	null	null	null	0.0700437957824831	null	null	null	0.263104917814267	null
NBPF20	0.7689124276062759	null	0.622711468564647	0.700915479448065	0.42639715586741705	0.996348148004918	null	0.8039488174074849	0.13654000886097803	0.465772597043894
NBPF3	0.499934820446474	null	0.440635854863135	0.43958553484972	0.792914545700858	0.8413559138107709	0.298409846644936	0.256026071226175	0.33220640980819893	0.704133735130754
NBPF4	0.41463758326899997	0.424819149674075	null	null	0.707987070570039	null	null	null	0.654880025506386	null
NBPF6	0.865923819343499	0.201889951453092	null	null	0.00897642399793919	null	0.18031217911661604	0.10214824230768099	0.8814970699413242	null
NBPF9	0.8728471223747529	null	0.598524281960874	0.559838029274201	0.441720780712691	0.166203453189415	0.456950619682281	0.307241430649404	0.381686194769082	0.349292035464485
NBR1	0.487501667901006	null	0.670311715653228	0.7554918234525129	0.9211001381452509	null	0.584985489428542	0.111721023027524	0.106591327014578	null
NCALD	0.45821110077033	null	0.9096148871521641	0.0984442828549448	0.592925401514276	0.00111528984739961	0.576611868817395	0.00315955473365359	0.5994531167114909	0.8979040444115579
NCAM1	0.466943616604053	null	0.344589737873253	0.7556617052186141	0.315545557715755	null	0.39876452164531795	0.49188614165178607	0.305273918887035	null
NCAM2	0.44285807412115796	0.32872774351816103	0.287126306803888	0.299747360253089	0.00140127576893634	0.591901884530153	0.27083315497895105	0.693684583055344	0.9449730216815602	0.45531237531872204
NCAN	0.6017593680482299	0.854692354561502	0.20357725184792702	0.20357725184792702	0.563865513737787	0.0814264832292632	0.754076700719778	0.603072425868236	0.36167536609650297	0.858286932945225
NCAPD2	0.496168546830234	0.193512705985029	null	0.7059892735287149	0.304824097062664	0.25194652219575897	0.21773104439352103	0.288448925283851	0.7903019286575341	null
NCAPD3	0.301441223124354	0.36099890156082304	0.797369997776449	0.329440320713336	0.6827156156542061	0.8436250252103871	0.9214526042480171	0.306580989183863	0.43705611488828794	null
NCAPG	0.740645128157571	null	null	0.7198151761879541	0.11441828035994	0.787852235265437	0.42239674387700604	0.669294728395999	0.300948501576127	0.509515233452194
NCAPG2	0.418027783566024	0.145070532615322	0.88759853325378	0.13816112330614402	0.26377576737369396	null	0.95728977266451	0.8394943271738841	0.128240751640027	0.713807595552274
NCAPH	0.912544289029119	0.9884277201911279	0.298128873432369	0.8062648861849749	0.5409418712284609	null	0.298128873432369	0.628861999453851	0.35326796335864497	0.7789151525088571
NCAPH2	0.4386562559983189	null	null	null	0.536326208999424	null	0.7479676826291201	0.796314088289119	0.49582659574646704	0.8126116249780341
NCBP1	0.6205902168176279	0.23324564880926396	0.560551953176564	0.193270141434085	0.9532867644988491	null	0.33622371521676697	0.561423035201698	0.28749667630569203	0.6879760219179051
NCBP2	0.268156800910474	0.718973451757098	null	0.46611314359809397	null	null	0.7033915654639641	0.44438529579273	0.531169880347401	null
NCBP2-AS2	null	null	0.5909641583282901	0.5734715748368199	0.125079812746867	null	null	null	0.719562945751992	null
NCBP3	0.590687153161036	null	0.435529678303794	0.12733128973992097	0.51062288484199	null	0.453272801817367	0.0577190573875406	0.8583726186126991	0.50861194807329
NCCRP1	0.277361686838344	0.0357924745771061	0.30180342414559	0.155569761114721	0.449176981057835	null	0.282262641317632	0.5595288637322471	0.767689987451823	0.5040964652179329
NCDN	0.15804544076105098	0.0348602978262937	null	0.0878776362544937	0.6274591084224611	null	0.310507526251961	0.0288961708446978	0.587972905322337	null
NCEH1	0.059210882265032995	0.527861742196119	0.37367839412409	0.419016333521229	0.280887743978759	null	0.437772002675548	0.629187514652901	0.31675440831026697	null
NCF1	0.7204456706113821	null	null	null	0.23093190845800302	0.800876538469603	null	null	0.462827338737498	0.610419626076526
NCF2	0.605619299019572	0.0700938272274654	0.725546573493186	0.437208304276395	0.630900387543838	0.45148106861934206	0.6933077865484419	0.635589706568606	0.9049256744422131	0.30401155026461196
NCF4	0.466965482214048	0.60345597687089	0.372062352444883	0.0966768110564959	0.8221837970863419	0.7529473565295629	null	0.8359507740125529	0.739641392053582	null
NCK1	0.9710181170655631	0.358991517173964	0.188355076537344	0.445740555904351	0.605877605267426	null	0.26131003899504	0.616737867703697	0.349829658652943	null
NCK2	0.8273245722235401	null	0.572310458902261	0.7576069431280501	0.5747611340181229	null	0.453113043660109	0.5830196512796401	0.597413671114301	0.35152928330494204
NCKAP1	0.7748861141929629	0.6133300034091109	0.8428998495178409	0.7577567109280581	0.600005313304376	null	0.8428998495178409	0.7459800138672859	0.20051653028132896	0.0605587033580061
NCKAP1L	0.6290385050238471	0.98746733041694	0.314173476647658	0.24295958527439804	0.8183075814130379	0.624627326900729	0.617476594635785	0.26153627865194395	0.6162573024737911	null
NCKAP5	0.567850666894212	null	0.469973225490927	0.303261654930592	0.7141903035659709	null	0.981765545793132	0.296981730143205	0.636969767100874	0.9891610136079191
NCKAP5L	0.6750440820945061	0.0616686405521619	0.0008564304718465809	0.661766249303948	0.407991427675814	null	0.121639104309197	0.536179143666286	0.287897696112294	null
NCKIPSD	0.917981037212809	0.24020596725809898	0.652257136655783	0.532723522094868	0.8953406492195649	0.0226404195033996	0.31375352110725896	0.581547810826706	0.800530229169057	0.646159732191744
NCL	0.421428786869224	0.445644886997495	0.0776785200135459	0.29368940525383896	0.408893474063175	0.7351845137426619	0.130096641616397	0.260849856653679	0.19950170819052201	0.16365641708857098
NCLN	0.0546385901766604	0.08325821284632401	0.10267497170174099	0.0168993244097764	0.118459406570381	null	0.10267497170174099	0.226186267548799	0.9705449494539731	0.0364348636494889
NCMAP	0.32988920231520297	0.612690183141271	0.142877757044893	0.8516367585765808	0.0358526879381169	null	null	0.7437200117875749	0.9001749337878621	null
NCOA1	0.0350345997797075	0.679269058611336	0.0792645453494667	0.274880280887359	0.60502371102558	null	0.12001633603255699	0.40831809763607396	0.796439454552491	0.150642295966396
NCOA2	0.516311841207194	0.514364432585558	0.437421872836531	0.7073061936997429	0.0298821925117689	null	0.474170211916476	0.129762077726734	0.7940936852260759	0.14638797037527698
NCOA3	0.9633292955868141	null	0.00331516727653369	0.0221288904336281	0.113592297755309	0.0027416746691651898	0.584917327649052	0.7929018398312551	0.44302553465014294	0.595222909298391
NCOA4	0.9113864012673091	0.9948561919673761	0.768897035297172	0.9651676908306891	0.0947484300282385	null	0.7342519068248861	0.8251994357195159	0.814164599836734	0.902092068346107
NCOA5	0.7915491302893131	0.6786205780029051	0.4404840960577	0.0121335190515031	0.0176698986333321	null	0.574656397504119	0.964686245939967	0.0171033006726702	0.881633985716882
NCOA6	0.35270470624184996	0.337361619204548	0.43120323448511205	0.235851594986893	0.393946036825207	null	0.388353646117531	0.977834350674247	0.383127173508043	0.306386868850311
NCOA7	0.909624016924728	0.341652516934525	0.558301456895715	0.8519156557558181	0.4356076292452029	null	0.16172038728051502	0.6609753795646149	0.43327392849058705	0.5425295639051471
NCOR1	0.8237960561559421	null	null	0.676945120804632	0.6020191797734661	0.11568217386225502	0.574755475075331	0.5097773399118479	0.16521671315841502	null
NCOR2	0.1542482420371	0.13652567670377902	0.22280593210853503	0.323754048265269	0.24487814931381896	0.226118152719117	0.147024908365617	0.392166571569847	0.37237921945023	0.276419236309828
NCR1	0.20524237715333202	0.231566980158941	0.8236209695361	0.51149443139001	0.0121371198937275	null	null	null	0.220101955421101	0.86358644284747
NCR2	0.26009843835474	0.7035511643302171	0.521663237159769	0.808845000618391	0.9523588515468829	null	0.347065174903223	0.440956522616757	0.0731222264498441	0.10584099555658501
NCR3	0.486198009919445	null	0.596594523013538	0.738320833717662	0.161113125193603	0.431489851701214	null	null	0.239155054892245	0.713180029836928
NCR3LG1	0.27600059156596196	0.316569850742011	0.00225109217090202	0.002146661560261	0.19966469787997398	null	0.478499492616718	0.51234287784881	0.66680746868326	null
NCS1	0.958216188141014	0.759679485085395	0.364286116619309	0.18225495378469697	0.00605506642685061	null	0.117810761039923	0.96012763973498	0.159709990167845	0.8331903463806659
NCSTN	0.0041058218807454895	0.263882804820752	0.43611149143685707	0.5797041879713679	0.9289681101485949	0.9050907396056221	0.466339342331579	0.6328166113655289	0.831601029013528	null
NDC1	0.719265244296698	0.423613999383424	0.710287971476104	0.516214887920508	0.578877846826395	null	0.698175501547019	0.8350004119780591	0.852393965465288	0.978356296937588
NDC80	0.39885686560406103	0.7159555800279599	null	0.6361551935572679	0.455370501722918	null	0.8959042020584971	0.0796425318816906	0.32609650141268	0.9596894076045122
NDE1	0.407041893172976	null	0.947652815150181	0.733576250842244	0.0498201630197834	0.0999068861531109	0.12880958338112802	0.9341558169952329	0.37737617802286105	0.164537437122352
NDEL1	0.0637432891499741	null	0.19855849867912803	0.550275683816264	0.20525121680444897	0.17559732509866502	0.0422595772980199	0.25775686297037503	0.7154234392240849	0.6278871811633161
NDFIP1	0.9665151701094079	0.6970267936000699	0.990101901217588	0.910075926463335	null	null	0.955846906122967	0.997308749795237	0.0117884449796616	0.9914137887243891
NDFIP2	0.900158956842083	0.7697576308147142	0.415128210792065	0.675370231886333	0.794266996431116	null	0.41454150158515796	0.7659843910090458	0.6538332018495511	null
NDN	0.389396255615646	0.9059457636032991	0.25058259227717	0.76556363828346	0.639632187855422	null	0.25058259227717	0.8277017564009409	0.603267441610232	0.947323612809287
NDNF	0.6616753101902341	0.7430688453389029	0.31581857883062703	0.636708701370688	0.6444381075317459	null	0.6426525160682479	0.134282236605473	0.390333266417215	null
NDOR1	0.7794689299840172	null	0.911125295616004	0.7491128056201991	0.942109144940202	0.626266511392931	0.880811692932328	0.845250120356426	0.0862386877018051	null
NDRG1	0.11744758140025	0.28546791418357803	0.0387295034431366	0.0145522758191567	0.17275564760402298	null	0.7675887591497691	0.89140168633461	0.325695394466	0.9690045992488601
NDRG2	0.32576526121842103	0.8650205280207459	null	null	0.24240168166454198	0.327869875102732	0.39966340283805796	0.45557207576441294	0.32358615042869204	null
NDRG3	0.28860197729047804	0.780194556597811	0.0451208092219546	0.00967091235390538	0.059646211769172994	null	0.0687041899774529	0.13856920676891102	0.132193491740907	0.080781773808692
NDRG4	0.710582116738744	0.2365479748928	0.905981089406963	0.9188333324857422	0.7205281624436372	0.775187391740857	0.7195232068758342	0.5072639978266861	0.53069231630342	null
NDST1	0.9935560271158141	0.68822136576869	0.6023843783347089	0.295826331831263	0.0830066979203713	0.824175200281347	0.31303942446294797	0.41125214610866206	0.851010284965876	null
NDST2	null	null	0.0151400934132999	0.0031994215525335	0.109367275704929	null	null	0.332689955941824	0.422803741684186	null
NDST3	0.4475695419921789	0.5822871600027371	0.7198752414229951	0.7276750879176509	0.21040855947929601	null	0.793701987295506	0.8646488009745831	0.839619243229334	0.8054162910335698
NDST4	0.921724185574368	0.189716404715975	0.9565041831881129	0.994467076712412	0.531127047253825	0.484744743010394	0.987365568562956	0.936356830454631	0.3868019504107	0.733038919902328
NDUFA10	0.0178002677528449	0.0856305917244402	0.6794341454472989	0.298154391629144	0.9605075123268659	0.921402297034121	0.841071801190923	0.264003847192359	0.737514813994378	0.509663300312773
NDUFA11	0.325427786815105	null	0.12386543704197399	0.43166018103483705	0.18396762073736803	null	null	null	0.944637389444297	0.43001586672492603
NDUFA12	0.8910581694238059	0.9140965116967499	0.447233455425966	0.972556909540333	0.880368267084991	0.118418502211202	0.0605933885218866	0.269494782439332	0.0552626773142508	0.88349260742689
NDUFA13	0.658870878732935	null	0.4596186434088329	0.9654109323698521	0.236574521754052	0.764907512633879	0.6008575379707939	0.380031866569526	0.29482209773761997	0.8814404208574241
NDUFA2	0.958763580318142	null	null	null	0.7742402178434441	0.317251328883914	0.830802766131326	0.6675226293616079	0.9436693514702041	null
NDUFA3	0.8580528736068199	null	0.889130722864269	0.889130722864269	0.9865876557986311	null	null	null	0.0223360070495557	null
NDUFA4	0.300695355361537	0.6628597336281999	0.360610278679092	0.750516566763676	0.0112521910531339	null	0.826819896801027	0.788329569267842	null	0.249008482854888
NDUFA4L2	0.212136580157671	null	0.139510125345701	0.22788365018047102	0.0530269914016341	null	0.14619940452507402	0.19223058348317898	0.487104583588835	0.11599055736568101
NDUFA5	0.0532709463428774	0.594023386614902	0.18952328214459502	0.18798030701840804	0.326087015756575	0.142008362787501	null	0.9767111593761851	0.24521807179382604	0.660527845103325
NDUFA6	0.282590929604172	0.104848171358516	0.157459711786979	0.898765375922835	0.241289554676417	0.0355275046010791	null	null	0.28161911284928004	null
NDUFA7	0.144100766985849	null	null	null	0.717859110665195	null	null	null	0.772950250602592	0.7440559532321751
NDUFA8	0.128570493900799	0.5613281222268061	null	null	0.211324172290175	0.166714333322279	0.9219200271674449	0.5468850961726279	null	0.23559786605509803
NDUFA9	0.595192784577535	null	null	null	0.8980110500120171	0.8286031730459641	null	null	0.135378235495275	null
NDUFAB1	0.419005863226808	0.41626213565914705	0.155096497061632	0.0525575624134654	0.357116884949535	null	0.155096497061632	0.0556119428602188	0.207101509579932	0.0581847023518076
NDUFAF1	0.298743375634394	0.20308032879129	0.18303547900402697	0.43597644241697	0.10260619059177802	0.643150625248641	null	0.18652258131216898	0.15904942888767498	0.303248384182914
NDUFAF2	null	0.335226586914365	null	0.01581805835929	0.94145407420721	null	0.9434092636216609	0.214408446647369	null	0.27475190157845697
NDUFAF3	0.30747225915232895	0.507846917400594	null	null	0.382839745117058	null	0.394834489697702	0.449387144168569	null	null
NDUFAF4	0.994941944268049	0.0517992740089708	0.8834376738237171	0.795260682596022	0.0928084351305053	0.0970205280559251	0.8834376738237171	0.416942338506123	0.41841092369038596	0.994834291543971
NDUFAF5	0.28469178261063105	0.528913582600187	0.62471464745612	0.588704472571141	0.0738564100412183	0.0527876302579519	0.9045024993089259	0.959770576731021	0.313039466559873	0.21092788478017002
NDUFAF6	0.33521759325707695	null	0.30234796188629803	0.593540935886634	0.635980143792067	0.23805399986557602	0.932797914949547	0.9759468413287181	0.324686908922459	null
NDUFAF7	0.376665489512851	null	null	0.675148017900281	0.503964487697113	0.6646716912267471	0.334513323638314	0.19978468420944198	0.7907659403676359	null
NDUFAF8	0.6936858900290028	0.58010593530386	0.497022569154235	0.0460435070877475	0.5418730531432071	null	0.211478875941313	0.0901851452065295	0.18096456863157998	0.0828263005526141
NDUFB1	0.6591201548346	0.272497197751689	null	0.867185927230188	0.17346589871848003	0.0450074370135676	0.32144925205118896	0.84423718397148	null	null
NDUFB10	0.474445993127213	0.496609100747817	0.418090172435883	0.471410405060415	0.28432692891634403	0.407688872799704	0.42083900142569103	0.47362053485630495	0.233161930569122	0.614183380636362
NDUFB2	0.855434111951859	null	0.9889628415834859	0.564108463537486	0.7931529023398729	0.514901028415632	0.9889628415834859	0.475583626758306	0.988584726213192	null
NDUFB3	0.470854025718978	0.29995286045806896	0.511319563670521	0.0763130488524124	0.41420873659194796	0.25812192565086	null	0.5482056409977261	null	null
NDUFB4	0.9409268621615151	0.989306107366898	0.127359426631568	0.403644129601239	0.804214689784177	null	0.932369695639197	0.7694448468034608	0.16070425382568101	0.69396976355733
NDUFB5	0.5957572278842961	0.691900653991127	0.0067452549588457	0.012183582297586	0.00591817414430174	null	0.00601919272699181	0.0188571577681965	0.164564174430919	0.6279986210192491
NDUFB6	0.20096442354292496	null	0.69136354556438	0.446552564902286	0.650442791403379	null	0.579445713529934	0.40623292206845796	null	0.627583633118438
NDUFB7	0.552774058857329	0.686657829902947	0.9221049586630841	0.796859983405228	0.998163387463868	null	0.533947068216329	0.353882676520818	null	0.6816585691483499
NDUFB8	0.966807757081558	null	0.155913976983992	0.16679219823141	0.652037709273775	null	null	null	0.28634368104657104	null
NDUFB9	0.627072347650653	null	0.0770256044584692	0.0723433429228415	0.6749397454663659	0.257826712309036	0.783946765622567	0.119028048085851	0.474008095148771	null
NDUFC1	0.663080917169433	0.467424510741904	0.6469202836130941	0.565502888801607	0.279935347908644	null	0.65814170025499	0.5012838828702	0.34567556327553006	null
NDUFC2	0.7712874415077842	null	0.663290869824405	0.717911325542153	0.8537964058208158	null	0.7550319494986241	0.439306356233407	0.0828272442213172	0.458547627862015
NDUFC2-KCTD14	null	null	null	null	0.552765698459676	0.6674114258692271	null	null	0.317600640179502	0.458547627862015
NDUFS1	0.674919642590645	0.161206681492891	0.23162384338619102	0.91795553246872	0.38507507501251204	0.29517635944255893	null	null	0.7027762828913979	null
NDUFS2	0.0768201720231865	null	0.369923725917337	0.8817582599518851	0.868098599391312	0.592633785129198	0.625266486886349	0.9383649829912261	0.724474909705453	0.758507200403838
NDUFS3	0.550829096572415	0.383301326400918	null	0.194105449401568	0.95374217028064	0.716679399775966	null	null	0.6838786153018559	null
NDUFS4	0.41597043221605606	0.19335517996703602	0.10771562502036	0.34424912960563603	0.708245008751724	null	0.10771562502036	0.264954150193728	0.42203724761492	0.8503521945091971
NDUFS5	0.15634240510813502	0.7458019874559209	0.161647133947596	0.0352903949052064	0.0981367846385734	0.205587884000495	0.376631535710687	0.268046890434171	null	0.157980555215884
NDUFS6	0.8771621958981229	0.37244085001683	null	0.5882354750288399	0.545367233257281	null	0.6692221647755	0.536502056071417	0.279397992330001	null
NDUFS7	0.6636909750805761	null	null	0.91698784262152	0.7288069747378141	0.9067728298908531	0.19418815062964498	0.117492789919491	0.9198437882433771	0.140279849843048
NDUFS8	0.688343057952175	0.625619995021148	null	0.906152362765195	0.491476417189964	0.250544301370061	0.40456844237199396	0.0847036945211234	0.274680881046719	0.7372775941072321
NDUFV1	0.4448396501903599	0.583721657313316	null	0.10825616161052701	0.787021150105855	0.57173370570604	0.299564882001546	0.0590288094257143	0.842921473536095	null
NDUFV2	0.479215017167235	null	0.593214762387042	0.9899018811991759	0.613829212597986	null	0.6399519893683261	0.5173570204215701	null	0.130114208101791
NDUFV3	0.910108352691777	0.7985765351940699	0.0368625701208003	0.0310342745963019	0.134992326737113	0.34962111217968106	null	null	0.0424200223273306	0.0305969422063506
NEB	0.38878732162479496	null	0.972718501671235	0.7777861370858992	0.858263346812271	0.24058357465242103	0.36048680845883707	0.652830569585604	0.7712336605886669	0.48126605880564005
NEBL	0.16240623274579902	0.343008558314456	null	0.22901088033182	0.0747973700631519	0.34700484562563105	0.7998299989899631	0.17845110118139199	0.11390713159640402	null
NECAB1	0.5892227077356421	null	0.9340919870016808	0.8828607135439642	0.26173492860363895	null	0.464456324967496	0.168902419708222	0.8030627077304241	0.8205485414940259
NECAB2	0.13970952452849802	0.6432896138983321	0.479022778726165	0.84219248656973	0.0704109231488684	0.9201929323680469	0.49663320215425394	0.507910329632709	0.9861465337421569	0.133968121236508
NECAB3	0.533143117583647	null	null	0.221095977172638	0.8929848921738209	0.8483126310848179	0.6954888782813871	0.7935615671395451	0.717535157144738	null
NECAP1	0.7333714373242891	null	0.283801090842258	0.48533889266643204	0.9725349586164929	null	null	0.44912841314248597	0.8599700002869021	0.768471804448326
NECAP2	0.31181375049958004	null	0.620986038924926	0.21394873209071302	0.0201256712977858	0.827049999334756	0.234592535692242	0.302490080038921	0.912016202292163	0.16198524950433
NECTIN1	0.886460510504386	null	null	0.805678872375025	0.49174133321685204	0.133765430654596	0.859457465917219	0.755131758334742	0.00689447609939453	0.955018953178052
NECTIN2	0.0388801344354233	null	0.0289428017363306	0.018656774574841998	0.0498259870745089	0.111882068154179	0.0531192029459904	0.27771902130040305	0.538318173111864	0.0188464820585543
NECTIN3	0.0672152366293093	0.0929545472127562	0.8399736430106459	0.32566281850076095	0.704612453269441	null	0.8421253403355581	0.0481245430553197	0.176950377492329	null
NECTIN4	0.5632009162661981	null	0.142860400414036	0.00700598277745434	0.0057331569160704605	null	0.19101018718272697	0.0817105693658791	0.220770160829978	0.787700318357155
NEDD1	0.606725032964116	0.33645811477702	0.41494219211163796	0.7526195354485209	0.41297684201079293	null	0.4123525835195871	0.25653019724070397	0.613352954046526	0.31786007293985497
NEDD4	0.331827904860927	0.8896156576625329	0.24628251896296102	0.0852547889240352	0.54596763754017	0.66636768126418	0.25868672172664703	0.0592976781245488	0.0677749508899954	0.7524716674649091
NEDD4L	0.0273584830062857	0.853763910753894	0.644202965438558	0.484125858183245	0.731996042109832	0.35983205887040004	0.5254680029760349	0.846854634473107	0.438676979953387	0.488858199166552
NEDD8	0.40468221625509704	null	null	null	null	null	null	null	null	null
NEDD8-MDP1	null	null	null	null	0.572115527527879	0.41091829051799	null	null	0.42441919105548503	null
NEDD9	0.0936486952572999	null	0.151818494409414	0.038986164979904	0.356280701814437	null	0.0995438117016259	0.0169364244483224	0.865001517362467	0.6990695521782181
NEFH	0.0931800844221113	0.7369302759611279	0.601369419359022	0.7480786353881909	0.503934955717363	0.104142013130836	0.54763614520298	0.9173964523386461	0.292248232311229	null
NEFL	0.14882827684120498	0.00170689399557489	0.49396444853995597	0.7524145636250341	0.806863977701928	null	0.21328252882907503	0.173699563204358	0.709004730682072	null
NEFM	0.9417726497937929	0.659078881940594	0.979531509009937	0.9170430514830521	0.0895195345758726	0.0678043650296167	0.999248374182877	0.9995471155440309	0.835969442839829	null
NEGR1	0.0403522959236993	null	0.21530348510720398	0.112891802703002	0.436673808986207	0.5096481523095461	0.6873019324024839	0.143708720616176	0.6793512743993729	0.434441424332479
NEIL1	0.8358610393988108	null	0.6816917315731229	0.830559348851963	0.603710346396509	0.703994846503609	0.565595594384806	0.8675555133655308	0.854202434132523	null
NEIL2	0.549920339694861	0.588770500026851	0.84868098487112	0.5356780494555851	0.35019003425621303	null	0.625979043931807	0.9747074203864731	0.721767410537962	0.840035846872725
NEIL3	0.649536675302708	0.564094292418822	0.6283884773018139	0.818920408442263	0.5562171741715101	null	0.629188698273446	0.672044777356316	0.9367124785422841	0.691058592751913
NEK1	0.000745981891653758	0.953375886799072	0.00106882451163215	0.007366318155393571	0.39686336878703204	0.6839214790902091	0.000835285296896915	0.00115357155365436	0.0275005062478902	null
NEK10	0.458179425278178	0.9024615359964141	0.165635297811011	0.543593325873395	0.9746224367455619	0.7474193056469959	0.298538563970424	0.8763302643769059	0.0162282947252763	0.186905704257447
NEK11	0.410841171064044	null	0.826224394660915	0.271639433822813	0.176011364135018	0.852910537854365	0.565741979130459	0.5157514613513989	0.13589756226212	null
NEK2	0.878119413384354	0.4992743290722921	null	0.568374912792267	0.477107956222403	0.393655200152593	0.7692271556183009	0.796469706019706	0.978161482499035	null
NEK3	0.9262543612971359	null	0.570749411434417	0.8774144823025091	0.847996172162314	0.702639548886205	0.64101643738536	0.735897388664377	0.103269166715484	0.9699161591207031
NEK4	0.334617614390247	null	0.0139742482608674	0.23401687159233603	0.232899805241667	0.636130404364005	0.0139742482608674	0.0113439859001203	0.273935715466017	0.0130836781072345
NEK5	0.491783213309019	0.0595223360900077	0.383685828055864	0.46586995057199104	0.7764594744800949	0.205163649322946	0.593860887118156	0.665284931712575	0.17279705480376	null
NEK6	0.131328651681418	0.8546193881062422	0.724842919251861	0.664920856398777	0.252733191851572	0.0886306242620397	0.460460588022818	0.60386384601622	0.86219113836793	0.440794454022244
NEK7	0.7858257379623191	0.159707732112021	0.964358395600082	0.2415454980915	0.557384054074456	null	0.9346403798698459	0.198818807939119	null	0.256338385996791
NEK8	null	null	null	null	0.468217952020002	0.312220069131596	null	null	0.0923311839207515	null
NEK9	0.109265186199919	null	0.11619036944585699	0.5655588880007281	0.68959989816731	0.195886239751365	0.0914632662733365	0.34066966713018393	0.8262942335788129	null
NELFA	0.239023980582487	0.0168125434694357	0.96266122050502	0.7882866112475809	0.5555640163991911	null	0.387125814332146	0.907922318641437	0.241392802937438	0.447013711385111
NELFB	0.0332608825495638	0.20579311942788	0.26032865485042	0.102430371756449	0.42442534073291294	null	0.27997692743670805	0.27139849212211803	0.675047322397301	0.919102506712352
NELFCD	0.984884051066006	null	0.8979565009438678	0.7410231793277359	0.5760808416214561	0.663860401928714	0.6129522402624871	0.9341040234662921	0.183210790253021	null
NELFE	0.31581487577109496	null	null	null	0.6841998086625589	null	0.36861782522350295	0.7879463029192829	0.993933334697695	0.326723646389918
NELL1	0.851659999860882	0.7311516055806341	0.0522869095183455	0.0522869095183455	0.532458283121275	0.6820137585782379	0.576814135079716	0.283887040729209	0.9554775830573492	0.845415852056461
NELL2	0.505254939946386	0.8371311062668242	0.5202548439206071	0.8967934383764979	0.8579443624808849	0.8785736963155091	null	0.49447791384319895	0.8525951302450059	0.7282208059860179
NEMF	0.00251490905311491	null	0.00428889088943507	0.219422112308552	0.759689651849184	0.7876402059672521	0.0042339139247875605	0.19519239652743303	0.16820023699160003	null
NEMP1	0.9679795935920229	0.8581499562902829	0.977460440716856	0.840984863473092	0.7678405494267609	null	0.6439436702036171	0.8062263602151141	0.0990143376744019	0.525125203207614
NEMP2	0.321005940881461	null	0.6393263365210601	0.358299488446981	0.272275401931507	null	0.440826469671475	0.32355497339738	0.137341059570531	0.0648293552861968
NENF	0.7345564653891321	0.892702735612504	0.951524524106172	0.396803786582723	0.839050136107266	0.36527570147967703	0.37442798784050896	0.688026008377959	0.0588258171185416	0.658815278820251
NEO1	0.7426729043661191	0.48038443199061104	0.703913901042432	0.7440310191965122	0.413428114421234	0.962445286620538	0.556532338193279	0.9080424185134458	0.321172053572973	0.924597232009425
NEPRO	0.0210997282301101	null	0.47295794707114897	0.539694517297017	0.260052594861365	null	0.655313069102333	0.7198017837210029	0.268832817829775	null
NES	0.41721087927619005	0.9224809644808539	0.723216226498403	0.743254175981349	0.5862159976424991	0.732536898890972	0.6114747390319971	0.8104453243987809	0.36510000126553604	0.525546632973508
NET1	0.0188997246456164	0.618541617723021	0.11797569460077001	0.43701303456482893	0.338407167020889	0.549577418405648	0.174896734432646	0.745416577260067	0.9351825686745592	0.499414106891524
NETO1	0.191676917457227	0.261113764356887	0.27559840540133196	0.247475209265312	0.7114313018179649	null	0.321782343205395	0.38222684042856897	0.539116842354397	0.8462816682583649
NETO2	0.136702758993662	0.403362836640507	0.48800469166187704	0.0788388232679453	0.0524581419021466	null	0.501677244422935	0.105195641315316	0.73068253493613	0.0907530985153723
NEU1	0.280489696321864	0.360807595503224	0.7377293307773879	0.8864350185808081	0.6289205346679491	0.416305951652546	null	null	0.057091676996210004	null
NEU2	null	0.33598669295979	null	0.50429212600615	0.544744940268574	0.47653571442521797	null	0.0909325156527836	0.35232055906684495	0.140367717956752
NEU3	0.19865239416152697	0.0103723192139142	0.23242220108071	0.33609703982391803	0.363233122153787	0.263715870485356	0.23242220108071	0.42342274402833296	0.496410028501721	0.571588295806719
NEU4	0.220523930303102	0.578932774478416	0.11420432393721001	0.126499095106533	0.924490322368814	0.9828630547223091	null	null	0.21411643786634804	null
NEURL1	0.08698502276908299	0.13334825554357901	0.8978116078464828	0.0119883460256545	0.32434426845970804	null	0.9765184056305759	0.097874226612616	0.531062210816127	null
NEURL1B	0.16133474676174403	null	0.619332473612191	0.383894911602805	0.468882776135379	0.0476607334653121	0.7436303274833271	0.241645394754076	0.7528616038760799	0.742097572768132
NEURL2	0.657885546598396	null	0.872618514861294	0.993632804831137	0.251065225207568	null	0.36627393656138	0.36761236239309497	0.30140951172039504	null
NEURL3	0.877503022853864	0.20320244672498497	0.7869341303749459	0.10377637024575999	0.126556968354202	null	0.7869341303749459	0.21501707094741895	null	0.056739708645827995
NEURL4	0.771665849623259	null	0.270946759493535	0.5058431821599739	0.720224507646213	0.296623938891	null	null	0.24011102511860602	0.38015359039711893
NEUROD1	0.806814655682365	0.6815984331187579	null	null	0.8681981027564051	0.644585574324771	0.759378940118043	0.9194828812852199	0.0379123419635716	0.735139038770194
NEUROD2	0.9838314750791751	0.41656173057679796	0.0122829904930279	0.16745539526956799	0.45056080418964506	0.356931146468971	0.147446259314079	0.0448908557455165	0.296698626506347	0.133307142921896
NEUROD4	0.31249724323592	0.38523625855434707	null	0.005342115849889421	0.508085020827995	0.9459468728919141	0.8129693938572671	0.551665498360935	0.45872467239012604	0.42895725272547797
NEUROD6	0.572959933706337	0.904437151264538	null	0.19628230193562302	0.603315337548827	0.295918398784244	0.638367981978175	0.8011252441707081	null	0.8434993408036321
NEUROG1	0.872217698750119	0.597214117300215	null	0.192964457280709	0.268704129692554	0.253137228945401	0.79427595285716	0.601308454178085	0.5924737077741961	0.22049822476886202
NEUROG2	0.629458481322343	0.8283672165780871	null	0.712585345171365	0.12740040676740802	0.286653551528538	0.15318791328422798	0.661840601952276	0.38128011732783296	null
NEUROG3	0.31197451402494103	0.306972116603895	null	0.380208417138664	0.6017162366757629	null	0.6641797322126739	0.554157826000196	0.45461569700826704	0.603523349688359
NEXN	0.979961072766487	0.777175386671067	0.49388279343486396	0.271606391838578	0.7820127724121391	0.30286062782676804	0.40382043112816207	0.202179811730224	0.511075147852322	null
NF1	0.737216702961636	0.25342692794849897	0.465183364763703	0.5539335560241551	0.273492410527225	0.946851166478067	0.454584247090206	0.6719774691377971	0.607929177226866	null
NF2	0.36104894272208005	0.805911225622098	0.961721309852504	0.9402643478271049	0.183964948839144	0.412378677882495	0.933125691067977	0.8179322105908969	0.0787265369591309	0.975648008024947
NFAM1	0.22944003834950302	0.511157394933225	0.0649245999622021	0.23903320274835102	0.36276225954833596	null	0.0969686609538492	0.764193968146782	0.0714024563794475	0.551587257240651
NFASC	0.8728184568511501	0.967881248620327	0.151509925135038	0.00111735143197611	0.11082462963172698	0.6739331098069361	null	0.0183097638005429	0.25165700031886606	null
NFAT5	0.9880761835207992	0.42190576492707393	0.7737644929494829	0.7305232061043009	0.0782311987588098	null	0.49488037519748607	0.759451202680068	0.162697019853834	0.6243260814698929
NFATC1	0.0978333815264409	0.8395125468982808	0.0990116740309512	0.661838991550821	0.468405992205799	0.529088959254294	0.338534779027706	0.300461449738422	0.6218074542786189	0.238505494319242
NFATC2	0.22588465167242602	0.41366942331845596	0.757767002977068	0.988287176816821	0.619634924659859	0.827720548642703	0.00481248329773565	0.9474234613340708	0.548208438916142	0.0236587488988982
NFATC2IP	0.9003038504292141	0.18375096241356897	0.42390204463601594	0.668489636799256	0.701139289121286	null	0.47220282163615895	0.6379820704356629	0.40153286842223906	0.564204363915772
NFATC3	0.5043841339677401	null	0.615047850676472	0.289407006710353	0.130189565033311	0.0356464056862711	null	null	0.7557699273598829	null
NFATC4	0.47566527145092896	0.6880412245765329	0.698435233549407	0.6049472153041731	0.36806436610313	0.7236773989907449	null	0.0157337046199075	0.873222007372942	0.7510933556376421
NFE2	null	null	0.060233001815357005	0.0868930173041181	0.269664832210606	0.656426283817005	null	null	0.0951769297021005	null
NFE2L1	0.278463364654104	0.028243026607836	0.244791440274659	0.141431594591731	0.236128002124784	0.625279870783437	0.11949052512256199	0.0907467768723242	0.9184456410691141	0.33485029459616805
NFE2L2	0.608949670279944	0.40577409369063505	0.037200586844798995	0.526124135441473	0.0734455678672687	0.46778841976934904	0.674825923880887	0.937254341253359	0.0185752940911987	null
NFE2L3	0.302345912250118	null	0.0886438661431763	0.5481329811321379	0.932895221732734	0.8096922786160441	0.0937985493034078	0.9437752453164201	0.138995364511676	0.671106446757626
NFE4	null	null	0.0799554846351997	0.0873913336431718	0.1649676204844	null	null	0.211367231557923	null	null
NFIA	0.713621861874706	0.701620634107026	0.17381832045137902	0.976841189388866	0.445809461048015	null	0.46919626014411897	0.7168810835668079	0.9138945473055909	null
NFIB	0.85519602353976	0.35154406934567695	0.666477208465016	0.119985906634376	0.578001307125026	null	null	null	0.48717560717504604	null
NFIC	0.301511128311138	0.9413669057944749	0.515751197496777	0.693098102033163	0.5421573458521961	null	0.32368101396966903	0.288693308206731	0.50487290334748	0.23954264211863802
NFIL3	0.195159944679074	0.888377442005135	0.20122321913100102	0.28322371928419704	0.6759108049014629	null	0.0660895622895268	0.451791361381753	0.9990262981228409	0.9843629685665379
NFIX	0.5159345047827261	0.907131280455407	0.624978954770247	0.452724239822136	0.6007687358842729	0.0263888315499783	0.0910520955326383	0.118735295222966	0.185921710375353	0.6148588674452621
NFKB1	0.7627186002630949	0.6131458187707879	0.9984884966810229	0.8600468713364351	0.827819431141769	0.597117443742052	0.9964540304687058	0.9734265468718921	0.862543686461703	null
NFKB2	0.884140511170973	0.524175236172133	0.5536073311583549	0.37940518012526503	0.484692860132479	null	0.5001738253428879	0.953427198892625	0.439398573022282	0.12602026412298
NFKBIA	0.9358379941477908	0.524565492006761	0.989069953669606	0.9639162328204108	0.572681490533791	0.5875595497245961	0.928229386276343	0.910667092713029	0.6319331158150601	0.982712516087091
NFKBIB	0.40628190090571203	0.289217809124365	0.861572172106971	0.619073354639522	0.36294158114392494	null	null	null	0.752311772932341	null
NFKBID	0.617930138078986	0.46135549662066794	0.36351924944870395	0.31193576592565697	0.974367889751053	null	0.313712058214317	0.30215881988560306	0.5232399208959639	null
NFKBIE	0.834929103799465	null	0.746096943188922	0.301811028032051	0.7567978168457971	null	0.7210042361944659	0.772836334263162	0.455817079775965	0.717468815695394
NFKBIL1	0.0751233519629801	0.0309417104492975	0.474783814579887	0.15678754527174402	0.842066919595948	null	null	0.709863842401534	0.31905657548913896	null
NFKBIZ	0.214622794080127	0.130692852212312	0.675444798379424	0.9049922499992611	0.925844280640244	null	0.0579954141760781	0.8160468706056179	0.8397091068335519	null
NFRKB	0.507471889325161	0.993122331235807	0.796028839606729	0.50132109401451	0.100459151922439	null	0.798908515810827	0.18587625443721997	0.931114596698912	0.31706509977296005
NFS1	0.120434474227364	null	null	null	0.820416449524228	0.9895065466453041	0.9382973134193959	0.49048371509454797	0.40660110053843995	null
NFU1	0.0810113282017425	0.429347526549604	0.78696622104766	0.7674655714986179	0.689300308952958	0.744440034506427	0.797398692653674	0.65235166715	0.669793669189337	0.36139831291377594
NFX1	0.28052969514514303	0.43739522874735	0.981903653558665	0.583842239050504	0.735604061971177	null	0.9654065290495509	0.939222310813504	0.14443493524319598	0.462297087990147
NFXL1	0.0679099995546564	null	0.031382895763520005	0.0575607285756126	0.44131702035750203	0.424769164552058	0.0301236990568235	0.0658751980395211	0.7577963639992561	0.40231978773275107
NFYA	0.37880598964784795	null	0.512737276516008	0.0990812738983583	0.628645965706652	null	0.13684377347371401	0.0844108262228115	null	null
NFYB	0.8468725035141991	0.7044463489773279	0.0822455931384211	0.643461759554463	null	null	0.0822455931384211	0.6271541307510079	0.00103974776300375	0.9411082277804549
NFYC	0.6748776887461411	0.195918810342852	0.164831879113209	0.36105482561369107	0.9647660368460451	null	0.294183236877557	0.381318532880731	0.714306964326598	null
NGB	0.8882888917770121	0.919109522912145	null	null	0.40679361514109996	null	0.9950349327979731	0.9361231831712541	0.491333899406954	0.9913673153070369
NGDN	0.17940430718520803	0.354742805922123	0.7975422181977329	0.0652556691060154	0.0764427500991809	null	0.792198149249244	0.0866814148915505	0.281232042803727	0.0878682296054387
NGEF	0.20649977120461496	0.17438587365132802	0.7087261806019391	0.176962685083186	0.634802913518365	0.300461424050885	0.37626732774976596	0.18681518048378698	0.0938174744967328	null
NGF	null	null	0.196645185486224	0.905434411085167	0.443323994834201	null	0.838938792873492	0.49988280449550504	0.291778776329973	null
NGFR	null	null	0.6639421838759599	0.548466884235699	0.223061560133208	0.585108705825214	0.220760476287291	0.242885166617047	0.83960031781713	null
NGLY1	0.9421621218739359	0.8889452159843871	null	0.0960804338634107	0.19812887984482397	0.7973421834851558	0.140200467849985	0.11521819138733	0.8312257631686741	null
NGRN	0.0430373993739617	null	null	0.0916804354211735	0.7516330170504641	0.8184784523270991	0.9537735964446421	0.9537735964446421	0.560132026564246	null
NHEJ1	0.9327279755018629	0.953471789125956	0.84150809219925	0.91114032716905	0.6373114448476421	null	null	null	0.621362293772948	null
NHLH1	0.846729370587299	0.861737452125976	0.9627640397739191	0.16916433785494298	0.819558915983234	0.5614609188901839	0.9272949119864828	0.18291299036419198	0.604598211415793	0.0201816300896815
NHLH2	0.785974926264347	0.30072601842003605	0.5125435593822539	0.989873294204516	0.21441598120973002	null	0.5604083141202221	0.84781509156378	null	0.496876298031265
NHLRC1	0.8305716266933181	0.589532764537908	0.5896707282074011	0.0399598999832586	0.176916714908033	0.23385960242721804	0.6059086377397379	0.873643865222397	0.7240769493843799	0.8134256822599221
NHLRC2	0.691829760787175	0.738771106513424	null	null	0.682816084740884	0.326981557457521	0.566587267136339	0.6133210489044211	0.7189861946062099	0.490607947236968
NHLRC3	0.977653219195451	0.542200400270039	null	0.26406077262523003	0.66568302250637	0.587190076326256	0.382157157897909	0.567178067698381	0.9502644405727191	0.290946598850312
NHLRC4	0.0659654854377107	null	null	0.43420801769678	0.979671278340684	null	0.800995823012836	0.0177449293899408	0.907066597179521	0.0637158650902221
NHP2	0.823908371809795	null	0.5414863425066779	0.8417814189035429	0.7578587268315979	null	0.5414863425066779	0.951042763699495	null	0.902352359486139
NHSL1	0.7730756747330458	null	0.7920354286631909	0.6235659092859239	0.7779374388779241	0.195218535649159	0.22025367300028198	0.609970380425407	0.191611074047935	null
NICN1	null	null	0.8744166285047928	0.9984240453207671	0.0776025442985895	null	0.6783786293633111	0.7585534206803121	0.9611237310685559	0.9784010956858722
NID1	0.582637173473793	0.532000005821244	0.18468408857774998	0.9282615912048149	0.24215891027668499	0.311323824951957	0.129115716900937	0.856286735844229	0.9047847404130099	0.562214950449618
NID2	0.201274457968322	null	0.414134163770121	0.6350328943910101	0.984739766091743	0.563772605511554	0.41165831695251204	0.855947327846171	0.263352011590202	0.7142455689819209
NIF3L1	0.0397865780929267	0.0331894971539719	null	null	0.6852678770986921	0.00868697781827321	0.302554123367047	0.49984078028393797	0.972520897033299	0.778010451634317
NIFK	0.370731044634384	null	null	null	0.10564767514042697	null	0.733583905323743	0.9541648240880991	0.179085876063626	0.236788817409744
NIM1K	0.434908504722317	0.24675861201966603	0.333504691517426	0.45643299532242604	0.526342065478992	0.034589319156699994	0.333850053272449	0.45375164774236104	0.804260353364457	null
NIN	0.7560919993145201	0.0978682489605307	0.6829701159648549	0.77490942494033	0.12195511751728699	0.6831964320782049	0.555833854920606	0.137359252265722	0.9516515952972092	0.376090733430414
NINJ1	0.6996044761619731	0.240582770557485	0.828601072640197	0.47775026395166903	0.15374118177831603	null	0.6772372520120311	0.44580294047584995	0.45714059001985796	0.292884701759232
NINJ2	0.41958845703762004	0.793659394413962	0.641415233094177	0.8752457759558879	0.0212693094578905	null	0.285086655064444	0.096937855772894	0.7483577799370079	null
NINL	0.7328910819299971	0.49451146477176205	0.8696595504220179	0.825038984639778	0.0491524680387712	0.6409597971321159	0.8717489967460391	0.8889893425477441	0.71047355040601	0.41526622012692294
NIP7	0.14594625223328603	null	0.0932921122846647	0.12341447389827499	0.336847128644438	null	0.10261351003088699	0.105231284539652	0.0828283678753521	null
NIPA1	0.19631200977165603	0.318882628224825	0.985281189911705	0.978567904941622	0.3354122921097619	0.554083637251136	null	0.985201528430328	0.23393498354674697	null
NIPA2	0.644740803965525	null	0.810455645255646	0.7605871537030708	0.46360827009569605	null	0.810455645255646	0.791723645441604	0.415525165650155	0.757209109017924
NIPAL1	0.0267151186008009	0.6129996039854809	0.0109612536735155	0.0343726423378242	0.994857108696698	0.9870310796582159	0.00032258497877835096	0.0420440619383031	0.47689026686740704	null
NIPAL2	0.652495413949165	0.0992755988431364	0.8560434412606558	0.10589198617495099	0.529194642366692	0.49847634964086207	0.848319774948049	0.16494387481613298	0.652266704860228	0.20458081436476602
NIPAL3	0.11421491517378099	0.46102278533096097	0.387506790763603	0.0280283454212046	0.26275458385295897	0.46169352349892795	0.42291739823528296	0.0765386013803215	0.8951309257741421	0.21592619145287398
NIPAL4	0.20066157630231102	null	0.479546930612877	0.8717697317872142	0.398412014978091	0.346686027620212	0.254141635948909	0.530978245689061	0.555565276438678	null
NIPBL	0.905845039619507	0.36070112198480303	0.6443662944138471	0.722125136771653	0.234694363009847	0.0641381216064614	0.4953739167186671	0.34471257515235604	0.0986458906438683	null
NIPSNAP1	0.443393851493851	null	0.38698062643239795	0.365179232110478	0.9828010971294251	null	0.480541777729596	0.40276745623966603	0.22242932391879502	0.509117433063493
NIPSNAP2	0.44958062166346996	0.47158810012953795	0.40987582431947	0.8226250176524599	0.195394154929934	0.879242732476438	0.7947221426955341	0.7947221426955341	0.8096495482089708	null
NIPSNAP3A	0.7027963338403411	0.749940442809183	0.511599686664827	0.7249338985966679	0.685561243712868	0.436771156951023	0.562467934154164	0.12474977170328802	0.865001549287045	0.333701349132449
NIPSNAP3B	0.560954087720147	0.920420088483927	0.43523354412912896	0.540155831044139	0.608896763395008	0.8985728606605642	0.43523354412912896	0.499928279462746	0.114642847371446	0.604507857223286
NISCH	0.0296749065389209	0.0300662461340885	0.134912517369819	0.108279272507696	0.18090354730283897	null	0.0467410968028967	0.084958080513037	0.7018622660508779	0.127124494536588
NIT1	0.48846736843168603	null	0.42882140147628495	0.5624303252418039	0.7448741400266519	0.9688122850648441	0.5382928139371189	0.5897214719730811	0.284841466834541	null
NIT2	0.0276581876558079	0.8054528744251801	0.7286846360501892	0.07687852476648	0.0448800793411457	0.0307024969761656	0.7286846360501892	0.0872729385701392	0.8650866488676541	0.139454551807891
NKAIN1	0.0567222868407581	0.00121940410371502	0.0813254783291703	0.711619109342598	0.246501677525893	null	0.0107706027259968	0.32210845527808696	0.12324867561366601	0.74768336730212
NKAIN2	null	null	0.17657458303038298	0.0977611321071901	0.279766486012176	null	0.259683508291358	0.406727269286315	0.334430863924256	0.105360932831564
NKAIN3	0.595696808305002	0.629438578771923	0.95724669493311	0.5929089066177171	0.9012815652464609	null	null	0.434245652161247	null	null
NKAIN4	0.5542595047583709	0.9436957980002071	0.522645317696114	0.873329846676548	0.869350051991979	null	0.576560424474796	0.26272500240788	0.49076028271999894	0.806544183012987
NKAPD1	0.26887615433744	null	0.174751598510441	0.18468934206830498	0.460736076644406	null	0.20039866328966602	0.18463507740707502	0.0493622598674566	null
NKAPL	0.7144222574615992	0.23634941757259698	null	null	0.9217817074997919	null	0.7993521347964291	0.608577570262359	null	0.783211098284712
NKD1	0.269350640216556	0.42846422784152205	0.36020019191844	0.32964827011806297	0.39860205324884707	0.169004360996358	0.256329171945948	0.4965040305246429	0.752386221781256	0.371330168505279
NKD2	0.6022898630619229	0.815079652403668	0.484683235568711	0.0535929186198232	0.514603751736098	0.9382425760170621	null	null	0.224652195799391	0.925347370657134
NKG7	0.360936483477642	0.164154261372756	0.45654205255065394	0.6002104464653921	0.0951790054397023	null	0.316395671811745	0.239003272422387	0.32616750820621504	0.335979574553083
NKIRAS1	0.860386038633432	null	0.647538576731801	0.0636973012967704	0.9183828513676601	0.63065652780462	0.8417339495904	0.133218413985219	0.314389719621146	null
NKIRAS2	0.7776614521076091	null	null	0.208994784432861	0.912913682665889	0.953611907762672	0.202787667659387	0.15461417691887802	0.18080479178216302	null
NKPD1	0.6532144513861421	null	0.555838069536678	0.852165354828598	0.531649741610935	null	null	null	0.9222138228272471	null
NKTR	0.8278738086744909	null	0.38298372628775	0.9290526201144509	0.695362629588663	0.133126096489843	0.345445130936964	0.10734526208012199	0.536945718568427	null
NKX1-1	null	0.308125169902524	null	null	0.0629067198471422	0.6432738846556141	null	null	0.636762817302406	0.22990032615756
NKX1-2	0.12128587266782499	0.364869281824449	0.3620235364358039	0.184021733947093	0.9286891259010529	0.539640965088351	null	null	0.612590393762957	null
NKX2-1	null	null	null	0.180705037696091	0.15213230755293303	null	null	null	0.222970928694237	null
NKX2-2	0.6255516896578149	0.40691453375140396	0.203453298253506	0.472070561472845	0.8880009802396139	0.0612730193315368	null	null	0.5929099934032029	0.46516605365260794
NKX2-3	0.0181212560971914	0.903342887350851	null	0.5580470122450529	0.4715663210883279	0.8303982474162759	null	null	0.8252327438659229	0.242343751153987
NKX2-4	0.699487590515397	0.596454462070477	null	null	0.21416112302227802	0.800894910639408	null	null	0.414503171963986	0.39049750980851705
NKX2-5	0.8300250929379849	0.9072309318851981	null	0.0884350041518529	0.7961292983410171	0.253012012458549	null	null	0.0250289673851608	0.810201049460788
NKX2-6	null	0.243571055215693	0.38851067641403997	0.19813496171146602	0.5315302650309021	0.534816244539805	null	null	0.7596387035019889	0.07656997403289
NKX2-8	null	null	0.6946582001130511	0.30683476848959995	0.717621230066817	0.284832746805359	null	null	0.44237630528090605	null
NKX3-1	0.9310903713797251	0.842940228925239	0.831260509618751	0.8603088212260559	0.7452627839005992	0.631403755158817	null	null	0.45056542603356897	0.746060157280128
NKX3-2	0.223708190458511	0.769804789207555	0.145417986979697	0.204969795508472	0.0158801443553455	0.6439862551570961	null	null	0.43805717062809996	null
NKX6-1	0.6687672336286611	0.187692467923555	0.6334112947326851	0.364396917006149	0.276557420885605	0.0906603540442232	null	null	0.568390822320934	0.9366733182272071
NKX6-2	0.9812718362404029	null	0.6662742321400079	0.164232955350316	0.30245485127166805	0.640327559529536	null	null	0.35712774864502006	0.711817942082227
NKX6-3	0.549812454644785	0.774166324552038	0.579898362802296	0.634743381578192	0.194819341116636	0.19270231798455897	null	null	0.3748749983801471	0.7827091530234499
NLE1	0.103615181287506	null	null	0.3564637357010879	0.568651685357636	0.0892353782206198	null	0.11989934693736501	0.18290266100597002	0.1837157059618
NLGN1	0.8324584129120491	0.8681770715104209	0.524444171532031	0.4457090486194771	0.924819110122545	null	0.51225383489232	0.48372991623800005	0.846324784651333	0.365128313534576
NLGN2	0.20414985094592702	null	0.774634942181057	0.8618807793384421	0.872773103650859	null	null	null	0.6505796230644251	0.7979931036635458
NLK	0.7822704036585542	0.226072045926591	0.289662598200657	0.19135832084636603	0.17563307217078697	null	0.289662598200657	0.29253030242434497	0.0184556010929994	0.18671379571055902
NLN	0.236418209267588	0.617436350066012	0.727881660360886	0.861202627926085	0.36391006896537104	null	0.755604744208713	0.673252725512121	0.21836411944692	null
NLRC3	0.24311277200673004	null	0.585900337109703	0.698890763276107	0.641267385443718	0.105278392413512	0.95851967566606	0.31610462721876303	0.0250801708229387	0.18115919619880602
NLRC4	0.466104016207489	null	0.28338434472068	0.658097206930399	0.0620678826631135	0.15861422641559697	0.408136995545808	0.0658058226820351	0.9365613348370071	0.0231190237510133
NLRC5	0.987132889909729	0.9557251693887641	0.9814947271811719	0.9043641241939799	0.9238472108196869	0.615393714746947	0.9726348345319978	0.9759808979560849	0.9710132904526949	0.894532745551876
NLRP1	0.261781344556887	0.264948166952466	0.468759021106911	0.4081262631159121	0.9598288318011209	0.37476927206958294	0.22105452918917604	0.373386381512177	0.9966761927801229	0.994214634133613
NLRP10	0.22529446498984	0.605157975646586	0.984892879500259	0.659647553773603	0.9306976054702571	0.7565569557797851	null	0.971992037758149	0.260355008499177	0.9496411783331821
NLRP11	0.6365167204620501	0.9153983722258728	null	0.5936799138230999	0.39172462047696893	0.928338153932218	null	0.45981255718517994	0.3785810533633929	null
NLRP12	0.5575939775825539	0.605543084302537	0.602797050458074	0.0608026443015455	0.225176330523558	0.207622534355604	0.5690956024897971	0.0615959793840135	0.419058828288489	0.0629315603657254
NLRP13	0.863406518696245	0.39278244393992	null	null	0.913313513980746	null	null	0.0180801639682171	0.565934716560754	0.392878031804671
NLRP14	0.990165590765446	0.0906927730371812	null	0.0216191336487828	0.0436642232920823	0.12684747413254902	0.0523521570046858	0.49336623495352	0.0564815707179851	0.355435204669873
NLRP2	0.580696602671006	0.9665017976378779	null	0.528479231687622	0.377458038710813	0.546400014740968	null	0.6169351601902341	0.9910674728347499	null
NLRP3	0.999896232008943	null	0.13187729972585302	0.11612867907647802	0.483130055832877	0.6868836956938249	0.998180045729298	0.9567605575096741	0.0171333672020196	0.337000319537714
NLRP4	0.291478941074683	0.961351539943621	null	0.16735558124632902	0.21375161118728303	0.0742818368222241	null	0.7515547838365709	0.0844411785055121	null
NLRP5	0.982178074534333	0.10965530050069802	null	0.32931459218003495	0.596691333286791	0.0171011084303534	null	0.7577815241433349	0.544421098398053	0.746309400553479
NLRP6	0.9523251317739939	0.23140725831537898	0.7802740908638679	0.430892103905266	0.265568353214472	0.7228392553449771	0.7690437667931099	0.9245442211539531	0.8682020778687081	0.624698931198484
NLRP7	0.256148907172665	0.576913101253673	0.12695601777076598	0.119156450054571	0.465752935198445	0.42942145036928103	null	null	0.12541379402092698	null
NLRP8	0.724069755457402	0.14162812867720498	null	null	0.576376712771008	0.540197077129007	null	0.598680908048468	0.0322908408023854	0.885313088983005
NLRP9	null	null	null	null	0.008438222950096	0.492353162661177	null	0.012246607070405001	0.0114750033347584	0.0238016854587502
NLRX1	0.154739003831222	0.5235629732342589	0.136753940176261	0.40780052029886604	0.9048166381935642	0.923319198271548	0.136753940176261	0.138079155452473	0.454565318848382	0.507971348485142
NMB	0.5229421837744871	null	0.739641377097565	0.371379557732391	0.35282017954926	null	0.287012784999456	0.136983016021002	0.973931004453384	0.9359949580781389
NMBR	null	0.5744591634927371	0.12739301604724199	0.12024084059914	0.26422905910870603	0.906590762183723	null	null	0.9169362688164571	null
NMD3	0.512071660708199	0.479931506234565	0.938253085991841	0.884280545971259	0.029734207668252997	0.29552079174254603	0.850025235587285	0.25265655104743695	0.693947158568598	null
NME1	0.662505219919065	null	0.553052646432672	0.859824937022716	0.31915107938234805	0.13803126857207001	0.542983389351242	0.48686599104842604	0.9774280164821221	0.275404318371456
NME1-NME2	null	0.771964208647179	null	null	0.386024700891488	0.23440294299464398	null	null	0.8466927888418231	0.163086720454207
NME2	0.8901363428311869	0.771964208647179	0.64765739672067	0.894835325991376	0.42791541348771994	0.27913877168567797	0.6226585553649641	0.598508317050401	null	null
NME3	0.33598500322171504	null	null	null	0.8446565787511859	0.343520063559092	0.885857663985752	0.608667284192316	0.795220829918043	null
NME4	0.358366477927687	null	0.444770731534564	0.42711260546422897	0.518747838570671	0.0737606784988072	0.36968717349005	0.32661165871380704	0.743866154571266	0.213331839735915
NME5	0.6901067450220669	0.8892529980676679	0.940028690964614	0.889612370069626	0.0185008666667099	null	0.911756810209827	0.609948621129913	0.0718384753713386	null
NME6	0.148408899787582	null	0.0416602729320488	0.051557831500973005	0.110383357938895	0.5380230782725229	0.0398952765308844	0.0524232893310543	null	0.0180338249124563
NME7	0.336098064343133	null	0.6111488899970899	0.9259939721721808	0.13211258267825698	null	0.298565237441439	0.458337304036919	0.413746924034279	null
NME8	0.00163813694898285	null	0.5914408428951421	0.662313685988625	0.320538753209382	0.7347812708930999	0.5756392809923311	0.00121638102480703	0.17246569394027803	null
NME9	0.94751229437489	null	0.529556485945327	0.511699089376217	0.424506467999634	0.8192666909994509	0.587916089680386	0.620092847448495	0.468358772127011	0.7079421429868241
NMI	0.13923711400751002	0.5920528265419329	0.0459939124406508	0.276286591352346	0.65511034843761	0.32985662799674104	0.0133201459065333	0.183430426466689	0.68285546614859	0.17479180973961497
NMNAT1	0.5744002672993039	0.114249060176411	null	0.8383830879274321	0.40828725388017206	0.29646765248398305	null	0.273644832116411	0.234257613564483	null
NMNAT2	0.9036465477370369	0.285533442386115	0.30069855009759305	0.20251352483043697	0.605159782929754	0.6381934588252479	0.225851657170005	0.7175239582206769	0.813140748438333	0.21948158960994102
NMNAT3	null	null	0.0836209582556902	0.559974665074614	0.968626498121091	0.8481679792455821	null	null	0.37749966534198404	null
NMRAL1	0.335801391830312	0.643661932508303	0.49275453468481706	0.783243424651379	0.964278063788861	0.872027295696448	null	null	0.635393208826736	null
NMRK1	0.908348601519308	0.7696641163017529	0.23766882598138395	0.562089434593824	0.25343357249038	null	0.0748347562374402	0.502618882770157	0.985570181855813	0.0903019576679838
NMRK2	0.7304051272742479	0.18508288933638398	0.818255708948673	0.563644470289038	0.8774155726268409	0.531655014820005	0.770195862875948	0.698457909516997	0.8415790831437041	0.105071573990658
NMS	null	0.887471927082133	null	null	0.47439929893582894	null	null	0.644826826939476	null	0.318330470277224
NMT1	0.281266730105987	null	null	null	0.8593819437186692	null	0.821381935192814	0.12449617525152801	0.817027854270968	null
NMT2	0.579674396511129	null	0.00746138170799582	0.22800417678435397	0.630737624703116	null	0.00526203946551695	0.14788079231697598	0.244532658927913	0.0835212041366201
NMU	0.0474413019080129	0.472229292887904	0.20122850668525402	0.176274060315059	0.25749401358360297	null	0.156924985451472	0.21814307564917798	0.254416374337091	0.542948482312666
NMUR1	0.6108303470819799	0.549637915005885	0.9453485499994141	0.8782469633886129	0.41380197321237294	0.6763025445025029	0.799089904254657	0.156844580268164	0.550758872888828	0.687453496411947
NMUR2	null	null	0.48134144874218204	0.48134144874218204	0.12404813035802001	0.368359405852165	null	null	0.3893935506880129	null
NNAT	0.7413233175861329	null	0.11205184017521601	0.9643698152648441	0.816288147974741	null	0.838025689663277	0.8093951408228159	0.706049585301155	null
NNMT	null	null	0.436746533745132	0.372747940406461	0.8099764535740991	null	null	null	0.35579232206325	null
NNT	0.596506977772229	0.400363540078742	0.27818826343230196	0.8834310998391519	0.7494373389209409	0.421624118430015	0.4735244742924721	0.8430439800163672	0.7093429679148091	null
NOA1	0.293372843833548	null	0.799721135124399	0.907197792207562	0.5368108886896871	null	0.6835207006535869	0.0798740042514205	0.201520395362297	0.34759774605891697
NOB1	null	null	0.279760451267596	0.5643709095985141	0.257539106623529	null	0.43948255629075	0.63162833973026	0.5732084663222989	0.9779746843424691
NOBOX	null	0.290018677892398	null	null	0.192045860061097	0.817723445025202	null	null	0.7119974307347641	0.250153824147543
NOC2L	0.88338152796417	null	0.787267856714545	0.384694299024964	0.0132935982109872	0.989653648156539	0.152903694329552	0.72668135851904	0.16102608205271302	0.15281300321757998
NOC3L	0.35845011496943496	0.922534947591855	0.322180315048128	0.5840756436104761	0.861874156485437	null	0.31863819819164896	0.49804018111209003	0.39858367463699995	0.15307079447666197
NOC4L	0.705847132333367	0.691900042578844	null	0.6134837118171761	0.30290469649102303	0.30508250267650106	null	null	0.453318518597546	0.9495363611095451
NOCT	0.0631758301789731	0.0030236379431760603	0.0529195912682092	0.0030596548838927	0.13217860236288	null	0.0398470262249275	0.0833930828418765	0.11540224706963999	0.0587900949808111
NOD1	0.53004721031014	null	0.45055434130526795	0.775599378363306	0.977861854908002	0.9929909114498771	0.7779249545624721	0.7286860054138349	0.5963354152681399	0.47019381745083705
NOD2	0.5837067623157629	null	0.486998103510677	0.21420675852968105	0.29354063505910305	0.223565280689783	0.120590248544202	0.286138849400811	0.874755518970075	0.6805168544300191
NODAL	0.402891181948558	0.137963118431221	0.264101221431956	0.083128198934328	0.424461289832682	0.0802374703483485	null	0.687906103363592	0.0627684305970615	0.5582034183064979
NOG	0.427429329974861	0.7448465330009431	0.451515205846003	0.583734837311928	0.104710600519507	0.100215591591392	0.36746969008977703	0.7126894308029692	0.20349397846988398	0.787972508730066
NOL10	0.00822743800313142	0.010948349456917	0.24064808379330702	0.8780636141895659	0.391488758295668	0.3668164664985061	0.285172768589163	0.529056738729793	0.475037718015044	0.247027090885769
NOL11	0.727732831928705	0.8763224125942479	0.7895967668292141	0.6384327200254399	0.8442616601108791	null	0.539034646332872	0.660793706558515	0.991064576618951	0.47526435507696
NOL12	0.102761857056724	null	0.564493166816537	0.503504305645096	0.5486793604799071	0.5398879749236329	0.0825860796971756	0.0734808344180808	0.299608785584912	0.0890291193332908
NOL3	null	null	0.123770144835236	0.186601226120754	0.39440236743521995	null	null	null	null	null
NOL4	0.7786869587487009	0.29973953256954805	null	null	0.28657538428859697	0.48951884825933395	0.9836141872270501	0.961245699087396	0.182316727926482	null
NOL4L	0.292793182030419	0.6060207861598891	0.596267252111529	0.6943135751427031	0.8552897412739201	0.258576580522542	0.751560003890871	0.866453452642568	0.667791353796006	null
NOL6	0.5172694684745329	0.258372514089146	0.10941231905021499	0.0288200550131503	0.8485895157887711	0.67836045197954	0.5567730181269	0.0328229762918819	0.6086965137103539	0.14631017057360998
NOL7	0.42515150147221	null	0.0827657528475101	0.31348039869389	0.866811688276293	0.858124264419773	0.0811771839163856	0.467287139776283	0.04275956542158999	null
NOL8	0.507647578342478	0.395426958467191	0.9527744141220459	0.0068646072650834205	0.962318318830593	null	0.5947090702718629	0.39838671683353705	0.7370265393597131	0.8345457231928579
NOL9	0.405816652505894	null	0.21840027200182502	0.257802718031558	0.0778642530092486	null	0.24856017612735398	0.145406057693711	0.0458021671519657	0.9760715141408209
NOLC1	0.7172083462711372	0.681441556624203	0.45610939216123	0.0770872332033153	0.995850414102019	null	0.45610939216123	0.0754559950387542	0.314658552716825	0.876194147741094
NOM1	0.4982204907588279	0.744429515528405	0.960798260258136	0.9377995158119509	0.738610619831887	0.0582061025968236	0.845890834076107	0.8149604373092991	0.836490216911238	0.9673165459075121
NOMO1	0.0578236163479118	0.0404173567706564	null	0.280550627560698	0.531430918899182	0.748446681563652	null	null	0.253215829466115	0.553293064753391
NOMO2	0.455864684548631	null	null	null	0.43415525935868604	null	null	0.7626101708802429	0.0261810578911897	0.141686343899811
NOMO3	0.967206858795323	null	0.903851363858749	0.7787979248651309	null	null	null	null	null	0.552268663378684
NOP10	0.805822655346697	0.37705647306324197	0.322863600481139	0.550153580516736	0.246365244088766	null	0.324068822213412	0.382587404317771	null	0.331263338130362
NOP14	0.575508109564423	null	null	0.110238334246283	0.9619472536382561	0.381620689874365	0.843906362200936	0.877281215315596	0.531176513748692	0.287673972614157
NOP16	0.9351144420288872	null	null	null	0.43103406853964	null	0.779980600005102	0.779980600005102	0.5500339855717321	null
NOP2	0.5284724780623871	null	0.793257945096527	0.838710478631795	0.309180452906752	null	0.58802163161127	0.6714598225584489	0.804936134018189	null
NOP53	null	null	0.519875533340748	0.585599451117653	0.132878281510358	0.893054095239679	0.479201354932552	0.11202110033156899	0.913746051221168	0.11827867258864999
NOP56	0.27494804128556	null	0.307408491258911	0.358583441415054	0.18946150767213799	0.0390592586168736	0.268399934668255	0.30207244445776	0.6900022261741551	0.40730889743119203
NOP58	0.162008465691909	null	0.10856333257449001	0.0322925983864047	0.257998621972848	null	0.0454861902487991	0.0257801634476404	0.0679231851389028	0.973317627871708
NOP9	0.64342172329035	null	null	0.985878771611645	0.9919453776574141	0.7669371666768401	null	null	0.799552983491659	null
NOS1	0.128414312634039	0.45702127034560397	null	0.15213768799636	0.33181897653173203	0.8220883667521008	null	0.6691215504956519	0.0128519420091167	0.7829895622570041
NOS1AP	0.817337181584355	null	0.0971204062556561	0.781031579891856	0.421909353061081	0.213052102835221	0.107235561966812	0.5545257540922349	0.569774749420296	0.7578347119445251
NOS2	0.21900105426654998	0.6674841818829611	0.340734301441584	0.909021683232946	0.25515553749102304	0.717172303101971	null	0.22481428200149103	0.676219887456528	null
NOS3	0.37871401045061603	null	0.45748122173397293	0.0656516787321606	0.12684218987551701	0.555984794845859	0.46495283334619397	0.0239703402099443	0.16864937023232798	0.0161068000686135
NOSIP	0.850115278969933	0.836966682998645	0.7976975907242451	0.946377890854251	0.8580465713761499	0.862870653982597	0.825287047853422	0.735690829903063	0.0879317236024535	null
NOSTRIN	0.5216865646218051	0.273113938165297	0.3856827090532271	0.993160172433662	0.538987447023443	null	null	0.0799257131598556	0.641150292627095	null
NOTCH1	0.986339726885943	0.291210132166612	0.6742677132749421	0.18351510386263697	0.5612760039504661	0.6785703307088878	0.952857709088055	0.38521499370040996	0.0641286027585692	null
NOTCH2	0.0947197497081456	0.223670101842119	0.550654523594569	0.25438218844397104	0.578477428368698	0.0975369239564609	null	0.18237163483045998	0.760667406259672	0.49228719855871605
NOTCH2NLA	0.117672138871679	null	null	null	null	null	null	null	null	null
NOTCH3	0.663826336291399	0.23807627067613396	0.739202176736923	0.103715523212965	0.15671376570912804	0.15430512808554098	0.774647138764447	0.61540936464034	0.30444662559208696	0.417822005639495
NOTCH4	0.396962455762265	null	0.5664523730280789	0.29723692707446997	0.48722723749483293	0.631603909694696	null	null	0.030523507203371998	0.581707521269592
NOTO	0.793771129895935	0.540229749694729	0.541930618077734	0.483570527565981	0.509783666837081	0.112724110532085	0.541930618077734	0.34104845541082895	0.35550749917515395	0.0542558602370027
NOTUM	0.249754038792057	0.0738269299466165	0.6145819665932839	0.336500901106595	0.8945134021052641	0.52524793774093	0.6145819665932839	0.414788352783712	0.335520697370146	0.0122560062894093
NOV	null	null	0.00967046848839648	0.0263499316019957	0.623130479107322	null	null	null	0.10498429777017401	null
NOVA1	0.313658159512891	0.987391116123165	null	0.13893514664961498	0.680304206998286	null	0.0231734904863353	0.463283345109187	0.020893430598022	0.20212275743062696
NOVA2	0.40512007182918697	0.230625415987564	0.484408529664984	0.5071717173388339	0.0261809066548795	null	0.495887405279367	0.387346699746972	0.8653777014526222	0.0613919053644325
NOX3	0.13780665862558303	0.737551907950277	0.23673936637863	0.641159293487293	0.552862090986143	0.915996604752955	0.129184993404342	0.410065522208931	0.425113744370021	0.18518993154502
NOX4	0.286015730136966	0.6457135643175369	0.38817479012031303	0.6407062634335761	0.0608898468384653	0.0161849162187527	null	null	0.726416013084583	0.7633202541115379
NOX5	0.342176650550262	0.8346307565881289	0.24303288960393696	0.0652843089601816	0.394355891222132	0.606656341843005	null	0.136166129949608	0.512922169447792	0.9528398454999821
NOXA1	0.598646306860034	null	0.36765766819654205	0.7175098153956391	0.7238682979432399	0.4790495221865179	0.977214423054581	0.0223704018949937	0.9594334089613299	0.337665989445965
NOXO1	0.9159901413202259	null	0.548362253959997	0.9861844398171379	0.913372840941221	0.20245090821315698	0.137108056396762	0.138960394992583	0.768645366293519	null
NOXRED1	0.611907893145338	0.32389756403000103	null	null	0.34437107971185105	null	null	0.110739682507542	0.641927138088386	0.368882883622945
NPAP1	null	null	null	null	0.0876100281623899	null	null	0.133497911552136	0.330515145375381	null
NPAS1	0.32255076603621097	0.9096930555205591	null	null	0.40255874943519304	null	0.6311397077708609	0.455548005203548	0.728025883550936	0.607429026990774
NPAS2	0.16690169832097101	null	0.749228888999808	0.404760763908359	0.741465765964202	0.989959484497021	0.719984562611565	0.35347450084351895	0.15252367630137803	0.317048871774886
NPAS3	0.428420740401372	0.959582059394785	0.771837685623259	0.39701889927984796	0.202337839025351	null	0.560907904431676	0.693648764398026	0.6256922301239151	0.607197956162146
NPAS4	0.894122155048908	0.0153177552052656	null	0.758970430527168	0.319356166753761	null	null	null	0.6534829545571079	0.0193896930248018
NPAT	0.530346164692547	0.609372711880545	0.0695966870241063	0.564346163943328	0.7403685692526271	null	0.1977383062525	0.459120477792303	0.287765399761003	null
NPB	0.494341615281137	null	0.0280129767410895	0.26533418327853603	0.334569989429034	null	0.0386382279730505	0.327200152406345	0.242612299023179	null
NPBWR1	0.0639437663678929	0.0612812949620963	null	0.8205376394946658	0.8983863306816949	0.11874499563469401	0.6042398844106811	0.0247966875642056	0.277978747250648	0.013081557702993001
NPBWR2	0.0281422135665679	null	0.55846523650933	0.211834754171814	0.42310709952024494	null	null	0.0734115897853465	0.160401800526257	null
NPC1	0.879725194362749	null	0.853013462792133	0.511064440061035	0.40688637938270705	0.405803396023182	0.9466483846740308	0.7004373484861139	0.42595796317172796	0.40440967332538297
NPC1L1	0.7201136617895519	0.638836760387348	0.8959258214209391	0.352074517512855	0.905644161337662	0.653124378148214	0.703784470777509	0.0643669304199486	0.43563214254088	0.483006370292877
NPC2	0.988584581474067	null	0.8877951803543199	0.9267867331568921	0.591993216526731	0.606993474386264	0.9019610549882721	0.7077708661618921	0.522349623407491	null
NPDC1	0.8457700714844442	null	0.6927827411280711	0.9341071539809309	0.9852172972305259	null	0.9205997860436371	0.938802900643749	0.897062784451787	0.6329700292797039
NPEPL1	0.674932603624429	0.31032916596972904	0.879438344598001	0.742809222584828	0.9937541837844859	null	0.7493911331802571	0.255559558433263	0.13758229183754	null
NPEPPS	0.6988619315346479	null	0.805832981487073	0.519460725283188	0.178562381747615	null	null	0.399290228277887	0.979212944389967	0.5461360517941329
NPFF	0.532678785789727	0.951317214381828	0.223240677865488	0.29627884487446504	0.407470594805182	null	null	0.8983036865971659	null	null
NPFFR1	0.514667001894493	0.25319505896426	0.907894023730653	0.433485888975813	0.878017212130032	0.34352376921860195	0.162846310941293	0.758136123665366	0.327038354438843	0.193804687553661
NPFFR2	0.11724115074058	0.330221286381125	0.8465399661853579	0.825387872901298	0.8226473349597259	0.606498982735561	0.837900459973097	0.0766653575126391	0.798903242161386	0.5955892151151669
NPHP1	0.736643805376457	0.320641539750437	0.195999327969835	0.8829281594013171	0.9317473529966821	0.477302579932049	0.15514359667205802	0.7179299765395759	0.33284915236834006	0.7800796697981259
NPHP3	0.00924631188860392	null	0.0640718678778952	0.0402550498735899	0.30003723096642	0.152129664944767	0.0789392111072076	0.0229383560959225	0.00364267439738275	null
NPHP3-ACAD11	0.20580666363499303	0.23281439149620398	null	0.216267051250977	0.23467050590064398	0.14827859708262198	null	null	0.00445535412672049	null
NPHP4	0.123619236956878	0.0101694924177125	0.0826066692778114	0.0195197056408352	0.235510613414378	0.752282156792293	null	0.593615912099158	0.279206149999552	null
NPHS1	0.36699681732635997	0.45385255602582597	null	null	0.28067590118443997	0.641260155314192	0.0387790980447869	0.289653861157664	0.5361347135872521	0.20923609730794396
NPHS2	0.8791372693243629	null	null	null	0.32922036965112605	0.33520916001669704	0.833091924003043	0.859664450432785	0.585880745584656	0.34707391543715
NPIPA1	null	0.29172805897096	0.8213395046230121	0.744653997834128	0.80035722808805	null	0.18541622674665897	null	null	0.42394825686060994
NPIPA2	null	null	null	0.49620197946699396	null	null	null	null	null	null
NPIPA3	null	null	0.542555547423353	0.274336148867458	null	null	null	null	null	null
NPIPA5	null	null	0.46613343872053203	0.0444852976262202	0.0603075991933402	null	null	null	0.5309650030091161	0.915683836814467
NPIPA7	null	null	null	0.36009485350184	null	null	null	null	null	null
NPIPB11	null	null	null	0.647176688074006	0.970452467048192	null	null	0.29244654892265004	0.658361734311058	null
NPIPB12	0.647499413163809	null	null	0.863266464295311	0.5341542357720139	null	null	null	0.0874389300667515	null
NPIPB13	null	null	null	0.767314721991103	null	null	0.541407770688254	0.179425840022857	null	null
NPIPB15	0.813573319554117	0.43321075037893697	null	null	0.134148927429508	0.7855596874075	null	null	0.393862893842458	0.901407002140614
NPIPB2	0.865208208407597	0.706927316838679	0.735581346811648	0.56081045902903	0.844868578363789	null	0.91472204061918	0.423752850259419	0.653741853547279	null
NPIPB3	null	null	null	null	0.637241616773208	null	null	0.839431449126432	null	null
NPIPB4	0.738714336819127	0.530287952953681	null	0.0777265085421447	0.8988248221055051	null	null	null	null	null
NPIPB5	null	0.202870666851993	null	null	0.563262782279526	null	null	0.185353534377745	0.6309919118102509	null
NPIPB6	null	0.8270719999432791	null	null	0.14551553844347	null	null	null	null	null
NPIPB7	0.186304469511438	null	null	null	null	null	null	null	null	null
NPIPB8	0.597403812944847	null	0.350863022614585	0.46512397858317706	null	null	null	0.213476926377334	null	0.29070546416246695
NPL	0.6459592356954681	0.631268599012354	0.230996729585884	0.802318642728935	0.019107687252345	0.0173656912005145	0.235804033485648	0.5112584518108739	0.0199796237678231	0.505461494392912
NPLOC4	0.0415567195207344	0.279879386999971	0.0301591655579492	0.5927775264067919	0.239874614664504	0.508394748676248	0.282004936751794	0.8304059222184742	0.974064255392722	0.288550306657741
NPM1	0.417214171816463	0.9738253102770358	0.358577421928308	0.638884144507869	null	null	0.533603042263156	0.816539455648315	0.018622037315163	0.223700447417427
NPM2	0.908153372550372	0.702230029244807	0.608688794382171	0.8397425102925641	0.759347007742417	null	0.608688794382171	0.8404863736821601	0.584547613782503	0.49854680337128005
NPM3	0.0260050856632961	null	0.235424272872907	0.24371988415622	0.547782348512598	null	0.226166800525601	0.0467097026391928	0.0968479832635452	0.46365856828276597
NPNT	0.762613276855878	null	null	null	0.0650185577998715	0.425968736182651	0.902917198195434	0.0971107087610317	0.26359492180598604	null
NPPA	0.8753133087431891	null	0.991042901171463	0.806978450256509	0.963340864416953	null	0.988565589112432	0.809323354896722	0.45752382482992404	0.40180015983230205
NPPB	0.9939157303883609	0.7559590426957851	0.267147474268293	0.47631970960086606	0.769601822907008	null	0.956621991517845	0.0991440054648783	0.9711033092175859	0.206079248610465
NPPC	0.0265536129848737	0.9112129108605892	0.0600448968741942	0.0787824141880269	0.43460554389764294	null	0.0974636937096103	0.0652712901584842	0.6503797887923821	0.20669138939755802
NPR1	0.0853830676350654	0.16440483275924803	0.0541536439146411	0.408079420312279	0.370978612451971	0.262818281973605	0.0641376866427368	0.4097587089884289	0.147745530637416	0.9677774976664529
NPR2	0.248503863326748	null	null	0.305893969676919	0.14984975532172698	0.7883454280858959	null	null	0.6992235905810821	0.0228980646933398
NPR3	0.0839640918479689	0.17777099278216602	0.345560659946327	0.746056970498933	0.9702631005879019	0.97145233224246	0.8898919338627741	0.42942831814462795	0.813664176640068	0.31339515537629703
NPRL2	0.708298161644718	0.5710585534893989	null	null	0.20761656179265198	0.3896042236206961	0.74548662167264	0.45411532414424205	null	null
NPRL3	0.5628674397784711	null	0.43633063216389095	0.333042960371051	0.885234813516981	0.6909831033906031	0.349600970990455	0.31747228484186196	0.702434328339769	0.168815257403991
NPS	null	0.0471703677687387	null	0.9203941749747699	0.34242018566409	null	null	0.44700094181827	0.716121420958357	0.334455831674587
NPSR1	null	0.8355363861604871	0.0945740631347223	0.1474422073356	0.345876794293305	0.5843936589133721	0.6936753183108211	0.17753576943365101	0.114408725869549	null
NPTN	0.7195264228360041	null	0.11907245383557198	0.983177536451734	0.6320537775301129	null	0.191946552261223	0.9253983984507321	0.290876600938603	0.8230830321970409
NPTX1	0.0142586460392119	0.138634601555751	0.5651030324030579	0.6963849074220749	0.9158067091721809	null	0.6792180691295661	0.680211756220503	0.49438936688039603	0.343463468426833
NPTX2	0.4432231907058629	0.81902108660977	0.966067268143678	0.8423314732344159	0.6008387680900329	null	0.924534136744282	0.733823318043908	0.8813331213904301	0.936611642119417
NPTXR	0.112338646074431	0.9117231549894691	0.13404230724471	0.10641144893790801	0.487102456333055	null	0.5393723310646861	0.9211631680521322	0.22082607034867	0.980509068137271
NPVF	0.0248776242449136	0.0266491884856972	null	0.323868586558216	0.45924614590039203	null	null	0.941079182643055	null	0.19559269216132802
NPW	0.43596540549095003	0.31158531528281397	0.9956172072448571	0.987397119025095	0.44370222899821204	0.900523592293179	0.130479131355847	0.15732864772712	0.0530254459334478	null
NPY	0.79057372422129	0.810657522803338	null	0.0446319892354456	0.8831785325912429	null	0.848972089598539	0.8687187818659119	0.740104067218895	0.050954367921955
NPY1R	0.0674601037465288	0.632733499421482	0.44799180659408705	0.8043813089059209	0.32685482352605	null	0.959231839052025	0.956001682716994	0.6091001893465611	null
NPY2R	null	null	null	null	0.47683178350204497	0.262143013771656	null	null	0.11380633077778998	null
NPY4R	null	null	null	0.726628458337106	0.452046363741209	null	null	null	0.979569144535347	null
NPY4R2	null	null	null	null	0.223698530225038	null	null	null	null	null
NPY5R	0.395072494785802	0.107927059688839	null	null	0.791566209701247	null	0.280482976709628	0.345556572909322	0.372238460310982	null
NQO1	0.17312160918930702	0.0526138305299381	0.157347273214645	0.646268375426021	0.20269573459301501	null	0.157971990552463	0.344787445037085	0.321576679066911	0.691111168700967
NQO2	0.00360009852494336	0.00225555039359127	0.0135907558952232	0.0282654956306116	0.035836644536545	null	0.0163205394881252	0.0449445851002732	0.256840951936661	0.411852343752182
NR0B2	0.36954209852410497	null	0.498457823539615	0.298995131244425	0.435493684138339	0.8679237573569449	0.487673359419315	0.382692904585929	0.49753834965646604	null
NR1D1	0.192162093697499	null	0.23678142512851302	0.5747985823390329	0.37787361166747496	0.935445676717528	0.190491914888733	0.27067333762346396	0.6237818744242499	0.5636561619728421
NR1D2	0.611543885251488	0.199412402573053	0.7510449362181529	0.399966813576699	0.254212760953918	0.430910631031122	0.586343101600449	0.48276382997940004	0.314088269115867	null
NR1H2	0.11432529368153699	null	0.173512892278311	0.210007839819504	0.281227423362605	0.45395052694537796	0.989256705078263	0.921656045650009	0.465925093287947	null
NR1H3	0.19391689568155	null	0.0598271330474203	0.574390053279015	0.177648200583269	0.49962537938657897	0.6937063863266141	0.231872835502249	0.166492784228397	null
NR1H4	0.297950874062065	0.373769216218175	0.5210849203864479	0.7578590706166701	0.090135028201719	0.11926712441160099	0.322403255940989	0.43083464939788496	0.23036621315886496	0.170988497731115
NR1I2	0.41839128726218894	0.913551629113786	null	0.40332513342328	0.299680001187309	0.6896642978434129	null	0.20787924117604104	0.44603260186765903	null
NR1I3	0.7480024127885351	null	0.51580180619622	0.51895405152301	0.6612856633282591	0.391707301738409	0.4961422551889529	0.704050780264083	0.375794960156954	0.7853105749235171
NR2C1	0.7883432192333629	0.158910226002102	0.0909497756497297	0.7439353813100679	0.183578945059462	0.009204449187703691	0.0987499377027854	0.389935991730503	0.0458418628779509	0.309687685543535
NR2C2	0.6640179515107779	null	0.08941186913916499	0.221584396618573	0.393077347572288	0.253675143305446	0.9945608728568449	0.6595752972981851	0.961423781071346	null
NR2C2AP	0.520325689821039	null	0.8934049405526251	0.0654187961482144	0.0151637948436529	null	0.778734790270164	0.331948555238228	0.39142248330950796	0.543268781742811
NR2E1	0.5385380595873599	0.566604953195075	null	0.273705237869552	0.0432131735179258	null	0.46275217817734204	0.223930842440466	0.8994198885776751	0.530584593911275
NR2E3	0.964059110833173	null	0.38687304972235204	0.551819362957305	0.982020708787975	0.164955162299139	null	0.0632412392492734	0.626045436881249	0.6414151624471579
NR2F1	0.100582678768426	0.687033118452495	0.9252987895452081	0.946715107483693	0.9166266640464179	0.8719749397068199	0.92208638539984	0.723951199888563	null	null
NR2F2	0.42262781358709606	0.851455165426319	0.5288739652371189	0.8927969255414309	0.0513062585905275	null	0.726615136288441	0.6941008701296011	0.5010843324391541	null
NR2F6	0.476057783134336	0.919094361594352	0.186030863743297	0.5223216246099099	0.588221632948931	0.8621930738406941	0.063507796291878	0.530001471451141	0.392879241771627	null
NR3C1	0.9297894602606779	0.410154567283039	0.0735331651072799	0.6395424350734941	0.25429301831593	0.508935080311708	0.5076665729514339	0.9950149150566079	0.132180532361665	0.9175726028746469
NR3C2	0.48552360347210705	0.818683258360346	0.13535521800743	0.0265031413656989	0.0403519465186657	0.047060286070835004	0.194400780561812	0.0512282933188104	0.635208057801754	0.229617404826996
NR4A1	0.516064289785896	null	0.348862235621611	0.10316195832519301	0.8907665277176379	0.6635574812612789	0.459114416847296	0.420069260250431	0.282128395764932	0.4775218975687461
NR4A2	0.7459392719585041	0.10422540758367199	0.588867418975567	0.757983784477101	0.929710120880654	0.770214365372487	0.46570622306644605	0.7091112863679581	0.161770976511269	0.0627751532369434
NR4A3	null	null	0.49927661197714	0.8990058396363381	0.9270487313738441	0.634907721450718	null	null	0.157825040548903	null
NR5A1	0.857671230375127	0.822415880094311	0.37756200010216795	0.0484097585262393	0.086879068183769	0.0170359610561419	0.193176313678765	0.0782161715121131	0.112186247131199	0.0872126348313274
NR5A2	0.0517712915461346	0.0338280887348732	0.986141439344646	0.243015700227048	0.37248117039999795	0.200886030147853	0.903932090233657	0.28040558302927504	0.6456733044233941	0.732987685225869
NR6A1	0.32735146626392203	0.90740626852044	null	0.67025789839351	0.6532453712963511	0.353812687571596	0.7810330943808241	0.9373373633564202	0.8571048031383119	null
NRAP	0.6934699032052919	null	0.0937979227664429	0.0984938423211751	0.22072025760121397	0.711082028228039	0.45105595179345703	0.784237021180879	0.84054009004381	0.598959853190032
NRARP	0.952912359538189	0.00941818465147226	0.27899897920354305	0.39144571459088506	null	null	0.9244029334941072	0.934344524312695	0.8066603016862098	0.580674421074866
NRAS	0.9182111880674989	0.60654610512497	0.33656405293211894	0.902879203031995	0.40071621262165896	0.24648820789147602	0.47116332810326206	0.7958159213370221	null	null
NRBF2	0.6606059306126529	0.626064691553333	0.21660441267813602	0.596883205925218	0.21567534731364	null	0.20163763404011398	0.33535526519640996	0.606228535035229	0.512226951943159
NRBP1	0.19937773298392703	null	0.525585001398859	0.32058538293992	null	null	0.850166616612188	0.33049717206232	0.00126375634383924	0.43292200493965
NRBP2	0.0512064910681947	0.348884420675927	0.951147222626888	0.6738013256324561	0.036479223345350996	0.0357747135537767	0.5169868332183111	0.234567941543304	0.414601936235595	0.380062944879997
NRCAM	0.8718722432732341	0.746933578081167	0.9666172251683299	0.5997821208653621	0.36445396428918103	0.44425175135178	0.932474142423302	0.762026164366483	0.6564741292241639	0.215487973916048
NRDC	0.8964918039618192	null	0.5419231336303679	0.20733828949233202	0.31004193000615	0.101781162192485	0.580227519366615	0.42658180707583004	0.18412465448181198	0.23136586340157997
NRDE2	0.8191775070577191	null	0.8669106814890799	0.175955594106348	0.315113375002072	0.8977074987157309	0.148843928925804	0.534808746133511	0.503230621452568	0.5167282234977191
NREP	0.221425447165685	null	0.7058809138082479	0.24964045446366298	0.686959866909198	0.18934944012707897	null	0.0546505846901038	0.165135227002571	null
NRF1	0.705591439839212	0.285885361776881	0.42140799684918107	0.802973623886925	0.419954248790678	null	0.115222496816069	0.5391936649020049	0.8004805645553341	0.572982410523774
NRG1	0.0548031669938047	0.21761929674394898	0.388554968136586	0.185764518950554	0.9855585103868749	0.12436717673708199	0.431566832811154	0.39818920433516897	0.035903096330573994	0.570422263938006
NRG2	0.8333463217557171	0.93629436670771	0.765811875972635	0.962025721484751	0.692411078079533	0.702464886610576	0.7524719430770358	0.8729739477581129	0.8133142933623009	0.6479027973181
NRG3	0.884472818265423	0.7427390561380022	0.8218568304957672	0.655823037972594	0.84013155062936	null	0.9481054361476329	0.46350681063037	0.8525563547989559	0.996140002853531
NRG4	0.8185078103496669	null	0.422462898292444	0.507855148343094	0.3540381610824121	null	0.0904554550367704	0.290142964110729	null	0.0645549210210142
NRGN	0.580646491069531	null	0.372497839744329	0.23343951259193202	null	null	0.314898345985332	0.286580569319611	0.40517628187759896	0.5663497767485199
NRIP1	0.9551748727210251	null	0.9147815379850641	0.22076442646363	0.877254127470229	null	0.644494178526497	0.844906274377538	0.146401279745666	0.23540382063399698
NRIP2	0.46505662306732604	null	0.0597845107216812	0.00452361106039456	0.9266407636895229	null	0.37539587337160796	0.606785061767425	0.465487478344488	null
NRIP3	0.9503147467326559	0.427841528976922	0.10797392665736699	0.331811159636937	0.27006158049616397	null	0.272341576158614	0.10627240468745901	0.235716215435987	null
NRL	0.45512051118858293	0.42118449955528403	0.00303781376911916	0.537812241458104	0.0516946802476655	0.0930327526862406	null	null	0.9061291141285871	null
NRM	0.579820889574891	null	0.296596492422876	0.604778406579332	0.8415339944645309	null	null	null	0.29168393766980394	0.688392123541452
NRN1	0.145928702333512	0.0206832080752816	0.0420079717798387	0.115034510039092	0.931762915229394	null	0.0612095268696198	0.130379079770831	0.0122848109551585	0.48512563062759706
NRN1L	0.9593133548411809	0.806731992083481	0.7793477266928291	0.8852010329307599	0.8884733510620471	0.18656219891852902	null	0.9432268848047779	null	null
NRP1	0.8150287486349809	0.212858935985114	0.8714954518434359	0.7240552838255792	0.323397005345079	0.16088949883664902	0.706441874928923	0.9323330937094749	0.673957268854806	0.957408643938749
NRP2	0.30683563424092	0.9543406351026529	0.39813704384778603	0.6823447661559691	0.9041282306867451	0.9341146996803491	0.561712972131057	0.8144005192461279	0.41257209679256795	0.9931919269928909
NRROS	0.45948957626228293	null	0.814420263424854	0.0114815775232796	0.96158085807557	null	0.904041576173225	0.0175726857589998	0.24457990268203697	0.7619822238101551
NRSN1	0.869298306789982	0.9879213371401809	0.9115189151247759	0.100853802944858	0.507014514792986	0.535890733491114	0.9115189151247759	0.0614359580934327	0.593590440645292	0.10789039924090801
NRSN2	0.0835470758544334	0.106546466533009	0.332503242005784	0.476600808175544	0.370053968122798	0.0502090025474513	0.9587378510953729	0.741307095700787	0.18635482012600302	null
NRTN	0.7586436392511429	0.134293480773357	0.404832189435466	0.8298613348305791	0.342362194733708	null	null	null	0.223439991052409	0.463261208640519
NRXN1	0.0226169557451739	0.541575064912351	0.26215865989053	0.27701120171971505	0.5028862454703	0.571358191077164	0.543771958971228	0.7170337645727091	0.562934944852839	0.9862931037319109
NRXN2	0.6762912091160129	0.740770597340489	0.90680087018391	0.841716460664244	0.38151338892011605	0.516279561776952	0.862139771193065	0.14304478997842002	0.767392231073409	0.173197238370113
NRXN3	0.568696444550282	0.331308784932663	0.15639646104123	0.9058027839276891	0.0972582027645801	0.0036645436387319204	0.344132587895451	0.340813219175274	0.7619097450648259	0.5911008862173249
NSA2	0.470892356384079	null	0.4803206958380179	0.11915449903058802	0.573790299654804	null	0.34582132706574603	0.0286367975322976	0.391460832060166	null
NSD1	0.514346381975173	0.159541227063531	0.836405711557663	0.584286566702667	0.475762023793728	0.876561594213355	0.79224327192106	0.884904124669605	0.5693111358083051	0.863348398503446
NSD2	0.3413837975272331	0.0168125434694357	0.114509789807106	0.180166413936439	0.711300675803496	0.564538698109322	0.12284437455046499	0.00213387029182965	0.224184003166929	0.87308651778877
NSD3	0.916581996834207	null	0.178481192318554	0.132232179625786	0.283774341243219	0.44020450278174794	0.604795970522592	0.705342535249833	0.137636983404672	0.21979197601476103
NSF	0.28522869752816	0.709255986397866	null	null	0.8575695400139169	0.16418378882143303	null	null	0.800648799931799	null
NSFL1C	0.915559401131797	0.29338306978676004	0.6972837466961129	0.6941982057832969	0.804243564531953	null	null	null	0.7329423891202099	0.947710595865537
NSG1	0.7575578850337109	null	0.995366850572277	0.45777879254480897	0.506356311190296	null	null	0.36258444267128104	0.260278399458718	0.20931989178201998
NSG2	0.592677918008183	0.362553609404969	0.195905974318246	0.963579403171812	0.166968744467412	null	0.84871163154868	0.535021876958806	0.19679205896742702	0.576637024428719
NSL1	0.025716697920549	0.0336420091270151	null	null	0.504158167436683	null	0.9051321509394151	0.184382961797812	0.923255666726242	0.9075919535642479
NSMAF	0.7908369969726141	0.293977451436386	0.0288088594356066	0.0477224626437167	0.009409729400564391	0.6407123465089309	0.0288088594356066	0.0473715871891048	0.588268867645922	0.7545881435817979
NSMCE1	0.9602105483396072	0.267164368265565	null	null	0.6525858313297199	0.191669027868536	0.574364560701684	0.228463147010578	0.294059701261609	null
NSMCE2	0.899145891601052	0.6509367081927739	0.90653274681115	0.8037955162605458	0.740818095497663	null	0.8197843607009141	0.9449729630541309	0.9562663497030109	null
NSMCE3	0.5893120405976551	null	0.908923600626583	0.26532945146638603	0.8092158459180521	null	null	null	0.844634930749692	null
NSMCE4A	0.0459086907617522	null	0.0812859168046671	0.248503215101883	0.14748971968807598	null	0.0780534145432166	0.20759467655477803	0.0235959510031662	0.901815841085394
NSMF	0.657614354967901	0.121288227532891	0.41862657559239497	0.805239156817783	0.5395156075769979	null	0.523005542437443	0.535328248092793	0.695526370546521	null
NSRP1	0.13789612526168804	0.23166773401742202	null	0.4731242376562089	0.49949346138910294	0.8996692838903559	0.0957895232694009	0.48302696074146795	0.276040682015997	null
NSUN2	0.3736569756079579	null	0.440427275542591	0.363585919850886	0.189455769110241	null	0.416461957604651	0.255760940532053	0.522160564406605	0.35757971027206203
NSUN3	0.36248602025656895	0.6912349783263462	null	null	0.7492176844812091	null	0.515792995450003	0.15202318126296	0.810259810311355	null
NSUN4	0.914948654993173	0.933176848523441	0.925092677200785	0.693288228442954	0.45054499455042796	0.989842602004437	0.7813571947936121	0.657191677977223	0.0991882682866218	0.0183613714227302
NSUN5	0.829540368852481	0.516512568447591	0.640078871428021	0.9491512716873929	0.945193715013739	0.646836665075065	0.640078871428021	0.94358162306632	0.9237899343027621	0.999227512298145
NSUN6	0.163124221963271	null	0.9103312766052071	0.6149215481562861	0.06374051727847599	0.0706978832938076	0.8850594312630029	0.8760688619262909	0.514587937322168	0.43644757415761704
NSUN7	0.271456993266731	null	0.130086370672649	0.56064659349568	0.5785451812106811	null	0.8963321772565849	0.790086502098245	0.907857289581158	null
NT5C	0.241819505295945	null	0.42826848965377	0.138932861358703	0.227993416671404	0.479486334058804	0.6507200894063361	0.008158242355201909	0.0062192621432873895	null
NT5C1A	null	0.10184716108408501	0.24499981999576	0.716793907752549	0.5892617002780279	0.548447471345156	0.6957979148228289	0.520610015114926	0.0987308095125976	0.36840277068757704
NT5C1B	0.779879192325114	null	null	0.7768972798094201	0.716852173986755	0.875420352994003	0.0914059337255453	0.20884453082661603	0.299859886866169	0.169354063049215
NT5C1B-RDH14	null	0.17189166088084	0.9322167310091609	0.37046991308009297	0.783490949846871	0.909707747160728	null	null	0.45037374674373204	0.169354063049215
NT5C2	0.916056267006808	null	0.574683740475235	0.182520993527864	0.9241724088503092	null	null	null	0.45443692543930103	0.11759620066929599
NT5C3A	0.0313336427488362	0.6779395380626609	0.846046115540203	0.0610040622302633	0.9609187925039642	0.516022776699831	0.4779171242669939	0.0727995305868324	0.0302260725294671	0.0512715453454169
NT5C3B	0.0899503610254053	0.627038887702098	0.18494698867285603	0.526874226101202	0.207985487048075	0.310582644541464	0.007663918856493309	0.00697365491316981	0.29144007838438896	null
NT5DC1	0.8831459952334	0.995736783131723	0.0224584084154889	0.27448933433426703	0.9312962741565749	0.523779330533809	0.0716611957953683	0.529559540243885	0.679346337403561	0.407665430513859
NT5DC2	0.13024351320108	null	0.154027672197186	0.16158154112968698	0.181320635397726	null	0.6965179146617401	0.389106401776353	0.19563489458181102	0.067734902981303
NT5DC3	0.0105373086221148	0.708600830197942	0.507252734364221	0.461259071969781	0.8326391534892629	0.49056558620204405	0.439171574881034	0.19254885375837802	0.527429665653507	0.25523186452530605
NT5DC4	0.21613761109439603	null	null	0.9901352452341708	0.29956442925857396	null	null	0.317749364443615	0.4217824931554989	0.452638389287
NT5E	0.794351550566882	0.3430226554207981	0.517293459043234	0.345350100903705	0.344161210269656	0.920607771205376	0.477288140007039	0.38285439383836894	0.318860688000438	0.10306446682284
NT5M	0.265056622738965	0.619373193351599	0.22051316848431698	0.490824498153973	0.471406529972714	null	0.22051316848431698	0.28042799027024606	0.0367462721086821	0.36922292615177205
NTAN1	0.9765837010859741	null	0.9293408728364201	0.38538653683168106	0.9788225327368749	null	null	null	0.674767703755949	null
NTF3	0.0011256574712779099	0.20887621217344698	0.637995996295046	0.567224153538562	0.765548758392331	null	0.8224974173430891	0.0603011525159864	0.855194217119365	0.661190030484048
NTF4	0.0295932387723383	null	0.019053649330516998	0.291045628711037	0.0484531011938628	0.9158421188267142	null	0.257077773102596	null	0.614827383790052
NTHL1	0.32396263320177504	0.362664184065289	null	0.682720952248255	0.312579914133664	0.339169084041337	0.5896504955915551	0.538184407964079	0.415403173436742	0.47742195766884
NTM	0.73920651179425	0.9845361358335809	0.04462018549095	0.17692619693933104	0.29640476972446	0.6171182289993629	0.321633523623005	0.0834685785345504	0.0936658805267135	0.22986289011217104
NTMT1	0.6151782162548891	null	0.54009653397364	0.262814492849121	0.0522803793129708	null	0.9094918507343092	0.41656796858416206	0.7678467468376629	0.11880487391636099
NTN1	0.7526429309697321	0.0712078983404785	0.199428047125436	0.600173449863958	0.138790980951466	null	0.475448471331448	0.152070535229323	0.40898292006792003	0.0560772560285736
NTN3	0.687603528672751	null	0.30416942786588697	0.15449459720017403	0.509761441539628	0.469460884714742	0.402255331450255	0.6663767434452571	0.7385544010564851	0.317648919511976
NTN4	0.6923152758387329	0.968009342176116	0.27046260978920394	0.63796511860265	0.94139639960288	0.28668045230445194	0.27046260978920394	0.8175693124911891	0.28517064932618497	null
NTN5	0.231382923211193	0.5554147080619101	null	0.7542227496026009	0.20330266519476198	0.7935904401801371	null	0.33850598646871805	0.9804583033516391	0.614248726508881
NTNG1	0.6941601514684691	0.5393112058946561	0.562383895479623	0.794952556328223	0.353873306297321	null	0.555072595256396	0.7661734387197021	0.24668908090523	0.470225486512656
NTNG2	0.998139467961043	0.8243091625066898	0.947901455670842	0.8850974431830241	0.0920857494225629	0.7040574806171089	0.9380589526939559	0.987736894474172	0.62279691033041	0.785311704921591
NTPCR	0.9534051715675109	null	0.5340937320855079	0.819095198125789	0.7058705143528641	null	0.522981174863534	0.20914531269785397	0.8238535352774058	0.47603552953862704
NTRK1	0.329566861152229	0.725439622969746	null	0.0797743357757348	0.36027031460295794	0.471297218306827	0.19771306309547604	0.31413305222894394	0.49821719923272	null
NTRK2	0.603554423880181	0.235908106202698	null	0.0784268807929406	0.518471130367085	0.24750565013703898	0.853651417951912	0.829236996368822	0.24620832173698298	0.8186044151065109
NTRK3	0.9815395994831211	0.30505573046357204	0.0826973850290069	0.4592635028539939	0.66877106185454	0.9823051608310741	0.5628357262216961	0.630710372679855	0.24989085255097895	null
NTS	0.62323495752852	0.88542773769772	0.8831180273944309	0.9184506633974129	0.561372897915964	null	0.935232897015358	0.9184506633974129	null	0.9269019501181641
NTSR1	0.663405741723457	0.379435680459288	0.275444064789399	0.0706758934504397	0.47075683362414206	null	0.36882645367720396	0.7620102912937828	0.8720569914694358	0.90675874570711
NTSR2	0.907567515762004	0.8223127257608891	0.0977962345963435	0.0845514070551072	0.5192818406578079	0.141104160490727	0.485965975974404	0.0735514061361313	0.5331748872030421	0.817068727710554
NUAK1	0.269578791396142	0.48873065506163893	0.10662161720419198	0.167043511446517	0.264349629222906	0.502680207945667	0.10673681376770901	0.0800242290233957	0.11038106912140302	0.311040492164044
NUAK2	0.46176065693612395	0.0193282835865285	0.000321266893328342	0.00157436879211459	0.0008047829655862809	null	0.00029765250717050896	0.000567776515344898	0.601387206822402	0.459562949278225
NUB1	0.811637142145427	0.24746029219502802	0.378132260858747	0.42380277808072403	0.967850965849428	0.757386501047629	0.7165054850390409	0.30932826893384996	0.947011193569741	0.117460290090547
NUBP1	0.4293520531805661	null	0.27397974454225	0.84977921118682	0.07176207841073401	0.653534977156332	0.5291213012368761	0.184852436607548	0.8654285595543248	0.965650105433235
NUBP2	0.821777869362635	null	0.931575402435775	0.266506271538168	0.502063448772368	0.00595022703705117	0.8054772578241409	0.273680851893066	0.7598630492612151	null
NUBPL	0.541218181022752	0.264076893974278	null	0.47216384553501	0.238452060550364	0.647119778284727	0.740506657027249	0.00903607797348072	0.891629026056	0.393823959558074
NUCB1	0.103633478463477	0.36503398258712105	0.7150786471100921	0.9081112208176959	0.798962410070585	null	0.827581937206017	0.53592153855917	0.0991677844358194	0.473762229745159
NUCB2	0.603663328840228	null	0.5428301461559429	0.435431794881562	0.692436929890327	null	0.6501330161827951	0.0924382332086449	0.398486436221325	0.344850868105802
NUCKS1	0.92430629847104	0.0932724830332494	0.8659560355112909	0.444820869565332	0.12002198214227801	null	0.8659560355112909	0.45482943201627	0.424883135030141	0.8725997442618092
NUDC	0.541692403987738	0.994741232550254	0.653999021566934	0.916875726029606	0.85989533388359	0.9574108929029108	0.8498961496009201	0.20355223228318603	0.731244046768229	null
NUDCD1	0.5891122636879871	0.828733529103703	0.510664181057096	0.776826358985935	0.956450853041822	null	0.90303999785667	0.43800239001698604	0.65728471078393	0.26432157397762696
NUDCD2	0.351923245177646	0.374022654260172	0.18172436204881798	0.18670470728712102	0.9117111375058471	null	0.726479364208876	0.07750560981187202	0.7288168212414999	0.0154274640928711
NUDCD3	0.30555121750876096	0.12990979999237098	0.642299480658989	0.391358098963765	0.667802438273264	null	0.452783850864541	0.577789251559787	0.718343200878556	0.488285772675065
NUDT1	0.327127764545112	0.286016132697122	0.259129260901377	0.661321632517578	0.69152491852736	0.495693358360928	0.8129792089127679	0.215122934179891	0.261716111941797	null
NUDT12	0.56180606856661	0.34526813944137397	0.381418700538935	0.47634239087501296	0.9215785358901442	null	0.22486086548919898	0.618708978589885	0.8571973242284471	0.5751042544308079
NUDT13	0.163071754098856	null	0.665252714151452	0.528564574121868	0.45826419651602	null	null	0.0899350504363624	0.4258482442676789	0.321301544693316
NUDT14	0.0583547554625891	null	0.755831928829405	0.0618654271183976	0.8007122223324391	null	0.0583547554625891	0.00337737451694475	0.797357322711692	0.8536484786986519
NUDT15	0.524529475772885	0.172515886269115	0.357405482796698	0.308394030789151	0.697759329153674	null	0.588253964924327	0.8168407552364481	null	null
NUDT16	0.4050894484320539	0.38633148401162104	0.9778868398156599	0.458386405173724	0.27457561834558	0.27374153671265805	0.9643691136921759	0.36045452852032	0.39957207768545205	null
NUDT16L1	0.0511947335792982	0.248483351929476	0.38283050747733294	0.10661968874009001	0.92601669500276	0.39683861372101004	0.41961738905375207	0.393242393492544	0.336289997081108	0.295215384456977
NUDT17	0.22987439813413502	null	0.6298341458043629	0.495071572133359	0.36364497987618	null	0.7060153565910691	0.92247009623567	0.44388022461164794	0.963010162566792
NUDT18	0.33941576706203497	0.894509239350532	0.17841243927287304	0.800973571865553	0.5676094480367591	null	0.032161493768381004	0.7214630914783008	0.97315123324095	0.831894805569504
NUDT19	0.36321033460107105	0.906101975997968	0.6552434356431429	0.495497464273989	0.85906457034841	null	0.30147611528738	0.38144930533630395	0.66903216110054	0.858229035829643
NUDT2	0.0766641938760034	0.0296021517789193	0.44749198331511997	0.0886377032256906	null	null	0.5744297341147261	0.49105644273645793	0.594878267065146	0.8392772935090941
NUDT21	0.846887776449954	0.9450681993671229	0.21061118020556302	0.5701807647935899	0.5224686671558011	null	0.197387873601786	0.5925052202643989	0.6319520279200379	null
NUDT22	0.7040653520172792	null	null	0.49218882930226093	0.162151286700524	null	0.988207784637985	0.0286649983852818	0.5583051363799929	null
NUDT3	0.456228163257682	null	0.22528442007348898	0.0977842762010774	0.12042348088632	null	null	null	0.49091585248075603	null
NUDT4	0.0134358957099248	null	null	null	0.8907468321283929	null	0.92394329542234	0.9971793083562571	null	0.993714843031492
NUDT5	0.181496419003992	null	0.32560732111852697	0.560167931039055	0.617643963562998	null	0.5892934660872211	0.976422994592291	0.06703690773676099	null
NUDT6	0.376318515968092	null	0.7011140807605512	0.447290090322887	0.22683816726590697	0.8277110380892422	0.0644219589113396	0.410904476622916	0.249284190590493	0.0651235264311321
NUDT7	null	null	0.9015286583868539	0.954502424411629	0.0109836933911673	0.775499769064064	null	null	0.959032197800837	null
NUDT8	null	0.16559908265621698	0.5561892714627111	0.37593891760226295	0.408766114403976	null	0.872331052421646	0.13158073133615802	0.50954017619142	0.366242186606385
NUDT9	0.47181183216548495	0.152663201055814	0.6131877091824721	0.9013549257246422	0.432705352425949	null	0.6131877091824721	0.680352843971481	0.728344830205619	0.558345017487749
NUF2	0.565384475966451	0.931080183746514	0.787956763445688	0.825272261918602	0.720001777859298	0.701466658983108	0.5652033133262989	0.510473066817644	0.7728749347218441	null
NUFIP1	0.30876884740955496	0.150659862030405	0.0256905488775883	0.316162928150566	0.895856620007256	null	null	0.9947802918190101	0.115258979615849	null
NUFIP2	0.244526071921237	0.41581012716582394	0.692949164665551	0.0227004557141313	0.0344230181091135	null	0.594951217535122	0.38502070264023797	0.602317488480825	0.339538841499306
NUGGC	0.82247931721993	0.0978224026884662	0.7477374437742429	0.6053347976758641	0.5223837141718449	0.9164202308609971	0.7477374437742429	0.622801793686794	0.10670740595146401	0.77275063512896
NUMA1	0.172250736851926	null	0.6972586936811589	0.11967411953891302	0.20394696267682602	0.064448371803473	0.12484250350016	0.0998513082852003	0.80397155677689	null
NUMB	0.427520596429385	null	0.5554882613820771	0.52090847228544	0.39006701986748504	0.8445456431243191	null	null	0.25715509210767196	null
NUMBL	0.395858121022646	0.31544780836502695	0.529198369783483	0.260388574523641	0.6805228227454311	null	0.508106082158265	0.340884939285772	0.9438046864788491	null
NUP107	0.56737668921524	null	0.5940044018612329	0.9675060734500099	0.00644192590757586	0.48433226742223606	null	0.893574511073486	0.997629468402213	null
NUP133	0.542697202514136	0.5981313053655699	0.0789468840124083	0.879791353014362	0.959696890210335	null	0.19736357698587897	0.15004702202455703	0.14173636439493398	null
NUP153	0.5534620832249749	0.9142056559122109	0.048140538037493	0.21119682703304504	0.35901270922604206	null	0.5724948709097829	0.148632910169465	0.183644670802511	null
NUP155	0.198100473707085	0.362632345874146	0.32239627835920004	0.365104971975576	0.9107385621660401	null	0.32239627835920004	0.23457909028679502	0.529597734293989	0.294194445272947
NUP160	0.9697431550971009	0.615841061579908	0.771429139178712	0.15151811121184	0.24912412578102106	null	0.9800481636507741	0.9550391097918929	0.655894974766909	0.639311205636635
NUP188	0.687844891037254	null	0.22529933973886396	0.42915603452906	0.999303129056739	null	0.9836156234046899	0.9836156234046899	0.46037278175975205	null
NUP205	0.511450265647758	0.250004495842921	0.338322295124449	0.6187716095806519	0.967782076799168	null	0.455854879192475	0.6425334627723989	0.368477457911641	0.6744015018111579
NUP210	0.329393734710148	0.0169456184038903	0.239867574963453	0.33627143721726194	0.732678047378374	0.18288474850466896	0.49757140656982796	0.0313901419168543	0.756804749328542	0.0211116299682218
NUP210L	0.558317648806879	0.286118524075173	0.748207130912371	0.6880354622653011	0.7647226610775921	0.37344574365687	0.521748823305073	0.8392050729994119	0.391203642009466	null
NUP214	0.329380691718716	0.917986814814493	0.101986077013282	0.345527511168354	0.855274007434379	0.8270207686175128	0.0836207151525383	0.280477068039361	0.6834142593608691	0.15237640981519102
NUP35	0.8881430451551781	0.999616035785776	0.425357717952379	0.715885489615757	0.9367699233073449	null	null	0.591048410257773	0.598420254183162	0.5619183719637261
NUP37	0.655194702398369	null	0.462174966695605	0.214132529888825	0.35956985015391996	0.5929485738909079	0.8140913239324351	0.7048461613159291	0.6772310172420161	null
NUP43	0.20122732926813602	0.556004156933226	0.101111392285846	0.0919582391380895	0.23115744463080498	null	0.41581530116683507	0.59507015239636	0.67421508952617	0.662510244309965
NUP50	0.7717255557395301	0.187675168886637	0.169996200689843	0.19097597870165803	0.418148164168435	0.7544976867340111	0.550599626273115	0.666369805960571	0.7299579944608622	0.645827006977423
NUP54	0.6686855502225051	0.99756569373602	0.0974597485584756	0.983793431507445	0.6998084442728271	0.255904246906484	0.0673135057352134	0.23650577130823802	0.0912133297875195	0.9799481106368298
NUP58	0.584867809608595	0.308430220852255	0.16064364644955498	0.29285875482293705	0.5990536375556079	0.952895007584324	0.240909676813749	0.7162165957715529	0.8412157023022578	0.18524987202199203
NUP62	0.6111168127983111	null	0.9068168229309821	0.8247796687885821	0.538087060466165	null	0.923593892922032	0.25339720577280106	0.392560685202634	null
NUP85	0.602463454340241	0.5551149094033649	0.279196198767353	0.8030384139182021	0.36897494897593996	null	0.318692170627961	0.396855819090375	0.567462929852322	0.587215592728813
NUP88	0.380249064253221	null	0.6131157060580649	0.0454342184196079	0.719966814094266	0.8676930587237741	0.12323968040902901	0.5340735544269051	0.9020042463434971	null
NUP93	0.4449719561158329	0.971309523792543	0.46366049714980895	0.41522791694169603	0.31522734096114097	null	0.992727253824432	0.880882289318475	0.120819605385603	0.116007584923938
NUP98	0.47564759872184703	null	0.38663255653165707	0.580964404877272	0.200866908537613	0.957619333948907	0.309019464711662	0.38319571455469303	0.8614041367323778	null
NUPL2	0.4524607019901571	null	0.162347363318541	0.0926831242590631	0.295252213427462	null	0.162347363318541	0.0992431129095683	0.0908868253269455	0.0908305658785431
NUPR1	0.47205520983065796	0.987766238558705	0.35923180116664594	0.11009339317703201	0.314898713185459	null	null	null	null	0.0398555932033218
NUPR2	0.5524619828364821	0.8396717939029291	0.755952838225836	0.47714299984101505	0.302456931304724	null	0.755952838225836	0.89216819870986	null	0.8765712685940509
NUS1	0.486121600900558	0.926102721716394	0.7345878977752378	0.0688064602160027	0.6739669762447111	null	0.7345878977752378	0.0801254047198582	0.21714084327917002	0.0171193964639924
NUSAP1	0.10641521722615	0.22288756395331602	0.540730777819618	0.49935590544064795	0.39787837317586494	null	null	null	0.8955800269907379	null
NUTF2	0.09171035642281801	null	null	null	null	null	0.19413205250719898	0.0810918198902553	0.77720926566826	null
NUTM1	0.917227438592415	0.005211973226457721	null	0.632875338984084	0.29674314511778804	0.704796957453047	0.26825678180170603	0.0486582145476318	0.7832619880801679	0.331263338130362
NUTM2A	null	null	null	0.0820180088695357	0.710123024484749	null	0.23955414612696202	0.242493653363704	0.685425262780187	null
NUTM2B	null	null	null	0.20265994495804898	0.774324279395722	null	null	0.311944339227063	0.589650856863554	null
NUTM2D	0.9168544036537271	0.8271254489170592	null	0.919330402658197	0.996099863303055	0.119436068648163	null	0.8710439140956441	0.649180533034844	null
NUTM2E	null	null	null	null	null	null	null	0.844631932264316	null	null
NUTM2F	null	null	0.431901551480823	0.420887173216276	0.38403825598636104	null	null	0.0680615497233414	0.0158782041216151	0.5689975752696321
NUTM2G	0.8557578518016601	0.673045739493442	null	0.8570335005840799	0.801536007326753	null	null	null	0.13295214221891602	0.28590898012138205
NVL	0.821421020315968	null	0.7106973437160491	0.0422304228262956	0.167181906363194	0.710215960484763	0.15596859281844902	0.0165781495333353	0.0161998697205968	0.00960422361038948
NWD1	0.67912708208764	0.406989171437341	0.8334408464996579	0.8430529457892031	0.0232454905787436	0.376031726086068	0.804860227432379	0.72564626828183	0.0317107943246657	0.867865413203736
NWD2	0.44699893218747494	0.32831482326737604	0.35116761247451395	0.92134356426281	0.24205483273210499	null	0.146835144264992	0.7585580004972351	0.831499621471779	0.53124334487768
NXF1	0.392106686186894	null	0.155376466664051	0.18173173109747	0.291398727736125	0.000283522964196981	0.0186407887354756	0.22122433514123302	0.0797350048505897	null
NXN	0.759987944558457	0.193244559494798	0.90603226075139	0.784973555968197	0.255881332501988	0.488052539604055	0.812185800131096	0.953954173144121	0.450381059320353	0.7002122700114051
NXNL1	0.69629716725943	null	0.56121189738998	0.769786008414845	0.427892994926517	0.617350952737649	0.682443872381053	0.8509812603057221	0.8794971766561759	0.8326889429917471
NXNL2	0.5149499747460129	0.895044750921198	0.131758518276309	0.26098617364890897	0.8528593220042491	0.8233605713724109	0.129015778449449	0.583627907842643	0.44429932173413594	0.278624591123245
NXPE1	0.244829383036685	0.301065169955731	0.20199031164397102	0.277394853573846	0.4413923525207	0.08776543686083199	0.20336276813571602	0.15960636745622	0.37021847061213203	0.199116932687626
NXPE2	0.932265868420684	0.0289282886820257	null	null	0.165277323975832	0.7571141426976	null	0.0394624758617199	0.513895471497135	0.21852722822814002
NXPE3	0.7021647548117621	null	0.9420243067177572	0.8626649674131041	0.8060804993859209	0.778920932977351	0.8805677302468491	0.683935115752853	0.7320811218347579	0.0663481127023472
NXPE4	0.273371434038647	0.28312666158795396	null	0.0683385550064517	0.309715394641287	null	0.0195682234918921	0.9022122351971831	0.00153172878448782	0.4718281386240179
NXPH1	0.647021763807939	0.8922977128525791	0.27143273542634805	0.0676282656360689	0.343862246153064	0.0808496181057412	0.335431876954072	0.620945965953173	0.28424315163343894	0.99805765862489
NXPH2	0.7734304827972249	0.910364022926979	0.5288080282047729	0.0702226759754836	0.45393002303462	null	0.126846421076312	0.0022483491237588198	0.6874485131056189	0.286447593252829
NXPH3	0.265383014689128	0.46710701844946795	0.0903577440759902	0.46201720697577203	0.444497442416036	null	null	0.6529163710858149	0.9841687854190899	null
NXPH4	0.343516012748117	0.842606348981177	0.684886895822362	0.8490387999220121	0.6846202084794721	null	0.8248434444237259	0.0107770373303624	0.320416572362043	0.938028512582943
NXT1	0.449729696689677	0.6098559317451719	0.040937099597036	0.0288107082918058	0.32758221835387497	null	0.33868698435744105	0.0568066191687542	0.539533982363376	null
NYAP1	0.523039290992865	0.856113145346915	0.818777433347682	0.581730935283864	0.5802537638054129	0.239760273678696	0.511614359880635	0.326241350486043	0.6651013227659771	0.709421461798921
NYAP2	0.7637693898306851	0.690233150555944	0.8556901472810459	0.0588601017470689	0.862634041369451	null	0.683380849013457	0.948985658161715	0.862727115971261	0.32403479139248403
NYNRIN	0.161923095077323	0.241704611350208	0.576779147371664	0.131968149792134	0.598216038238351	null	0.41944806491579206	0.279244604426245	0.4122552522475129	0.195258190450803
OAF	0.0907227222211978	0.115231603330634	0.127793851454856	0.4470856039012299	0.42450959760119295	null	0.12742230378377697	0.27059209855983896	0.157946837853978	0.0946250080707171
OARD1	0.8587940651524849	null	0.62721818490767	0.9359517611919609	0.20232631679194196	0.7352112795053491	0.935292285962467	0.39436865237417495	0.22878367615738002	null
OAS1	null	null	0.35977218298373603	0.235975943718064	0.91776789752519	0.817961606396555	null	null	0.18480811461240898	null
OAS2	null	null	0.18322087959617897	0.143487501128413	0.7684280665293141	null	0.25047888021850695	0.300737349279169	0.8402499260095949	null
OAS3	null	null	0.19333210000487902	0.803916043746769	0.0648929857282792	0.6147655970234489	null	null	0.450917143213785	null
OASL	0.5510234340836629	0.906766362046135	0.6060496613719599	0.889534914758347	0.8271185000368729	null	0.6060496613719599	0.969084120319065	0.24483597177291602	0.927594697794121
OAT	0.45037465265200505	0.654443067669792	0.34129285667153997	0.992696866078772	0.7369585176953891	0.889047844337043	0.42059264544653796	0.9844315567888391	0.279095796921959	0.39001020940289294
OAZ1	0.80449753300787	null	null	null	0.529112206089425	null	0.694895322250693	0.250269418291141	0.5494345225512229	0.520576339833333
OAZ2	0.10316773777732302	0.430633016505659	null	null	0.5290113793187621	null	null	0.695046375178193	0.683931982902422	null
OAZ3	0.564827696386645	null	0.527443589252578	0.546264865582472	0.8903046462851371	null	null	null	0.9848407950009841	null
OBP2A	0.36584761332175897	0.8653469037337941	null	null	0.7945313272726859	0.400984182521871	null	0.123074116774364	null	0.182392971550599
OBP2B	0.975058460469361	0.502786630612262	null	0.37483660973346294	0.804721669301081	0.0257040413110807	null	null	0.20929943694979702	0.481307974403693
OBSCN	0.36910101460952605	0.183383871119885	0.95256613815485	0.32603988888807	0.68319945305521	0.709289295266564	0.35904700055589	0.91019642678747	0.24997338484828402	null
OBSL1	0.7434989826737529	null	0.2081316820184	0.432071804059846	0.0668923224595666	0.701800386870023	0.530457544961707	0.0696752682467809	0.581538248668676	0.646420052235838
OC90	null	0.891109879817298	null	null	0.131664246792085	0.879056158131496	null	null	0.0739827473397838	null
OCA2	0.530379194297212	0.9324680452111271	0.363694879465055	0.302101621267163	0.515047998843986	0.16771400908872	null	null	0.659083244100341	0.23397258433259804
OCEL1	0.916981575372279	0.6542041939851819	0.312438273457445	0.5929797951117459	0.514742177502676	null	0.892999739070923	0.926521149701241	0.479172591285439	0.14579101295868302
OCIAD1	0.781898329159946	0.955052526924093	0.326013049878095	0.527147108519385	0.24949419020582	0.311423665181567	0.904317136242874	0.9136685498120409	0.9443105226423142	0.999757737769468
OCIAD2	0.22123147915780897	0.9911275768581129	0.744105041083277	0.427436861503305	0.0740188950617655	null	0.565520145522773	0.273890652159613	0.41938100786917704	0.567298478012684
OCLM	null	null	null	0.23545482530942302	null	null	null	null	null	null
OCLN	0.8199739421876021	0.20719632527995002	0.703389050253649	0.667568277908714	0.590878736357819	0.7883474792058509	null	null	0.28653407250281104	null
OCM	0.253751905556328	0.18804270153654	null	0.88449523712323	0.476851114693277	0.671865652866434	null	0.883575095645553	0.306613185867189	0.527910546712281
OCM2	0.155078731933501	0.7709158459360029	null	null	0.754883154213038	0.754883154213038	null	null	0.37442793707053207	0.3555906232608979
OCSTAMP	0.4862948284206379	0.18761933937154104	0.447367714911865	0.8105717780559369	0.487721239180841	null	null	0.575204260834514	0.0239473613549314	0.119614076545175
ODAM	0.6177001682672371	0.641317982451464	0.503800385546752	0.503800385546752	0.451210446396799	0.37334183955359795	0.309440816349512	0.6511195852757529	0.496343598117435	0.0237163989464774
ODAPH	0.0607088715299423	0.0532426522914917	null	0.135287563552966	0.0517862455232534	null	null	0.15967324334626198	0.542277061230086	0.0652200602113985
ODC1	0.7975881671757579	0.322780929668805	null	0.157455876965697	0.187940635166092	0.6961206203842281	0.928377660730463	0.520269446630317	0.800034311165005	0.0904369535876531
ODF1	0.228420349160329	0.297530778755451	null	null	0.5876424803100311	0.6785222439330301	0.18316217204353	0.0706457789166219	0.242350475204655	0.742892605751252
ODF2	0.7082002673331909	0.13152910377236302	0.7571011431915021	0.49486122493209495	0.05063654193156401	0.37162442322234707	0.0512911098813935	0.20128202511943102	0.060360009669789	0.0101321923658053
ODF2L	0.0932100459726375	0.0848368807935819	0.10316149094924199	0.156747290077291	0.55328878691983	0.908109688130293	0.094578817504905	0.116080578734408	0.124808628413849	0.38556015647323
ODF3	0.528598265463727	null	null	null	0.22154009856722798	null	null	0.630767109380411	0.7427711899007601	null
ODF3B	0.20330050455841198	null	null	null	0.9816398812326941	null	0.739217201865837	0.793328936993374	null	0.93490877801945
ODF3L1	0.190585996384784	null	0.6661351591734461	0.335311915659898	0.161577137083035	null	0.6661351591734461	0.294090293870068	0.792372521108367	0.41901804689804295
ODF3L2	0.14959884182638197	0.9602617492172151	0.625248928922168	0.5032388840793571	0.26357089971569697	0.7716212302041909	0.9217883608494009	0.947040768678002	0.8136379054859291	0.5849390181902551
ODF4	0.9972001859510359	0.972081771493012	null	0.0754672415884163	0.35788678660491297	null	null	0.361129883690565	0.526349327221154	null
ODR4	0.0341872936268339	0.411207080191723	0.4738154922128511	0.42294925098754294	0.6475600123735289	null	0.0673048500215849	0.16057888713167998	0.23520452618753002	0.0427811814291084
OGA	0.361442430857984	null	null	null	0.5889239585677271	null	0.7997371495949029	0.9001473429822551	0.588983207095869	0.153038536781696
OGDH	0.10966648095618901	0.438922010363423	0.7750854959308159	0.14500642061885002	0.281969713553664	0.9580541194938171	0.885056253966696	0.130352279994436	0.324370292492073	0.988021116583006
OGDHL	0.5125573921371229	0.375091811838897	0.901405520898759	0.99383576589654	0.18000282741472198	0.111456938443926	0.75845498682074	0.16447539042493803	0.763289052931658	0.482868031272913
OGFOD1	0.8984112948525359	null	0.605683759601217	0.815682636091996	0.933340769200692	0.893163690638984	0.7518931502564259	0.902925045860154	0.1287519560641	null
OGFOD2	null	null	0.14879898411779002	0.28116231016946597	0.670492370214227	0.634847860334346	0.860315436865184	0.655734317214697	0.43152330888453	null
OGFOD3	0.13539773939794197	0.00158610063157805	0.9385890846462	0.957384003843333	0.8560666993473579	0.472517081827154	0.444114690246142	0.7923138315499709	0.133124311036024	null
OGFR	0.38765833401835603	0.487374924195932	0.417244911650881	0.6485968024381721	0.876019536371999	null	0.9214660466503909	0.569880081765524	0.926765163271033	null
OGFRL1	null	null	0.35179044912875607	0.33978399912368396	0.28412631159138396	null	0.211593341268604	0.12151235118614201	0.6187807293148211	null
OGG1	0.216555740162384	null	0.280193778649801	0.309650963362951	0.995612119227863	0.9531474492321309	0.29470364916471503	0.5852618099034329	0.712837609778309	0.6114227048683539
OGN	0.379838190671089	null	0.71165492510052	0.585673781279058	0.513319505852789	null	0.0593123273909988	0.0916158551796269	0.0797790482358665	null
OIP5	null	null	null	null	0.9109818145212529	null	0.41016637524485206	0.9630856811674	0.0580217698421832	null
OIT3	0.951091163213511	0.955869347496019	null	0.95765713217225	0.776554228221798	0.682407889127048	null	0.0512327222679601	0.35494401982448	0.509844339587135
OLA1	0.815512666131022	0.624997596193203	0.40848455918922605	0.523642320795129	0.0121401905695413	null	0.3837611694779339	0.818041271368272	0.688677768162661	0.256050308037978
OLAH	0.4565122975562129	0.0467151184905114	null	null	0.548998220663177	0.9997576054832371	null	0.7957718010964079	0.351484787400455	0.733212301556218
OLFM1	0.548357973601849	0.11567109555595	0.5661315007763771	0.00242941774121419	0.144870970879274	0.8576710983668899	0.522010686259538	0.63879780991054	0.25992658190581003	0.7368405924464201
OLFM2	0.926832945382532	0.10323173107742499	0.96647136500828	0.590735771399517	0.5277283319141359	0.54880407086196	0.9874487709211519	0.135135805733258	0.7691607699775609	0.42921655968971795
OLFM3	0.6599905022477621	0.0119272553925451	0.18534914376811198	0.741039492407513	0.614104537601753	0.612114877305151	0.6909888248705479	0.7397450418597309	0.3695470397751451	0.445516980503565
OLFM4	0.7625454393886251	0.24151683797553603	0.43162941555465206	0.5869954928021279	0.935121724709854	0.4643952984530229	0.791162309100787	0.309034527202761	0.9634667613451948	0.601591202932111
OLFML1	null	null	0.42161452224181606	0.281340610785523	0.130027205698456	0.760380549352872	null	0.48551060953791	0.7215719073023391	null
OLFML2A	0.5037582641115	0.21481263157927397	0.838666901436495	0.399066248571227	0.38346499959795	0.5744869933734781	0.660021382881073	0.18601042082596803	0.21032727558392897	0.321145656004808
OLFML2B	0.552347661810823	0.6054402766025201	0.5305308493942	0.7202016095636659	0.5782736016303951	0.6167090609659429	0.519892414902641	0.321374519895745	0.0032426942595831197	0.40172617017452894
OLFML3	0.0382730698605749	0.7273632435757809	0.23867567360613398	0.7870078023459379	0.8624777098953951	0.43408575168584707	0.86068135830507	0.0688494122996562	0.7573720786494291	0.0276493004702585
OLIG1	0.19903275055313502	0.276791800387812	0.38843391846392206	0.14140087202302598	0.666349408816237	0.698724602430743	0.370002348130692	0.11896603225063901	0.590213522351723	null
OLIG2	null	null	0.712827805356188	0.9246966776758349	0.887628899921741	0.5644773408819871	null	0.88081801051215	0.8018664800964491	null
OLIG3	0.0208834766355541	0.9750531677937521	0.33695951782871997	0.265869047331168	0.23162457381513502	0.404929461725909	0.361021912367555	0.310384847240655	0.334381670846166	0.756505614440235
OLR1	0.9146185906177751	0.12058214320273598	0.43859510982469896	0.720857322222931	0.468051231975246	null	0.160978234091921	0.23357431673540696	null	null
OMA1	0.5281016329756261	0.644451778892573	0.48468829063927704	0.150443293443115	0.8260279765580281	0.7654804585425309	0.482979407358459	0.613645311462723	0.8137707325962029	null
OMD	0.731324314818978	null	0.395085631315909	0.886445455288866	0.64989703563998	null	null	null	0.172085172000341	null
OMG	0.5795576592416589	null	0.174672829248114	0.676988594331342	0.198638856910367	null	0.0468772705132285	0.508892941229124	0.256770629387337	null
OMP	null	null	0.6175112077697199	0.33106245731518896	0.0210827057569589	null	null	0.522054364842925	0.817325721358892	null
ONECUT1	0.425413508651545	0.6238897348930611	0.10373186101463001	0.592893661854312	0.143979754512062	0.954983375183866	0.10793218515680099	0.891058578829607	0.335012191720621	0.19304047825516
ONECUT2	0.15213666949333998	0.0574958422712661	0.189992011053918	0.531915340488902	0.082395124325099	null	0.554553291273377	0.457577501295097	0.332415830552194	0.10488287663329501
ONECUT3	0.0824726594360072	0.8342669032131759	0.20040678417515603	0.352052316330989	0.979415864711832	0.568065424648999	0.864133616900784	0.640950584319911	0.8614462600704891	0.760703564618587
OOEP	0.5939837468340451	0.19767674547511999	0.8036574522477679	0.210713742674793	0.9279919267306671	null	null	0.132781338461663	0.533071235778564	null
OOSP1	0.0410119972910549	null	null	null	0.938839200246478	null	null	null	null	0.269164988467468
OOSP2	0.800214636811001	0.4512444304572629	0.743428186976092	0.9200634346655359	0.16562997274914998	null	null	null	null	0.148717302239983
OOSP3	0.19086900478988603	0.504796523137607	null	null	0.17990289288541	null	null	0.860564708882672	null	0.603458412889015
OOSP4A	null	0.563168766946235	null	null	0.0550809199431995	null	null	null	0.291475906128303	null
OOSP4B	0.713714501134694	0.163993625008078	null	null	0.7081313115004079	null	null	null	0.303462758785847	0.8720641563465109
OPA1	0.54098024092325	0.461052873934048	null	null	0.589816674302015	0.229392183087096	0.701114716234412	0.51063312547801	0.918863518309663	0.29222976630548997
OPA3	0.0038980648567768	0.471253884208579	0.00649246977566054	0.0033644088435749197	0.18399615858940502	null	null	null	0.312268948813295	0.788103801637183
OPALIN	0.39909012713957004	0.0299966881427984	0.199111241264757	0.0810104768402768	0.434466780838465	null	0.17231054268883098	0.0701107920487452	0.157722121187007	0.41445962704612205
OPCML	0.22052370357505102	0.6560904126200029	0.323800371786079	0.0729291416837117	0.288537689475527	null	0.42392427871967	0.136144093829406	0.397030990686351	null
OPLAH	0.0519209772177573	0.0881325298044284	0.0297595331769362	0.259376266061355	0.0261151918726996	0.28124559186458903	0.0514922285150963	0.0763581719995481	0.14513929249182503	0.22813213773912103
OPN1SW	null	null	0.375958548712662	0.36762945553757104	0.5229430577856211	0.48559746140110904	null	0.44265955623045794	0.77247800507058	0.7424672076567059
OPN3	0.501657075463543	null	null	0.174231524848206	0.110430428576494	0.551086693411754	0.46696729559343503	0.46696729559343503	0.718650503607572	0.0754951792498223
OPN4	0.68871920395281	0.40533324741135096	0.971675118637241	0.7797756373389609	0.9647352043700419	0.8271239463214249	0.9271731092628559	0.635251380401765	0.39259569269444705	0.9606999589454499
OPN5	0.7097474977362142	0.5815530901228969	null	0.24742014938723103	0.8704183267631541	null	null	0.0832988795228948	0.10102371208753802	0.0710242305223616
OPRD1	0.9281972541563359	null	0.8780957399028921	0.9437287424010491	0.480920612503557	null	0.85023073968427	0.176485163544887	0.221121145055826	0.7026234653571789
OPRK1	0.6522704469088281	null	null	null	0.565110053856024	0.975241437367363	0.43855748434489505	0.36830690568903995	0.882006870051489	0.759439918069201
OPRL1	0.0658385977840183	null	null	0.646188589159883	0.0421406114342027	0.0303967541148025	0.0471191671864646	0.0423136589349116	0.914288302576063	0.171034266006139
OPRM1	0.681466840205475	null	0.541453914759565	0.375607598558639	0.38647147489377404	0.231694277408079	null	0.30594247338478303	0.749575439157532	0.13815980228345098
OPRPN	0.40171052900680393	0.973154575220899	0.679577322093826	null	0.564446308811697	0.19544271790990397	0.644609916479169	0.13538931206280197	0.22313978678834098	0.233798716878317
OPTC	0.4691528989896239	0.807237918338532	0.77746237739924	0.0964553450843956	0.6854712215096509	null	0.614238637898115	0.189300614360383	0.34389412511667306	0.0490112315357325
OPTN	0.654427019096124	0.308236936513497	null	0.14278064310752803	0.279799043694116	0.23618806894958103	0.4537742497994679	0.572480079505613	0.5248214977809871	null
OR10A2	null	null	null	null	0.494730768644751	null	null	null	0.457980774068171	null
OR10A3	0.26758346179951004	0.739518457672754	null	0.6173309432231341	0.5838816794971129	0.961522301825427	null	null	0.8259003908127651	0.8845697453132092
OR10A4	null	null	null	null	0.546826303131923	null	null	0.370988508951829	0.994146281693549	null
OR10A5	null	null	null	null	0.382517616701726	null	null	null	0.7066889316990072	null
OR10A6	0.143483367333678	0.8310058684997129	null	null	0.709423292305082	0.432024688361689	null	null	0.14443836025913698	0.530112058446515
OR10A7	null	0.24561120587325502	null	null	0.17723703139548	null	null	0.575202286741788	0.730107293928134	0.25152916162364003
OR10AD1	null	null	null	null	0.9055994691754341	null	null	null	0.796602409157784	null
OR10AG1	0.35969372954432793	0.992276540835357	null	null	0.9848853049840941	null	null	0.9354162587015429	0.0594638466456754	0.23445782570509602
OR10C1	0.4463950114612871	null	null	null	0.592604821456681	null	null	null	0.7331363148216149	null
OR10D3	0.476322204767349	0.538838436522422	null	null	0.8104982874311751	null	null	0.49201735651142897	0.142301036398374	0.935948816677765
OR10G2	0.6245808018837371	0.127638221891382	null	0.561044315075962	0.7767628780806859	null	null	null	0.27552850373513105	0.9905805903324559
OR10G3	0.9448475244155601	0.153089549045915	null	0.5025277732349911	0.000589361023636936	null	null	0.000329264856038902	0.61092136145927	0.00428820727278434
OR10G4	0.6947173040678599	0.544687631388096	null	null	0.675242568846257	null	null	null	0.5100521318137199	0.14200242647181
OR10G6	null	0.9734831365456	null	null	0.9300499427103149	null	null	0.41931660855855607	0.476197700831714	0.8880280294918621
OR10G7	0.872099984731645	0.6120209128881171	null	null	0.782615014694558	null	null	0.19181995710757996	0.0241414279061982	0.7348915155733241
OR10G8	0.19205161285743502	0.860327493813898	null	null	0.5754347648868701	null	null	null	0.7430808986773759	0.804570123658275
OR10G9	null	0.781418742921869	null	null	0.464378436264337	null	null	0.9166212897078109	0.338105022141005	0.9651234094851379
OR10H1	null	null	null	0.463110361550359	0.41265322782409897	null	null	null	0.574772962045812	null
OR10H2	null	0.9483025737227491	null	null	0.476928388754012	null	null	0.521117851285493	0.649069719266402	0.676649653563605
OR10H3	0.860684660611794	0.900090119341618	null	0.35063215449304996	0.47618947373854	null	null	0.649797099338781	0.161724461725937	0.438917294437247
OR10H4	0.0498710506388229	0.841483207225731	null	0.0841720311440535	0.0134243315666449	null	null	null	0.830199448861136	0.322128280669224
OR10H5	0.32272041560626	0.282046410495278	0.146404425787983	0.148319248241294	0.743887323346353	null	0.0107891201419947	0.976133509136343	0.7245127180968459	0.9261628741272611
OR10J1	null	null	0.16316854666813801	0.162851869909727	0.55294003557212	null	null	null	0.7136972395960172	null
OR10J5	null	0.0568863146814946	null	0.37128153606372	0.928252657490886	null	null	0.795593729019005	0.69299932567523	0.37354034332134095
OR10K1	0.577625380455297	0.782587511427313	null	null	0.814971688211158	null	null	0.2355504265947	0.41159688500496	0.22144759838677802
OR10K2	0.5548518137900861	0.684108232409963	null	0.189996522093805	0.7488234289017521	null	null	0.186310755137535	0.000258873481550181	0.150641670812802
OR10P1	null	0.7251599733126421	null	0.0193218194587865	0.8452315479181599	0.9473679753139129	null	0.921649822060372	0.44966299024492207	0.5848531206205451
OR10Q1	0.7777523316792041	0.803592763252268	null	null	0.762196060073466	null	null	0.970262279526261	0.500574064119014	0.6456003524591789
OR10R2	null	null	null	0.380115038243907	0.38597646784949496	null	null	0.34747066299284696	0.0363760074478428	0.939127361724257
OR10S1	null	0.37392524582501396	null	0.446626373301351	0.40320121291398103	0.150276429834272	null	0.446626373301351	0.6463178722975289	0.322274049463383
OR10T2	null	0.11053025972894599	null	0.506494386446371	0.6390667516786489	null	null	0.753133942393948	0.6759764554559721	0.831375482874206
OR10V1	null	0.632414565348819	null	null	0.6647347481447211	0.254796828286231	0.272238647649672	null	0.0989363105468251	null
OR10W1	0.96732354313924	0.791977843575419	null	null	0.5981392998060789	null	null	0.10331185074849099	0.5537143917554079	0.337299760738627
OR10X1	null	0.308371616001581	null	null	0.329913752156031	0.0939870176962208	null	0.17187301104594	0.5716192942681739	0.956679973107964
OR10Z1	0.9080838447921852	null	null	null	0.802755186564407	null	null	0.459136671411509	0.253689815768002	0.7920027579838921
OR11A1	0.611880453806237	null	null	null	0.6599086497733321	0.259241238767499	null	null	0.6649653770745589	0.47668668678589293
OR11G2	0.9442369527264101	0.495352091236997	null	null	0.992442112687407	null	null	0.813250604387148	0.876375581496468	0.0889216556324059
OR11H1	null	0.32072776936256503	null	null	0.0560188360518104	null	null	null	0.641987002575918	null
OR11H12	null	0.06499867202150701	null	null	0.0199292477242555	null	null	null	0.71733690420605	0.43537772997818897
OR11H2	null	null	null	null	0.174608696300328	null	null	null	0.78370937130403	null
OR11H4	0.556967320630019	0.0431097171539012	null	null	0.0794741644487109	0.29773817297030897	null	0.9602112281051349	0.298478204134388	0.355343209308719
OR11H6	null	0.536628481878224	null	null	0.467105786956142	0.999955914094026	null	0.45292361647695206	0.333704474249153	0.599660409148433
OR11L1	null	0.546010283433243	null	null	0.6808126926882221	null	null	0.8203312423996679	0.465575262243134	0.0458216482877715
OR12D2	0.896816764891732	null	null	null	0.924081014900523	null	null	null	0.330531824803786	null
OR12D3	0.9115966652235071	null	null	null	0.91909779706763	null	null	null	0.287148903578271	null
OR13A1	0.8111769568459959	0.569481673188755	0.5493669032538421	0.69394376823127	0.641765866268064	null	null	null	0.911722511690975	0.483729119623177
OR13C2	null	0.0186319455133512	null	null	0.489049507269635	null	null	0.0109421041663778	0.7210289339947471	0.351406556624427
OR13C3	null	null	null	null	0.3665296470093879	null	null	null	0.7723375135530609	null
OR13C4	null	null	null	null	0.164652142221556	null	null	null	0.007854237712526359	null
OR13C5	null	0.31795148413312296	null	null	0.6176968610400211	null	null	null	0.8711626566241599	0.0375141776190184
OR13C8	null	0.834018356679491	null	null	0.902984650093751	null	null	0.18969747573750304	0.368218022553517	0.0880312098301504
OR13C9	null	0.5775236481167672	null	null	0.32762895823278604	null	null	0.8500997395836809	0.329456552082853	0.61291740237019
OR13D1	null	0.0021839597186525898	null	null	0.388663330011156	null	null	0.10109177993360599	0.134848417956256	0.8688600881800941
OR13F1	null	0.853168186054058	null	null	0.101333152678544	null	null	0.114488178381441	0.287509968893574	0.752390427067927
OR13G1	null	null	null	0.44790338531458795	0.7127788544441809	null	null	null	0.250669634873824	null
OR13J1	0.982719174859021	0.614654567685557	null	0.630160442186655	0.0073987800251786905	null	null	0.0438134643941723	0.18135218093867603	0.0615977500468324
OR14A16	0.9263260101728709	0.25866253765213604	null	null	0.8675729291214742	null	null	0.2453720209603	0.24340350294410198	0.13919197612424802
OR14A2	null	null	null	null	0.164699260504879	null	null	0.0933453974511255	0.9282596323952329	null
OR14C36	null	0.20522725959383603	null	0.6428629677830899	0.5049259990987229	null	null	null	0.500692062208281	0.20637725681700897
OR14I1	null	0.801847509816629	0.8344660219845301	0.75789231939328	0.9961931379907621	null	null	null	0.417333444380396	null
OR14J1	0.30956230477948604	0.33281486942868704	null	null	0.456253293797177	null	null	0.774146669534948	null	0.9287880058757171
OR14K1	null	null	null	null	0.322257591521497	null	null	0.933724047993365	0.552788267452933	null
OR1A1	0.314772097818254	0.346423345329982	null	null	0.284292737458958	null	null	null	0.43397981785200296	0.21780885168711497
OR1A2	null	0.919001113925114	null	0.99879138992534	0.8093067895748891	0.9887071072331759	null	0.816521233271735	0.8637199212141271	0.7613887168137758
OR1B1	null	null	null	null	0.39115130301607604	null	null	null	0.919895502431547	null
OR1C1	null	null	null	null	0.201694687245238	null	null	null	0.800023478488969	null
OR1D2	0.6001896177888311	0.6457400572332951	null	null	0.256811625833315	null	null	0.0215981367246239	0.492629579070573	0.328156785023541
OR1D5	null	0.32453755225472497	null	null	0.503604196556755	null	null	0.769883616221234	0.6598950588018321	0.991910999865835
OR1E1	0.29239481257655103	0.169593199660074	null	null	0.40476202742279405	0.147251688751518	null	0.929722430153985	0.699741843242469	0.46336288526934005
OR1E2	null	0.558614415053582	null	0.0549727201774322	0.947163746008921	0.8392157212696079	null	0.946426813545754	0.17207701630137198	0.46072340754927704
OR1F1	null	null	null	null	0.469519495497469	0.194621502873553	null	null	0.8866336837786271	null
OR1G1	null	0.0571347258445837	null	null	0.631307974298907	null	null	0.6541093389138329	0.8286829832267358	0.0150246912749765
OR1I1	0.35078702126195	0.6980861317284511	null	null	0.375825613232455	null	null	0.507532057822378	0.613085633588707	0.20496497914562098
OR1J1	null	null	null	null	0.973811106662641	0.9573272712019331	null	0.803744819785817	0.770649798477556	null
OR1J2	null	null	null	0.722926686870798	0.390370574675	null	null	null	0.47014950822604795	null
OR1J4	null	null	null	null	0.7054786460745249	null	null	0.6486693743830619	null	null
OR1K1	null	null	0.0714975625465891	0.15805041510834697	0.8542470170114329	null	null	null	0.215464535102998	null
OR1L1	null	0.808049061251126	null	null	0.5347592713979721	0.523257311476153	null	0.848556114505885	0.138799031520499	0.37117228490282106
OR1L3	0.517640542831646	0.277249168281206	null	null	0.613303074448033	null	null	0.265756827444155	0.522268298754643	0.826799832124538
OR1L4	null	0.977863717323663	null	null	0.711737910016366	null	null	0.866772603440573	0.375310082588204	0.709567729719258
OR1L6	0.363639555766948	0.586571525070766	null	null	0.74668645320683	0.497169809635282	null	0.9377604666396969	0.232343203981275	0.478963990004704
OR1L8	null	null	null	null	0.16685539093472102	null	null	null	0.30069580881067304	null
OR1M1	0.9639025438829741	0.9180086975459771	null	null	0.37029141828278705	0.209872526263554	null	0.21504186249621898	0.70050367271717	0.29572602164552597
OR1N1	null	null	null	null	0.554082807887061	null	null	null	0.306185396753761	null
OR1N2	null	null	null	0.6679501588281429	0.9142849635928001	null	null	0.8425525247623271	0.135495667667271	null
OR1Q1	null	null	0.733821834242668	0.8484087726378629	0.415112537198871	null	null	null	0.7785495012693109	null
OR1S1	0.252724334838562	0.268149058902439	null	null	0.79872137467115	null	null	0.0243368872800014	0.304679849245522	0.244454973761876
OR1S2	null	0.898044275877817	null	null	0.6173405592768659	null	null	null	0.0229058209727582	0.607742062251516
OR2A1	null	null	null	0.12858062098680803	0.129225928051833	null	0.483593504575964	null	0.194324902005193	null
OR2A12	0.9198952888977819	0.7054637702897609	null	null	0.11064423304994501	null	null	0.12814045362398	null	0.97853039342406
OR2A14	0.22918002438100601	0.85955381327441	null	null	0.128831753125654	null	null	0.53346024631307	0.156483955413341	0.0496126189094142
OR2A2	0.402462129222468	0.174947488453888	null	null	0.697821883426041	null	null	null	0.0329367071638232	0.334735902471306
OR2A25	0.8120320782680841	0.9244261016239591	null	null	0.919451660762162	null	null	0.0837892523434032	0.605322779534007	0.19158667800489398
OR2A5	0.49424568348542397	0.197930848587353	null	null	0.0715326752599756	0.9977403746212371	null	0.0806183173420376	0.6477612498674411	0.1892842053825
OR2A7	null	null	null	null	0.9533062648431109	null	null	null	null	null
OR2AE1	0.521438204386549	0.359966615737392	null	0.8340055173061441	0.687724876202104	0.6418159550432161	null	0.544089311397728	0.658262735200157	null
OR2AG1	0.501908231320765	0.27645920948226393	null	0.18598564586997401	0.296187037203355	null	null	null	0.540193353788906	0.46563089280104497
OR2AG2	0.8830629266009951	0.524297075062049	null	null	0.149784123348126	null	null	0.1997684440411	0.274497753686968	0.782186270446905
OR2AJ1	0.5792044966939169	0.307498334124351	null	null	0.448994679657539	null	null	0.40398404978248903	0.8053973366442799	0.683927033862691
OR2AK2	0.8927646588257919	0.345768890294068	null	0.189003078208035	0.10215765612837599	null	null	0.162368543378791	0.8352631629097621	0.5318594276120989
OR2AP1	null	null	null	null	0.454988470534382	null	null	null	0.092155037497031	null
OR2AT4	null	null	0.577867320875415	0.575846632022691	0.5454648192259179	null	null	null	0.501719966510864	0.569000582088715
OR2B11	0.7144068948475251	null	0.7904693216995121	0.927929356763777	0.726771034322346	0.7327326534425209	null	0.8092503947483091	0.0194204551918826	0.0389135511092698
OR2B2	0.344003862118737	0.557276175908515	null	null	0.9245736345070171	0.690771047468015	null	0.7479484671356759	0.903818054997352	0.7329403427162741
OR2B3	0.332925779726408	0.110314840283873	null	null	0.8360208200222791	null	null	null	0.154968427412454	0.9134525238378559
OR2B6	null	0.758301847503303	null	null	0.637913207152436	null	null	0.508615278292759	0.6359078739506779	0.667007262674673
OR2C1	0.663436814866612	0.37651255993472205	null	0.945976001193348	0.0048674524545502295	null	null	0.9076152485076179	0.23016963459493303	0.7163633389181321
OR2C3	0.46525208409498603	null	null	null	0.817693523223331	null	null	0.6313360522147	0.20398357764702696	null
OR2D2	null	null	null	null	0.31678504942018	0.807059702997645	null	0.7072856281592809	0.657287223286038	null
OR2D3	null	null	null	null	0.6014179298254979	null	null	null	0.43258550161286397	null
OR2F1	0.905298564827231	0.3314176804891	null	0.307750279690305	0.737942933612131	null	null	null	0.414975028340355	0.966906142689048
OR2F2	0.45473437872753003	0.383462132343761	null	0.424889758553625	0.48952209918969	null	null	null	0.984272666875399	0.360243135160022
OR2G2	null	null	null	null	0.957713027530366	null	null	null	0.0107974421116589	null
OR2G3	null	null	null	null	0.522202370284219	null	null	0.7639847532274731	0.536447495260351	null
OR2G6	0.17164626978165304	0.000738562991807301	null	null	0.292780254155031	null	null	null	0.0874719442024436	null
OR2H1	0.7148970307328409	0.565918814170258	null	null	0.7017139945878079	0.8401386746820929	null	null	0.9975481223198399	0.47668668678589293
OR2H2	0.720633226676943	null	0.5398666928768879	0.5398666928768879	0.0240973786941704	0.155559884450458	null	0.9800558972827671	0.007118572737623059	null
OR2I1P	0.44465158830425	null	null	null	0.291511108522365	null	null	0.668635721167218	0.41381077233107	0.0350988877856669
OR2J1	0.326811568355809	0.8886192600085171	null	null	0.49765190980244606	null	null	null	0.185745410743199	0.523199542298508
OR2J2	0.672827498391669	0.24398530248624803	null	null	0.7159386867098678	null	null	0.531647398573195	0.0355219471221485	0.34796633261111404
OR2J3	0.0233716672902651	0.170474271043098	null	null	0.683788393532534	null	null	0.268232160209066	0.839815263718946	0.27985695084915996
OR2K2	null	0.277796786677246	null	0.9353751460823292	0.28504661858025104	null	null	0.0650920564668827	0.25845326780382505	0.0440061532982312
OR2L13	0.734874161093751	0.633307819415735	0.183139359663154	0.134063370937275	0.5297623638312721	null	null	0.9103001766124409	0.7709950797901981	0.45385123598243793
OR2L2	0.500832271206312	0.276853204408469	null	null	0.353883000627104	null	null	0.980873177445509	0.434457260104644	null
OR2L3	0.451664630080017	0.6794798842630699	null	null	0.5439175041193329	0.6744968384594641	null	0.57958771097715	0.0721975126722177	null
OR2L5	0.16630144117313098	0.172698423058328	null	null	0.84429568252708	null	null	0.6971031169221701	0.15800190221583302	0.740403606788491
OR2L8	null	0.64480305339439	null	null	0.5904566263696099	null	null	0.910045975351128	0.28668130081240994	0.0558766801029009
OR2M2	0.14870687616059303	0.510533288153202	null	null	0.008288827883339291	null	null	null	0.178534306942318	0.5224072991190101
OR2M3	0.439275313310067	0.219659955067189	null	null	0.852818996987423	0.672698891169253	null	0.963396118827749	0.243184550886793	0.386010467126425
OR2M4	0.546347198421146	0.9094708710097941	null	null	0.514604184217505	null	null	null	0.921466792473818	0.4730764247480839
OR2M5	null	0.461644621240885	null	null	0.631655264287331	null	null	0.424519820013587	0.030930956905858998	0.48734343880404396
OR2M7	null	0.28739663597668297	null	null	0.47398552786745	0.047895464082249005	null	null	0.39904928019177005	0.9733333511788471
OR2S2	0.903903258378186	0.59813678678169	null	0.0707240394910045	0.27755987799841103	null	null	0.434823913989674	0.7395183498160541	0.519636897613946
OR2T1	0.264170000401192	0.597885591151546	0.00957601683194786	0.780461399075105	0.909118815445307	null	null	0.6310193883923149	0.0541472351896777	0.7229938305465351
OR2T12	0.9289646115890791	0.7258583181208341	null	null	0.9772649074585681	null	null	0.8465136142143349	0.7646968932151541	0.0182689765244318
OR2T2	0.405762200832857	null	null	null	0.521812734103941	null	null	0.692774748861254	0.336771595451465	0.24439577155945896
OR2T27	null	null	null	0.8321601464353621	0.8822987556222249	null	null	0.98708291995316	null	0.24632128628805303
OR2T3	null	0.558850319256817	null	null	0.0701165759797833	null	null	null	0.958452597572917	0.772348436312871
OR2T33	0.746459034922245	0.8423312051604129	null	null	0.29050078501127197	null	null	null	0.908238870082822	0.7744380686834592
OR2T34	null	0.168018478510267	null	null	0.0114482726158933	null	null	null	null	null
OR2T4	null	0.7345440084138442	null	null	0.222812957941292	null	null	0.296303433080575	0.669430200688342	0.075840036373285
OR2T6	0.567933170361554	0.333172946257492	null	null	0.7230889184296809	null	null	0.38440956699290507	0.43470683479192695	0.357429751594529
OR2T8	0.5914296462656661	0.728142181352913	null	null	0.30508614604935197	null	null	null	null	0.9197601464280308
OR2V1	0.910964037829067	0.966313006270172	null	0.117405858539358	0.7720206788587192	null	null	0.765134405985289	0.0128602560564348	0.980286636703355
OR2V2	0.15043438324515598	0.23691421105875	null	0.0982363533799517	0.552092667181036	0.973735047800565	null	0.358040118981568	0.451845458732557	0.0168513929946945
OR2W1	null	null	null	null	0.27942798138983	0.7990486624913521	null	null	null	null
OR2W3	null	0.574111652322829	null	null	0.0208200281639527	0.253936285688988	0.15591706168855402	0.8985193982422769	0.9428611714875249	0.627785943156309
OR2Y1	0.817250689746909	0.501276342801789	0.311730058588225	0.6367819666493371	0.655389085289277	null	null	0.8639314092778442	0.46606474621791794	0.353570142013771
OR2Z1	0.0450681539340222	0.7837632840847201	null	null	0.46371712722746095	null	null	null	0.9447664802589241	0.239232259542596
OR3A1	0.27755831095263395	null	0.379929209669875	0.35217003002734204	0.63173940323363	null	null	null	0.492439418287419	null
OR3A2	null	null	null	0.35661914286926794	0.655629536387647	0.981249801071887	null	null	0.685261621726368	null
OR3A3	0.135945728261586	0.52101989883717	null	null	0.0736214035542969	null	null	0.0326198514640401	null	0.3984681858757271
OR4A15	null	0.619631958685993	null	null	0.163178206699776	0.6546744755331529	null	null	0.851589795004249	0.79642247803341
OR4A16	null	0.7452115628673409	null	null	0.442113807148242	null	null	0.19454460583645702	0.36396546315980205	0.22032619365869
OR4A47	0.39998597895284294	0.39119435921525003	null	null	0.5736865213050739	0.152807829572043	null	null	0.604083489086933	0.197990693350471
OR4A5	0.204229616632226	0.00938453608381506	null	null	0.0967654274504599	null	null	null	0.553706867173687	0.9234272260696891
OR4B1	null	0.973827880009979	null	0.42549792732797104	0.0104100016182354	0.00378921204194493	null	0.0968924303988207	0.336394894476536	0.9387581555013509
OR4C12	0.7241149089414192	0.600992126388734	null	null	0.4494719248986	null	null	0.17237909363244697	0.17188051291928302	0.19016474263305702
OR4C13	0.991069010933865	0.275297379134612	null	null	0.0423676460667295	null	null	null	0.125720270612086	0.8135204603732629
OR4C15	null	0.6969623167768431	null	null	0.0830588253774347	null	null	0.8615316077339169	0.8372926140543621	0.500424938957991
OR4C16	null	0.473140260673469	null	null	0.26451957691479394	null	null	0.18566627410212	0.789404664058868	0.980243713198329
OR4C3	null	0.0356068930726821	null	0.895991380860986	0.8408534806631371	null	null	0.7914288716655029	0.9717995271925358	0.572397013556333
OR4C46	null	0.73617867869524	null	null	0.989401585445636	null	null	null	0.661738604285803	0.542090588843563
OR4C5	null	0.284020037891537	null	null	0.6335225078794979	null	null	0.8787980021520891	0.810059433302353	0.5805657463769079
OR4C6	0.511233801562452	0.9718023349441209	null	null	0.43422463867357997	null	null	0.23453658287103799	0.0445719834423348	null
OR4D1	0.49060721156211895	0.8006688089553149	null	null	0.913411437782126	null	0.7463789388705191	0.7094629390992959	0.262464897880472	0.423127293987849
OR4D10	0.6441482947140981	0.185486130965284	null	null	0.7970704968385429	0.554106872967189	null	0.846351137866127	0.6020023064119909	0.248379999943552
OR4D11	null	0.24698537003727697	null	null	0.0686401271194761	null	null	0.0464093842034764	0.8499490951891949	0.125530516140987
OR4D2	0.318329750936372	0.4145871026942371	null	0.9590984024915649	0.9997780859088449	null	null	0.477581456518278	0.11354227386795698	0.107096502588146
OR4D5	null	0.6474129928577149	null	null	0.8084882063734921	null	null	0.7608046689261	0.7773191605376171	0.785528318414139
OR4D6	0.360233274662882	0.156373097237223	null	null	0.199750150868618	null	null	0.0493685208259358	0.501646147800182	0.06047238589276
OR4D9	0.305346803015869	0.557535910124754	null	0.495367288564997	0.190141168161004	0.31901945756378997	null	0.57208218649974	0.32452459406557804	0.18205968581941298
OR4E1	0.29402530530635	0.5021749175066921	null	null	0.14203019918445903	null	null	0.8789121076945129	0.298418987256999	0.38296882639502705
OR4E2	0.186346975757512	0.5021749175066921	null	null	0.244745023697755	null	null	0.36955952841168604	0.579847814950074	0.15209226353057098
OR4F15	0.950107792363134	0.517168474375449	null	0.629578885203776	0.9030774993772259	0.208600004909265	null	0.38983497755549296	0.744307451814979	0.40264510615310706
OR4F17	null	null	null	null	0.159042750106478	null	null	null	0.653003556044576	null
OR4F21	null	null	null	null	null	null	null	0.189099336501604	null	null
OR4F4	null	0.185107539558243	null	null	0.6130770597313641	null	null	null	null	0.12358291516672401
OR4F6	0.00532192775279228	0.1384151428714	null	null	0.16386308669674202	0.179059190112329	null	0.180336676685548	0.0349185967239105	0.8683142966026519
OR4K1	0.7242487962764251	0.630115886012294	null	null	0.34834416484494896	null	null	0.521983961049016	0.326013007814961	0.178689963011837
OR4K13	0.49270223496045895	0.905736277269807	null	null	0.428552820304278	0.157350308060107	null	null	0.9805259889450891	0.35903754722418396
OR4K14	0.924537220978716	0.0167372328044397	null	null	0.5352239913968211	null	null	null	0.580375623845419	0.14184106480629902
OR4K15	0.68808485530419	0.9224553233305409	null	null	0.673435269739728	null	null	0.20436382018292104	0.18745022815474105	0.5529745669981689
OR4K17	0.125035314788794	0.257377256235858	null	null	0.285027050693193	null	null	null	null	0.112505563990981
OR4K2	0.505256390986014	0.517908256072909	null	null	0.9010345840681601	0.620075850419736	null	0.719623230313028	0.958894655494502	0.335561439761206
OR4K5	null	0.8990123074998051	null	null	0.40339146609612303	null	null	0.610745968807583	0.0379705345763305	0.858297988600057
OR4L1	null	0.8947971525912859	null	null	0.302747548701232	null	null	null	0.0404892779987187	0.184709515082544
OR4M1	0.414980274775845	null	null	null	0.41830590886109703	0.575021911804969	null	0.270073987085283	0.428565605712545	null
OR4N2	0.0421238679496421	0.9324657000575	null	null	0.85890413015567	0.6063463087703179	null	0.743555978762619	0.7627097644425319	null
OR4N4	null	null	null	0.0979239086555097	null	null	null	null	null	null
OR4N5	0.6984670487089669	0.0276805633158682	null	null	0.931863777608407	null	null	null	0.6712030031478989	0.0329964682959094
OR4Q3	null	null	null	null	0.873922845506565	null	null	null	0.7005195757490881	null
OR4S1	null	0.625238159105766	null	0.0888147450869861	0.9714596145282031	0.6268568830432221	null	0.14841475004471302	0.237307924844202	0.8914714212096999
OR4X1	null	0.0436244834872084	null	null	0.0654822977930725	null	null	null	0.84383051914938	0.157044727968108
OR4X2	0.0690366887583382	0.699876212479244	null	null	0.11342147462656402	null	null	0.7694820924263359	0.5398553445661861	0.0449748998281765
OR51A4	0.297027071025827	null	null	null	0.46386547880464896	null	null	null	null	null
OR51A7	0.9096524564955641	null	null	null	0.0689337262996252	0.14806313242330701	null	null	0.141061104066759	null
OR51B2	null	null	null	null	0.303456348088401	null	null	0.948956404054428	0.193299241538533	null
OR51B4	null	null	null	null	0.24706991676344897	null	null	0.35546884800545603	null	null
OR51B5	0.135030799856987	null	null	0.11413182608407499	0.487456247479572	0.21588165023784697	null	null	0.6640517414559151	null
OR51B6	null	null	null	null	0.9974536084348159	null	null	null	0.9998895507169591	null
OR51C1P	0.325565466500967	null	null	null	0.8996275830870709	null	0.251051740627087	0.7909578871932059	0.34680809788711897	0.63475005184017
OR51D1	0.717683709407308	null	null	0.314206796446713	0.812631030303552	0.30483835191149605	null	0.53664942397582	0.807638258531657	0.0861856615489232
OR51E1	0.387566352113363	0.203194864506621	0.561512587574847	0.531855425321492	0.4470066543124939	null	0.561512587574847	0.5412519447874949	0.694905344684738	null
OR51E2	0.9129580476407879	0.783100896561307	null	null	0.873788619685619	null	0.132224267576379	0.637814134057661	0.8353904578849742	0.638928276384775
OR51F1	null	null	null	null	0.303731638081511	null	null	null	0.09824377920011901	null
OR51F2	null	null	null	null	0.196813809354726	null	null	null	0.0914410837348789	null
OR51G1	null	null	null	null	0.0233955215922625	0.218967894227675	null	null	0.17050140234999403	null
OR51G2	0.025687374401384997	null	null	null	0.513299649688338	0.784979404130013	null	null	0.86101684795566	null
OR51I1	null	null	null	null	0.364146301196701	null	null	0.342874416744772	0.4854770143755279	null
OR51I2	0.8253657660155459	null	null	null	0.0939832405399361	null	null	0.7432867106369029	0.8863288176237529	null
OR51L1	0.826557501453621	0.6125492030411099	null	null	0.30518624967242197	0.338893766244093	0.28742736655073803	0.582576184389106	0.6566171232613821	0.0774999759424935
OR51M1	0.157628280439733	null	null	null	0.884780541098826	null	null	0.142217648812366	0.6095087577425511	null
OR51Q1	0.958114777753609	null	null	null	0.351246706578151	null	null	0.990001122045019	0.7148669722683191	null
OR51S1	0.937630478649782	null	null	null	0.641306504248942	0.49199458733458007	null	0.829526597893639	0.897704607170157	null
OR51T1	null	null	null	0.32325921683131	0.38270547915724895	null	null	0.260891402650681	0.24425567372356102	null
OR51V1	null	0.7595797586991752	null	null	0.9372516485588179	0.9760391213099431	null	0.804509637042308	0.867300595419859	0.319473685011611
OR52A1	0.609410982631256	0.092039958930485	null	null	0.47375522450170704	0.542944729619357	null	0.81897756195134	null	0.35640031983433
OR52A5	0.37832417942798907	0.0425855521720266	null	null	0.9225908359949291	0.876067221578448	null	0.097330169943767	null	0.5625419477543371
OR52B2	null	null	0.40339256155826597	0.448214524139989	0.369738422180425	0.24850955644626302	null	0.18009171352188502	null	null
OR52B4	0.60169387363872	0.43794179685182794	null	null	0.976975023013678	null	null	null	0.971609709887687	0.272934444489147
OR52B6	null	null	null	null	0.8860820431533409	null	null	0.47780647203021703	0.22728148630444198	null
OR52D1	0.22646646183532101	null	null	null	0.0197329806124729	null	null	0.22646646183532101	0.226128325445949	null
OR52E2	null	0.263913584067762	null	null	0.35380591097078495	null	null	0.379630105618331	0.9575291029674642	0.0387037588308874
OR52E4	0.861198636860197	null	null	null	0.825905267643117	0.312619343680536	null	0.0883445859052966	0.329532247746618	null
OR52E5	0.9245282543985741	null	null	null	0.52337701357128	null	null	0.6832016533545141	0.812560531161322	null
OR52E6	8.58521438547033e-05	null	null	null	0.0558264283833465	null	null	null	0.964979835374504	null
OR52E8	0.44569894397892296	null	null	null	0.7761919194714971	null	null	null	null	null
OR52H1	0.123673901870459	null	null	null	0.301790630869108	0.47132117697882303	null	null	0.830937113549441	null
OR52I1	0.0133420355330218	0.0241894735453789	null	null	0.556461345255001	0.235994389922449	null	0.30050042455358394	0.28431139149749796	null
OR52I2	0.0316643747389829	null	null	null	0.8090451395714109	null	null	0.0197105204443432	0.0323292908962305	0.0693367110294686
OR52J3	null	0.470232395986949	null	null	0.304053491420716	null	null	0.17673899145096697	0.24835585958642498	0.604248884861327
OR52K1	0.457363098343552	0.396823792179011	null	0.551056682340764	0.857489829106142	null	null	0.6355215903120229	0.47173513714828297	0.8991757195888771
OR52K2	null	0.9722947402486841	null	0.250377361188894	0.908946225587918	null	null	0.7287512719581201	0.132641384594917	0.975680670564739
OR52L1	0.179452869907701	0.642154868733656	null	null	0.947805648897583	0.9811482824711371	null	0.83411293150784	0.7286019510323142	0.5450125318775529
OR52M1	null	0.115302843794291	null	0.23574511242278098	0.828212591887227	0.8970013276008271	null	0.252020008543207	0.5623698443024521	0.711714827352244
OR52N1	0.465418050881776	null	null	null	0.481521863584045	null	null	0.793874051863079	0.23487009900295605	null
OR52N2	null	null	null	0.36231083084002397	0.893218000937555	0.38325420132426397	null	null	0.58829161543856	null
OR52N4	0.9268980791134399	null	null	0.684733303969645	0.96504208477086	0.822390317621645	null	null	0.4960319949229521	null
OR52R1	null	null	null	null	0.0039697014062976	null	null	null	0.9549221609354241	null
OR52W1	0.911652373374134	0.40283618347533795	null	null	0.515667777022961	null	null	0.734663310342928	0.703617144768572	0.518715043278008
OR56A1	0.8553793424424301	0.20506346263352201	null	0.28513533280969106	0.8819343528800151	null	null	null	0.19893779620432803	0.7649986199308672
OR56A3	0.506093316540127	0.6860129715648471	null	null	0.24086243630040302	0.8785802499822231	null	null	0.632978355943805	0.60220694361982
OR56A4	0.8233965017773258	0.58134116213078	null	null	0.552874991059612	null	null	0.284292613312096	0.7219932674312091	0.48877217096905
OR56A5	null	0.707226297080447	null	null	0.8485926428263221	null	null	0.9880373434007851	0.754226997345674	0.21430423984208902
OR56B1	0.773216413402316	null	null	null	0.7214703459190022	null	null	0.9342578008555541	0.859303571683033	null
OR56B4	0.927975596319131	null	null	null	0.917373878508261	null	null	null	0.942665685355786	0.383095649010978
OR5A1	0.16231339460928002	0.820633724002276	null	null	0.5051020072013479	null	null	0.159971938741057	0.0876327323228892	0.6784844245401421
OR5A2	0.370619258973604	0.693257227174606	null	0.5125086433951379	0.8039735344576261	null	null	0.690025071232232	0.015990769792808	0.16799427862466199
OR5AC2	null	0.5691201135025229	null	null	0.656363699563165	null	null	0.458038281109887	0.8915196127607941	0.7901545214552841
OR5AK2	null	0.6998132889375611	null	null	0.847131039465113	null	0.128217689358622	0.17350753155676998	0.6908278349187621	0.3765968767204861
OR5AN1	0.42373836904424494	0.909297694304701	null	null	0.8484795641591121	0.9327742674350029	null	null	0.7791929440290258	0.9343601619617
OR5AP2	null	0.12392721121601802	null	null	0.96927256485317	null	null	0.0499090299849858	0.303071556403742	0.703056954781581
OR5AR1	null	0.844182326210819	null	0.6108581568007371	0.989194938992816	0.671419998070395	null	0.123101323748191	0.30002685241468896	0.0668778027721001
OR5AS1	0.795546865258572	0.12266017759493099	null	null	0.926893526409398	null	null	null	0.8114694076283779	0.0187819584848551
OR5AU1	0.0556732915267462	0.5747484820548571	null	0.10567856868316099	0.7305000982031229	null	null	0.7030944722683651	0.742758669754494	0.31214145720849795
OR5B12	0.48341224059116794	0.312606671671983	null	null	0.112471922255395	null	null	0.7910029616562541	0.996160278358066	0.922849246954903
OR5B17	null	0.0599113443468444	null	null	0.955700303349116	null	null	0.034083138305651	0.641104087004422	0.9432925343605719
OR5B2	0.686239852024909	0.682303494946397	null	null	0.113124453177556	0.38615203944781495	null	null	0.218895720491083	0.6320675573127299
OR5B21	null	0.7772710599670891	null	0.410454715587975	0.212157966807138	null	null	0.26900851580833	0.5851199741793659	0.10343616210603399
OR5B3	0.0274516597107033	0.6914064117051899	null	null	0.903278709671204	null	null	0.746595139143407	0.678390691893737	0.955973455117195
OR5BS1P	null	0.392151088366958	null	null	0.354815252086766	null	null	null	0.6946508470325812	0.6937434207688941
OR5C1	null	0.5988066635341271	null	null	0.241833051920108	0.615614516943922	null	0.0557895582018547	0.759196980908172	0.955379025792141
OR5D13	null	0.5890158973352989	null	null	0.4473013337165929	null	null	0.270466087912568	0.0595103556705215	0.0441795343429967
OR5D14	null	0.530378004166956	null	null	0.7182960661668759	null	null	0.576291592872832	0.10528764814568901	0.305989780040531
OR5D16	null	0.9136658818502329	null	null	0.37003901526080296	null	null	0.28447435013288597	0.9583416264339281	0.5370855972987529
OR5D18	null	0.496241957605952	null	null	0.065350187855291	null	null	null	0.7637914468876881	0.446384108145383
OR5D3P	0.42357824156830604	0.7621424934274441	null	null	0.501805505126943	null	null	null	0.5935232197924339	0.16758866570431602
OR5F1	null	0.206401732528993	null	null	0.716877873624009	null	null	null	0.737326099525951	0.0496669114295534
OR5H1	null	null	null	null	0.7527286641286641	null	null	null	0.44617774101169294	null
OR5H14	0.334618169780329	0.328685144405418	null	null	0.387152265306105	null	null	0.432602405168108	0.658781371433906	null
OR5H15	0.6416119464826601	0.7806522751025758	null	null	0.148290513820203	0.830738931925549	null	0.411870288649854	0.340190371688134	0.736988891329679
OR5H2	null	null	null	0.7534565709683759	0.288184439458645	null	null	null	0.743199154874619	null
OR5H6	null	null	null	null	0.908139784267593	null	null	0.23562623981355	0.0931197088919458	null
OR5I1	null	0.046380522739248004	null	null	0.162889422238556	null	null	0.6155490461435501	0.33805496390200895	0.77277738676541
OR5J2	null	0.237802685305602	null	0.610689997480895	0.6792583678618389	null	null	0.7543192040356779	0.942257925691044	0.11814899253045
OR5K1	0.18441354001042898	0.280131627703086	null	null	0.9101584613638359	null	null	0.320952402568209	0.14279449924037196	0.22566610504633497
OR5K2	0.552064264904681	null	null	0.606016585982709	0.93718731849002	null	null	null	0.673262926555664	0.432530422563738
OR5K3	null	null	null	0.918082559355997	0.624351288570797	null	null	null	0.9155146147195441	null
OR5K4	null	null	null	0.7278471783369109	0.846095937680985	0.533524439499255	null	null	null	null
OR5L1	0.0128446638310917	0.0728984495457732	null	null	0.361449370200742	null	null	null	0.0815751592861333	0.987291423365131
OR5L2	null	0.8706576161525209	null	null	0.516759539984752	0.0641449220152714	null	null	0.44923011198532	0.6903346415654791
OR5M1	0.512978249529369	0.21190224566686702	null	null	0.008322297057626441	null	null	0.289353740538968	0.8696206661547281	0.8597637233706852
OR5M10	0.834587844542789	0.0769857335416828	null	null	0.9289011629512459	null	null	0.282790514935551	0.70024289994323	0.523783505621338
OR5M11	0.7720424460533301	0.332793812627201	null	null	0.620083970142455	null	null	0.294202753151998	0.21283155716486998	0.4596986017691211
OR5M3	0.0515439797192513	null	null	0.893719458185361	0.816200797003658	0.14680380162388598	null	null	0.6488775937392479	0.706723359960042
OR5M8	null	0.956440052855336	null	null	0.0037247521393815	null	null	0.0100620925465309	0.036321819301536	0.5940290083033231
OR5M9	null	null	null	null	0.0658289042961496	null	null	null	0.136556044958688	null
OR5P2	null	null	null	null	0.952631253258358	null	null	null	0.554331665687895	null
OR5P3	null	null	null	null	0.413212085099763	null	null	null	0.8836538427939069	null
OR5R1	null	0.26767066818754104	null	null	0.10382236729556099	null	null	null	0.0093955962847736	0.24816022634379503
OR5T1	0.11538693535834299	0.0613808319344257	null	null	0.363853791371202	null	null	null	0.857864642509646	0.17256318799672102
OR5T2	0.3696669971647771	0.746599122267136	null	null	0.796409016636374	null	null	0.101070776134717	0.98706281938536	0.608622123248486
OR5T3	null	0.0323572827463844	null	null	0.618955222420187	null	null	0.11368670815022001	0.0749486190553187	0.821465107080335
OR5V1	0.4806415686928529	0.17788811421095102	null	null	0.508057933014036	0.7626876324713091	null	0.13417250465132302	0.6239902413110731	null
OR5W2	null	0.587172068122327	null	null	0.794749813413766	0.400060388692701	null	null	0.262791001660599	0.11473805723295098
OR6A2	0.0774524546561226	0.27645920948226393	null	null	0.6285962608726171	null	null	0.34571871201738896	0.278116506510107	0.9651940657990259
OR6B1	0.250654684380776	0.15192646663328901	null	0.397767725488424	0.649209414576205	null	null	null	0.56648372749113	0.778983165382767
OR6B2	0.409212891155528	0.8713545480972611	null	null	0.8918507588552751	null	null	0.975047383364098	0.514125953767482	0.253664707105984
OR6B3	null	0.561123634777875	null	0.9584425351674158	0.767598660774874	null	null	0.17243338199309	0.8693991543931758	0.32055041955885305
OR6C1	0.0778007518126456	0.6518025168594711	null	null	0.8155421014840509	null	null	null	0.14887007451234197	0.0721842784267308
OR6C2	null	null	null	null	0.0702136440516812	null	null	null	0.72840378311472	null
OR6C3	0.0757121316278611	0.59437249895322	null	null	0.5523138123822809	null	null	0.478636625252788	0.39328632409453207	0.7977632409029399
OR6C4	null	null	null	null	0.7966953605555209	0.5219060589909961	null	null	0.32963434111767104	null
OR6C6	0.7338332536383142	0.979226107605979	null	null	0.9937074350316809	null	null	0.8176785738552691	0.0843352130533009	0.433272822318693
OR6C65	null	0.00491596878708589	null	null	0.963459369143154	null	null	0.513759079161548	0.24514431467596803	0.544358162534214
OR6C68	null	null	null	null	0.225744963241233	null	null	0.338373090450026	0.404489234342835	null
OR6C70	null	null	null	0.00449521829922994	0.791895395962805	0.47078468570191895	null	null	0.5184663416184699	null
OR6C74	0.0726657260126036	0.960677017844255	null	null	0.5959269237335301	null	null	0.17303400393695298	0.0658408728644116	0.12107984993993198
OR6C75	0.022034377774909	0.150776716476049	null	null	0.85311642945879	null	null	0.9972431380820791	0.497301147488912	0.0420104249056195
OR6C76	null	0.0321378002831039	null	null	0.0346244181611732	0.7852271631458599	null	0.288407743114581	0.400962045265505	0.00096839222861167
OR6F1	null	null	null	null	0.48070455155393804	null	null	null	0.515078108250454	null
OR6J1	0.8658064443146071	0.5093342358155349	0.7967595825223092	0.42891281522286795	0.6915808551625571	null	null	0.569709417564674	0.375464096794144	0.888117982379993
OR6K2	null	0.25726805925092	null	0.304899213581949	0.29262247861721	null	null	null	0.131650550000485	0.13833672559513097
OR6K3	0.548021176464199	0.9928835075507719	null	null	0.9059075087613371	null	null	0.9540722318879681	0.31557317553394104	0.07956037463136599
OR6K6	0.7404378594725	0.528835109065992	null	null	0.9905779935818531	null	null	0.5831192245203171	0.469014612754017	0.6716586327899741
OR6M1	0.9040314282889309	0.30102216585213004	null	0.0418392354050114	0.864937928223448	null	null	0.984612876101685	null	0.918600286026011
OR6N1	0.18511781634389698	0.0399989179474317	null	null	0.24208936573176199	null	null	0.886101141640981	0.541893709511661	0.930874503386182
OR6N2	0.658481583699038	0.12077062287671302	0.911573038401216	0.0961120910422171	0.254772568402691	0.865541402641381	null	0.8929250621386109	0.9860653022637571	0.0721035111135337
OR6P1	0.6087769100007551	0.416616036868579	null	0.545187271336895	0.350388865193817	null	null	0.417181633684234	0.344536909398247	0.21207144243727102
OR6Q1	null	null	null	null	0.5600323143109771	null	null	null	0.886773560066216	null
OR6S1	null	0.360832797565535	null	null	0.752082137190749	null	null	0.558345547118989	0.657621490377016	0.26659280056504603
OR6T1	0.7683759342583829	0.5834234411067271	null	null	0.8006548156751659	null	null	0.7713719517885609	0.815461513335045	0.250373753045144
OR6V1	0.294531962399114	0.0438413436036577	null	0.8938253955529691	0.272096794355083	null	null	0.969837359079972	0.9331773760614499	0.779808325145932
OR6X1	0.40924027291583204	0.0509479365065844	null	0.35386407632024297	0.145191342890267	null	null	0.38673578109639295	0.8119203807794521	0.695998417041385
OR6Y1	0.56726126695217	0.775925477580005	null	null	0.0499725780602593	null	null	0.410219642205801	0.46992981482153706	0.0365583782630419
OR7A10	0.470654554738612	0.0230077213237947	null	null	0.947802264665835	null	null	null	0.965693461284838	0.564730378783386
OR7A17	0.6177190515895731	0.5293394236888871	null	null	0.831013084019103	0.448816218455364	null	0.36476466908112803	0.5987870852305921	0.811824426412958
OR7A5	0.839313006464345	null	0.7939610478164292	0.623025308996062	0.388422280064377	null	null	null	0.553088027174066	0.458761661733012
OR7C1	null	null	null	0.502010689311988	0.560686703977636	0.51413715706029	null	null	0.5551633774349589	null
OR7C2	null	0.15545814022962198	null	0.0896571127431905	0.987399710007236	null	null	0.0606908588115144	null	0.8392345015614731
OR7D2	0.8234937961019742	0.18984653365272303	null	null	0.43123039278876096	null	null	0.8512939441424291	0.436863043189755	0.7328248536162579
OR7D4	0.48419603982791104	0.0853085386924801	null	null	0.9698658907295109	0.634747759237032	null	0.5377091596586421	0.6839441637591651	0.61221215394686
OR7E24	0.7260454524984741	0.6528607940776489	null	null	0.23289919686000002	null	null	null	0.446238602591733	0.9111265658962131
OR7G1	null	0.12919211720148302	null	0.946501279115503	0.8373746203263129	null	null	0.908818243449506	0.7291705757182321	0.575184694565162
OR7G2	0.661877218996576	0.586921024248321	null	null	0.42505761104453205	null	null	0.986437696315741	0.5104388534490549	0.6098348576561899
OR7G3	null	0.7582676601242858	null	0.165380894170952	0.6567974174902629	null	null	0.6816652983812099	0.76122307933086	0.699258264233986
OR8A1	0.8553287113099828	0.460491864998036	null	null	0.9191923819356841	0.307818669736585	0.250431222270855	0.39144979296841204	0.139845467996483	0.0754487649833724
OR8B12	null	0.14525620285579002	null	null	0.468006670824779	0.6691519053157811	null	0.18627724112733698	0.5738775285496429	0.861601335247372
OR8B2	0.48437552443918896	0.0408793953866466	null	null	0.421726238578009	null	null	0.969007116489027	0.8181423373056959	0.279141391337777
OR8B3	0.449503992666937	0.9896464692358059	null	null	0.3399138172636	null	null	0.6021098659087231	0.0369438363912101	0.937851724085812
OR8B4	null	0.8759894990565609	null	null	0.0515367529286258	null	null	0.964048876975763	0.897151010248739	0.8590685899185779
OR8B8	0.265840270273864	0.882502724635924	null	null	0.6701340471331241	null	null	0.569987334641917	0.9721335514352359	0.25839038263526
OR8D1	0.496873838600066	0.18759211497004996	null	null	0.9790317967650741	null	null	0.9163863355845641	null	0.8770111137502271
OR8D2	null	0.5563774867794921	null	null	0.7595634373025679	0.8445980698244872	null	0.820333835017955	null	0.14386315897692
OR8D4	0.8034373467085071	0.306289917547847	null	null	0.267783156025501	null	null	0.950885309997498	0.482003709950055	0.45736924481642605
OR8G1	0.38356431637729493	0.0963524691921186	null	null	0.0106359749932603	null	0.221369371724662	0.49788097845842205	0.34462573529030205	0.7020212523331751
OR8G5	0.7434792755994409	0.7677227071453591	null	0.487703127996026	0.5196260402912499	null	0.218952715372386	0.0908423271298321	0.630835377439594	0.00723848137227123
OR8H1	0.32957611199246	0.0986122179094802	null	null	0.522001734516659	null	null	0.716323302225675	0.560294188976881	0.26467940965951997
OR8H2	0.565777522505943	0.36740774573436497	null	null	0.0793780110477971	0.871576953210905	null	0.8764085040731099	0.68670408593942	0.251236534926901
OR8H3	null	0.582813100689069	null	null	0.9216521422707459	null	null	0.5767022937812729	0.642345631794842	0.4582541618501
OR8I2	null	0.374628945388955	null	null	0.9499227695029101	null	null	null	0.48572337585684905	0.557151265883999
OR8J1	0.321161064594606	0.239085376224263	null	null	0.516297458925464	null	null	0.416716449892308	0.42933472499092296	0.83652435764125
OR8J3	0.47354617615859496	0.6716105113740151	null	null	0.13268752325949498	null	null	0.0497811444739065	0.37486264495635596	0.560909661712791
OR8K1	0.0497719967084078	0.9050169417998559	null	null	0.40567620560455603	null	null	0.6342213698081199	0.250952087636731	0.23051339629654602
OR8K3	0.338461298757726	0.769264410891518	null	null	0.6748544321851021	0.6264742698284279	null	0.213049351184531	0.208337430940325	0.0994892987269427
OR8K5	null	0.858032089751568	null	null	0.911623395657491	0.379013709761598	null	null	0.53019743401218	0.8429921593765891
OR8S1	null	0.444806067636074	null	null	0.951117791813841	null	0.899187438527079	0.336979909930968	0.7209380092017141	0.017384553796736
OR8U1	null	0.292504213295329	null	null	0.024558127414037	0.29270834844324106	null	0.155204922130308	0.8415298270823459	0.984170955790176
OR9A2	0.7423240626099169	0.841585875216954	null	null	0.7070812456731591	null	null	null	0.685609570791511	0.00478309350815798
OR9A4	0.00993265801202192	null	0.00931022551620353	0.00755951912240205	0.744703994055135	null	null	null	0.9648707353404351	null
OR9G1	0.799494178207684	0.9869235186255241	null	null	0.8797223819683572	0.074348670463144	null	0.0867826250277808	0.130184301397206	0.409823710945919
OR9G4	0.120944818148205	0.781693580491302	null	null	0.8518772386817901	0.812669868647528	null	0.7471136792029158	0.256912981960954	0.0236015048311041
OR9I1	0.0487654721275298	null	null	null	0.620377309818052	null	null	0.6919795944782929	0.7852993022208309	null
OR9K2	0.0481404572051263	0.44888022881505696	null	null	0.347721048421252	0.782236546811001	null	0.503243425830989	0.5321285146199439	0.651722850019931
OR9Q1	0.9473718161241221	0.433653666318934	null	0.40106293640264296	0.940913992760648	0.972348247812866	null	0.775852678241462	0.945903264723756	0.0781643468193138
OR9Q2	0.0619795063561557	0.951377856912047	null	0.594767553808084	0.09008753489176	null	null	0.8958047938526079	0.7424580374187429	0.48627983415849396
ORAI1	0.0735922216158444	0.12291105868416802	0.0179738119016785	0.0554032973824889	0.0876030640322869	null	0.0170906942263271	0.0397625713099883	0.0853389322296132	0.21379738397030104
ORAI2	0.21936386643773298	null	0.8439461172794929	0.40442919964471796	0.975496626926016	null	null	0.441526427754057	0.18969952448151	null
ORAI3	null	0.252259051032845	null	null	0.0558864734220472	0.7237088355444008	0.13154124249519097	0.894096813546494	0.9826012592819799	null
ORC1	0.10625866610982401	0.637178716562098	null	null	0.806310777048928	0.0764430543065913	0.27911804161590503	0.40907601284429795	0.226074581023112	0.27911804161590503
ORC2	0.8639819099052181	0.456184699527852	0.709156400581501	0.0854637519755663	0.545201573186201	null	null	0.10321655641471099	0.777686607115823	null
ORC3	0.0269803531099382	0.370610907113202	0.40115420060580104	0.0331916358044514	0.0293396519781789	0.534801305068244	0.974991307419308	0.9704127596851491	0.0268515389413619	null
ORC4	0.6177431827604001	null	0.296715668629257	0.817274927756538	0.153527661654727	0.479698774911619	0.17877550085226	0.602514288255921	null	null
ORC5	0.9763802801531899	0.9282041988737141	0.59008860724867	0.7823611195905469	0.14664764334453698	null	0.9504122107772429	0.6611630022931271	0.16667127743733098	0.963282294695576
ORC6	0.707966807484778	0.916951450376063	0.657803645214717	0.237296022473479	0.19541090514463602	null	0.6159432152015389	0.413069343265057	0.9010808067626209	0.545919056970712
ORM1	null	0.737135680009255	0.66990374686491	0.658404597658046	0.511369946625444	null	0.694411048723273	0.8301441303023499	0.351578001458965	0.701157052323654
ORM2	null	0.0882621824852887	0.674003872340862	0.47598323382666496	0.172317449643828	null	0.866133030706905	0.735341863213456	0.9308508774471341	0.37588920346203497
ORMDL1	0.8778398118586609	0.32740787172315505	0.8586190354413951	0.9757062460105841	0.5076869376916889	0.741000255391553	0.8239765558987071	0.830498350568744	null	null
ORMDL2	0.6322234794709761	null	0.174602839249231	0.8853349719708741	0.9829743048721039	null	null	0.16525190028523498	null	null
ORMDL3	0.8927508539986571	0.782790058025569	0.302139247315377	0.778259794739968	0.95493579465841	0.767250722187427	0.43580500808100603	0.7901848250384591	0.421788192174995	0.309969875920421
OS9	null	null	0.0714804798604609	0.666216371291236	0.36127211028003997	null	0.11404611806732198	0.629038496277605	0.43610117842764207	null
OSBP	null	null	0.22915888064471499	0.18517041950478896	0.0923177945628331	null	0.06082346744415901	0.06082346744415901	0.48995199639530895	null
OSBP2	0.7128779090588342	0.602795785247317	0.33130248718058297	0.0834993534953026	0.23636890414439604	0.5046151145002801	0.330167123916264	0.263618207252464	0.073480175161726	0.600780885541621
OSBPL10	0.841726708894888	0.8016398526710871	0.141115681822574	0.0438579008407832	0.5289330970080021	0.106612383960829	0.183840413021701	0.24042754746181302	0.581572794090273	0.320559112764709
OSBPL11	0.558263641771314	0.0431140954618036	0.422484715914895	0.8638332558497609	0.264461978371258	null	0.422484715914895	0.8816234249462199	0.48774003062046295	0.272565260460811
OSBPL1A	0.36990395233282397	null	0.3537450720332129	0.139841856991521	0.11676402485816302	0.9087687445115601	0.14841571714216198	0.0884731340927	0.586634544067931	0.7457429116761429
OSBPL2	0.654399814705795	0.531094446134171	0.505381755535753	0.38729724395049697	0.819139798543016	0.557756197242933	0.505381755535753	0.877521351431246	0.290781188059192	0.9720875280726391
OSBPL3	0.876449027578135	null	0.8443561286229729	0.34651516268386895	0.291618930283037	null	0.811976621871324	0.391069920423104	0.17885779070562802	0.36038120914166705
OSBPL5	0.0561068246299109	0.132998128009336	0.8119153539046731	0.105466156298769	0.515165545102524	0.213689320958132	0.55229517003597	0.8978606953111898	0.783023605169196	0.858202643238365
OSBPL6	0.786217365135527	0.145207745478373	0.0500320831312153	0.0468960668397357	0.9615975190734829	0.762335836402339	0.0456852326931838	0.0857602649986057	0.791147640228929	0.36936162537967293
OSBPL7	null	null	0.260548557906589	0.231152357778791	0.283388087311255	null	null	null	0.617300636884326	null
OSBPL8	0.407041305358515	0.629485992611963	0.7332049253150029	0.9163781334125299	0.429437866696387	null	0.99660844340609	0.925272441228262	0.41840351510294105	0.961457045061703
OSBPL9	0.619939696544528	null	0.50119797623383	0.9516837183975201	0.8171166003076892	0.0360840841763281	0.101758706827734	0.657244811233977	0.8177698710242539	0.36811058568628496
OSCAR	0.0120196544552916	0.0076377016934494595	0.556238776175007	0.613612451846577	0.284785920657419	null	null	null	0.23294558709146498	null
OSCP1	0.22798841512302398	0.4612138581307279	0.5139194866210589	0.8798551402983279	0.290879819770306	0.53328982687837	0.51149576052323	0.662885443581876	0.268338204474325	0.5927984547604711
OSER1	0.12897343996253	0.164730566824653	0.200164131008055	0.101063694788575	0.135319742310935	0.705006136750507	0.174256109177523	0.8781062037032571	0.172746867515229	0.322292423721528
OSGEP	0.625755581378129	0.653326069362713	0.0792256109255364	0.126759061510191	0.681046046116958	0.7970811048944959	0.242930332062504	0.8646503040458299	0.650485982685097	0.220860839750766
OSGEPL1	0.559136785938602	null	null	null	0.6880630916106321	null	0.630983078206514	0.030218740957482	0.125640340956193	null
OSGIN1	0.0109097714949334	0.7145761006104009	0.333062980589323	0.601353795895436	0.510168077816599	0.43436429332418897	null	0.30075798790987	0.5584728198116321	null
OSGIN2	0.732364825283875	0.151943106361483	0.544735576229604	0.26586005079026603	0.24568776398938802	null	0.49235132215073707	0.23919421673049399	0.971775346600264	0.30758886220953097
OSM	0.0926636233111706	0.463243946783986	0.135497134054513	0.32749125160437104	0.9875648251979291	null	0.5367005773100391	0.178065593906355	null	0.24195230226087802
OSMR	0.88536390067483	null	0.472433438442159	0.781026790175409	0.830968499401814	null	0.4470324710414699	0.7013334547637591	0.531550448869045	null
OSR1	0.9450925669434058	0.558183236351808	0.85741287428877	0.36809615616962604	0.6436605398133199	null	0.8505721350015341	0.237432621218156	0.651014352605728	0.21863846566158399
OSR2	0.17378957833523198	0.30023660460217105	0.32624848866664696	0.515317073274001	0.0479464773343879	null	0.5117865955280271	0.887122470032584	0.358996223559516	null
OST4	0.142687704797708	null	null	null	null	null	0.20254032345352802	0.0597455034134974	0.8929278545401558	0.656658732839143
OSTC	0.435240900403192	0.9403694152940351	null	0.764554381709021	0.564429136190681	null	0.519031210509587	0.43303291760315205	0.158650571470259	0.348550340331346
OSTF1	0.522767689602752	0.27153431920306104	null	0.624896641786214	0.9484675655535459	null	0.375146388113165	0.7465713427063951	0.0259789765181623	0.0903019576679835
OSTM1	0.5285629757049339	0.27868305772067997	0.656242982828792	0.193762053455534	0.770107253381045	null	0.0822163706730538	0.14824636894068802	0.42166143859732597	0.530584593911275
OSTN	0.294172615535643	0.542444847210322	null	0.410602962446052	null	null	0.263064736272179	0.60394916783664	0.574424486081896	0.0408851199342208
OTOA	0.942502756114366	0.7421323876223481	0.8548517918439871	0.7690545919696992	0.29966164033149106	0.17112015823293303	null	null	0.43090568255645395	0.6085497775920141
OTOF	0.918462870002938	0.7176866999023691	0.535063890402123	0.686694347610698	0.752593332450409	0.645718617860558	0.886600500546307	0.577579796035747	0.590843144945772	0.918820553488934
OTOG	0.835900468097491	0.39709677916062497	null	0.7785252790225721	0.41687181386733896	0.10649231147435799	null	0.910072012221813	0.134557801503008	0.281226402846963
OTOGL	0.840237295804011	0.255425407494061	null	0.32970273564735	0.0562089078848456	0.0657834833640264	null	0.546895447726216	0.10051220044825901	0.9633961263411291
OTOL1	null	0.534029102258755	0.764547188954885	0.0390269165332343	0.149545340758555	0.542071109278575	null	0.626622575410949	0.46806720755037107	0.487065032484596
OTOP1	null	0.135351692025802	null	null	0.576671480720447	0.292808516538084	null	0.21452094226633606	0.632571206446307	0.124402325101869
OTOP2	0.862406007548255	0.5623815852623989	null	null	0.747389660606907	0.0466296240510371	null	0.49322607861092893	0.5936905968502629	0.502403091372926
OTOP3	0.591025999935992	0.83971354442454	0.889324944931721	0.0757704382953441	0.427446079928474	0.5911993128319261	0.477059585649861	0.14475643911497302	0.747570541700744	0.882315072892499
OTOR	0.34111960806207103	0.563816165570898	null	0.779353331762241	0.95639670333022	null	null	0.995211776551078	0.21944333037576802	0.9841702379510731
OTOS	0.12088912877902301	0.639789609679291	0.151949288331588	0.5931237094039079	0.608993235489391	null	null	0.417933397699425	null	0.152001252679414
OTP	0.0442926839397422	0.7203587727154459	null	0.18987336344863698	0.667171085101276	null	0.0402993950427694	0.8233206492891579	0.36579194865056996	0.426529216497742
OTUB1	0.284559882986892	null	0.44871241606560797	0.34063694661763305	0.5388026552240329	0.0138402789721062	0.25692762732910895	0.28841329606773997	0.909264235484703	null
OTUB2	0.666029678044718	null	0.0942208943206605	0.543425638456313	0.965757133635666	null	null	null	null	0.382902851108374
OTUD1	0.607428029061157	null	0.616189314268388	0.686829782294428	0.5673381365343421	null	0.551857969995844	0.292917903066916	0.67219855940654	0.144188749382182
OTUD3	0.460012662304497	0.500331869387687	0.48245134483325397	0.31431826437677696	0.258568890888347	null	0.8255819512535791	0.0384731601106886	0.805973286334551	0.26866231920366196
OTUD4	0.0334683393422528	0.8673231621404379	0.539167698484315	0.0180998232851317	0.912311816501165	0.7187617074448199	0.31898074431528994	0.733231944341534	0.507260257845491	0.5080814396918389
OTUD6B	0.9911701730968979	0.129728428420841	0.0650810578162198	0.350189972204047	0.891399213783994	0.41919493060305296	0.8697071084328181	0.9732534114876759	null	null
OTUD7A	0.35522349087158894	0.8915389223520529	0.135775362602207	0.38467507702453396	0.0386174494219712	null	0.7913413612865129	0.6306160539777429	0.7442368426295211	0.299510148918197
OTUD7B	0.27454294685119895	null	0.17920502278840802	0.227728117590193	0.483291405778461	null	0.21781701341362197	0.28253967204799896	0.134671186922607	0.24393318232499103
OTULIN	0.507140811878604	0.48185528017707707	0.66994526659448	0.735486362386595	0.31443640843077303	null	0.36495354671779	0.473929815556224	0.963012224883013	0.8807307222800308
OTULINL	0.8374728806461079	0.88099749823259	null	null	0.634736036670698	null	0.182261992495855	0.829830714506785	0.48873455765312607	0.750793720683298
OTX1	0.5628088425597161	0.883192175130791	0.396512360889272	0.4755209216430689	0.98615755688111	0.9746269929583391	0.708418545418795	0.22038707154390802	0.322539736720953	0.22415958813903303
OTX2	0.0927949959243006	0.685866503378663	0.61884352368769	0.873717119201621	0.110023778850376	0.0506988472210113	0.7727214733757991	0.372088498547471	0.615160484261252	0.22356863596438104
OVCA2	0.0779858603481807	null	null	null	0.9923600634500441	0.8589249444958978	0.9868445537911609	0.9051678062627629	0.9754656389425	null
OVCH1	null	null	null	0.849729454667438	0.8179756769371949	0.6221902167277479	0.6082328039471829	0.265306983394979	0.826176452623331	0.514065456330141
OVCH2	0.12600215946052498	0.570585777974903	null	0.8673392028673841	0.5022984460260129	0.29277678146039804	null	0.6793709916587961	0.38161216803749204	null
OVGP1	0.9862168005669459	0.7451229779416529	0.981432528726383	0.9747818934827029	0.6688656743198579	null	0.967757830253759	0.9005248095283079	0.224150780184695	0.8604857432193671
OVOL1	0.171991243318431	null	0.899255299211001	0.0012656767563297099	0.815812925143618	null	0.948786320800277	0.0018198662873010198	0.480823254635954	0.9611779861669101
OVOL2	0.621994053014276	0.943188943713762	0.462823480902278	0.9160298145516349	0.852738138306922	null	0.39372603058719796	0.587988161480087	0.6042741199824	0.6252033895253271
OVOL3	0.11340627816891	null	null	null	0.315153893528681	null	null	0.7157207469046469	0.8651674541600941	0.9507535065823219
OXA1L	0.6663552990956899	0.253993781957816	0.8046860527675429	0.890749936704167	0.9147594253894681	0.325673195906095	0.7460394470997259	0.765381908116899	0.315539758703409	null
OXCT1	0.8346201603575921	0.27692794084041605	0.57307115642577	0.600886457441114	0.6504300283415121	0.574432324567229	0.40559151816918	0.684562251274758	0.9803215797394499	null
OXCT2	0.39053655308970003	null	0.21618454996819803	0.540607743057438	0.8519561895659229	0.9730320503756461	0.21618454996819803	0.54182674799411	null	null
OXER1	0.624027321953485	0.48517929551918	0.269651761964142	0.490936770920012	0.223866579675857	0.8467871464727821	0.189388491697551	0.736332193781234	0.0581681113789179	0.6919504728120439
OXGR1	0.157795489589208	0.7025541932517779	0.6141950512062	0.417815815193331	0.794724531859703	0.925261321206228	0.420140218522698	0.642914570070539	0.9337855230149721	0.550343669341525
OXLD1	0.87890941077684	0.0468016104745039	0.870632352621606	0.253265629833914	0.289127154822814	null	0.14324218984835	0.0872056923966902	0.367954831024623	0.965195538235715
OXNAD1	0.195366365251684	null	0.10347701059466301	0.671539424412678	0.6723154716132571	0.7879633685317718	0.9838992343235269	0.8709613553926792	0.301503904219923	0.590865359536063
OXR1	0.0798291051646083	0.28681037505324497	0.36885542120220105	0.309248203491539	0.6648729105862621	null	0.759733994549855	0.292110404735111	0.0231936584907245	0.859302942471178
OXSM	0.6463274275581861	0.15390305780690197	0.0496333280095912	0.11012365434112402	0.5942297578672809	0.0436447527119814	0.680102308192605	0.979726989858099	0.518320192530636	null
OXSR1	0.7078443296187059	0.48753378187585705	0.142388514501984	0.0907663208895995	0.974020137436125	null	0.134395277896226	0.6434404684595889	0.828760191138624	0.206760472625099
OXT	null	0.0555076892732569	null	0.29354524766834994	0.540959974082561	0.45395490901643	0.0436611891087139	0.549031899733966	null	0.49613686327789897
OXTR	0.720702039525384	0.592185347042224	0.0227755015640353	0.250650601764079	0.7565192371437921	0.639755428421823	0.0284659222473512	0.144193323777461	0.21139038424596202	0.0794487375769182
P2RX1	0.465232484284478	0.588191889421646	0.37752268471179	0.918293693129629	0.537239015183821	null	0.215104118198115	0.9093885834409119	0.7945457960222321	0.85467249012281
P2RX2	0.40210544089025496	null	null	null	0.56531344049777	0.911313220626903	0.0297199527303491	0.937378655139745	0.0759313325101156	0.8900733580346981
P2RX3	0.8013529354753481	0.164701222706451	0.37666207797065204	0.517559668854079	0.526212613349002	null	0.0822574816004626	0.7801416292264519	0.11008117437991999	0.649848311644478
P2RX4	0.617960468721094	0.43343363547105296	0.262472407501219	0.180910276197348	0.0476365659683586	null	0.34897602671590194	0.43291923591266296	0.41142888548126005	0.545025876820903
P2RX5	0.11084014478755601	null	0.0737480506859061	0.0666488920546895	0.141467632809258	0.20283366447128895	0.126105283882423	0.0941314058407881	0.8724111102960509	0.0490273722550674
P2RX5-TAX1BP3	0.757609208252875	0.69569555633422	null	null	0.19929223114497602	0.205315647578418	null	null	0.673279011535155	0.0490273722550674
P2RX6	0.437439810851831	null	0.413795521965165	0.8124149924172058	0.620767642787223	0.47124921196890707	0.298264284495739	0.5704744523360721	0.18840942808890102	0.9685416869918739
P2RX7	0.827655363773774	null	0.526636050517256	0.8725665963940601	0.20869788224178895	0.61269428584465	0.198930191688118	0.830344747105113	0.38811643482525804	0.9888494676929301
P2RY1	0.723952415597174	0.97024587398691	0.5422936938399021	0.8569763406917841	0.571234016423326	null	0.496781289200684	0.645007104424849	0.738371033744013	0.6422213773174821
P2RY11	0.5615293541948211	null	0.8187915205894271	0.192463996434541	0.9559547477276941	0.935863591523484	0.690448722415926	0.0775040458851237	0.24713866817026298	null
P2RY12	0.0932980182267371	null	0.0495991267475866	0.17289054802685	0.8780731080778779	0.8010109559457191	null	null	0.5053869709247729	null
P2RY13	0.0713878597979818	null	0.998645888804946	0.815318142648013	0.621901392136058	null	0.8460706207233449	0.751276201886753	0.528814555656838	null
P2RY14	0.257417436140601	null	0.287757105377484	0.8972084034857092	0.49927838604683794	0.535871466941892	0.119107720466471	0.119107720466471	0.352098577285124	null
P2RY2	0.389080299535404	0.480388155597715	null	0.476279652435065	0.23530334056871	0.9974011205477241	0.229485893858322	0.7463020747583559	0.3458032753037781	0.163781166733315
P2RY6	0.0795353379611226	0.884765042833025	0.45176427578797795	0.107657895234394	0.482678431602635	0.750717650054975	0.312095101891889	0.0200379479152051	0.27129152217186997	0.8660960029270649
P3H1	0.598476743806063	0.14225923862745002	0.742388383260777	0.7734926371217521	0.8164635421464	0.5700018341157471	0.104268006669283	0.558986411864111	0.113958346402438	0.5819852653968111
P3H2	0.160922997122393	0.8273972896503291	0.226916701854138	0.0235553500551308	0.6941707147452989	0.609591797889839	0.261589287564668	0.756003704238211	0.923425191456542	null
P3H3	0.6901051627601519	null	0.132422130651772	0.248030175627493	0.912517330058787	0.32415200827873103	0.44124813938462704	0.9694475728573531	0.9428069674191791	null
P3H4	0.322256346779822	0.556699028933305	0.90036030198583	0.5710549891755891	0.95962520809124	0.9667397776948	0.5978829690220739	0.763531410542198	0.748814109206135	0.7276375561725171
P4HA1	0.33189855175644706	0.0797578525402824	0.37075352833363706	0.634052083496502	0.7263046438334889	null	0.37075352833363706	0.634052083496502	0.614604955812378	0.13072049540935402
P4HA2	0.145442205621577	null	0.52236441181354	0.20111638060834303	0.265534921465579	0.5241240796022371	0.72783016052975	0.18783436190331398	0.31984765487394107	null
P4HA3	0.4102060660246529	null	0.7800959982300619	0.9316543780324429	0.396247093115348	0.034361140802414	0.5475243958255019	0.16153322323105	0.9887931724041701	null
P4HB	0.9792715569453371	null	0.803693244280705	0.576419726762673	0.552088440773344	null	0.996991742483203	0.343686928383917	0.529554201316219	0.275802975027562
P4HTM	0.35853454895652703	null	null	null	0.287849247176532	0.46697623542935995	0.202410715829993	0.268500510714881	0.13962199842299	null
PA2G4	null	null	null	null	0.951154605914014	null	null	0.5791365717111949	0.549398494222609	null
PAAF1	0.318645613894431	0.9748434351240691	0.281948498408401	0.471588486196175	0.653978846962205	0.830071160872466	0.18874151533535197	0.832372206824554	0.738751734767169	null
PABPC1	0.6197974560516519	0.43974931696606606	0.5144507365195821	0.890993953118746	0.8966488340332159	0.162941065071388	0.734759323719427	0.569196151567844	0.6854568969919449	0.964275250691816
PABPC1L	0.270572117268903	null	0.813812742154779	0.7943750672552771	0.40368099999908297	0.9712928770780092	0.746406435351489	0.9506203401926291	0.7035630940044549	0.268853316133951
PABPC3	0.48728592776546903	0.7704664748118409	null	0.875311479460845	0.748737864960398	0.821598475128207	0.947714253302729	0.8068574842848392	0.6856839071655519	0.3462615113203111
PABPC4	0.8779642350934829	0.33845772586152	0.8237030228857729	0.688207185292519	0.799691183439771	null	0.9765138573205671	0.8940825585212471	0.511880284770163	0.7255416098271
PABPC4L	null	null	0.256355999568394	0.13002075068831098	0.30142975675858197	null	null	null	0.901026150384291	null
PABPN1	0.985516657173626	0.42107802253717797	0.0801183226169008	0.603433533441129	0.9654471353284471	0.966478373839802	0.0780174429937456	0.484498620409216	0.12679356181331697	null
PABPN1L	0.988119831963477	0.228509456786205	null	0.0993707075708812	0.206380298974574	null	null	0.8817996909833091	0.986711576168717	0.8631642404733159
PACRG	0.7448626140918749	null	0.19557328403551	0.298199062944915	0.329449933425726	0.151192325260124	0.633452712156922	0.0006388563314012611	0.21326792701808103	null
PACRGL	0.131903349128514	null	0.9089586769594409	0.47936018297012606	0.5887956840455021	0.8954122365079621	null	0.16554227929183898	0.5025292930521911	0.692160019383354
PACS1	0.0853304987292322	null	0.854042597017629	0.0700630628431528	0.680484677875406	null	0.0381607329984148	0.241411202727542	0.0575763248232961	null
PACS2	0.948040082722935	null	0.849750301696411	0.5741060889427231	0.655365028355937	0.517647724416086	0.928001878075665	0.823022956626328	0.488533339569951	null
PACSIN1	0.10225099927700698	0.245778702140643	0.00707740631235476	0.0210081721242277	0.128441235609444	null	0.9097658160293051	0.682438058781138	null	0.5125211760924729
PACSIN2	0.8601811232413641	null	0.0917966243720387	0.256104193227352	0.7649795446939509	null	0.120346571111513	0.0613672215912289	0.951962788213933	0.0143849750804399
PACSIN3	0.0435684951694958	null	0.402540668141464	0.507929663894039	0.244070163334318	null	0.672823121909106	0.433597430485639	0.993384381894638	0.00387940702023271
PADI1	0.00642948571724489	0.0881046036083885	0.31138297373868395	0.395588406133423	0.25672626218440303	0.0142538818137309	null	null	0.3775057335058621	0.7559069126416941
PADI2	0.31279803080741697	0.138737125482444	0.8538340410821329	0.474029093183021	0.0783923277472054	0.135325411552644	0.827399549185445	0.577027015147053	0.243962185946767	0.6895542455250869
PADI3	0.622880863142431	0.8532687829910551	0.509155137222784	0.0603322293709152	0.715898524671829	0.750632027147015	null	null	0.667955613889681	0.0116951572796855
PADI4	0.6168814598577309	0.256861532729692	0.957166065850891	0.8382264354014259	0.9769916678653221	0.479547330708606	null	null	0.782607994958902	0.22519195670224898
PADI6	0.614908668653321	0.12249581621779598	0.7182006668114559	0.19202800045970803	0.446766020122279	null	null	null	0.7837455636963159	0.49579251171379707
PAEP	0.545937185949826	0.9326111264006859	null	0.47142858654970504	0.446776966161957	null	0.16327458178839802	0.381187043324698	0.25443078435350397	0.66714098438354
PAF1	0.7395111954152378	null	null	0.8260550679604681	0.9869333262841808	null	0.9327986852101571	0.56658377157111	0.55875046702248	0.6996059214799111
PAFAH1B1	0.238574237141863	0.479850346714484	0.977873213787736	0.810059459928631	0.621570541435423	null	0.9598048899752709	0.8359454023966241	0.192946859733454	0.959234942519343
PAFAH1B2	0.496243835588784	0.0533575731571265	0.635463197262329	0.6216175162163671	0.7092691427654979	null	0.635463197262329	0.66990870939021	0.63269811764018	0.7438439778099549
PAFAH1B3	0.491323242820202	0.20265998673195001	0.496544114030321	0.559772621607566	0.8577818578011559	0.16014678872745097	0.503914601150185	0.500634926521257	0.9515683236314009	null
PAFAH2	0.121731342383394	0.41229121511493494	0.664468958636201	0.876748902852051	0.813981478965268	0.8478314290571051	0.679178500194697	0.766275064126733	0.818221818525832	0.9821372853600121
PAG1	0.45430538746884996	0.802319126344662	0.12646482693171499	0.36047697907323206	0.0448171291831035	null	0.172157925233216	0.26089110186702696	0.908039992945657	0.21771565772878895
PAGR1	0.5465332247456021	null	null	null	0.10888179754475999	null	0.108717981256456	0.52745139317475	null	null
PAH	0.269182495132673	0.691401641637533	0.656080140895223	0.656965832546231	0.0454349558246208	0.0686438509016429	0.0998203515548519	0.234704546211502	0.48460423196317504	null
PAICS	0.39581386328019896	0.27273628649833603	0.0969787856911772	0.0711644874537583	0.693827774311804	0.867027716100083	0.9276046535013309	0.27691688667898307	0.554443821625468	0.767896309041958
PAIP1	0.418936638284724	0.5593908355621371	0.420389174000573	0.6180533497143771	0.08073493845202499	null	0.420389174000573	0.5944921103812729	0.885123996420477	0.808488873172554
PAIP2	0.360403966080339	null	0.9667353016811441	0.786658703599568	0.9361069549765909	null	0.8966587465589579	0.862518153319299	null	0.9551474665468879
PAIP2B	0.9095352299523349	0.794917602300563	0.630966341047806	0.252648740668449	null	null	0.630966341047806	0.8775161632350309	null	0.88860072386637
PAK1	0.231807593963011	0.9122696437057479	0.0332218449128499	0.0219942991480283	0.0442790229140273	null	null	0.668520730319672	0.0028212986100195603	null
PAK1IP1	0.345788505202688	0.463717552335104	null	0.889446221982386	0.081496724120243	null	null	null	0.384348175649749	0.920982754174837
PAK2	0.614541275097609	0.710031615300256	0.46487624686872103	0.197387962464109	0.8356114090339001	null	0.454054348123785	0.125207355066687	0.06395102787970901	0.15550733126515198
PAK4	0.647993866754246	0.0216018621263964	0.400759902512081	0.911044822779829	0.186508683967648	0.00683360235544961	0.47195111375245297	0.66421234829764	0.6937010191084799	0.381358583129642
PAK5	0.9139901438462159	0.36298290110783005	0.9881544877283521	0.286014429795792	0.429617675418876	null	null	null	0.369911529148008	null
PAK6	0.345003957461622	0.21724989386754104	0.5799354139883071	0.244922874754194	0.720372047867145	0.16271598612896201	0.135322132689197	0.131336950427726	0.35817224039380297	null
PALB2	0.8733265081631141	0.353469562811117	null	null	0.268776755638973	null	0.8899833356867671	0.864598962699978	0.30149381700107697	0.41874813238090003
PALD1	0.42101575604784996	0.6838317785056229	0.5339032945623929	0.639258678895153	0.666755871554156	null	0.419607810757838	0.6861019239387329	0.5455298135547221	0.413118790978898
PALLD	0.0157163590852246	null	0.166264360844147	0.987523668530258	0.35385418232971505	0.7201774797221809	0.21814452586269897	0.824517432074562	0.5581732910312629	0.8185507103567641
PALM	0.19241807826015397	0.0881123124167537	0.527226980181898	0.22074076910614002	0.167553676587329	0.827621000294191	0.820560420451438	0.109153351090236	0.0476885092657734	0.0714635170711702
PALM2	0.7036162248953621	null	0.571463636330832	0.17208633110160299	0.33412738387936103	null	0.32761032544723195	0.178944383234228	0.196260355408445	0.543760028671825
PALM2-AKAP2	null	0.524575641028834	0.37805867431382	0.7161838126680401	0.807800320697756	null	null	null	0.55730895136898	null
PALM3	0.250808809705922	0.703438616568991	0.29077461183282693	0.46990072021811	0.6806064538419799	null	null	null	0.426213987676962	0.8293223560458169
PALMD	0.32827547758166303	0.172289164356985	0.9219877998618861	0.8775610035014291	0.194586148473797	null	0.7167050351547021	0.924131506650241	0.836686029589589	0.5536596278078489
PAM	0.0122486554355079	0.8478135233687951	0.14812394838206197	0.08141600741580901	0.0125461829086615	0.264858089324254	0.44625107870013103	0.461892344190623	0.009655827599936771	0.0303858907264741
PAM16	0.31886727891807204	null	0.638036327860679	0.4381070956432179	0.43090548932518796	0.938716611052738	null	null	0.569727488562496	null
PAMR1	0.5140995945074059	0.61059968565515	0.663603588157872	0.13546576509847	0.694999621341348	0.384756972337254	null	0.44266987372935707	0.34450074065175196	0.156948372642001
PAN2	0.553487014394783	null	0.33267442467506303	0.5604172826845479	0.0578963286868445	null	0.515512743645095	0.788991467705615	0.87855640615953	0.12143906615480499
PAN3	0.586907694926231	0.746375956053646	0.889274638328356	0.8155842705230669	0.0683574213348445	null	0.92333528421159	0.9523498215808279	0.715884525435583	0.868097327352396
PANK1	0.7383801777243431	0.6851000605776479	0.0068252461430463604	0.00893565889980552	0.00961061751289638	0.00487079463818862	0.0089524334339528	0.0055910416128631705	0.796485910587489	null
PANK2	0.585278939202985	0.554317196474096	null	0.7535141988572709	0.0525769980663011	0.846810587557731	0.11292283326101599	0.392452131357803	0.350402960403362	null
PANK3	0.286153158386864	0.339435911310478	0.0348215992701186	0.0101412920793775	0.32645272669740194	0.32645272669740194	0.0366412975178072	0.183211968564876	0.906128299669535	0.0482845323747416
PANK4	0.0725017475309978	0.719862780197292	0.33948365819199705	0.5767441929353521	0.209863514686619	0.0480046522978474	null	null	0.465048319237572	0.7289714379744029
PANO1	0.36125942067312705	null	null	null	0.15886837741626098	null	0.211940269194136	0.309090466756169	0.340446066409157	null
PANX1	0.7585605440761609	0.10355844850947099	0.0918862230041881	0.208880683590565	0.33119777195393396	null	0.0888111269253229	0.29846506379888693	0.0304396803163349	0.14327021464989498
PANX2	0.326317131646781	0.883925930766473	0.4005603112815221	0.6471913701652529	0.7905426218605479	null	0.4005603112815221	0.806140207121855	0.867288213474001	0.6420809591787429
PANX3	0.338792779291424	0.118641938691005	0.0101984310810563	0.0101984310810563	0.8738535657491929	0.6913949128574031	0.698654634225859	0.872045221956712	0.522478656142571	0.28483974132502
PAOX	0.9917314549999809	null	0.745370610155557	0.282335985011012	0.367215976157264	0.260721191789376	0.745370610155557	0.0542118178884385	0.29995270845862604	0.016172607584040002
PAPLN	0.3654261394199079	null	0.0908837935348316	0.0332775376008601	0.21467240839801602	0.8498268663605559	0.651561458610911	0.0988256252737373	0.358486263799335	0.7149864130646869
PAPOLA	0.213756108325069	0.502213352952574	0.64163705068304	0.0439309201826681	0.0458595694291493	null	0.6070708196032779	0.7052978197585401	0.585377581256229	null
PAPOLB	0.7123398086924749	null	null	null	0.341882429665654	null	0.19032707262278895	0.0925177876669967	0.10121113939705399	null
PAPOLG	0.418162863908537	0.47120737834664206	0.455410768221414	0.762681332134244	0.966336888688325	null	0.602371809138911	0.637870300190741	0.0388398748383114	0.568114397033061
PAPPA	0.295494439918128	0.7189124473280171	0.7523910383562759	0.0988742943187901	0.17075008677533998	0.269401193027873	0.8007357196556709	0.7753802093366949	0.94899969143088	0.842270571147753
PAPPA2	0.383642893995493	0.33815603615805	0.969259536269629	0.9979821520703069	0.623515553644395	0.3817872351620829	0.0541199912797818	0.296889028439643	0.7734918835358641	0.41727278244368604
PAPSS1	0.41311282128371	0.40873308634954103	0.4789244665993839	0.757845719000622	0.880315905499261	0.8528768082882521	0.42083608625356705	0.9983082546104839	0.681043000827263	0.9430540040158131
PAPSS2	0.46590297230656197	0.866406348247558	0.11595025195941999	0.542153190007236	0.628195356680924	0.380447504112985	0.6652769380361191	0.49227191239492996	0.0027980491524402	null
PAQR3	0.7081050717483871	null	0.33320807539317604	0.506391530927387	0.664419814602396	0.502385647319686	0.835430728643167	0.47671221594647206	0.5620019572178511	null
PAQR4	0.673073129745831	null	0.410695900096396	0.454224253852197	0.527606707310164	0.806091709177333	0.689742903304776	0.49781735157629603	0.63835959264279	null
PAQR5	0.727433346287162	null	0.1614624284906	0.278142990802144	0.465581520649846	null	null	0.7509575622397942	0.0783494664133322	0.974595264629801
PAQR6	0.599512772768028	null	0.808597555578471	0.38080996215971996	0.0251236529768077	null	0.7055233399667041	0.27414551391215997	0.35940148082531603	0.212570788227996
PAQR7	0.0191119131539954	null	null	0.555786481030339	0.249798631699909	null	0.2341809720731	0.15424601773572902	0.35614618720165797	0.6957523468721559
PAQR8	0.792306772553457	null	0.351032910017654	0.373455087458713	0.36674160275116896	null	0.47159240273385494	0.6795311709009669	null	0.8413005789836809
PAQR9	0.5493477184796429	0.349031843308233	null	null	0.40003334965642495	null	0.12386151734259801	0.125746252506586	0.43033394010395	null
PARD3	0.208838116631942	0.140439579739413	0.526980561063939	0.6833937143007011	0.579952768179258	0.253254337269323	0.75579943820217	0.5916720498565389	0.0150260810209926	0.757547100951007
PARD3B	0.008359252381033409	0.343038945222549	0.9210276167874492	0.875696491839352	0.585035809277902	null	0.8207350057411009	0.260378731049007	0.30517562575529306	0.519788879309166
PARD6A	0.6436731646831021	0.727118675777309	0.7258772479689329	0.584855670164683	0.560074665676125	0.29295093191934496	0.153346416186906	0.69661876394721	0.16103448979306798	0.214324379612621
PARD6B	0.16124946268159804	0.4116261170950711	0.37056889459143	0.739360742145185	0.0554213426274832	null	0.581142628390564	0.42500324339081397	0.138604247313457	0.946632177013212
PARD6G	0.33758835536404697	null	0.19775319885944198	0.8900097002954699	0.252887820095625	0.38301575228631196	0.20024167485442199	0.33398245516441	0.7443054530701371	0.941388156410341
PARG	0.32587158108582204	0.503143883672667	null	null	0.711352799165827	0.896584240323625	null	0.867713950881057	0.726217493295928	null
PARK7	0.59398838987173	0.160674551596152	0.37380791038712397	0.158077114869375	0.8352372290286758	null	0.07267804890026401	0.0828218683965671	0.663405422757678	0.29933875481544503
PARL	0.7584779245310259	null	0.29820829578978003	0.180748253342133	0.195014169303798	null	null	null	0.669404155537662	0.31952937974237106
PARM1	0.427311375087267	0.349869830012583	0.47992410758274295	0.8846268971223609	0.834883848743567	null	0.47992410758274295	0.797412048382042	0.8127386882032941	0.250337884260734
PARN	0.228949640543937	0.810599294556878	0.15324736062170902	0.0476454779180299	0.0045630655701076606	null	null	null	0.935707384062067	0.135281639163213
PARP1	0.17080204994571202	0.9132792545715849	0.5747035554394971	0.37490960344437396	0.910806286097655	0.537023931046288	0.8386330295664449	0.746011977366533	0.972704303984703	0.7199205714203321
PARP10	0.841324441555639	null	0.8352026857336031	0.304737353935984	0.9437084836115491	0.3874632638134529	0.7173310203142571	0.9392746294655729	0.824469619837055	null
PARP11	0.8297044272025921	0.895352643484109	0.45429028024734003	0.501344507367215	0.16875881443210597	0.9277266444584499	null	0.801480574132597	null	null
PARP12	0.6856731031938978	0.782936213155025	0.6375935480181021	0.910051529682568	0.18077081990552898	0.0445334661956319	0.68035333960676	0.685291072731427	0.18124638693061898	0.4792782657295229
PARP14	0.149408040305137	0.205792667516208	0.37782233251715003	0.195641777468215	0.24384274234959902	null	0.353353192707061	0.278517263679586	0.00204515797660099	0.6178926008945109
PARP15	0.0215825381508921	0.175232457741176	0.751732237246711	0.171423795388642	0.99692071534693	null	0.657572848292946	0.15221867372821501	0.25975967430797	0.248308234508057
PARP16	0.29675044705922904	0.0990044886911107	0.7891980032444359	0.0468272262074929	0.0036152647988088	null	0.19646850199042898	0.653003776653166	0.0068177732534549	0.364658303435641
PARP2	0.210027932357398	0.000683161042532188	0.0455023887980521	0.0328849250298274	0.0822534722807362	0.38135974531621397	null	0.963813729814284	0.00202305233267475	null
PARP3	0.19298387925295896	0.150192938102837	0.24125432739779604	0.44959258717014094	0.447472116628334	0.813254196205496	0.304853605974359	0.527908942429971	0.905191271107727	0.276748607271788
PARP4	0.5550964942908421	0.45866487241671505	0.395747362407525	0.9346742718817851	0.626518437281351	0.13042882339203	0.385719697666445	0.811157950754388	0.0876054909415771	0.0911092471977721
PARP6	0.724380640207188	0.671422110697193	0.938181726871886	0.181198068451353	0.755569878632216	null	0.8259489125494079	null	0.9730470261898209	null
PARP8	0.474285635640689	0.457258399621001	0.333987172227855	0.729115909343385	0.368643183853108	null	0.8823055490098679	0.858470583317332	0.6772408147814419	0.649831169001854
PARP9	0.656346412250708	0.8377018471132791	0.32484370912530297	0.440816938371443	0.0641121468458958	null	0.7486869046242459	0.887509678070518	0.264992998612393	null
PARPBP	0.827578368907948	null	null	null	0.902387803056085	0.101682233567255	0.329112554459005	0.0824022838698147	0.476421525948932	null
PARS2	0.40068193959822207	0.22753250749230802	0.226921898920125	0.294772272309717	0.8581592932345359	0.610986446093509	0.226921898920125	0.601763490707795	0.6373659009897149	0.36556770181655496
PARVA	0.38114087563498994	0.23316019361025697	0.779158184668384	0.600966934610924	0.6979184970204381	0.5425120450412371	0.770617132937468	0.38525702590159205	0.94855437694832	0.672315200471307
PARVB	0.327419501886149	null	0.105761050639673	0.00606426857440545	0.784793190507154	0.980074472656942	0.8069959185561941	0.466089620641953	0.239248784404332	0.420010021236897
PARVG	0.5710557718121321	0.84130237300842	0.35585288005467103	0.697250292965469	0.8281439563202231	0.4474894130483679	0.24888411017074802	0.157665109018719	0.583155618808737	null
PASK	0.256156970117986	0.15937753363388	0.928971801324597	0.995814436809318	0.427627121720532	0.347740003314119	0.7013632456485811	0.887182651163207	0.7503236147556309	null
PATE1	0.37020924363463	0.0064959868057410395	null	null	0.899957747715869	null	0.717789633753234	0.9417082191265179	null	0.5270301277012159
PATE2	0.292170122026438	0.7537481501056659	null	null	0.3993184003625999	0.26360689943978	null	0.704391495987764	0.929791469912928	0.7352417782369269
PATE3	0.6479147322080671	0.79476620801312	0.235925430102954	null	0.0802894354646992	null	0.40225920872077203	0.680510759710612	null	0.84746822813342
PATE4	0.903464611425028	0.37782619759609604	null	null	0.0648386418437525	0.606249079692572	0.571796001477391	0.437846659156548	null	0.611296848766066
PATJ	0.255809922397358	0.156213491815796	0.7248266994629731	0.215349762931952	0.207367264494285	0.140577154419421	0.383902870067891	0.435972055391516	0.47097956362709403	null
PATL1	0.546216617113428	null	0.144299874865956	0.513048637796123	0.513057591419801	0.9007191888244259	0.10030711882582301	0.8445846972302109	0.460358561958935	0.8166176607883578
PATL2	0.5665527292739201	0.15297260682833702	0.25231629748110895	0.260282647758094	0.530965878585237	0.340675004391359	null	0.783753201937595	0.32354486305463104	0.47205419034008705
PATZ1	0.42470245093261205	null	0.6382649110009301	0.686458890098521	0.447868770698469	null	0.5754767963168511	0.873696046431897	0.842888467766959	0.4936925330760829
PAWR	0.451790642920719	0.43193641199516297	0.29631356543098697	0.891075221737135	0.266648781187342	null	0.44871274636865205	0.6947146068487379	0.582912364017463	null
PAX1	0.19633853639486898	0.80302655478654	0.6878987489721701	0.0207162095683994	0.9995369808239549	0.970210542906855	0.0927028755031629	0.8810632458865041	0.0696738630166326	0.29905685690487205
PAX2	0.0536205694206513	0.421347538087382	0.664458169566068	0.0403563361913828	0.10389019244073801	0.10389019244073801	null	null	0.9830583778632909	0.229210794266131
PAX3	0.831709905674758	0.0472487409916413	0.579217613946098	0.963822146799777	0.0929807058261596	0.0886109747314426	0.42827799798582106	0.6610216084832161	0.649271095778286	null
PAX4	0.462585283827205	0.386589606079882	null	0.132265253339604	0.40749344048307595	0.262482868891509	0.984358979455039	0.0096985809374619	0.917334144736228	0.7290833688403141
PAX5	0.390007889557572	0.38719507095856803	0.202271384707879	0.42612894379099703	0.388907846692249	0.05184050617119	0.0201510502824032	0.426176535890323	0.8288510481260369	0.6206551835349411
PAX6	0.26489689927789	null	0.9539901989933729	0.370001582246053	0.980735137968987	0.6871409627290921	0.21059711610395399	0.250147872943898	0.43991656092516795	null
PAX7	0.15096869181282402	0.877316108557342	0.139893390188588	0.0517230431959073	0.9387784526301449	0.9233837410928578	0.17708430793792498	0.44867860584899893	0.13161935770805	0.557703915363307
PAX8	0.863265518138501	null	0.579248501344472	0.628441546243223	0.0698165255866923	0.0687844393749735	0.620534974491573	0.965137930269557	0.9847847342796899	0.7261684650768879
PAX9	0.154314399261314	null	0.703939900318484	0.28418332791795803	0.907210909721187	0.907210909721187	null	0.972316278747743	0.473343405186183	null
PAXBP1	null	null	0.5577225896297149	0.903559292254795	0.683965262600485	null	0.336449207853407	0.088442336747544	0.678792990475959	0.18868079303814198
PAXIP1	0.00545118032293201	null	0.790640559169008	0.945340374864223	0.988597206092702	0.8923582416213399	0.00878085829201236	0.0380545581576197	0.18631539433469999	0.19998886201771301
PAXX	0.9280433291030049	0.46318129277402503	0.992377012497884	0.873130696025672	0.26740021079171805	null	0.850409804329478	0.40296081425795005	0.19323453549610298	0.231112256386526
PBK	0.238061106975367	null	null	null	0.8408971559716469	null	0.134744531786766	0.17625839699111104	0.24990248707891	0.8687576335232
PBLD	0.6289078571982131	0.27862263911988105	0.168393985156501	0.402045869944818	0.593266949681866	null	0.769822652584999	0.97237131542528	0.731638791586775	null
PBOV1	0.9804256847656899	null	0.345954283442116	0.882527395587297	0.8130752153831958	null	null	0.9611460067824821	0.900371390326121	null
PBRM1	0.0550070686765038	null	0.219479624013446	0.15285794983818202	0.133274901322294	0.123969648624164	0.214048619400906	0.280685628062092	0.366710206706719	null
PBX1	0.5235538253770611	0.7885294957028129	0.884814932538045	0.695775081943126	0.183533657519698	null	null	0.521322235928304	0.771863502943323	0.415919313441905
PBX2	0.159257222294499	null	0.6719426989358571	0.852221010649545	0.33762758898247397	0.233228761659438	null	null	0.9014923876022941	null
PBX3	0.745948726402445	0.949080356563246	0.5738109571662671	0.439061008796262	0.64787263818025	0.334645277503956	0.691724438264516	0.327304426169924	0.5850756651574079	0.402897000607962
PBX4	0.0715352093454571	0.685175853883008	0.0772472982079151	0.20966349160194603	0.9401588891848759	0.881300126088593	0.0781173578047168	0.194478896744599	0.964121604956902	0.335639715646773
PBXIP1	0.49908553833285996	0.181247919357093	0.44957914496801005	0.33669295893541806	0.8647393893908351	0.6578617003822271	0.182454652095874	0.205260066714939	0.22929710609291698	null
PC	0.587452699737765	0.99904229274899	0.18165058658522198	0.00458490239338849	0.0383997389438424	0.0356740775277389	0.0994797930423493	0.0227388426288354	0.0333272635446276	0.383123430053766
PCARE	0.13883831904026098	0.722082624742043	null	null	0.0744329428899738	null	0.0556538599921725	0.00290615144464312	0.665354735520152	0.178505416007117
PCBD1	0.869602710067497	0.081478742344038	0.747751185880048	0.241487137561745	null	0.213378297654673	0.565070479672799	0.0627223589827366	0.807512385565587	0.472906100181679
PCBD2	0.6653816276508481	null	0.40850006040260906	0.18190666498765196	0.0910759801087249	0.0997011810708032	0.33443784961019607	0.179471761442415	0.37854029527798494	0.67117360206677
PCBP1	null	null	0.7616911596131991	0.8186057268938101	0.626407699019186	null	0.771199725299555	0.887047920284067	0.30372352095897903	null
PCBP2	0.5769136545419411	null	0.30575425399954803	0.790073956652497	0.35815592350747494	null	0.193642191242004	0.235828612200442	0.424234867919298	null
PCBP3	0.44560649152244003	0.0834505304787965	0.07772847218808	0.0832292155718377	0.00541117021536186	null	0.244045421982189	0.816238614109226	0.569437695762234	0.24262793713457503
PCBP4	0.305875340214649	null	0.5928531229208129	0.9065881081685171	0.121437811992833	0.7388619868934899	0.168158445247816	null	0.8372338315644351	null
PCCA	0.846304973761082	null	0.892181621662013	0.18855484431884698	0.949283027518792	0.348910563374217	0.16612394668731398	0.929573832131125	0.8634938543215122	null
PCCB	0.8932686177075921	null	0.48539744751757	0.40457811597086796	0.6429597069683411	0.577840549104741	0.585802287439176	0.24083723958111997	0.693390702461291	0.6947978461451021
PCDH1	0.855840208997687	0.42983540097855705	0.713246782963838	0.8540579863636999	0.43894266021409706	0.7185292093721558	0.44498420440736	0.479787713918795	0.337879588870307	0.54444190227404
PCDH10	0.304615521219028	0.9746782544397691	0.328137284009824	0.7965027485171742	0.99762388998405	0.7398769923037541	0.9628396523535641	0.9156208064976109	0.6689380691990799	0.368659589406073
PCDH12	0.307773670787279	0.979964420001708	null	null	0.607020685261475	0.880169720999772	0.569188448010208	0.288415128480146	0.45823663726007596	null
PCDH15	0.148603069545277	0.679137897227736	0.804427875597662	0.0642164657332613	0.14257177552799302	0.166787860186199	0.8013857081666941	0.10973877757322001	0.0606643167288086	0.213183429125083
PCDH17	0.384424667979408	0.5793781019017099	0.149887906198566	0.176426216757529	0.129862241182148	null	0.10534995553988	0.121679956227115	0.418763396956052	0.29435563164779804
PCDH18	0.910559622750898	0.889835973407872	0.207073011560648	0.0795566246384932	0.522188503316611	0.5259475343890471	0.20539149721324398	0.22335138438867397	0.177855470954268	0.28102487209886795
PCDH20	0.0603814365469412	0.0357720195185256	null	null	0.7759988465679659	0.6778327766212541	null	null	0.23615374254941698	null
PCDH7	0.265301571378923	0.881061246730119	0.667527276051734	0.477921024366937	0.10715390777898598	0.650132997628215	0.362424120418975	0.447532293899627	0.649309025581771	null
PCDH8	0.43794055311628605	0.363659344279228	0.324700943543973	0.4975628697453471	0.5229088346412589	null	0.0334612987536237	0.3907462519275421	0.208102486488076	0.18967812685272
PCDH9	0.65014555407147	0.232350381851466	0.53906038342128	0.3580412024970979	0.5345197578857991	0.15642861667417401	0.16627836670326998	0.39338803629384705	0.842540133903687	0.699483795448736
PCDHA1	0.333650821668033	0.23203276727326397	null	null	0.8003236500206791	0.98204669637456	0.686348304055091	0.21594270630432397	0.410049341408435	null
PCDHA10	0.6193812790217529	0.23203276727327102	null	null	0.681055143568525	0.996251926528856	null	null	0.38389890096471707	null
PCDHA11	0.703896362125746	0.23203276727327102	0.00300857774180652	0.419361659259025	0.623365755868394	0.9860797801535991	0.00300857774180652	0.388301594661128	0.291089556809379	null
PCDHA12	null	0.23203276727327102	null	0.32777099757822303	0.45934603015013004	0.99290232047931	0.327037208219914	0.7870342341671149	0.372564111164693	null
PCDHA13	null	0.23203276727327102	null	0.600177323421364	0.29855686647042307	0.922625665753565	0.507037238913065	0.626845716387588	0.290482172332283	null
PCDHA2	null	0.23203276727326397	null	null	0.948907080229772	0.9997801956589051	null	0.632347906544677	0.39591105047098296	null
PCDHA3	null	0.23203276727326397	null	null	0.9208701365280229	0.9998249840924109	0.362500421757414	0.279721920446411	0.419816739632478	null
PCDHA4	null	0.23203276727326397	0.669528385331954	0.673473289218577	0.9183085877879029	0.9995907508915308	0.8273709450967079	0.698756999857583	0.42322775483661895	null
PCDHA5	null	0.23203276727326397	0.385070175069642	0.384258623553435	0.8536869691859399	0.999421595604744	0.2777886391544411	0.332400864816206	0.396561632907634	null
PCDHA6	0.184142671444375	0.23203276727326397	0.146452653958765	0.0414235923373771	0.889173470795009	0.999523426589362	null	0.38291030045249796	0.44819053332611797	null
PCDHA7	0.31623416004127197	0.23203276727326397	null	null	0.8418246616625871	0.9998100806338259	null	0.374725990321851	0.531567383828683	null
PCDHA8	0.525870448315095	0.23203276727326397	null	0.687316852624647	0.7829296130427041	0.9998766916438531	null	0.824647181898831	0.528917433541491	null
PCDHA9	null	0.23203276727326397	null	null	0.7730850822658231	0.997305753005712	null	null	0.39698324852645395	null
PCDHAC1	0.794879203037837	0.23203276727327102	0.87965084871305	0.9352117717472491	0.17865020591273004	0.7555799965175221	0.8489524746511149	0.237474259316863	0.23381397175393398	null
PCDHAC2	0.388562605700957	0.23203276727327102	0.253437058740842	0.0676186467746696	0.6448575762601351	null	0.34059296734049	0.28069468234002604	0.738476677437813	null
PCDHB1	null	null	null	0.346894286706036	0.196141177362508	0.3973289181112771	null	0.166413847343415	0.0845198047807454	null
PCDHB10	null	null	0.709678869904197	0.709678869904197	0.869541722751337	0.686343344185679	0.8459296999354	null	0.120715310510187	null
PCDHB11	null	null	0.45229542143576	0.45229542143576	0.65924628863596	0.282902877601903	0.8312491887874242	0.9389464754415071	0.855987577099932	null
PCDHB12	null	null	null	null	0.4895653766694461	0.5021421384224021	null	0.7831655134783689	0.386343216256698	null
PCDHB13	null	null	null	null	0.210083781863155	0.665539102431829	null	0.9824586901450649	0.12612833256650602	null
PCDHB14	null	null	0.13901035547313098	0.195166922252792	0.921637172639129	0.314045464676424	null	0.527424134905119	0.658881747205069	null
PCDHB15	0.514814048349029	0.523641766644713	null	0.888568790782569	0.323755118108818	0.628836608459435	null	null	0.0251569985039937	null
PCDHB16	null	null	null	null	0.632195069009756	0.45023908921829997	null	0.26445398082025	0.0551134204006628	null
PCDHB2	0.712637313534468	0.0427538439234812	0.657808247630896	0.5830945287113941	0.304251942225611	0.09714687162545402	0.5135093151506489	0.7194902206005241	0.46500767300460294	null
PCDHB3	null	null	0.272954430362158	0.272954430362158	0.48788615777817707	0.741695027706354	null	0.716961200181749	0.615590126649541	null
PCDHB4	null	null	null	null	0.228166273641019	0.010032503583618	null	null	0.833327359423693	null
PCDHB5	null	null	0.46773546629702895	0.776385148072578	0.33623047116926097	0.0883004639381828	0.9493645141226139	0.830735166329477	0.319731391720772	null
PCDHB6	null	null	null	null	0.007661328783451941	0.085318741859336	0.28477592463937	0.38321121942221903	0.0607330268753058	null
PCDHB7	null	null	0.64317897327927	0.799849063565965	0.891709945706024	0.336775097535951	null	0.807468325057953	0.9335559480900308	null
PCDHB8	null	null	null	null	0.6931979245349119	0.231999604754565	null	0.042924388828296	0.195464972939477	null
PCDHB9	null	null	0.28503931963031204	0.28503931963031204	0.7551464289998839	null	null	null	0.49248705695125106	null
PCDHGA1	0.934814733759871	0.9765807935456601	null	0.144269895644345	0.102331459776442	0.65911241562927	0.9863628873695579	0.9800722767292209	0.62206338203484	0.37407183966573104
PCDHGA10	0.0202834052536559	0.9765807935456601	0.929789165035552	0.9630454308666071	0.9902453247143091	0.498386419158255	0.694276298548492	0.9996183179625401	0.885450943014504	null
PCDHGA11	0.0861489636889474	0.9765807935456601	0.0555683343517651	0.0616957148010389	0.933718221297634	0.0564445539473835	0.0626713384564292	0.102607408886867	0.8678522549903381	null
PCDHGA12	0.4870048307678329	0.9765807935456601	0.283683500763678	0.8549937517552991	0.9587514176921679	0.82755834002461	0.298476067406386	0.508596787158226	0.86559481359817	null
PCDHGA2	0.0085004283071487	0.9765807935456601	0.7084031518882321	0.7084031518882321	0.236518663215547	0.6443123888385021	null	0.908707744416347	0.675405042997595	null
PCDHGA3	0.929431119001796	0.9765807935456601	0.820631365787327	0.820631365787327	0.216333666341964	0.750492786951323	0.9469775085518621	0.982524369828297	0.729604852395922	null
PCDHGA4	0.281710457955412	0.9765807935456601	null	null	0.163667538544439	0.6548766999476611	null	0.199174662099505	0.905017110709563	null
PCDHGA5	0.880985544863818	0.9765807935456601	null	0.5207919822718401	0.44007020147488796	0.636983715376104	0.559652557643808	0.23469114853106599	0.888052536237447	null
PCDHGA6	0.188630472086245	0.9765807935456601	null	0.7510540139288271	0.36486467277455703	0.668084868053751	0.40984306293067896	0.6786637943804711	0.8422018227978629	null
PCDHGA7	0.844677415033672	0.9765807935456601	0.883287160259085	0.888831527607723	0.24448399567603196	0.697696890503023	0.428362820124817	0.883616794548347	0.8337401091934559	null
PCDHGA8	0.181251824637224	0.9765807935456601	null	null	0.25761897025616004	0.655361892493783	0.8628297243952741	0.9197754995160541	0.936401408870032	null
PCDHGA9	0.40356338311986895	0.9765807935456601	null	0.31750176487427195	0.374020451106577	0.545763582260444	null	null	0.909401736997422	null
PCDHGB1	null	0.9765807935456601	null	null	0.19534734247795899	0.6674894305976179	0.7975309531268421	0.755109892198201	0.6837805228940078	null
PCDHGB2	0.86015652214893	0.9765807935456601	0.43701961923483	0.43701961923483	0.502750064360692	0.645649794991201	0.31601128500347303	0.5845401240425401	0.8999978276026709	null
PCDHGB3	null	0.9765807935456601	null	null	0.42681608973474194	0.666606861044459	null	0.9554504456445859	0.8942103675931591	null
PCDHGB4	0.8349687884952951	0.9765807935456601	null	0.986226388090359	0.20769858739964803	0.688862329981173	null	0.9409315334217591	0.8200190978877859	null
PCDHGB5	0.47261227865354	0.9765807935456601	null	0.462879233386629	0.0969509867356475	0.522198716090557	0.5147726730349339	0.58172107787823	0.9312274845518309	null
PCDHGB6	0.0272551944237734	0.9765807935456601	0.25971280273783603	0.7153264371561999	0.251900529652823	0.555232591793182	0.07131214396220599	0.6199196500919829	0.874295760686275	null
PCDHGB7	0.271509184963757	0.9765807935456601	0.174503711173801	0.6890139707019101	0.969056332780888	0.0611076304467837	0.44639047950323	0.7825402306232869	0.874852502988403	null
PCDHGC3	0.617696471718577	0.9765807935456601	0.8574512696697809	0.9688509982417801	0.9114942534488991	0.7053466583726491	0.8693020854106079	0.8863203732492291	0.907173463137143	null
PCDHGC4	0.654290897668344	0.9765807935456601	0.9849002332439799	0.994483871452777	0.936242514419803	0.51089660797432	0.5742964546185589	0.9880332394738041	0.779157159233027	null
PCDHGC5	0.817054734996168	0.9765807935456601	0.9302505207246329	0.873042850527453	0.536961751139452	0.32387734248157596	0.731055022318837	0.11713690222059801	0.82632863398026	null
PCED1A	0.0527032857567251	0.7544611982310171	0.0349118337780056	0.10122592308444399	0.506521987826325	null	0.0354393756936702	0.0897494845301001	0.786406992015979	null
PCED1B	0.0407834884553026	0.5116337659950421	0.217879250124534	0.166666947718648	0.29318009172639803	null	0.110169552746886	0.19559639060947698	0.29976174598065397	null
PCF11	0.749262506089015	null	0.163481204664425	0.078965563859412	0.637103612781966	null	0.595305027278655	0.695260058513549	0.162930019254043	0.24587020017244499
PCGF1	0.347407394711552	0.678279382701913	0.262372943292759	0.25724191794504103	0.8409370343987149	null	0.260762956117371	0.376798769581265	null	0.9169213822508121
PCGF2	0.5184311914013571	null	0.783288011964715	0.3891943740759671	0.38050813750135104	null	null	null	0.664613395744158	null
PCGF3	0.173969622030207	null	0.5040780602062079	0.297125585350512	0.14411380030511498	null	0.144415615562496	0.335837159178043	0.5498152427411441	0.337516019156389
PCGF5	0.0902248448429737	0.9696493119598358	0.2173105910689	0.261943958913819	0.343004345920444	null	0.39393875362432107	0.508995195149377	0.5067766832486	0.5604934113720171
PCGF6	0.198158337396607	0.7905593009149119	0.625529840058809	0.11647468407155599	0.31243814303638107	null	0.625529840058809	0.654234005651714	0.8703918199216519	0.37016390724257997
PCID2	0.91076792638286	0.856036187498298	0.96909590120769	0.20551473463744802	0.862069093638094	0.8523322344423578	0.6620152804345	0.7644366109143029	0.7247484547448391	null
PCIF1	0.18987815213814602	0.0432211049160914	0.237472836069096	0.234463223322802	0.8196150885288159	null	0.24068009717799801	0.203637215918099	0.681126582422663	null
PCK1	0.951297034643447	0.422693030530845	0.354954443914572	0.35003744072605997	0.323703892166301	null	0.425806761849201	0.434091912080211	0.314845198261268	0.5195655318387811
PCK2	0.0667338085471743	null	0.9793327375393991	0.9976104805686159	0.0624011433000009	0.11494055178574801	null	null	0.799963311770602	null
PCLAF	0.8056007421975591	null	null	null	null	null	null	0.16828219530182398	null	0.0972298909075409
PCLO	0.678895147445774	0.7628060951823449	0.306242828771373	0.36316552850492606	0.36277099441349203	0.0725519185434548	0.306242828771373	0.34740762314157003	0.924371260501913	0.8887018281602099
PCM1	0.784431347920491	0.142164079393716	0.30693398901445695	0.357611318828886	0.158825586827206	0.0122914655636354	0.192848542605644	0.203047005715168	0.0815435021518998	0.18298805718797104
PCMT1	0.0469752434573246	null	null	null	0.20720366754543398	null	0.0434172852318389	0.139662399941418	0.502313445909987	0.339271475264149
PCMTD1	0.026569772002938	0.140508825511799	0.0871774733282099	0.14518114865135598	0.953435647904684	null	0.18426806011199198	0.137852605782243	0.11668008248822599	null
PCMTD2	0.7407819771429609	0.588703674109079	0.37138041473181	0.654003213311255	0.4934301149789339	null	null	null	0.9591569929166239	0.0921575649100723
PCNA	0.439257836342106	null	0.6034475960740121	0.8214666381306099	0.847265763029283	null	0.319942392847534	0.829016077996632	0.7577107022839549	0.354585542427311
PCNP	0.8188442545924409	0.500157912044336	0.797572441312763	0.468278583245011	0.909991695979304	null	0.7592223414464531	0.603177045556229	0.798598250046501	0.586043195264622
PCNT	0.654609893044948	0.0376357109768157	0.7515321115824359	0.743793727667508	0.583270950812744	0.25003912310617	0.70922566558486	0.626912387233844	0.18138056651667397	0.644696504340962
PCNX1	0.8359027311202879	0.0185266971411097	0.986220325153795	0.7622894570669458	0.60864491685341	0.574539325166803	0.944508468492832	0.928531417422787	0.215112046985427	0.704122403301986
PCNX2	0.160089874334193	null	0.141170805270624	0.388309249550346	0.6135302210621489	0.9663159607636771	0.141170805270624	0.34138899931904904	0.531732849065739	0.210683593184302
PCNX3	0.35776675111805395	null	0.00500182456115184	0.00991629577576392	0.8955006825151121	0.0933183632878927	0.40658234410354294	0.0786496904907207	0.38300910319701703	0.00199533784823058
PCNX4	0.0809907942996912	null	0.6137139691524971	0.242491099045626	0.00717371023921243	0.252443028316906	0.6107934326483471	0.5820551297270761	0.224013769339605	0.346645698196347
PCOLCE	null	0.7230008637170309	0.478242269465501	0.44017112458457797	0.0106468995888529	null	0.9775682196845691	0.930984724741333	0.732414573944753	null
PCOLCE2	0.7405286192791259	0.316116580418029	0.838432497433075	0.928031996100105	0.6325887779892979	null	0.838432497433075	0.9844271886156272	0.0699976964463058	0.6382809105624511
PCP2	0.326021183071537	null	null	null	0.473973987783956	null	0.931390240025952	null	0.8785577886267191	null
PCP4	0.217258843279307	0.742949919018416	0.0137273677025727	0.0171535875995426	0.982817510525011	null	0.0156258926404315	0.153819255468647	null	0.0690648186562284
PCP4L1	0.348262991291648	0.0474628422291065	0.20763392409108702	0.3792344079671551	0.700414008708747	null	0.827369658439311	0.291250997281635	null	0.8776557751325591
PCSK1	null	null	0.23578318220169198	0.60454397729169	0.287192815374578	0.493656478355835	null	null	0.9823788473937399	null
PCSK2	0.20704601657271698	0.9955044558199809	0.90906276936964	0.260806467295195	0.940174436931604	null	0.0852591650855329	0.317169724195378	0.387380436490902	null
PCSK4	0.28933714932718396	0.15117436617019	0.454766836774622	0.214044378364596	0.356577987102493	0.405994208364959	0.451754827822012	0.24389434666504503	0.748642655660871	0.379297551700427
PCSK5	0.52643950720218	0.6576821112581109	0.0571139685782033	0.0598964684999232	0.00455024331116505	0.232099324929429	0.0547608843589108	0.0382286938471472	0.7032219058494829	0.0400216846388879
PCSK6	0.19343168297423396	null	0.44954839441175104	0.125611516722172	0.22875334052274301	0.276228865980879	0.804296401702933	0.862286842833869	0.90597894102659	0.34788249848556196
PCSK7	0.440221164766427	null	null	0.11387740382704599	0.0749190065240518	0.118941206057514	0.9782438247940941	0.562702557218385	0.31510249080712105	0.9890460108046821
PCSK9	0.42195333086675	0.885251431643841	0.680060833039574	0.135858157167278	0.0227302381479346	0.235815608855103	0.680060833039574	0.128363238631301	0.484170626200447	0.185105370972459
PCTP	0.34257123120085997	0.242349485627641	0.500546838710919	0.547495065581067	0.789000044418399	0.966145039057727	0.500546838710919	0.661175526480389	0.948967870679235	0.5130800983200771
PCYOX1	0.7238992141254359	0.630126467464056	0.0926075763905368	0.248042940285178	0.0381006297275708	null	0.0895256739224589	0.158673905187675	0.32862611169957107	0.8474550494582959
PCYOX1L	0.0104108042251254	0.358791791102699	0.00125750721367934	0.00251176714613055	0.12882546481080198	0.5979158046022659	0.000669963736364521	0.0203049088827444	0.63530868914687	0.49444245131292297
PCYT1A	0.8611008664313579	null	0.47737793012323404	0.799865907342734	0.81256175445647	0.270896367468325	0.0800193385726038	0.104526316725119	0.557086276466155	null
PCYT2	0.4703732362284529	null	0.56034973427641	0.24817764974328899	0.27855622489206605	0.21433002764821898	0.564946518240497	0.196188142578617	0.264445828931041	null
PDAP1	0.12473640351835001	null	null	0.376958248443621	0.861339506316842	null	0.827016159297745	0.20730438239077803	0.849647842147815	null
PDC	null	null	0.894263675862812	null	0.8784865540267941	null	null	null	0.639405642075684	null
PDCD1	0.6651107120587739	0.39409097096586204	0.654553152897899	0.42778158643320896	0.6729189235926999	null	null	null	0.6896300550344691	0.45063436204098
PDCD10	0.08583430494354902	0.386962248369479	null	null	0.8551053207445211	null	0.414724873085181	0.219288062514433	0.0544759366792285	0.198579166891295
PDCD11	0.386721357595311	0.425250816197813	0.564598766364347	0.0688532968160556	0.789695217696713	0.14655246955359	0.7893951629526341	0.690855069133413	0.379416241087699	0.170867741540196
PDCD1LG2	null	null	0.748976284411774	0.36348893348321104	0.783315191944916	null	null	null	0.0655952210227512	null
PDCD2	0.0911486146443012	0.306353035928002	0.6079654238535219	0.738645776529042	0.748669557155313	null	0.585649899886474	0.9560582647119791	0.388881183148552	0.804429742817522
PDCD2L	0.698513918701002	null	null	0.0035014380080769	0.9995634779941179	0.787468984232975	null	null	0.9942971193569959	null
PDCD4	0.867580157176068	null	0.923057533781263	0.40507942515077794	0.158599864891189	null	0.9652195385013671	0.8391726196866658	0.7663938274872841	null
PDCD5	0.102359389988409	0.181120597412749	0.640855734988639	0.196245273408328	0.661103429455369	null	0.640855734988639	0.24730223757111702	0.440482214163521	0.11280242214203501
PDCD6	0.0214454808484357	null	0.264032274972219	0.0915940689271354	0.7515326740851921	0.980576730024018	0.9509762484600779	null	0.24798387158531895	null
PDCD6IP	0.425376651942136	0.7876122339589959	0.0488723833467891	0.0949569334457083	0.198127120476905	null	0.0513922241437827	0.906170407662838	0.8789540744945409	null
PDCD7	0.637419713480559	0.674536384969215	0.0016495739523085802	0.000559723421805436	0.0004383105216198	0.496432581345988	0.00163582573157028	0.0168439730077619	0.607451339897626	0.461728063862213
PDCL	0.33237052656944505	0.110273353714377	0.314413027990367	0.45260107089733104	0.8404119025022321	null	0.314413027990367	0.23658342601850602	0.460303449468471	0.632118492754806
PDCL2	0.8162032285581701	0.9648928743455211	null	null	0.6194137067558051	null	0.840136417421634	0.868677939511687	0.598812134635749	0.649587429175254
PDCL3	0.55218201811415	0.972114821306242	0.7870343930633871	0.7713129227335699	0.666374159993396	null	0.636298045082621	0.7159264704912791	null	0.644023476126321
PDE10A	0.7642619637817151	0.895006862499225	0.9376238872034329	0.245517804354936	0.9363750815876959	0.6440127789608461	null	0.10693778149252	0.9097864573133599	0.822251268982466
PDE11A	0.29271120323967603	0.60861353584139	0.805844819090449	0.480693005932378	0.0389069760715849	0.0278657867040788	0.8336711029220591	0.921960529801625	0.0997425350186238	0.583745455090299
PDE12	0.38105098756191996	0.0600339048218906	0.290529289398203	0.36106098746859	0.5827874807473871	null	0.31581336031011	0.38377581659138105	0.307172050152425	0.693122713186443
PDE1A	0.557713838469179	0.36644149376348295	0.5256387923200271	0.24639372216161198	0.637074624469237	0.9068814316782551	0.388565556149375	0.450989738125409	0.17652062392597698	0.36237365130644106
PDE1B	0.888171753494164	null	0.5548812629248621	0.34300253920205	0.36516272509585607	0.6131403780136321	0.5578580344417479	0.5101179477658411	0.8039621775603331	0.30784301552459803
PDE1C	0.822419244914017	0.6923098297661688	0.7017501387585479	0.8208304019002679	0.9902513933231228	0.5282107741797729	null	null	0.170406705466478	0.14219368425415801
PDE2A	0.804320103118761	0.8470284540875072	0.853818251688962	0.6196708521538199	0.435089437271742	null	0.3759618117911451	0.816609918730078	0.0620813821114997	0.322596944630971
PDE3A	0.653586926470647	0.474689573497802	0.628274205543301	0.429145966141449	0.852474292824842	null	0.469201096542183	0.8722701445089359	0.34380842486620894	null
PDE3B	0.23562633466242303	0.316152621187395	null	0.11545413389950099	0.30982045593507895	0.9274055349243309	0.302651702169646	0.5516873655411539	0.612805392725615	0.19448941896681
PDE4A	0.0430302472893611	0.389069579691735	0.8396286617358759	0.937681039977297	0.7206376087398009	0.9897290935574781	0.9759791468682081	0.813911769576215	0.0876811679290692	null
PDE4B	0.100826123724894	0.16301150827576802	0.537591879497933	0.8937648489684928	0.39778133420169004	0.460222160268714	0.0193771184689011	0.0585991316778691	0.9078821520518321	0.8851713533485239
PDE4C	null	null	0.707248544509266	0.9836678537005781	0.7984323580438709	0.718716326178593	null	null	0.6775401463958161	null
PDE4D	0.559343441045212	0.5591261128464511	0.5876416343722429	0.354028567439449	0.906816974720958	0.6027102560665261	null	0.76123260300312	0.6078468902607329	null
PDE4DIP	0.438666361006665	0.543240147542286	0.0516076906651362	0.9506900815178939	0.0318448239489257	0.429479393138877	null	null	0.5004138001145879	null
PDE5A	0.0434329145426147	0.0906335492809249	null	0.622987005279505	0.577983313580104	0.248483101967797	0.23803291542597801	0.131947962552716	0.456328714720849	0.492013803235209
PDE6A	0.19226855213790198	0.59194150330137	0.528439494948455	null	0.8447480795060341	0.45794359511097604	0.7035212279184679	0.95114098971661	0.5146128764120779	0.6368339944541059
PDE6B	0.661916016204445	0.9741192674863001	0.8151846886880421	0.7801927363912059	0.651375556581916	0.943949995415217	0.8874774392126009	0.8497653002551819	0.95273812922922	0.895123321215221
PDE6C	0.732490340396152	0.7995953633453969	0.362605067673794	0.28400317609049297	0.36177265081306204	0.0897635600045674	0.602266826594535	0.663496638997203	0.601000527589702	0.7721904222832591
PDE6D	0.7134487067364259	0.5267824463400379	0.48434726374262	0.7808463485603451	0.487785062929001	0.5348061207856339	0.7989062042530269	0.890771007968986	0.19682600185597798	null
PDE6G	null	null	0.8659407743630301	0.0876343104875258	0.594643312777305	null	null	null	0.318163160583296	null
PDE6H	null	null	null	0.0749044759659394	0.23378463439669	null	null	null	0.965314652543556	null
PDE7A	0.45713749482811294	null	0.38910602128279	0.641114906447669	0.135367324470867	0.113116915977873	0.0884241273964211	0.11839487733231001	0.7031948999443559	0.6813164865389849
PDE7B	0.430965659243068	null	0.532922876330784	0.6903383520542321	0.479441801318472	0.5624452430556429	0.49793871464936207	0.905617887351921	0.507810362636455	0.646503953559952
PDE8A	0.193872122352558	0.0802336913785412	0.276704227785597	0.13964547863883098	0.7656344673415559	0.778926038101856	0.264354487767866	0.0441290744836125	0.471190974842524	0.171205116529052
PDE8B	0.7785721734547271	0.750268239212603	0.9521271400070072	0.19042098236389898	0.88009730255241	0.16966745658927698	null	null	0.8117248422255551	null
PDE9A	0.8773245594208721	0.6522890389491589	0.972724736903566	0.440551565859209	0.8074688347313571	0.988915447112077	0.0914267749122847	0.530719071863152	0.409164562158489	0.578646095792991
PDF	null	null	null	null	0.078547870631428	null	0.947664763096125	0.881713968003577	0.7826262588185291	null
PDGFA	0.425540669905392	0.603453477878158	0.316851050574216	0.645847813150504	0.345616599861039	null	0.24166159217306601	0.299389209124857	0.111320529427135	null
PDGFB	0.262884214854325	0.0504362390031696	0.859503753377918	0.252313102566815	0.5279983272264279	null	0.10649970406506501	0.0758394445936559	0.9209957210933549	null
PDGFC	0.375562118742529	0.768835358129128	0.0159554156960227	0.0658495018483239	0.638471588764214	null	0.0859580715179245	0.564486371348371	0.515730528376674	0.0298432957754727
PDGFD	0.565915355529918	0.41540471941579604	0.30057678718861897	0.531380765392349	0.17215394563737899	0.32706691189048603	0.258490970869016	0.5504778512087521	0.244558936713005	0.0477053539125694
PDGFRA	0.266589407034519	0.280059185760453	0.527990388410101	0.301727161086127	0.0688553000341277	0.8573060141575349	null	null	0.813727047801939	null
PDGFRB	0.0650742735820461	null	0.347355635487687	0.0977154130688881	0.190577651111052	0.9090035732504609	0.0917262814860271	0.0437798939805277	0.108061317790679	0.19675805052304604
PDGFRL	0.9329188722807091	0.9175366055155442	0.313286513629419	0.566058109044052	0.610306584898398	null	0.47708565123093205	0.46136043780696506	0.6767456210166488	0.7482587764932321
PDHA2	0.3866747879267679	0.174064339946887	null	0.43743175165447706	0.8934516198773871	0.8918983443891059	0.8260905890624441	0.625923820889937	0.9080998590731341	0.554771660120522
PDHB	0.47148412484201097	0.23371160632480104	0.522371331809182	0.553292952188811	0.9922867247478651	0.9534764111453541	0.522371331809182	0.619062583887032	0.18492230221501196	0.7045332043271371
PDHX	0.0804225658456719	0.7344408405259809	0.5856666763854399	0.36618146404954405	0.8326386911912459	null	0.5491804244813521	0.785047816978205	0.870512306119316	null
PDIA2	0.5736048358158979	0.5956951002914511	null	null	0.44252333151995504	0.159047778014288	0.514819678058073	0.343187581532193	0.5471228272520661	null
PDIA3	0.912367732479917	null	null	null	0.130809444211668	null	0.231114647827762	0.500986721533734	0.830226786410043	0.40988457078043394
PDIA4	0.6686850132974079	0.026111374037206002	0.781597817021624	0.9710841288285791	0.695596050488714	0.307427729588843	0.781597817021624	0.893977009728494	0.7132135951420541	0.71892300192126
PDIA5	0.46728984778613203	null	0.286994705723353	0.143721817840665	0.325555558008389	null	0.286994705723353	0.297217976236798	0.15044802765961998	0.71524901744497
PDIA6	0.9343542764906191	null	0.8328123554203092	0.624552667686437	0.18122195504327301	null	0.349518558805143	0.946072760515728	0.36489536179071	0.597223619700235
PDIK1L	0.166722043152115	0.21942626156099498	0.8501263568263431	0.9745655804807851	0.5842319494597029	null	0.8501263568263431	0.938221551941868	0.603495589330303	0.7482509385338171
PDILT	0.7564798738384471	0.48362453239715003	null	0.967215921378929	0.8237333103569769	0.637586273146205	0.8663653878005941	0.00226629089201336	0.4495910612978739	0.9771726464591619
PDK1	0.10651228487119999	0.0821046497939694	0.24852919419783	0.660691671828984	0.28372094457735	0.899815250136702	0.161951658629592	0.43732245562332206	0.731306185855167	null
PDK2	0.49006529696078294	null	0.369374552415444	0.220948603391003	0.557351582414906	null	0.45707027982742204	0.16727665744775	0.5363911173255129	0.922569213932869
PDK4	null	null	0.312996638979794	0.23357930487808498	0.214752379115654	null	0.20544811565902396	null	0.191643629889966	null
PDLIM1	0.23228357420008897	0.0134500535087994	0.03752784252095	0.267556270878795	0.830394614012757	null	0.45058783236100003	0.23779877464764604	0.848556068332925	0.8004543182090309
PDLIM2	0.5855687078480529	null	0.866946604316511	0.7150463804719039	0.28983897467560804	0.596005807529338	0.863596850696938	0.645687415147468	0.873128777613486	0.41218492536614904
PDLIM3	0.8457576495178171	null	0.849399767059405	0.647089162085065	0.39637723248337703	null	0.34969390418534	0.309094962744333	0.546720013519969	0.0910599857886365
PDLIM4	0.143270003538442	null	0.9067629066533192	0.567146719219192	0.15105462914992002	0.22309791537426896	0.90966414559975	0.9819114603660309	0.48957372064225607	null
PDLIM5	0.8735763988680669	0.46357048496921005	0.984793642693064	0.9853853172407719	0.986682683609652	0.9981856289951021	0.990063123828128	0.996492213618701	0.578917386457668	0.47584251527433
PDLIM7	0.464476607629299	0.5184874504544289	0.9565218047453359	0.258729583560776	0.6645998124368909	0.9236369564484119	0.97617240688225	0.164193301703773	0.0121651848848757	null
PDP1	0.5625635087241121	0.99958804696769	0.00878918172215926	0.743015373881475	0.29505855138771697	null	0.77026587624724	0.851562695944071	0.0020403908315921302	0.660781490812093
PDP2	0.23915454869644198	0.562860818654388	0.0508660071420575	0.0898315668279717	0.727258404581244	null	0.0706677990491638	0.152127483746517	0.450079355577454	0.175003091005591
PDPK1	0.40510963965227703	0.30873627987445	0.504505642930293	0.7749020443425492	0.254355786743697	null	0.0458402274613787	0.7885691437146329	0.7083188099102591	0.654593493617957
PDPN	0.00243691966876469	0.00284333883313026	0.394764839315188	0.0424206951021724	0.204138892002207	null	0.19711178343984698	0.195995252684311	0.5169706574912479	0.724183224806986
PDPR	0.133735842279394	null	0.14893516562743803	0.17443603626280402	0.17531494860672697	0.0710750602753913	0.14893516562743803	0.16041690159881697	0.09309682440373	0.0245217425153532
PDRG1	0.5941420569292121	null	0.879673342295657	0.9949629011808921	0.865890716856842	null	0.779474525591375	0.9940416974745799	null	0.7872879710578051
PDS5A	0.14431966094925	0.8254057828885829	0.653110036519162	0.75680212466855	0.440973062934335	null	0.7500225076064742	0.9462087097258369	0.0869406955302341	0.904895247310763
PDS5B	0.54105709398452	0.8852403499598779	0.555412815566974	0.31025606606428197	0.19133893272824	null	0.639722139610531	0.24378876648895897	0.0496410402745179	0.207134408404494
PDSS1	0.641438122520906	null	0.21041079895354897	0.38968320675880497	0.5758267728260501	null	0.299452877786784	0.19819285120785898	0.6169163390347329	0.101764160855419
PDSS2	0.551135775374526	0.559883249242419	0.294550713381666	0.839100412136068	0.0978806971856161	0.316578570391152	0.294550713381666	0.7274985997716479	0.64302191498252	0.51069199432757
PDX1	0.43385233545634905	0.25313594390606003	0.9217140093144169	0.22545166424237098	0.36318327225796504	0.10754800777510799	0.228786614992578	0.0810325704799714	0.0887932961916144	0.82060926416989
PDXDC1	0.976494371187654	0.5228676444192679	0.0419197480688285	0.81930895748993	0.8629436663889342	0.10168740247197698	0.566375272987148	0.133674791398356	0.956974574194127	0.207889615822974
PDXK	0.5630650933707929	0.34576366779991297	0.0853837473368875	0.6231785599754879	0.33379366343144395	0.28318864818983003	0.0665465951282713	0.348408272106153	0.995435972107944	0.566532553987266
PDXP	0.7036288892325279	0.349765880166839	null	null	0.120941191666714	null	0.597367425770558	0.115559227233773	0.73747210313765	null
PDYN	null	null	0.251126850645422	0.30470229820346995	0.448711037067093	0.127417282514408	0.286076981604594	0.63729666840314	0.142849970288175	null
PDZD2	0.24409915106163896	null	0.9481815886669169	0.3629338769765089	0.665335998159405	0.008187043133111029	0.9518573421870999	0.438588336823524	0.0690487689703428	0.28296630624954605
PDZD3	0.743914568520347	null	0.747741553775045	0.0761135076170267	0.700036453263745	0.10708387764642802	0.747741553775045	0.395689611648903	0.587240293752325	0.421981037337784
PDZD7	0.223614089516789	null	0.23570784271273698	0.622644462288522	0.5829396377637479	0.494001686627926	0.7095659896903491	0.891376592538577	0.279548869947072	null
PDZD8	0.0353281563304275	null	0.6871010824171702	0.0172775548281372	0.42770185670856103	0.861198742133444	0.6871010824171702	0.26116660516630197	0.923359984079923	0.707791470531494
PDZD9	0.7519710339103142	0.0903898488371573	null	0.33770247805949705	0.696222349957041	0.226803108008678	null	null	0.965361110505098	0.238573201852005
PDZK1	0.13251658983986	0.203395647481872	0.9979352352481929	0.145961803434894	0.358057658084852	null	0.992649600310358	0.0796562456001602	0.770468307145302	0.043057915823318
PDZK1IP1	0.8126022513182231	0.8360513902860831	0.328010461725787	0.6663441554173	0.210689425066962	null	0.31895962066733397	0.543355873517142	0.45861764485458895	0.275303823981932
PDZRN3	0.0572455893726844	0.51002637796193	0.68514469868235	0.042725021680167	0.6696214139146	null	0.45770288179268004	0.231387535135977	0.269455349445481	null
PDZRN4	0.629814901865944	0.997230766924078	0.299573969554034	0.44637035404476294	0.21119569803720803	0.19184631966572502	0.0711495265807349	0.203637302195885	0.825816686259726	0.569930000918361
PEA15	0.294724530088079	0.524300220603891	0.600030699890059	0.928582184155737	0.8311100728513291	null	0.47860911746404605	0.55660896086257	null	null
PEAK1	0.0538190167108201	0.585751441687595	0.0390931786975388	0.340310125674695	0.866380979502715	0.729589615596058	0.9525970603448349	0.183199044570529	0.301804772632864	0.8460316966189809
PEAK3	0.682554341747869	null	0.880059282034505	0.842495440447634	0.27752806044468	0.8460498989269359	0.708414282588833	0.708414282588833	0.470340981831271	null
PEAR1	0.571128465526943	0.7162844825508701	0.26965081117433604	0.0555628976188343	0.22679950353675	0.317555377758747	0.230157079495855	0.182209415382103	0.64293383769364	0.42600027645779603
PEBP1	0.851382245642855	0.20909243286045498	0.19019235283411604	0.34427612061918395	0.7064172897897341	null	0.9245830226369209	0.7495543162620258	0.0725945184826805	0.20523125788211397
PEBP4	0.320597176101336	null	0.0385732035414366	0.614600411202413	0.340786506944479	0.49258478356928603	0.53357224013747	0.8488707979786609	0.671164088420693	null
PECAM1	0.221659094810505	0.573129921976579	0.628022764957907	0.89956326529018	0.564503747123033	null	0.950838715706603	0.963879618780216	0.8874772881334371	0.7049124422020541
PECR	0.27988066348873303	null	null	null	0.965229129467606	0.5058558419230721	0.804851554053043	0.472637379519747	0.0108864805139136	null
PEF1	0.736534065357978	null	null	0.9074915119095109	0.425816950403184	null	null	0.248417342929266	0.5799884574377	null
PEG10	0.0504267688784481	0.6684561900245051	null	0.33608037646841	0.187138978623542	0.152317250137414	0.645047993639972	0.753349983495447	0.4969728994973	null
PEG3	0.23418806043204798	null	0.0760641628244794	0.731402709532682	0.174547680717928	0.823996863798766	0.11184051946600801	0.889050773912419	0.497250752445606	0.026306570328619997
PELI1	0.419328051638747	0.486791521940828	0.16202614166347598	0.362814330703948	0.787943079239474	null	0.107354317201866	0.21767191389916896	0.404760657693391	null
PELI2	0.21734004756587602	0.95707020510158	0.647875475543739	0.717249247936528	0.7038790505458571	null	0.6669881225372629	0.25443280904001897	0.12789098074745098	null
PELI3	0.5072564653941299	null	null	null	0.530157387603341	null	0.7106116587021579	0.719423397133227	0.0974318631586955	0.715212894191986
PELO	0.573359543220929	null	0.6566965311067321	0.875948204170471	0.3638113258054	null	0.444692968661497	0.631335338955433	0.5392396680114461	null
PELP1	0.169453756927122	0.0320802521811181	0.183132568647523	0.28430321838060496	0.511892677919719	0.657892152408939	0.214683193257193	0.15455797451128198	0.39851822067381004	null
PEMT	0.667051643314073	null	0.49069038713474394	0.6721764943302231	0.653834022274829	0.236896865514783	0.5669019848522121	0.675419775956089	0.8714816446990709	null
PENK	0.910936333309419	0.539194397863886	0.5571805873334139	0.471071765242623	0.7423559818525151	0.41752317690333896	0.8712527048967191	0.8762589693673791	0.8370612590267159	null
PEPD	0.280661705832707	0.923056054850105	0.8731354851009729	0.140279000832588	0.573175637637553	0.154534250682242	0.8373489616830792	0.22505396668393998	0.6410997434597061	0.128936242266555
PER1	null	null	0.996060570115396	0.73150878008261	0.6410540762971999	0.437717350641155	null	null	0.9776206816621809	null
PER2	0.257727365643713	null	null	0.767758196722891	0.218978674319603	0.8937464085009159	0.382551095015229	0.239847380277504	0.874219272708391	null
PER3	0.34769340927814	null	0.940631413352962	0.495519021573816	0.33794566509293394	0.7794937859289649	0.918014310273278	0.33534436933620504	0.8552928172317741	0.882187926357466
PERM1	0.635198266446219	null	null	0.567958690767671	0.686006602576048	0.260624426673981	0.9641510825271089	0.706172737755516	0.8489316970904841	0.5753346324221129
PERP	0.0933699442908537	0.942027783774005	0.6573451125298061	0.8309435461001091	0.317898896852596	null	0.7196975069489929	0.8571888817298778	0.9681661721035231	0.606776768060646
PES1	0.936667129714046	0.56057965665465	0.614029290834177	0.133778837542552	0.581907104339796	0.257358117007367	0.472739256510436	0.7893489088675791	0.43302471084223604	null
PET100	0.786936804396205	null	null	null	0.669680684738568	null	0.840236977120547	0.840236977120547	0.494651508358872	0.856813781591208
PET117	0.265902919448709	null	null	0.5183149945422929	0.0608506420268965	null	0.41948844292172105	0.140192603314345	0.335494096079791	0.4846319196540929
PEX1	0.00485065975260968	null	0.361355674505224	0.922966148955653	0.9629652771479599	0.786030062829279	0.17365409870297802	0.966326577761577	0.9107160972790199	0.26457613100438604
PEX10	0.382344786667347	null	0.22171992008226	0.50201948982292	0.116996415524655	0.595805981374728	0.567842600392283	0.309775026693785	0.7790845876867719	0.0987534089571379
PEX11A	0.0405705629656029	0.22224895644158	0.81502250191311	0.7777516868235971	0.527187485439115	0.520711509867136	0.9926814297019179	0.434908866143355	null	null
PEX11B	0.80514042662749	0.87897007852947	0.300937486228154	0.198242380081864	0.997728216833785	null	0.9522182008184581	0.783931699461619	0.17091616077614497	null
PEX11G	0.613144169207405	0.21447385380322698	0.6035519578429089	0.352071143709383	0.6595230531419339	null	null	0.8482245762589151	0.7619314188524828	null
PEX12	0.434933323033075	null	null	0.0120603750331993	0.7136616663309929	0.547546637487772	0.544330642859208	0.4174820341408979	0.984183457124532	null
PEX13	0.9727658099376001	0.426935658114504	0.844097793867127	0.844097793867127	0.7633142331515609	0.91552097903381	0.9901584158112628	0.987682192012658	0.626690512463637	null
PEX14	0.138971399977448	0.0975275460163094	0.667188385647991	0.6544221237060589	0.845773622980516	0.9375121153352509	0.9772869748972671	0.998962453534475	0.652872722044532	0.596362234780837
PEX16	0.839288166960585	0.6965866032062771	0.7049753386914108	0.864324882782685	0.615111527896158	null	0.7049753386914108	0.807477397092397	0.797247986448932	0.6354949436291479
PEX19	0.450497849900938	null	null	null	0.759759924620807	null	0.350123033603021	0.27017420524353003	0.10454238295163698	0.106894779664496
PEX2	0.81648284447023	0.278594426400745	0.29557231865359	0.5303530317261551	0.8109631163246059	0.645406350854239	0.29557231865359	0.7173629700191279	0.492752597263635	0.36103031267697105
PEX26	0.37842660471099	null	null	null	0.0770515714609773	0.0933690063839573	0.44680468379449	0.7065654745880521	0.0861306623535342	null
PEX3	0.502091885907484	null	null	0.607195692059896	0.0985598043205541	null	0.544509805675066	0.9281691720831609	0.13100591283144197	0.0551652516236327
PEX5	0.215229906102619	0.8504626166740799	0.12074848236971801	0.270397233626782	0.999680516834653	0.935279611550377	null	0.596674558835733	0.982439737927934	null
PEX5L	0.10837505825295402	0.247369542571245	0.274817140677864	0.568728632928573	0.132862282531575	0.196948541978525	0.8500874253050451	0.6734167496552521	0.17627250176592899	0.6015081176496739
PEX6	0.8831883936685279	null	0.5825807797792241	0.734552984989736	0.90205070501921	0.6787614910326679	0.48763374965824396	0.788404966837768	0.32734863207989895	0.786922444771341
PEX7	0.373599083199376	0.28227994855012395	0.8925612602837729	0.24131647878213	0.54713502490885	0.670529808524576	0.8668522884969979	0.7772270919520269	0.6858553203020911	0.476425897289431
PF4	0.9161775406391071	0.790161323062509	0.939292395527232	0.0603488111929269	0.325425580201096	null	null	0.888161704629875	0.4955877178476629	0.673125717710644
PF4V1	0.732467004466856	0.510004710461965	0.48906094093935704	0.6444426465032579	0.0726551089901787	null	0.815209187269806	0.778145332852737	0.662851920065667	0.6936068035335389
PFAS	0.558079815912202	0.423497215894659	0.5192004943266021	0.8640362558328399	0.0321261590078696	0.492696104486959	0.493521069263348	0.8399827731163231	0.7305824887973492	null
PFDN1	0.105334752191245	0.5989027559489271	0.16626201591506198	0.9601545559010028	0.7647540046644251	null	0.326414758375404	0.16963816374966598	null	0.604840224297307
PFDN2	0.0241142696665988	0.45405973879701206	null	0.00390840445751217	0.0912540869845089	null	0.0902673039104956	0.39106047400595395	null	null
PFDN4	0.880645669732451	0.8806627609227321	0.65870268465066	0.804075719733423	0.35105809308856606	null	0.922487779452866	0.6488018287238511	null	0.731814585930096
PFDN5	0.892933932006072	null	0.566683040538016	0.12162856167205699	0.438428967648081	null	0.331196280920954	0.0597722969751422	0.48992976545541495	0.078667590582036
PFDN6	0.661080414061011	null	null	0.452549100606927	0.973228413203183	null	0.317056997242747	0.331088249160301	0.479862288439736	null
PFKFB2	0.881815359817657	0.0907385611271956	0.0759367507670098	0.28514511108931	0.141300791286363	0.784047943051376	0.08912160463639	0.128837642319549	0.7136617446668969	0.32997050972767794
PFKFB3	0.126909534738595	0.875998253942201	0.5307137764612571	0.501752798239968	0.839032975858351	0.6750035386425939	0.9929559036200241	0.44404861831368697	0.0238617305989269	0.350889496977401
PFKFB4	0.132982219230459	0.154765295189898	0.693512520183818	0.447906328274111	0.98990811234522	0.7500866704103281	null	0.28538000699491306	0.27316037573842605	null
PFKL	0.7032571358588621	0.298020489556222	0.7078798311673	0.29227274021585603	0.117766955588602	0.99597610318325	0.881370001245551	0.0141877025813242	0.897517246230054	0.832372842345749
PFKM	0.10082584814248699	0.762860836106669	0.575233797617941	0.696841362874604	0.9530090057713639	0.8814271005768549	0.11032902220396901	0.17445849919466197	0.943146711161803	null
PFKP	0.10710360111382	null	0.925829832021313	0.12276762913402099	0.6454687361079189	0.331852075134653	0.882246055349496	0.374053919336819	0.8960336844450469	0.0106577597402846
PFN1	0.111770477695374	0.6203146640305389	null	0.323662319186233	0.543091463769724	0.899787019003887	0.36706027924403795	0.31488577330373196	0.5606519812463431	null
PFN2	0.555889312789835	0.9041586473128609	0.19226839706713103	0.7363340996868759	0.8986475994603791	0.8303122771494879	0.22809585019159898	0.651438720828291	0.0741551870566608	null
PFN3	0.8359329610652471	0.205861609404739	0.738849204184439	0.738849204184439	0.9034650920359159	null	0.5760838109812011	0.43415090649877797	0.0862763659941568	0.610732278328906
PFN4	0.742544780724958	null	null	0.812381890206263	0.49617468679114296	0.35136301038077006	0.6316693691964239	0.6198968156858821	0.35710133804247496	null
PGA3	0.144702800636495	null	null	0.512174330295585	0.8743758307456669	null	null	0.657309918546209	null	0.22391629989400502
PGA5	0.64287407802662	0.22393415647865303	null	null	0.326835276655235	0.91126898073332	null	null	0.8107647004304219	null
PGAM1	0.18330480489098802	0.45656485988303797	0.7319824451315351	0.519135243582014	0.897937690741563	0.915863198543552	0.875680628815093	0.5895321097267671	0.6556490092421229	0.8558646073479891
PGAM2	null	null	0.15844212012126901	0.5873516956000989	0.0931265075421601	0.8305881297470541	0.12223890388592401	0.693700677850065	0.403493735531307	null
PGAM5	0.7649234103452021	0.903603635828505	null	null	0.505721975169885	null	0.5078188254415189	null	0.49253402130563495	null
PGAP1	0.37571190052340003	null	0.297152967503214	0.46281897620459295	0.0671347867736353	0.944746527254754	0.29119018340588304	0.21231106058034396	0.243308852455724	0.9956702324183809
PGAP2	0.792938052527293	0.974249942010854	0.35130242193812494	0.525196575973921	0.44672110315559604	null	0.250785111313278	0.55018054670384	0.300523004496522	null
PGAP3	0.0143376107459615	0.606232659729128	0.343163770424206	0.43175444942090296	0.548030377397501	0.9629347855685921	0.403466621227419	0.3619126808349729	0.402002974597627	null
PGBD1	0.748609208642622	0.8651829322916809	0.19651809175129503	0.792518974742343	0.45919045561685706	0.763910264405375	0.102041022538289	0.48719398486425397	0.617415434253759	null
PGBD2	0.373439620349692	0.47696089213767895	0.9426097443993929	0.27482743110378305	0.888722838279823	null	0.9410648989359092	0.35966940549348103	0.89084626822971	0.16243251203233403
PGBD4	0.15251292026781602	0.640598953115828	0.665165978205115	0.171260850105586	0.192756607427542	null	0.128929069804155	0.0774358805896556	0.494252324192869	0.9775795213580369
PGBD5	0.764303028112674	0.33764495314562604	0.276827697818871	0.24957561085792396	0.00303166204563832	null	0.28464301352152	0.46659734769152594	0.34193822536270596	0.8281884501634409
PGC	0.42428454927952297	null	0.00889864628537784	0.0140947143488397	0.42583642559897994	0.6999650648086071	0.124950768233776	0.5795035374498371	0.28805275136182	0.0014253012150799997
PGD	0.33922063306129	0.858786598487885	0.44861853213013897	0.335134672422715	0.7471659481084341	0.132640794833564	0.39845996201850103	0.44331038726434097	0.669765877938568	0.276385184305181
PGF	0.0849267827868336	0.0077818657607085	0.41022865108072204	0.345918135395533	0.791082342937005	null	0.41022865108072204	0.9316611619787359	0.8958300926162571	0.9585116158741079
PGGHG	0.47919306754222296	0.318374135596232	0.770037814894396	0.699798827037805	0.328269228004081	0.212171365572998	0.24936638706319197	0.37753584173060795	0.12185846609991999	null
PGGT1B	0.6929893375395889	0.665779847957759	0.32771308600590804	0.199995980697737	0.0438560004509068	null	null	0.172812459119969	0.935691570920565	null
PGK2	null	null	null	0.47679119782604096	0.798390792921544	0.856307851877335	null	0.6558261777521001	0.47135849763771204	null
PGLS	null	null	0.4753126433088689	0.7466940130116841	0.240393013387012	0.0108580265246753	null	null	0.599143889006994	null
PGLYRP1	null	0.911054892008032	null	0.373790452360387	0.39943634211775103	null	0.961445646392909	0.594650944339908	0.8596234395721201	0.964014648167817
PGLYRP2	0.663158167364623	0.667782216356026	0.867311865624643	0.9177531034376291	0.541554767002123	0.660964885372465	null	0.0457542815027638	0.692577154086603	0.187825088413071
PGLYRP3	0.507188160689148	0.27057041119627	null	null	0.344723194533346	null	0.189822559674237	0.684485862072431	0.305802251016611	0.3874335094685771
PGLYRP4	0.5568533537898941	0.138485104060251	null	0.31953248890215996	0.533856947510365	null	null	0.44749135522106104	0.8699660727815379	0.240649960503655
PGM1	0.7889275179101529	0.945980560015384	null	null	0.0443665707186428	0.529029720644246	0.7364984549643779	0.0424803854528463	0.0389276793727344	0.27430383131437497
PGM2	0.7597073640809789	0.7646900107534599	0.701227346029463	0.221417536779145	0.5300599719227971	0.7924277532474711	0.735775006106004	0.254414172004981	0.691042296996222	0.8306940198467501
PGM2L1	0.189089412962648	0.20284862333661102	0.9600973825628071	0.907852682686626	0.5169163740037059	0.39038211894102	null	0.40428615621373704	0.443781360944779	null
PGM3	0.7709510291636759	null	null	null	0.625706382654334	0.5505937227901601	0.6478045351987071	0.979990666851827	0.887004151333448	null
PGM5	0.947621874260729	0.307311435654769	0.519046902335921	0.0798306522498547	0.774581182457629	0.889667195968618	0.613015415257381	0.855976096363827	0.647314169674835	null
PGP	0.501196203471284	null	0.872115396853207	0.523546617112813	0.8712835141476422	null	0.872115396853207	0.997490536159897	0.0305745153978845	0.665167324580978
PGPEP1	0.26123892058114107	0.3380062036007	0.0661954927521244	0.26738954614897303	0.14976605325386902	0.9933471015273291	0.696586845991494	0.578860492826183	0.879112930256747	0.43507075015938795
PGPEP1L	null	null	0.0860148273320942	0.13713765360014699	0.0026714282711370898	0.31527957026643105	null	null	0.593757645420767	null
PGR	0.353234384182134	0.26350461320525104	0.80998950585244	0.938138002466935	0.40219521292832205	0.0245378493737398	0.9049165246350391	0.9197649747049241	0.287343262196141	null
PGRMC2	0.538023772894299	0.5831232761742471	0.5473858768724871	0.748072953958697	0.299108107933627	0.324095794771232	0.5441836925754749	0.539592312113212	0.37569142105145903	0.18683667292368802
PGS1	0.9121334197044649	null	0.4326146939321429	0.47166211578840794	0.686358427634444	0.433696710746719	0.42456809794518396	0.544149331533589	0.9830016826885809	0.7807471822932829
PHACTR1	0.9289171859300821	null	0.0411987648714112	0.525256370474873	0.343794119357257	0.852598525549231	0.467498236009399	0.948062304163101	0.29912166792353007	0.320703889584033
PHACTR2	0.172217751131039	null	0.8752534290496071	0.633866987986332	0.345622999859397	null	0.216371492083816	0.0642971171668443	0.747795584791884	0.0205621971052221
PHACTR3	0.8114879423885349	0.54301895619259	0.14141406052920902	0.0813021209887568	0.409541445492168	null	0.515586612042196	0.215105716272743	0.5770077979789189	0.680919930366531
PHACTR4	0.595856595830334	0.96250953564779	0.963178142520429	0.8036518128969771	0.9853843056946999	null	0.794662514303295	0.43410082521994797	0.940909596306535	0.0332958917808928
PHAX	0.7639704315635542	0.829053349997277	0.7823341994584351	0.8374238768068901	0.295288806426068	0.965495829468748	0.310098877021731	0.5032811402912921	0.7991939314347041	0.8156327651335441
PHB	null	null	0.123543867851325	0.9848685281896881	0.12883497303053698	0.128085115267661	null	null	0.881037469970507	null
PHB2	0.0945166154941744	null	null	null	0.127963710886694	0.989166870406557	0.0729868549166206	0.0794134524880276	0.32143366894343106	0.369292041898714
PHC1	0.843844493645761	null	0.9015104389032429	0.9054932001771641	0.503567165392771	null	0.9589011217254642	0.800879199485067	0.159799625939429	null
PHC2	0.374287109187399	null	0.648268647201072	0.0264890454461642	0.43990247989005604	null	0.22913643901519298	0.382012732529587	0.35482220883849097	0.619823720558689
PHC3	0.0884599516929691	0.509186708687104	0.0308602324531737	0.0411639439141638	0.13952237673429999	null	0.0321292314412781	0.132792155945145	0.20595364011321102	0.0214434626960556
PHETA1	0.49525777083563594	0.278016811072238	null	null	0.0376756999588392	null	0.5565097789385289	0.00164673171276575	0.8994074452450881	0.942681272754627
PHETA2	0.744702507419475	null	null	null	0.20745453641372	0.0670983125455562	0.0668255874968317	0.13123552869441302	0.65918445204599	0.07085547045506199
PHF1	0.9519003602677422	null	0.7889848283850219	0.659535583619028	0.7774619566986759	null	null	null	0.46620046890406	null
PHF10	0.308945377708083	null	null	null	0.331170841136305	0.182980996372572	0.664615099255851	0.636746387097305	0.147979934719414	null
PHF11	0.47566565911065506	0.4071250305669871	0.510858427517026	0.708014849214992	0.510862711709698	0.24600151075035198	0.350214668209147	0.450533283685909	0.374673146429468	null
PHF12	0.361700152116765	0.826931674440837	0.662515219721311	0.790865700557403	0.760556876757224	0.654159953558225	0.676758720179389	0.7865022623633531	0.536865775621718	0.713970214070895
PHF13	0.8460069186935881	null	null	null	0.642501128494509	null	0.73135119521954	0.485024493236572	0.0524243843717188	null
PHF14	0.13516153581849302	0.00980688504809102	0.24377265266861103	0.297373952416128	0.8857382204816521	0.743036107949489	0.24654853455351897	0.15341247425525598	0.0945677932680682	0.194630315136972
PHF19	0.285467844846924	0.626411652683918	0.167470427314335	0.27329183035730603	0.487661964400717	0.97869383990862	0.22417797225011102	0.5406243610989221	0.21186134425761896	0.536929385061076
PHF2	0.9840300905113021	0.8022432403384989	0.8515746537800271	0.789295177940193	0.692292004742218	null	0.8480511273490359	0.38326246828051397	0.186902960893964	0.6604433068099781
PHF20	0.667314002169168	0.44509835003397397	0.38889843345555297	0.727725295388277	0.7398258163073459	null	0.27295718994512197	0.36652308702691705	0.29650478498890803	0.14638300511583802
PHF20L1	0.39789017279382793	0.36291326313394606	0.572343568277241	0.575928990878843	0.6178727715671359	null	0.583777433275671	0.688831282390084	0.9607780756237491	0.65560279812019
PHF21A	0.0719658548160806	0.224208271754585	0.263552561365837	0.0285628785974295	0.7235410825471859	0.171856756278104	0.322329003331576	0.554036515421556	0.322200164522243	0.782144293843674
PHF21B	0.864418621388732	0.00193582573840789	0.5914320359157049	0.809786515003147	0.21536690445460896	0.241103310759922	0.5875104151161391	0.869399062052058	0.0976171760692096	0.446584401307619
PHF23	0.132190202360605	null	null	null	0.619438873276418	null	0.00885118788841077	0.00994350284158463	0.919254977612388	null
PHF24	0.943347687321693	0.634008885915365	0.545257696073686	0.0442417361937923	0.380108848650485	null	null	null	0.33266409916368395	0.462109809831094
PHF3	0.23351260979281	null	0.13453399002849498	0.0388202878949357	0.8062036751368391	0.904529571053354	0.16940370154446602	0.34831668991581605	0.382863154798647	0.42410130063368606
PHF5A	0.597720739377406	0.933829136379127	0.817991944063175	0.752720845075745	null	null	null	0.6399768858017111	null	0.714791291860675
PHF7	0.795191560425348	0.429558992287549	0.8257767027001941	0.537236786048685	0.0650282635091146	null	0.6173453489045589	0.441930609116616	0.120895869398599	0.7104900038767921
PHGDH	0.929620673483222	0.7350913905978019	0.9534611702280441	0.836240507380725	0.5170289077536819	0.6110267263488921	0.951838523293264	0.7822795112333149	0.52955129708003	0.875059776292717
PHGR1	0.606718366996465	0.8499687454327209	null	0.7227241354003441	0.91088899824894	null	0.34726676031882503	0.9565195247910451	0.9239951656288241	0.105712940289936
PHIP	0.168195024113258	null	0.7530198452473391	0.45205874360854903	0.0721102649814415	0.9689469793128909	0.400461659489312	0.5882745776367071	0.246554504177114	null
PHKB	0.0381335536123633	0.265150507839681	null	0.0589158153049842	0.106509278954939	0.23490750113893	0.262382588169946	0.0688423239194887	0.164704554707199	null
PHKG1	0.0140042408826955	null	0.14057129457867498	0.547514715873734	0.334767442652053	0.852548119588975	0.14057129457867498	0.526309273202991	0.506144421424712	0.763594390582562
PHKG2	0.7626894987626379	null	0.7115480107834359	0.47226342559657203	0.6621533137532609	0.0255861700785144	null	0.25316898988207603	0.34088682784772606	null
PHLDA1	0.107929109018697	0.22289813000240802	0.0686291871051814	0.06008199450178701	0.0169183425843605	0.7879135213775329	0.0806304500459485	0.28075845829386603	0.46644057587686205	null
PHLDA2	0.085486619195055	0.0182305696235969	0.318416509793469	0.216960014010254	0.17991820527781896	0.317024025718807	null	null	null	0.472815297553989
PHLDA3	0.302641400499522	0.115089999244491	0.8425541220827621	0.427099993828846	null	null	0.9100457578080592	0.307321117286281	null	0.31117917173821197
PHLDB1	0.946975571587902	null	0.350547827563826	0.5886531037785679	0.33807821726989595	0.441296130636637	0.6056215884095419	0.5468641625288579	0.0981186243374745	0.5527407748345989
PHLDB2	0.37844940648558506	0.8773841800850749	0.54616939354399	0.9818694269702389	0.0690222420794695	0.643987592640926	0.604863103312423	0.832458316689077	0.226660532456295	null
PHLDB3	0.41274459299274296	0.26662667580795396	0.7629556364441329	0.237212026287666	0.0685241682181675	0.317493577219442	0.1632457503056	0.0837097526572455	0.43234131167411605	0.9595168154267659
PHLPP1	0.701003068727227	0.573916511582679	0.296335727464237	0.928800817696225	0.406951674859568	0.9224315956286441	0.33338762627406704	0.46062415489861896	0.800440694595122	0.165274770037204
PHLPP2	0.19036993141872	null	0.391650995858407	0.36993602265077	0.926918277450909	0.680474602427021	0.889397695653319	0.9119572604836629	0.943488595364596	0.864671335192649
PHOSPHO1	0.8873838698750809	null	0.9993546713943828	0.9353625744445879	0.5207223724324179	null	0.943459672017113	0.585434055373817	0.6344974156514891	0.9299149657981309
PHOSPHO2	0.0669620183477339	null	0.354242781934314	0.8258032685132242	0.9459259011494979	null	0.53252347581652	0.53252347581652	0.609818963708567	null
PHOX2A	0.68269718709969	null	0.935885244017625	0.578182014075046	0.771473924783979	null	0.618312985750189	0.830718917511006	0.6245491401176639	0.564704273085329
PHOX2B	0.9816385752185841	0.37353306583870394	0.466010936075241	0.87799588352907	0.27742707982230796	0.16052964556226998	0.392180184361304	0.47474574301258005	0.15482321251772801	null
PHPT1	0.0853133317192662	0.926857580702841	0.598974669027496	0.96946592997285	0.557034879949271	0.33022235403463696	0.31518573742107103	0.28730009738034995	0.8985683645193749	null
PHRF1	0.20050074669847398	0.15614742307746302	0.780363740344085	0.582791230238249	0.577103414930582	0.0940126386274375	null	null	0.0981651875738185	0.4872882221793279
PHTF1	0.38834150847989096	0.11229283974277199	0.10654321626459301	0.0774436671109218	0.5260306069487629	0.21909584488167602	0.10654321626459301	0.069851891971245	0.8561608825980981	0.17514783140929502
PHTF2	0.5229090360768811	0.9865075366152459	0.351544890805422	0.351544890805422	0.39325156989791604	null	0.981311501693944	0.972454937149664	0.434098607871567	0.971952122655813
PHYH	0.288163443903102	0.424696930993344	0.9692987683428341	0.0146678424079087	0.13593642604876402	0.6688794658587989	0.9692987683428341	0.0133086365621047	0.365608963098322	0.0830190589979052
PHYHD1	0.105381394148167	null	0.0804999563669859	0.326226567125124	0.23880306429612302	0.26044406887964605	0.0760320461185272	0.537215398366703	0.20153763794983898	0.46134583712435107
PHYHIP	0.409867634106646	0.7552252096179042	0.606028234248666	0.6855183023092769	0.663479456436192	null	0.7242939447612301	0.22225063975085502	0.394179790056738	0.0925352909845826
PHYHIPL	0.7959374023637691	null	0.0752889410341937	0.297571281700183	0.9283738775388299	null	0.5939245494274711	0.7722137391102719	0.264597308800627	0.7427630162270691
PHYKPL	0.8381639574137479	null	0.8701321017285301	0.767953420651878	0.14877909804855402	0.673569066957047	0.883866240511608	0.9966886069588141	0.9469620773072509	0.7547491491910922
PI15	null	null	0.7674290896002031	0.933145352780682	0.29926693160472495	null	0.43993133470157797	0.60680256395413	0.5604234450756329	null
PI16	0.0297965461480101	0.463194018555943	0.0358089271776564	0.063513110767017	0.13147565293208302	0.335162131355305	0.0263774144440838	0.030967423302134	0.0193883762373823	0.312133519898615
PI3	0.21420566842541602	0.57562382420588	0.585129058920958	0.603869890597252	0.580115478974617	null	0.500139785842521	0.108100934545551	0.40596453104316205	0.7767197310381941
PI4K2A	0.0879675615302844	0.516056306136582	0.21957467724279103	0.164965647261759	0.0737933752773763	0.0508909687092745	null	null	0.253681667005129	null
PI4K2B	0.9996302852083342	0.9388401492062179	0.5312554290669771	0.15178556551159397	0.0038556122114989898	0.00832579452056237	0.42943577027187496	0.16953492291954403	0.0836370135166046	0.5439599602224551
PI4KA	0.790254260055413	0.192362857303204	null	0.621090529961957	0.8803314218458229	0.987893964469603	0.9917064905172109	0.9314023839085621	0.107492704994404	null
PI4KB	0.37324093296449395	null	0.155689995697144	0.7895024195845559	0.318383134596453	null	0.0616931316607817	0.46657026844474003	0.4499626858236	0.495900935492947
PIANP	0.7104533189627091	0.0178540701306096	0.8462805798456129	0.894855897185169	0.103528702048533	null	0.17926401188330301	0.00483599435510185	0.937970431359121	0.9662766369887379
PIAS1	0.599411705560515	null	0.6018703694244929	0.7037634290753529	0.7307480087323059	0.777031924096875	0.8122924913045328	0.8266280452059049	0.596712355919887	0.29114400584043
PIAS2	0.429745304309755	0.66213762449049	null	0.606974557071262	0.292242776098549	null	0.40380637504145794	0.5329114307408029	0.688499340560992	null
PIAS3	0.39847065578768204	null	0.525150586365338	0.0017462169517620302	0.8152090974795779	null	0.9100513235793571	0.10957432377321001	0.0950054634518946	0.19289380497842398
PIAS4	0.8549620192515931	0.7748119921894799	0.503740062860171	0.282484251600459	0.131184518453665	null	0.35254002036765003	0.7891784495011641	0.230525268913228	0.9161255929991899
PIBF1	0.85507412444582	0.560541784533692	0.574164841198049	0.628007576658379	0.926660154367823	0.12888970983592402	0.9876200483348779	0.997134786039485	0.13082454238413901	null
PICALM	0.302068276532847	0.692197240189433	0.466043805346619	0.948356548088148	0.536482320028641	null	0.259962588255851	0.8915815889146751	0.7395527234777599	0.983482430643351
PICK1	0.6830935474150489	0.7218404379886009	0.29821137114293	0.356434384709207	0.740507330688721	null	null	0.6897855716089539	0.873103156704507	0.8514558788267621
PID1	0.4083835814934079	0.9949384489211259	0.7266641212168861	0.791000764411111	0.9982850952932779	null	0.29400780197196397	0.825209496436258	0.562468435310986	0.14648240869987603
PIDD1	0.737924830621525	null	0.556271353049538	0.439079516233968	0.795236851941427	0.99102926112171	0.635379203503578	0.6840048028482099	0.15689102121073098	0.49016713064353296
PIEZO1	0.968882295746596	null	0.37486134006668104	0.363615047688521	0.9296880520546641	0.8293367705644851	0.5969867677577	0.268770777987801	0.700760280665885	0.835515865666963
PIEZO2	0.965056336021984	null	0.6160675638522671	0.517700884424094	0.978475067863725	0.096750518967578	0.645955565976041	0.0163868678279759	0.925014888116067	0.180097758006525
PIF1	0.009456205426714659	0.0595159340653455	0.0191622513680429	0.0243826824970694	0.9421874578413371	0.745895833066474	0.0191622513680429	0.0228607980377136	0.0630018753614767	0.6576401128451329
PIFO	0.8126867468898199	0.373226547288669	0.35753718149745395	0.252596459053186	0.23345675444856398	null	0.376456684133187	0.896140357090081	0.649926751261875	0.238463325774404
PIGB	0.16536252483661498	null	0.22424379460277805	0.7738278248977231	0.065052359469241	0.47429029311570003	0.18394720550919297	0.0945668652437877	0.7253811300278179	null
PIGBOS1	0.8771875362187719	null	null	null	0.23273614690994396	null	null	0.32196917536638103	null	null
PIGC	0.763324963526018	null	0.656518782464078	0.0071831181092132405	0.9548493121001519	0.196055361565409	0.7112548689883851	0.95547344530273	0.19256134866066396	null
PIGF	0.14936962647126	null	null	null	0.379896598336357	0.10543327231138303	0.48020691604041205	0.646173230073656	0.8654565687910859	null
PIGG	0.138741952084391	0.18106919728355803	null	0.27672887202175606	0.980072555752262	0.940014050666808	0.694497639212025	0.7968402701739978	0.40592861813386605	null
PIGH	0.11009605658729499	null	0.14212708712151997	0.34898669814658395	0.464160023509623	0.215362724056919	0.18396311471169396	0.862342768543229	0.983520087764504	0.820733822583342
PIGK	0.284479068077675	0.827002413186635	0.7335795209817528	0.48377612576923706	0.633020636549067	null	0.7335795209817528	0.49757678295403795	0.876508277085332	0.966306525962453
PIGL	0.362120181720331	null	0.5439672976808161	0.373194513637314	0.579837295644011	0.807391822798463	null	0.0443104581987399	0.635389106353064	null
PIGM	0.6652076960576611	null	0.8183844216638779	0.923575089984169	0.7376612732793321	0.748907433443014	0.808661180228481	0.9206881869259341	0.7956602682320529	null
PIGN	0.20462748815377002	0.6059575161712769	0.622878089440897	0.149826899263026	0.996702572257143	0.8540038368593149	0.488077312053878	0.619999812949896	0.8640409470028649	0.879060939181907
PIGO	0.591447707200006	0.606742825643104	0.19088636347215499	0.19292732962318	0.518857786009158	0.689986174898057	0.641255147282529	0.441406034749154	0.73500676098914	null
PIGP	0.39575693788910604	0.502887500688859	0.39501865505614103	0.543472260752376	0.311314822646743	null	0.914064885820713	0.352697653769351	0.583945586508442	0.918466516857725
PIGQ	0.733498985453489	0.172477187315143	0.8377317450119459	0.0957877201610793	0.201390188949108	0.793074224148927	null	0.874615217929173	0.9790830913657099	0.0637158650902221
PIGR	0.40635446483990706	0.8314294517227709	0.978536540651015	0.12715827327788098	0.867499695945423	0.9858819981913578	null	0.973053651602202	0.632669097910349	0.253777298335778
PIGS	0.178953577407432	null	0.0242270531796867	0.21342474771802303	0.955003807288386	null	0.2887266240266839	0.743193078635733	0.353601853636028	null
PIGT	0.695280824717839	0.40806503287984297	0.143644383484587	0.9428068099659009	0.157918764932674	0.7292829806633722	0.31597866710850897	0.7816025571603441	0.359036663732346	0.152899934863379
PIGU	0.36848461695777707	0.39887456577463704	0.548273291738188	0.471009326299293	0.97544778992987	0.29261069889971303	null	0.10840676542230801	0.0166396670935378	0.0802627377510479
PIGV	0.9355195745742572	0.791076042402697	0.9523709138205699	0.17956527958183502	0.9846014973949749	0.9854451094118171	0.88293210149142	0.7986389938650871	0.589918290457728	0.47711546226658796
PIGW	0.962418622909223	0.590901302101362	null	null	0.9533753956284209	0.9904338241668449	null	null	0.310195894627607	null
PIGX	0.663813688901567	0.722693827006414	0.9173185875265479	0.9619657884149619	0.9862042398817501	null	0.848599239046669	0.38375162281006897	0.534216130246102	0.7314501337218371
PIGY	null	0.36826055479769604	null	0.996995229131117	0.49308726142534204	null	0.9577852704869059	0.22026803603250797	null	null
PIGZ	0.21141293664419	0.39017319410384	0.306497773390105	0.226771464870899	0.7069668436310859	0.792121462454739	0.306497773390105	0.0426136865128015	0.582274008610244	0.6904624843228829
PIH1D1	0.151920498908037	0.813172403966624	null	null	0.929993054967203	0.533601114522192	0.018630513688660002	0.49772190877648803	0.299129382129769	null
PIH1D2	0.504245876720573	null	null	null	0.239284515332284	null	0.00742156296814533	0.0163474415497505	null	null
PIK3AP1	0.36513591643492105	0.298871444370761	0.694902188072553	0.618730540279695	0.24171362211181197	0.8687094952284001	0.699111830788336	0.899987607294156	0.35103525845298306	0.579906139847864
PIK3C2A	0.521694303380662	0.30293755163046804	0.836654714080793	0.24474708818899402	0.36918952705282204	0.992980466638799	0.267734662980744	0.807786404035213	0.406322646302228	0.344850868105802
PIK3C2B	0.39026262462817296	null	0.32999351636290697	0.8042638389314051	0.846879242000643	0.155673072059009	0.221719154033256	0.671907468307876	0.799933588647776	0.0882762943775448
PIK3C2G	0.6687747158760771	0.7153294190529759	0.957962618102562	0.551046966412695	0.7277495761209659	0.692727283769764	null	0.596564553251223	0.905206888244499	0.58521029570449
PIK3C3	0.6745678733862049	0.7499010352220509	0.9920351965681079	0.0862263036006519	0.0070254882462617	0.178419404610049	0.9906163571971829	0.7083950110123509	0.25907567601557396	0.277831478359632
PIK3CA	0.0858664748201523	null	null	null	0.42130957248897205	0.0870320010781092	0.189334626777675	0.38823627882272294	0.8022878336675631	0.517353807541913
PIK3CB	0.606848219307585	0.0306541219774847	0.433753128661772	0.8144527584613069	0.0509872440171449	0.260942917391559	0.433753128661772	0.0953422219761704	0.860089020033147	0.0863146982767995
PIK3CD	0.7114915574596159	null	0.8880238656834308	0.584170355177966	0.7272581118784951	0.384686535076738	0.61957183310748	0.5388598991744521	0.3598233511570711	0.9015329794417042
PIK3CG	0.8447390668558492	0.15208929970713503	0.208049723246127	0.229718421378987	0.126089014592338	0.9402943532339471	0.191650462065871	0.603422578273585	0.0185517572298692	0.0669898269529734
PIK3IP1	0.6834659334023011	0.9669644889397829	0.476794428624866	0.7600643246468629	0.848125682270965	null	0.315590581251659	0.86511615693193	0.7396066728677979	null
PIK3R1	0.505399794157937	0.510150453082296	0.23271459503022	0.151320550640514	0.30283907896231704	0.8706884516246921	0.0602463728838223	0.0503002824801584	0.35387445060279993	0.0555045454291951
PIK3R2	0.0883913584405092	null	0.700667023883802	0.830373317579878	0.7965275025799922	0.540417018504242	null	null	0.0512599855250437	0.6809184686074461
PIK3R3	0.527011607797966	0.718463843869386	0.358724206733283	0.560530510251076	0.475271306669731	0.4673511202178521	0.356083835698323	0.34629023729034697	0.9286601621610708	null
PIK3R4	0.0708814193455085	0.273550857620648	0.0697124807422491	0.39843440567032107	0.051312719783124	0.723157622865348	0.0697896854791571	0.0591423830277765	0.439456032954836	0.20453792947223998
PIK3R5	0.178622406969877	0.401185706320645	0.5049017893991881	0.148810781630866	0.725488408771402	0.29389345706360803	0.10920888573590301	0.351969145229068	0.8845027766952421	0.811555505924917
PIK3R6	0.0285163200407269	0.8933615040403491	0.9063323297653191	0.457630926421614	0.52961907632131	0.38557587717084296	0.79557255018749	0.38616312294839794	0.441458042137016	0.0298267055366981
PIKFYVE	0.7880947169926229	null	0.53149153774625	0.500896452456582	0.522297071124469	null	0.627137028695189	0.400053153751674	0.32964023426558303	0.620192965653183
PILRA	0.6854459366833471	0.306897017503971	0.37671716017548396	0.951133420329938	0.66245633809911	0.39857144733187805	0.40550569507879203	0.64016432037758	0.858612076576011	null
PILRB	null	null	null	null	0.0910905022963302	0.200840917139568	0.00417075752493057	0.392633164904325	0.6321531793020041	null
PIM1	0.12662853179123199	0.447370709559116	0.0903903182308887	0.405812428899514	0.109120049268626	null	0.0589123901026976	0.350715396385383	0.584835652401016	0.22073666450641896
PIM3	0.5957089538561171	0.288962479803495	0.357505932836326	0.733989348246573	0.8365130997977951	null	0.4960567824633811	0.5776677771668329	0.734806797893485	0.371943783423559
PIMREG	0.316661230205549	null	0.4733527352039079	0.446677785232809	0.0624341499884103	null	0.7988132708702909	0.0788299218484257	0.9075723360094828	0.0942884166809594
PIN1	0.245074750813705	0.455729589114519	null	0.942161601391302	0.675718063274792	0.307051380269179	0.26777062936822	0.199845214648054	0.19091206760866103	0.853750686397853
PINK1	null	null	0.833701670988809	0.885066480522123	0.264212501068113	null	0.8186919379022359	0.9679266851297941	0.0985139459282666	0.976213932492977
PINLYP	0.142454637075814	null	0.968794990869615	0.45255589129792795	0.6659724179258609	null	null	0.36560952388186896	0.376063633663824	null
PINX1	0.446842940699771	null	0.6729808637027629	0.619889046419417	0.153697261486286	0.0552872499373092	0.7872747800410609	0.8706707575540441	0.986237223531221	0.0385370718951825
PIP	null	0.34199802507196003	null	null	0.581191457688089	null	0.39621535102117894	0.37996096206313296	0.932389052092857	0.263669312249849
PIP4K2A	0.0331360891757755	0.47507996829551297	0.0637504644693465	0.7646453061938041	0.438178091587063	null	0.42799582194405494	0.9333003196340529	0.614765220363146	0.6221045005122391
PIP4K2B	0.22065527809343	0.35358512799117	0.0679878608240287	0.5674176010188311	0.584963768044609	null	null	null	0.897038841351203	null
PIP4K2C	0.514997527971921	0.30364345487413	0.619262604775548	0.846703964129501	0.9725400022612929	null	0.883229260694218	0.9218963244670871	0.634889022003329	0.8235075902264059
PIP4P1	0.519393973981543	null	0.681466239537817	0.29739764946485897	0.9170597805356481	0.0389823554208546	0.683096625311009	0.0834431183110169	0.947997863446708	0.156776036119914
PIP4P2	0.38873820708862106	0.989559196057771	0.696950743607528	0.828790989697884	0.813079066872343	null	0.696950743607528	0.8318638749247509	0.544981724540298	0.6002965301902261
PIP5K1A	0.9754154335703058	0.424950014495184	0.5828406829716379	0.964889089925053	0.601355249932944	null	0.9061454814472759	0.9749885697935731	0.9882731658403349	0.448597159601195
PIP5K1B	0.384258314219106	0.0327601020154824	0.7871288356075029	0.487298242127383	0.11533359116834699	0.9234518106639691	0.941475742226697	0.953627092745058	0.602553066139313	0.5460757597288061
PIP5K1C	0.364628884514207	0.343444087305169	0.592356042660558	0.39851815005853003	0.225393877408125	null	0.532930013667879	0.48648463040886497	0.9772354987357029	0.466715690939713
PIP5KL1	0.8656815155514801	0.312348054048208	0.24046489342206	0.629164998854685	0.858134414909812	0.7286392092752909	0.0047794608379319	0.36537457848489	0.501399893878363	0.19888871277403197
PIPOX	0.0200932881799525	0.00595335857730794	0.518363040781225	0.00196012166490789	0.404278703300268	0.08493311570492099	null	null	0.929963172130319	0.45102610029588797
PIRT	null	null	null	0.160792990170439	0.257762914532857	null	null	null	0.0626917658585296	null
PISD	0.0383324692407538	null	0.267341414039439	0.44659831218073504	0.812738685769465	0.586988553512094	0.16793195628378702	0.116632942498815	0.6118925426570699	0.209620082247026
PITHD1	0.954221103433409	0.964778389329951	0.202079863714238	0.663713836174861	0.933754531595138	null	0.963650315339735	0.896569271375075	0.6737752792141559	0.61662492271463
PITPNA	0.0195723120965163	null	0.14096602588847798	0.08410401833332401	0.0009317886188175971	null	0.0064453960013460794	0.0412961184249326	0.929448817714967	0.0311621102644193
PITPNB	0.143845798773619	0.163084492675744	0.119131658681741	0.226671998774251	0.077459153246949	null	0.20745839054888698	0.132802899366011	null	null
PITPNC1	0.182640283288837	0.581131376932027	0.34324378866684696	0.287810492695508	0.0316136828569585	null	0.323199300138414	0.683599583846877	0.959239329753073	0.9519732755424459
PITPNM1	0.653883387494504	0.131422624159037	null	0.139331631240164	0.41104975930659493	0.156057804840974	0.7614338669175741	0.532434117683679	0.253107311523595	null
PITPNM2	0.0349581720626191	0.41379820054953004	0.9905154395351949	0.992694793230975	0.48606740773026	0.0978455668015786	0.9983860278352809	0.252983871468677	0.48959298201437895	0.9023892268954471
PITPNM3	0.22863493261883802	null	0.328738772255861	0.35086754082129096	0.7044939620023299	null	0.399016646406768	0.544456665798166	0.513121698734835	0.8575199656433911
PITRM1	null	null	0.690045659136353	0.00636157467151666	0.101562400418176	0.0104522299945499	0.20233382345464002	0.0239586967541723	0.9074789226816959	0.0869492151607251
PITX1	0.921742755763147	0.676606027286522	0.769143923727375	0.9089505864567691	0.0513917400876744	0.15751250842830802	0.614761889235785	0.19708512620340998	0.96740052659948	null
PITX2	0.8471813486341899	0.0129424478079558	0.75591364668582	0.677848142151704	0.428810169845222	0.0995467178957803	0.0268691526155787	0.506160445874588	0.6644154818834721	0.110892483207892
PITX3	0.77452705679462	0.36729094604410106	0.241863813441682	0.5781733480791479	0.27549329789859694	0.135122310195253	0.621895399698125	0.823826628405455	0.546362272782192	0.9329356031105308
PIWIL1	0.666757828820205	0.9711624637546441	0.28162075224690997	0.18900264536776104	0.7405192303417221	null	null	null	0.248054069969698	0.270288226288876
PIWIL2	0.11541699457943902	0.262817592725045	0.00241998090396645	0.0062390241828830205	0.8018804727979201	null	0.7463763649155191	0.058400143220305	0.151357425245437	0.21092497217820896
PIWIL3	0.528567389512082	0.729820659066789	null	0.8472576201631821	0.0251666386073308	0.0291518987487713	null	0.9807491040126608	0.37488767285390995	0.865485394738355
PIWIL4	null	null	null	null	0.4775898812468711	0.9518977946558329	null	null	0.91844342747061	0.5595981544421279
PJA2	0.6276760713384711	0.98976897122398	0.685426302884891	0.7945975509127091	0.184285711331345	null	0.685426302884891	0.819495604365571	0.9942111396328591	0.880596452679749
PJVK	0.243856185588689	0.8078548219229291	0.901577992174723	0.713906648659292	0.21510168235450897	null	0.9309355339904121	0.317948648412599	0.6039940506027621	0.989592106437885
PKD1	0.8332683676635569	null	0.6283239950831889	0.8458984750709381	0.9361554333240519	0.0947943118126477	0.5971148069467099	0.589280032017658	0.4503161231992371	0.8436729220499709
PKD1L1	0.131557414745509	0.51981108547035	0.136418478076474	0.6996306683639341	0.261841551863966	0.493213294337008	0.704326318266149	0.9050613959389959	0.13089446177017	0.806336250124364
PKD1L3	null	null	null	0.429922739869679	0.576277588398043	0.6713740444675881	0.744273357993115	0.889988882776869	0.933851311995697	0.858215918212855
PKD2	0.42936214935737105	0.689095588876015	0.5632672634992499	0.931136320278153	0.384040119436693	0.607991611788666	0.348221516238722	0.8437169802914641	0.257676147757669	null
PKD2L1	0.6333861573276309	0.545302421691025	0.0752977096782367	0.0426394551715354	0.101262821595421	0.0849307306310609	0.80093423384405	0.0843136561863134	0.79885805808586	0.33471668335349297
PKD2L2	0.8357401119405171	null	0.915098452863328	0.7538509178567522	0.48216418313041703	0.0906914453452849	0.8140239269856541	0.914353659273898	0.35614373888541795	null
PKDCC	0.26693005438517103	0.494807973471437	0.7163165371278649	0.45621004197207304	0.6957591661228391	0.885316375645813	0.86429395430091	0.802476813283544	0.841757336161975	0.140874064586598
PKDREJ	0.323505677369852	0.04420118397949901	0.8408964602223399	0.61091959825104	0.242061293279001	0.9318533758612559	0.9501197860269309	0.545829932991923	0.288269856215192	0.38465751946633503
PKHD1	0.22090956668272801	null	0.402419721789839	0.8131216701037159	0.344511345579511	0.0610401675633632	0.402419721789839	0.40505776005712607	0.448498830668154	0.17469925460144103
PKHD1L1	0.00827486580919001	0.0805759501164051	0.008367923326223709	0.6555659845919909	0.167223410812101	0.174053177023153	0.0051357085352468105	0.21154641764940502	0.16604323310384803	0.981643135181176
PKIA	0.47798230566391403	null	0.20702446620503698	0.818432786439393	null	null	0.208827181418683	0.616564444890126	null	null
PKIB	0.026592416309538996	0.7075225763383391	0.673443435471469	0.9021877874066541	0.0434275962662906	null	0.41524136732650896	0.41524136732650896	null	0.41524136732650896
PKIG	0.6379308830443979	null	0.73562462907729	0.168179348270627	0.686241015238964	null	0.7088375865363828	0.398728328626128	0.639891716990996	0.247120143384081
PKLR	0.357539443128563	null	0.5776292489659001	0.789817969969357	0.40370949073810397	0.448498927516549	null	0.969560875238825	0.179166421205091	0.879839354840841
PKM	0.0279973466740187	0.21918258055866896	0.18101749290813698	0.0504393665024622	0.226181814355548	0.197733252754221	0.103965569065717	0.0329718790086464	0.17423589008133097	0.0601581984106101
PKMYT1	0.849656108540922	null	null	null	0.779378956230251	0.611684213926709	0.7562792164233829	0.337420905611227	0.625107794148577	null
PKN1	0.0944979326108729	0.7015011810431141	0.208223923322285	0.0622329049576482	0.31479934670761894	null	0.267083190949318	0.0832692233616739	0.110664841391911	0.6352208837964929
PKN2	0.0763476920097335	0.27704127823639196	0.674254715382937	0.6161474598231441	0.766682908878797	null	0.588132812952177	0.36717770988857595	0.36931187036169605	null
PKN3	0.336311909058324	null	0.354387035953295	0.5473608172871839	0.27481104883220697	0.692276746017485	0.255037207360604	0.0620244029468418	0.4058207673891721	0.12406650343552
PKNOX1	0.0872692387989733	0.20851412874388897	0.178140697681992	0.163778087923386	0.872901957845217	null	0.178140697681992	0.199409915921994	null	0.348478135123808
PKNOX2	0.7559570090925841	0.721360687311016	0.673479947198817	0.679256454550778	0.7342603141205021	null	0.8003784251429509	0.226700801875939	0.957203010964472	null
PKP1	0.570272814366434	0.17554234708799102	0.834394542539647	0.703895197418748	0.0736041450138021	0.34574265905051893	0.326915603367474	0.787713732275871	0.24053017766942497	0.21950862411966102
PKP2	0.269823037806663	0.434432737716	0.547996139814833	0.316160669551145	0.39924283137376504	0.13149317507539698	0.5431461998430179	0.35567336111096204	0.350877995547	0.660800900002364
PKP3	0.124722304683685	0.686641602047895	0.555249395927025	0.0576289329846542	0.14847454246133598	0.16204773177186999	0.539653035791474	0.25398894999089	0.434703943149499	0.956911018527841
PKP4	0.870401621896213	null	0.799923540568081	0.796119004738453	0.568873840392703	0.6154955692608549	0.8272477189624201	0.609622822825215	0.798431582434162	0.625940687327844
PLA1A	0.17772188569343697	0.5005270159470471	0.34566773891124397	0.247243153313733	0.817181442895433	0.5869380243480129	0.8101156657809979	0.9486975134726529	0.5321145262512009	0.8707027848329
PLA2G10	0.278660916811729	0.14024069255766197	null	0.0414576324143339	0.38189035718666503	null	null	null	null	null
PLA2G12A	0.8373433574098978	0.7518574769187351	0.680787883865353	0.730743305414695	0.0652813462655492	null	0.49971068963120097	0.39326381964752505	0.77841222406776	null
PLA2G12B	0.8240806664521959	0.514832403656909	0.7603645286667959	0.8060294853614101	0.570258674711458	null	0.7603645286667959	0.8060294853614101	null	0.7542870204232579
PLA2G15	0.719949300470053	0.32598162900671696	0.540094630391062	0.211265867280781	0.686369135973672	0.454490710359749	0.552252165681081	0.239882699247136	0.411212912532708	0.413810077354537
PLA2G16	null	null	0.296547372044678	0.21910115648596695	0.0762593651260745	0.9538887641367242	null	null	0.8770063886229781	null
PLA2G1B	0.69961123346146	0.8069501954041	null	0.884956948344751	0.687084595745347	null	0.649418355328198	0.739824178085636	0.5205202017684749	0.9026654315767699
PLA2G2A	0.24978883368441498	0.7233972939263291	0.30615533020024105	0.0900607952487888	0.759864466313039	null	0.332895933272621	0.101559573840672	0.7714681956584799	0.0840661580688149
PLA2G2C	0.496441844872683	0.0910049266706441	null	0.5653598522813951	0.49331315380912794	null	null	0.89824437909342	0.7236711393254129	0.564847416254309
PLA2G2D	0.586834555067922	0.7639281308154521	null	0.6353973088395539	0.941405876628365	null	null	0.190382496142142	0.7837648706158119	0.24959728937036604
PLA2G2E	0.17321132904430703	0.0695418886957094	null	0.668837368754855	0.7081638994770829	null	null	0.536091026933289	0.4649325309127039	0.23948492466088803
PLA2G2F	0.4341903930514461	0.7771485519083141	null	0.281446637745659	0.0371850191293714	null	null	0.9247885441443611	0.5777416872412701	0.8657576222156371
PLA2G3	0.49835555421842004	0.503321819694183	0.500777837147752	0.831639131666525	0.7552707981809059	0.864521782829624	0.6063080197906121	0.5037292488230921	0.335453137142073	0.099146406854616
PLA2G4A	0.664882313081683	0.996584296500313	0.46709412750077395	0.201640775158173	0.735592146982912	null	0.46709412750077395	0.21327713208102497	0.5253709086643089	0.25388455445285396
PLA2G4B	0.93731254151498	null	null	0.9678487037064591	0.0215586157751443	0.905845362256618	null	null	0.26908224335184	null
PLA2G4C	0.33747945658125805	0.0504861986151925	0.268095217609793	0.717227734572093	0.7407146738083349	0.544153082148215	0.401770726570084	0.0623144429664672	0.38976580574794106	0.789438868100936
PLA2G4D	0.33514080463843104	0.7709724636276301	0.243064430258945	0.8314996634038859	0.365938200254349	0.402112309720249	null	0.656321900136562	0.6617790527987879	0.451096900268858
PLA2G4E	0.776861765553101	null	null	0.7612461636588471	0.524650987322714	0.217391734163906	0.32621327989909804	0.7590788301374429	0.495615123699854	0.447062973275845
PLA2G4F	0.80944613525216	0.986899348765174	0.663757004495339	0.822751057730665	0.6456604864887759	0.44292570511843504	0.666636847176598	0.8574568747684921	0.871792513679398	0.824883964191865
PLA2G5	0.311744881581192	0.848865561522797	0.8694889827674208	0.6476220448189	0.825318318392093	null	null	null	0.00444976449349244	0.9630322229322129
PLA2G6	0.746102008260578	null	0.7450125643521701	0.819417449287768	0.29167133866562894	0.160019151317308	0.45126264954541995	0.575251536112505	0.445749244040859	null
PLA2G7	0.145052345353655	null	0.56425168399037	0.39410930059091603	0.9623793423891109	0.7237435305665221	0.418084343210193	0.745990528492489	0.133714633402083	0.743632562836975
PLA2R1	0.35764120026973406	0.33624817325070394	0.833215478861645	0.7667158819446841	0.8422444244928371	0.7185578844092672	0.731117928683841	0.184287701657468	0.23089978634720298	0.63956839472614
PLAA	0.154970045319786	0.9049208914631841	null	0.8103048661587329	0.15487169574771	null	0.83902786558761	0.766084866829076	0.876014828306147	null
PLAC8	0.887058832710678	0.0770335592525462	0.751598100087341	0.963615341726908	null	null	null	0.8992895414777371	null	0.0470306471802995
PLAC8L1	0.962312837880521	0.45931150572012	null	0.8203220737838159	0.984432959698987	0.600847272419737	null	null	0.33751454910444	null
PLAC9	0.64274911935585	0.143647565810996	0.133572235847252	0.35007545634519505	0.154686568205707	null	0.116474166034711	0.18364216701453898	0.37922131609328597	0.33083907034730897
PLAG1	0.8159294539095471	0.0357940275608327	null	null	0.503441180840395	0.522613258886645	0.123632906817018	0.8141824638066891	0.49992351006664904	0.0067369898923902395
PLAGL1	0.42759663207651705	0.595241131107197	0.0423319014411015	0.32084332352741807	0.288232389869292	null	0.660781061481774	0.20629743829154504	0.7100644850070099	0.22882988556763
PLAGL2	0.43543731583521	0.9961607818376801	0.825777727708976	0.701373460751061	0.497983237608573	null	0.514979902794394	0.6359621035925821	0.489678841845503	0.231340958223065
PLAT	0.429567989879545	0.8029407410684509	0.648686398363987	0.661685560870532	0.45726399800104706	0.00940583231575831	0.648686398363987	0.34021217097298495	0.0798920655519619	0.517397409319448
PLAU	0.0360470170176218	0.0033932255642417104	0.0072043660868695795	0.0118699329754894	0.0301169369416801	0.6927156599963249	0.0137763710388178	0.0315775060539576	0.508577418900379	0.315573804753646
PLAUR	0.802536410934825	0.379274123526998	0.361066046029199	0.46489274980944106	0.12037723533689501	0.382753653269087	0.2532975780044	0.470922977783652	0.295207475263573	0.009395995873090479
PLB1	0.15871778728169697	null	0.576272547547182	0.6952565235055781	0.0715532421027174	0.22017216395747602	null	0.0493316237456354	0.18779908210839602	0.623436960855837
PLBD1	null	0.19992560989913397	0.658829202954672	0.0985512776679203	0.012645917839692	0.293818633028407	0.549771717733842	0.140243714844627	0.24683780036233802	null
PLBD2	0.118171804942733	0.108757985370535	0.4269905080801579	0.0564914670644781	0.9100359799042042	null	0.513374218483277	0.0685699428683868	0.15894451519230998	null
PLCB1	0.914079889540249	0.45035227456450105	0.9097617210301941	0.93524903201997	0.46206376297757396	null	0.4099516408946	0.258755294132138	0.26909093276615303	0.48455361863958796
PLCB2	0.38261874212578795	0.415114360808131	0.256175144891364	0.270712499066313	0.635703691953552	0.7658615490762142	0.256175144891364	0.281134170703779	0.433780553321771	0.6227247146729089
PLCB3	0.3886982721782629	null	0.887919643653501	0.960080946871869	0.905850825395211	0.8869420591140358	0.787583585232362	0.263160964121866	0.27290812548441	0.9396949383478179
PLCB4	0.412024647236291	0.386531556397003	0.467906923726774	0.570521200877396	0.446101299415096	0.9787730853657758	0.664131408005208	0.268188428189831	0.28207023773235196	0.7836057350563941
PLCD1	0.7351281181534359	0.353843741877416	0.738910059631775	0.48411933299782894	0.479279054548894	0.10124632991952599	0.817397376141285	0.6256605072428729	0.592366312298302	0.0581246231615435
PLCD3	0.92992587502748	null	0.994628641321341	0.618524577281755	0.0442163020452311	0.843473881159817	0.42864843282118703	0.44091704827412004	0.331617202845933	null
PLCD4	0.316265708958033	0.235317940805024	0.787852195866031	0.30227830045755	0.628299497558762	0.701855237122322	0.841822000787366	0.3063620655524181	0.376874294182314	0.404859461508663
PLCE1	0.30669392867023304	0.922534947591855	0.48402293332356294	0.830269459587167	0.416282867375326	0.506633770932137	0.210878881071828	0.627230446640004	0.8241145186845981	0.166847546241339
PLCG1	0.0541826726162706	null	0.299294417941728	0.7811912847811191	0.589136572792383	0.20508756998692396	0.313561122843441	0.90087458398093	0.6108974324496851	null
PLCG2	0.5058152542125399	0.7105946334895942	0.0119798193979179	0.980825263909724	0.871412936449955	0.5539760146464979	null	null	0.8891621428971429	0.715446508922428
PLCH1	0.301616029121415	0.7184672974086429	0.587303782957851	0.29139648625974	0.29142103795590996	null	0.10549744771668598	0.6324742404959339	0.5718133417243659	0.783399910276055
PLCH2	0.33329117243706297	0.145924112506521	0.33151406855875	0.35594837354790293	0.6829563834507951	0.535890895388037	null	null	0.252920035793666	0.80537554319004
PLCL1	0.371590268478299	0.985671049605761	0.9306491044506701	0.18671208630021402	0.203212021870001	0.18789163651114102	0.7894745083211779	0.8537215294831211	0.89781408303517	0.985331480299098
PLCL2	0.330776305608075	0.523959010578526	0.7182202903492579	0.650112954814217	0.924078066957374	null	null	null	0.8624258223400431	0.48292504496015604
PLCXD2	0.632523283747141	null	0.00842937131433685	0.350063109425326	0.6570554614837939	null	0.580197472455679	0.37241224447370597	0.37269341351623797	0.7820407572205509
PLCXD3	0.3888626725611529	0.9104538417952679	null	0.340575559725391	0.9294530193963729	0.659579241063449	0.8467732376273259	0.21174713974021803	0.438912569283481	0.330809689491206
PLCZ1	0.5615464168182529	0.968984226645177	null	0.0488484960404957	0.9371198032622621	0.8402927728961421	null	0.543522300822923	0.47838415941468604	null
PLD1	0.196447475857955	0.8961116361324879	0.719054003818331	0.277322187743693	0.0512684257356388	0.400549044467151	0.954676702874973	0.944352799230142	0.551397948738154	0.9110994903110211
PLD2	0.126603006274556	0.557884572935891	0.825253000138208	0.939351193841802	0.192016603378842	0.6716254436460469	0.8230435914664841	0.8806855068608521	0.597254582492193	0.899604420669424
PLD3	0.621150394237486	null	0.611821638534615	0.6725152312173891	0.7827196723736359	null	0.599622783396785	0.342648813187713	0.45286633869403703	null
PLD4	0.592157335078167	null	0.615491435760641	0.539809328544289	0.904222662258742	0.264357494706151	0.615491435760641	0.5507818210160229	0.440031277317875	0.35489332043212896
PLD5	0.00484109541345645	0.5116794946668429	0.9368558912155419	0.495272322484338	0.223913898826112	null	0.905037147463012	0.0272701635580175	0.15120180819112697	0.701578361405362
PLD6	0.809911963976749	null	0.750864870435871	0.917629305158422	0.533883955619541	0.14428389019865698	0.450131003296167	0.43601291106463	0.14955811301313	null
PLEC	0.7422906575467859	0.562276382379849	0.151960183082744	0.34874239992813294	0.284753575351676	0.0724810462609364	0.40759543401049	0.3009296617932	0.607046507648437	null
PLEK	0.268582240833465	0.10856175098702	0.41545383434994	0.0391997759161256	0.34969244578471603	0.16713780980195	0.889066368707618	0.13989191926558803	0.58193277289548	null
PLEK2	0.0710157637759494	0.5680398059434859	0.0306553851777407	0.0393113662859914	0.543771390314079	0.186047218357863	0.0236817901656987	0.0178074784650235	0.930048138971568	0.19057783574929998
PLEKHA1	0.34834881222988395	null	0.805748443696935	0.574427773011232	0.9884313170711659	null	0.7823804780001851	0.8626215308040429	0.117336391629474	0.370491567703149
PLEKHA2	0.713908172679737	null	0.21501733284577698	0.6994244389614871	0.0437856836293876	null	0.305439351682299	0.7540212006157709	0.783952557746422	0.19281521297975102
PLEKHA3	0.5558545022590551	0.49563846698928204	null	null	0.195174288813384	0.41852287255657705	0.8474107019611059	0.7270727771937678	0.741934539970938	0.7857956661053871
PLEKHA4	0.16295840858941402	null	0.4437104875635179	0.190194598402467	0.0953767243677769	null	0.246889152224312	0.166282298596931	0.9834745529071429	0.24861689199590303
PLEKHA5	0.0947135674592539	0.134360265371078	0.437634663395962	0.21106643821011897	0.6339319713736179	0.21022562376030401	0.24802041112426698	0.19432661370862198	0.41042216432715206	0.324648321290073
PLEKHA6	0.420325651692849	0.278524642705174	0.7888627864554079	0.42601677309759206	0.11538781052762401	0.645486744073302	0.0462051329140871	0.535241341450265	0.37209566797274796	0.420025770697492
PLEKHA7	0.5033384750970921	0.671301105360693	null	null	0.808343121766116	null	0.9935856679664481	0.8847885039283341	0.9899996459145799	0.884051427022125
PLEKHA8	0.917291343506618	null	0.261720063208875	0.5569447420289599	0.822116388091686	null	0.821854046065975	0.675790577421736	0.738697661253445	null
PLEKHB1	0.0659651722507317	0.9017893423698349	0.467869280898812	0.7535617761671729	0.610393160264489	0.629630733075191	0.386998365163543	0.6232898245425009	0.87554371459059	0.46772633337270797
PLEKHB2	0.6282124165343039	null	0.9420883638928621	0.9020492487158219	0.970085972008087	0.7055189919348108	0.7392901171553309	0.8315716632428058	0.376783731531943	0.36910484509397706
PLEKHD1	0.486993358721697	0.28499153011086303	0.0910949569641563	0.43734480034659495	0.9104463621342391	0.32880489300892	null	0.549381324233531	0.38558453437176704	0.19553551461209803
PLEKHF1	0.151321479106048	0.502285797285298	0.8213529461746859	0.13164108714233302	0.7256681061630509	null	0.791393328739683	0.5708359738553679	0.14514838494227802	0.5702533622362629
PLEKHF2	0.655311554846198	0.472506498080815	0.113410483527975	0.3830446874437371	0.605684404587859	0.9809359609942	0.166531595156857	0.11809354282691699	0.7475405495125671	0.124293769435041
PLEKHG1	0.412130643376826	0.41091889746047205	0.905659163615875	0.250474912694209	0.5612579003377111	0.713800763918982	0.930550731640435	0.4484310993389489	0.902169945777486	0.6393271683407861
PLEKHG2	0.7439076556258829	0.6547244449362839	0.9267471299729051	0.42492318393379097	0.0870776205759912	0.0558902303983295	0.12195204491990101	0.9380528961914341	0.965292812879348	0.49797180258412704
PLEKHG3	0.628328964069726	null	0.7930763484870699	0.0837831929061549	0.11260410512821802	0.00492352058082568	0.43642278816084207	0.81399725452739	0.233647356286898	0.465264088245232
PLEKHG4	0.282609462501741	null	0.7882503479242149	0.28465398786386104	0.15248657675073599	0.17463003121624998	0.7882503479242149	0.28465398786386104	0.263370849240423	0.216225378075769
PLEKHG4B	0.10959698341163099	0.22827222367966	0.4806217826875061	0.888140633937134	0.0252377733468436	0.131321702171128	0.9134151867268071	0.0315778071412643	0.2731486695202	0.0846374912508772
PLEKHG5	0.0261907962809282	null	0.961217207853524	0.0447101948405663	0.28527898502991306	0.49390118937346705	0.8907336145641491	0.023951038933927003	0.234639386652599	0.695278311552442
PLEKHG6	0.114128093422409	0.101064523019629	0.0358802605112576	0.0497211552286092	0.0774070671902923	0.0485266775784654	0.0122246599796334	0.104543157172289	0.273665102563247	0.833727407587384
PLEKHG7	null	null	null	0.10910527098454902	0.566213196855397	0.461537111843863	null	null	0.9120092032981699	null
PLEKHH1	0.0535654831991447	null	0.321104499808322	0.829796634190055	0.16927348697363903	0.21340961373683198	0.947904742163066	0.9151107088461659	0.0756437508222871	null
PLEKHH2	0.384269777104817	0.781933921062745	0.32957239204552596	0.67633749048802	0.6278324242419511	0.568403708145578	0.6466952273964879	0.662963730241147	0.926980004221336	0.90565935674709
PLEKHH3	0.18909060802708802	0.998719629236292	0.690064800573968	0.9381079994377379	0.919501148720841	0.9778731645561729	0.49507381397287503	0.36046165014772297	0.258643256237698	0.041748664727087006
PLEKHJ1	0.352725351004177	null	null	0.674333513772278	0.126572790226926	0.708710714634081	0.0496777094745775	0.36125141509604	0.8194831692902901	null
PLEKHM1	0.168212833734986	0.9560726103334459	0.0716378703022237	0.141728396335365	0.288762027272401	0.444173743900356	null	null	0.5067474724353761	0.00392229088410834
PLEKHM2	0.130529082623677	null	0.164987659152882	0.847553002547207	0.234123941247221	null	0.33971688342416195	0.12678915830087598	0.21128586932014898	0.99983387475968
PLEKHM3	0.0550290793789069	0.043109196295176	0.6429379136718391	0.153009088969642	0.822073266776065	0.293090522153575	0.6677883795227729	0.390036377202188	0.194753443516572	0.582129796230089
PLEKHN1	0.332424738251417	null	0.12102774745188902	0.987473457090583	0.7829380320954399	null	0.12102774745188902	0.933769512991706	0.673050867067796	null
PLEKHO1	0.26504569921182397	0.40783423186635703	0.52900506480905	0.675182906538218	0.47885874680977797	null	0.404836235360224	0.727895139785555	0.284595155367198	0.24986995777888
PLEKHO2	0.145912063828195	null	0.0198277140197354	0.0184534440910802	0.00644027768091515	0.2950222891836681	null	null	0.26819181246017704	0.0104466495126605
PLEKHS1	0.264088047066508	0.23508317724806196	0.49276148823617205	0.24269198922211901	0.25363204287127694	null	0.5326583786786521	0.18664698534027901	0.0773497340084288	0.150423537588898
PLET1	0.741488342317989	null	null	0.54820409810288	0.9870369157733371	null	null	0.7560993418843871	0.711752369081657	null
PLG	0.16208463831147	null	null	0.450024350747722	0.8515160509850129	0.6616154471837861	null	0.6659562119532011	0.569196547783945	0.871308426475352
PLGLB1	null	null	null	0.23189171989545698	null	null	null	null	null	0.316166304042119
PLGRKT	0.159308933164681	0.145236247678858	0.042338248072028004	0.285417419650607	0.22136700712013502	0.20460689119216	0.0429610878512676	0.0671081311638543	null	0.355305027444644
PLIN1	0.42540874610985896	0.194819566622936	0.930476272574563	0.392779215362859	0.565534706178881	null	0.550391361585148	0.223157872961781	0.35417548314131697	0.36044732114135103
PLIN2	0.48184300207271	0.508536832753364	0.191345461405897	0.67350302081468	0.7590018251858179	null	null	0.817350788349728	0.264381204548413	0.64625058690289
PLIN3	0.8757975984078079	null	0.102289335288976	0.859654227416588	0.7355821246074201	null	0.10023950647520098	0.683492755579499	0.9432503006474849	0.650578524961144
PLIN4	0.996942315067548	null	0.54510129541013	0.485619725035332	0.9925678147090692	null	0.7421137956117659	0.651240473411016	0.795236558013505	0.8634243341275659
PLIN5	0.329025621478862	0.868869428624516	0.885606871931018	0.37714547403449106	0.267035490860181	0.507001798176545	null	null	0.118342517861703	null
PLK1	0.22219539078992395	null	null	null	0.253494440148	null	0.536262629061679	0.48180123308433703	0.27854960202278	0.4759532276163971
PLK2	0.9744756572621409	0.31767593213164097	0.6533541161473579	0.205454086134817	0.0271002808646438	null	0.5296143131686251	0.22650536147869396	0.7690471448341272	0.33221180481144
PLK3	0.12431589838431802	null	0.5190003392025361	0.296403363283653	0.11287767733502801	null	0.477522451966949	0.5137051135378871	0.47388988816836103	0.422045181294949
PLK4	0.22084374705739698	0.20269825809570802	0.766275132949962	0.520070999425926	0.24234520711458502	null	0.766275132949962	0.447266516991081	0.132711871165837	0.419209765918464
PLK5	0.0568428666183266	0.504909115580363	0.515100297755855	0.529221429791509	0.00658451543028615	null	null	null	0.0184839371984276	0.646963376930059
PLLP	0.659611386404938	null	0.518948985068132	0.508240076193673	0.3496530109067719	null	0.233770625110078	0.36607593562394103	0.542112768305014	0.146330209490715
PLN	0.6165136258316579	null	0.8456001322911949	0.0511827007386314	null	0.812529860866971	0.529331513179669	0.619537499827909	null	null
PLOD1	0.0306708302661203	0.606945757045029	0.0398875415454479	0.08407756688701401	0.226135852418621	0.970725828726718	0.0421218455840184	0.0421030956176189	0.6719995226225831	0.520130890085542
PLOD2	0.413297238353408	null	0.0877493984563771	0.513225897790492	0.39772317187582895	0.0565352998100631	0.296329541192854	0.6126581054907869	0.900539689732157	0.639203806806954
PLOD3	0.672351787316003	0.773860622336487	null	0.5253877746597599	0.9527686586786841	0.976761093386913	0.671434501016064	0.7547064021212659	0.39565062755353897	null
PLPBP	0.644103874556181	0.31459246087192794	0.97802384079011	0.49636679430296005	0.22931252528552498	0.164767547204721	0.9886971726145091	0.524655163106972	0.648476663235422	0.274770458105754
PLPP1	0.6102180125705721	null	0.0625407420922661	0.36332185206766204	0.0977622765552046	null	0.6777636702334521	0.600302057002545	0.9074886979131679	0.13871614583877898
PLPP2	0.8319592546081479	0.24342557844818105	0.700993957677645	0.54146771997949	0.69918926711082	0.388672630154827	0.6091486092369089	0.8495749573642131	0.373555719877198	0.9034109676671409
PLPP3	0.863465940720933	null	0.533865929895221	0.30978844498579305	0.117966245109157	null	null	0.7043416841425921	0.372680962299411	0.9746764453921659
PLPP4	0.59744408535515	0.981390736793164	0.598520171398631	0.18263987472551202	0.9799962068220259	0.77445138296874	0.544593825281829	0.593308919997182	0.576796918982594	0.610152226052807
PLPP5	0.456407923715396	0.41128920806008207	0.0361321871972282	0.116553327695992	0.632687109667643	0.809302429052142	0.0365867233605626	0.0405622613618353	null	null
PLPP6	0.13141620433081902	null	0.133303961173031	0.0542018957991133	0.172403616926133	0.17440807675953698	0.523005574861237	0.19286584810723997	0.673612184422269	null
PLPP7	0.823942725502443	0.5638745914228921	0.26509829990506	0.10307872148424302	0.5136607882602511	0.4292708551655471	0.28542793699262	0.461766648992814	0.8909349796606171	0.155178176458321
PLPPR1	0.368766042981814	0.976470239652549	0.482379833506488	0.21878207658716298	0.11012502000975599	null	null	null	0.475810665890529	0.8061278964187869
PLPPR2	0.7770291102141841	0.561446012320951	0.736161662838097	0.594323840316183	0.35455397828122104	null	0.454212965477091	0.15148724163709698	0.412159266631466	null
PLPPR3	0.854797865588199	0.187670747009096	null	null	0.7008390215572471	0.736100930261879	0.7149595558797641	0.6747747338472461	0.6826383296791101	0.5662467184918729
PLPPR4	0.942464535474649	0.647605242639015	0.600062345354442	0.31378931727556103	0.349918057905414	null	0.748517478517535	0.879145004869832	0.6531678434352609	0.00659728934308235
PLPPR5	0.140057289932734	0.49245923274522707	null	0.511115039918685	0.79499602625223	null	null	0.6855576711883299	0.319965406108484	null
PLRG1	0.576865501568027	0.496028671009541	0.0146199593819758	0.39416758554538706	0.504285900459028	null	0.0146199593819758	0.178549176264183	0.55040578052075	0.0269755477336768
PLS1	0.818243085069121	null	0.8623168716634001	0.7319350381718961	0.385493530020675	0.360765756502462	0.9045952761619841	0.683454316549646	0.9150190322347759	0.537258623850921
PLSCR1	0.8733100001370999	0.9588818644044781	0.535898522892432	0.289668630558717	0.866236811226027	null	0.3686892446064521	0.40768493482405	0.967853885070003	0.27204787378038703
PLSCR2	0.695539402995656	0.491669472344638	0.15447667972705498	0.336312851999859	0.8886119008542758	null	null	0.5761646486606421	0.464656508060846	0.44430969270457393
PLSCR3	0.973388362754225	null	0.272693579186114	0.486323220445258	0.0865658675772443	null	null	null	0.110543389613075	null
PLSCR4	0.21779678977431302	null	0.671439180720517	0.7066560898599971	0.5992383113376479	null	0.742742320570051	0.9173765243794781	0.0510164457992982	0.599320377459509
PLSCR5	0.9645370794448191	0.426102461475863	null	0.660791702748498	0.14488834626423	null	null	0.869507419789235	0.9489408275944591	0.9846036233823671
PLTP	0.19354854240099803	null	0.5274980682777629	0.81292868939629	0.312585627195754	0.527376724154146	0.324331243218012	0.904990423535057	0.388466536110915	0.287854149871427
PLVAP	0.644681667674924	0.6737276343065288	0.419345015437366	0.0851555350065757	0.801247131840509	null	0.40155407976829405	0.0924963934614469	0.287188727785765	0.818970439199164
PLXDC1	0.524659031558664	0.8040121023900759	0.15614142601830402	0.9895390790519671	0.127926389532075	0.984382587033138	0.11079401258958001	0.895364779516183	0.556935088106734	0.900832337756165
PLXDC2	0.5539774602428239	0.901041416013776	0.47858134349433007	0.7932225978917	0.9817519546401601	null	0.47961356886151	0.364896891547414	0.9142223942158351	null
PLXNA1	0.78695363535484	0.196062929177723	0.983429478712741	0.9068277418143129	0.9115465346478691	0.401091388798308	null	null	0.120881417566324	0.518538296134693
PLXNA2	0.6953094954008411	0.922449858821505	0.9511475227040921	0.881273771985966	0.10332230011092099	0.29290854500179303	0.744894364048797	0.156264668923285	0.673552540816413	0.898894082554152
PLXNA4	0.933370337583978	0.982774317435795	0.509113248728309	0.8569651799364391	0.614544139264812	0.00888960539472605	null	0.58238796140448	0.0974474593765939	null
PLXNB1	0.29085990183841304	0.6397253442410079	null	0.48047113569209204	0.38925274303638396	0.886273186776635	0.0370363786694894	0.665983461568623	0.547468929056173	0.0464414643932586
PLXNB2	0.717244605332748	0.600290744469876	0.6157110130737121	0.361552151574588	0.624281862900651	0.359360556457045	0.289690139574925	0.3310437206717	0.359697729439064	null
PLXNC1	0.24441889820576002	null	0.491646121199831	0.223412977055582	0.6780268770524661	null	0.285609686782974	0.249781731858445	0.0359649046608652	0.385337829496709
PLXND1	0.749052653215969	0.8765005895593772	0.0460785635548961	0.00210047391865853	0.0016543566071551801	0.0408891338838683	0.9141745352834879	0.00209792249006657	0.0279319842874197	0.7896190881435391
PM20D1	null	null	0.6168968739685229	0.9313751709457371	0.7300812989303671	0.5310576526644071	null	0.812185163178232	0.8841780277286899	null
PM20D2	0.27212776793718496	0.409331791026485	null	0.0602302189054351	0.7628522852818841	0.44376253610629296	0.59757192159374	0.46225687031750107	0.99866276669837	null
PMAIP1	0.789362509146309	0.32144971110852194	0.8884944191912758	0.372964478396448	0.382406258564193	null	0.885548749161251	0.947686824126597	0.10866769848370801	0.616228307372621
PMCH	null	null	null	null	0.287458835661511	null	null	null	null	null
PMEL	0.9090748808994781	null	0.474272511976923	0.6400992006752559	0.9549845477482191	0.9672228119577329	0.3366414452189311	0.9295002333250519	0.94123476921487	null
PMEPA1	0.517336718816174	0.7325135541225959	0.945856965424663	0.278621639610086	0.36484066605441495	null	0.8058201993125419	0.9644240977983319	0.388223073044535	null
PMF1	0.7368968471614631	null	null	null	0.841194817248172	null	0.8196827092038409	0.906808933580333	0.772299269853758	null
PMF1-BGLAP	null	null	0.4712823967446861	0.7051809238139759	0.8545659991825808	null	null	null	0.772299269853758	null
PMFBP1	0.8577547632955369	null	0.9957577850830001	0.870663352716236	0.0940974020840254	0.325870917608046	0.928736833406398	0.8999775346442049	0.057122588949561	0.10134226821891801
PMIS2	0.15404393291050597	0.926726441778647	null	null	0.9880652732449859	null	null	0.8487835773097241	0.9916798449880649	0.152465409354314
PML	0.7066938104974281	0.25256971522481797	null	0.805516766577404	0.8977784146307571	null	0.128375694408848	0.574451325189166	0.8167157721387031	null
PMM1	0.9928394740713459	null	0.77867354458121	0.462982910722074	0.549736851704185	0.349674118567266	0.77867354458121	0.44786390937254295	0.383411533622581	0.159970237260263
PMM2	0.942090653839605	null	0.881306681925787	0.9805170972453571	0.260307512963828	0.190059239612605	0.76807513324441	0.971370082027764	0.12742330990589198	0.653279371342832
PMP2	null	null	null	0.0356424092443883	0.9524985926960501	null	0.925765709618204	null	null	null
PMP22	0.828038686237553	0.444149483629409	null	0.542168132985799	0.899499570143491	0.933325846135365	null	0.7926020863206519	0.154173826159263	null
PMPCA	0.0533598962175736	0.06346282161287499	null	null	0.25379348860575696	null	0.4669034684956021	0.0738132661586115	0.290612067299165	null
PMPCB	0.0688408266174787	null	0.7427775522117349	0.0540087272864174	0.742878221819308	null	0.693575767611859	0.9549768532182958	0.571782677011181	0.697026777858468
PMS1	0.5050627813360989	0.541987272006926	null	0.815450678385905	0.274395111285531	0.0724862065429208	0.872661231219364	0.49948753073161206	0.946077345720886	null
PMS2	0.612477305862795	null	0.544361656076389	0.22437014948820602	0.6194668719649079	0.40392907192555705	0.6699827376012	0.611352115893715	0.5367784169895471	0.482898978366076
PMVK	0.41947371007673206	0.8478176644213999	null	null	0.8547314616829771	null	0.26436621176828196	0.27284288448935	0.146744071307405	0.329999890462315
PNISR	0.0948928748832385	0.604998351174772	0.40241846066897297	0.390400610130004	0.837649929553874	null	0.5625214439391669	0.8103280402969789	0.8992238045241059	null
PNKD	0.251956663560541	null	0.36220249970148	0.398551190418261	0.556192515785191	0.9645090659089671	0.650681440641161	0.8223129857089878	0.572886159611708	0.0443269040358494
PNKP	0.986565654099558	null	0.487404375975492	0.7561005202661439	0.544662291886163	0.8608578945721079	0.926235547720823	0.5873511591342779	0.9081146782371959	0.263498976880511
PNLDC1	0.30186964637977304	0.517247696440779	null	0.668935929730647	0.484238534011546	0.948760675201668	0.765319145052745	0.526497865936198	0.8473226561967191	0.25919415465491
PNLIP	null	0.836698305359984	0.672793751243587	0.791368397583718	0.931580450041229	0.7713839340580121	0.8506157216042509	0.667776066692799	0.33225982045781893	0.660097854222923
PNLIPRP1	0.67199211041353	0.7314665748707591	0.543384977262839	0.19468781759130604	0.531462089173171	0.56050850016228	0.534174452790455	0.667060392845636	0.303891418589563	0.880644962869393
PNLIPRP3	0.161177118658341	0.45957201260925395	0.34559531654078807	0.9515730727068772	0.39751070715283093	0.490231165750925	0.34559531654078807	0.951067866601872	0.0800297968140002	0.7303978687634459
PNMA1	0.92937866970468	0.75338477086723	0.925966739432272	0.24790285088260003	0.89891028374159	null	0.9063311920765419	0.8453134364943009	0.0677628905411339	null
PNMA2	0.0775304391712657	null	0.648410699638876	0.0979378195199445	0.138705555595688	null	0.342397079025667	0.9025664021541808	0.951489878823723	0.6607350589843499
PNMA8A	0.35779174420311205	0.824930202710708	0.23222010013183803	0.377723467580325	0.335019254128761	null	0.26685413497883803	0.229607368280618	0.0718398137443561	0.583263798522857
PNMA8B	0.48247376605861103	null	0.104279804711886	0.036455320523225	0.391082711788338	null	0.28751215809118896	0.71619957488182	0.8249518993386379	null
PNMA8C	0.577711599327679	0.176231522714527	0.8831394357264609	0.7880957054632092	0.0120063533186273	null	0.676602527794193	0.278299009832443	0.44448589097640795	0.673558153270731
PNMT	0.10957269901003501	0.606232659729128	null	0.845459763758987	0.7734108034505219	null	0.349401476932031	0.618967135952276	0.6320472072828179	0.45896726222381706
PNN	0.6123191953442579	0.780753867125857	0.18818394669533398	0.259794102939659	0.216962164289281	null	0.308682939202599	0.57602827290906	0.70916657069934	null
PNO1	0.9082999950374019	null	0.143847730834231	0.103659895498648	0.109920541394806	0.970729803646708	0.037779048919555	0.0495650765909642	0.385632583718043	null
PNOC	0.554698166352572	0.022220091774218	0.9388353945884849	0.15091941464519298	0.9179834809694749	null	null	null	null	null
PNP	0.0689493840107762	null	0.0357266623824539	0.255559274755724	0.966381516166188	0.958036321176886	0.08059277445212201	0.473264944885921	0.7462430263151121	0.754710612684467
PNPLA1	0.7115181893915009	0.0647840979857784	null	0.505139917862938	0.271761081902387	0.48747932694600105	null	0.0049761347257656395	0.9928444680515259	0.028444326627963
PNPLA2	0.42528301765175497	null	0.516257500562988	0.641097321957514	0.509678563597885	0.399195585200105	0.5094561116612151	0.526981742604003	0.8749451756730979	0.9761570021645799
PNPLA3	0.935983397534205	null	0.837866772080385	0.97626151986985	0.0374756643631118	0.36119325089410903	0.8486276163402021	0.724682991496228	0.40885314971840797	0.5790098656909319
PNPLA5	0.37764527657463903	0.340026935343969	0.0305112735204399	0.9398208705525399	0.215776778665911	0.07253733721234899	0.0305112735204399	0.786947171992952	0.0968292235199808	0.161385978504293
PNPLA6	0.186409160868078	0.358006224509539	null	0.6624538052273821	0.192221081801325	0.0827102662028212	0.794282172685087	0.49605926553800606	0.731880153717241	null
PNPLA7	0.0203650673926234	null	0.000551300189580273	0.22501044107599102	0.8904140482866759	0.8466846733868221	0.017825367692081002	0.07342250226080901	0.556331574650955	0.00890515171218742
PNPLA8	0.4640078590303689	0.766474054725679	0.476725687305952	0.78515891019536	0.431942377258106	0.3977394964759579	null	null	0.6211148972195369	0.49737625883938796
PNPO	0.891960413792182	null	null	0.282238632798864	0.5387262413930739	0.278713255269765	0.8442560695560609	0.981601190582057	0.8363744227121329	null
PNPT1	0.380641374086484	0.7395226570614759	0.8078866628343159	0.5619860819965921	0.851254554256007	0.311775619704393	0.8078866628343159	0.252663263656634	0.858105940887463	0.23286458357483
PNRC1	0.9267628966004309	0.9870811351723009	0.9169369414113671	0.5581790311033801	0.47478813376897705	null	0.57040007047855	0.457824650694725	0.43377995116347295	0.917335856420931
PNRC2	0.22691032417262	0.387644592411924	0.18456626138651003	0.459874716035109	0.9186316371010229	null	0.29080018414423203	0.44227976542264297	0.260871069211152	0.432428935739305
POC1A	0.136120340240068	0.129535495921007	0.173516107000014	0.228814692339186	0.971804026349685	0.8409338927661121	0.15664464213592902	0.9510783782346341	0.27651024781088396	0.41210904774254603
POC1B	0.0222144267460191	0.00480679507474724	null	0.00299527037080227	0.808924577075453	0.44759910036396205	0.31755301940880704	0.36193309949152497	0.11446783158166698	null
POC1B-GALNT4	null	null	null	null	0.612615450125588	0.275145082454542	null	null	0.10144957650636699	null
POC5	0.42371273777703705	0.614403262046194	0.944565779980437	0.5860776133406589	0.79857115685086	null	0.8422349340802451	0.7777807466901558	0.164427901729371	0.669454770481428
PODN	0.7726522354660079	null	0.0751325022779611	0.7791523409702159	0.429926722712224	0.718505834160818	0.0877200210793491	0.524565932082384	0.29117787307090004	0.786335821065793
PODNL1	0.19419882438046898	0.9533632658594251	0.247683128169965	0.42346121897278793	0.120100788933289	0.7756008516624159	null	null	0.8405707770894479	null
PODXL	0.5020957755961211	0.15718995859226198	0.575768195527055	0.882595925430973	0.125215330515575	null	0.490477638457341	0.13887182461705	0.0112643667841671	0.627609224373626
PODXL2	0.612461732467528	null	0.550841556093697	0.689427620692451	0.0238623149713713	null	0.7227804617875829	0.452480581203848	0.954684055164976	0.829463883632349
POFUT1	0.7045228303078771	0.629116967897067	0.506279584347472	0.8076850446183829	0.22725005237328	null	0.888078868872772	0.348082028240359	0.964376267415068	0.231340958223065
POFUT2	0.504747148828262	null	0.0905828400546012	0.3064547900198811	0.446378020174698	null	0.975965573940982	0.22652179282181603	0.135889600030312	0.097116595784893
POGK	0.369799493502919	0.20211027404884	0.40517933353603797	0.51936883602421	0.656139147895447	null	0.5226048170322419	0.509958453011892	0.193782826275542	0.5856550909655209
POGLUT1	0.684227642044427	0.24804916699309804	0.0298823503923925	0.0641999457345674	0.00941788370372365	null	0.0298823503923925	0.0350875188918728	0.0591381316774469	0.494568222554743
POGZ	0.391517222384029	0.6816433812767039	0.0490202918485804	0.13921459856613197	0.33540648689769204	0.839648259106708	0.28242650737493896	0.332413528964914	0.8221130544761931	0.504922706036275
POLA2	0.857484839072994	null	0.0699529936238505	0.434886281636594	0.890978949921631	0.261849866704664	null	null	0.956498636037009	0.49006921483473503
POLB	8.144349971006551e-05	0.000781266127271918	0.16057308963839098	0.197248117349935	0.845844730322659	null	0.00534869023594597	0.26923337588353	0.32859504923981103	0.400120003559961
POLD1	0.49487999628412604	null	0.92658622247262	0.657223302584147	0.39262989883862304	0.402706232742198	0.9465837329061049	0.689134889016784	0.424279363929291	null
POLD2	0.547923236183828	0.0025263266328287	0.608505825532031	0.23600143306927	0.87186642860063	0.7783723782486289	0.608505825532031	0.22442261717047401	0.8552859260769751	0.30048715767841805
POLD3	0.0890670330041461	0.989986852170587	0.40933012507338	0.562753502541703	0.129153703773209	null	null	null	0.998499089859467	null
POLD4	0.28753403270765004	0.69786515597081	0.5872555643011601	0.7887416233409871	0.26319896950113303	null	null	null	0.7578237403117891	null
POLDIP2	0.351420168641513	null	0.32380952105535304	0.101842935273149	0.15799930337178303	null	0.113941434802526	0.0950438968837357	0.0979732410514865	0.5730658520110229
POLDIP3	0.8009435370026422	0.45147544240186893	0.785358220993092	0.650011178344999	0.539793192371018	null	0.503323419330255	0.46653073035794707	0.228195049596085	0.22377819383024103
POLE	0.178812307719189	null	0.9631738355651851	0.42350672291380503	0.106927424499563	0.512302856913551	0.96090060164653	0.9019256134955458	0.238101514508105	0.20679363049949698
POLE2	0.41401905849837495	0.9822635499210991	0.192833592761733	0.17912253105972603	0.8181402613080729	0.753627721151823	0.192833592761733	0.0926059841570613	0.44140114905076505	0.18663015207623002
POLE3	0.0966423571334236	0.557083358144491	null	0.262737945086933	0.45275535796950506	null	0.0855117320517905	0.233057610809737	0.259055979245109	null
POLE4	0.9509435395807779	0.483200771234074	0.976996275044989	0.9680682059817609	0.84371114859713	null	0.976996275044989	0.8280085190789621	0.9165284057827919	0.7440486594768871
POLG	0.82254897134663	null	0.10677472933200098	0.630313687655673	0.7050112917581229	0.644210386479969	0.0906895085172928	0.622936339542275	0.9108768141220049	0.912759654688967
POLG2	0.850189934410491	0.27681406618209603	0.025031741083165998	0.10617653478916698	0.7566087955432109	0.6332604128146451	0.0463986309584035	0.12556738587914	0.10312843410624901	0.11339689778494501
POLH	0.201210448293921	null	0.9091687183104721	0.27259461866831697	0.22279009118784804	0.332063076382174	0.37450123336538105	0.27773632491704603	0.225128955730799	null
POLI	0.6629378584177961	0.4167554668552221	0.0137316923700989	0.9748189607938729	0.8336161005993009	0.606544186675102	0.30218540229025	0.47932106217696296	0.625318554045541	null
POLK	0.258621258765809	0.5809587890345269	null	0.37788964474796505	0.32057649502412705	0.8999344464213951	null	0.827517732692136	0.653023177414539	null
POLL	0.826391592844543	0.7785924303977141	0.525723999404037	0.605937784688808	0.449878323612641	0.272729978794766	0.6989913728930661	0.43105888344324395	0.687715293489312	null
POLM	0.29571474764449	0.552545389006939	0.258768763886432	0.0566747655624067	0.610787932702236	0.0726435402898394	0.43508079467865207	0.236129090014579	0.24661741957024103	0.6550082735093039
POLN	0.39061564147078903	0.891280644053022	null	null	0.888868072098789	0.3102671344431	null	null	0.589568634219146	0.9842971287708259
POLQ	0.20136033968131697	null	0.6441053200528829	0.864374984759506	0.9998720916951509	0.924203651453537	0.6441053200528829	0.88521760817294	0.463806254282936	0.604063136842592
POLR1A	0.33846994205522296	0.5148832400604371	0.7122702878057671	0.29876804856162104	0.760289080751165	0.37128690056603	0.833613792851996	0.274613563095635	0.360124800688878	null
POLR1B	0.33644954459968107	0.344697870334355	0.0345295258632112	0.0367880219596759	0.0840855708113452	0.6674760739966109	0.0266395674948638	0.103431333240759	0.11138565511969	null
POLR1C	0.30219369216198	null	0.494589691016867	0.4211087031027179	0.513048513262762	0.413660599157922	0.34392825084229106	0.35087017487711397	0.264826350793612	null
POLR1D	0.533758057752036	0.7023059657951229	0.45882471681216097	0.8989973976639221	0.22449399401582698	0.36600436962569	0.413060725804187	0.667035481370424	0.930084183204642	0.19201841326682698
POLR1E	0.48529103023465797	0.530101695771114	0.50658177826151	0.813880827658258	0.5277729324101951	0.9865240218160399	0.50658177826151	0.7869623345982809	0.7504311036939741	0.3921466624938761
POLR2A	0.0163262459507538	0.00747086299560107	0.0228438482900581	0.0679786145852721	0.6203490596995279	0.8736987126836709	null	null	0.00909517779852664	null
POLR2B	0.8494656059032359	null	null	0.487745801684829	0.11805259782628	0.32737645385570296	0.706544304712256	0.425819988771868	0.938847387766917	0.34759774605891697
POLR2C	0.255405261896246	null	0.37352702096445295	0.18304541007177397	0.744426037722046	0.744426037722046	0.12707397734523498	0.178020089735223	0.33091881587589694	null
POLR2D	0.5222603871786701	0.26443778665657997	0.945221272588965	0.543018785529273	0.106760162635074	0.0642793254268568	0.945221272588965	0.5543606018695201	0.15131919525772597	0.610413778614609
POLR2E	0.8866645472350941	null	0.372210847511326	0.788129462691475	0.197615751262577	0.0220515526482012	0.39667523654176007	0.4200942446762829	0.422742037308605	0.945879633762302
POLR2F	0.35265346412813897	0.28330321442484996	0.3498911662478811	0.32045432256819606	0.45423345110510704	0.008892359138876321	0.20843098291019196	0.6780699762222641	0.19639193460585003	null
POLR2G	0.19799403949605301	0.5656559500485239	0.0334727515147689	0.0386579152075428	0.279123901627432	null	0.0336785463953355	0.7128176598117242	0.8917376581320079	0.0206448006490533
POLR2H	0.22371299493966001	0.988646945175604	null	null	0.6203915727019019	null	0.233738000893322	0.552353333327189	null	null
POLR2I	0.721097220923945	null	0.834895555051557	0.693827136692308	0.18015234446813502	null	0.7641518319496441	0.53008688495418	0.20308159083852398	null
POLR2J	0.827879515782665	null	null	0.0995495084668421	0.5238247522170689	null	0.9896841726383091	0.6476540624188599	0.397966244007997	0.6624796334910171
POLR2J2	null	null	0.7898482723456791	0.0146738438595639	null	null	null	null	null	null
POLR2J3	0.36387973964027504	null	null	0.506861793995002	0.8220197891860759	0.267461580349772	null	null	0.7574359776653191	null
POLR2K	0.472574207954823	0.335411585063482	0.0702649503702378	0.0170170683404748	null	null	0.0733685447833318	0.0131003222015383	0.5097286152201741	0.0650893134406465
POLR2L	0.0440858390735639	null	null	null	0.0536813626234833	0.512892185675769	0.0946981294319384	0.0245372592061648	0.356636906787504	null
POLR2M	0.16041661177004998	0.670546701023223	0.0920913785427359	0.41658061987331	0.5533028892283679	null	0.900477854523343	0.681881817048178	0.897051994265178	null
POLR3A	0.15076102932992802	0.405294268122535	0.0429316072500828	0.314524500971102	0.0191069522886317	0.913763815267935	0.0337694284701643	0.173337243933196	0.0848381043014534	0.18157584076523603
POLR3B	0.9621887312876829	null	null	0.9974623993869008	0.43102977057585	0.8410882935446929	0.79766969562311	0.8411970077125519	0.330048592016765	0.709516765561167
POLR3C	0.840533898104603	0.0997307749768134	0.5595417711326129	0.206674000472457	0.5794395575366911	0.913320635789534	0.652165346792382	0.0536341041426076	0.0037267968081182703	0.529799982076371
POLR3D	0.533975951672783	null	0.839965066418458	0.18389608381112899	0.0471930481669007	0.0389091192569901	0.525763963596411	0.22067473666917897	0.252282356410223	null
POLR3E	0.0632667612873394	null	0.171794789197774	0.7263369989568721	0.5624383995125	null	null	null	0.5385997557851939	0.541492299012109
POLR3F	0.27113012931217	0.275678789663375	0.311982086644683	0.539552508962395	0.0773923563145815	0.46037777997612606	0.288772186621364	0.34816857858882	0.16656391542401403	0.8365081475748258
POLR3G	0.9277361538715891	0.517752109911216	0.360486135258874	0.39750869771072095	0.43341576646948904	0.641312291218652	0.68703498393884	0.955355693604496	0.9862702708759751	null
POLR3GL	0.6753942585996839	0.669068838254446	null	null	0.474273992314496	null	0.261184288880695	0.261184288880695	0.44793995058992103	null
POLR3H	0.8255787977656249	null	0.47614731325244397	0.98080932876475	0.0954486279045967	0.153588051120209	0.35044526040875895	0.754425143328591	0.853358054680942	0.712971769679932
POLR3K	0.707766937544335	0.58602909247952	null	null	0.344353412907636	null	null	0.33957922565800397	0.0161880808254802	null
POLRMT	0.159310860018441	0.7988150642824571	0.35806274428604995	0.146190791950506	0.0412336415940033	0.9562270656369829	0.32320954743024605	0.279912765105115	0.0908404153149742	0.5067614626349679
POM121	0.36744722593197493	null	0.7859371473669781	0.9206032015899351	0.951083836548288	null	0.0139580157796755	0.622291099169893	0.522159647734475	0.984627061546757
POM121C	0.0743694175002632	0.235993549664526	0.0912513187639743	0.23540924977003197	0.309956200975058	null	0.08836940545847399	0.23861891454241196	0.841905290553145	0.627362935460577
POM121L12	0.27723814801882596	0.15017402451482198	0.25033693179327104	null	0.6697480615557839	null	0.359235079901025	0.880934024830606	0.0393412355185466	0.0642741517183693
POM121L2	null	0.8340185300255459	0.16984509872122697	0.564943287664053	0.351033407126173	null	0.139687368532677	0.180842801447982	0.48630166841324896	0.157668009425189
POMC	0.783872378571396	0.568018095152434	0.383306567473114	0.9181321557008479	0.07951495559945099	0.303566973953765	0.6923857385491279	0.7118481993268341	0.070789356258618	0.767556355570086
POMGNT1	0.0589885777140828	0.76554740646085	0.47848702212484	0.429955930081318	0.227645217719355	0.43050117174756497	0.820987782815213	0.952507851019016	0.869585768047815	null
POMGNT2	0.248682141422838	0.037666004235146	0.962059587650255	0.5738106798420289	0.799775929124486	0.756425814669237	0.962059587650255	0.226176552140599	0.0271902158996202	0.00594249995863194
POMK	0.37170713494326	0.134026552485925	0.177421653267102	0.168638951482548	0.0167462181689422	null	0.177421653267102	0.12406085959812599	0.3793983400011551	0.36968187445669604
POMP	0.549853511296625	0.966023154407195	0.9370500091657801	0.951707584380991	0.0536563811113588	null	0.9931109742772901	0.8714810570692221	null	0.758169368521095
POMT1	0.7198935848533149	null	0.00492226643500737	0.536528381384084	0.6988461290366671	0.49853724213078104	0.467266073397204	0.24963339977200003	0.5479306181182629	0.155259778581772
POMT2	0.873509287561305	0.44073446286833795	null	0.28018490078876396	0.0534329076328365	0.0587195668727872	0.859635057049668	0.897616359508213	0.9628563465367679	0.267478732632429
POMZP3	0.8761960989533101	null	0.5661697149062349	0.3836225390179	0.161123407636781	null	null	null	0.7648523439080881	0.419857828197086
PON1	0.0346973752247342	0.13695560553596	null	0.7765660538972718	0.9937485481580809	null	0.21845018839635602	0.13105633732602098	0.8900090935998249	0.8188692194626741
PON2	0.449942604752137	0.38483675256449	0.0824876260600301	0.207336321001977	0.103252606487278	null	0.0830626456913106	0.11132774097690501	0.0664720202837128	0.632457147109897
PON3	0.18089844559670298	0.22369856825096598	0.269908769082415	0.29581513402993204	0.778604928881771	0.678331433654274	0.269908769082415	0.250361128094513	0.0289525148459514	0.251370531560439
POP1	0.0426530719024643	0.5353988894263529	null	null	0.100154602559461	0.75067972974831	0.540779605922208	0.634367506114463	0.292449714127841	null
POP4	0.37630900215991103	0.617067442226421	0.910127478023757	0.4367296100207879	0.258146132979496	0.0864828420300524	0.712396943082404	0.772693091220713	0.33547509318868296	0.45926958078709207
POP5	0.9682975216012621	0.938530865415321	0.7157032210322851	0.34565237017918105	0.61350972275116	null	0.7157032210322851	0.5709545266427081	null	0.9435344384854001
POP7	0.89966768412202	0.44097920635143495	0.9513932108158492	0.9762183842696999	null	null	0.9513932108158492	0.9609543925377281	0.992255496313142	0.9877082986308751
POPDC2	0.0761263160112617	0.48586375970341705	0.42443993168798605	0.403920453115085	0.981293933168672	0.5760123351157671	null	null	0.21436769035574302	null
POPDC3	0.889927474786229	null	0.644923412313958	0.7452043752258629	0.9571887304307941	null	0.636175816702765	0.660594508361025	0.307251379830999	0.278058778565847
POR	0.36850744681474895	null	0.11904533733946002	0.0148171922874991	0.48889091476068697	0.353150496506633	0.46058432378277503	0.0447636013312211	0.0999808392283377	0.0225923381397125
POSTN	0.21460207421007196	0.8591489925325569	0.32968673860729497	0.344527427579951	0.884435854186501	0.79546029811461	0.856924111658537	0.155865604189208	0.666384187389959	0.262845952001815
POT1	0.350798331685936	0.5270149709855599	null	null	0.0776247000113546	null	0.914279375774826	0.0824814779760464	0.17261903533094902	null
POTEB2	null	null	null	null	null	null	null	null	null	0.7302465928146559
POTEB3	0.00616333568644456	null	null	null	0.351875654512671	null	null	null	null	null
POTEC	0.7660994247453299	0.0103094782150024	null	null	0.509061260302524	0.477768724745939	0.182492760852138	0.15059430443340802	0.8488121000526809	0.0845772798638332
POTEE	0.692970219503721	null	null	null	0.944308797813818	0.679078791490693	null	null	0.507133048495604	null
POTEF	0.672307280466854	0.5654386551735121	null	0.595371830791673	0.26786673088250196	0.961268292518062	0.138887234855017	0.0547381411639306	0.246347854071057	0.203227036228688
POTEG	0.113922570592447	0.49317492235886606	null	null	0.0009027429156447391	null	null	0.24561067636340198	0.18047807813032396	0.41324814490907297
POTEH	0.44923618030941204	null	null	null	0.348793838709225	null	0.9734313155080492	0.508726351183298	0.9890723492856128	0.9548275825086721
POTEI	0.988395107136838	0.34927734879882394	null	null	0.633641597874702	0.694129626984904	null	null	null	null
POTEJ	null	null	null	null	0.155555636424321	0.0835530909860321	0.12372279150500201	null	0.42720521955929	0.29917353000136404
POTEM	0.758279478141405	null	null	null	0.793767735041667	null	null	null	null	null
POU1F1	0.848380158962173	0.41503918417764396	null	null	0.151989061508005	0.49826137894312605	0.0385896560947369	0.29983175624148606	0.35465995646933296	0.470680781144938
POU2AF1	0.669457884321862	0.43861977908035493	0.7202031151738109	0.00492309220133424	0.604965771793187	null	null	0.6746813716434971	0.554401686064247	0.11416432061900803
POU2F1	0.0188969329973949	0.291314583014466	0.113467487208009	0.0886659820727194	0.00966305611287332	0.0585305421054454	0.882515622624278	0.0376964046958495	0.41455184620229996	0.847841267712502
POU2F2	0.91615802224924	0.727843247260009	0.642155277317215	0.8109219777416671	0.7560811760863729	0.0154770072560217	0.10784623530561699	0.47612438560328996	0.121088622012915	0.0864944635910174
POU2F3	0.810188504034479	0.29075642157359494	0.0771474032594625	0.27167177734969394	0.139120503379991	0.610697757850888	0.0738106678075213	0.211625617268541	0.8784473284291229	0.23056314687388302
POU3F1	0.15408721867264802	0.34178906036901896	0.32690855866487	0.0031533803043163303	0.0536441986774834	null	0.13685052540284198	0.381040298870807	0.883969780421858	0.958058868610104
POU3F2	0.0903517577086577	0.8589488453969572	0.794342078664913	0.0172933927717187	0.0155989454141626	null	0.6315855571376451	0.114095066526252	0.922754439295733	0.422510468044561
POU3F3	null	null	0.688127384120276	0.322554155297599	0.506081198511372	0.459691626597357	0.759111575789605	0.532670415669896	0.72802094429636	null
POU4F1	null	null	0.0911099403202456	0.10279291391808	0.156917440917374	null	null	0.127786184534606	0.29627116246942103	null
POU4F2	0.9946515816014301	0.733216453489306	null	0.240310070993966	0.9174456694858859	0.402915064940698	0.419587391729355	0.686198284464405	0.587528089725916	0.284129520091776
POU4F3	null	null	0.921122505446095	0.26876009012311103	0.468906834512867	0.5381386197187921	null	0.832359766067147	0.193505942001029	null
POU5F1	0.596175691497713	null	0.700754383530219	0.559793903819277	0.22547242591616	0.49326047133958795	null	null	0.555801461020822	0.804539143335705
POU5F1B	null	null	null	null	0.724215169692019	0.7852679012806609	null	null	0.573535467100327	null
POU5F2	0.851545019885417	null	0.529741031578743	0.601969136369541	0.677222092784674	null	0.529741031578743	0.8303361155533371	0.9618360505411121	null
POU6F1	null	null	0.715706272330778	0.6451551268572061	0.36602685914629207	null	null	null	0.6466651289528189	null
POU6F2	0.24048688332585397	0.327072146771835	0.45081959602401706	0.279315740500804	0.971357988883509	0.9882709318107951	0.9726202584755022	0.479341880073446	0.5266415375343521	0.8913931360594409
PP2D1	0.103842215603599	null	null	null	0.8768891230261229	0.101003383981406	0.82999007065609	0.406303282254711	0.13005267479772198	0.964768255050513
PPA1	0.9150277606176279	0.623061195708285	0.6456786346482579	0.549248348371642	0.333437676808776	0.9738638088298599	0.99135496878591	0.923609679225203	0.892339433534326	0.970304068492976
PPA2	0.8473375080563259	0.17162937692588298	0.43719569003472203	0.159149633402349	0.968026542064322	0.8286153962639781	0.436621305250322	0.17775929718575897	0.5262045706933359	0.5888472027324829
PPAN	0.260723475208219	null	0.6614870775482061	0.6976851534483989	0.48190847929018793	0.30082374565056397	0.489872368861327	0.221078766769041	0.15540353295625	0.696401965400472
PPAN-P2RY11	0.0672681557308878	null	null	null	0.827179532241867	0.82283597797776	null	null	0.19641585191622898	0.8845391604343492
PPARA	0.26779639039590897	0.150266228526639	0.443628555548497	0.562907115545357	0.0132449192788721	0.043174650489806995	0.503504853579468	0.21811736561765696	0.998408346120249	0.134934744352383
PPARD	0.0808578971280991	0.162280280469111	0.473172161165945	0.429530214139168	0.308145180217188	0.9615262475040209	0.351996449645716	0.612733306489045	0.502273697340625	0.741143545233317
PPARG	0.659205624018621	0.0342284931645855	0.8237838229060469	0.30554025193620304	0.20783099485893	null	0.665500095614042	0.4427015943878879	0.0636224641564989	0.62685054591059
PPARGC1A	0.6950683639324922	0.549282755972623	0.84752000461013	0.7057315991564341	0.996193034067024	null	null	null	0.297768106157794	0.250686776970923
PPARGC1B	0.680597283005522	0.32725307712292606	0.767917399526384	0.9026562056853442	0.27810863655618606	null	0.701827957091277	0.604740417500515	0.6205942117329201	0.14784697655437498
PPAT	0.120387496032981	0.7777438815853629	null	0.4555670913423239	0.31059029131217797	0.6741837270404211	0.0793233202852577	0.0812930190466525	0.39939297839549	0.767896309041958
PPBP	0.467636626588191	0.406679212971556	0.6015214200209	0.315375586516229	null	null	0.7237697982857059	0.360444451499753	0.28304816123289506	0.6282725681440071
PPCDC	0.5774543671557221	0.860320514741549	0.374071008726421	0.171881306101421	0.750741431024314	null	0.42515734623679796	0.970769656506247	0.703172807964475	0.26406821678980896
PPCS	0.0167460808858826	0.9019787975789079	0.259238216949645	0.32642746468796	0.915747772652016	0.731500211990636	0.18895003267269897	0.166915589305272	0.555248909054365	null
PPDPF	0.8684859550723449	0.12912730955204	0.364311374808757	0.000335471586652147	0.350891034625474	null	0.364311374808757	0.14475383792477803	0.0390454777876946	0.45636814839713996
PPDPFL	0.702835434902911	0.8904904144173391	0.505264684570621	0.161879774060665	0.31828073792253603	null	null	null	null	null
PPEF2	0.449727949979874	0.46800295964644606	null	0.8362536332912109	0.8930881674389821	0.337692355859251	0.942539033591042	0.948534680006201	0.236497032843255	0.381336531454392
PPFIA1	0.41878698959635996	null	0.0977652180695179	0.23175280729203898	0.221096300772121	0.0374083958263465	0.750346690142103	0.47982047498258595	0.549257088984206	0.8232435399099721
PPFIA2	0.9522168990417691	null	0.8171788324752439	0.690966818943397	0.934049843686547	0.8788335847106651	0.9893950148527629	0.9697908964117691	0.103762701546581	0.8708410228101271
PPFIA3	0.8918834252600061	0.000841532927657207	0.945102552154876	0.5898260686826059	0.8342372167489851	null	0.9979481918602	0.5044792639450539	0.368787935028233	0.12426780719530599
PPFIA4	0.918383264484379	0.562980463698467	0.108950110185226	0.27935105455557396	0.375897904729512	0.9557872605556809	0.387235622787975	0.23349601166593897	0.350398444755495	0.9442351825947339
PPFIBP1	0.8772056501306641	null	0.8812657884891859	0.53518619118171	0.137038190558965	0.584291483197526	0.990740987594266	0.598629785539464	0.15820789341351	0.0224462905186169
PPFIBP2	0.865491536477896	0.537685878718284	0.990836917638285	0.16976649594118598	0.265786235580384	0.0966729740251342	0.886419285584846	0.4496104985841671	0.181394583901936	null
PPHLN1	0.452101389260199	null	0.8087492565429371	0.717031593027663	0.256974642037731	null	0.777745526946391	0.834860298817193	0.687924429090655	0.29550202662046
PPIA	0.8329774390425579	0.0746987435064388	0.0139167645474769	0.03664332751671	0.9856706489779631	null	0.0145524492092418	0.0037955196369176	0.6106045955137479	0.0126369526209231
PPIAL4D	null	0.3961922608705421	null	null	0.879164897661711	null	null	null	null	null
PPIAL4G	null	null	null	null	0.245235123002018	null	null	null	0.12199125850830302	null
PPIB	0.241912491919748	null	null	null	0.46928094433475204	null	0.7060082557980841	0.7647269759987959	0.8024256503009141	0.6576527313101801
PPIC	0.120128854849468	0.776458300526958	0.11483851909820801	0.071620841772028	0.5298758921927921	null	0.0624063571981066	0.0555018557377633	0.23514147851694897	null
PPID	0.881175315354996	null	0.8543485784176341	0.21837829426279198	0.22293767202733497	0.931159141521645	0.877382853458271	0.88222332925372	0.10711815617196901	0.7100431472361299
PPIE	0.7396865879157959	null	0.489792828202655	0.0526049186697561	0.5661329500984971	0.817657062669579	null	0.250012786170209	0.7945142455052091	0.198999332545708
PPIF	0.7022546511489621	0.0436848636510521	0.31135544381974	0.0843712880046397	0.77309191683672	null	0.842205238742149	0.5527567240675629	0.796833971625077	0.554093765918359
PPIG	0.950699663549072	0.9862992343127841	0.448790650878189	0.7389495743854431	0.401599974522522	null	0.47422417846679904	0.890839149368432	0.61774500214173	0.46944386570118607
PPIH	0.854332063163216	null	0.0276446590296231	0.115199044719422	0.785588743206294	null	null	0.854561589287347	0.9577613186588749	null
PPIL1	0.41685460331217	0.9305798168225129	0.000732896346404388	0.9194693096494241	0.6690384892736939	null	0.893258130211765	0.6120294671429879	0.45325067288376203	null
PPIL2	0.952963592718548	null	0.6865714259275051	0.68121009764301	0.28081083710766697	0.850103299042248	null	null	0.894646949694177	null
PPIL3	0.673143643778473	0.793090535886472	0.534413749455117	0.10434856268312599	0.5687798983695921	null	0.9668078930871781	0.9985415689394541	0.949168956403665	0.778010451634317
PPIL4	0.877416587114662	0.46518736013809203	0.8411840752743409	0.9747560396083671	0.845514942289787	null	0.8411840752743409	0.9770606926583041	0.827946126599539	0.0886622389821188
PPIL6	0.06610015336094001	0.524012328787067	null	0.137391892688513	0.418326645184815	0.624867626111764	0.493372951483889	0.35344275289686605	0.694010113294999	null
PPIP5K1	0.9614249842086209	0.634724029130342	null	null	0.322370134170719	null	null	null	0.7844821636116619	null
PPIP5K2	0.0035181541498705603	0.00514744463744121	0.0100510826197764	0.0036467600749823205	0.0664724205253839	0.559374918396751	0.7494227183023979	0.005305202258372829	0.0119558602718395	null
PPL	0.29877847539158503	null	0.199348224475388	0.17053465124618697	0.41644593625319803	0.534563932087517	0.40777332864626104	0.855640274289438	0.850838999992968	null
PPM1A	0.35440277396521597	0.820445895007657	0.17792814364214699	0.31216208428258396	0.527568973137408	null	0.145804373637736	0.24842897296736496	0.556187105005334	null
PPM1B	0.8048617480775009	null	0.40665040187883505	0.42968816833678997	0.14911210198071698	null	null	0.155494829506059	0.501164673969784	null
PPM1D	0.0232626332811796	0.604110618809191	0.6594302794341861	0.19246386089960102	0.467336708545805	0.31597640067143795	0.6594302794341861	0.8015355361699701	0.543773082694309	0.43614803748340997
PPM1E	0.0493773095317596	null	0.802431019078358	0.398306461738211	0.00574409112992125	null	0.0395513513285879	0.0641633999445934	0.688233396575845	0.0907153074652031
PPM1F	0.93365348368165	0.285928365829736	0.637587067786864	0.345109021673873	0.5970375602969351	null	0.281037282823396	0.13811068315358402	0.9868812283450791	null
PPM1G	0.7461512752821651	null	0.178362450945203	0.24323230175998603	0.0945320016911477	null	0.32840750343813396	0.5150940938914	0.0265430446336127	0.381454730061581
PPM1H	0.0672469158005515	0.95530021239795	0.20640790055223898	0.8018304862938119	0.24834343331128197	null	0.20640790055223898	0.606438819440674	0.8456434236623169	0.4097648033334149
PPM1J	0.20629416927238897	null	0.0953372666969621	0.412656821516264	0.7056410673821529	0.555232390523573	0.634078282733331	0.873682779937587	0.978609355613774	0.5014229671491911
PPM1K	0.612751439119964	0.493734239769674	null	0.0523978301448598	0.237050869619414	null	0.6348310513859929	0.338196036280894	0.5760284859427679	null
PPM1L	0.481285216522067	0.6141942965389809	0.724087634219635	0.514097202147375	0.293547553464229	null	0.6852959570870921	0.692348767189081	0.0561033626441185	0.47014320453751507
PPM1M	0.94918861947137	0.8925781285982489	0.23883286334518303	0.169575752362685	0.15663441781478601	null	0.305329009990392	0.0486405018178815	0.44440835305648296	0.204719583350866
PPM1N	0.09576348165335001	0.00122716912474685	0.15444769055753302	0.823611787609795	0.43429885642238797	null	0.0809604703038493	0.808178670663245	0.274263898836721	null
PPME1	0.43857513866057896	null	0.9257845646551229	0.7625623128276829	0.8000413697051829	null	0.5896585339820141	0.6592859089426141	0.22566886848782503	null
PPOX	0.34352345055077893	null	0.163140140298121	0.360117592399097	0.673769881473526	0.19053802670012998	0.15102686284941103	0.28132369297674203	0.710570295349022	null
PPP1CA	0.4027794207054579	null	0.21386867645107102	null	0.46655423176142	0.6864805253116989	0.762497515374244	0.8485023809390859	0.214164923000317	null
PPP1CB	0.870527355367578	0.903116784607397	0.7586156758455691	0.71958404533997	0.7062512409673871	null	0.9518594458610308	0.727735285110474	0.884721972871281	null
PPP1CC	0.7950933047155251	0.46898471940802	null	null	0.4781266039929	null	0.49451580267885603	0.595725987519819	0.4678552825867461	0.606653942031367
PPP1R10	0.949822961519351	0.943297063723714	0.636248398305461	0.675918500846896	0.27699976579809804	null	null	null	0.862760096568135	0.14550016126790197
PPP1R11	0.20712669584011897	null	0.233263567861703	0.21977416240957603	0.0626448090346203	null	null	null	0.5059649387576379	0.286260209805435
PPP1R12A	0.8740786914403559	null	0.611271506928601	0.916686047362748	0.9976845429081079	0.7190392075860269	0.3993339613357029	0.897981196041836	0.261896897085082	null
PPP1R12B	0.27983331740395	null	0.1311784282633	0.366708140105463	0.559804450210301	0.0810019088646414	0.4287343724615929	0.608763037837073	0.13282046577542403	0.5030329636316699
PPP1R12C	0.533166130016772	0.685904038102037	0.0551991873071518	0.170994613094696	0.00427573610805321	0.9852134913443309	0.0947941300969122	0.0984312645835028	0.6613254213823799	null
PPP1R13B	0.370375240043474	null	0.34836281293643295	0.0378302051555236	0.37315050473533795	0.6661960461090589	0.9467929944079009	0.76736316803848	0.0800351748878017	0.5558277301075489
PPP1R13L	0.6665204558493539	0.418394077083799	null	null	0.34813047368997	null	0.446208033944271	0.43432167738886296	0.20695969549830304	null
PPP1R14A	0.20162960987110298	null	0.8816344533927258	0.837696896091692	0.413872047323525	null	0.555295365170148	0.69266304278363	0.7760081303410791	null
PPP1R14B	0.712572730207277	0.24777745152280103	0.0018758996651725398	0.00332194049385914	0.215947189981994	null	0.612361088511599	0.106446144308856	0.652950790161925	null
PPP1R14C	0.42298950313881106	0.7037382239562421	0.0986464480767772	0.20403464599994298	0.9178510898706591	null	0.0854515526653229	0.285721113424133	0.6918081975522471	0.6661836844234279
PPP1R14D	0.5962494305054039	0.504774107727243	0.636776278909187	0.700390785165698	0.0742197740482604	null	0.636776278909187	0.6230486265688759	null	0.52452981083593
PPP1R15A	0.551996267636905	0.15006325862696898	null	null	0.168994114749448	0.966641773263356	0.940878053647636	0.49184891761443505	0.9920086856818041	0.167016876083879
PPP1R15B	null	null	0.087766230127961	0.14807807635923098	0.25692275917206303	null	0.149830061098117	0.536524671074186	0.150986295166043	null
PPP1R16A	0.415546409519246	null	0.0396250973133287	0.0183920916075755	0.295436030937997	0.0244062090852677	0.837517284866905	0.951727154242903	0.40085621122659704	0.038624284946574994
PPP1R16B	0.11718079777132599	0.216449876428333	0.6973566922007379	0.159380396488254	0.6754376625330201	null	0.7106063386702209	0.9152789742262271	0.850318622403637	0.703376672344962
PPP1R17	0.5261139524549171	0.491050715429511	0.781560966745217	0.101544437393134	0.9337426007090709	null	0.38697352939898205	0.262320987687369	0.9092408505601619	0.609064127338933
PPP1R18	0.7903103687364209	0.7156110653801049	null	null	0.0764712515019944	null	null	null	0.11417534176607198	null
PPP1R1A	0.785737875398338	null	0.8378929412934759	0.763311724468603	0.510996098947354	null	0.7452836526340529	0.805376153179626	0.8468341822971509	0.8091529405131128
PPP1R1B	0.570123372603457	null	0.26761914022935	0.208751346764355	0.9340846416355899	null	0.685461236341234	0.554323332104315	null	0.017114374998942
PPP1R1C	0.19012928955211397	0.110829833954129	0.11772351961155499	0.264905413922817	0.9975885431833009	null	null	null	null	0.210233671862883
PPP1R2	0.32051289880223605	0.34234109959098896	0.462339126194803	0.408070790629372	0.342788478817313	null	0.449869950132381	0.571767224479504	0.0830789446857303	0.39218987726818005
PPP1R21	0.9350256846795691	0.490285560776806	0.31404589215260903	0.808817417440657	0.9361084643038249	0.505038712876796	0.47790835833935297	0.8051295288168959	0.7060809205196859	null
PPP1R26	0.445349986877005	0.8720604803876629	0.0469036780187162	0.21874457607563197	0.10978599718540599	null	0.0482308656094673	0.104347429159816	0.47390623330048504	null
PPP1R27	0.34172684082636	null	0.26786394803443697	0.678995822769311	0.32985295561269296	null	null	null	0.52788819541898	0.373814418565574
PPP1R2B	0.868517829129477	0.526324798587301	null	null	0.96054382199229	0.6982730983576861	0.4278166093497539	0.42714023403335705	0.59295280214972	0.522513261760144
PPP1R32	0.8143277824541719	0.743526770633695	null	0.6959145817897591	0.6357562939956589	0.977453108794714	null	0.8173589216732009	0.834008079543879	null
PPP1R35	null	null	0.9988387845653058	0.996523778316271	0.4215261801226471	null	0.97726867730065	0.7460940298013979	0.8292048199362059	null
PPP1R36	0.880535238688446	null	0.8222226642086109	0.252046447635996	0.7046830584132769	null	0.8222226642086109	0.230543306277393	0.24308954963625098	0.5231573173445809
PPP1R37	0.288141962209351	null	0.703813708232492	0.0291650164796398	0.497652488970696	0.9776514532271551	0.200123130317107	0.278462335058471	0.9595391707628872	null
PPP1R3A	0.38144336455978994	0.890472340898038	0.731852294476866	0.0774218449677493	0.9074520015077829	null	null	0.7905905343468149	0.11636353248312199	0.82915321026956
PPP1R3B	0.23111380220844702	0.8112322012143051	0.474318078150532	0.27675011706503005	0.107753116183176	null	null	null	0.9305809421559309	0.073914306102448
PPP1R3C	0.0623051783939745	0.6370372339039201	0.153651193948181	0.0893650470306241	0.411506926572707	null	0.16209228010283802	0.36878658336623205	0.164831049720292	0.8400201232137309
PPP1R3D	0.888274056083493	null	0.7588350417322349	0.813582165346294	0.277902610044813	null	0.5643348257433921	0.629444025387249	0.257259306287091	null
PPP1R3E	0.221243611278251	null	0.15783853737752598	0.7019741090216371	0.291363402139059	0.716401308671484	0.11869919696454401	0.144480956268307	0.310712661307541	null
PPP1R3G	0.7302462449319659	0.933047366229273	0.9271187799951249	0.564399212870597	0.678039676212544	null	0.9096411085909649	0.7126222061559929	0.454362456840621	0.19881304230469501
PPP1R42	0.9189770432587031	0.281201260670549	0.44753948558658896	0.694931918889216	0.9382238158382059	null	null	0.10301806125832699	0.7983099509208872	0.35502924174007705
PPP1R7	0.566448238585084	0.654715471920228	null	null	0.801232708786977	null	0.835797150212001	0.233300621293911	0.36914358845209705	null
PPP1R8	0.631285611519127	0.784802015370822	0.165417025432281	0.8928185375369829	0.892882714005248	null	0.40309210472959706	0.962339219564172	0.165417258121323	null
PPP1R9A	0.170427137058474	0.731966316795369	0.108790154166828	0.37342618382757	0.661563179711548	0.00898902565297144	0.10800101284379801	0.363421868272751	0.5978747474586661	0.214619400133357
PPP1R9B	0.6430823415713249	0.35136674952439695	0.861917646615869	0.621080781598558	0.32374152647661797	null	0.8397723453770308	0.7378833211694251	0.828780997043505	0.399274897303068
PPP2CA	0.892351841443185	null	0.7792257146591941	0.8212444941527071	null	null	null	null	0.8185035825429929	null
PPP2CB	0.0454961829899591	0.879957351384252	0.90174523007883	0.0454287033402685	0.695181829658803	null	0.841969707418486	0.32317878183978005	0.9944240700938042	0.5585480684872189
PPP2R1A	0.306254577695361	null	0.8105647905582478	0.7567912896588829	0.862569715100103	null	0.8302496345571769	0.5804234441902679	0.21148427494320002	0.7318857229974369
PPP2R1B	0.30321061818788	null	0.43437445759087195	0.5160276246763089	0.627703926113197	0.105841423415508	0.0875063263128736	0.49949940844160795	0.250138119578433	0.63639280091023
PPP2R2A	0.8217101011152349	0.9199772365328092	0.6260827024966159	0.267086550415707	0.677004903513159	null	0.574656480572739	0.40587383912577896	0.444040321430984	0.14728420302987302
PPP2R2B	0.325319209746412	null	0.574318457505687	0.6966407898521509	0.7756015715903699	0.603883806045876	null	0.406893116358136	0.37403154094821295	0.5959210216883821
PPP2R2C	0.546565777442485	0.49363251725211404	0.348559932309928	0.952307625285355	0.136856250665386	null	0.491992369696647	0.431899888447866	0.43563325841728395	0.368098570211756
PPP2R2D	0.807737881734478	0.25880906853869895	0.420506961926188	0.7410739761179571	0.298916820079117	null	0.36186399931652596	0.44184903540617204	0.9224322036394329	0.31927375242002004
PPP2R3A	0.764951746632037	0.6918222527892409	0.8141660098531109	0.967713972446225	0.315181732818502	0.351730380525134	0.8969496247624642	0.359187145017273	0.8813221058227779	0.237658951730675
PPP2R3C	0.495409690074297	null	0.333943478652711	0.112995532191621	0.3442672902948499	0.39088449198429	0.654753034012731	0.98268763712604	0.756396910031379	null
PPP2R5A	0.526877544041891	0.37177632358302204	null	0.8166798660718722	0.40068440585178494	null	0.529681913225535	0.598868352781501	0.83654356946724	0.422588415076146
PPP2R5B	0.89729783695125	null	0.0988012255805109	0.109804097009422	0.8833737856276109	null	null	0.875015926318534	0.13813389144585597	0.9113686971158651
PPP2R5C	0.150998830413258	0.48378099360519106	0.153762014242159	0.170466222969656	0.338812789448619	null	0.203007266619323	0.161746180118726	0.374822521801698	0.265095609494055
PPP2R5D	0.287819609083962	null	0.371712828762096	0.0934270255288959	0.617033310900147	null	0.34710780076689196	0.31093213674658804	0.22950928765926998	0.0588957404591792
PPP2R5E	0.984964847747451	0.14065789048481	0.517858457961188	0.594009486536118	0.335378787535276	0.407673293136397	0.999900271285434	0.993802807786284	0.307635930311925	0.621700401096463
PPP3CA	0.109716331406289	0.892866273849502	0.57956076418303	0.26647323866449396	0.166303072101008	null	0.053499246640355	0.0165655283554886	0.325001238601014	null
PPP3CB	0.654029150139184	0.456372222217458	null	null	0.0683079413548876	null	0.0832702905210917	0.132335960192632	0.0288552627100809	null
PPP3CC	0.7747432420638171	null	0.827689035769227	0.8045656829697029	0.636140347266364	0.910164069819915	0.8797694770165491	0.6224111160281489	0.8917233739928392	0.365312702525537
PPP3R1	0.00280480851528975	null	0.7803569506196	0.6188042321697541	0.21492701789840304	null	0.9955998121797108	0.971095236038274	0.39535918828843697	null
PPP3R2	0.6687918910032329	null	null	null	0.512742660377203	0.0854368037058416	0.6314510214846178	0.28082232447739197	0.6983608418865861	null
PPP4C	0.717833008785702	0.331837558592815	0.5444068418828111	0.354265005338734	null	null	0.8900273530055111	0.36018489541892	0.13444541676263	0.878812578583455
PPP4R1	0.7833023416327048	0.8369140110542191	0.5507832615237049	0.990311790379221	0.5201539341678729	null	0.893370674560734	0.9721032816065159	0.604035722180817	null
PPP4R2	0.686410380963715	0.337999884526112	0.12735150178712	0.0120177922461147	0.731423206679141	0.9116255620540029	0.0238772503228885	0.0253001968211909	0.11623793433383	null
PPP4R3A	0.65458144194694	0.486102850474452	0.12960841307350002	0.8327324062659329	0.598172763921068	null	0.23564743644757896	0.604132753526911	0.162701422012889	0.38720123871139206
PPP4R3B	0.8622955830599491	0.0365279382655785	null	0.929296711760376	0.855815362380947	0.7892627656132389	0.432043836158197	0.147757233421471	0.22824616737045703	0.42341313190641
PPP4R4	0.00996532225160318	0.871648081918136	0.00524870739046635	0.322006606648148	0.970911253300263	null	null	null	0.46611025954161706	null
PPP5C	0.283625510452623	0.6021623584291429	0.36780801000296204	0.0890869410766597	0.490987669205743	0.650183711326638	0.408088204283361	0.583216864314022	0.14074293929423698	0.6195551636268349
PPP5D1	0.6903565078609151	0.403537782172258	0.5510641092598729	0.463898360532537	0.5742972651027111	null	0.8165906971145681	0.0874092435776718	0.8408032086104169	null
PPP6C	0.988067842302462	0.7721055745747231	0.20512608764900897	0.486131624926603	0.0216488626424185	null	0.20512608764900897	0.201070528742849	0.515741656674345	0.45266384744929405
PPP6R1	0.424646073261137	null	0.567783192809734	0.8802269627398871	0.57904718889864	null	0.7859930694255671	0.731032503580154	0.29439296126006204	0.26660539011192297
PPP6R2	0.6040404352908779	null	0.9145757276004949	0.452942695607365	0.536021429301073	null	0.721509393062471	0.500769013542185	0.100700050187755	0.44771270283939796
PPP6R3	0.5742206438650981	null	0.9591486064906551	0.8022375424987701	0.899208426840746	null	0.539463152470837	0.5552580810735589	0.151780486620832	0.215522820980642
PPRC1	0.46908443782928794	0.984665907904698	0.303185320086099	0.0987684219735709	0.146600840158358	null	0.254806158928205	0.04242920420163101	0.282812428401595	0.0448375595827513
PPT1	0.786298616049016	null	0.95256582700122	0.921018396231888	0.7678923368764109	0.510853985181689	0.110834033766301	0.671040260728778	0.45270677634949996	0.34817627171314197
PPT2	0.571063120800661	null	0.28925276643312203	0.697745987403554	0.9605863868289549	0.93836321608109	null	0.0549167222863138	0.916656496170102	null
PPT2-EGFL8	0.335730148986215	null	0.609390221011258	0.603612463374644	0.444859419459074	0.42944869532736896	null	null	0.101978404377276	null
PPTC7	0.873440265360879	0.18889338832146202	0.5400056020234221	0.8555663244516359	0.393413073281875	null	0.5400056020234221	0.8193158994601422	0.970208145075645	0.605281000655448
PPWD1	0.19335325911972798	0.9658040646971578	0.24879109986093498	0.24751798595304103	0.791813673662231	0.826112317617181	0.16481838117383202	0.265594430119575	0.0291808251389714	null
PPY	0.7558386210368391	0.5532171650669211	null	0.441097822592341	0.44307474788026197	null	0.9729635806662059	0.496190503456231	null	0.894849256055312
PQLC1	0.887274415157783	0.7197565048127149	0.19348995588710502	0.500787776478931	0.9720540041245541	0.9713432487171709	0.187447627648244	0.552736664834968	0.010390808809315	0.21775974071565402
PQLC2	0.7092009337605258	0.608763322383069	0.3786796503260471	0.9030001590548241	0.950115458774722	0.9210020032961992	0.659533872418405	0.883009178658609	0.6882996089497221	0.6790776552369289
PQLC2L	0.7702106917955831	0.349994638353257	0.34199834535678103	0.446985351799651	0.20499749491752398	null	0.34199834535678103	0.5170659323976161	0.396587763417719	0.5932748556784
PQLC3	0.40364235515215097	0.7572732804412529	0.6412221614067309	0.551170000370073	0.165595487727206	0.8108892055272869	0.484175528541075	0.0546258243616584	null	0.897230327611867
PRAC1	0.437427177477691	0.6070553536141879	0.9409812756381959	0.0724361119241784	0.705796855197389	null	0.0981924579695789	0.745922696807463	null	0.7860264351570401
PRAC2	null	null	0.311451531418869	0.42156069417332204	0.007642457363195691	null	null	0.566294843794935	null	0.7860264351570401
PRADC1	0.7194486164498459	0.166129713198976	null	null	0.41499660065771504	null	0.8491661161837151	0.7838470416761602	0.23047570604897197	0.844480411417962
PRAG1	0.9316504514811991	0.8221731663297829	0.7556225759926372	0.313047243442648	0.5527908818512829	0.9271973983417671	0.713943088464254	0.7257898430235771	0.375448575231845	0.7374055333050041
PRAM1	0.075333368701011	0.978499012656199	0.6920061494737869	0.289600375787162	0.21567833501440697	null	0.697918236564402	0.403376414430729	0.127292436324649	0.47545510387012196
PRAME	0.965360020521228	0.20999878898195198	null	null	0.9755035590469019	null	null	null	0.9754036265168059	null
PRAMEF1	0.6562729708206999	0.6099191758895981	null	null	0.5645090411714849	0.8620649961324921	null	null	0.6826565340259001	0.6146664367380229
PRAMEF10	0.696699194713499	0.39634537268942205	null	null	0.669033814512104	null	null	null	0.6585097192796601	0.7833811710801809
PRAMEF11	0.35179499938291403	0.19973985561219398	null	null	0.308691167437853	0.0939831423612306	null	null	0.4267115912927771	0.985804487514852
PRAMEF12	0.877479866234072	0.48651406871048	null	null	0.519887131573425	null	null	0.8609739581035691	0.6562377379151769	0.618664924276912
PRAMEF14	0.9110921169661279	0.48877714706185	null	null	0.32533415885043704	0.534032438677629	null	null	0.6729285744063221	0.0515905625944202
PRAMEF15	0.679343126039585	0.37256598940924707	null	null	0.832534867631076	null	null	null	0.807991867826167	0.257187600828297
PRAMEF17	0.7520665943726009	0.8319776022961619	null	null	0.139593973986361	0.635044672775501	null	null	0.13849798404177802	0.6814692032803922
PRAMEF18	null	null	null	null	0.930146432210011	null	null	null	0.9892201919124921	0.00574284505747702
PRAMEF19	null	0.357071977645575	null	null	0.339246459628608	null	null	null	0.324822716247489	0.348751215837266
PRAMEF2	0.932427598755076	0.850068513698861	null	null	0.7148067242810251	0.8509667258137809	null	null	0.644242957466952	0.346533848627612
PRAMEF20	0.683957236795809	0.650463293441152	null	null	0.479938355184384	0.274757145491362	null	0.610943848935106	0.542386474727759	0.37099625212152004
PRAMEF25	null	null	null	null	null	null	null	null	null	0.9879667851821929
PRAMEF33	null	null	null	null	0.35081804775467307	null	null	null	0.2608229221348	null
PRAMEF4	null	0.36324430180971296	null	null	0.892252916442466	null	null	null	0.8077001913408941	0.46145592850664297
PRAMEF6	0.39743021433751596	0.321939330229787	null	null	0.0965223293010333	null	null	null	0.102474184925307	0.206034037510335
PRAMEF7	null	0.512208580909619	null	null	0.776456225506795	null	null	null	0.778209020300519	0.41806567714971604
PRAMEF8	null	null	null	null	0.21766268174421302	0.768211831359793	null	null	0.399271528669587	null
PRAMEF9	0.481059240215725	null	null	null	null	null	null	null	null	null
PRAP1	0.554922968783601	0.420323688014009	0.163696352473908	0.40524769989455606	0.237046774095162	null	null	null	0.0797767540915634	null
PRB1	0.4787748908931261	0.140048772189078	null	null	0.38922723132456805	0.461256176728376	null	null	0.17733523262970605	0.5449951070482489
PRB2	null	null	null	null	0.710330494354671	0.8074478939001469	null	null	null	0.5449951070482489
PRB3	0.749573251540083	0.45415399297949205	null	null	0.724949832727654	null	null	null	0.0372733508173307	0.6416849583535451
PRB4	0.137460615829025	0.523284275956465	0.6800502728886	null	0.0583012329548024	null	null	null	0.6146433039228779	0.9770248667056501
PRC1	0.32016458579421003	0.711537206449733	0.253973646890691	0.264377745173854	0.555181503216479	null	0.6271817805859039	0.223416397336729	0.584900590136397	null
PRCC	0.8485078131602151	0.357137953384132	null	null	0.425636299647947	null	0.6831201715517271	0.7773533703016929	0.6989842521489219	0.11566645486626899
PRCD	0.778564433278102	null	null	0.8487646152825581	0.6785144481370251	0.37107517959244496	null	null	0.787756936391751	null
PRCP	0.274426651956177	0.440305124233383	0.042341047419026	0.0787893538300894	0.8614451786965358	0.281923472104985	0.628971873660413	0.9286424084428809	0.137481673691044	null
