## Supplementary material for "Multi-omics Integration Identifies Genes Influencing Traits Associated with Cardiovascular Risks: The Long Life Family Study": File S2: staar_summary_adjTC.csv (part 3 of 3)

Genes	p_val_UTR	p_val_downstream	p_val_enhancer_CAGE	p_val_enhancer_DHS	p_val_missense	p_val_plof_ds	p_val_promoter_CAGE	p_val_promoter_DHS	p_val_synonymous	p_val_upstream
PRDM1	0.492751715546266	null	0.10157664815363901	0.0620288831508535	0.16060155513256302	0.943441519271073	0.9151696309172741	0.7912634923005719	0.6927400299554161	0.351951071244326
PRDM10	0.243910693548608	0.600911511082036	0.16548890700705	0.10584445541136	0.258801542144115	null	0.18184584852312805	0.6015885620781329	0.049098125180702	0.331146367026524
PRDM11	0.0114439482122994	null	null	0.007381694114671159	0.715968842306354	null	null	0.274541446126175	0.0027002686648862602	0.346610507278654
PRDM12	0.477521493703133	0.473350446479652	0.7800039772352059	0.7171043834746191	0.11635747657370402	null	0.689382723013864	0.354516588207112	0.18189320941619602	0.7579643849945591
PRDM13	0.499396462381258	0.87862574869661	null	0.38394762460211107	0.18394306191145104	null	null	0.9099973201663271	0.132809922858967	0.487195808948813
PRDM14	0.360124879557874	0.0437464745198878	0.8754148213367242	0.9212724509567359	0.364119812487401	null	0.678177485946691	0.95820449213092	0.8413064999645642	0.8964303291814659
PRDM15	0.9505455052561469	0.292053206753544	0.7160210316534449	0.485805665851225	0.537545096568034	0.442521664128194	0.7821482518509759	0.344763655043898	0.992556024655782	0.0710777113685944
PRDM16	0.7886934826257409	0.903713341354917	0.7958615218347159	0.39876915321556394	0.4682194013048211	0.334053354039354	0.82181081738451	0.0369089772761118	0.377772868898918	0.752689903787676
PRDM2	0.543527651179649	0.24663259844026997	0.10975839806032801	0.260402317257311	0.46315259048546004	0.204947606905099	0.028861802272827003	0.39539807619939604	0.487679588542755	0.936708032851729
PRDM4	0.293615348323982	0.14643070798210597	0.554886506384256	0.336038252876926	0.172966791236569	null	0.56603349107124	0.361800747729736	0.23493124813955	0.800060624149511
PRDM5	0.559688513105205	0.7034249030248709	0.463273025722103	0.0394943324348707	0.00441197859775699	0.11125336734394001	0.384171475973267	0.26708574666021695	0.302566440717768	0.45031414435098105
PRDM6	0.508557701046505	0.976854608459896	null	0.74100211575607	0.8280940188207621	null	0.5781974393195911	0.518641170347376	0.0876837357811648	null
PRDM7	0.243216096361318	0.5600308456935961	null	null	0.69350940336803	0.454057022039589	null	0.584938982905521	0.856450742695775	0.737505895144621
PRDM8	0.45532332744000703	0.5074048683515551	0.609841446152969	0.9832425047665021	0.6809739424605911	0.0466593764075025	0.48547811856844103	0.959636076735032	0.199314516085493	null
PRDM9	0.36878687723099	0.978722209124535	null	0.28464485574219	0.11399829843286301	0.551827131596176	null	0.00403170192698643	0.35922703395047906	0.130823859196208
PRDX1	0.516709851516866	null	0.7982135157522758	0.7029599434105811	0.39998531758728795	null	null	0.8002862182629591	0.112525945547479	0.710647992001067
PRDX2	null	null	0.7151815002893871	0.721226132358752	0.7886033343499191	0.85852788768441	0.27138583264646304	0.27977985190363597	0.157278962264151	null
PRDX3	0.94786658960681	0.41104688744023704	0.9431251056861	0.7478639991024159	0.12923736056533902	0.104284752543434	0.9583476442537329	0.704368948873506	0.6343315727613621	0.4108545933284529
PRDX5	0.0329025560499843	0.48725246728428295	null	0.502151147572031	0.7361199818919009	null	0.6788792465586271	0.763206664618116	0.0409891676521812	null
PRDX6	null	null	0.0602780776120596	0.177995739487568	0.266153838422272	null	0.30548889065385604	null	0.33821983247508897	null
PREB	0.32580207881490303	null	0.860239374151317	0.49284057973472706	0.151962182860255	0.713232828788325	0.8692138113173551	0.47154312065138304	0.416491069467466	0.21585791518038103
PRELID1	0.515693782829598	null	0.185787773877156	0.127828221108422	0.7132780143745879	null	0.236768873121826	0.178930899438418	0.0293027950492208	0.254060670481011
PRELID2	0.9326840092210958	0.7705382457046591	0.8529967838739579	0.034334785064677	0.22976623612491395	0.6604627090695191	0.8529967838739579	0.0354086324116248	0.596924421403539	0.0258161729918152
PRELID3A	0.8388744073846509	null	0.46801514585583204	0.299081890307451	0.725533261686672	null	0.15047534257327302	0.15579267063151098	0.917062159035815	0.0535761415023956
PRELID3B	0.250344286475213	null	0.5214291059146839	0.22859479416215198	0.553594052164006	null	0.470692353500413	0.340709675345356	0.318712068557103	0.609638162284308
PRELP	0.501828087410512	0.633712806809443	0.406395592045842	0.767012518610457	0.840922225838649	null	0.252038646901269	0.8270899687017141	0.505820789948721	0.41824734622201004
PREP	0.0468300603011387	0.5859622580289571	0.0049089120156149395	0.134140202518245	0.900494294280329	0.872980776260162	0.00513816515426913	0.6282304671312591	0.953504825516396	null
PREPL	0.598656633824526	null	0.4517131498431479	0.6770849734730371	0.1381906213851	0.10920418517738	0.0985767163704944	0.39132785041603496	0.399339257531179	0.44060293473509005
PREX1	0.306914743362837	0.9926008092555991	0.344826001401676	0.39647262555604296	0.605358171034147	null	null	null	0.3984960911558679	null
PREX2	0.199018791461113	0.8995764526976949	0.37676219089273294	0.9372303267768609	0.0459087018917589	0.8129658414838721	0.37327895442412196	0.282067836453569	0.7634129708536459	0.330816709341876
PRF1	0.404308935575548	0.63576878219934	0.685574437117648	0.07315363927454	0.0489409874725413	0.0301744914616968	0.0578437796473323	0.0305347530848212	0.686069770030292	0.0101712001538274
PRG2	0.925624368761204	0.425131830546719	0.713193336704224	0.630208873138459	0.237604461086415	null	null	null	0.7411686693024259	null
PRG3	0.540116601283656	0.628677830275773	null	null	0.0746415026024967	null	null	0.163662746371852	0.10146014691273801	0.660910173089883
PRG4	0.17509310664568398	null	null	0.200587634670036	0.403686396749055	null	0.0997111741881543	0.21696915502536104	0.602913782052859	0.18397602544733901
PRH1	0.106197465396502	0.512781494250924	null	null	0.9792191939956372	0.373503655308778	null	null	0.941059340177746	null
PRH2	0.977283951530582	null	0.553785771638833	null	0.392833118888525	null	null	null	null	null
PRICKLE1	0.466043301080971	null	0.33458649729507894	0.9185115918437691	0.0801946209095706	0.19578572398713198	0.774104141829758	0.33518160598369395	0.870034061728134	0.414289887813664
PRICKLE2	0.40668519128829206	null	0.11372699609361	0.6633847331476129	0.248151817660202	0.023380457691953998	0.354944071100415	0.5027372476106311	0.117802858455394	null
PRICKLE4	0.527642262997015	null	null	null	0.22640018128855702	0.0725100169362429	0.5156586352783279	0.770903180707306	0.33875984454379904	null
PRIM1	0.7908490450433521	null	0.24804658589486497	0.556924434116402	0.12106055672807699	null	0.25088947867643396	0.556560623269242	0.888829950975537	null
PRIM2	0.3879546511969779	0.6936235754686011	0.18155287640638396	0.40234923592542	0.7720072505401491	null	0.5342162650949029	0.49653772480409003	0.41332313506960494	0.196221577750676
PRIMA1	0.6043264129679939	0.462648887987822	0.417598597483104	0.568417817135309	0.48867128153068395	null	null	null	0.389112968045389	0.5857893744028809
PRIMPOL	0.5970298078273211	null	0.20444659140816898	0.37142445079596104	0.948161053443463	0.174761706465547	0.47376376017651295	0.797383467111718	0.9884536369091791	0.25697367533022303
PRKAA1	0.10106118816427101	0.0694675909580568	0.48364620472482794	0.7322013153253419	0.232786796694305	null	0.48364620472482794	0.806211324127841	0.738261529212268	0.985111497144739
PRKAA2	0.706546391822687	0.367135759568889	null	null	0.31100368281188295	null	0.24849798919448202	0.961389896996371	0.395265447471818	0.208255919067698
PRKAB1	0.34934128701662703	0.264742782581445	0.134390693567724	0.0751098046286984	0.136003204465977	0.37701620201345204	0.260772057426922	0.118122940656086	0.141833144937779	null
PRKAB2	0.0297152955153107	0.189910603796099	0.18694327270967398	0.0906464830134137	0.40543239029374606	null	0.5957411287547979	0.247219798174403	0.22101338652600896	0.011174900537413998
PRKACA	0.0726539239560997	null	0.37705053977800707	0.12419846204108098	0.778867436801904	null	null	null	0.0933375072831302	0.6443330454786661
PRKACB	0.40944485335021397	0.844695169385803	0.8953350676945391	0.6430435894199731	0.5877583193819661	null	0.538272468087091	0.8581086879451411	0.920605443469961	0.386486064223101
PRKACG	0.995084893774461	0.417997217543561	0.45509825189282593	0.286248574297328	0.489693422630615	0.699346144776531	0.9381651519463521	0.359788173686544	0.161985481975909	0.695687003515923
PRKAG1	null	null	0.30079799517849704	0.9188912119225829	0.4695725293386339	0.45506766189255	null	null	0.0602638180712973	null
PRKAG2	0.895027952747229	0.926608116910898	0.313262101599589	0.5815324051125881	0.890883464845362	0.9724495593913058	0.8600887615867301	0.7534099075121621	0.755744568417246	null
PRKAG3	0.396930812253697	0.556209116826079	0.319295438919632	0.5464609136878901	0.646596225708119	0.654316443339508	0.326802925725586	0.637537662361066	0.169876455056451	0.7072811957707908
PRKAR1A	0.282947774059324	null	0.878703340211751	0.9251827022875391	0.9022027657727041	0.20926919385339998	null	null	0.7656868100868001	null
PRKAR1B	0.596522812070986	0.442294037394846	0.5496847274127229	0.38248251182079396	0.40558088107129997	0.535613834609678	0.9384749933721609	0.952285679464047	0.967444732168835	null
PRKAR2A	0.6492045216557789	0.200975072318845	0.829638071123333	0.100649142165843	0.527327309505741	0.48961874235868397	0.7170057060030691	0.5841772635261	0.783590158123187	null
PRKAR2B	0.323575635373322	0.5833005989218311	0.4136400667495979	0.609026517276173	0.9419978728174878	null	0.6356815581829639	0.38640450370394297	0.37181412376301	0.690342410176754
PRKCA	0.19719430775285102	0.513484551295319	0.347888688221624	0.20579523146428302	0.14317253646022599	null	0.323623320449746	0.35878633035738294	0.706308165259725	0.341688639812487
PRKCB	0.19400857430333499	0.587729596374459	0.48867312727428003	0.656822559645952	0.493502015297392	0.133655321208908	0.339607838113963	0.233067695806717	0.5446718490554879	0.695737737115478
PRKCD	0.254342072604913	0.369756746019075	0.805757627837532	0.923493961776823	0.456438796582465	0.654297395424385	null	0.8489619479088691	0.37120024852549	0.934369755753696
PRKCE	0.6619282132258989	0.18388449075494098	0.699741407529588	0.21780885321597	0.9147971207148091	null	0.13871288545377697	0.241421532171029	0.208070545321804	0.188927158897614
PRKCG	0.242670119535731	0.8764185142607629	0.85311133678864	0.276528217293064	0.836908255562914	null	0.96532924584353	0.426047675011724	0.7133961219774849	0.8940685264673158
PRKCH	0.221049119780038	null	0.892365340752516	0.40138179199595003	0.112671127486836	0.059777561597360994	0.38763648333766704	0.5484218428855421	0.41489525179250797	0.8498213321789231
PRKCI	0.688194787527985	0.8479581381277941	0.9798430795825429	0.94776878844513	0.6562760396237479	0.30479398776440697	0.9798430795825429	0.6991466726087031	0.837090259611301	0.878298558814912
PRKCQ	0.367052637021659	0.9364287028847621	0.671082238958967	0.49356378902916603	0.9225192226319459	0.263275466038361	0.43401495024501296	0.7499513876637809	0.38676060828900893	0.177421880730808
PRKCSH	0.527715684525243	0.624544411940274	0.682416135649285	0.0502655893398689	0.476910352767461	0.160769989027043	0.49934623929832506	0.127536108192978	0.20905299557309198	null
PRKCZ	0.217763995772743	null	0.14588874911771899	0.0706042145976088	0.7664437442366869	0.0960451599106745	0.16291080646551	0.133750343742954	0.8847041473949709	0.11000928385307598
PRKD1	0.191600153945032	0.895913086233557	0.483524867995058	0.11290698553949499	0.5044791195715851	0.9372607424526199	0.18697829706817	0.619332580207375	0.414295020189974	null
PRKD2	0.905032112887025	null	0.85789451311004	0.7663807960079371	0.0991705461594654	0.0931627879442559	0.889286887779177	0.618147492264621	0.499102594002252	0.462961348920992
PRKD3	0.407454238591942	null	0.285497314558924	0.430442097367966	0.496737925173545	0.597258778161553	0.4813277789759221	0.46184084419	0.603917064792168	0.0774467877273022
PRKDC	0.644186990397293	0.0661884945586928	0.013511005036718999	0.0463310960148058	0.8244952508394471	0.8572384818424609	0.0446700090713232	0.219692705292717	0.532964322047996	null
PRKG1	0.29355458673402696	null	0.313906828629168	0.389439272228965	0.189437985657451	0.669145359487168	0.300153001453147	0.18700428565705898	0.0698363799918176	0.24705439457004896
PRKG2	0.7502955764622091	0.265985761375252	0.980058548810823	0.627606750515147	0.824485161346307	0.13073461618102	0.980058548810823	0.9888142888609	0.883615314719335	0.145705581863284
PRKN	0.511494256605654	0.8829555933657329	null	0.7489625113375931	0.176261249418661	0.6728390478651429	0.169448486674264	0.691097469943293	0.795087819073613	null
PRKRA	0.959194046575073	null	0.0696822563380352	0.169399937153643	0.434070059348614	0.22866849233110398	0.9281083658703659	0.8909259774214541	0.871806936861473	0.989592106437885
PRKRIP1	0.0410686639790718	0.59844953056685	0.0128965312212637	0.7669531122581519	0.778633414146258	null	0.012473733369139999	0.362614510692838	null	0.569708208374788
PRL	null	null	0.23379373706157397	0.134969909479554	0.8109926679716791	0.7424179090153041	null	null	0.24654434285642804	null
PRLH	null	0.585507103015766	null	null	0.20852674558633302	0.354589271580877	0.0580652869877677	0.30851008231495397	0.151434857278169	0.25996115489128196
PRLHR	0.280726444556963	0.9633582080026071	null	0.0761711028677945	0.627489445204355	null	null	0.3550066639262371	0.241201935540418	0.7448425544919258
PRLR	0.5797193620722629	null	0.7899736883352829	0.7134560800966581	0.205788254906062	0.9447097204679771	0.698196566231844	0.85748501888126	0.9052444483880759	0.6009106523149089
PRM1	0.9660228197066321	null	0.593110390948114	0.5365433501648129	0.8137320078493491	null	0.9843737116686091	0.958575834449638	null	null
PRM2	0.6425062689950101	null	0.346828807121873	0.0683520079460676	0.33636067422814897	null	0.761188156023667	null	0.6199984332198231	null
PRM3	0.0923702289947339	null	null	null	0.36918801130522	null	0.0974060434437471	0.26523416612280304	null	null
PRMT1	0.29767326516229997	null	0.15087891428323	0.629428409839922	0.366191135312372	null	0.164989620788211	0.0597562716225799	0.0851257831442476	0.8380707911370879
PRMT2	0.337192411431617	0.575086779220631	0.4606580212031479	0.49065359942365505	0.445593921786851	null	0.47494101378453596	0.212411700553924	0.54725389602849	0.7611297633558901
PRMT3	0.0737807184810584	0.38330500413840296	0.42426833288369203	0.878791901606058	0.23220456334074802	0.841641646228555	0.42426833288369203	0.878791901606058	0.7655627103323759	0.5201798021152879
PRMT5	null	null	0.397493389294351	0.941132477602603	0.244703314904715	0.381208880101999	0.7091788495198721	0.48241924819658794	0.0822696051444067	0.9885537426163499
PRMT6	0.30885086601596506	0.00420996913262583	0.429083518000406	0.5565838584273921	0.20179124272809698	null	0.4422246152080139	0.852543805554804	0.616967567536819	0.937225747769427
PRMT7	0.8032394677595229	null	0.345561455034854	0.336476372809353	0.823963327212047	0.427944804783919	0.751788724689172	0.9890822282599839	0.0492073572857428	null
PRMT8	0.818145129964249	0.089119896876934	0.29957001068086403	0.319184173593219	0.6304356836829	null	0.18789675405254397	0.6173556047184929	0.6894417747994511	0.876741800214277
PRMT9	0.7354470317640319	null	0.6924018870382471	0.9460692729114741	0.725728891289809	null	0.6924018870382471	0.9612738708916129	0.17278831181160598	0.8378297257606829
PRND	0.0779475254656623	0.616892360669648	0.40991195095101096	0.144602699063959	0.22988855142651698	0.189381877615505	0.40971283409657	0.5664516586842671	0.7071958056136851	0.824258960608438
PRNP	0.39754022859184707	0.0322405216147102	0.906941855373059	0.388591650873492	0.7347918167272229	0.684747169917795	0.892709422704074	0.283322448960264	0.6753147397506291	0.49940609840221206
PROB1	0.0575492829009816	null	0.543903652180042	0.866718947963031	0.0754768850346585	null	0.0214043539742292	0.0592622955357176	0.5378580359218079	null
PROC	0.40762418396910294	0.671802865545655	0.510194290561907	0.153760707223694	0.0299915173736929	0.466844065840302	0.084463555099447	0.0855829560897681	0.036455882150657995	0.753967582157952
PROCA1	0.412930250986402	0.538075421762383	0.36695925416786	0.928018418902535	0.469977716571593	null	0.321779317952645	0.7787669827790781	0.8433014886227579	0.23176272543079504
PROCR	0.0712948703181708	0.480531973202159	0.7877638034428871	0.681146236587776	0.13136661992618198	0.36240855357131896	0.342395768440754	0.131223800302183	0.23442046522332502	0.505203063660661
PRODH	null	null	null	0.0855353433689735	null	null	null	null	null	null
PRODH2	0.456610898761759	0.44906475881122904	null	null	0.29791947053352696	0.439757918265808	0.0860785667727684	0.730449089799115	0.278286461107896	0.127666482282297
PROK1	0.242313407344135	null	0.532786565538775	0.699388894475368	0.303803505767778	0.8257214323573672	0.0906302676969752	0.877561317930807	0.481504256219069	0.408564092373837
PROK2	0.197960896721562	0.47319588529429396	null	0.984838366607244	0.38181135962810203	0.334991725217258	0.552807855129061	0.38636174513428395	null	0.0166354077180164
PROKR1	0.188264323855855	0.178231307232852	0.24193920672786803	0.8578337930762181	0.39684100927515903	0.46867197621854	null	null	0.7932707536490909	0.98722160764871
PROKR2	null	0.245086785672725	0.164209008360977	0.164209008360977	0.5996877034445699	0.0947791755650005	0.0395429999131858	0.9000393897185219	0.37465929930604597	0.28811027906326503
PROM1	0.5853523474766539	null	0.815500399974342	0.8060571852604841	0.49370044659476703	0.6981620880031779	0.7478307559760359	0.9520762733021451	0.971782163408886	0.8092294142571859
PROM2	0.837041633962553	0.35812260906060206	0.37225987730457105	0.44581653614545397	0.6439847137335911	null	0.773970825046736	0.932043249901515	0.294954679774342	0.9532521801275171
PROP1	0.79113402277917	0.19470889601947897	null	0.9866603992326429	0.47366061024301204	0.532107318665798	null	null	0.7020105612224351	0.42968897665690603
PROS1	0.677255824332248	0.752446644552515	0.45233248760982103	0.16934520731674602	0.680454829542557	0.220751710491466	null	0.135546583590139	0.521036705082171	null
PROSER1	0.17870697628346696	0.22927805753412803	0.7473338088464491	0.403087064943647	0.0810442474183708	null	0.512967502467632	0.609862176921376	0.37319411025954297	0.290946598850312
PROSER2	0.45215902918528794	null	0.37553974401028795	0.61653772577072	0.750839266079105	null	0.28865721727545196	0.946102857061864	0.15335780588852402	0.31358348713300604
PROSER3	0.0939354615560026	null	0.0689261092731606	0.36676730499887705	0.901288431798157	0.6287934542073941	0.376389048999146	0.31892947288560997	0.3915400003222179	null
PROX1	0.8246276538001891	0.956028244582255	0.24659566047294101	0.39014145242312104	0.697321760889958	null	0.13846911001417098	0.21362846870647698	0.23981435815338395	null
PROX2	0.44861427443838	null	0.710169728090392	0.459131924732659	0.682254820811776	null	0.895104783510343	0.25611302275604303	0.8021474696693639	0.139041302742501
PROZ	0.0595579134458537	0.623377229734861	0.14937638182030202	0.18666442470890698	0.50822934113243	0.762603876000377	0.8190627123213209	0.9660250799004559	0.368356385873214	0.9281072212160469
PRPF18	0.36431929409432595	null	0.7646772382209399	0.97121350934235	0.563065915722929	0.621954999006759	0.47471414369734005	0.693028288248189	0.626480035367833	0.39351000804486297
PRPF19	0.891819931373544	0.740657219823424	0.11097217637405099	0.7822042789188359	0.41573948132690003	null	0.696636943846342	0.622653394874498	0.569912099926411	0.0373626040331347
PRPF3	0.0397441339892275	0.7694554121430079	0.451538484109224	0.5897866417310071	0.054685486288675006	null	0.465422610287568	0.14993705443368302	0.8617458174618541	0.534065943822155
PRPF31	0.9725340477233081	0.5149674852771939	0.207480235408208	0.942591043115734	0.133689716753122	0.31273951501149	null	null	0.899274262099942	null
PRPF38A	0.24177126010487698	null	0.32378800683954195	0.551984814531293	0.311504938414667	0.48945163658138297	0.5689208030292171	0.5133077550512829	0.6763586322690339	0.279118041614842
PRPF38B	0.587141425586957	0.656293238924766	0.5247949167596879	0.39936346002361206	0.5003960981544571	null	0.991825946154771	0.9774152401486279	0.305048533461276	0.565065233300941
PRPF39	0.592037050376097	null	null	0.781288026019253	0.7744437794913891	null	0.19678574824907397	0.123405163472641	0.65333943301889	0.8602697908338609
PRPF4	0.7811821040229671	0.250146597125883	0.29199192578333	0.857530873931172	0.9867782223315129	null	0.842695085765698	0.947346043986028	0.34885465726998	null
PRPF40A	0.22471852175807602	0.368308675133432	0.008595840994639841	0.498112934122447	0.37511176595447704	null	0.170223511650856	0.690650587242461	0.807523126818118	null
PRPF40B	0.521464620626641	null	0.888058443296958	0.940206326541047	0.365391229991577	0.516272932960823	0.17912661135548	0.697489696979148	0.996662243831924	0.9376968067725191
PRPF4B	0.48789272910805603	0.299769433518169	0.305083366634238	0.219626069453852	0.8489291296668621	null	0.311284032608342	0.10086653700145598	0.34555386317201897	null
PRPF6	0.983562497094398	0.888073435209326	0.34690470814552	0.311248158215127	0.287422306787247	null	0.572423163264329	0.224326228511988	0.0614359339713029	0.608612873639912
PRPF8	0.161914714759113	null	0.2168436194094	0.7378177622680101	0.9983870814950079	0.9892360703657711	null	null	0.661415592041309	null
PRPH	null	null	0.0181117969384558	0.34683055106742705	0.335232279834616	0.5929158691392921	0.572010382201337	0.392115443830118	0.490533703724147	null
PRPH2	0.9324704808771229	0.417789336341701	0.742241794663053	0.522447304269013	0.8370577083561971	0.7940523515398431	0.20445392745059804	0.22637129056826	0.9866758337960521	0.0593497751994719
PRPS1L1	0.8681776286301801	0.0978338630833554	null	0.23567288077582002	0.615613909855297	0.7616723552617991	0.879726413617577	null	0.365944717437008	0.883900482774453
PRPSAP1	0.9597394033325051	0.49447783436902004	0.33575626183417306	0.5999696993952829	0.5081268855745421	0.492865800889149	0.972230885477873	0.992818350496548	0.750594594406905	null
PRPSAP2	0.420637430048136	0.0678730687269928	0.41175304013327	0.8543150867367729	0.105930278558878	0.00399999825885022	null	null	0.478313519408134	null
PRR11	0.14828574732151	null	null	null	0.0303810436867453	0.657137813292171	0.7294763848654771	0.837338159111006	0.0896912753833929	0.534157340727594
PRR12	0.12206138698781001	null	0.8863169636194591	0.34252123958838393	0.804719202832569	null	0.222184122484775	0.15182542793196202	0.850776364655643	null
PRR13	null	null	0.5191915578172089	0.4847181921273211	0.493238790002406	null	0.37971667643877094	null	null	0.51202825239421
PRR14	0.59895560497023	0.41325310158218304	0.645394567071857	0.8029300558287791	0.514950481641978	null	0.584214746648152	0.72789089121747	0.7773278802301959	0.413271306943354
PRR14L	0.7587743240686139	0.4110364167409579	0.8367177369892099	0.477766149660229	0.412442258903581	null	0.826721899688141	0.667688884856991	0.960664556661202	0.7160383932841461
PRR15	0.144156386623534	0.7693719878150809	0.28198678756926504	0.506337560218625	0.0569642613022038	null	0.28283870698441604	0.176856631792136	null	0.91765267478264
PRR15L	null	null	0.42028148625070505	0.0787579594982308	0.138941225799315	null	null	null	0.653067135426301	null
PRR16	0.18492175660382001	0.28218528518775104	0.105809220050546	0.157810647449028	0.978020034632975	null	0.40056935545590205	0.335333741263296	0.0672855346650502	0.0771994640664386
PRR18	0.151188765725411	0.113412441450745	0.566456289444329	0.182908118017928	0.0381949975262925	null	0.20689480401739802	0.15704719596400102	0.7028398053041931	0.0582344122854277
PRR19	0.934885608892183	0.426762566216388	null	null	0.538851118994288	null	0.48613494020921505	0.54403951151731	0.833280677367727	null
PRR20A	null	null	null	0.0587224999750946	null	null	null	null	null	0.352045508727889
PRR20C	null	null	null	null	null	null	null	null	null	0.352045508727889
PRR20E	null	null	null	null	null	null	0.73428459460953	0.9740583912670641	null	null
PRR20G	0.760318924997641	0.794476844071486	null	null	0.538062883782647	null	0.7233514625450771	0.21820178119644001	0.271128388536808	0.207560214603332
PRR22	0.6307360268908271	0.591797237875898	null	0.527881943206433	0.564512747962431	null	0.602685003100282	0.48160941970494897	0.31898608433510306	null
PRR23A	null	0.8357983410795401	null	null	0.0348071214175654	null	null	null	0.19235546736723003	null
PRR23B	0.49655893267158896	null	null	null	0.646251755091937	null	null	null	0.676313284547474	null
PRR23C	0.33495118395290996	null	null	0.799406554931342	0.26171945625912496	null	null	0.4109647621671961	0.885061638903254	null
PRR23D1	null	0.649145426287838	null	null	0.0969697340612627	null	null	null	null	0.74707195838084
PRR26	null	null	0.161830012815669	0.463717144011256	0.8712154495518429	null	0.524250888594199	0.6182142663936221	0.497403307270872	null
PRR27	0.59846262231046	0.0795592931013887	0.17714088408595302	0.22831585414331002	0.307380457741404	null	null	0.7437307307346991	null	0.26334685450347
PRR29	0.525033565100742	null	0.572130858606568	0.564214800224261	0.819989556642759	null	0.700976983503185	0.751043878103365	0.37872381105914504	null
PRR3	0.925425152437247	0.6956452504687191	null	0.250994179102348	0.99060842875566	null	null	null	0.6862075347420749	null
PRR30	0.46372393121464706	0.136086275099765	null	null	0.0381390839202727	0.0373497535947784	0.10249339952081	0.0144566263205343	0.49903956214791706	0.616167967940864
PRR33	0.580837403954757	null	null	null	0.337381161970867	null	null	null	0.34213277132761205	null
PRR34	null	0.8598650574094059	null	0.8266911776404491	null	null	0.536729794579495	0.0866845897638162	null	null
PRR35	0.7484190819494109	0.9742687899022959	0.0869987427641505	0.635252860031686	0.878686572655597	null	0.0916952957925102	0.9856227622690791	0.0790414540216886	0.984101671664668
PRR36	0.305873276718598	0.946789440886313	0.290149258645513	0.550265273648782	0.32960857745032396	null	0.6902117557283969	0.391259827151348	0.394771041811824	0.238014754191355
PRR4	null	null	0.650288063155439	0.733209602225625	null	null	null	null	null	null
PRR5	0.751015422318165	null	0.47953153785741404	0.7127273401413101	0.685911991275002	0.474887788359576	0.34258410001994605	0.46499225059290705	0.698184818494876	0.7216278223640379
PRR5-ARHGAP8	null	0.5867059833844189	null	0.0491286074011346	0.942807855826865	0.209325386275203	null	null	0.832342925132989	null
PRR5L	0.39666529372601206	0.7224265799769319	0.461581492067799	0.961271789901779	0.537769816805201	0.0116591385370101	0.977272788496067	0.946722941507514	0.585874605899223	0.9694335641520869
PRR7	0.7202710384692541	0.617504917797444	0.6937248324636589	0.8847653599655129	0.8843441107461159	null	0.758398833562312	0.886001522260246	0.92692865965396	null
PRR9	0.513634407356439	0.523879350372128	null	0.791482741833628	0.782215621042632	null	0.804565470597331	0.18308139062989603	null	0.152870982671131
PRRC1	0.7162168893425029	0.556545783371312	0.9936377394898871	0.8495221705449201	0.120491674308473	0.26459290147181397	0.980203741021087	0.35960279590977795	0.11161242839475699	0.497553330047553
PRRC2A	0.0184911911769193	0.47627558526735	null	null	0.416858053952	null	0.15605037592098	0.11491978006432099	0.11544674639857198	0.26993877819393103
PRRC2B	0.961775872253566	null	0.752436273131677	0.31538177899812797	0.261271504416569	0.886633890606153	0.481927554851782	0.9947983730906941	0.113520684322158	0.9549622949798091
PRRC2C	0.775029297286755	0.525523836899854	0.8494434480629979	0.9800650432854301	0.36567403250315994	null	0.7629844641822701	0.9395766029462249	0.288794661701985	0.030024701033619
PRRG2	0.885429823157673	null	0.9926476183384431	0.682288961753298	0.832847280362453	0.859696935753841	0.35365477404038304	0.910691328889583	0.0781819358668807	null
PRRG4	0.10744730020877302	0.401927101254933	0.9969137139045151	0.0921833426275546	0.973729125482534	0.973729125482534	0.9969137139045151	0.147456218804209	0.0972944597654306	0.574546020916224
PRRT1	0.5178798132219979	0.0998387218244619	null	null	0.0335282881284974	null	null	null	0.6273687164344389	null
PRRT1B	0.404243590118853	0.3780725589763879	0.31505283694021197	0.3585293469303571	0.530554633440078	null	0.30872049779705496	0.332386902100401	0.6076901084099681	0.27914434454951303
PRRT2	null	null	0.58510950627279	0.6057483395368929	0.7238456938381299	null	0.786806547415698	null	0.80350229312581	null
PRRT3	0.469235240673521	0.6788908311372629	0.4340967477320711	0.624007644909281	0.9466581954493521	null	0.731029824784109	0.6703096505179399	0.44794647017808503	null
PRRT4	0.212811348911202	0.27948285250835103	0.0735080456562995	0.578618605491153	0.750415599125793	null	0.0735080456562995	0.7949965630301049	0.268920988664139	0.152764033723081
PRRX1	0.278266340185523	0.122299926696851	0.514377971071483	0.0431902803254225	0.657239794658685	0.394668813775414	0.616370855876489	0.48630470413536797	0.480364561705572	0.598010161892979
PRRX2	0.6415965574119511	0.0849831889543557	0.42816536453043497	0.803306169069539	0.440382744422307	0.839117849292425	0.35854602966257104	0.44915756140830604	0.6238102303673411	0.514794609516596
PRSS1	null	0.579345851839169	null	0.371022099294979	0.617403534214241	0.9044658607829079	null	null	0.3980775853258479	0.7603746912944959
PRSS12	0.122051929143658	null	0.600744804120819	0.549928440053773	0.751203318156758	0.568659455226535	0.526698742507753	0.0497924567202372	0.6494624777299979	0.808945221477409
PRSS16	0.378458955094692	0.00258189193386649	null	null	0.144960924946319	0.847764616753383	0.24482761400893396	0.269882598870397	0.37175161357913	0.0628534469961165
PRSS2	0.459922862317054	0.185921340126806	null	0.7775823418907108	0.399459974568037	0.389544152619536	null	null	0.408212908496651	0.17741372267738503
PRSS21	0.662455020641321	0.402648635657209	0.67267917108701	0.926620874786141	0.321556810241431	0.0613235970222568	0.7298455025327609	0.9519020518249859	0.786030120700595	0.8194531613328141
PRSS22	0.0802389382229948	0.822956316093691	0.312372870244455	0.3516065885955711	0.829650071492812	0.8484922187757471	null	null	0.28921816958279806	null
PRSS23	0.687022646266522	null	0.7779317231010892	0.520257175164478	0.8850639924745999	0.6551685007321779	0.7001318776923621	0.12340500206719199	0.9516300906459669	0.365492085315076
PRSS27	0.46152295452096603	0.183866441351237	0.5924929021154699	0.22582458894805602	0.8058563414963101	0.6224077668958139	0.663942062769179	0.6753393439416709	0.37972890909936297	0.329649782045917
PRSS3	null	null	0.647902189337324	0.6610130264395899	0.726414741847364	0.7179997727176372	0.215161915721897	0.37656939673640205	0.9817713322068129	0.0993114821683346
PRSS33	0.490499353035104	0.381688356973366	0.9603752594463649	0.9681557144519479	0.828386977957124	0.447937991486229	0.9603752594463649	0.5340806021805	0.49616238612408203	0.483267411966003
PRSS35	0.33306938861980295	0.980206380619252	0.7541039260651179	0.596889602887629	0.913101225758578	null	0.7541039260651179	0.440824833736912	0.20587742147413102	0.5573191228263411
PRSS36	0.26934642460048297	0.709796840580433	0.40811745555226797	0.0934831319251483	0.854397506475182	0.473456961446375	0.40811745555226797	0.261297334436753	0.667799306387582	0.00690258328133098
PRSS37	0.892789360706723	0.22616679029559802	null	null	0.662638043814264	0.269807603104328	0.7627917581556299	0.992110031139991	null	0.640023432877137
PRSS38	0.169079906071432	0.797959925240863	null	null	0.596057530036717	0.307406067118421	null	0.418115686686495	0.780409834985761	0.568484872317208
PRSS41	null	0.835502386268102	null	0.049006390586522994	0.9373684345575508	null	null	0.284918061140572	0.390893872058204	0.5516567819942391
PRSS42	null	null	null	0.49508982685451597	0.7240150278030459	null	null	null	0.5336407153230689	null
PRSS45	null	null	0.254108521030191	0.13981689444339498	0.7241413720454201	0.3458668998637439	null	null	0.170225780805373	null
PRSS48	null	null	null	0.514783837873777	0.182150475662825	0.832461579941822	null	0.9984074730088142	0.13852684739306304	null
PRSS50	0.8808305035439008	0.24642872560919699	0.65542220513368	0.823953483067924	0.8775663808226449	0.499745613957389	null	0.00010766964269359699	0.803286824173384	0.371578691087932
PRSS51	0.131979802140402	0.640770116733136	null	0.431393019208519	0.8674990878601301	0.8867791801823449	null	null	0.0546272773206793	null
PRSS53	null	null	0.853311884540449	0.94845753348261	0.00035078879687300296	0.293510201854592	null	null	0.008476323506966029	null
PRSS54	0.20581840153966396	null	null	0.31813268776613396	0.31568566358329603	0.0992376516937061	0.097729975799119	0.21100757978787302	0.8916234862165641	0.097910056194916
PRSS55	0.601124455776427	0.737420443873609	0.8217571003529699	0.23524520820497896	0.8260633168412671	0.7497348268553969	null	null	0.0549525573639227	null
PRSS56	0.25305765262686697	null	null	0.869517561795356	0.13088039343697802	null	0.5832430667695	0.39041508894192606	0.773455341737725	0.41567081858684496
PRSS57	0.0189922683932677	0.0178275653924065	0.0182983518475803	0.0148472405040661	0.595928277309869	0.534983159022945	0.0182983518475803	0.0169217877407112	0.0243341743018128	0.0126246305953228
PRSS58	0.00279611280878922	0.28353139365073604	null	null	0.28517643076510196	null	null	null	0.779911619749265	0.6796353440551309
PRSS8	0.7130413676534499	null	null	null	0.490493899929544	0.543522829304255	0.40574726717533	0.19239698075823602	0.33038027706895196	0.0835427816577567
PRTFDC1	0.116537213328519	0.379207973309405	0.818513352479188	0.728104817031995	0.843349487292143	0.8794209482249379	0.763618852239882	0.847523786793731	0.0913540540693175	null
PRTG	0.643565303411514	0.181498298198385	0.921162753953001	0.614628078672682	0.9801599159715619	0.344913151438317	0.8758256247103241	0.8966341091042859	0.174628083836681	0.546843421994109
PRTN3	0.0460609097303302	0.54935342443585	0.0402049569287484	0.0439636104288975	0.543486793119218	0.616750637342477	null	null	0.21629896280247896	0.521094324264921
PRUNE1	0.173721845800386	null	null	null	0.0499153072916796	null	0.0101703909332027	0.805097159451565	null	0.633859868130505
PRUNE2	0.123106888967379	0.865683717067953	0.145745783924838	0.4259939510819671	0.683497484477668	0.0376089488519533	0.177334697200171	0.191823359437689	0.38851249294494705	0.8054080009025151
PRX	0.0485301428511908	0.22247468545995	0.9569120339066199	0.364472959951697	0.81863363006954	null	0.9730508881279599	0.41829102327215	0.485985812728762	0.532234123299575
PRXL2A	0.9232783466574159	0.7199503456037449	null	null	0.687529030993705	null	0.252376024371506	0.530710507477031	0.277177113867758	0.331832531385636
PRXL2B	0.14167379564131	null	null	null	0.7343286281823829	0.315564682071659	null	null	0.221539523431133	0.857632080041264
PRXL2C	0.0390968915106503	0.253163488045802	null	null	0.150269501428214	0.0575859892374718	0.0545050259358406	0.106210196523562	null	0.0798663362074908
PSAP	0.330907070882625	0.46464029309197297	0.516483737247952	0.4788213110695329	0.186124581932121	0.0225302904018494	0.5248996116438761	0.5043538726319939	0.219098322493291	0.92453879397889
PSAPL1	0.460712374256693	null	null	0.23412660691256001	0.15506515094896803	0.4088706020763379	null	0.628792544383772	0.164072678626008	null
PSAT1	0.12468234823434099	0.023063908725660002	0.20489421759373602	0.252720060955899	0.623829948488101	0.58185297254186	0.20489421759373602	0.242879129418688	0.545491909683506	0.16749367039982402
PSCA	0.8056163794039871	0.7693576515449129	0.5239217925086049	0.6654057755296421	0.400884843488988	null	0.5012769363415229	0.439122382514111	0.226295097361348	0.8891023337656
PSD	0.7277014071806159	0.524175236172133	null	0.876007340254965	0.577565488659106	null	0.650249753628489	0.42920287065256	0.83578893422068	null
PSD2	0.6332983124711751	0.39606418381907393	0.9023519802020592	0.965108531644305	0.0053921243224847	0.0703220777857078	0.19069473220455702	0.33865209006459496	0.7486462816345849	0.147809282038456
PSD3	0.217403818255369	0.35664275095120795	0.15339956385694198	0.9783164064630891	0.0837992206496661	0.31813576852097997	0.10913749379827199	0.312262795957152	0.6129534603600401	null
PSD4	0.411660738536126	0.453521562147183	0.906258470895135	0.502372739931798	0.8418994886199109	0.852492466594736	null	0.9464982618464359	0.38416582705361896	null
PSEN1	0.0807799763051209	0.531016468911925	0.022952860095005002	0.51484840914487	0.0366112573060691	0.0373498893593968	0.0295326798468329	0.273991417429432	0.0815116941084362	0.19907555754273396
PSEN2	0.588921923290956	0.6421998493521751	0.0621411067243454	0.5815499590917329	0.11423935818335	0.0472503574368653	0.507111130962039	0.5527466848340129	0.495188354532098	0.263320518788785
PSENEN	0.650472940138949	null	null	null	0.00764070299203556	null	0.15247410089540697	0.324698455843377	0.116319395094915	0.974034123335298
PSG1	0.379713529907582	0.43399386579774896	0.6643373921382261	0.840232466547389	0.292157241519549	0.631532801856986	0.709027688445514	0.9312505911011549	0.7627252065395309	0.504598347229508
PSG11	null	null	0.877896355580845	0.877896355580845	0.24038092540936998	0.531287967253329	0.579418514445222	0.423751831900959	0.837369177158871	null
PSG2	null	null	0.930553957852394	0.930553957852394	0.529084080044766	null	null	null	0.43506730871185706	null
PSG3	0.6474928494708051	0.535320685098998	0.529594795587485	0.527708527234225	0.914580656323884	0.513410720988252	0.7721318867269671	0.731878167712521	0.9156582410221641	0.7057145821079791
PSG4	0.9812235446330659	0.5718443724425111	0.26581212276194605	0.332865580901323	0.8618990713555609	0.171828040499181	null	null	0.7753317326185	0.417187782131368
PSG5	0.510772404163474	null	0.5177484420317371	0.5417388955535201	0.24422653607924	0.226292042276974	0.5177484420317371	0.7192625394193151	0.000538820196053891	0.7423620264076941
PSG6	0.833870411920238	0.0912696856507795	0.0909120581430759	0.0844096514536152	0.37093766364620395	0.34956373229778404	0.294455384809437	0.792488143856948	0.767747651629852	0.693446111004255
PSG7	0.8792976817433821	0.072429300722352	0.27816204610410306	0.43167259663311797	0.773369318292563	0.868082131834412	0.6003359900486159	0.37993940092211104	0.511987036635883	0.684091070254111
PSG8	0.839756883375942	0.38793888543288396	0.555046746009007	0.534734901249821	0.9599848761779399	0.17618411002675696	0.5339546168790471	0.8039781138586171	0.10748666768652498	0.139897707615897
PSG9	0.00281190423654265	null	0.0185083316820007	0.428544300518183	0.26823434259564805	0.155442687227227	0.12535146904622502	0.17686458789564602	0.829562373490737	0.41156585329721995
PSIP1	0.49291351145244106	null	0.454354118823916	0.28111986677098305	0.75502337477252	null	0.447434973556285	0.325647994833643	0.321080000177481	0.7986058788507141
PSKH1	0.0950736819471054	null	0.125419906690936	0.209325767108493	0.507398880338755	null	0.11184815019557001	0.225037008112773	0.653006038913973	0.783426402146838
PSKH2	0.763477076650619	null	null	0.649820024457421	0.81242562728562	null	null	null	0.775873750974299	null
PSMA1	0.38070545251317406	null	0.775032261302563	0.8898503271757551	0.33350035747712004	null	0.837035121632558	0.849800773157543	0.6958033103649961	0.19448941896681
PSMA2	0.328238594588391	null	null	null	null	null	null	0.39631301773364497	0.9002397318526719	0.91545989963334
PSMA3	0.126978935174586	null	0.20343710211761298	0.0132810843023705	0.47700060276527206	null	0.20075990028802695	0.0518706141174565	0.10489837463490101	0.0204305494917636
PSMA4	0.5930891140549089	0.969375670505496	0.6203272194388729	0.8387520850308001	0.8122820264523649	0.528027996966362	0.6033568858854019	0.502398773822359	0.112285719493232	0.412273794491792
PSMA5	0.9757945931213791	0.431272009918921	0.923634049851083	0.8381486011148891	null	null	0.923634049851083	0.8548101142908571	null	0.6226349420973231
PSMA6	0.42067413164619805	0.233963977263879	0.5593326332994011	0.519121664645866	0.5519562157351829	null	null	null	0.43347288022073	null
PSMA7	0.10144138292241199	0.569057552010687	null	null	0.5559164525110339	null	0.12506275842488698	0.138686000127254	0.0937389722336941	0.8126474576975021
PSMA8	0.7580491754824961	0.662735601786931	null	0.18634339682256099	0.9667682551915021	0.7050545360381409	null	0.6988667943944621	0.47490332266261204	0.523199404450049
PSMB1	0.713614906456177	0.276025993081351	0.6477732789228979	0.685654721781406	0.25944690130348	null	0.38195809141086207	0.619124239400156	0.877197052833287	0.504045720495685
PSMB10	0.785578018242427	null	null	null	0.470712102720036	null	0.844686241876837	0.89362045670012	0.70855569321419	0.784167834640106
PSMB11	0.300464594415597	0.429554055444685	0.9674309427437892	0.890550898952367	0.9266779739859701	0.7374980136736559	null	0.8506135377929191	0.410731650837068	0.9402154950313241
PSMB2	0.48218690875745296	0.939594450839146	0.9963062369543522	0.28499608252254804	0.9645761106703059	null	0.9963062369543522	0.252161661018119	0.940727082459396	0.0444602986462358
PSMB3	0.373418096407443	0.35876535428743295	null	0.8541163957381059	0.9172671538729191	null	null	null	0.316069469366888	0.9905377725205808
PSMB4	0.485614012884555	0.6816433812767039	0.44640689247381604	0.708560608217985	0.619573179658067	null	0.5056836417162159	0.7056627040994	0.10727681433237299	0.7732431389606931
PSMB5	0.22488838743453898	0.949492752709004	0.113461215230271	0.18135221877855104	0.9866614258262908	null	0.113461215230271	0.26568418808142397	0.0755986180991408	0.135220243963142
PSMB6	null	0.19196676416645697	0.512318985630081	0.7870975533415699	0.18669014938397102	null	0.45236293651241294	0.51070667353884	0.791488133010952	0.282687552138126
PSMB7	null	0.8546193881062422	0.4454805381216311	0.29962714909278804	0.394255211009805	null	0.484526063737951	0.247371830287938	0.798792243844735	0.517153394129607
PSMB8	0.623069429176207	0.964122621096696	null	null	0.23539041981449602	0.703179416047202	null	null	0.7618847138400991	null
PSMB9	0.634574965807194	0.654597895710471	0.584659476346852	0.694188605357107	0.766159143429722	0.408910017960339	0.7776398034752611	0.954897870946869	0.637249958332314	null
PSMC1	0.7953077571028492	null	0.533766028600363	0.9084573758542129	0.19103365629646	0.16322561443979	0.533766028600363	0.9215902253077471	0.990928682520698	0.764333442633106
PSMC2	0.431103746633341	null	0.0436474470862214	0.0489086113292293	0.0350158154115912	0.03164679914961	0.0804994955336678	0.540393715084431	0.36130237262622206	null
PSMC3	0.133691403153534	0.285526565593201	0.10315805613374401	0.181850458675095	0.00150424411247363	0.000272206093409721	0.10854769911279499	0.189733383075283	0.33524014351082	0.20561497887086605
PSMC3IP	0.15849740958438802	null	null	0.336459253330727	0.661018522898821	0.0028084497329659	0.0376968396859572	0.0156913142037804	0.46738859812077294	null
PSMC4	0.936044143662683	0.9118364486350741	0.588268216290252	0.54619818483216	null	null	null	null	0.9470983211861809	0.414136982131338
PSMC5	0.048618402485251	null	null	0.0650641816270741	0.7477157908648929	0.45890934857782	0.3785951582461789	0.32924033206259495	0.459984627243335	null
PSMC6	0.47388234819037395	0.26813158993598896	0.0452733812606553	0.19416174398373398	0.112514476551849	0.0800392911936229	0.0452733812606553	0.195448672533296	0.8491544079342671	0.169004302535641
PSMD1	0.5732811082267391	0.675525228977432	0.7242045443799839	0.613157487024679	0.0447335880201304	0.136444977144246	0.7098325326033059	0.734821036691147	0.37047557676005105	0.6743651820273628
PSMD11	0.791637195603316	0.529641060994185	0.26958089355355397	0.9471608660629921	0.864427672607775	null	0.358541336717536	0.16306859313952	0.943756766681222	null
PSMD12	0.0781856666803811	0.883138543961389	0.14508341976892003	0.236057343256862	0.18279766467563896	null	0.66005147987132	0.23547284992188897	0.8634981530626371	0.319721349641087
PSMD13	0.9541341530431509	0.949407365478628	0.535493512116739	0.5668441869816889	0.39715043843784104	0.227707688825526	0.664423211303352	0.69380027779909	0.161688265869882	0.29014974381208397
PSMD14	0.0770646731811833	0.919681664964754	0.586307666427954	0.7855969492260699	null	null	0.236887719898803	0.64811045107728	0.697352457217244	null
PSMD2	0.8667047884402329	0.296465790031044	0.19394041579719398	0.13720611008917802	0.7597147822471709	0.5970437858212111	0.196587665852773	0.141248263065523	0.18446547961188503	0.296165200865962
PSMD3	0.0417249381002608	0.18551338641493997	0.108953291233282	0.0549988104578012	0.311893715886722	0.5581887381435771	0.14197591401538198	0.053644363970673	0.612834144807807	0.008281960970542459
PSMD4	0.39926660674097597	0.117139614676254	0.126021604973585	0.799649435679543	0.685433551854645	null	0.0951331624822855	0.782612531040508	0.9360482455454001	0.390047542659565
PSMD5	0.313351069728141	0.3925411983095829	0.7875236420897909	0.0100177263148493	0.819404994180015	0.083751910690879	0.349724401420165	0.0635816610924855	0.49164106187607504	0.32950635047087296
PSMD6	0.546039243717187	null	0.636187176711276	0.746174413426106	0.780970647307727	null	0.46829558703561996	0.44891704193906	0.5927888332959449	0.20330173614480498
PSMD7	0.463991031653516	null	0.604491724468035	0.349779597428042	0.148700474907328	null	0.551403008602348	0.303636940622743	0.5342358364531621	0.6961644591300151
PSMD8	0.314401808874169	0.758412948931484	0.0167239375231673	0.932798449321614	0.712706406792624	null	0.0144747118480394	0.552463680430456	0.306071223941789	0.0577685656080407
PSMD9	0.0366380958789886	null	0.556462550208885	0.16678202423416502	0.167554133992281	0.341843076324531	0.9237880535957299	0.824781249496991	0.8537664762845841	0.079941023188189
PSME1	0.261724554075168	null	0.811535157707835	0.540336460558471	0.711372184620317	null	null	null	0.516947545404664	0.8691164222640079
PSME2	0.524971098017809	0.37943604207300996	null	null	0.521499640770414	null	null	null	0.00167444031549713	null
PSME3	0.0134604115981948	null	null	null	0.34888889190158895	0.873980029332699	0.00908592809589681	0.9038891397315891	0.675487032218634	null
PSME4	0.507585849391471	0.6564387253538729	null	null	0.5726472369845589	null	0.4158018240603879	0.304952345785733	0.9149811808324531	null
PSMF1	0.00412154852007451	null	0.96517019543992	0.0605451253448075	0.931054625711823	0.690077737763391	0.127277836648928	0.0636678409026381	0.774798449991229	null
PSMG1	0.769728494764654	0.146441072578583	0.613668484271147	0.54336500236748	0.7633396441979091	null	0.613668484271147	0.336484232459929	0.00093316131332799	null
PSMG2	0.0568953161650478	0.29717086772511103	0.876880679434029	0.146226129225447	0.0941081736982761	0.317914940574546	0.5949515185140121	0.5317451484851451	0.741588482741539	0.839086616360707
PSMG3	0.796456799567256	0.250834671607782	null	0.6837043558488659	0.20571017763885502	null	0.06486752872064701	0.0380794276415164	0.000374419126825565	null
PSMG4	0.417689303091209	null	0.9423251506447091	0.0591854596135295	0.723117630542277	0.42552763895488105	0.884752227968992	0.0678227227239399	0.35672702412487	0.900146682031994
PSORS1C1	0.515209073649709	0.544584110442596	0.36298322146159095	0.71818603295057	0.11379800401793501	0.30957831740305897	null	null	0.624138091907869	0.18972134516481898
PSORS1C2	0.7672037323212201	null	0.848541675046391	0.966594077823378	0.0834431385892245	null	null	null	null	null
PSPC1	0.213396399237248	null	0.158261024419078	0.643353710834202	0.807271670409712	0.40895161932909896	0.168519962695651	0.419816896041274	0.902023081292894	0.9397068131995792
PSPH	0.8926152610149459	0.140186562031435	0.49942531984606	0.620313426227547	0.29450379084550105	0.1293869929123	0.546057873560521	0.5491316104709749	0.758924360565014	0.8313308138799541
PSPN	0.877280675562337	null	null	0.5551811157927521	0.7299675999591391	0.74109542189179	null	0.746474743834343	0.6933318712706751	null
PSRC1	0.45405273448877403	0.508356459238272	0.0178636876216154	0.530280598442193	0.37636749606987896	0.6695887498948989	0.782993950001233	0.325189708529734	0.420550472484385	0.14077486098323802
PSTK	0.547966172879299	0.28830793492737294	0.512152166598728	0.5691733168006851	0.4641464012906729	null	null	null	0.57542335277673	0.346208800436839
PSTPIP1	0.751652124284966	0.505762610862815	0.662321497305191	0.29041051591657596	0.667269205829076	0.35461372672559405	0.548170593673929	0.23325903343306698	0.283090298473901	0.701296353860249
PSTPIP2	0.906559244700822	0.10782996530763	0.34127933123643606	0.571823746369651	0.741102571095983	null	0.36432363052966105	0.42248044519657396	0.517195293955146	0.396866169429977
PTAFR	0.0133279314739787	0.137822808955297	0.11575564639107598	0.15489957415420097	0.604302328323485	null	0.153260931915442	0.17188605670529297	0.9099638904384008	0.22233435302543497
PTAR1	0.9761801336502591	0.5868274383720289	0.717898226864534	0.98056760441649	0.19119656800943502	null	0.717898226864534	0.986740202264356	0.38819514838901403	0.93419950743627
PTBP1	0.18194760057169798	0.187670747009096	0.9108648052128969	0.6941931294794	0.473175115638481	null	0.37601201923579297	0.16014194944416	0.639243710193932	0.647367716201674
PTBP2	0.296782110795645	0.00129267035127179	0.8619335240437479	0.0612556734490535	0.0968724860774217	null	0.8565116384510679	0.75193335939082	0.16065540453126	0.627037199005547
PTBP3	0.750820458226197	0.913347444855212	0.476385958450931	0.763842845914033	0.744473500168293	0.7868208708209391	0.4729099853479721	0.614682495050393	0.65334674923907	0.915068772731061
PTCD1	0.21936175519027104	null	0.487899804886377	0.484783349477726	0.081252501971788	0.0207565480454122	0.440830711696478	0.440830711696478	0.29968690240866697	0.981470605669792
PTCD2	0.27334784910717397	0.32780136490365996	null	0.634716281072607	0.563459795122829	null	0.579027100886057	0.30727077465708097	0.16738061892760997	null
PTCD3	0.6415214313061751	0.230459424249766	null	0.29130739311188003	0.259407346168137	null	0.611257211906691	0.39198709895741796	0.605447670620909	null
PTCH1	0.25309387241166503	0.433354745021284	0.6863327822618771	0.42724278111087	0.417486019303428	0.116681912033377	0.50064547929337	0.601600794068604	0.10351913260433901	0.629221785695141
PTCH2	0.462767321373991	0.117876017861786	null	0.22558975343714902	0.21704766698077899	0.140788593572626	0.0584001337180342	0.444810529288917	0.585901768569169	0.17953699978214002
PTCHD4	0.0204236827722573	0.38288945003992103	0.7783904948331819	0.6686132618713989	0.389343640728335	0.20208642009391897	null	null	0.0930361328896464	null
PTCRA	0.474300355275527	0.0664736710458939	0.48106463054426096	0.48106463054426096	0.862646988867721	null	0.6125172241155761	0.0997462540368531	0.9710467707056222	0.30315403677501296
PTDSS1	0.35772602681889604	0.17989047455135998	null	0.8417047713726858	0.8364591997949159	null	0.20759495817961898	0.629543165908807	0.8949873442502769	0.424222272361654
PTDSS2	0.116788255606167	0.93321616569012	0.889318241074481	0.47489351885234204	0.9805084930822091	0.35847492151227706	null	null	0.34683034407041696	0.251275242065605
PTEN	0.465429189112079	0.6842825381846079	0.315739014769099	0.454064982755735	0.453245870338762	0.45611646478042295	null	null	0.109894708936306	0.47647756947320796
PTER	0.303673175725604	null	0.385187251902141	0.28324027380427597	0.5042988001973839	0.514330601641677	0.385187251902141	0.436404979137739	0.689030292556206	0.48449994012890996
PTF1A	0.443422871826408	0.750541469703134	null	0.342145278240399	0.59723218496164	0.34521968163419603	0.706666629171232	0.312339812926311	0.11705577810767999	0.15826377359506602
PTGDR	0.8398766393975631	0.887836416597359	0.7779425096962379	0.453654449672393	0.645538066166537	0.529320799612914	0.984645320456528	0.8378044866837371	0.980027261788557	0.23413836795130302
PTGDR2	0.26251479115989895	null	0.351711746867979	0.3451594226082069	0.278567130604523	0.015475028454479999	0.142789679707828	0.64794952990799	0.685863121603414	0.107352995027515
PTGDS	0.62208241515054	null	null	0.40545673484014794	0.8890753377716629	null	0.432195559208115	0.47372855485721	0.4935300598253039	0.593164358412405
PTGER1	0.9293423490662142	0.7015011810431141	0.8264747975171011	0.9022752233695792	0.324139641699982	null	null	0.6947825405168641	0.310068366501755	0.7681456011944809
PTGER2	0.609347377222537	0.6776096944160861	0.948462709662362	0.8929606911883521	0.801574445320805	null	0.895691924929991	0.865185210572068	0.8961784869364541	0.7774312933035781
PTGER3	0.275160031686452	0.874724212333723	0.626604871963906	0.530100968896718	0.8696187160058192	0.180317053215733	0.6142071908348149	0.718272532989476	0.6452321776468729	0.723047854541185
PTGER4	0.6410555131887329	null	0.35030941587895303	0.890001196046778	0.9007012550855251	null	0.30431702255212895	0.269934343708939	0.232324691779169	null
PTGES	0.726114792371686	0.5145405586621821	0.9941133002093442	0.974112593126207	0.285230083150285	null	0.933250860703688	0.619314614248677	0.864429896179658	0.898548850095688
PTGES2	0.9466370374383171	0.498184716895392	null	null	0.35592037174531804	null	0.8941305964669499	0.9856666600700129	0.9611278329317091	0.0827280093819707
PTGES3	0.108749550951194	0.8700362269267121	0.64666167771937	0.4422854444349001	null	null	0.623961867106556	0.536429013628454	null	0.368059546204779
PTGES3L	0.953503287495134	null	0.935027847540394	0.8842222433991271	0.26657447822575603	null	0.7257933109012629	0.0154279715943096	0.950767288210593	null
PTGES3L-AARSD1	0.427773809922404	0.965550887510736	null	null	0.647578640927947	0.649798989558777	null	null	0.537755717990771	null
PTGFR	0.31955001568711894	0.52688076690679	0.581534155283134	0.913533786211869	0.3591577515576839	null	null	0.24858456752076605	0.45814341493509797	null
PTGFRN	0.312371880618466	0.9068664946084921	0.7502559001071	0.359416116322713	0.8300167393220991	null	0.863120447655853	0.66591233365464	0.0617325677170986	0.0636293969865616
PTGIR	0.6287993441778	0.9898111422930358	0.798350116311192	0.681270181086728	0.7457817304319209	0.143814415422696	0.341221812790524	0.20040255266803197	0.624612110759602	0.0686327120512009
PTGIS	0.551540534463119	0.45158137560681894	0.5427119518968979	0.617648766475619	0.24030193544836398	0.496626118433401	0.52486946930919	0.874355071044755	0.00516591750168693	0.752756698355588
PTGR1	0.296245530778724	null	0.2974472887377069	0.457907833599346	0.94716996620626	0.6248892960850999	0.2974472887377069	0.178344135692844	0.562923987884526	0.20103723927231
PTGR2	0.176124751544548	null	0.11765011498231201	0.301222766890347	0.583490867398896	0.6343844304705389	0.10134139389172099	0.10134139389172099	0.405351324569813	0.487601583620597
PTGS1	0.0910091362734279	null	0.20366012869726502	0.535773079548942	0.22433666418165	0.165151009731194	0.0750149314331974	0.412862466416525	0.205540735641243	0.576793502246122
PTGS2	0.4142749036704529	0.325342341891314	0.335506838433322	0.5702618063620041	0.0915594385158888	0.848983369175243	0.234515463644578	0.354912148935771	0.14820843388651597	0.33643359434630105
PTH	0.0499373004113211	0.7365514269357729	null	null	null	null	null	0.363650016707386	null	0.5710737310758829
PTH1R	0.392188281305493	0.583603031870839	0.730580798505486	0.74137855028023	0.11013732600559699	null	0.567796488120246	0.8954405675554978	0.9684780837232329	null
PTH2	null	0.190776113064317	0.7314481709832751	0.437059901617314	0.36506722091474897	null	null	0.308190394895628	0.0401854866054465	0.17704034227672602
PTH2R	0.546658575723074	0.523343828674728	null	0.10589385235215401	0.0768688085138478	0.5081515634857561	0.505389087879301	0.8486629755261941	0.17482098336378699	null
PTHLH	0.157287784425374	0.0434780699169796	0.21494667812169	0.15344979641869902	0.512241234286434	0.780369805836372	0.152161709864921	0.160739080682054	0.7449963851758921	0.6074325522703531
PTK2	0.423532497578812	0.609680669578994	0.439512086582594	0.8941123598694591	0.3787194617704461	0.344153632328711	0.548647817263464	0.492944250797177	0.904134502699055	0.363925655151764
PTK2B	0.14045916107347597	0.0557955116198878	0.46444883915447704	0.5600110192922622	0.730736415982568	0.277360248862057	0.35942988688286603	0.382837295206524	0.486234907810935	0.344424541543517
PTK6	0.682908850709119	0.12134513580068	0.18680120457419802	0.363666098369345	0.560695799781188	0.682184891798941	0.179515192540088	0.214743859075554	0.22573868713397	0.18722858846534698
PTK7	0.34455135368073203	0.0379741374449534	0.200894258081625	0.37064042151777093	0.940708484397479	0.987643889593953	0.20519188371856303	0.609500197452038	0.440414599097284	0.44284574383031605
PTMA	0.386650175650397	0.38577483764115206	null	0.636691104984674	0.44349903336001895	null	0.108918490016864	0.32958747443017894	0.3478739741259211	0.9393505405412571
PTMS	0.855379712574902	0.8443289828378171	null	0.302338675754463	0.9942338389401841	null	0.885475723070962	0.869127884344239	null	null
PTN	0.464017087978045	0.721942996967147	0.7789659952801791	0.0260472109503316	0.478675380671626	0.43103689308039894	0.700576754412647	0.19506154623500602	null	null
PTOV1	0.22453368906273802	null	null	0.834460925872746	0.6619082333345581	null	0.00471136891675483	0.10327413138357	0.0124647339449548	null
PTP4A1	0.274357268115614	0.273772661878064	null	0.49953944331260897	0.9550870153112551	0.690612047846638	0.17759163427106697	0.7616802369732858	0.06419853253937499	0.11622754264548801
PTP4A2	0.417095899442618	null	null	0.713230212419971	0.278473578044267	0.6927700058213689	0.16248895493660298	0.740454988737563	null	0.9138860018681009
PTP4A3	0.320576495696311	0.8758628204127591	0.0134665487165956	0.37444171757454403	0.0527930563067855	0.0989723386607435	0.104657105629069	0.368561740397586	0.8423933931682059	null
PTPA	0.7674893770811221	0.104370350239245	null	0.217348707444918	0.0136287537917548	null	0.121151843884609	0.24446345789418697	0.010888290982235	null
PTPDC1	0.835872756740505	0.34780584824445004	0.8234040842973921	0.456447555097907	0.8833007195208141	0.666234368542832	0.5089161751952199	0.467640564548017	0.0643490000807425	0.9778040823906501
PTPMT1	0.8121304782037109	null	0.8870466627796272	0.805908228991387	0.443721217424409	0.883384065878507	0.917300809226525	0.863720037181273	0.5849173797827829	null
PTPN1	0.703516194876314	0.20746574092224804	0.397652959350971	0.571586919155326	0.0985081567245222	null	0.6595167161701779	0.25009550008201803	0.0933895964860076	0.102733635126556
PTPN11	0.7908699131942929	0.416558802080051	null	null	0.883815302875825	0.8529272882645501	0.182072610441738	0.615494759976839	0.694378445540193	null
PTPN12	0.922580753627161	0.509403277573021	0.461738819536686	0.612944886398513	0.358611979323922	0.686024281206599	0.469205225684959	0.594905461090943	0.9413008048090319	0.15656135406153
PTPN13	0.9612890534365479	0.351298867078896	0.7520276473545391	0.630608350576404	0.226006624247352	0.7162475179395079	0.8901079998799541	0.9229593155003029	0.8417131881289129	null
PTPN14	0.25840065430791503	null	0.5360916436355491	0.154446953153773	0.48638570336354797	0.999625435100644	0.5759484084515439	0.383503534040913	0.956801644171765	0.335274989255046
PTPN18	0.827901609206112	0.8631593979436191	0.8416428833597859	0.7133978057753271	0.176466337624352	0.723192119792917	0.22794714158615303	0.321914822227779	0.623240474504827	0.304280004515133
PTPN2	0.0968502447396802	0.155427891621669	0.109763199848129	0.0767068622324272	0.40578272944537297	null	null	0.8685191545690091	0.317461449408046	0.36994535599725603
PTPN20	0.7345545294376681	0.436779562041662	null	null	0.36256384005960907	null	0.35526198771027	0.892065611093764	0.942464555195011	0.17169795333189997
PTPN21	null	null	0.607372480585625	0.9631099071604209	0.584111785936163	0.8750332258086221	null	null	0.7723391224740029	null
PTPN22	null	null	0.415285864914034	0.10765397181856401	0.21336289484178603	0.2473796898312	null	null	0.655491164721423	null
PTPN23	0.6712022548861429	0.981299128573744	0.151176094797419	0.0840915903138968	0.503206465222533	null	0.167638536326195	0.328278506172647	0.837625125534261	null
PTPN3	0.5851206097999639	0.10736363947303999	0.116544426131216	0.490619980173305	0.683020290128105	0.0023581349953900603	0.0627905559929286	0.38597320571935795	0.68844294217526	0.43929580682477704
PTPN4	0.114986229702515	0.0966584165382004	null	0.190160671250722	0.22792752690618304	0.7310162873074021	0.689332214940082	0.948240068144312	0.15287407329977198	0.7202556831803208
PTPN5	0.20703989975337503	null	0.40951212806182896	0.3572833052312461	0.14345903509136199	null	0.208850773890772	0.17038366032417201	0.35095733192696305	0.110132595878929
PTPN6	0.522471208118688	0.91145874454402	0.200328957652033	0.14527334583851098	0.0414788167625191	0.265773724401751	0.78172058666637	0.7236190515001979	0.9630977076760301	null
PTPN7	0.10813016520619198	0.8042831528206541	0.9025404545440191	0.603916914514347	0.19912940534331697	0.6097671164628299	0.857984831778863	0.5455311921890851	0.12433232112989599	0.218130755987726
PTPN9	0.45044870538006104	0.0555454511563154	0.0940979113488749	0.502221378323872	0.9060642780085569	0.936838819423445	null	0.531054922671543	0.6918527441637249	null
PTPRA	0.7241926052832378	0.7141311855189509	0.5150352582317249	0.82088188899848	0.523383737670065	0.32821371774103303	0.612779038117109	0.5895171155123349	0.626653564742599	null
PTPRB	0.9807518040818729	null	0.0407286902457079	0.319812245269391	0.9940407384235309	0.95164409309003	0.17732721996162001	0.161797928872238	0.6804206762698071	null
PTPRC	0.273226821723302	0.46276906632487297	0.91552064843319	0.78618287581945	0.989688319271674	0.789712040936611	null	null	0.394243938652926	0.643749672373337
PTPRCAP	null	null	0.171605001471189	0.26278074816840996	0.0783615716903929	null	0.0890476356462326	0.0604486942812736	0.7434179944682691	null
PTPRD	0.36439186975089705	0.7966766628536079	0.39909789803990403	0.41087470924006897	0.41912914541315294	0.819085497541478	0.26348240316351296	0.696216856401078	0.13688664910996198	0.402018510964605
PTPRE	0.47984752934103103	0.6676171435835629	0.31999162270213394	0.0113833921102418	0.21577942504889203	0.156864870950151	0.7445531372312221	0.7120827185672299	0.788960807294617	0.5466340220372751
PTPRF	0.0741426910372307	0.0938409800970001	0.336374670488148	0.530771324423234	0.196538229854519	0.790466795941176	null	0.729367909345688	0.15934875928341102	0.515682761284691
PTPRG	0.67708270521283	null	0.368654484540625	0.680419126602163	0.8345873456625691	null	0.4315956619718621	0.6169663068489439	0.265082439332393	0.7810494740513251
PTPRH	null	null	0.237801459146171	0.879049554167313	0.5861508128325129	0.34104366408621806	null	null	0.6552755494560589	null
PTPRJ	0.154657426421465	0.129415461157318	0.124856561151117	0.225132133182863	0.555571956808251	0.0810966062326697	0.131052811014105	0.10102127039590302	0.9982248984554051	0.66109303075678
PTPRK	0.368805263024498	0.22991710817535396	0.102104363653411	0.449530503761501	0.00822663608560625	0.417471083859906	null	null	0.762633454526024	0.446708934816661
PTPRM	0.7524418790116469	null	0.251510126314123	0.580769646455915	0.86734485469696	0.8186065256510191	0.716547532702409	0.4019841825089529	0.0537412818213945	0.6679595889180839
PTPRN	0.39016651386734397	0.48944062280917694	0.212615726128738	0.7990495334789319	0.7534469044830641	0.43432713379481397	0.236199833646533	0.37571958848437503	0.871920482725552	0.6720657659444229
PTPRN2	0.0179037581023331	0.7800029059973229	0.0826031086069507	0.0407739461012556	0.634048379977912	null	0.43003798366511503	0.241841719171954	0.30795523278233694	0.744141181238019
PTPRO	0.22072548602454897	0.17979871711318998	0.0644723159703267	0.0465846421036397	0.00668670003687988	null	0.45129666394256895	0.0161882085718035	0.925914491823145	null
PTPRQ	0.434178362027704	0.679295336310356	0.15035375704248902	0.0695006849453866	0.24048830536338697	0.403957967398618	null	0.5030560009851	0.7078032846473481	0.397255715181994
PTPRR	0.35413767235242405	null	0.0277810779464733	0.508312123620568	0.528968764839381	0.32712036077453804	0.0410885335557472	0.8075125361317008	0.25869620616273004	0.938284837675557
PTPRS	0.374559463552367	0.108201720338883	0.7700028807060759	0.0128145641997726	0.291665986167151	0.0029749240756660198	null	null	0.599734746409615	0.660496526407667
PTPRT	0.524459086362021	0.30723035608092897	0.6571198513715739	0.7814274282125041	0.223842171156464	0.22701784958985602	0.0254546507108389	0.11566965413762899	0.5481316535939389	null
PTPRU	0.37313741116170707	0.642818149605431	0.8706000894908342	0.15735990700174302	0.0741662133168446	0.43404288639766103	0.6211932624354809	0.372862376187639	0.967123386321173	0.409130481265933
PTPRZ1	0.219633453575591	0.289250455425966	0.10588732620910699	0.26297028009411105	0.133258870176683	0.34672693197356	0.105266609631344	0.11509419790766001	0.791171536087351	0.325216424447845
PTRH1	0.7471093155727879	null	null	0.981484984915615	0.19277093839577203	0.992610656458836	0.53287966211004	0.17625212316983999	0.4484157220882671	null
PTRH2	0.14303599158845098	0.378106867594262	null	null	0.380877601707339	0.596170803043741	0.704845732486422	0.0647414379338769	0.23333763995915802	null
PTRHD1	0.270141806250601	0.20101820720804398	0.610590070981111	0.279988430576822	0.347351868485331	null	0.153653011593201	0.855386686587165	0.577612993918903	null
PTS	0.5958169414534771	null	0.44807814375409105	0.0181847936423749	0.6806358487804711	0.6367224986833749	0.44807814375409105	0.0694314318992503	0.346184771524982	0.29846134402089897
PTTG1	0.44770972635068795	0.10466881257950698	0.6588101121965	0.7570607411727959	0.12267168767464802	null	0.6588101121965	0.378295796737692	0.148318065475707	0.951831800087105
PTTG1IP	0.178194840186565	0.968565031894871	0.936914154506852	0.6634499616718871	0.292767258667234	0.0445983041318154	0.9966744048393551	0.9821567048860441	0.0965233962391021	0.642212869878063
PTTG2	null	null	null	null	0.5504758112451489	null	null	0.45033308385288895	0.0491665376139956	null
PTX3	0.694228545090757	null	0.46794470525976795	0.7598536662155229	0.146527349529267	null	0.423372989426983	0.638211670818989	0.849741962762472	null
PTX4	0.304189458289915	0.6745563969652709	0.78060053167	0.760299640104168	0.91769882393522	null	0.8161522840908492	0.9811700444416641	0.9171159363680509	0.7287064297262479
PUF60	0.7930113807350941	null	0.614570964882966	0.88265581284584	0.199407016371078	null	0.6723196256007241	0.615196402362589	0.500136963879887	null
PUM1	0.631918178235588	0.8758728566223142	0.639805962294815	0.3995954295074171	0.974157475780001	null	0.886062565637202	0.292427659136974	0.8490215016603321	0.797982748619817
PUM2	0.5844891360056421	0.84393910387385	0.675354385138199	0.811599451229868	0.0750115968576109	0.32231414922175394	0.561818140539189	0.665195964086027	0.0665851959687344	0.9759756203600941
PUM3	0.8357850651999951	null	0.5379827299984979	0.8350639344991371	0.647719469947156	0.250113144187933	0.76723348678874	0.797241488558352	0.6246579896548311	0.617422532587826
PURA	0.799251169453379	null	0.44720333715665295	0.544283789243928	0.853517896259759	null	0.8123316303554909	0.789714295271537	0.974085196180455	null
PURB	0.9624703034207909	0.9602217223729879	0.169650717529069	0.777311428811578	0.43691020536951797	null	0.9118169703709871	0.9973869384803971	0.0996063952481638	null
PURG	0.5730969277581751	0.0863163312115601	null	0.335924304685646	0.21942950587532004	null	0.23059451306833398	0.276682713917461	0.508841293927209	0.8558919954399731
PUS1	0.88598089957651	0.7960198919897891	0.972033985735153	0.842299465731775	0.9872680685124939	null	0.9102416509531299	0.113413407507011	0.4475498806058879	null
PUS10	0.0445864920693924	0.305099002022509	0.766326660123998	0.6091719658835439	0.9208560594063699	0.8642354507596558	0.0371907397654097	0.28279308155456	0.658901277471385	null
PUS3	0.21358255084259398	null	null	0.10922443060906802	0.23399851878738698	0.35316325765126705	0.6233554539326961	0.9254189310105809	0.912038200570202	null
PUS7	0.472010548490389	0.35898036544632	0.9486905560210341	0.720934950252555	0.271895219325963	null	0.6736957992103579	0.47338370928321294	0.782621355971047	0.6001362123623211
PUS7L	0.9025454732653899	0.7031967699023249	null	null	0.258418626554135	0.15990412301568802	0.9976346067342691	0.8243487239548729	0.249174544448203	0.269386305081661
PUSL1	0.0894431321912408	null	0.3800225316032229	0.154851831438927	0.6175521329053989	0.9080355719423578	0.707821383795383	0.420466460867827	0.58578806036538	0.527056149778409
PVALB	0.35389378884615896	0.799932465702218	null	0.6701764733772549	0.0909679499647966	null	null	null	null	null
PVALEF	0.9113032827768279	0.967995179051657	null	null	0.8651001243379051	0.670013244407697	0.444750676963039	0.993145929663217	0.6299096301023941	null
PVR	null	null	0.505509536331245	0.510326437934886	0.690448908869833	null	0.237215486854432	null	0.548989313897401	null
PVRIG	0.9677523506902871	null	0.173467662695156	0.862280196475042	0.155437334797115	0.178882559013605	null	null	0.642664850788593	null
PWP1	0.5666735302764471	0.6764683147833129	0.9029464511195459	0.791373823563277	0.5053641922995901	0.2395236140783	0.8348604905011071	0.20735596102776502	0.8480288661955591	0.329091558089842
PWP2	null	null	0.399606762114325	0.312342087874283	null	null	null	null	null	null
PWWP2A	0.0254366192693766	null	0.0567013305253328	0.8604323535290942	0.9251245191547829	null	0.0577129474350494	0.532433534358	0.0999593951517429	0.8213012557631899
PWWP2B	0.36584229419351505	0.8705324001387109	0.189284606736184	0.439743384437418	0.0957205285881535	0.272577155519841	0.119575398042014	0.251508491739325	0.22260154485284697	0.7587956635409
PXDC1	0.7603049129172971	0.6197518096307	0.546313514585867	0.8605649319267249	0.7360354264876141	null	0.680485037919572	0.883001591827866	0.20178841230466102	null
PXDN	0.16902162909694596	0.9733406286552271	0.76799313397846	0.491368166703494	0.27638749856742	0.416175414751081	0.81404650371812	0.8454153223769191	0.882687809798162	0.726620843378498
PXDNL	0.8274345152499379	null	0.8608401326563309	0.9367145139481958	0.440516054221366	0.213981617638331	0.8608401326563309	0.328888175523241	0.5918224379938121	null
PXK	0.0149744163011187	0.522105235561574	0.7268182697969359	0.277364148215999	0.631695977440447	0.0303964562768615	0.544306307715651	0.890144673671415	0.666247682667698	0.24730705192535501
PXMP2	0.014350542770143998	null	null	null	0.7273597001132509	0.997298883479005	0.7022493846996811	0.28415627699921503	0.364664899308758	0.20679363049949698
PXMP4	0.20824528084763602	0.77596255272056	0.7818721551041171	0.8041466389877209	0.7665962037511129	null	0.871049208145922	0.973075108232923	0.9440589649432429	0.8737241339686022
PXN	0.763091589016396	null	0.0838900075991414	0.0773809941643759	0.22378194541792298	0.6728645482107021	0.26085034431743803	0.0832859136508082	0.289009148823769	0.37768433666621604
PXT1	0.177072049286457	null	null	null	0.00474636459056343	null	0.48338613816675297	0.17613127328336303	null	null
PXYLP1	0.6572616112044201	null	0.19548750872165	0.9379868755592691	0.23420300890296802	0.864522900338671	0.20612598637370497	0.8363207381238431	0.0515999929575195	0.43249554245420596
PYCARD	0.422680406385796	0.6740625515876989	0.724959313411154	0.146836679088471	0.32935098916894606	0.666826991585624	0.724959313411154	0.42197731724078297	0.19450736067903399	null
PYCR1	0.524216182542096	null	0.6287378149033579	0.7965288081624059	0.49573065519772797	0.452289869177799	null	0.63940263324177	0.791156421535087	null
PYCR2	0.600090012955536	null	0.582373748908885	0.5330238118247	0.6593369293618799	0.0457130677748812	0.504415951449812	0.52853285444332	0.166706106018313	0.6938954512887929
PYCR3	0.5376980076824529	null	0.813909809891894	0.341375522314705	0.6787817519247621	0.288716973141316	null	null	0.9222659326988709	0.211797100618379
PYDC1	0.805920265589631	null	0.43372563192987107	0.639694603773019	0.220366566302744	null	0.4986102263487971	0.263417070322294	null	null
PYDC2	null	null	null	null	0.6405635651608571	null	null	0.71147321585944	0.6809236582003659	null
PYGB	0.224458254952358	null	0.0148967681668585	0.0907174658165172	0.85337756273323	0.7174418184215151	0.350096750071996	0.9702288818339241	0.818982508918352	0.119666245934595
PYGL	0.5626516675547779	null	0.9132376764913119	0.9504283391145619	0.34249584994736704	0.37805311664601604	0.888324337956448	0.95443153745715	0.13322172108592698	0.981716422111293
PYGM	0.0603609746322746	null	null	null	0.6968136948042479	0.49616579394050503	0.6655557373920831	0.418470001976391	0.532946962593866	0.0284368631140995
PYGO1	0.28861504866361104	0.0508209920923339	0.9939849648084359	0.44409534216292107	0.680193663832652	null	0.9978560087328059	0.878750435148	0.11327831574198101	null
PYGO2	0.629383214594235	null	null	0.9683073359948741	0.29934229479213303	null	0.126637068471309	0.445160188747925	0.0832734467883346	null
PYHIN1	0.942435888128626	0.610980670129259	0.416714317854387	0.317430562012831	0.873839131665327	0.0991207744200358	0.416714317854387	0.64318605784713	0.31221956477553997	0.220620020888091
PYM1	0.9881328908864241	0.770743188586859	0.836138978484668	0.682850095926816	0.45816766306555395	null	0.5039107362206371	0.40737880272287896	0.553106623566004	null
PYROXD1	0.875394387515205	null	0.737090845255932	0.8937829737407049	0.0595517785003207	0.601798179227129	0.737090845255932	0.9073556175235409	0.707642081476343	0.849461827162488
PYROXD2	0.211209548281503	0.34623824142174797	0.24655194130241603	0.7137938006427951	0.636384014244568	0.213169693098458	0.237314505037	0.608031775322545	0.570336409954662	null
PYURF	0.540545100098029	0.36769980789214796	null	null	0.484577878057768	null	0.810889831250312	0.149357614124521	0.333603823445133	null
PYY	0.105900145431468	0.007037476386924871	null	0.252295476717243	0.24531737645179302	null	null	0.6132182987740171	0.197353909881932	0.8073576481975829
PZP	null	0.0503951477770427	null	0.6859622327851049	0.771396145872736	0.446862191547159	0.554290998081005	0.8580166479572541	0.455223930553644	0.0288073347476212
QARS	0.474167064587445	0.302083101031846	0.21386720906086198	0.0620704944319422	0.0837728078215514	0.9222744138205899	0.39606796868890504	0.0782234338098253	0.270486064041096	0.288372465679907
QDPR	0.379394923660089	0.000629409352149501	0.47515930234260795	0.0307931425483684	0.29780008124153806	0.199634306379279	0.22132035332074101	0.0798367826281645	0.28047030244988697	0.157444775864197
QKI	0.552599565709604	0.108125356556719	0.137186521376263	0.011627787800447998	0.9377675879601501	0.71543707025417	0.652196917600042	0.866265247506125	0.14325730685354998	0.509231771902152
QPCT	0.28819622712788	0.256723768834834	0.720357172956499	0.16392912318925398	0.24078368906280104	0.44186015027588704	0.690006641106174	0.788705549287634	0.797245630338492	null
QPCTL	0.6452409899289959	0.755661774118448	0.283221688854451	0.27339174218807	0.0566673210646207	null	0.18685844948536298	0.0534736993974914	0.111422806013861	0.10504972198016099
QPRT	0.350469556281712	0.445657561571	0.6125562020964039	0.664579073770919	0.7297058777746249	null	0.7728976467667021	0.0349340574333857	0.8799002529508541	0.412199106534477
QRFP	0.280879807940365	0.376993115744905	null	0.45197436855985795	0.37126835673112696	0.975308698553638	null	0.142611698548945	0.8536307808927529	0.994739792558043
QRFPR	0.390789935322785	0.579517567049135	0.0499318314196657	0.514485297165118	0.610261588858453	0.34453015309238894	0.0499318314196657	0.451647638072754	0.8820846272710892	0.613178650444538
QRICH1	0.89167492411719	null	0.9445339422149309	0.966241910277387	0.809474644868072	null	0.993638889954672	0.992834382205905	0.8495545144012171	0.722405678294042
QRICH2	null	0.426945632988563	0.7965169075079109	0.7567315508834308	0.9490685510683051	null	0.0877174827039391	0.673427196785382	0.591194821043874	0.8826749478986471
QRSL1	0.992482903758502	0.5019409351813979	0.838933456962697	0.704210480358643	0.10550369902508801	0.7949991768713929	0.9312356183445301	0.5073640483102461	0.312992791025759	0.561879368958872
QSER1	0.305021077266195	0.0230826170858582	0.0398370986488168	0.0314745384957696	0.0368084155430626	null	0.0398370986488168	0.0253589751343151	0.0263122507223619	0.0264646676491993
QSOX1	0.0712372418903215	0.998149823111316	0.29332027314931897	0.383788843138471	0.5998702534677139	0.8804582408962349	0.31269200892978805	0.665194430171795	0.7944229216958121	0.9147265706780091
QSOX2	0.18304626842681698	0.0822659952443497	0.590961280762534	0.8008939588054571	0.778315139229268	0.8561836824348371	0.7680611232815211	0.487754182331879	0.892849202575505	0.076155351347839
QTRT1	0.9213048041457661	0.534427153971604	0.015819193554353003	0.475928215228797	0.216124813887318	0.953787016647131	0.015819193554353003	0.408818829649231	0.6096110913122249	0.11761997219787801
QTRT2	0.8692521037264681	0.844667670276863	0.7487366498917609	0.7265912389757221	0.6641661921147091	0.9202100949653509	0.721661630427825	0.254861274776198	0.172491015412893	null
R3HCC1	0.477452559230074	0.63509795061872	0.41896796282993304	0.5283028325294179	0.5228273944323529	null	0.666573154010056	0.115330520852232	0.780268864733992	0.0670784542502962
R3HCC1L	0.8080797018976329	0.651643245039975	0.260260121869326	0.6488274697327789	0.569223345280932	0.519565547815908	0.26038887422145396	0.39765824223196705	0.0782614274935342	0.7447923422969991
R3HDM1	0.763703270442106	0.326526288216606	null	null	0.767809435224864	null	0.207254989510508	0.665780580827419	0.580784637174404	0.0243140332613394
R3HDM2	0.38440151897331	null	0.125164694680138	0.256456348259176	0.00881784658429807	null	0.581136061428954	0.6284713162619789	0.36973856877086797	0.8192336440066971
R3HDM4	0.9590399713495201	0.286913752343861	0.5658717178780539	0.640372745233434	0.4985225756181671	null	0.5658717178780539	0.637017997110057	0.581626822577555	0.8754265646063221
R3HDML	null	null	null	0.45555891159989903	0.0343084921753793	0.9951189591001909	null	0.33680124560178804	0.537285803548451	0.8102540443981991
RAB10	0.0656629330731647	0.921287725070914	0.193571758274201	0.7993725916559541	null	null	0.0734807887647564	0.0817293717444878	0.784309899602785	0.0585804448069822
RAB11A	0.6235052413965351	0.31819859398453304	null	0.5121960496675411	0.803976085493955	null	null	null	0.33111932740972305	0.772834153142004
RAB11B	0.769746815978532	0.990744880990922	0.7090427465688829	0.0331267237841056	0.6881700891136571	null	0.718012450257518	0.29949063530450104	0.9168646835343829	null
RAB11FIP1	0.362576546587601	0.19426059076764798	0.15102493506139802	0.44068490755863204	0.275873083479124	0.8934427348079109	0.884536389462098	0.607988985157746	0.8766222265668321	0.5645910869749949
RAB11FIP2	0.9409713469917859	0.10522558520640402	null	null	0.385510319691032	null	0.27758311756125	0.417519784016236	0.5755113839969179	null
RAB11FIP3	0.821640198796243	0.972837731108125	0.494499497502051	0.720558108100981	0.176281375235333	null	null	null	0.68342259380909	0.47529250252220506
RAB11FIP4	0.569729521742609	0.6455540975965439	0.8088374912901031	0.34039034314820604	0.33493457844060903	null	0.374945042042671	0.0816574965647086	0.677147425539998	0.0409587600365431
RAB11FIP5	0.9608996913353449	0.241254335302275	0.953166388454183	0.9303690497542509	0.49878555758204707	null	0.611197738517023	0.559835711302778	0.668390697840929	null
RAB12	0.65403821290361	0.971073557349575	0.4838752082938951	0.7380996277139029	0.50874181441858	null	0.57211600243105	0.8001010727949291	0.0841608499412478	0.9335331584098141
RAB13	0.4322371747579651	null	0.97854305940248	0.826751694743395	0.235856742345457	null	0.99186432934839	0.638496341769875	null	0.565336535959247
RAB14	0.9184865949244991	0.6387314501344139	0.6662403630157341	0.9066560381062241	null	null	null	0.9155574894435491	0.27425801994188503	null
RAB15	0.111058272831264	null	0.18778712041648	0.0365003621276273	0.129642445340674	null	0.16313424378558802	0.163583395333891	null	null
RAB17	0.9214781512945109	0.5903484986003729	0.468017114054831	0.8038660039761228	0.76250221765762	0.769966944111982	0.15576035117653303	0.0257386988234051	0.374584401741342	null
RAB18	0.6327693987130101	0.606591013142505	0.644465221109109	0.755024642685139	0.300329534256541	0.5472579222575911	0.563292731590669	0.630168334531225	0.384809375231065	0.6839983692008051
RAB19	0.10635269778734001	0.40363467765562294	null	null	0.7186756267035891	0.852353995517989	0.137592560600535	0.8019393865561729	0.824756039381631	null
RAB1A	0.0152372519026096	null	0.0137245819733929	0.0178174162797902	0.719825121752765	0.00496208844205848	0.0139094170322311	0.0213506299180376	0.7083114602152559	0.9337601588757521
RAB1B	0.8637671890446909	null	0.0875994497797552	0.29258426172831303	null	null	0.6840113854461171	0.18131493860495002	0.37687910862351703	null
RAB20	0.38602048329096994	0.946168193886967	0.91372344847859	0.43949821575255393	0.637326013789119	0.5759259383611789	0.8231069651790319	0.9299102072698459	0.993155050988937	0.678068694889826
RAB21	0.9897156217457059	0.769493003782953	0.679896856304442	0.907545257484386	0.635367161270167	null	0.679896856304442	0.862275671070963	0.8694384715033481	0.8812032629149391
RAB22A	0.539865453627389	0.9149984005856859	0.7231190309889699	0.7110317376321881	0.946232172803706	null	0.651215218784811	0.704342225246045	0.689090931437055	0.334890688041694
RAB23	0.000463550615323771	null	0.0146272706035003	0.17717189490474697	0.11505573585353	0.975798236561805	0.0146272706035003	0.512142987591255	0.6893000572934089	0.47562263380164205
RAB24	0.20453405154092602	0.159541227063531	null	0.00061281618354303	0.736395748187705	null	0.46397488081716604	0.5619674048417851	0.8015470366918941	0.25406067048101
RAB25	0.8179400537927171	0.19364751315464102	0.7884777908395592	0.885237844624552	0.437650973988764	0.45154172304925205	0.7884777908395592	0.800605375047227	null	0.9395845559739749
RAB26	0.627142935676509	0.980866382643595	null	0.15846129269213502	0.0518585065299766	0.943397618020023	0.623732738867265	0.580855110167583	0.6399711856089909	0.283526704911263
RAB27A	0.21368355269962802	0.229873295608054	0.48138244298244903	0.327586030430608	0.391917098877706	0.7098856684739029	0.261058027909114	0.0567400796658931	0.31801969138936703	null
RAB27B	0.195733622739536	null	0.190733273869971	0.4747462251066189	0.0373272076885105	0.8722684466646808	0.627607992418553	0.88246232220404	0.32947359047426095	0.5341397142491779
RAB28	0.82712264495527	0.417846882679059	0.174846033059913	0.45396456088560605	0.184756327492432	null	0.244231881272747	0.579908014652907	0.461109494292507	0.360543521320567
RAB29	0.603612101060332	0.7220330058160479	0.198665551846571	0.47735787148693604	0.819891311081295	0.8912844744053959	0.21900074400902497	0.28182831310369105	0.447050148001359	0.9825676078610172
RAB2A	0.080478618714489	0.350031022194774	0.351623600910051	0.630679827091823	0.708768517964422	null	0.179288166355571	0.351230039419503	0.239498898519031	0.0582437794250307
RAB2B	0.7370255141972671	0.785264491705285	null	null	0.590822412036011	0.8433752764354999	0.9251417996860241	0.5950546035772261	0.8393481443600379	null
RAB30	0.9936582814725229	null	0.701542408553876	0.631984952674042	null	null	0.38847461233823904	0.5622012652546059	0.0177410968357411	null
RAB31	0.822728102483567	0.7687028150162509	0.5591210867442111	0.395282296038565	0.309731671576965	null	0.29452618733101693	0.490166909464605	0.800515489064704	0.707823524128705
RAB32	0.812412216473231	0.817325598877558	0.213058268569207	0.331954497083551	0.9912122791418241	0.8014545348107259	0.213058268569207	0.372253531742594	0.36141597484464294	0.296300804709305
RAB33B	0.637627512678463	0.615955312866489	0.234389282614453	0.41314389106469496	0.6218851188084039	0.819311368048515	0.151733604174044	0.5358378452242679	0.7714930069183441	null
RAB34	0.0312694212646172	0.17898506592832	null	null	0.20188088862728198	0.0957307207071065	0.309447403176322	0.875835908745034	0.31676155396625	0.608426802281469
RAB35	0.8362932454586691	0.0205650900658452	0.805898512768445	0.6647404015387671	0.720566762106385	null	0.6350403815343699	0.0368926300893564	0.000839120262512538	null
RAB36	0.13458465488435903	0.14446990017612	0.477435313300959	0.515926124965052	0.303855554248628	0.39607636230577	0.13165958219245	0.9662216922289641	0.26989471816294	0.725141287790985
RAB37	0.821419078951744	null	0.771816222285377	0.815655114430798	0.184034288055877	0.324836357877726	0.70033367286548	0.936635853002093	0.059562627020991	null
RAB38	null	null	0.758665639294851	0.8106892374072181	0.59361767904554	null	0.758665639294851	0.588444790961931	0.468025804184428	0.648637748381813
RAB39A	0.748561529628728	0.8403677313148041	null	0.7350115297119929	0.7399335095043901	null	0.9901097663412759	0.8782184933960899	null	0.784309649695412
RAB3A	0.791145832471498	0.0021338611418323396	0.14863554522195999	0.0921134874609472	0.980649152388225	null	0.0858957980092671	0.0690243495598309	0.814000506734591	0.6747933592740749
RAB3B	0.5938342623629941	0.12846387646631802	null	0.301129884173965	0.11335747873255901	null	0.375026266946848	0.511729622797418	0.168389586021378	0.8653827439768371
RAB3C	null	null	0.970613596357578	0.9841355661098191	0.9958104909860219	0.934464281390986	0.970613596357578	0.9848642016680009	0.0716770815587777	0.9950202390192099
RAB3D	0.3578770861749221	null	0.950437184937061	0.614953337005844	0.966558168877022	0.8463762207851371	0.40051005079000895	0.828211745267905	0.502432350711913	null
RAB3GAP1	0.9172007339281121	null	0.40125335042016796	0.89218282021637	0.615722843293962	0.325514491811362	0.909036552680848	0.9173939753135991	0.862511843535372	0.8474450412194828
RAB3GAP2	0.9921697461175659	0.776906226007891	0.48087022208311103	0.7052099433907808	0.0765496878542912	0.5279613082096121	0.521314264843151	0.8085912296963841	0.8328549575069291	0.807106770702648
RAB3IL1	0.650944719400988	0.4927665407570229	0.827263093796932	0.6071841288027471	0.15895030552282802	null	0.670806334974881	0.764432733924115	0.0824272654674334	0.53083380296296
RAB3IP	0.948089062240805	null	0.190063668914245	0.972065262940221	0.0799210701183158	null	0.7108606253888579	0.786220800925848	0.5796780165110121	0.33309202997115506
RAB40B	0.11069014990498	0.31870337059264	0.89062544346742	0.453587291639584	0.9683020161865559	0.589739603369869	0.9987331631275241	0.266719320571175	0.682293801244601	0.27095193261954004
RAB40C	0.6056024285967979	0.550692559463673	0.801687690395271	0.737963830909612	0.18922395986224902	null	0.9476379737338941	0.8509093381570141	0.853896996427023	0.9672982863512041
RAB42	0.7791710782233109	0.936429629460239	0.6827025073225079	0.9239378990504978	0.31622052568031395	null	0.6410197427994	0.9150161985334749	0.968727862155788	0.8248899862937992
RAB43	0.96079839452961	0.25112755973430606	0.24078231493498703	0.254163555903185	0.596050659760219	0.8482277543787791	0.712338820719271	0.88918129605091	0.196543872277344	null
RAB44	0.509442103404302	0.679367715159468	0.316792110378337	0.17813424195647	0.505714538984647	0.574366150308965	0.668798028609835	0.714698859858263	0.0669502063028048	0.93183301698351
RAB4A	0.398774179387421	0.0763928993205787	0.16436904708826003	0.34021802265558004	0.128376804335991	null	0.191357753188293	0.555794736814621	0.983340484398702	null
RAB4B	0.277235484183432	null	null	null	0.8189682415395569	0.37396824702415504	0.703565143266667	0.648864015429889	0.42828564838652	null
RAB4B-EGLN2	null	null	0.446643613817341	0.442124514870118	0.7809748411730629	0.0744534788782025	null	null	0.0147482948689623	null
RAB5A	0.23459097817229896	null	null	null	0.812963808666055	null	0.401011245127776	0.17910425622436899	0.46133085569967797	0.7298367100908301
RAB5B	null	null	null	0.31065995833571697	0.639062055254255	null	null	null	0.304910855582228	null
RAB5C	0.16767180075211802	null	0.8374207451837371	0.7412979428616071	0.7846138619885721	null	0.19512105004164002	null	0.22057947683464102	null
RAB5IF	0.599952967772625	null	null	null	0.403085737114603	null	0.512747584862663	0.40148021792906896	0.336781300892935	null
RAB6A	0.280357106549523	0.249509123816893	0.12345915181273401	0.152729814493725	0.452749630216545	null	0.0559711337259206	0.24975297175278302	0.6539484232057171	null
RAB6B	0.6451510041506171	null	0.0154775749649492	0.0388196955967619	0.9897404418161909	null	0.0159085980704866	0.0588615918882092	0.10254119727355199	0.0273394325668121
RAB6C	0.5997831142150191	0.618814351174544	null	null	0.9554733920427869	null	0.273000463581117	0.38817670190793	0.31793530989879	0.164295812084387
RAB6D	0.8606982592433299	0.677875066531836	0.0651449310430177	0.0690995599754999	0.346425598816103	null	null	0.402831893057589	null	null
RAB7A	0.0333795737789434	0.747568971849364	0.578445313282312	0.575079132842689	null	null	null	null	0.0213895684280966	0.756635468937875
RAB7B	0.0346740784943242	0.32745912468275296	0.211615685815206	0.6332976718496679	0.615275935985609	null	0.31958122897644103	0.499891520540255	0.125473052607865	0.505408101841729
RAB8A	null	null	0.0625509463189597	0.0848762951326467	null	null	0.0488042673536848	0.0363835095301115	0.424537642768711	0.0424760222607781
RAB8B	0.23030136653441	0.37216209726078997	0.6890015911494329	0.315530015015573	0.34560598622270006	null	0.894992481788073	0.394129912755961	0.137485334734858	0.138445445457468
RABAC1	0.6867977172372779	0.0907963157396499	0.695640688383971	0.284031428644542	0.567484736117324	null	0.520102783043664	0.634861465636824	0.3653538194738879	null
RABEP1	0.326759587371781	null	0.493080628063556	0.599964005165793	0.9027827026210259	null	0.5996946967391109	0.492848546183739	0.5325663830124651	0.28212649954798197
RABEP2	0.58880525503366	null	0.9217710168739459	0.248295597433142	0.227837447476127	null	0.485187001587447	0.40284451067727706	0.192912747151363	null
RABEPK	0.9971129191036551	0.300563233435333	0.271981938907799	0.40582161866688	0.17895404837870899	0.20516089489102698	0.606970095643688	0.7946986001183259	0.621307624881522	0.9727968890051809
RABGAP1	0.420635813705509	0.17352562530329	0.10209034188941099	0.816783154897305	0.5138610868200361	null	0.0512918958608781	0.22244852588914105	0.615971355464664	null
RABGAP1L	0.6041302882917989	0.9253341698028811	0.13277921152472197	0.32844295271529605	0.396837195205049	null	0.46164446201086295	0.827595997852667	0.9402733431163159	null
RABGEF1	0.9782859334791439	0.7848930144081031	0.968391362000998	0.338408143436195	0.145493802614449	null	0.379196651123037	0.44468633024927795	0.34945862668204397	null
RABGGTA	0.8333012478167109	null	0.6594028708341451	0.685669888057031	0.428461631643111	null	null	null	0.0016174749393839099	null
RABGGTB	0.0807171867941205	0.624839989687799	0.6660826159182471	0.867292244377764	null	null	0.102124997595639	0.560565377919511	0.6007814282306569	null
RABIF	0.36254400822684296	0.682936725628252	0.8282090582660859	0.8455206102927929	0.886438688821007	0.9883578276188001	0.883403728385266	0.665099873792549	0.701759641211928	0.9755085184015441
RABL2A	0.41587037778913105	0.0365411131185083	null	0.23817232059853502	0.276070831621682	0.324969791912342	null	0.23817232059853502	0.381404732617872	0.12435237978301199
RABL2B	0.454317231439957	0.22462459369249999	0.10602712163869099	0.226568246496118	null	null	0.0732428384637176	0.28830335835881105	0.20770079905969602	0.5208156650756011
RABL3	0.9790371071675781	0.679504321701622	null	null	0.9689730996197831	null	0.778081909080797	0.5343026638327221	0.699255337384566	null
RABL6	0.163972867280651	0.9452793151457429	null	null	0.9918527953302879	0.8487124855270941	0.41766488626355897	0.431708109416792	0.9752233438393871	null
RAC1	0.11505826299508098	0.21662051626277104	0.25928599617159503	0.22934340350101698	null	null	0.270269006215547	0.302331375081473	0.28042502774460604	0.27799329914980603
RAC2	0.6510822874416501	0.278816335396079	0.9896102850896059	0.876682173975661	0.334819086860914	null	0.89110149939868	0.9524066448200129	0.8528640665817879	0.482759754579762
RAC3	0.32479029322530395	0.277886196112417	0.16213028684894198	0.153412777371615	0.386655565278824	null	0.062812162725934	0.46207747916511893	0.166238540168808	null
RACGAP1	0.204936612337853	null	0.7194654648208101	0.13895958216081303	0.5986757593139019	null	null	0.127806179824548	0.46385723981606103	0.25770282637026104
RACK1	0.22328135885943498	0.0386487803619834	null	null	0.9917677600530741	0.9848843029471579	0.7869483494628431	0.0518913247015765	0.0179293376421659	null
RAD1	0.11142598791578699	0.28391044392983505	null	0.250416972158227	0.415853124813928	null	0.989796680100883	0.0573826530505747	0.389573727575276	null
RAD17	0.44339648943332	null	0.804912535548195	0.0456117332112869	0.7646997942440459	null	null	null	0.386897553711818	null
RAD18	0.32323050709934004	0.370528549602312	0.7278265468844021	0.378432516323168	0.7651265343540921	0.8133621235391991	0.711459281532372	0.8500770450949879	0.922054158552262	0.208713323643002
RAD21	0.141636203778218	null	0.33586236244122103	0.0848727632868282	0.857372360304552	0.427976502605617	0.343652812735859	0.11721388174456401	0.150259859092443	null
RAD21L1	0.6619779329763521	null	0.8298765690179358	0.286578781378402	0.9255898522526701	0.27265688580012104	0.593202551743217	0.12370420066943	0.36159671981047103	0.636822337509645
RAD23A	0.241992269690521	null	0.6829616838565661	0.8977192310250061	0.5863111948227829	null	0.609923615438334	0.82720092006577	0.0628980443277777	0.540928981007482
RAD23B	0.402410128625748	0.653250624988692	0.25409263147030803	0.22760332246041198	0.0015058547717823301	null	0.25244261778944	0.15778652981678198	0.837887365536284	0.25869780760269
RAD50	0.140681936040163	null	0.49884437969247497	0.0734262005143184	0.572731831594076	0.103477859648027	0.299582757264359	0.0571077426249147	0.0385251926539938	null
RAD51	0.973767314277492	0.524256477815273	0.738293078561298	0.9785675708184829	0.557460795656083	null	0.738293078561298	0.9843812681097281	0.9401962736019631	null
RAD51AP1	0.0688952687598402	0.181404314909897	0.141668212234698	0.133011137228874	0.9718995587401891	null	0.10625312181335698	0.10773526528302801	0.910558968003708	0.561450557799264
RAD51AP2	0.632149703236889	0.0505018850629835	0.801362029153097	0.0510564748453652	0.0529639583765167	null	0.801362029153097	0.0497875991831226	0.0674097818347705	0.0535524068342388
RAD51B	0.977818783181053	null	null	0.180123933938295	0.0586831828894026	0.8203391553587571	0.485807965060248	0.7009321178881779	0.117714562205887	0.9901588652264449
RAD51C	0.6119774045717371	0.21655446480604998	0.23065428765291898	0.0330545028936085	0.034712646867495	0.0355110095971471	0.2902462700953	0.584049986053301	0.36482685987363794	0.240829794417805
RAD51D	0.22927184032130202	null	0.9019657833736741	0.0709444001117061	0.7998536974542471	0.3076306816957561	0.9019657833736741	0.0674183225049041	0.662803980938133	null
RAD52	0.344447645644067	0.8492700529714191	0.918425663970095	0.750202162630235	0.9823016890654109	0.411748732179011	null	null	0.881998111452609	null
RAD54B	0.596123452485661	0.671603235080418	0.7715358341408941	0.974595177484857	0.5115651114488371	0.672762459317532	0.7317888447334909	0.9273158646673081	0.528976998284239	0.827241499913077
RAD54L	0.6964487096387829	null	0.6345494737421129	0.7745431253502489	0.840278610608494	0.526664099355995	0.6345494737421129	0.726189467816051	0.67286098548494	0.37009325168436696
RAD54L2	0.626891988790527	null	0.9762720582031781	0.6350407147253321	0.8641660484595479	0.44526230697012603	null	6.26866810573556e-05	0.35454703032630297	0.21779124680014497
RAD9A	0.276632550504683	null	0.7902620369790959	0.0241410129252881	0.694214884825176	0.0835974548923069	0.6390629108972851	0.290351424614276	0.0326745457853004	0.8698371538490601
RAD9B	0.9651128393519741	0.19230333775367398	null	null	0.859454818210177	null	null	0.234142838938602	0.35307329993262604	null
RADIL	0.945791740088355	0.7461566691492041	0.6653328882506221	0.849443009787274	0.613351008089459	0.24289096504110397	0.24943225622384696	0.9148230814141228	0.50689448986115	0.35439259685906105
RAE1	0.817333518958426	null	0.35209308809257595	0.24569114707055398	0.16362187989262697	0.46288468017312295	0.958155552179	0.17674691009598198	0.22033764007679899	0.0929796305602981
RAET1E	null	null	0.385898084995846	0.33003254112644104	0.9587617430091429	null	0.4006374902646989	0.486921076210613	0.822075085452236	null
RAET1G	0.688641021130267	null	0.688641021130267	0.9613819767592241	0.371881875735706	null	0.142376952271725	0.932635174485809	0.868201389799278	0.9948399175835941
RAET1L	0.0931568707800781	0.096381883515628	null	0.3340543551210539	0.52725079136492	null	null	0.228072265365339	0.6735500963488961	0.35089446137007296
RAF1	0.0565855523931071	null	0.460776628521852	0.493281206700544	0.712081416161626	0.5456745366603171	0.378582369958811	0.35649573292471104	0.0649837173692267	0.6386911957744941
RAG1	0.789642981646398	null	0.311922269836026	0.595405038413509	0.0907866880737467	0.113640490878891	null	null	0.301160968256902	0.518851674060477
RAG2	0.8436355304447142	null	0.9698186190823158	0.37765728042354396	0.0846882926328917	0.11785995648184999	0.431388506802729	0.35410914181702	0.44399490625336296	null
RAI1	0.130451608355633	null	0.95365676415401	0.583290181606032	0.0513628376659446	0.975795834158934	0.783880371094755	0.653556274848437	0.634898613951827	0.60762344593201
RAI14	0.786110093303782	0.16495231615606198	0.7772272440013058	0.546764038787553	0.25627246275201804	0.304859452944122	0.91348821071079	0.7789040105899592	0.646304222284326	0.22900878514630502
RALA	0.33837775885148197	0.8210768330720942	0.41902299886692607	0.34227975015105894	null	null	0.4278564957645711	0.171290444852965	null	0.5988380821027621
RALB	0.968529560895222	0.889217408787696	0.6762417186585461	0.214724937470202	0.12387219137904	null	null	0.22879757315083898	0.227270723641555	0.322721801146719
RALBP1	0.31277267883409	0.9816433380614961	0.6029881483035091	0.829394328979381	0.49781010304509	null	0.570976770851809	0.880850639553847	0.31671527684142897	0.602750369212693
RALGAPA1	0.43007465552526003	0.0767800172796621	0.30242174588427195	0.37904025927079604	0.385931411239724	0.9987511103235001	0.30242174588427195	0.279674050447138	0.9818910123178729	0.11840291702471699
RALGAPA2	0.549214067031973	0.286103910915045	0.167031370630682	0.965858506191501	0.43541522828625606	0.174149542965589	0.896535368633224	0.473325753861645	0.8913447025052571	0.21404704748280898
RALGAPB	0.7334675236638579	0.777805013843351	0.8350202698962259	0.880520740519668	0.0644046415094461	0.124181638923764	0.45551529002451896	0.9537031692546801	0.0249110135332667	0.300803179493817
RALGDS	0.222769207614998	0.9939660624579151	0.7626151062318909	0.613837572453619	0.5768934958581939	null	null	null	0.480659483700908	null
RALGPS1	0.657469009014005	null	0.956919705559453	0.00533444605888755	0.9599757422189491	0.521293173309742	0.0167350682750392	0.007126453259227009	0.665470354893207	0.106376719243712
RALGPS2	0.6234683767890911	0.492290346422819	null	0.432514634282216	0.833521068428629	0.9231266431438949	0.633967522602907	0.334204042317224	0.83697720304718	null
RALY	0.6809612124414189	0.716089210200856	0.326549408934505	0.7982978270912309	0.7884078798414291	0.160590737482854	0.34273283525071596	0.653372033411327	0.84854122591783	null
RALYL	0.882506735389901	0.17369397188691799	0.988959480201196	0.362266570442214	0.902531775843928	null	0.992659008201135	0.7264545162899201	0.4505181934773979	0.972920987908639
RAMAC	null	null	null	null	0.252448846129751	null	null	null	0.804714422980537	null
RAMACL	0.423214771450978	null	null	null	null	null	null	0.33318529243447	null	null
RAMP1	0.0815515206107249	0.676433840533306	0.695111371550591	0.6661017373298721	0.754816557560725	0.9104941769361501	0.770977761593775	0.625024226710085	0.66419442389181	0.43325924266208293
RAMP2	0.23716180684759802	0.127916817734782	null	null	0.850308226427745	0.487227216351748	0.328707903787513	0.11471762375360099	null	null
RAMP3	0.8343898906534519	0.0403501621032252	0.538840706101136	0.126857972870763	0.7366476316771721	null	0.487439476315353	0.0131553617673436	0.33910593380853304	0.323840914638627
RAN	0.540942013020427	0.126211537225012	0.0301459487750489	0.159227820223582	0.0274697018815231	null	0.0301459487750489	0.142604694386531	0.5010693756056279	0.15240760363766198
RANBP1	0.7804873401402621	0.0490458255590509	null	null	0.0923992961164313	0.9870890522923241	0.4877439263187079	0.7909986992001671	0.442430382235973	null
RANBP10	0.7331153199887759	0.33372946511914503	null	0.7537397353677021	0.100398801972772	0.7483789291709019	0.618219859670975	0.0304260248143911	0.226878982190095	null
RANBP17	0.0946800367927089	0.7043782059891429	0.9329865451892951	0.7341237849945259	0.981620886167095	0.920907582794918	0.8931959872864109	0.262802194411448	0.272273611991448	0.16942737963465
RANBP2	0.78417298644962	null	0.74737659064329	0.939527884843808	0.0104034580613441	0.273609527667367	0.7615372205195681	0.644101578874053	0.0964533314276036	0.881629482740737
RANBP3	0.6075183053722429	0.720584514850779	null	null	0.8653323930760601	null	0.6386642910587789	0.386493228580464	0.448809395448165	0.0225712280975434
RANBP3L	0.43504354597867206	0.15578360038998498	0.0141866332817266	0.42166583922779405	0.808181399197816	0.7253552081523491	0.00520099706669375	0.27422712476946	0.778886218436526	0.0770675634558446
RANBP6	0.982787866772244	0.168211922512193	0.6336673084554311	0.934944743863078	0.460971819876103	null	0.6336673084554311	0.934944743863078	0.8174570147322691	0.99476734789263
RANBP9	0.137369410274109	null	0.7741623355734659	0.7075326125760141	0.890741502501869	0.762359851581603	0.7620315884968198	0.7080501740175071	0.328336200694289	0.618531701124127
RANGAP1	0.742148470197417	0.283538775868665	0.8879107578069242	0.793985168249364	0.8821136658398829	0.570204776128833	0.6397029232102729	0.925966909105362	0.548278495574739	0.818497010398614
RANGRF	0.994541042811835	null	0.900346364613951	0.537117185978374	0.636546209002077	0.146307093250113	0.554783751517717	0.56102184079627	0.892480676848254	null
RAP1A	0.29602910534469395	0.895917552958194	0.00662052532271074	0.032175286207262004	0.511093247241043	null	null	0.7720917207520871	0.854761726748247	null
RAP1B	0.979060237159358	0.331628797933276	0.720627301214938	0.7802804533501859	null	null	0.859449824993987	0.8658889651844258	null	0.796306910163931
RAP1GAP	0.13079248560196902	0.566400616511241	0.911906600678377	0.7737343272380409	0.14043947772165102	0.43328826666724296	0.397899971472045	0.549739617728136	0.439167289273594	0.561880620987299
RAP1GAP2	0.6772383326061049	0.592313494919521	0.500115258480347	0.563888065567629	0.943603004880497	0.7756892925782509	0.765276504925501	0.5523173561612529	0.07202853989221002	0.6140000460959879
RAP1GDS1	0.669326906636615	0.5264543886172349	0.512450300093942	0.743771809619058	0.7474044748840841	null	0.0630021119269893	0.734653835817309	0.295345427602752	null
RAP2A	0.925609425115392	0.34570783375257597	0.9057683128878109	0.784640855039538	0.983522305808573	null	0.9524419724517909	0.997017412677646	0.0292418101574193	0.39879250635444
RAP2B	0.58247506618532	0.274333729604695	0.510734835784192	0.947963310698936	null	null	0.268566539908092	0.42925189588720203	null	0.365229774423091
RAPGEF1	0.00554741186403052	0.8301450973947472	0.17973547607498397	0.00802575343434153	0.552684711088335	null	0.390549073413109	0.42131497637726895	0.0352710840147816	0.9249171576694591
RAPGEF2	0.599385714479677	0.8626331056215609	0.920922812920542	0.158625664647172	0.811433323598144	null	0.896810342622958	0.9501164286469771	0.526650170011109	0.529841339669669
RAPGEF3	0.0474727547124878	null	0.34685233676783195	0.11215485049613001	0.43311447216989	0.478003074518063	0.263398908194599	0.150830115602302	0.20591079306067703	null
RAPGEF4	0.5713493857065601	0.0258088213286888	0.337046342193206	0.511841868904623	0.103333644013114	0.49165485532972203	0.199763131150618	0.7893974602222429	0.0458536139105965	null
RAPGEF5	0.9430918224210809	0.6503702885750811	0.30200962603375603	0.14322141003417901	0.32758073286885103	0.53540322911953	0.12164230578719301	0.620622144176541	0.5128658766354679	0.511473080526832
RAPGEF6	0.7138630954210308	0.0362690731000208	0.600442039312183	0.7350998289873341	0.915784548972699	0.43870381684434706	null	null	0.8157574157639269	null
RAPGEFL1	0.217567065084933	0.20234053586418302	0.8885180931054159	0.168817144186302	0.4353311373253971	0.8052322387741541	0.4553643245792971	0.289126993274706	0.7972433561046658	0.232734602968624
RAPH1	0.763129728053714	null	0.4529716182945301	0.40095140845529204	0.426861785185709	0.801947536666044	0.362754366916141	0.827996986039865	0.888417349349602	0.7941972756661699
RAPSN	0.613010288879725	0.791000964755149	0.678160125922035	0.3606507063355	0.538658243539307	0.538158584634744	0.660202549746411	0.174160940054442	0.663212318161067	0.549808387325324
RARA	0.12201233170939399	0.7743481775669492	0.11325154903527802	0.153449155276759	0.246613189838713	0.8686151204851941	0.678172277991207	0.18681137140466797	0.42628697044932595	0.0739825193688521
RARB	0.49796912704152896	null	0.141802794168311	0.596420493074564	0.331606373747798	0.13808525102004002	null	null	0.808720310282456	null
RARG	0.5703353506337161	0.144469428549322	0.321040003930331	0.762749767760731	0.3610016630433279	0.45483580408851104	0.14419774557172502	0.284810276720531	0.0233713430470859	0.47861803189367397
RARRES1	0.0270135708735486	0.9424365544425269	null	0.0470511272963261	0.10343847071275901	null	0.13044450068476598	0.434354248011826	0.0899802729852417	null
RARRES2	null	null	null	0.5875559595716079	0.8913147187110241	null	0.8987131438033291	0.8714790060503979	0.444389487456043	null
RARRES3	null	null	0.173450295873488	0.7457073758178249	0.6972981613035371	0.0453249102452014	null	null	null	null
RARS	null	0.45726146972679793	0.125161414721884	0.63997861202662	0.633662378561832	0.0782545322630854	0.350940905393028	0.3957660849915471	0.34690769269021504	0.15856984455876902
RARS2	0.0323842076719919	0.0299801731670173	0.703630461262131	0.0874655579473587	0.6602225137253299	0.44029852211750703	0.161465051889349	0.539196518427609	0.5832316509314761	null
RASA1	0.553445162039885	null	null	0.0873420186189238	0.349316616712019	0.45576863086761105	0.744535508176432	0.837174434336337	0.21686607296316698	0.0474909361004773
RASA2	0.206229739085238	0.26947201442533	0.05051352197922299	0.10706731546452802	0.0393386245150904	0.736603277153016	0.0137291952728629	0.15914480794914002	0.912617946043749	0.0974343204927119
RASA3	0.151921614874504	0.0848578039074966	0.393263707508761	0.546875650774573	0.7576990751443701	0.736940227600611	0.877723507612838	0.355730354537139	0.934482518795007	0.541933214017226
RASA4	null	null	null	0.89911266208932	0.32428469828206896	0.677938180049749	null	null	0.776591948758848	null
RASA4B	null	0.468243943758619	null	0.422853480250182	0.877176813913197	null	null	null	0.512822896752968	0.0388639819011698
RASAL1	0.484340434895682	0.281229235443557	0.9460795088420301	0.732398129000891	0.754679611703633	0.889455177450127	0.6084059065903841	0.8076195858733491	0.613062114581422	0.19372884281021396
RASAL2	0.9285775551271831	null	0.489911950170762	0.515507070073414	0.600263485126654	0.18468002162001104	0.36769185273783705	0.6546825800492989	0.8053333069340151	0.17783147743235603
RASAL3	0.9757914088767131	0.5962622947672099	0.0748358498684181	0.893636708451627	0.797475628851505	0.139330309345982	0.0831049495051277	0.829457130964865	0.7971738879567281	0.646699869560312
RASD1	0.24160061542365	0.555562994231272	0.317026399738555	0.23439692716492	0.315487736932844	null	0.317026399738555	0.275146908268226	0.4473082633522079	0.301865368666361
RASD2	0.8921777880242651	0.809893046442114	0.822092097167429	0.730872242899073	null	null	0.8791650195127719	0.88375830866247	0.18737454368355802	0.328372096592587
RASEF	0.449188405542156	0.181880755774645	0.180557475884774	0.304946426782384	0.19911801089348602	0.068529826441975	0.17248813948017902	0.652204907292431	0.680754236126197	0.7531082604428481
RASGEF1A	0.24563446168082897	0.0876859742266922	0.86027035974602	0.181963483422627	0.9655926229968961	null	0.12193364952999901	0.8093984777844598	0.00758980257084008	0.474762720087747
RASGEF1B	0.12212939423215101	0.228130119066166	0.5986713821899879	0.44105457653671704	0.5793809457769399	0.9275952442902471	0.8516607213772941	0.6483305887787181	0.8119949136685001	0.49067389974475706
RASGEF1C	0.0640714834959567	0.47446507691146905	0.9841810672364341	0.508394534512106	0.688470968687034	null	0.978212956400424	0.683784231162944	0.519342982026124	0.9949318186556271
RASGRF1	0.639719000943766	0.8890326484851729	0.790149513888047	0.42657193983996705	0.535248054115527	0.285657828065541	0.75144435572805	0.6687980035157579	0.880658051624393	0.12850276511102
RASGRF2	0.644727985003423	null	0.7148252030757141	0.698789893730056	0.46229702307308	0.232880559091152	0.70702736644816	0.3555247407967179	0.6669905411079671	null
RASGRP1	0.7622493543574008	0.7176485663607621	0.44477082408346796	0.956712394543913	0.800226818067403	0.47196345162381603	0.349245092680595	0.690934918286653	0.5784321390813121	0.11313466336025699
RASGRP2	0.393731248202631	0.11707575791095899	0.686340956592985	0.530761777984319	0.26628908062865103	0.15653332269547698	0.499114961934378	0.703908148730587	0.24933925145753302	null
RASGRP3	0.983555677023012	0.9829621459499499	0.8045574769290441	0.502192119083797	0.8182572211102759	0.4517313711779001	0.101906373803455	0.985939039480327	0.838831561822011	0.6847520053561129
RASGRP4	0.866283238763355	null	0.7891103422453299	0.969135326270548	0.767892538199438	0.768413165552787	0.860842727697708	0.964074681175468	0.8422723872458209	0.99449293581479
RASIP1	0.8711645142726969	null	0.32910610495427506	0.137227228420951	0.0552648612569911	null	0.109568381990375	0.0940836046497886	0.25158655311046696	null
RASL10A	0.686071863002462	0.262629542393309	0.39564947073707296	0.735527174624494	0.304264494754013	null	null	null	0.650399401973311	null
RASL10B	0.3330830349268761	0.6660007079476079	0.732848854057447	0.41049246510604603	0.9161653493767671	0.7729883068361519	0.732848854057447	0.5801225536441981	0.0194983306930979	0.12347890647993902
RASL11A	0.0581879675434901	0.616202088752536	0.0901680646324676	0.20020182945846104	0.436749645394096	0.28120593387414	0.0745092644012171	0.11100656062356598	0.319028861830948	0.9542093918292279
RASL11B	null	0.592181782723163	0.9923979060937521	0.67450934458738	0.0133028278235259	null	null	null	0.457028458547133	null
RASL12	0.0523113599730374	null	0.000563358942484271	0.0119461568778769	0.22393532446668302	0.00395025071841715	null	0.43969102087910494	0.876160744115153	0.530234550962988
RASSF1	0.363461343139874	0.150879831271163	0.7317471546199079	0.9300649977184008	0.465441912714084	0.30992585500273606	0.7216996734953449	0.9021852182530171	0.9430899951675709	null
RASSF10	0.507298981051206	0.462192413762278	0.801005818677952	0.9379088094571569	0.451885367459502	null	0.547162154869562	0.50885495832943	0.9006432728256321	0.902865750016655
RASSF2	0.0456898961142442	0.7038389101275191	0.610084583512886	0.37824962361087394	0.398439150960861	null	0.248455955498975	0.294519300101638	0.173874207008751	0.660851279809725
RASSF3	0.281259982020998	0.895548536359822	0.8153701551280141	0.889155602351875	0.242934891459436	0.904574890028065	0.804000784459169	0.7323371327357601	0.8751528276183579	0.43960800956484897
RASSF4	0.7888035408661529	0.162913210937779	0.650015623828042	0.9302655136046758	0.18428316737064498	0.427644985540484	0.598277410944212	0.5680879640643829	0.149398083829444	0.629223633589224
RASSF5	0.8007226953745921	null	0.470016524331984	0.290988779361467	0.268299669071031	null	0.8975602844636859	0.814108074310153	0.0713831313179345	0.8885964977516251
RASSF6	0.90233794034489	0.604793087155324	0.529338015844119	0.5656799863385911	0.6028661531758399	0.756972579030313	0.44192885089045897	0.53050974722414	0.874317376905933	0.387208460184706
RASSF7	0.7301861656135219	0.883464082862278	null	null	0.9418028966597921	0.3559493484383421	null	null	0.287983134724781	null
RASSF8	0.202540911292879	0.831250792456799	0.20097918701517803	0.294481378418798	0.874933458794588	0.607812959710682	0.9263117494734259	0.7408438188127578	0.762923732414799	null
RASSF9	0.167796840245636	0.946087434102606	0.5294896617481261	0.0771466505019339	0.356152706633095	null	0.5294896617481261	0.123068988894307	0.84653290176835	0.9186004813468001
RAVER1	null	null	0.557991618813817	0.6740436320721221	0.49202534831014	null	0.57356852410928	0.6599031682738311	0.32071700563974204	null
RAVER2	0.853280145550929	null	0.9217021749169231	0.42079091296813503	0.773289425693897	0.46273701077710494	0.8977317246374029	0.315841335596971	0.457249847386867	0.0797048710266666
RAX	0.6823509633442889	0.605513142762573	0.19439830047303897	0.5681634202093311	0.10620988403516	0.080041377624869	0.357581325046366	0.549919690479734	0.8898856723106641	null
RAX2	0.7497659891958579	0.21262625838748897	0.632186998783781	0.796633904624457	0.9416845484435029	0.91504194973114	0.800870921731338	0.592739273977359	0.447683571202462	0.253474591282501
RB1	0.398161089891883	0.275882974887317	0.8611351688573129	0.6097669119178609	0.957566095356584	0.960391931372988	0.535411580138343	0.8069577373594821	0.853186668304586	null
RB1CC1	0.346029424105724	0.819905386569081	0.0539407124140396	0.5031175295907411	0.20562223910116104	null	0.334090907251273	0.771490070885166	0.325169143438435	0.389224191277439
RBAK	0.165088182071231	null	0.0326476146120671	0.98952175977028	0.177855498522909	null	0.122272328127356	0.92087279229277	0.822568027483097	null
RBAK-RBAKDN	0.65680156788864	0.23872163929174398	null	null	0.348019292189252	null	null	null	0.8841150326585259	0.0993608116463773
RBBP4	0.0624796621117294	null	0.0494367185501819	0.05211862206063501	null	null	0.0515444780068721	0.0554143199046404	0.149970196930935	0.0414501765772324
RBBP5	0.918601340401448	0.66532757634688	0.8444489721417621	0.9288568398194159	0.11171245317856401	null	0.654192912238189	0.681437402911402	0.5476646839757511	0.9378917615828849
RBBP6	0.564114508939704	0.7063506479005441	0.94842851758428	0.155843523857672	0.34180259945679003	null	0.34033481632871193	0.41953941537146894	0.0255416307056286	0.032210633042248
RBBP8	0.81510164779716	0.8216704542000329	0.606001337319795	0.489806823141236	0.924158612100828	0.9952033439558851	0.583880052496231	0.47708819025892496	0.553316820647495	null
RBBP8NL	0.50978482281351	0.27240825963905396	null	null	0.512118561977665	null	0.22483907678853002	0.4589875089646421	0.220043676122964	0.6313383984069549
RBBP9	0.28652045528245396	0.339924385541913	0.227089943100383	0.21964069572320102	0.452402397367777	null	0.227089943100383	0.23002669864523803	0.17881573934010897	0.26855149314409804
RBCK1	0.624495683380917	0.9217281010363481	0.642673218286103	0.37272829639281296	0.544605599541511	null	0.47435309987221	0.264079310200695	0.427634127638874	0.5742360857940351
RBFA	0.429754080533724	null	null	0.81698447682247	0.0492432937178583	null	null	null	0.939731466262978	0.349499203354951
RBFOX1	0.146484172456074	0.7317568646926309	0.5672344828806221	0.0660143039964072	0.44361431219458203	0.819196138306109	0.799958396098753	0.6669680801076321	0.675173708196725	0.524330393601247
RBFOX2	0.11160332847524698	0.325605025667539	0.968534738308641	0.0915971098481518	0.505460455218177	null	null	null	0.9983581843303829	0.0774720709671739
RBFOX3	0.46047467434469797	0.722066714950891	null	0.699873221828678	0.300089513429264	null	null	null	0.970032176514542	0.72852947266499
RBKS	0.22954823743099398	null	0.119284705534309	0.0832758518097002	0.79911978898398	0.5676236576764	0.137122322093892	0.5691850884176279	0.11948129979332801	null
RBL1	0.736818983869302	0.252053797528994	0.556386371093416	0.522986352161543	0.9696991152930892	0.995876982213922	0.8318987390376279	0.912164653728191	0.348215316564579	null
RBL2	0.9610553801433249	null	0.0738632876054917	0.5643238717743929	0.0292407748733122	0.0438503068389184	0.18565377949464298	0.29263709314837894	0.121267958769755	0.46046175545414997
RBM11	0.107938521447106	0.0669038153844882	0.19258443171134	0.345890621920607	0.42423553249611995	0.683132211526338	0.19258443171134	0.142564218283784	0.393932297065224	0.21904913995862302
RBM12	0.6721875590548021	null	0.373901469455805	0.322460604867478	0.955340000021241	null	null	null	0.10554919194436699	null
RBM12B	0.438494295861687	null	null	0.778440021651016	0.641960959427821	null	0.30091716956681397	0.26142819696403197	0.7965561078748371	null
RBM14	0.19984802284630998	null	0.711260772370811	0.935604112818751	0.23778715817755602	0.041310621489934994	0.5621236019192111	0.229064287868809	0.0860411135160175	0.7537562650725742
RBM14-RBM4	0.109305506785135	null	null	null	0.6978901575223512	0.10852415586608401	null	null	0.390110588028006	0.765782469294698
RBM15	0.89723072005549	null	0.10277432096948	0.170531793895196	0.14324866600864802	null	0.10277432096948	0.170585714192086	0.22575821288580203	null
RBM15B	0.28971045970317605	null	null	null	0.46256867598795004	null	0.0357171073410429	0.441710301397459	0.0960382230806558	0.717738754588447
RBM17	0.367684394787113	0.21617680141211104	0.100157610980858	0.316509206378808	0.772098524789219	null	0.100157610980858	0.146395570180155	0.77461098271252	0.334947578882844
RBM18	0.00701622153500592	0.8898113897039119	0.315079435050441	0.7774323407524579	0.25267803395622895	null	null	0.0468620515828329	0.622449472426549	null
RBM19	0.0777636683745078	0.552952437244686	0.0303816947158136	0.0450351332394365	0.8375027478312109	null	0.0331020635992141	0.0339435443316265	0.6651701410875329	0.0326546667071936
RBM20	0.17332080307732298	0.185879299259675	0.13006475510034698	0.3598878857518571	0.208098802268243	0.0919610223976726	0.170911106751755	0.10027521474913699	0.592315293093559	0.056926344824406
RBM22	0.721959065424382	0.42059195329718396	0.48610620533236804	0.705875677906269	0.9749930348010529	null	0.48610620533236804	0.38078192602290994	0.69039812929446	0.359530229193606
RBM23	0.118766418959812	0.505066773439743	0.33461752861706395	0.399691922274881	0.343786134436859	0.6858496256219361	0.18682782964687	0.814569103251696	0.271249848449964	null
RBM24	0.0771932071256151	0.11101817857257801	0.537061986312709	0.13076091428169803	0.879954845338251	null	0.0691690041507651	0.0736770231529424	0.8854303165793459	null
RBM25	0.0641630076069788	0.622374193611584	0.39801548752903604	0.19912572167196801	0.6792779432017021	null	null	0.695715044089855	0.5894097545529301	null
RBM26	0.673180505321843	0.7717502230971139	0.005749195266042229	0.352038896774092	0.7127619073447099	0.125419602961039	0.123212260959142	0.5542440603048651	0.593875673091062	null
RBM27	0.9342340274406891	null	0.21497764345325301	0.7878647161853678	0.19854483287723002	0.9448992983574029	null	null	0.901302914620972	0.866497818802039
RBM28	0.8585759681101001	0.570480547008657	0.267008502260127	0.9773656318442869	0.976876658647294	null	0.43292498312017297	0.619610238325047	0.8242548255576371	0.364489538363326
RBM33	0.646349791484261	0.744998602642332	0.637004348103622	0.545296588053011	0.706355643183698	0.705471176582897	0.772256652015424	0.554847561196097	0.625493365279097	null
RBM34	0.858834534575353	0.42543216069890094	0.11177437242424401	0.30418496703988396	0.9356642431630211	0.34365290371538804	0.991433032973405	0.5972386658383521	0.40065897787995397	null
RBM38	0.17221880361443803	0.8058626807802571	0.296580931638898	0.333346990531479	0.0790617337167271	null	0.19848002997666	0.282148030204099	0.0928708800915058	null
RBM39	0.692203256617984	0.585714599083413	0.0416854573121024	0.489460976706068	0.475195616328051	null	0.0316203225154466	0.38129789174815	0.501292421163411	0.6439414333618521
RBM4	0.0522935904252554	null	0.531277248990349	0.0685438198442991	0.7994149141678121	0.833836398774452	0.667016142408968	0.403928791618456	0.9775668097404301	null
RBM42	0.527214912428414	0.858375946087528	0.690146213151965	0.3613719250697321	0.0032089529212318	null	0.793567069450387	0.965034186178813	0.0781191617770816	0.912260351993453
RBM43	0.8203898275905341	0.40103609701807597	0.0615069531073549	0.775202834348766	0.0233517449453704	null	0.00272620279979119	0.704110108400386	0.231516901401285	0.15506157679593
RBM44	0.22996484578545198	0.0958679293947664	0.8144814916629202	0.32049283660404804	0.386436378882093	0.49337549305799894	0.350020229418815	0.199414989333422	0.432530546264024	0.0519022731448285
RBM45	0.27014835277028604	0.55433250249801	0.474762880859965	0.6518516067895219	0.611837452067215	null	0.474762880859965	0.664104658796958	0.479236076986657	0.4885060965053061
RBM46	0.0317501906462974	0.856793124890742	null	null	0.9853011928358921	null	null	0.9997836975537578	0.950663558782896	null
RBM47	0.46528706584421997	0.212531100209407	0.9581335033477322	0.7223005678931479	0.585634589510873	0.39762521530618705	0.107412019734622	0.139986321030518	0.5073764811928211	0.18465652601044
RBM48	0.451114944259324	0.110599669428987	0.38552806414594604	0.7674582555591201	0.7629970420114051	0.7813681247702371	0.433944365298926	0.956885426353088	0.0589174954089209	0.26457613100438604
RBM4B	0.5642867845194979	null	0.9843420784666759	0.996281500287083	0.9554175508545992	null	0.9705808675911041	0.993198385018185	0.8961868018426751	0.5124194955599121
RBM5	0.23438545171944897	null	0.24858813881129999	0.131955310971976	0.6364496466261701	null	0.0994137063890796	0.11548774882005	0.297146594596563	null
RBM6	0.916533187063908	null	0.41867492803866996	0.551673611729296	0.5006933328491939	null	0.541824619650737	0.38872319886921997	0.34711251384636405	0.533619043071852
RBM7	0.538251157060193	null	0.386543477509357	0.647619462943247	0.0943592463345831	null	0.11187705743454801	0.11187705743454801	0.536416598689575	null
RBM8A	0.884497728005603	null	0.229707697865677	0.7971055202493249	0.960698811468573	null	0.33417049585941305	0.224902530690799	0.35266560716885	null
RBMS1	0.281212485807955	null	0.34558352998525	0.924204858380955	0.25131379530585396	null	0.0894033107677124	0.520903109595786	0.820976307833275	0.5030926658899261
RBMS2	0.325944092225366	null	0.49148896708551004	0.903510935588918	0.968259048098764	null	0.342446948444327	0.764881037265751	0.107746198280184	0.646823363818709
RBMS3	0.24351771823053603	0.133524664773221	0.562045733393832	0.451295260327171	0.587489680806916	0.560288235413426	0.25679774904768204	0.370474623179966	0.8869605202475009	null
RBMXL1	0.693591612683488	null	null	null	0.8620447287764721	null	0.6075709508161421	0.916951254460438	0.8923730486056111	0.76645057133626
RBMXL2	0.8221905844881651	0.7054357450489391	null	null	0.29347488247200704	0.68222222307554	0.0604247493109723	0.762030708551412	0.740573661309544	0.568278911239964
RBP1	null	null	0.23267956461541198	0.8237165563082479	0.157277993742498	null	0.264484704415164	0.264484704415164	null	null
RBP2	null	null	0.444556337810224	0.329075816966572	0.931975472645596	null	null	null	0.5957951253010411	null
RBP3	0.464698008147034	0.9917832599127621	null	0.118896053460989	0.512223505079609	null	0.665663340882889	0.548558364619408	0.10777872852749901	0.19585089407378398
RBP4	0.15743813857591	null	null	null	0.13709049214304903	0.163741720837721	0.0722012755214738	0.0867868799674024	0.0859825943285487	null
RBP5	0.22876979018168103	0.660169809983323	null	0.32191829853785703	0.26853143372708	null	null	null	0.744564871982511	null
RBP7	0.5540094480229439	0.41032825667235395	0.398563926237517	0.454673223660484	0.3516816142795511	null	0.649206946898182	0.148964037797928	0.991865224863375	0.0285546510190688
RBPJ	0.677468379801206	0.7500297049675501	0.289088520547438	0.791054269363796	0.937823260049922	null	0.5408948632267739	0.9021021697	0.9565911810869699	0.647098373287669
RBPJL	0.44924010339891096	0.049682789467858	0.5800813989852911	0.922876719561122	0.609435360528041	null	0.9813807112751619	0.8827203484812571	0.122554156403139	null
RBPMS	0.381891984478237	0.28935610585631	0.13401258010979597	0.808728162461497	0.592523058206783	0.43008513673584997	0.155838672607254	0.287118073938082	0.906765527047089	null
RBPMS2	0.683821678515494	0.0657878658941284	0.55560739390365	0.180009475190261	0.92580324675146	null	0.324662496837487	0.185322248602863	0.721797700342744	0.0391834043157375
RBSN	0.64871031610615	0.44791447094290293	0.580077597421067	0.6036737132054439	0.510571021719834	0.963371927875884	0.580077597421067	0.317113332600014	0.494207153201007	0.551259544480174
RBX1	0.255955344259928	0.160006214036316	0.6133030942998969	0.299563161710916	null	null	0.6133030942998969	0.324334660397633	null	0.316218918549972
RC3H1	0.47409466469770795	0.7635961723280509	0.09028637167057199	0.25315108671791603	0.125102959782812	0.41385212259577603	0.0849539377365501	0.0749825368646699	0.38012719274122	0.21004988919518802
RC3H2	0.24293715660861898	0.43190360159727603	null	null	0.8921585290340179	0.130565159842652	0.290951430123538	0.38496635030178294	0.213637020291742	0.44653680677165597
RCAN1	0.13451405437070302	0.0472112284510789	0.402112649226609	0.0846405102257906	0.5999432421040289	0.47335145010760704	0.712746362039957	0.9525517456238	0.452910455657626	0.9050218101840719
RCAN2	0.19474592524454	0.16578987684417099	0.0470448566195525	0.35732844415049003	0.41205692470250105	null	0.5597031338610129	0.21092744718056797	0.00360935016422026	null
RCAN3	0.8377803657465991	null	0.829413547146559	0.8027363651794591	0.290733241994725	0.11039360094130699	0.485488870275914	0.780786182177355	0.8602670895829359	null
RCBTB1	0.7403486244406841	0.655527513933271	0.6016172225912	0.21753724053078	0.48486698180122706	0.980123417935489	0.48531607203591703	0.18750248468522301	0.064445632955462	0.406069648539754
RCBTB2	0.156750270781286	null	0.8541117392999351	0.6930600379253671	0.549421161012919	0.846390235990465	null	null	0.8429450584420408	null
RCC1	0.678325848302082	0.0763939604939321	0.642114026276188	0.39253481856620603	0.980265525165121	0.470272721357665	0.991980882213341	0.93452512078599	0.681968992667948	0.9562443311580959
RCC1L	0.163324520385797	0.672576762358803	0.7434321547603391	0.900172491371158	0.40030047983559797	0.479878046356142	0.7434321547603391	0.873178402345842	0.817607366541148	0.7356534373408492
RCC2	0.236187351761286	null	0.0570409181172788	0.0453249117048358	0.122609082522041	0.9661431428445229	null	0.0557212883200897	0.0503042753521402	0.0709675201218019
RCCD1	0.272284097661778	0.656746171350952	0.5973679348576191	0.24366463792192702	0.918660059316435	0.960571377156624	0.30166571185043395	0.0971681785835998	0.7360640530357181	null
RCE1	0.00400079555015376	0.0631072152048912	0.0104025604654727	0.0822143738265707	0.42138320405474894	null	0.00842118370676026	0.0463782553778416	0.30892448637323805	null
RCHY1	0.40277961834727294	0.9945526674469909	null	0.280388879156177	0.6786210073985699	0.82617068246838	0.39275995982432393	0.0546617563129935	0.41009787385520896	null
RCL1	0.192601547305739	0.5981694406052789	0.0593520365832914	0.255336478524687	0.601242651659361	null	0.0511898549883409	0.6446684751197471	0.6770223789679051	0.297399200145458
RCN1	0.8940536533915201	0.6810579323377081	0.811846086166952	0.738438790180856	0.824891234675664	0.6759192313912211	null	0.322065667300431	0.583386277236554	null
RCN2	0.0558746191560084	0.0918261064329715	0.69580027632238	0.980996168863703	0.560397387392521	0.0276797376213842	0.539239952474188	0.976585726717473	0.414179005526072	0.9447913763984971
RCN3	0.590381649357157	0.877120792235872	0.303241199955663	0.0016565647939359401	0.9403693033082301	0.0116915956565889	0.303241199955663	0.00532743644448475	0.05158107661035599	0.63457070567031
RCOR1	0.0530923757439962	0.323928683060873	0.20143205200234	0.0372277143549172	0.907964100646008	0.5813636369262221	0.5090152325737121	0.175772389089518	0.0250904087603702	0.0281724189944321
RCOR2	0.7917641410419131	null	0.9782146744001371	0.967695295714837	0.140156440678005	null	0.979263546571825	0.8714223867634341	0.0131892737513466	0.951192903390538
RCOR3	0.632780057544459	0.129819584320984	0.87153765252747	0.9297018143288249	0.483177452124689	0.399472946848625	0.87153765252747	0.9176263875036991	0.665296078264072	0.9943893194989541
RCSD1	0.0863525247285328	0.7390323027910329	0.12485393877940598	0.0936532670631536	0.23895411557039897	null	0.821012839716535	0.25522626058756603	0.9404168318785259	null
RCVRN	0.22560999881573898	0.0879984532330813	0.379688639395212	0.207736712390135	0.44093043920753205	null	0.845415748905951	0.88317045129242	0.49395173874923	0.903059945608222
RD3	0.845037012400428	0.6365665993435721	0.9193288793028729	0.8131111365233341	0.8153976047229708	null	null	0.204223372367962	0.661915070579615	null
RD3L	0.259712093844135	null	null	0.0475297139123212	0.26269655292643	null	null	0.337525204030759	0.7766404609633629	null
RDH10	0.8746675568462479	null	0.591363704711685	0.8280701117048951	0.48619298002411604	null	0.755011546436525	0.6278283561090121	0.917634932712317	null
RDH11	0.9130211597823259	null	0.9037120994206619	0.0145971685673012	0.953906471666234	0.955224919764371	0.7841053960830341	0.0746507993990213	0.280868203092693	0.703855460173647
RDH12	0.172332693017267	0.557196520951256	0.8533385840852571	0.374627274597211	0.15955621818776902	0.185143712941994	0.8533385840852571	0.241650769133798	0.7896507335214309	0.30192806219129403
RDH13	0.9694723156902991	null	0.515073886231238	0.334548401982986	0.807068339357775	0.158735103672889	0.96261453279053	0.250124965805298	0.9527965519491741	0.394718729664505
RDH14	0.551505207258042	0.189965289902612	0.6203549092697621	0.5876599501328871	0.892362442314249	0.871457993942814	0.449047964684875	0.47044769706062606	0.584168936688185	null
RDH16	0.22852107265677102	0.24544475911011898	null	0.9760336699814319	0.0525638751147496	0.162451298534779	0.149719338610943	0.8567342809955409	0.9758911906923909	0.523538285361749
RDH5	0.354644966930206	0.6751832040171529	0.0345147753515593	0.0375755249950864	0.0372435070417518	0.11950463069446901	0.136758416899191	0.15431804913296698	0.0453096721300409	null
RDH8	0.23288529574505898	0.22885689860932898	null	0.8630215148780229	0.447782231001755	0.8692781076582441	null	0.214569086857307	0.18344770195840898	0.8207443901024829
RDM1	0.0268574562564527	0.6415057412270839	null	0.23939488006893303	0.26657937328098996	0.316231545621106	null	null	0.0355239550344315	0.715216820388839
RDX	0.7009127315265921	0.8429438345844971	0.5202895821767229	0.544484566041718	0.9943525597539699	0.86379797656984	0.854989305078491	0.8210665316401129	0.557876064161039	0.504799581768342
REC114	0.205450809417773	null	0.652628485494418	0.21356744168488898	0.11771206503330199	null	null	0.0922189018727327	0.24565190946904603	0.13536650419548402
REC8	0.47810148947067604	null	0.574168443103563	0.535327112719437	0.179810980203729	0.357417931196615	null	null	0.643300290202244	0.47201934115641
RECK	0.638296236222657	0.79313708783958	0.11970421134342699	0.24149063465625603	0.0799602020941661	null	0.11970421134342699	0.10488350006627802	0.282759543931784	0.11269163037435401
RECQL	0.0366216720490996	null	0.114839838588478	0.202989250345621	0.970801247661927	0.78532611422447	0.0361897766624436	0.0310660197973198	0.217774444841137	null
RECQL4	0.10190158449323801	null	0.0562606191571716	0.10292688237265302	0.560424365154048	0.4445105091028	0.11977618072277699	0.103409364652754	0.670659509356752	0.0546547768135104
RECQL5	0.907508111286683	null	0.820023990439296	0.890716561401863	0.11530371286516498	0.336207609421219	0.0874008536905428	0.356990938989092	0.423401659707371	0.8307581757709741
REELD1	0.65905277370789	null	null	0.904672014701187	0.7927265363386609	null	null	0.617284425447917	0.7948876385005121	0.70406290361453
REEP1	0.3981823763114529	null	0.17881430567915899	0.43430136676928793	0.10134707351214801	0.8554379480830021	0.181023445773896	0.47654099164131797	0.250168985238798	0.7037948563354071
REEP2	0.182251268912266	0.8088889879588531	0.7360531148110899	0.23500027794107198	0.7909860200757091	0.524610609393892	0.4397953565251289	0.308422038184737	0.00167112820553594	0.1330395274822
REEP3	0.636768213785984	0.835049173201809	null	0.737403798691308	0.47156719583708706	0.222749850097045	0.965059865167315	0.576165384418214	0.858521098003896	0.8739463451408058
REEP4	0.0791606672286813	0.9364748430705351	0.0213622025243165	0.569147844876016	0.2739183113205	0.446493935432653	0.0334119062946939	0.39937319747828604	0.0685820947886556	0.5506757628833979
REEP5	0.12813098613364698	null	0.739199360060315	0.144175581864794	0.0261202670556591	0.471454579891608	0.739199360060315	0.14209709027706	0.393184892980833	0.4656335937120129
REEP6	0.660534043638788	0.0648061493174688	0.45598789591452293	0.731014082321558	0.0114819624607463	0.7061172490810071	null	0.59594215617999	0.663661647747056	0.379297551700427
REG1A	0.500648471356975	0.88591645780275	0.660473518072892	0.663321402399979	0.851354223484301	null	0.894593090817283	0.6139058462493872	0.809612510684207	0.709818803248972
REG1B	0.40407320013086495	0.8134347591302841	null	null	0.6828032710871971	null	0.467413140250796	0.9932254869319609	0.288020170176651	0.7218032445715341
REG3A	0.67866125870163	0.9342166132491719	null	null	0.9153767376734481	null	0.9970509414217791	0.075001275464625	0.9850108321942759	null
REG3G	0.5170161827718011	0.297716036928976	0.7622325544525841	0.9795641677020551	0.9575335721909721	null	0.8232960338412378	0.605352836750383	0.18843267165376998	0.6851854875952099
REG4	0.557647785769111	0.130132323078312	null	null	0.41952649907265405	null	null	0.981657162803807	0.596866501351246	0.46813492629548
REL	0.96725461398128	0.411169717457198	0.8085779320674691	0.8286815225040629	0.0151627118916904	null	0.681106831678164	0.682634182991713	0.0862748862017154	0.938603913785502
RELA	0.39347544142076596	0.792249328230315	null	null	0.8608964585824971	0.249446209183217	0.42535638593407	0.279432691718543	0.0502812093480296	null
RELB	0.0152756569318226	null	0.329580758778731	0.5685780999154529	0.127049696722278	null	0.335251990848647	0.213368855642355	0.657487929545503	0.494231447176719
RELCH	0.7021153279386589	0.452185330521398	null	null	0.46234288928779793	null	0.706591578033289	0.384461519044526	0.22055090651488302	0.879060939181907
RELL1	0.36292948388110996	null	0.220536562838097	0.6807085692632379	0.711666932546644	null	0.0802737121404856	0.701836973657722	0.9383142137775708	0.44612745077067895
RELL2	0.699440831550685	null	0.8564485093672429	0.9352612902377521	0.731111863346273	0.7254488924386591	0.807696955010616	0.7128620463827801	0.477877762116137	0.639776211016295
RELN	0.0251202023179772	null	0.180460799067513	0.0855989949096478	0.386266662412814	null	0.180460799067513	0.601499311860945	0.154201003443921	0.529619685659714
RELT	0.644768164840635	0.22948528288713102	0.775998960304273	0.780939969108893	0.251505656079163	0.227578138936906	0.445232771591231	0.47169146398549994	0.95669600702491	0.493459555860028
REM1	0.522909005456597	null	null	0.6703786038393249	0.388949166872634	0.48074910431393103	0.336485207261235	0.602661638658682	0.275690599325777	0.627757251978451
REM2	0.153443720048996	0.46422243133646707	0.187055301872189	0.34373571425729	0.161699327178912	0.9259718255520021	null	0.9819591318323159	0.796020532231659	0.41967268189261103
REN	0.137648093607073	0.159554142342661	0.664676967392029	0.40476239116458795	0.95217727163739	0.247040491080587	null	0.5672197897378629	0.0791538847861369	null
REP15	null	null	0.426918305879243	0.41443635869363793	0.679255683118542	null	null	0.38912335620761	0.817131773346238	null
REPIN1	0.0196247938238439	null	0.18424411957739004	0.0287077468742595	0.281234137386008	null	0.232230354639574	0.0318389285397707	0.6765090806025881	null
REPS1	0.924813637957942	null	0.5996953687310661	0.671697115503285	0.322028376978557	null	0.514699228878349	0.565486174499046	0.938910552640419	0.389970472971474
RER1	0.620833899757927	null	0.295135522514959	0.48973143101828004	0.8608817278242309	null	0.715560861137053	0.702457487360978	0.325109847557283	null
RERE	0.404834732623799	0.286656949042413	0.6724401179270071	0.8833057466398871	0.5976707503908749	null	0.327459023164325	0.9461843777532428	0.294415035155278	0.7034745488968399
RERG	0.476813085650914	0.457136087564935	0.43989404626393197	0.0484714378741221	0.32385373779166304	null	0.9082917634737429	0.0386231503901704	0.8669312518221379	null
RERGL	0.959596047930018	0.9303919056785609	null	0.0294643749556431	0.414455440627181	0.05357935102555501	null	null	0.8536680087579341	0.920292036629542
RESP18	null	0.0324805926502045	null	0.9944192714548771	0.363166318179921	0.348752338773672	0.6096570730505939	0.781520282715207	0.994508830065131	0.20260176620629103
REST	0.121313086369483	null	0.9735477608340891	0.57485273259696	0.333521310978343	0.7068661938355542	0.9654660733254509	0.6403518095078621	0.408405026500915	0.318976077674755
RET	0.492102828049841	0.5555109546004561	0.44898773586628704	0.39462093800309395	0.918012562992053	0.545563616697131	0.4614975394689871	0.7189900679095541	0.42609464955396703	0.0232862518127118
RETN	0.0120294975870174	0.958433420239161	0.755947621005381	0.0340262816843231	0.329946356938702	0.186051754065117	0.755947621005381	0.0322839693785351	null	0.00493278667625274
RETNLB	0.74712027624264	0.29138025150472197	null	0.583482754333572	0.978287432416772	null	null	0.476353256950935	0.7566090306504871	0.436460805129794
RETREG1	0.0680467515830282	0.7786595816418059	0.136324692712829	0.47608632047324	0.0438117104273285	null	0.583374516585647	0.249480157297219	0.5349428900323829	null
RETREG2	0.927784769926514	0.0521201580429753	0.393207271134244	0.7217452085004321	0.576969680849577	null	0.185267706718667	0.649247103551844	0.9619218508669959	null
RETREG3	0.8818578173732791	0.8452852417986809	null	0.257210931362163	0.721118421547534	0.8671412597097091	0.37854686271169297	0.557230152224792	0.487422752195855	null
RETSAT	0.18674158602312196	0.354740116258469	0.48314109466572297	0.3887884894348879	0.6541618460695761	0.31795148325217704	0.7800058198459201	0.833462849896353	0.7653533224835941	0.753927667691371
REV1	0.575319266892515	null	0.19164722585689603	0.615476915417059	0.316882656727216	0.9209164105436211	0.42122578947237393	0.71925639273345	0.972069596441197	0.951875892427092
REV3L	0.858819484873313	0.235809235503482	0.38498222813583294	0.441058231793967	0.13311293669685098	null	0.267300267830611	0.7171298313206992	0.9923097274556459	null
REX1BD	0.0632642089142486	0.900123537888882	0.5898376278904399	0.12901406976582303	0.91255078050963	null	0.635148599621027	0.12827231448256	0.9238817262727679	0.273121096901929
REXO1	0.6673854601901159	null	0.30423688900853696	0.556918941206042	0.9034313579347041	null	0.377629649151394	0.590082371150937	0.8270741622932071	0.7791245226553171
REXO2	0.970614477083108	0.8044445003155359	0.342411528013388	0.147992623393008	0.340822985102041	null	0.693995332977364	0.8545395891612521	0.9327647887655022	null
REXO4	0.6347229948944749	null	0.9668610694627591	0.5816520446308029	0.478136327622905	null	null	null	0.54985891520526	0.9008908368126279
REXO5	0.6336391246849351	null	0.591454785041427	0.615018392597901	0.7366448069605891	0.44601729172057597	0.358547218601636	0.343286330809853	0.33186431633214897	null
RFC1	0.0472809183928784	0.300872976288973	0.291523870150267	0.263953686326387	0.153602503848388	0.343998687229783	0.7149654686666942	0.0950938765952593	0.84179158723391	0.20976958043543104
RFC2	0.6847091996565339	0.0494435799804067	0.272859110302463	0.12411606837475801	0.953891993324396	0.811593614312857	0.264664515800904	0.10705119093199	0.8174663523537651	0.367689667970002
RFC3	0.113472028261434	0.722361840829206	0.7754440027854741	0.9650859371892192	0.8976068920265959	0.47642282925905294	0.7754440027854741	0.853513888529428	0.65819074789209	0.77369756176926
RFC4	0.10355550850386999	null	0.0262657142993705	0.0547353427938172	0.290924167879208	0.0676659003942833	0.0825960251312946	0.1370151621084	0.189958257083649	0.0861336866765641
RFC5	0.462362957260485	0.849278269575986	0.18640960375192198	0.32124245288326503	0.7260618534046541	null	0.0853832477920986	0.537163317427448	0.273206553833822	0.8688129685059731
RFESD	0.36032070119936205	null	0.281870190747181	0.223023571914113	0.18030603475443	0.771801390308792	0.281870190747181	0.313886405008776	0.262293164635742	0.25790254447287003
RFFL	0.9763302626292409	null	0.9774491138468349	0.5111267703041179	0.186846279517192	null	0.805388102731865	0.42402722574965	null	null
RFK	0.6060128674128471	0.823623624911001	0.34824581761963397	0.247670534097457	0.6690133177460329	null	0.35655597796669103	0.37990964939334104	0.8004984678535729	0.5799505788483609
RFLNA	0.8848011704906371	0.41274817342728004	0.601711806483977	0.8673510025975492	0.28204936438483696	null	null	0.24929867265944197	0.402215431049836	0.515892475675344
RFLNB	0.000521166991928057	0.7437505827556958	null	0.0559981241570984	0.52097113365572	0.0337570229764423	null	null	0.26858744122613004	0.766997917634563
RFNG	0.7425331586323209	0.700440396484366	0.771473629676646	0.45833511105182595	0.8873113909233871	0.670992751816944	0.9847720587739621	0.507951872403654	0.848765893740273	null
RFPL1	null	null	null	0.6055578278115179	0.47239676352315396	0.0894502751107213	null	null	0.0264582871503434	null
RFPL2	0.875094167231292	0.51722952767455	null	0.181871830533114	0.6218549878342149	0.331894200499472	null	0.50224001313677	0.903905931489938	0.429641568939135
RFPL3	0.642253002713991	null	null	0.986160748525472	0.499983387531772	null	0.7489646061185851	0.5750708786849771	0.65844597030378	0.29179272210025603
RFPL4A	null	0.38278346008816205	null	null	0.8286075438908671	null	null	0.522514219597177	null	0.637961140603881
RFPL4AL1	null	null	null	0.36272629967677006	null	null	null	0.352012763271697	null	0.366021836833208
RFPL4B	0.408274468238019	0.0978945409126416	null	0.0842278422016084	0.0200750566498158	null	null	null	0.84610081525234	null
RFT1	0.0766232863006363	null	0.379463218978358	0.144189136173409	0.21980761161396303	0.9243448907048041	0.19420154653628	0.251902905887761	0.17773158768126898	0.17135564039049697
RFTN1	0.495754102352248	null	0.9087492737481829	0.7080335449937192	0.676601861021954	null	0.745091388523652	0.5829815065084399	0.439657901376982	0.46458130602269604
RFTN2	0.6171176131256589	0.4636243644537871	0.6243333575098989	0.7185914100589821	0.969783409571169	0.215184816431742	0.5321823650029099	0.510610038065027	0.19822229120155105	0.9696963498639449
RFWD3	0.437359314528884	0.570961888775044	0.268900572508458	0.35412644816929995	0.13349740404337102	null	0.13642177536310798	0.115064247129745	0.44115286241236107	0.0522239016195309
RFX1	0.336002857659849	0.947804881150904	0.785096422145538	0.731126219078753	0.9567423277301791	null	null	null	0.0247315181359761	0.207015964381219
RFX2	0.867548780768055	null	0.640365160013566	0.9569851195104859	0.751742973717396	0.185743989733717	0.841814834876508	0.846278871041006	0.8197263888475519	0.8290043922665229
RFX3	0.18167319651748395	0.41675183470899	0.452870023510681	0.798031595853131	0.181478105841053	0.319115058048191	0.40167970887565096	0.368636403971211	0.337501733026982	0.298889702224943
RFX4	null	null	0.663928826174288	0.87271765766098	0.257357049770026	null	null	null	0.850127719609289	null
RFX5	0.00191584517292465	null	null	null	0.635515324732771	0.37422197181181605	0.00333371876807542	0.22426265580889804	0.415009775658526	null
RFX6	0.0794084157726772	0.22291212144879502	0.277546576809175	0.277546576809175	0.9651246714744041	null	0.514714410620224	0.27411644219318604	0.790621233764458	0.366967457696387
RFX7	0.21417067936929698	0.991339209808235	0.0522876751011803	0.23666413659159302	0.0497721163599728	null	0.103446584275261	0.17733152755792603	0.10840729627867501	0.0227572502595002
RFX8	0.764142424702318	0.37416121087605103	0.27359695455926897	0.784771622542775	0.995847858095116	0.45454442617836	0.727537589191972	0.9872655989282509	0.20523835277140398	0.913515565116553
RFXANK	0.0928621568040515	null	null	null	0.0286197913764102	null	0.0979248181313105	0.142327514541609	0.944024782797421	null
RFXAP	0.37879067733090505	0.159068072143276	0.269803916715531	0.253392160336178	0.19960275030788602	null	0.269803916715531	0.279984206474362	0.0819599269164631	0.427326694967647
RGCC	0.0128900599230677	0.910344215262646	0.8090368101089069	0.6037723993163311	0.0797988653601194	null	0.668401631164448	0.80231725998713	null	0.529793955916844
RGL1	0.393803271887644	0.57738464062755	0.105427708042233	0.374944054865441	0.314015835600408	null	0.487491233052039	0.317904838826797	0.30970460254156	0.320005823829415
RGL2	0.638308037221041	null	0.9089547296819099	0.9245169556518391	0.9176322998034591	null	0.474044027192636	0.7674567816867159	0.47173230467698796	null
RGL3	0.23401528469233399	null	0.448214774548115	0.8120645224329291	0.0488692351422371	0.575093452183655	0.338154558313004	0.38372189608248203	0.144040756068147	0.9071691313898329
RGL4	null	null	null	0.0162594626130583	0.632750307732468	null	null	null	0.9923876361416919	null
RGMA	0.5807987921384189	0.16282856845479302	0.246288435893294	0.267043410105472	0.110547755801149	0.363837603216718	0.297955142977547	0.24926256048055	0.751124976783189	0.150496566921315
RGMB	0.9756527709592441	0.21265602921066395	0.00514765485688495	0.956815498659289	0.5726161499314979	0.730507647577839	0.75293516924435	0.779023800350817	0.6058738976397919	0.24835665517147001
RGP1	0.0240353402449733	0.454694145170028	null	null	0.446266091801264	null	0.19827382357649398	0.030728391140794994	0.4757116448515011	0.8694376293081669
RGPD1	0.466325053881351	null	null	null	0.786959769790319	null	null	null	null	null
RGPD2	0.146853093167371	null	null	null	0.61538803856125	null	null	0.34721318612318003	null	0.997612862426607
RGPD3	0.9146310416156029	0.439416035817049	null	null	0.0521782773184565	0.43685349101551296	null	0.296962755856305	0.90334086283141	0.0110911716096511
RGPD4	0.0847904101379335	null	null	null	0.22457927452467602	0.6777918291010191	null	0.622777415799578	0.476315989098147	null
RGPD5	null	null	null	0.359825853161294	null	null	null	null	null	null
RGPD8	0.8218532695500781	null	0.560680793592929	0.16051798088003502	0.899837153012096	null	null	0.9526441223074872	0.7388395823238091	0.8300877623326391
RGR	0.129208804223379	0.17741949439672	0.0484114834756512	0.0202211368210443	0.149502911098153	0.0163465717860404	0.33911550170686605	0.256440471526323	0.31924428473119704	0.6517572298442379
RGS1	null	null	0.7182033862421271	0.00167043190086269	0.28710164852233	null	0.46409412318979903	0.46409412318979903	0.570887555257438	null
RGS10	0.8944089188172599	0.16753103088615198	0.0653997248912742	0.44508287193831	null	null	0.0261046614211162	0.14687999946332	0.0219141963659594	0.0286351454374526
RGS11	0.650236770647555	null	0.60896945796046	0.725509240144638	0.98889878780182	0.6795999845251329	0.552192498820836	0.89164421581854	0.5415229845330279	null
RGS12	0.0665767448824942	0.33880290318427103	0.245059400608708	0.20566343768235001	0.08675698036777299	0.88228132363721	null	0.149881413270281	0.157534726025047	0.3968451683641239
RGS13	null	null	0.280460322746176	0.5489839405413071	0.33474777991368604	null	null	null	0.613151682310744	null
RGS14	0.9022292104484351	0.747208533205317	0.327780271577662	0.977762549486213	0.7398066779994219	0.819907725492896	0.24531797310218104	0.984511129696625	0.565367457806009	0.297554287147444
RGS16	0.154739625308685	0.542855045611896	0.00816671920949097	0.8672361959579681	0.506108975351074	null	0.144991925331185	0.504914743014962	0.9259387564180501	0.379816195389272
RGS17	0.9999394545195159	0.118822776268673	0.955409271284865	0.281230334205883	0.966581637019702	null	0.9365452970562759	0.247158891714392	0.137062834746612	0.550310786354099
RGS18	0.626305475604375	null	0.336489917024191	0.906868670224592	0.6032316746101861	null	0.149460032035662	0.6550679468420999	null	0.37361172912855
RGS19	0.6302492721411651	0.8895810677932391	0.10209815485219098	0.0568576723351375	0.23957471600395003	null	0.692764782838475	0.809525086712898	0.924844956610088	0.171034266006139
RGS2	null	null	0.866307991432098	0.9618673247829059	0.684298647664212	null	0.7253710138029079	0.374518533211268	null	null
RGS20	0.43189846003003607	0.5119577943287411	0.9583277910875658	0.0752370327152615	0.477522690861035	null	null	0.9100518484903709	0.9312032539309409	0.132042453756646
RGS21	null	null	null	null	0.5657552287573531	null	null	null	null	null
RGS22	0.26485506895205396	0.26933867692620495	0.0516964866796753	0.20963257808731198	0.457824184508494	null	null	0.0454279612155276	0.710954058619235	0.791328587539522
RGS3	0.16154415554621399	0.42926497640977895	0.755755152006741	0.0986346310232858	0.38944847778201297	0.7815192483236651	0.0850104755369474	0.5497990069335239	0.40364058704309597	0.0745958841020364
RGS4	0.327068516041808	0.211511166667065	0.309214677883955	0.370041328089426	0.857454306074398	0.11723781944527499	0.624105446022209	0.512530625621044	0.769242888055912	0.283982128950587
RGS5	0.9576340467054291	0.146774227681565	0.111273177481711	0.7529396100638109	0.6514241132269261	null	null	0.9411295363557859	null	null
RGS6	0.8491990633044391	null	0.9897895131041411	0.95802316219596	0.26343178045952204	null	null	0.6680465970612629	0.17220795819514004	0.643651704260025
RGS7	0.7445935233745781	null	0.47957784402828096	0.904935692432165	0.594184627362672	null	0.212626422568107	0.8553282838509441	0.941269646706092	0.316009367817583
RGS7BP	0.23661595683793002	0.517139168361518	0.6453596598948891	0.9919468564851941	0.21599791227832602	null	0.6453596598948891	0.0477675440153152	0.0881402287789388	0.0753576381543517
RGS8	0.354445111283237	0.311978073081607	0.307819619453068	0.410750808653604	0.39271355567593796	null	0.256218732661387	0.968548346449311	0.43466685637353203	0.9587252995695709
RGS9	0.6616672136408149	0.715363626022452	0.9967449085439749	0.325337142922689	0.3285920192067	null	0.731787078639398	0.790258554447048	0.956890461168043	0.9048645553380759
RGS9BP	0.31827573268210496	0.19007782951054603	null	null	0.430742455359157	null	0.18811951120325	0.32233592855889504	0.5756914521960721	null
RGSL1	0.871552057285062	0.19043986949950897	0.655410249308656	0.6434148045994991	0.5682187029269611	0.569292916311216	null	null	0.858131620923496	null
RHAG	0.985089080232489	0.421967726640706	0.528131675653165	0.7014185120787341	0.9138803025386709	null	0.661316094417244	0.23855435188929397	0.972128007224527	0.8204945376164331
RHBDD1	0.8601530316678969	0.793680631872625	0.3156754715311911	0.18556024360117498	0.957911593823933	0.428126210128764	null	null	0.719997263978555	0.8493780027679799
RHBDD2	0.129078603145786	0.29991494617976194	0.10460615053880198	0.127424189520765	0.780643685442745	null	null	0.097950820562599	0.623159719384726	0.0219646116013922
RHBDD3	0.0171057133529595	0.0639966922803513	null	0.13704364533174698	0.152489789515299	0.893200886372813	0.016657274319005	0.0208690196160295	0.408300583022249	null
RHBDF1	0.158591589349161	0.531592102725274	0.586235498833219	0.572602682530451	0.521830693152999	0.600446895432014	null	0.47258347251645705	0.14832693988487	0.341487837383397
RHBDF2	0.8171184526337969	0.0628615777435826	0.873072103631179	0.521833945853592	0.802444420901114	0.118075591087242	0.7371792465110191	0.829992751373084	0.24223083768733103	0.8512401081255649
RHBDL1	0.5728389674050479	null	0.47515317544028995	0.0578599695169222	0.0455243290475305	0.46970499816649297	0.47515317544028995	0.0556451242986312	0.21381348058246802	0.10014604132305199
RHBDL2	null	null	0.8372225982955099	0.0185387620763218	0.613293436765256	0.45715835660024895	null	null	0.952580119698558	null
RHBDL3	0.612524645144467	null	0.20005996281435698	0.490919979046563	0.9539476350107329	null	0.0935488212910716	0.7577374305821409	0.640710734198328	0.448245441438785
RHBG	0.569996990240818	0.806469878841802	0.731123138878536	0.20940887574956898	0.0162426373540613	0.9009022304448772	0.731123138878536	0.209126965273089	0.154556246052368	0.726829808391487
RHCE	0.9548970274710721	null	0.70368402379868	0.67878958602775	0.47889816186302103	null	0.8249163347834789	0.00282787442864063	0.8732840607120059	0.9591519585372479
RHCG	0.788625918476256	0.143090164502617	0.933219857717072	0.0897579188717649	0.9579152749833679	0.439781543580348	0.9250315516567059	0.18288033542298898	0.8582369925603219	0.06701916951840901
RHD	null	null	null	0.4026823952081571	null	null	null	null	null	null
RHEB	0.6521089595984151	null	0.0584074679235144	0.19493094396768	0.6078572059714189	null	0.0584074679235144	0.14704346669041699	0.584459188221148	0.0949505621859608
RHEBL1	0.508318889956984	0.9962090574325241	0.8057162360292099	0.992305188049978	0.131592290247363	0.0518523376465801	0.927355123070432	0.994340105401105	0.713496406598864	0.851716745597937
RHEX	0.7851321943949809	0.890537205489526	0.188464135401347	0.0127970740078049	0.7410840867569399	null	0.40116347280592407	0.888001819362005	0.904707283371002	0.43735802611688396
RHNO1	0.629166168364071	null	null	0.0757419438080614	0.89084188736682	null	0.577021075251135	0.7061680778429058	0.47958571847461895	null
RHO	0.3364448561038811	0.0718201067259724	0.47252657835242706	0.130764065523673	0.166239998028448	0.296934394606722	0.0351914424909174	0.5775146735603941	0.6735676618111789	0.0405365132650066
RHOA	0.7274130533268001	null	0.829962123823932	0.27134280922857	0.41584983864263403	null	0.8593492599811229	0.8539591907464928	0.855026936626793	0.823891533881554
RHOB	0.32647775970047	0.0838794727867072	0.528027168440025	0.597709954842414	0.8274796258310659	null	0.151109364369551	0.274931235519869	0.125956537049316	0.20189195794283
RHOBTB1	0.8391770509417671	0.0859500703464191	0.6112825667131679	0.480302759456935	0.676338123913437	null	0.481319997226632	0.6944879620223311	0.16532773090161498	0.673078522380734
RHOBTB2	0.152262339284201	null	0.278131884532174	0.4606337867731629	0.241196537083457	0.502472838436185	null	null	0.095713814365566	null
RHOBTB3	0.240413618636485	0.782899166876975	0.42580835886142404	0.572156797033063	0.45023856019472497	0.21471716792263396	0.0769911539768532	0.9168680914183259	0.41410742210822704	null
RHOC	0.9300990791275591	0.669100480446526	0.13434773773889302	0.527942934311432	0.343959704608714	0.76903495868984	null	null	0.000537549090896094	null
RHOD	0.0138080736612224	0.19207654918066602	0.0224327293417057	0.0122911468298548	0.25431635294071203	null	0.36427901409184704	0.90749600222285	0.7257035137111991	0.6484465227049859
RHOF	0.171907088883329	null	null	null	0.29743382117001	0.839161094141668	null	null	0.49162785635549106	null
RHOG	0.341878089493533	0.974249942010854	0.173105904195971	0.6888980384242819	0.9682422318419731	null	0.188965032323578	0.280567955302355	0.0317816852569109	0.36990271217087894
RHOH	0.7195173144747141	0.5526315375317261	0.404656170679681	0.668561427830783	null	0.480971251088888	0.8030967857953041	0.75794157562197	0.31100863944613205	null
RHOJ	0.333355071785319	0.931641836675624	0.36685919761648605	0.12138483967359401	0.461203283001807	0.473459641742334	0.36685919761648605	0.07759435335584901	0.30022858111082695	0.367813550503596
RHOQ	0.17616243659780398	null	0.55622582032544	0.8271759704940501	0.24463744184085998	null	0.978567030579078	0.203441815652838	0.599929889162646	null
RHOT1	0.40436814848204405	0.0758430987027539	0.36884125072795204	0.42571598416256895	0.911257993550593	0.9462597449670309	0.0601331402659518	0.138096330399659	0.7469762382631959	null
RHOT2	0.7111745942345229	0.37675114709051793	0.00870234730287722	0.87534703843877	0.12443448091082598	0.0726715209150546	0.416567850111798	0.878194254103725	0.226791685374075	null
RHOU	0.361776758281556	0.5738836205403659	0.404895966399391	0.16944765984338298	0.972987318304235	0.993269992918876	null	null	0.8444024359448791	0.8675774142786591
RHOV	0.605520168688672	0.39446556524041293	0.848088382925967	0.622483654582554	0.5282776455270259	0.653155313727315	0.8973169006474051	0.508489905270287	0.623135469486402	0.6671800337374761
RHPN1	0.905025695720707	0.364170796997316	0.738062020357619	0.8988079553748081	0.36726948236226997	0.46031847618091204	0.665954894880934	0.878756948831001	0.49373462471524104	0.687753893532675
RHPN2	0.9955205001266401	0.714077959399381	0.203753550496726	0.11004978951694501	0.9670594479880209	0.795456320628093	0.203753550496726	0.155787313491994	0.624818248226209	0.867922040632152
RIBC2	0.7432553062505749	0.143537671886603	0.8742035327151241	0.343658034835516	0.471001684477669	0.569954379541878	0.7155498788606371	0.267108280716528	null	null
RIC1	0.49396605701234897	null	0.746687371096066	0.6201175018136379	0.3944089395938571	0.485793847985748	0.7275526717998501	0.12211221207477901	0.9971253235301379	null
RIC3	0.27350516556575	null	0.151192422303245	0.126690955594486	0.17702008481699602	0.7494630287854641	0.067779358532541	0.124199390090959	0.7397508489106651	0.0157365878631912
RIC8A	0.8947543161285519	null	0.697784558051803	0.985532459094847	0.6454915859079791	null	0.6770554609557271	0.913036071359937	0.687958382340609	0.354532252954563
RIC8B	0.8635072464244141	0.7639600314637621	0.6302530836013629	0.972542366301456	0.485455585156029	null	0.928591537952103	0.8217995160913691	0.526591302552306	null
RICTOR	0.47436184980429	null	0.816322557017207	0.833326192641048	0.831334732829985	null	0.541993625197787	0.49154028621483103	0.7176217683806999	0.4246594240394071
RIDA	0.43200616908837497	0.8599445628972359	0.581674214771821	0.760915295354854	0.0919559452646705	0.0785816335028249	0.7151840194177399	0.850308100163499	null	null
RIF1	0.12222626235886401	null	0.8586620712885991	0.273123608140885	0.6922232591908559	0.621839438783114	0.829545445500202	0.152206026269025	0.19554990814896497	0.106011981265862
RIIAD1	0.255815201020128	0.814186321738394	0.916805992641443	0.8363717247844221	0.8591268702399381	null	0.830260160378318	0.607288094466689	0.844069264623142	null
RILP	0.61142359833176	null	0.8317393522633341	0.915668673625532	0.6807346485436361	null	null	null	0.6037721042889029	null
RILPL1	0.174297689926691	0.332241905670719	0.161471523953325	0.264534805630407	0.19987595348572398	null	0.163440039423079	0.20562452160036102	0.0603425032379741	0.334332962715537
RILPL2	0.912468325988731	0.7482011802345291	0.73544000412194	0.27116460023869	0.450347426182992	null	0.618244911985559	0.687375823174766	0.559368078801656	0.521746101364728
RIMBP2	0.0262097719210584	0.64432486603143	0.331396798198083	0.848609339199525	0.038747613008036	null	0.777871265069467	0.183989447649155	0.45483901546998	0.0500474191439697
RIMBP3	null	null	null	null	0.49284255774647495	null	null	null	0.533106420505808	null
RIMBP3B	null	null	null	null	0.145913998444474	null	null	null	null	null
RIMKLA	0.9841987118582951	0.440889350938454	0.332142664904447	0.0332830157332402	0.7870409350298969	0.0198109700050018	0.332142664904447	0.0717081136347683	0.750922558202648	0.0436251818225254
RIMKLB	0.23296703747426398	null	0.025176218856198997	0.0316653034814639	0.0289185876235926	null	0.12554838219145098	0.115358829638979	0.8186981854890709	0.153227574202286
RIMS1	0.9813859467630899	0.7645229249361859	0.221294797204467	0.19069063540894896	0.542396627219222	0.8269622864388589	0.5595561369438531	0.192822100858483	0.3632130836311379	0.107624375925779
RIMS2	0.129414188676537	0.834949848190607	0.9470644475033531	0.881066686994768	0.5489928463660421	0.829900900840732	0.752759478206762	0.798435906197135	0.11214872582345	null
RIMS3	0.40804065628239794	0.528248071678059	0.302824446676977	0.31429300963359097	0.8900420553949692	0.9687294743387741	null	0.366407551974058	0.421105612265164	null
RIMS4	0.16583604941628502	null	0.49737783666104496	0.7974348955066259	0.807252091986563	null	0.581709720622262	0.133053056259434	0.6821477101964011	0.42611987969776793
RIN1	0.12474152707963301	0.937035253959805	0.6339812060965699	0.7716121505395491	0.339609489728925	null	0.928295877319351	0.9533494499653241	0.34771840848832003	null
RIN2	0.7015342388512379	0.963046376575652	0.7740250399213969	0.9945747410223259	0.98145300831155	null	null	0.400204536544394	0.657338702588631	0.9927352038468391
RIN3	0.156336786748749	0.42097001712649607	0.516030511083044	0.66468779498029	0.610480973517594	0.559397306453436	0.801430694297553	0.19012374547044697	0.759100956108011	0.6981334155039239
RING1	0.96269965661513	0.7790865192181909	0.0678778916381333	0.236658677446207	0.763577772471723	0.6952219912394871	0.688873508163592	0.815855614594408	0.863736749272891	null
RINL	0.0923865338171848	0.130054710681572	0.41553160466249506	0.33773754726281896	0.16370097059795002	null	null	null	0.7955458985947549	null
RINT1	0.40558094787047	null	0.602899989398837	0.24204867456625198	0.121689118819345	null	0.274186393227198	0.7407303067358469	0.971724867160583	0.327377865109016
RIOK1	0.9490377008827241	0.020172178076082	0.784760411317648	0.00571857874256287	0.7584435056137081	null	0.9913266000189631	0.617072074355156	0.71078878920113	0.646575275910974
RIOK2	null	null	0.7266210953748969	0.997428047557565	0.14233103893435997	null	null	null	0.374856528915959	null
RIOK3	0.46456784361176096	0.857347473067886	0.595035731269159	0.26688620503626304	0.5734393039195871	null	0.595035731269159	0.0402761042825872	0.336888831075505	0.484309849249646
RIOX1	0.61948550506463	null	null	0.647810327537997	0.998214093480502	null	0.909344643931475	0.9288411533215201	0.591657954633695	null
RIOX2	0.7067323569880221	null	0.28941234507214597	0.5208370436761429	0.5092067091735679	null	0.27895950660501	0.6143281787083941	0.7520596110440999	0.769749266845337
RIPK1	0.229756664344793	0.0475309584357968	0.645597161109043	0.212421305204149	0.7911329026563629	0.8608429161586559	null	0.6353762913718729	0.8326980522618009	null
RIPK2	0.76088314417524	0.7339323631862791	0.0935155206168385	0.29609317843095695	0.7090498312918571	null	0.743757571849958	0.342186024445718	0.584990761155978	null
RIPK3	0.42305528705711104	null	0.625090588969067	0.457882144577735	0.5549100238992839	0.39316638696173795	null	null	0.0397058103566936	0.25736183298616194
RIPK4	0.6356113460162449	null	0.057857367439782	0.0710061546772898	0.941006638648129	0.25624285285049103	0.0583315386976528	0.0743857681269073	0.563489740508652	0.12615205945032198
RIPOR1	0.682904664622483	0.310419621114635	0.0578529340492154	0.0601903234809572	0.0374439929234571	0.0418296680523756	0.169756150545593	0.195042940339733	0.0418830188669177	null
RIPOR2	0.738712946475189	null	0.29719081603765396	0.850678713233756	0.72496299039989	null	0.0349920310856652	0.25828047194561804	0.4220618963592321	null
RIPOR3	0.0429399217619202	0.20746574092224804	0.0298724010837403	0.0310416995718508	0.246403514554863	0.9975820506208358	0.0870292864437817	0.0236839563961244	0.487319812868374	0.0368942507883803
RIPPLY2	null	0.0999438413770313	0.181565096045186	0.16970805532375302	0.695604194318485	null	null	0.100193989293533	null	null
RIPPLY3	0.48729684672412105	0.311811935474117	0.647167437709369	0.6698290787981409	0.913459922012557	0.17235457075111701	0.32324504387478104	0.344205805706047	0.399470291593724	0.37259633124594604
RIT1	0.7269836191918421	0.38192846913162704	0.9785076760383241	0.7407721759416179	null	null	0.466623160096075	0.8618889804843689	null	0.689320831770481
RIT2	0.288156859148461	0.36346388365015797	0.385003104453574	0.46620161242724	0.8709304459221558	0.778988738014188	0.440023662171601	0.49191777082122706	0.0143855375013087	null
RITA1	0.0171216404437053	0.335615754707073	0.41284191581220203	0.33101435083224	0.35807998947539	0.278590599797028	0.0182785913865927	0.0245006245402228	0.14189592783777696	null
RLBP1	0.9393585597279409	0.9338574957676709	null	null	0.519988182838035	0.37792487332743196	0.805952647888115	0.6031973048540079	0.6440392581372789	0.946483975889211
RLF	0.597721498302286	0.366673797902841	null	0.0454134893608037	0.481909482714106	null	0.931545806415182	0.68879577429465	0.6442061217531989	0.9638842725707959
RLN1	0.295576492780455	0.598668345670729	null	0.439859738752631	0.5144866860667171	null	null	0.4513353872555871	0.9047801944356859	0.958828155016865
RLN2	0.713211709502818	0.751804635595642	null	null	0.538085153131175	null	null	0.269874464841498	0.06891256155630901	0.22627747198669798
RLN3	null	null	null	0.147619862805012	0.107976440851638	0.10036231976696199	null	null	0.7372628331219492	0.545072638347606
RMC1	0.69738211807116	null	0.542085044876354	0.584413024276682	0.6486043157124289	null	0.5904386929183101	0.329788327918765	0.857075270327453	0.3793495621034779
RMDN1	0.115488822255881	null	0.9895328509768191	0.7286548365002491	0.74298272735315	null	0.974334799088697	0.963258952310159	0.7070580732702308	0.8214973254576379
RMDN2	0.312529123700813	null	0.56646723761073	0.45913491601743395	0.08826705235455301	0.15037015827578398	0.8479493347077951	0.4667533780585171	0.629248120115926	0.941853181006435
RMDN3	0.0695076208431038	0.965137303433297	0.443171628878193	0.256833110420595	0.494358080039742	0.574316811939399	0.443171628878193	0.806101093458411	0.146964435574424	0.747712745264193
RMI1	0.5649816046919891	0.8720916317252131	null	null	0.0269923479393634	0.525436473346376	0.9396248745525091	0.86815648895319	0.73418791631293	0.8723755608842729
RMI2	0.41624045782555796	null	0.0534323722882846	0.45507289698834097	0.574847678003082	null	0.439257278206871	0.41253219988205997	0.584855185727828	0.745052016311218
RMND1	0.7746268122394109	0.456436492012862	0.23325594810736702	0.846743771229866	0.6630634739384089	0.283671665753584	0.437480799311496	0.47705762618288794	0.39437422016852103	0.15901984322413001
RMND5A	0.125386789772164	0.588691835525837	0.022881283056167004	0.933699672310473	null	null	0.0212008410295368	0.9363789906954292	0.519612652684315	null
RMND5B	0.721461957376323	null	0.358295056371728	0.8266918431522429	0.19730116839477396	0.24230815044067996	0.301848999322265	0.484705927821826	0.676750206541889	0.20185337195607897
RNASE1	0.18649147739288396	0.328934633677733	0.10859672815300399	0.153740172003846	0.35342908359606295	null	0.13506225409469902	0.44693328521658293	0.509721342279106	0.299822851222664
RNASE10	0.0115834761954203	0.328496290474372	null	0.9092410288235341	0.35815645652552097	null	null	0.9287226141552991	null	0.0136575231574432
RNASE11	0.899801319775428	0.22469692113714798	0.8769809662354671	0.7289062508793109	0.7841923990588531	0.69044238802805	0.77496258774138	0.256598735819133	0.5262886192630031	0.9455540442176141
RNASE12	null	null	null	null	0.8939296523901841	null	null	null	null	null
RNASE13	0.592540550842519	null	null	null	0.155770751069578	null	0.592540550842519	0.18362615798065	null	null
RNASE2	0.8846217396323091	0.2342781669281	0.937396038248145	0.621337641432905	0.889743543446237	0.7721700343787959	0.981566601939772	0.269080044292841	0.7559968298653449	0.785289303310635
RNASE3	null	0.833022767393236	0.528790085711358	0.0712534375382388	0.16711226171587698	null	0.528790085711358	0.0902573963061544	null	0.0346912180652705
RNASE4	null	null	0.651139854147816	0.501853503248971	0.694821792700766	0.642776898420668	null	null	0.22439845720504	0.50124797540888
RNASE6	0.35265613877390006	0.105247154771552	null	null	0.659519008876969	null	0.129455399788403	0.42294982129341996	null	0.0244298046948764
RNASE7	0.11535970889838001	null	0.0467462735461802	0.10731620737736	0.305937551138409	null	0.763781334766129	0.22182325269516603	0.8601914824828699	null
RNASE8	null	null	null	0.34486752176870694	0.6401338298300671	null	null	0.5011992574495929	null	null
RNASE9	0.968860378996505	0.15536933134683198	null	0.678032096092948	0.267182435107087	null	0.46364107084036404	0.8243398697857679	0.18314903191359602	0.8079535290513921
RNASEH1	0.3200056977552331	null	null	null	0.742228342140033	0.12924730704123502	0.205183177875923	0.43443907676999205	0.9411094808996802	0.49946259521587605
RNASEH2A	0.21664798733408203	0.388732747608639	0.30558168989485	0.282930133865766	0.292662744154505	null	null	0.221995109217173	0.279119314414927	null
RNASEH2B	0.56269633865852	0.670951329930304	0.7272805394964591	0.7845370735708509	0.0333942921099002	0.0718820994763859	0.7272805394964591	0.5518891367248199	0.0538372957352655	null
RNASEH2C	0.10805324381356099	null	0.260664139625701	0.8455604400408241	0.837927994530672	0.764330294798192	0.24279378000999696	0.18868833720734302	0.9216318059447279	0.949366832285475
RNASEK	null	null	null	0.17946328728327	0.920955142258136	null	0.9888276691405071	0.95739276220723	0.890169337004052	null
RNASEK-C17orf49	null	null	null	null	0.674249271759577	null	null	null	0.9518640734377521	null
RNASEL	0.294202368345156	0.15359103526250303	0.341533768648549	0.20945150635145102	0.55550662957852	0.15424382493814	0.540069677409318	0.306389238487328	0.681032905049456	0.25949374315564605
RNASET2	0.6836932842093149	null	0.263563381953128	0.9192861072576809	0.210674101642088	0.0292133984475295	0.280044075664659	0.252563575385853	0.46530638342870706	0.38389578140805
RND1	0.6861155066183969	0.90652792332009	0.7671402284142109	0.8800789457850601	0.137931443390272	null	0.7671402284142109	0.12669369293392999	0.8532297241251271	0.18982086190479602
RND2	0.9491403731058431	0.0496832064733174	null	null	0.393466424228305	0.252242469440135	0.513433137667457	0.12613291408699198	null	0.548288129728701
RND3	0.65146227960641	0.43338498405262604	0.0409236174718925	0.107946917202437	0.823643538601554	0.6645588875137031	null	0.67547588264297	0.660049691092451	0.087904751082849
RNF10	0.45491205924278705	0.86255673112853	0.560483779428082	0.35372425469730495	0.247416181060923	0.9566624528353821	0.48231548539542207	0.43266919476641297	0.932220862490225	null
RNF103	0.730755138800568	null	0.24269963251175103	0.0196270218274615	0.35775663644803496	0.286006011835645	0.253851879808425	0.26754700698901	0.0893773672097775	null
RNF103-CHMP3	0.5998021244355799	null	null	null	0.43516658165148603	0.7838470547983221	null	null	0.21283499271225303	null
RNF11	0.124650285366202	0.308175023878768	0.465373906827935	0.276384287767466	0.710369379079096	null	0.453074313983457	0.5545239091246911	null	0.50245001888666
RNF111	0.24784107545834697	0.486283652678644	0.5432036103968609	0.19248948308260103	0.987158569537163	0.77208204108536	0.674955346201465	0.8751363469356479	0.487648360601307	null
RNF112	0.587221930829771	0.697581898099121	0.299109132563306	0.269534830622679	0.9821330593431659	null	0.299109132563306	0.3582052749027321	0.8434422750175029	0.6314410742838039
RNF113B	0.340553984178783	null	null	0.9283158782457199	0.66949974715613	null	null	0.39400680004787497	0.348887581468437	null
RNF114	0.28717851285268203	0.834235256214874	0.116991911855349	0.991168639243562	0.0769413631193839	0.5641259086463771	0.726448104938467	0.994666460919539	0.186745445155439	0.9261023373812701
RNF115	0.10505042625734402	null	null	null	0.234707934544833	null	0.794537801596572	0.9027358618155842	0.568239167841924	0.529799982076371
RNF121	0.10618319590632198	null	0.404861874175371	0.1746049268994	0.35897681702552503	null	0.410827374227872	0.134384132355814	0.49668499664095606	0.00837718079778327
RNF122	0.31486527195305103	0.284253907466952	0.7260816057921908	0.862879317255282	0.27971329963861896	null	0.7260816057921908	0.8701663787405179	0.312496311772641	0.900421537785524
RNF123	0.329472726236505	null	null	0.0600352471105008	0.6863154174849799	0.8736938485921791	0.33091481545988	0.630152243626099	0.647999144469947	0.6096154489586629
RNF125	null	null	0.313848089241596	0.148444482339782	0.20284426097506897	0.928883624779753	0.233980809555466	0.959864726809832	0.20281256669683198	0.573549527874105
RNF126	null	null	0.0703931340668147	0.0981951532356707	0.488596482281546	null	null	null	0.628938841891212	null
RNF13	0.618954396456083	0.431337090858831	0.41835547215632396	0.4577841958979891	0.591397695779561	null	0.41269197163078597	0.397537952984261	0.4646202680935661	0.6845934312263801
RNF130	0.385114548012547	0.36466901016199	0.957929320921496	0.762734835452231	0.623134269109755	null	0.19771480778856	0.8968294049859871	0.682758230979992	0.416188063402012
RNF133	0.340589183177915	null	0.9068482044835808	0.0960438775652941	0.13905654462480402	null	null	0.140233149069681	0.47555497662854607	null
RNF135	0.868581954297761	0.8664972426729081	0.261407113014978	0.384393565841365	0.737969519080624	null	0.722510782498913	0.529645909314121	0.713981235432241	null
RNF138	0.26213461501401997	null	0.377447494395206	0.110201841251417	0.39653666998568604	null	null	null	null	null
RNF139	0.460992283328043	null	0.19963012218315898	0.0774360867167998	0.153016822312112	null	0.19963012218315898	0.0773793153995417	0.0344169650762072	0.165833533015631
RNF14	0.666885608902228	0.792932255352356	0.0396110391652973	0.42820203299658	0.955868730661609	0.930010515632037	0.106568683104616	0.905246412715895	0.517760367854929	null
RNF141	0.8324481008528299	0.7148266035412539	0.446077700116684	0.0850675715542006	0.612062862762992	null	0.8662884473864741	0.7885627711744609	0.377426680398836	null
RNF144A	0.949626862501399	null	0.22016353409165	0.403130829815493	0.756468109930764	0.39841811623409895	0.632225621203071	0.0563322190290538	0.538418813290331	null
RNF144B	0.16081538258601902	0.145065734979049	0.0144565798833216	0.0330321845662991	0.9061153513341249	null	0.0172334746349536	0.0830927966580025	0.9269983767576441	0.911255904258701
RNF145	0.7836853292529219	0.8291079415513309	0.778031247584478	0.949831410507101	0.669494865044344	null	0.982737209375863	0.623571505156288	0.6777205956368969	null
RNF146	0.405786280822815	0.39476794631409795	0.264810699764475	0.703835450945232	0.912455489329603	null	0.141458546007163	0.7757289657965991	0.8781284700981021	0.969382430038744
RNF148	0.7908335338077029	null	null	0.47962837613920295	0.15342423026481	null	null	null	0.793670053855734	null
RNF149	0.30431452528493397	0.45200496664849793	0.8880974626522901	0.15065640805668398	0.8370390424730171	null	0.956042043058721	0.062156380840217004	0.554756741121605	0.117381264940486
RNF150	0.765351318176644	0.12012869962179999	0.4793508062512371	0.8126529614870849	0.308022357403398	null	0.6965678936252429	0.23613619100843697	0.32126301705131	0.16859212133709603
RNF151	0.266946588560549	0.565943597818698	0.234346501939894	null	0.610104958907776	0.8084612080671469	0.234346501939894	0.39620340902964	0.391557295953286	0.9516105777164922
RNF152	0.134065987054505	0.910896646095494	0.9021035583736321	0.26095620068627	0.5512729629136272	null	0.46142056740398296	0.429908740945817	0.5075943482277101	0.171286461598519
RNF157	0.9716509560890609	null	0.315990858150399	0.341148087331827	0.21853179244586698	null	0.680124364375705	0.844227594275813	0.0372600720424143	0.35571468305363296
RNF165	0.91962726807768	0.23257846005554003	0.7773916963104691	0.598613050120193	0.8561458869264859	null	0.332222509905157	0.674233972436808	0.7888971206944351	0.9727702439216881
RNF166	0.173685869129855	null	0.8516956848477191	0.7114251222925458	0.653469923796795	null	0.8530899982632841	0.9199871826672621	0.754408967383075	0.9254400504685741
RNF167	0.539483070352404	0.6203146640305389	null	null	0.306306811302635	0.26665583758683	0.566111965435981	0.655499947556513	0.17706922191987398	null
RNF168	0.47074314381940996	0.889073330982285	0.538904449503831	0.7095297383957858	0.43606441209806107	0.5911433841790911	0.538904449503831	0.6373405766072809	0.78984436064142	0.12195527582215301
RNF169	0.221558728190745	null	0.16175055391618098	0.569760934052063	0.136484003569162	null	0.16175055391618098	0.440345005458431	0.45487033868185994	0.417859648812361
RNF17	0.0346057067776429	0.438866489724553	0.937878462882197	0.4953152827459121	0.017951577882371998	null	null	null	0.7395632401883809	0.384571883493123
RNF170	0.14224812538281698	0.21388990917073197	null	0.161479679629125	0.0306438883895634	0.17239971828414197	0.17040190521184	0.0216201782708882	0.0162474969802261	null
RNF175	0.229074494727677	0.0446406369246868	0.9799103497370921	0.200295223635799	0.616847586577203	0.277222794855685	0.998302619730859	0.9982629952359459	0.904568725871006	0.0447077774487696
RNF180	0.22523870941752602	0.201104324507395	0.271628068890819	0.271662356452485	0.161510572790571	null	0.304845616591988	0.32432172530057	0.748410441728944	0.9535105911150409
RNF181	0.308666457760388	0.438575835495578	0.137972302246332	0.21275157279687196	0.184490159204304	0.159889027760334	0.137972302246332	0.254768888718715	0.526052407213407	0.767993106421354
RNF182	0.884182354668748	0.330168714839777	0.208363837239498	0.869651885646723	0.522519350379562	null	0.208363837239498	0.9226566968020931	0.991523455481254	0.8914252122468321
RNF183	0.431463628815588	0.9000911940246842	0.16140810810182502	0.151863426029884	0.720714147263485	0.41675173590260794	0.16140810810182502	0.12086553080160199	0.6428790244793879	0.5223286985123711
RNF185	0.9076276400073809	0.646587721819057	null	0.656169435230545	0.567505399032982	0.267690152515854	0.10505805885956801	0.660390051206309	0.0201316706692446	null
RNF186	0.5651348682479891	0.344966952750758	0.0973756212851122	0.529516155143015	0.538577252826989	null	0.656353378296592	0.506867515631881	0.702044773898555	null
RNF187	0.661566913716343	0.6264195739396011	0.0496134755276543	0.0397787093584937	0.956497963689491	0.969584732487784	null	null	0.201655671517158	0.14507352086276998
RNF19A	0.280752030230167	0.861402941901528	0.0673596875641617	0.9075110240496829	0.40260204407962	0.335879914889201	0.592591989798564	0.513433120288825	0.7522136348496521	0.015206237826211002
RNF19B	null	null	0.562941707994004	0.490500734235989	0.991280237590927	null	0.473663181380313	0.111662282184078	0.412654147663048	0.217375653148517
RNF2	0.0591749615016673	0.0459683446944138	0.8881660845757142	0.9783165399776171	0.24043399799292603	null	0.874747488576465	0.77237186643476	0.71725812986376	0.985148937980828
RNF20	0.6975781633623109	0.5463398416799871	null	null	0.0632828895368276	0.33827897393476003	0.198159578571855	0.636769781831802	0.471515672516386	0.524787669377779
RNF207	0.278884769932583	null	0.49774688370042697	0.565518525373988	0.406818324333807	0.61586128707842	0.32777160507445896	0.329964938002365	0.204847767639542	null
RNF208	0.239518911101157	0.459791274683608	null	0.270037893443708	0.42439253945590993	null	0.41536465903704395	0.2550344985059	0.476763472721586	0.303364636624611
RNF212	0.127387257127525	0.99226892800919	0.198336865057972	0.365760918596495	0.961350367709915	0.8675572419442241	0.580055646195732	0.88182338782754	0.29092103783084805	0.617350311973336
RNF212B	0.634550171335952	null	null	0.43927677056111797	0.0895103694018308	0.0394041098380455	null	0.7293775179258449	0.6645258645362541	0.13586559702780399
RNF213	null	null	0.910800861706648	0.242359694104297	0.987835751071918	0.7346892488003209	null	null	0.7871354963717209	null
RNF214	0.802041833941613	null	0.9630934778544159	0.147199840405649	0.9472446960073521	0.0526968968261166	0.8767608952993391	0.218049721013713	0.34546906656299303	0.9890460108046821
RNF215	0.609848330703189	null	0.9218542597525141	0.00726748522053344	0.0020299561555992	0.17394172901987	0.24855775970690802	0.25285614539298396	0.30428701881209497	null
RNF216	0.650839604312007	0.5863043732051499	0.9277912656978721	0.781063138835632	0.9884881388261741	null	0.749041117657715	0.733502072080646	0.271347419449168	0.0553531918855199
RNF217	0.618740798650719	0.45883649613513594	0.8951035727844159	0.8026231665840659	0.8925690960289631	0.10420475788916199	0.7561832753019101	0.431455404295196	0.9014171166114859	null
RNF219	null	null	null	0.581789120434785	0.205012775518029	null	0.0908256998650548	0.0450266538259774	0.42153812502428	0.287298431474669
RNF220	0.42005388218971706	null	0.247137902217437	0.733314844480471	0.39228656419002794	0.4840933847005471	0.8092318316106608	0.9216987231361959	0.5716909444932671	0.754517914812033
RNF222	0.9945599914783679	0.9414991385026559	0.0421781612362655	0.309547554207162	0.278788903126366	0.831754699662641	0.43960630635623105	0.252820847227806	0.14168815038280402	0.071082231302993
RNF223	0.970737789336537	0.395104536050681	0.9156955428253771	0.715386385180166	0.330928372167357	0.17031282051069302	0.9156955428253771	0.642165729615346	0.10129850951513199	0.37057441838697097
RNF224	0.207262090030154	0.786409781052869	0.519826957896272	0.8290265172475221	0.459271250496886	null	0.40513751710336404	0.8875430845064771	0.7493661660361791	null
RNF225	null	0.585309507533529	null	null	0.572071494645231	null	0.5793428626894329	0.746777546768601	0.610310728257472	0.45706039298631707
RNF227	1.20736583207881e-05	0.5440610042271561	0.428439707902927	0.398385244693668	0.370481218822252	null	0.428439707902927	0.000511398814309283	0.9129029701460392	0.679507705663369
RNF24	0.222951041267512	0.554317196474096	0.583530592999307	0.16093832751990603	null	null	0.530575866044139	0.6035754047175009	null	0.334366037719237
RNF25	null	0.343914299324155	null	null	0.46963202522337705	null	null	0.293053153817568	0.271172250403288	null
RNF26	0.7883261630419108	null	0.8777020901490699	0.9123908985595941	0.361951853559493	null	0.8418789861281508	0.8005213633438351	0.280865296513638	0.928495334807162
RNF31	0.555172096508653	null	0.7563028965117671	0.882254345306048	0.0262771352447593	null	null	null	0.42232077193430895	null
RNF32	0.849724176047385	0.6907081432438821	0.772803189851822	0.202051066568168	0.498325327878325	0.481739430182382	0.764555873845206	0.851257731823879	0.7892558169941429	null
RNF34	0.20356507004282	null	0.8721082935477571	0.9549562821722289	0.7637538419560891	null	0.23226417116900303	0.820990437422788	0.6045157794739	null
RNF38	0.790599064530644	0.943073471365657	0.7348458636861179	0.7272868858639779	0.312521798961042	null	0.743421705414726	0.6079737487012379	0.935911776370134	0.14161520248217802
RNF39	0.521311703425976	null	0.535752189027535	0.312330050374783	0.9219297794716709	null	null	null	0.125076639639874	0.568726486966571
RNF4	0.9554913404233621	null	0.197402761233794	0.457851174425943	0.9175414405670409	0.0269346847625737	0.407869493651774	0.558633793080235	0.5184017956360479	null
RNF40	0.582116807163732	0.425586242776661	null	null	0.28051070272157	null	0.491832761477293	0.36459747569150397	0.631861771907801	null
RNF41	0.5386391882296729	0.0277694597208581	null	null	0.9858050839428721	null	0.689911242927686	0.8999693404245329	0.8420161322500458	null
RNF43	null	null	0.0109566254107838	0.0213286686064816	0.39601101630682395	null	null	null	0.425513565726169	0.31206758890418107
RNF44	0.986124852375119	0.19616909811839003	0.856841538576558	0.6264051416298511	0.573362099739495	null	0.872819765300505	0.871405186067908	0.308210207818232	0.9082473811860721
RNF5	0.962463276599053	0.31505964581528195	0.30700394588044605	0.128046246950821	0.584594673772422	0.6830501169400389	0.6941931731397739	0.0516920326553876	null	0.314651180199025
RNF6	0.0273621156350199	0.00683919746312545	0.35536323666478903	0.10051515841047501	0.00449005815578918	null	0.0225877642991019	0.641443508840124	0.015944988520217	null
RNF7	0.0878217189708387	null	0.288114544847103	0.816590790964856	null	null	0.8084645442105449	0.7591753160797701	0.5119730172393541	0.932643257515339
RNF8	0.43547478108605897	0.35262884193496996	0.0813094768172593	0.32891651557181	0.492300660363952	0.14024009610926502	0.0827311827838847	0.0899585485806491	0.0987735369220469	0.0766237423823392
RNFT1	0.22902432360259	null	null	0.162840935858116	0.0373114113179595	null	0.606472654979787	0.0969948296003234	0.39267696857140005	null
RNFT2	0.310433619457645	0.637743711006703	0.0165987841517606	0.414872735246206	0.506880020705636	null	0.8411287702737701	0.8850232603670759	0.0909855137281784	0.37354068322557105
RNGTT	0.18190456775306998	0.547153627185252	0.9011508808686272	0.51142819734608	0.17538663975940696	0.45478401769591204	0.4463594665547871	0.7265835997655059	0.46876738001373797	0.6849077603659971
RNH1	0.388646351728424	0.26840110231947	0.665888304291785	0.30330476979502197	0.4973448213527729	null	null	null	0.33535235080384995	0.0364558554586401
RNLS	0.8145341273646199	0.627030451680607	0.416405258819774	0.310924982011022	0.925951516411244	0.30031204029122804	0.43249533628443504	0.310924982011022	0.174585975745814	null
RNMT	0.910833416134002	0.49831583096512	0.6450757227025329	0.954394715750532	0.44545148008210295	0.721152604283038	0.265984034558981	0.38548864262247495	0.689813105324411	null
RNPC3	0.618821688548394	null	null	null	0.904470345928792	null	0.7690986503421942	0.827833543704102	0.7465040511345941	null
RNPEP	0.37825115304143603	null	0.757545845797389	0.0112159562689105	0.335342616601527	0.375105670141529	0.488992583566649	0.118774581009126	0.12189718884569198	0.272741984438362
RNPEPL1	0.0807454676425234	0.169544272267301	0.442331773680187	0.8533741792024091	0.722930306768768	null	0.6576970712437039	0.22718235912296203	0.40914270759651294	null
RNPS1	0.0857533177939802	null	0.1156302466443	0.26257715063230397	0.44448218086590796	null	0.114635424392965	0.303685346191167	0.30549326053524	null
ROBO1	0.757960392967951	0.899022228445638	0.5286997984537659	0.878647359824077	0.8658630583086852	0.935543739819611	0.603351364050572	0.940385918762624	0.0946799183598435	0.6117489350537161
ROBO2	0.23474722998755498	0.547586658605332	0.907583437740943	0.8913824723970021	0.361588670292763	0.6264023961292221	0.907583437740943	0.9489275211421201	0.8321728887082571	0.993877202987044
ROBO3	0.475194202403759	0.121410086669784	0.888120794209015	0.758157313046157	0.38610694516990796	0.793856045377154	0.8021429262928841	0.634864135348205	0.257880346978585	0.12083732580402
ROBO4	0.00431202592566016	null	0.0167690761227323	0.0257875323009686	0.0244998366225333	0.849304155264002	0.016683149501787998	0.0290871550202186	0.945011885546359	0.474684796306352
ROCK1	0.442064244333848	0.153518012209106	0.340338991195148	0.4836380992440011	0.174348737862916	0.9005658900691239	0.357442407466875	0.542873440330428	0.32316889917342895	0.281757330359802
ROCK2	0.872528844187816	0.7572732804412529	0.809843004535173	0.5672354816406551	0.0566165855326144	null	0.0061589237623804706	0.107195859181218	0.94798229225707	0.39752172022492105
ROGDI	0.659165551010424	null	0.346749368193129	0.0150688512263393	0.13181789294430601	0.0235519383540028	0.282893143746309	0.823013000799283	0.75394933390875	null
ROM1	0.766601831301535	0.6496552673760649	null	null	0.990490168041153	0.6112166673908149	0.355229711755656	0.704015562941369	0.609140054280577	null
ROMO1	0.515825143132442	0.941817567582562	0.0610349776615846	0.13331677790423402	0.0411111540119317	null	0.0522245821815122	0.34765166811242404	null	null
ROPN1	0.770856927261309	0.8107401899076401	0.818719996956582	0.9842330258538741	0.740136452828346	null	0.74195595292634	0.40415880215525607	0.773418068189294	0.917984536661632
ROPN1B	0.21450143986084902	0.9935283729402371	null	0.898509612246453	0.698263351246616	null	0.357382331447881	0.22882622660241297	0.0577702746433093	0.236801282282813
ROPN1L	0.155970429131821	0.498417580812257	0.11554213449771701	0.22444556336847196	0.3357424161523189	null	0.11554213449771701	0.271755135619219	0.666377407072986	null
ROR1	0.760935971283114	0.0365743599307728	0.652381150343623	0.4861289397234221	0.21493952655462303	0.9490416660415749	0.6776229077313851	0.9690296088972719	0.00670815477836251	0.8717280965551869
ROR2	0.138373309401299	0.188203635691143	0.595962210131036	0.6038499085178779	0.173044552317	0.0944545754395114	0.785736254472102	0.678782168052955	0.421366535771748	0.274006445936834
RORA	0.7933750092463709	null	0.980666853532927	0.051595140597172996	0.188338720811877	0.6796127779440629	0.907837318075943	0.9244587599822	0.170747461876923	0.707686509801538
RORB	0.877642774034088	0.9735880423917359	0.748907397838223	0.7762622443390891	0.497696622490593	0.19446179500128102	0.77494896308233	0.49505352782323	0.355450469704011	null
RORC	0.836774804704905	null	0.637917450375335	0.0219020992007205	0.418265001630764	0.174171045834614	0.5846567120006779	0.008910853930483409	0.686974625752136	0.474988816967914
ROS1	0.9514323905818729	0.734842050219121	0.5815384892921279	0.373695381092299	0.9502747690400949	0.933928944255489	0.747748376706328	0.299902372514501	0.4032906315016071	null
RP1	0.239653060598149	0.542861054960339	0.33723683219451694	0.15259347779291102	0.442078193711779	0.0857360257480778	null	null	0.610404418851917	0.606313663746491
RP1L1	0.4465177932084361	0.869264841866363	0.657650387968593	0.27821318932697997	0.6352562048253511	0.8595722981260809	null	null	0.438821073660003	0.10082712760630098
RP9	0.16794396034761802	0.29855856754831894	0.15003473726643698	0.944217673561486	0.22081591287526	null	0.15003473726643698	0.9437349610949141	null	0.7838935402058579
RPA1	0.702234849552494	0.376693105343336	null	0.837435546501972	0.75501210763559	null	0.5289117126763611	0.391623627490281	0.158935740539412	null
RPA2	0.32302341135036305	0.35633310524973794	0.24238496910697502	0.766232785983134	0.161538163706233	null	0.201614847968532	0.828963484341989	null	0.5237978701835999
RPA3	0.23142609845408604	0.941116677048722	null	0.5636973055286071	0.4313832883917029	0.709324189690032	0.29623248685896697	0.138988429659173	0.875886130622245	null
RPAIN	0.007055824580900929	null	0.00559796866777029	0.9261471279271959	0.35487591053369	0.7295015609471559	0.007055824580900929	0.564024672386901	0.0606629320971945	null
RPAP1	0.0912648362940204	0.5979135079760121	0.623958138546165	0.362630674320823	0.18712776814016302	0.8325055344805921	0.542820054267008	0.33911780532277	0.7119768720265609	0.20766409241182604
RPAP2	0.907238543786989	null	0.909433235028975	0.7918077278381959	0.895231419913007	0.9491751145187591	0.8570190370653349	0.890872396292948	0.5939730448617739	0.9848889447401509
RPAP3	0.714781943109475	0.946444601004683	null	null	0.0622565993622397	null	0.30487776362728497	0.541331701342609	0.607284155992473	null
RPE	0.9390124139470771	null	0.782377867985896	0.0559245832089565	0.7760438224495749	0.73375204845337	0.7440611985334301	0.0653819162965753	0.9831870343042051	0.748224558458201
RPE65	0.7384579558983241	0.846559774146025	0.238187502558573	0.600498939369565	0.418494100769379	0.37286027317628995	0.282857025712714	0.836037902068121	0.7162551024449	0.9367567624279691
RPEL1	0.698138532110744	0.7058888448609879	null	0.6805839115721249	0.80599251390267	null	null	0.626559082109134	0.40163606139967406	0.778022965660241
RPF1	0.11181129827038301	null	0.742936677094162	0.735337328637728	0.31591361646961	null	0.719766833303341	0.872866663511554	0.652098908400353	null
RPF2	0.24787304624882697	0.5015685463882179	0.00658527965395961	0.0781015857676542	0.512193239761548	null	0.00743677242920615	0.0926944161906815	0.0461451674133587	0.139230289484159
RPGRIP1	0.43263040602433206	0.683370603746329	0.9324368118832008	0.647618441714923	0.999567677741598	0.8110544474377092	null	null	0.169281883990522	0.8570136429572719
RPGRIP1L	0.6118321500131271	0.304264734092746	0.664457662904954	0.8106938447061379	0.85156359722159	0.5233699922180189	0.41325821184608896	0.51846851163641	0.218995296458343	null
RPH3A	0.252261256501497	0.0545417462359441	null	0.807484800461289	0.8764237258959399	0.11394155369571698	null	0.875948852807115	0.148312525358522	0.419688203661914
RPH3AL	0.30310624309129997	0.5333957198945339	0.15484295329557501	0.7976912719666591	0.42354279748023294	0.00573489203628419	null	null	0.0878719946029403	0.7598308472487328
RPIA	0.78861824628222	0.544719915295499	0.6495143493561519	0.365441919451272	0.7940765487363979	0.9529502138997242	0.308890405870031	0.268592290924125	0.599316781391663	0.7909730584315391
RPL10A	0.102034479936783	0.49320583474299995	0.0828641988776655	0.0686596872623628	0.294888268665162	null	0.082290523081994	0.0820390986460978	null	0.5398703895048879
RPL10L	0.18167510865500897	0.486243168208081	0.17814223273530103	0.17814223273530103	0.8525822944470771	0.8257102235127599	0.177653771055699	0.0811231669709794	0.286778611485443	0.118046198780787
RPL11	0.664632199282973	0.792421763386588	0.926984370258314	0.9923229036431341	0.7156064690681151	0.5980639390172099	0.10884473319808198	0.42186534747526505	0.0598948311628907	0.27432203629373003
RPL12	0.7476507160614301	0.141256564010499	0.9927917085777329	0.40264034652003294	0.17595995966207	null	0.73591424805435	0.47835885964865604	0.8127375107649909	0.49263385879506894
RPL13	0.0143172018367412	0.226122533394466	0.39540005788659704	0.07749517064991	0.455025538065928	null	0.411775945076267	0.431956827980927	null	0.29670048715451197
RPL13A	0.0315736338625723	0.84443131759211	null	0.9084753146932809	0.142300019202115	null	0.144388966994483	0.0223397187516989	0.44692234792118796	null
RPL14	0.120926582104873	0.578280215522285	0.877566921133448	0.43120482792724796	0.6458181021188629	null	0.877566921133448	0.8604229773233298	0.5283620330986449	0.8717026438593779
RPL15	0.629326926635208	null	0.5895881597933621	0.5684216343340129	0.8914170781157149	null	0.40013045170857897	0.0583465310190781	0.6340410571804019	null
RPL17	0.228890379477494	null	0.189509475278352	0.33906467978480803	0.5044219352437489	null	0.187673931954229	0.36041664654707295	0.0007120399682909451	0.28837658414364903
RPL17-C18orf32	null	null	null	null	0.7717720614626129	null	null	null	0.0007120399682909451	0.28837658414364903
RPL18	0.19680683575372	null	0.0729711922212517	0.130694573900565	0.24964150498131302	null	0.927135277898405	0.41643194103346504	0.824023230522755	null
RPL18A	0.7626519719548571	0.49747533889571993	0.36797622268053204	0.39306256291060404	0.631014136279186	null	0.47439862661733395	0.385961294810857	0.8846074319342769	0.387464309123279
RPL19	0.255568362816558	0.167189499788204	0.36904455248033097	0.506583347874663	0.144558266132154	null	0.6856661536943841	0.271698914537639	0.0732163105158596	0.774170134417965
RPL21	0.206515865516006	0.24461517708140199	0.167570317149715	0.63468736980121	0.5341969672829879	null	0.19402878597247797	0.163508998874857	0.808791117782272	null
RPL22	0.352355243026423	null	0.30529690693721695	0.262043710140917	0.31223920933030397	0.924588054916496	0.45645927970475203	0.518938101590729	0.23277141839012	null
RPL22L1	0.658169051597854	0.6203041867240661	0.131591036933413	0.204382912540256	0.109481297572368	null	0.131548131314279	0.0350258702220489	null	0.0952443726119226
RPL23	0.38889526756972903	0.453711982150586	null	null	0.559930084205974	null	0.12336511241660199	0.45463122955054497	0.895170605869409	0.513543602430393
RPL23A	0.411444604447539	null	null	null	0.8633241470465091	null	0.974114310395098	0.736969106962756	0.24848410638721302	0.53995454821155
RPL24	0.9593403869504571	0.822314300632945	0.652251618605934	0.151912871859949	null	null	0.41251567968636105	0.135300477827923	0.317839482133218	0.718309144973112
RPL26	0.368490707063894	null	0.408135868299089	0.19576501045577696	0.6180991561640389	null	0.979764912858101	0.0363619212473117	0.993502232438553	0.149885946440944
RPL26L1	0.439653635341765	0.855776611724572	null	0.997408009672713	0.44430549306217	0.34021131636901497	0.128590728649436	0.640525944964244	null	null
RPL27	0.617359177130147	0.0955698833090928	0.729690042636143	0.8273735131193729	0.29459625940767303	0.278341657333381	0.729690042636143	0.414438319124234	null	0.6821889615524499
RPL27A	0.814772906224172	0.561073131842904	null	null	0.947607020287002	null	0.464984836039365	0.675489919407309	0.35296547097608094	0.35597500037056395
RPL28	0.754645253766453	null	0.990702674612283	0.96772884624316	0.369501957252935	null	0.9984621436451291	0.946437875355968	0.9146638414888041	0.831706437440857
RPL29	0.314185895421778	0.771788369439466	0.8408237007812679	0.829424118969482	0.0290413909200777	null	0.696358389374543	0.7146671275225541	0.539633817723082	0.9873497361353879
RPL3	0.600180287650197	0.49216706344317207	0.603511650929724	0.510107360464065	0.17907871881853898	0.938809669660439	0.51730252398312	0.44885646390875505	0.830220796828878	0.492242555466633
RPL30	0.42120293404871295	null	0.0870195194757279	0.084801315041126	0.133941837001542	null	0.0870195194757279	0.0768257364430648	0.20998570471874803	0.316041262586203
RPL31	0.705233370212771	null	null	0.0703833002579446	0.152697833508964	null	0.0225439061418122	0.738133575032006	0.137298642489689	null
RPL32	0.0375609077711877	null	null	null	0.455853636472316	null	0.44461637282346295	0.131754916763097	0.0154382477135415	null
RPL34	0.9360285234472829	0.66655376015092	0.490477407783436	0.34285838648611	0.368559830325593	0.366771051191485	0.488652010858045	0.5982896659080171	null	0.5982080156528969
RPL35	0.20992775856422302	null	null	0.118744550795269	0.9983247363568342	null	0.9514375319420629	0.3091648917593581	0.38816698336741107	0.506702671853598
RPL35A	0.725306278427994	null	0.857925189551704	0.944447408073882	null	null	0.379850513514292	0.13906706536792998	null	null
RPL36	0.7022799029478111	null	0.5183822898825909	0.6892729934101071	0.35792322946083893	0.32322315314211	null	0.26454398992754397	0.46558197015303904	0.98902377827784
RPL36AL	0.32683040672866803	0.787529838247772	0.0798525169949609	0.40421751277874296	null	null	0.5339306476153479	0.511966985209265	0.35207308380665703	null
RPL37	0.8355622826506249	0.623750979522246	null	null	0.480000695020798	null	0.40728852242088104	0.8512710206971859	0.9923215649673242	0.9207469785343309
RPL37A	0.8503604174893901	0.632742413062321	null	null	null	null	0.649942413043697	0.9048040049135609	0.8594413314520719	null
RPL38	0.21925612163263	null	0.8119946479934279	0.342191415541591	null	null	0.757897741944412	0.23699674959902103	0.686805880658146	0.5166054350061239
RPL39L	0.8328805584227259	0.8039482780145699	0.622967068251502	0.536128506825439	null	null	0.5769989808844499	0.534176064683911	null	0.51897538536509
RPL3L	0.36863562267160604	null	0.791549660058288	0.566409099863992	0.491582506035973	0.223085593314557	0.984780500149945	0.38677343195705294	0.24530065928298603	0.35583704996762
RPL4	0.8108723209018609	null	0.134067605120546	0.650990705551084	0.23491515403887903	0.0022226674744823	0.0470763992445673	0.309544716305333	0.4457141486326121	null
RPL41	0.5285419410964071	null	null	null	null	null	0.9389599992478851	0.6266553672864661	null	0.563271919223613
RPL5	0.155459219603077	null	0.16312254893955402	0.4775679200634129	0.777802710526977	0.532730346428604	0.147296865896452	0.208683147925838	0.22104129752303797	0.595553574140606
RPL6	null	null	0.5905675665539761	0.8308665291755379	0.859255135339876	null	null	null	0.9863702190113929	null
RPL7	0.9183572678675981	0.146286544262947	0.934142884017495	0.8895314907622729	0.0973814423132489	null	0.9251861120976579	0.8140302659207621	0.702148012274968	null
RPL7A	0.578162337492352	0.612657843061561	null	null	0.11722821364703301	null	null	null	0.450152825568066	0.5171318635114509
RPL7L1	0.8473382728742941	0.91723371135727	0.743038149156788	0.7944264118018101	0.0449290852121293	null	0.906950656666624	0.7255739373307009	0.730014420904146	0.5993129630382261
RPL8	0.053998069124672005	0.26106296967174303	0.0903579634306786	0.0598646613898057	0.5901026154973361	null	0.18797524374557398	0.036003041919077994	0.041053468193444	0.106448361394873
RPL9	0.607200126391201	0.305850662782144	0.9289670431988009	0.6250291840035029	0.794033738866059	null	0.7879591458935	0.21399201094284198	null	null
RPLP0	0.127703760312179	0.7654708794273379	null	0.254200268484322	null	null	0.15855476572582197	0.13292103974653502	0.22750346513827802	0.5073805344897531
RPLP1	0.19521518941096	0.633883081400902	0.268303914731623	0.8429576629004151	0.779991236172259	null	0.324554063985848	0.6614684299995279	0.701108696976448	0.13493642655302698
RPLP2	0.182856864931251	0.671505390530061	0.593836833875307	0.811701107495081	0.5906435957745789	0.0857257511152105	0.545296069764861	0.94514634947099	0.9121635778628421	0.470588843759135
RPN1	0.39938550444189297	0.19158702517874804	0.993356048229927	0.9361089174145308	0.6915757043943471	0.587293020046314	0.515853182796657	0.704021912252131	0.8203511572081709	0.415309105560713
RPN2	0.6048715303508879	0.49252025253783005	0.0115530531034541	0.0950391860365845	0.682352358856731	null	0.286848837645648	0.8452949576293801	0.613170357754798	null
RPP14	0.0150430485751085	0.773789364265038	0.14037849360678	0.0921907500397661	0.30424847145196604	null	0.8568317401263951	0.248927992030861	0.478168359234492	0.3946323678595779
RPP21	0.214779950413749	0.6909001124571569	0.5745867811713571	0.7466558699122751	0.387477736870275	null	null	null	0.836479527659193	null
RPP25	0.4235965399640779	0.0849406623159175	0.112074503250891	0.27041525941035605	0.23177720794290502	null	0.0894612567891265	0.48511256256379104	0.66326443476985	null
RPP25L	0.503862455879171	0.0158351974446608	0.5873513091596789	0.0197694079191143	0.5886927683935721	null	0.549262874613759	0.0814781894369505	null	0.985804561942478
RPP30	0.13591014633255302	0.43594031065549105	0.7668032931195329	0.0309910281330503	0.45959742806226594	0.0475461458364098	0.7612211191409252	0.8267281655417231	0.8540580842862808	0.5021516724220061
RPP38	0.0320244348403329	null	0.0465002199218172	0.112825347084517	0.6526242747821911	null	0.0465002199218172	0.112016659909019	0.244532658927913	null
RPP40	0.0817335742319175	0.00952797899597357	0.0114992734203194	0.0533906667854904	0.18121111707213503	null	0.0120937388489338	0.0161921529851814	0.0116037583703208	null
RPRD1A	0.9888869022417339	0.204110444394022	0.209191175939934	0.13157742849214302	0.33848318198314004	null	0.209191175939934	0.0616754375397411	0.0197024587652629	0.0815296282048972
RPRD1B	0.0772113054223196	null	0.824741716864224	0.895481793268096	0.352133571361465	null	0.0734719304643048	0.101810017453925	0.224019917203439	null
RPRD2	0.618427738653492	0.8514303320340649	0.654214244582879	0.182540714468797	0.0658989802345746	null	0.7545977991203399	0.8720063189097281	0.766560813520945	0.8043852595093851
RPRM	null	null	0.355396928952889	0.386892448290379	null	null	0.845831238973332	0.845831238973332	null	null
RPRML	0.635414013972984	null	0.789650548867243	0.864025501794665	0.589567025208256	null	0.9388529801451841	0.685512471851383	null	null
RPS10	0.22935376181120604	null	0.684489160453936	0.634792064940815	0.23394667085969	0.38822541193342897	0.568282655639839	0.45419884496779206	0.810988447693643	0.207997265914527
RPS10-NUDT3	null	null	null	0.8411661621029409	0.115268603315612	0.38822541193342897	null	null	0.824578544977485	0.207997265914527
RPS11	0.6936985843228699	0.8832934894632819	0.34410196325084297	0.767691518968772	0.120500172031225	null	0.265336214318687	0.627678582455635	null	0.7955062658701479
RPS12	0.19656304270352398	0.874421059211732	0.132490311462345	0.7380256171417059	0.168890844708603	null	0.149541820442967	0.9268957280583822	0.9800916277359849	0.559929041051042
RPS13	null	0.14331583688947597	0.5854220891425551	0.671754225569454	0.103799889344759	null	0.584167218595624	0.298587226024273	0.5610809270891429	0.054681012259141
RPS14	0.29295012752662	0.4647646648386	0.460792377235653	0.94611335487886	null	null	0.222479248476689	0.0702943367465996	0.9647581245292941	0.904323583825368
RPS15	0.0659104312202486	null	0.0472409819725862	0.356977755850875	0.272116375899142	0.0348263352199938	0.0472409819725862	0.0555614727525882	0.0937958358225441	0.30761986222618
RPS15A	0.30502358627383	0.11232681041811399	0.36986080283322403	0.597754949551303	0.637070202823817	null	0.20983376219046398	0.273701796165858	null	null
RPS16	0.362589442718485	0.894685324073371	0.979150390479673	0.933222584160915	0.849019930166515	0.997682959771955	0.9045817996761311	0.999237025031125	0.541357957524141	0.7862231922277478
RPS17	0.017601651297715	null	0.41773092957959995	0.54643895279528	0.927476829166548	null	null	null	null	null
RPS18	0.514720829703938	null	0.4709024020287129	0.6625774032742471	null	null	null	null	null	0.0411886597654463
RPS19	0.23686751630854502	0.19147218673476604	0.4743193064283211	0.952650538472204	0.843213824112657	null	0.609828155193569	0.995105092355436	0.5589394067043629	0.536569364119823
RPS19BP1	0.874150526299317	0.392551794216846	0.651128439845329	0.351612383802872	0.969465761249189	null	0.763611671519578	0.341943436247579	0.824559182167583	0.462911825627578
RPS2	0.591364961586183	0.496609100747817	null	null	0.507882407965935	0.692843332788884	0.8969074062327661	0.636318152729348	0.9973413719347759	0.27552865782908
RPS20	0.990086110359806	0.9380732431642309	0.957274984110649	0.915355005393975	null	null	0.980533487968525	0.8649599231931031	0.511870394549662	null
RPS21	0.5776940136074791	null	0.737126293266375	0.320562313676221	0.30133848177752504	null	0.962381006885491	0.8500412318507409	0.968066523980356	0.134311873516992
RPS23	0.972303025480044	0.959890828110379	null	null	0.8070048740654681	null	0.942189961200802	0.8572510101251272	0.46907679352326	0.991525662523957
RPS24	0.29339045374029404	0.303893983131664	0.235604389756143	0.287426636078408	0.492138183835403	0.543901267942345	0.20551093992117497	0.6168355162703871	0.14246095570169798	0.8157278474059741
RPS25	0.483072944644918	null	null	null	0.24804897825078898	null	null	null	null	null
RPS26	0.616606810205372	0.158905003386662	0.0036603899012303	0.656036870767065	null	null	0.0036603899012303	0.5602130276266639	0.867546928744795	null
RPS27	0.531628711666176	0.286118524075168	0.10082398486362301	0.27360818001485104	0.246363695382848	null	0.10082398486362301	0.266133799591757	null	0.231323074365519
RPS27A	0.76596059880603	0.0438432638465196	null	0.7090312618711659	0.5658341866758521	0.77691892634424	0.334534287839713	0.278310995788261	0.7379439134155749	null
RPS27L	0.5793650172442479	0.935530665966479	0.40341621062173905	0.801640978668987	0.45185562382776	null	0.457819663842367	0.24479368923574202	0.47541854840189596	0.20518386382044698
RPS28	0.848747211785447	null	0.79249353859502	0.7764413438660359	0.053957887792660995	null	0.676986001363611	0.7906326595178309	0.164094798103489	0.7440559532321751
RPS29	0.9917369896446049	0.736989921280091	null	null	null	null	0.7956380463599141	0.982630355210515	0.0343887771111964	0.771263609539482
RPS3	0.20950615471630202	0.48237534398077003	0.8201487855493941	0.5947127925674399	0.9078890613836209	0.380486246769701	0.572053343150119	0.409246892173746	0.501976468832458	0.9568679739005479
RPS3A	0.6465620571289399	0.7395472684190451	0.31811509555582596	0.5968636482028261	0.22791578135214	null	0.47538686302586	0.517143200680308	0.31012592992015897	0.15315648487915398
RPS5	0.540902896830228	0.397638354142925	0.160126947497277	0.71230514899308	0.311860484883629	null	0.188380584552374	0.45002249508641295	0.676062262366939	0.7432733069760209
RPS6	0.204637278293344	null	0.657341037475057	0.525625664327101	0.509079997785792	null	0.657341037475057	0.456824059080859	0.506598022358548	0.875896812882972
RPS6KA1	0.21569534705823198	0.6054018115482359	0.0617501653600785	0.0274980153083185	0.644065719383095	0.289483286739877	null	null	0.0276787801533078	0.9664200427420508
RPS6KA2	0.30996999789616	0.0568965488992423	0.326187986170042	0.8741872990732071	0.10191579679918303	0.14863066364445598	0.22226891295057502	0.945189818891624	0.14221935960485801	null
RPS6KA4	0.057577981152692	0.30835633597949297	0.0378324377783701	0.15344263986009102	0.7873319761674901	null	0.12152328670778599	0.175622861645246	0.936260048833328	0.108672747638428
RPS6KA5	0.542037908335125	0.16792396936383802	0.8864259969577141	0.8085223006598841	0.642615597493411	null	0.650885092589639	0.553686227592209	0.231905919402209	null
RPS6KB1	0.741041669801576	null	0.267773971502189	0.19878886077722305	0.21995364666623302	null	0.0204577598601081	0.0342249557502712	0.9730419635906379	0.0258510932517607
RPS6KB2	0.5436765860713441	null	0.154114577348544	0.085962780583052	0.9451761709718209	0.00853308051958312	0.46577157715019	0.35131244485526303	0.37776451014820395	0.678326508589447
RPS6KC1	0.15464545910972902	0.161204656242213	0.43539847277369104	0.0580982538277597	0.7824753951489909	null	0.430065666756549	0.16639402291939498	0.5784125531173849	0.656234160151173
RPS6KL1	0.23916055549596102	0.8000161102075691	0.9815739014969909	0.42118434352855494	0.9616361215125491	null	0.9158138172910429	0.771856882749427	0.7264423401948051	0.8054669545033979
RPS7	0.288451009570384	0.27634698350457	0.306574958053945	0.7002234443226971	0.826942628412327	null	0.251820191807715	0.9539767422607709	null	0.0980246573946104
RPS8	null	0.230723235642263	0.230285840013015	0.6504426578415831	0.22022426783513002	0.17553611393202498	0.6825680578626221	0.5852464581342671	0.793281216026025	null
RPS9	0.308022257918402	0.261954500244341	0.998197950791211	0.8492390832629859	0.058085770577247	null	null	0.937573026682855	0.5320410335524529	0.9893203027331751
RPSA	0.21973416073275498	0.599732327790423	0.13407904501245801	0.545430774927976	null	0.589805519040327	0.0999450299751563	0.179084600991446	0.0468330404820858	0.136966518194548
RPTN	0.7983198878525831	0.9788539979214149	null	null	0.878245961469547	0.11883865554506401	null	0.8425378231566921	0.131530692224552	0.81417141035636
RPTOR	0.136141629361647	null	0.527889962985319	0.81035700815725	0.9669869827386209	null	0.5946757414368691	0.9275712591981751	0.758106369290697	0.9268585882256891
RPUSD1	0.9679633518063191	0.819492602231115	0.280105551257377	0.529578828525029	0.562550962321677	0.743016391457992	0.973771587990854	0.918793415988265	0.33208763829181204	null
RPUSD2	0.39594073208104297	0.325154483942384	0.133781884432103	0.22789144012481302	0.7034889332988331	null	0.133781884432103	0.22190829643186	0.775398647713882	0.794247414085045
RPUSD3	0.48488145085402007	null	0.536541755900971	0.267336787402642	0.5885989958046159	0.903988510470079	0.604834135901715	0.27703264141677897	0.771274636056725	null
RPUSD4	0.32007916815509196	0.4650536345668279	null	0.097387848367963	0.9686004918244571	0.36175969001429104	0.0909662253352418	0.5744927618497491	0.16342037334705803	0.854330502812605
RRAD	0.18298480996945898	0.913138391569621	0.288755075487826	0.32200672421637105	0.0401010228285544	0.30507712575154605	0.323202146694403	0.586775848525163	0.610530209380984	0.9004677001314231
RRAGA	0.45350778452884993	0.521990063079149	null	0.501450116577677	0.6199644686135711	null	0.611212784132844	0.24093338706819	0.7409893910051372	null
RRAGC	0.0393869008439118	0.871059487967418	0.292123867486482	0.267310475983929	0.13173291934753598	0.17121010622828398	0.184996587796623	0.184681040559023	0.16689458028945597	null
RRAGD	0.342409992840727	0.18594844888742998	0.417080142160252	0.8805829313565101	0.981577781899595	null	0.41202114642468696	0.486288566309053	0.8496099796811171	0.134376062886558
RRAS	0.335471819849152	0.542592282472114	0.00917817165858592	0.22845795423856102	0.460124957663806	0.43083683487114005	0.47150875236161405	0.14971758035463098	0.10453339525744199	0.463856893528995
RRAS2	0.20383424245463602	0.853635059033958	0.10465252864376401	0.37259911043162103	0.7889516441302399	null	null	0.8041353833667401	null	0.9945052403835699
RRBP1	0.39142042992164394	0.9876653262656709	0.24067479412314102	0.0831789622078336	0.307376981355293	0.7033386093290511	0.21635818965130502	0.20899230237167604	0.918946025115655	0.140991000087504
RREB1	0.906048229534951	0.282918018612423	0.9071882412198231	0.9465002109901769	0.384274993570304	null	0.8695239535558771	0.7434216185480441	0.9878624862863709	0.6335187169416271
RRH	0.912632181358233	null	null	null	0.5835589684528261	null	null	0.7136754289032091	0.130834711074697	0.90239717289231
RRM1	0.0727582106252884	0.5022304320262271	0.6608885186746011	0.10563042452461001	0.3402987157197391	null	0.546438631338494	0.0348488425506399	0.217781938211497	0.0223931941786117
RRM2	0.0163950970318175	0.9324677299708549	0.302947426948669	0.18828240306551397	null	null	0.272998877560222	0.412731462033302	0.99997458397634	0.150234676641367
RRM2B	0.413432656884081	0.8778418292382281	0.5401649764376341	0.5325193354523611	0.720062677943216	0.62014093925835	0.342783084118507	0.5716334689147429	0.395232933164747	0.128626738292824
RRN3	0.22986620044668998	null	null	0.39921064717398397	0.924596359943929	null	null	null	0.7860675510191729	null
RRNAD1	0.698050198210911	0.4404871366765539	0.8410673576890508	0.7138780522646301	0.00307945697660972	null	0.633146676763969	0.9452605634954829	0.303386426470545	null
RRP1	0.40408701914135603	0.80030386208841	0.319743979032909	0.333164539527177	0.524763067898558	null	0.263344899190547	0.45966651444942297	0.941791776630328	0.654843830815526
RRP12	0.411347126486483	0.91836445865681	0.9911052646534351	0.8655128776600319	0.20906577249078104	0.6192865526932241	0.43327487005137505	0.5157681826212249	0.8693938627881921	0.8558646073479891
RRP15	0.7153014754210649	0.392108547677676	0.40294522143542894	0.346344095373098	0.666337273714889	null	0.367973670644683	0.41126369731335	0.33550854282857107	0.160806153861623
RRP1B	0.759951967428913	0.642321498243671	0.585263660184729	0.210888868684751	0.638936736463634	null	0.0599915513117807	0.709457335186635	0.7397501847168142	0.6705657561965319
RRP36	0.0628121928823923	null	0.5050188144154439	0.240982505513588	0.0359838944022396	0.603275614549853	0.568664654104918	0.742946958012797	0.27551415711226096	null
RRP7A	0.5754018432217171	0.9863494326566009	0.530718230239775	0.11388718790630302	0.883854629081677	null	0.35372949747796506	0.16247707377553	0.15395938512038698	0.348843992213186
RRP8	0.11770570829788302	0.9836170359771609	0.19470275615368102	0.41088900180808796	0.103559087371349	0.22693916992802698	0.14340709403489302	0.111012381367216	0.18085658322960899	null
RRP9	0.544903379252613	null	null	null	0.0204813960249719	0.248381857015508	0.6303155722902379	0.532913463669744	0.8778842912909509	0.276748607271788
RRS1	null	null	null	0.401157386293882	0.0497655702808284	0.198150335259648	0.15028647569620301	0.51418709968493	0.564615993221129	null
RSAD1	0.81604136907253	0.995734491862154	0.889822483001802	0.0348101313659885	0.715489497937777	0.432662819133029	0.81351270310334	0.0114662453901923	0.78976973587837	null
RSAD2	0.439877949520133	0.3852110541772729	0.102913183016889	0.10648777047534401	0.14735425835396698	0.18326317529022798	0.33236731202198605	0.27688604514895	0.983424901679665	null
RSBN1	0.696765407947599	0.0514943107338355	0.29901280110309497	0.6440331586823199	0.126197375668283	null	0.48807778174964794	0.0879796853065031	0.644568817650333	null
RSBN1L	0.004593452253322971	0.16008130697049403	null	0.4474456256529129	0.8626236490772091	null	0.5616372112735699	0.9740130514440709	0.9598300471253001	0.13566211094972302
RSC1A1	null	null	null	0.6789177876004119	0.8055328646261729	null	0.523101847102945	0.66111106409426	0.477227395528016	null
RSF1	0.0646989900869712	0.588979656309057	null	0.3524628164111671	0.41242630556014004	0.268164818346285	0.960243513479753	0.934821022610057	0.99701064193599	0.6376544885955711
RSL1D1	0.654658931246866	0.10964418455978699	0.4417306828544821	0.461128327401262	0.7110069334118392	0.00234355355242366	0.7558147371539459	0.275002072319992	0.4288763346030539	0.215398824334475
RSL24D1	0.884205551992562	0.964788703925962	0.8637154759115541	0.964251460112077	0.411474523219387	0.892526361048499	0.878069984274622	0.9586723740016591	0.46911212594981894	0.852739519676453
RSPH1	0.5035240032471501	0.6775895189210239	0.9610798162024861	0.9636106154373659	0.30461935508235805	0.20139941090710503	null	0.920244225648913	0.41910402618448706	null
RSPH10B	0.7003403257807501	null	null	null	0.200073843119411	null	null	null	0.0220384301498352	null
RSPH10B2	0.255765643726298	null	null	null	0.0881917583030641	null	null	null	0.500114998086965	0.8178109751273019
RSPH14	0.31367081065684604	0.3777809749306121	0.5817563414509351	0.9854819060601809	0.7001623115778449	0.225234718102151	0.0802766360679581	0.891824634095595	0.91604487613941	0.725141287790985
RSPH3	0.514958690165279	0.963247069022098	0.140198938938157	0.40000631587467605	0.127168804356586	null	0.5081456045088301	0.12215670492347197	0.112778864893486	null
RSPH4A	0.891017710397193	0.0894187439381504	0.0507378834953294	0.0481379997066025	0.654280310264848	0.303044424101372	0.0499297049924784	0.0519474810004225	0.310305550295974	0.0271952522847347
RSPH6A	0.9398536966883508	0.00693930701616996	0.808477550038615	0.195036821988765	0.537780064655875	0.0300240647078238	0.513655199849482	0.0909283687358077	0.794724140638994	null
RSPH9	0.36823975685065	null	0.5727923945292199	0.231206210329105	0.9948641691979571	null	0.6717966269710961	0.9814186628619079	0.815457542064502	0.45660173448289404
RSPO1	0.601153601083519	0.6901618282129289	0.6384810052457529	0.5836266141643549	0.20779660344392104	null	0.727906580674796	0.584701974069193	0.9043949945002241	0.939641113951443
RSPO2	0.317907962705855	null	0.343275742375829	0.515316090446693	0.618066619754026	0.486959888796208	0.364752468105712	0.6765677029011071	0.504556192567303	0.160884921964469
RSPO3	0.836298648560884	0.6839457513738609	0.8126972884842901	0.872869479196817	0.9247955033283821	null	0.867311167252701	0.0981210052056637	0.0971266382511645	0.830042422570163
RSPO4	0.9184616486467801	0.39278999465663	0.16918628271772398	0.598393092337824	0.4639515617593621	0.339953625207341	0.775940576122842	0.7275221827626541	0.8686105088706891	0.59049999085417
RSPRY1	0.48920532041674397	0.610982298226501	0.619491847533436	0.22388023930684697	0.250825078012531	0.27146651588696397	0.48661721241918393	0.299903279927219	0.913061818228063	null
RSRC1	0.658315198468395	null	0.839313018149276	0.443768807212753	0.6853492981554771	null	0.95780981030298	0.6217233276861021	0.540730342676838	null
RSRC2	0.5111235975148499	0.5821764433657829	0.16054294262716598	0.8941301773953871	0.154881892232306	null	0.667439073869056	0.486445016949032	0.408354817322416	0.105588362314729
RSRP1	0.21122836371377798	0.724511529794129	0.718319386537515	0.9505240327875459	0.699337238827434	null	0.349732136394479	0.459564986631609	0.19006030677484098	0.501991859903308
RSU1	0.526834242045129	0.425005134536334	0.6098072880813421	0.0960204806922345	0.3923500806505279	null	0.168238005317006	0.391995527883526	0.386503682011044	0.607597255340543
RTBDN	0.19671217952554998	0.5096308465556331	0.256993039409453	0.16182060398789802	0.285210569993779	null	0.25754309480182996	0.317248730931161	0.205759053722281	null
RTCA	0.5007203598966239	0.8747406008119799	0.38296886037815203	0.242248840401415	0.12324566636053698	0.40418546230268704	0.35172073789582103	0.22054333408112303	0.99620817709835	0.377192344628026
RTCB	0.443584614541189	0.0528728179018813	0.8235556030685641	0.98617418660145	0.350510579857518	null	0.8235556030685641	0.9544716089373431	0.7703641159191958	0.898485961486955
RTEL1	0.257382824282519	null	0.0870738561505769	0.21111491005839703	0.5633217599637529	0.0987008176194921	0.8320078148781371	0.551190605870309	0.742626806972554	0.89539499066035
RTEL1-TNFRSF6B	0.123031394955638	null	null	null	0.5878362593095611	0.0957711022696657	null	null	0.7948687104119009	null
RTF1	0.18476601541118398	0.227950489949525	0.287024105001482	0.17737418076159803	0.584839516802796	null	null	0.442725498381938	0.298161236585819	0.23588585793078304
RTF2	0.6272227520328331	null	0.17229710292545597	0.5159846417720529	0.9935686042484559	0.778146649359266	0.279407246056867	0.46863247106954903	0.6905942546173499	0.21225782642452698
RTKN	0.5001263218932199	null	0.4582145292509361	0.401019272920938	0.31773519110755394	null	0.45784874849524104	0.42627194912148997	0.669223604459199	0.18692917643073
RTKN2	0.9073727576581428	0.776699726156947	0.6561594896496341	0.0965317552886574	0.970945061357491	0.739046655316702	0.35928022898626	0.660784450804241	0.9689129717114119	0.22928949178784302
RTL1	null	null	null	0.7712961969837099	0.463293167946234	0.133513724501283	null	0.567221110284422	0.525143407244202	null
RTL10	0.10638922414204902	null	0.0378437482048838	0.270644995034555	0.286487644076118	null	null	0.268669410690619	0.487249378653045	0.0585139180209691
RTL6	0.4732314473712221	0.622321461731605	0.23554857060611603	0.969671916133635	0.0408750938532679	null	0.218214532845532	0.42737357960299893	0.56054838668687	0.273143497956257
RTN1	0.8010607015227241	0.15172289935830702	0.566294524913437	0.235826907273691	0.231709813822564	null	0.502055121474725	0.49289794959950606	0.703609889371438	0.0745713145067357
RTN2	0.493667948851924	0.109785043323176	0.43973034725702204	0.641243132015911	0.118036418395046	null	0.539424490438813	0.18620415516233899	0.27927300418634304	null
RTN3	0.876671526172946	null	0.36321166958520296	0.544872904694535	0.939845909707986	null	0.36321166958520296	0.6063046283611011	0.0773668699896515	0.802225704630455
RTN4	0.629056733420463	0.8804194877300959	0.57796640096992	0.0987699238987396	0.9121040144994971	null	0.14766524046250698	0.211815528940936	0.6376891247586229	0.22145981340765197
RTN4IP1	0.47426774742873495	null	null	null	0.35880947873379104	null	0.4753248719780879	0.331974545602062	0.37482425971273	0.561879368958872
RTN4R	0.12168433252003301	0.38280315525955794	0.7614782191030159	0.0159250839489415	0.28590641661261	null	0.49041923728173703	0.9859204228442701	0.42884168064169503	0.524034572343579
RTN4RL1	0.12592486290018498	0.39024896209065996	0.9544689073750601	0.954783103328744	0.7351856246496329	null	0.687548410053855	0.29715991215341103	0.8842973651542859	0.715436733037647
RTN4RL2	0.79431910004308	null	0.7669890563791971	0.12884045269173802	0.922271443558027	null	0.9649528675710329	0.462011646725751	0.10811106331129199	0.7166069984052479
RTP1	null	null	0.8913189904785369	0.694659318513156	0.270498693540316	null	null	0.30344634879670596	0.361804712641834	null
RTP2	0.0352909608712035	0.170368098077313	null	0.41234171702179795	0.451075353018085	null	null	0.772482276609941	0.0658989777820664	null
RTP3	0.233310577835308	0.371256864391282	0.233310577835308	0.22408724263534	0.8962378413574621	null	null	null	0.14862170701581798	0.7464505025402829
RTP4	0.974792785701387	0.029401350276698997	0.428499557025592	0.7436952547447909	0.974653628887317	null	0.428499557025592	0.520688646560067	0.0695947194034598	0.7945832650229789
RTP5	0.6028515925553649	0.8676701859032591	0.44023564247370206	0.30843889948381703	0.297714056703089	null	null	null	0.42566383607620395	0.301470971646567
RTRAF	0.304524786214452	null	0.12129310300950501	0.572981238444934	0.646017580733602	0.8459161522679379	0.956521379025393	0.993922559625486	0.267027339293802	0.434280188869109
RTTN	0.7678594786840509	0.415769149813475	0.369129687314533	0.303796367695935	0.5499998106940269	0.516482571824269	0.41040466990220204	0.27566401983631106	0.255059620614748	null
RUBCN	0.28987259269621	null	0.6774213202252659	0.694190076062605	0.449158896335346	null	0.572879571493209	0.315177050022544	0.176939240184393	null
RUBCNL	0.8647498957637181	0.955389327782356	0.9737315548971329	0.535349741057677	0.329197606560177	0.429549086809645	0.234570964446797	0.964563111658468	0.6173080118010551	0.9425807679479019
RUFY1	0.8777614163649871	0.247594779866115	0.992779041966353	0.0724301710251414	0.160918873799056	null	null	null	0.48491033701231	0.9876406687763292
RUFY2	0.918374688573803	null	0.78937656100549	0.944332679574748	0.4433106926128761	null	0.78937656100549	0.959785443206735	0.9048522759298759	0.904434982064976
RUFY3	0.5815391519548809	0.0894062603183841	0.248332008727723	0.38859014000074393	9.362850366345649e-06	null	0.0106975912909397	0.10576702306821902	0.106721080190392	null
RUFY4	0.23476191837187801	0.490920408731011	0.54728099871341	0.93196799502654	0.42346662076477	0.323676269598099	0.10243944399952401	0.4579721840143611	0.0454580211220045	0.863883003654999
RUNDC1	0.9694638492981391	0.582319373368164	null	0.561925742428381	0.46702082678106704	null	0.581661472823321	0.5524049184825379	0.4103289012672439	null
RUNDC3A	0.7805751685558291	0.35362452983563797	0.4532038443310829	0.34857577607391	0.6332248610200141	null	0.679120413507369	0.48043837297881	0.446289480426678	null
RUNDC3B	0.899033001782185	0.637665993069197	0.37717014124385	0.504542818566148	0.9575286233318641	null	null	0.99663202274177	0.777850220323868	null
RUNX1	0.706961473935519	0.21422855033735602	0.7852921116446909	0.941460277735759	0.715087806555216	0.618029675839891	0.8927908077177529	0.997903222067173	0.7975132271622741	null
RUNX1T1	0.42906537762762703	0.288877146214156	0.0492225751518344	0.16325675062286	0.0276395716197133	null	0.9416930560025171	0.974527695438678	0.435296187408801	0.447176629757304
RUNX2	0.5050131358889229	0.983264707666198	0.918411325848894	0.47089690239976206	0.26328042104679605	0.0232978234412136	0.0747289127622724	0.28659306613011604	0.778043599105597	null
RUNX3	0.582071971649407	0.818566423857183	0.4096390351554389	0.545368168445755	0.203665264308505	0.16711845595828304	0.46318563863057105	0.439487823467125	0.0753702299221037	0.38288054398458704
RUSC1	0.549310220286611	0.9845841599619151	0.8241114973144581	0.952704298534892	0.8182315030260551	0.343150287007138	0.7927055655741221	0.9617765891191071	0.88358268301284	null
RUSC2	0.0194031349890603	null	0.35585412565101704	0.344174052296215	0.5608754583077961	0.20713011735963396	0.2900291510928	0.0686598602213107	0.9741224447125719	0.507197637639365
RUVBL1	0.7101587939227471	null	0.9428081762500929	0.17569177378998	0.49264481080382005	0.6907131205889421	0.535004183602158	0.8624944028266691	0.158603589980159	null
RUVBL2	0.9632709990818951	null	0.944461074587196	0.6081029247477211	0.470120790004678	0.549013090508534	0.8924464880774541	0.24013772586910698	0.8018206556314219	0.283371070874612
RWDD1	0.0354046079296707	0.5499284193445699	0.113726890051741	0.366501754836532	0.90064105322404	null	0.11513835875387199	0.367463606850505	null	0.0245951961353053
RWDD2A	0.626851158312176	0.507396228761692	0.716340974851872	0.9706190371927249	0.0499367739461427	null	0.611774224375798	0.77279237030745	0.0547157244120772	null
RWDD2B	0.7908326609189409	0.8914872924830921	0.34426775247471003	0.3919087734984171	0.24144618526883396	0.8531411221326421	0.31435541569094605	0.42893243684002	0.0923638788045509	0.35501413709308294
RWDD3	0.11265518822972401	null	0.925726189431678	0.155690001648086	0.118701335744152	null	0.8387853241099079	0.45831731413852295	0.32610950458104404	null
RWDD4	0.3113072435905	0.9081290251229821	null	0.667018496114107	0.874153561759028	null	0.368879870483138	0.717289813152256	null	null
RXFP1	0.9298650183658259	0.29758783737052896	0.797988710596986	0.957802254415869	0.5570195645474251	0.511683570864365	null	0.780716072523399	0.8388230215866099	0.726587927521283
RXFP2	0.521626040296495	0.298411355419391	0.169697900438758	0.9044758701770841	0.726172468428763	0.939558544945484	null	0.7929566583912571	0.440032468575877	0.51078144311899
RXFP3	0.0249112497739938	0.185870187958371	null	0.732889410411958	0.302100317712267	null	null	null	0.7838789459789839	0.0406355033285786
RXFP4	null	0.621816465211509	0.18547949565410202	0.8909888225198109	0.686553678350319	null	null	0.8600977723974201	0.8364980883423591	0.7042865587894741
RXRA	0.373952195329799	0.6372885353440471	0.288917367829586	0.0128799134674786	0.477475781793758	0.755668211961129	0.6156955226137929	0.359456732579328	0.4521866161737961	0.27591948628084007
RXRB	0.757170941220516	0.587353538499159	0.792072137240158	0.8140270730975879	0.0833556801764652	0.20028858703058802	null	null	0.533120665739587	null
RXRG	0.108705357022136	0.244313423970098	0.108201079261184	0.142076724610936	0.962199965585635	0.24208935781685603	0.0909070136036968	0.12076120459832498	0.17657507117599	0.0552231778894587
RXYLT1	null	null	0.8679365902027979	0.751457433575582	0.32939948064837105	0.280181831356734	0.166171719859542	0.0234197412482616	0.44064332850942894	null
RYBP	0.32731702037544297	0.6987493994996931	0.97922295625818	0.8219987567371659	null	null	null	null	null	0.713046959088843
RYK	0.22755500286717395	0.781032540521665	0.40736978778274496	0.7603838920962879	0.42274479345509797	null	0.43450105086190605	0.569489643703692	0.220349610149113	0.4184674305340271
RYR1	0.4090993327121811	null	null	null	0.0499182650171752	0.115692314338947	0.22371221602812197	0.9821742458925741	0.0746703037627636	0.894097922107304
RYR2	0.36187724714646996	0.658071440554225	0.10710932537567401	0.339020866642404	0.769272286977414	0.334571679939714	0.103131013515034	0.25588021940120304	0.592230464238801	0.206921206356642
RYR3	0.0796132623093302	0.0396811375151953	0.323981330686748	0.800286597302582	0.18648400492862602	0.163694619470008	0.522553651066521	0.789379272760894	0.602036659839937	0.22698261806731101
S100A1	null	null	0.20142511060363896	0.9449893211183629	0.526439111761685	0.83028472603036	0.447822181112741	0.5658013394836441	0.366941182122146	null
S100A10	0.8166191079675459	0.477432660399096	null	null	0.29209349099449605	null	0.42292719096763104	0.356167819590432	null	0.267462403331725
S100A11	null	null	0.0576941954104238	0.0571346020806587	0.7361654584365369	null	null	null	null	null
S100A12	0.0300716102022711	0.29450296677205107	0.19252948177360896	0.9733011706974741	0.8741718327598521	null	0.19252948177360896	0.85276483542439	null	0.623407246277384
S100A13	null	0.213020685498092	null	0.5564547300109289	0.658224122690365	null	0.21655306603861701	0.4413234985792489	0.158204936346853	null
S100A14	0.0276178948606554	0.679180167844994	null	null	0.0060994988470453	null	0.20254414616046898	0.0316672724255148	0.187404282835612	0.24619047539845298
S100A16	0.116104817375366	null	0.38686419529164	0.16643180574223498	0.8326981523101009	null	0.8203981221414742	0.48025199108836203	0.8047507943165358	null
S100A2	0.7386306321403471	0.14329785157498998	0.19165339164509199	0.18610735764766298	0.8058060854893709	0.610249708949668	0.0387196645792806	0.13300201256398	null	0.10335720974193198
S100A3	0.333655166872252	null	0.434343206501481	0.358639401793618	0.148438788189332	null	0.6543301624330761	0.502806868484563	null	null
S100A4	0.662137695332634	0.196517455480483	null	null	0.147997964003566	null	0.209262642842705	0.28397489837652	0.989179348783985	0.7076499475713051
S100A5	0.291257207790652	null	null	null	0.47359599620776	null	0.669525124004587	0.7348781450324928	null	0.70565191628261
S100A6	0.6198250795049699	null	0.130323615021737	0.180883945576052	0.751014682603125	null	0.132072132300497	0.12287216249870801	0.863266124116953	null
S100A7	0.9652776291317159	0.14984165366581698	null	null	0.0705915746612383	null	0.0153849799465781	0.161972264856383	0.575295570146299	0.7589360041437541
S100A7A	0.227044771507871	0.984766190499324	null	null	0.268294377681623	null	0.518400737170862	0.222199137804466	0.37715924547651497	0.0204685676577607
S100A7L2	null	0.9673737825534399	null	0.27492450520640305	0.7147566911964899	null	null	null	0.998397453065834	0.6387181351755191
S100A8	0.00378168212357077	0.9243286062807959	0.18253157268087902	0.722487262002986	null	null	0.22686856373947104	0.11040167631421	null	0.838245639831413
S100A9	0.597060859177384	0.7461414860156991	0.236817930088807	0.410815068068899	0.0163089440689481	null	0.0336922958829663	0.287180232602386	0.40348785893744105	0.548002165283336
S100B	0.36344215846249	0.9067253532982349	0.394853021946216	0.205639069378354	null	null	0.125558632606532	0.6110645639496421	null	0.5675012662383311
S100P	null	0.730785588399235	0.16581187026136499	0.375511224721742	0.4591973760964221	null	0.9999025243169879	0.359607267785458	0.196919836573303	0.0709608486114867
S100PBP	0.397212683594125	0.37816611470521994	0.42762459387841406	0.30842522333425804	0.7609554957375859	null	0.17559576681264802	0.5378619276609521	0.0854922576518442	null
S100Z	0.4464764102703211	0.8037101253127711	0.6415871743611751	0.7127830986908579	null	null	0.8556369960895541	0.971426889164121	0.339936001507762	0.81856557905036
S1PR1	0.44469836671436697	0.24280040570574202	0.5141090440520101	0.47205600823812605	0.5850659420109139	null	0.655933603949283	0.802969274135997	null	0.455707623575761
S1PR2	0.5987906358665339	null	0.6541755339745551	0.39787683125252	0.217966397104964	null	null	0.4917422329311649	0.477032221690327	0.528773106361864
S1PR3	0.6029190549186639	0.360995971085188	0.47211072541957794	0.7343415023758679	0.662249964672962	null	0.689385362064061	0.9673518259731608	0.572590367573207	0.8278308616195821
S1PR4	0.399611145226727	0.0542214633671538	0.44637794670594394	0.7807101860758109	0.5818682316032839	null	0.44637794670594394	0.10197579375332301	0.45222789402477703	0.435619746597896
S1PR5	0.073393768791526	0.8973375192106	0.7102577088142729	0.394848283377914	0.526635838707393	null	0.8310303928481321	0.304174147139862	0.32682740697111895	0.9093483064523791
SAA1	0.35246698830389095	0.47110275019641995	0.9337312691393391	0.9337312691393391	0.45079912980083203	null	null	null	0.0486874329053255	0.9388142511797629
SAA2	0.36950424652671005	null	null	null	0.981370541781812	null	0.8440050213820659	0.7185547538823779	0.644400804156403	0.579527848437666
SAA2-SAA4	0.9702204371909741	0.3056061887179	0.31889587112827694	0.410307044904126	0.9819825260872869	null	null	null	0.6322611157179681	0.579527848437666
SAA4	0.39876451126113704	0.3056061887179	null	null	0.804265043103645	null	0.6971619917773199	null	null	null
SAAL1	0.542585118963202	0.0215963684806473	0.034258661095983	0.49755612719281894	0.7569301864836819	0.5524681164514929	0.009141356389396279	0.129334929961145	0.405918304157085	0.0509009264041163
SAC3D1	0.0231892434178513	null	0.0340995862152417	0.0128309999372967	0.00576922383988832	null	0.0340995862152417	0.0147313638397982	0.4183025209895921	null
SACM1L	0.14205098260382001	0.9025489695416129	0.19268029446043103	0.6906889838493628	0.4558131434109411	0.579390154078324	0.114626764939551	0.404827678938127	0.38028326781230604	null
SACS	0.8756206041453961	0.23815292726395101	0.953407520328922	0.976516922067444	0.46581863996466705	0.5528464557702679	0.881000996330953	0.98414797376213	0.5745063423480121	0.896347380130687
SAE1	0.55930816260219	0.534726376566815	0.804645446097119	0.162407173087586	0.0991302055011497	0.8271713007883058	0.482264340862962	0.504291900038035	0.0880730877708323	null
SAFB	0.184622170893381	0.22076512155198	null	0.322378075763182	0.9437771209520059	null	0.794976715705299	0.546009285344533	0.9494050728070159	null
SAFB2	0.7403423519957909	0.936637915932533	0.754730007470899	0.8393825745431949	0.54500648377285	0.8941215058531129	0.7938777686604069	0.583102574956562	0.9419604340178791	null
SAG	0.0780898271366807	0.6856421282166989	0.20902356875953	0.8983082008487501	0.65465208868764	null	null	null	0.334644727553498	0.553604096122353
SALL1	0.7783573275729381	0.23093406271006398	0.87902873764537	0.48994447228582894	0.658168908648677	0.677176186610073	0.293744495561628	0.209553207866351	0.339844362452935	null
SALL2	0.21379846934628896	null	0.29881692916978403	0.7097392537581	0.49891746371771	null	0.0903980375721105	0.33914121914274	0.547919013043383	0.340434037961348
SALL3	0.8621680591088459	0.299469928367265	0.105495564865872	0.39977236797771504	0.905593461158743	null	null	0.0092268203255812	0.953246895694203	0.9092435175183851
SALL4	0.9109840901421891	0.247206650807492	0.37064518926495893	0.6835242730738679	0.361355632941838	0.0325621304553712	0.305299789683506	0.4144252512154029	0.317581729528591	0.48647711514756603
SAMD1	0.541618728919491	0.7539586053769151	0.16348652861529098	0.130944014346664	0.7995400831105891	null	null	null	0.22478575700807601	null
SAMD10	0.960500449910583	0.750660974273258	null	null	0.9990412313940419	null	0.26755807746168	0.9187240857023591	0.4696435837322679	0.729959385440554
SAMD11	0.147083658031896	null	0.131897090541187	0.10662267838846101	0.270047899388341	0.552242103363301	0.136416539882378	0.106639994414487	0.6511589605571569	0.267136440166517
SAMD12	0.702796609557796	0.593392575245756	0.0795195954646644	0.0733844262290475	0.672335121073148	null	0.5168364607488151	0.0238860301475601	null	null
SAMD13	0.475886783526664	0.30590476569436	0.212569590315047	0.6544724212253961	0.6970445488244829	null	0.21776254955922	0.5857484594801	0.16318029839093698	0.6667872137430311
SAMD14	0.558563582569093	null	0.51463968688077	0.0661677816705246	0.5838142777104829	null	0.5320595067249361	0.24200488321204996	0.43369963884169305	0.8617267913568192
SAMD15	0.0456428463242924	0.7906183423291321	null	0.7228383901627131	0.688369405597723	null	0.0518825520735819	0.0946889463831979	0.43541412726265105	null
SAMD3	0.381579664676216	null	0.785668537722854	0.8939460079572942	0.502142402295465	null	0.370730814582399	0.5510181128628411	0.308208518808381	0.314226452767527
SAMD4A	0.17084975039646802	0.215936665417827	0.0553830992485974	0.42197248909967	0.194516492486992	0.41297812727955296	0.339959610255102	0.6753445931707901	0.872431760155088	0.48371533769128205
SAMD4B	0.554170689968182	null	0.879501790841986	0.980483774681736	0.451577949231125	null	0.814526068262315	0.961819603881915	0.878934592467532	null
SAMD5	0.352043278192174	null	0.0409172817683279	0.238032808911633	0.0698140066546046	0.0441035169180588	0.0350186920491501	0.272830624567735	0.7574271128956149	0.0832534801621312
SAMD7	0.759705373833822	0.441171363916464	null	null	0.7567216010246139	0.267262935103927	0.15618384784127898	0.507084784422331	0.286101035986868	0.23778323009309002
SAMD8	0.9937426967716059	0.840791159413203	null	null	0.247182469078619	null	0.0188242549480256	0.0896895290732938	0.004373446921193571	null
SAMD9	0.9251187340998102	0.498843724759311	0.7025111090599481	0.7170339704084558	0.498487388920685	0.6386680102072769	0.7025111090599481	0.7049108661815671	0.72090315894006	0.8223394582208841
SAMD9L	0.44229290252253994	0.129377324560729	0.603497192796985	0.18182457538112598	0.0693431288259023	0.109483917160297	0.5809036594305871	0.254025963939619	0.49064831982345397	0.0616677620683004
SAMHD1	0.0922703624523635	null	0.163925895729259	0.20311353450214004	0.9457519864163292	0.508012058956127	0.15708062187552801	0.0458709845189655	0.294479516155374	0.708672921169862
SAMM50	0.0504996885714629	0.072003349461558	0.20251773164760298	0.0016216724227011699	0.9344363696404699	0.766509004041232	0.189386937393322	0.165979741395254	0.21682197501290698	null
SAMSN1	0.650722609287896	0.254496778916103	0.923045972832109	0.43932427912520705	0.12679142376652	0.841382452877118	0.467000435961935	0.9736943365204009	0.0445999536933073	0.359101328928168
SAP130	0.219796510565945	0.36371569381138397	0.25289494881950797	0.0066158882191185205	0.720172075738277	null	0.25289494881950797	0.0066158882191185205	0.0722621568262239	0.591705906959095
SAP18	0.5464791318507021	0.15914075925030702	0.453949297203953	0.484418451095327	0.0161827834463572	0.38128352996285403	0.0397977432823577	0.7731286175452541	0.459003579997235	0.600989537528218
SAP25	null	0.6986492280629909	0.30333111166855103	0.906838847005015	0.428591285794175	null	null	0.931786201329391	0.9363964808961059	null
SAP30	0.48410127279671294	0.673945641605895	0.29465654859064394	0.283906285212614	0.7938150928731841	null	0.35503852396124697	0.227003473629582	0.47169882267724	0.23809820843314003
SAP30BP	0.640178733989471	0.8540520168967349	null	null	0.11800057132723199	null	0.376406317001347	0.675909696658755	0.37151399346058706	0.8307581757709741
SAP30L	0.162245913368742	0.398505744347854	null	null	0.019125453537341998	null	0.295946079162063	0.13187909533680198	0.0511809593639347	0.195334616403387
SAPCD1	null	null	null	0.0282067264461874	0.039767677079932	0.733608028864976	null	null	null	null
SAPCD2	0.49960478327462204	null	0.0403223164728621	0.0890900930259524	0.49349173073053293	0.48960605542649	0.0403223164728621	0.10993249437123499	0.41181228591665	0.0495637980611149
SAR1A	0.18839461777350103	null	0.0589260414594255	0.49835171449797494	0.0349880434556903	null	0.23258652865432003	0.34768568920204307	0.666099286275151	0.0291113385938355
SAR1B	0.550277011073309	0.48571329897954607	0.591447415776625	0.973062425255272	0.8453485232844229	0.715154509748812	0.5574225639422989	0.215329438622691	0.8256062775928341	null
SARAF	0.886546289257179	0.213674979946126	0.810053638138272	0.765610019940647	0.674820229901866	null	0.518019014251325	0.505347960893528	0.8878031450627769	null
SARDH	0.496595899593933	0.9724283785892149	0.36254867627873494	0.65793999611925	0.6980376912942401	0.48600013040155393	0.48516107346024895	0.153168977187206	0.5025747468412091	0.236326414449673
SARM1	0.754220953381777	null	null	0.223583732132152	0.179187932730732	0.0269006878277884	null	0.45669034236778794	0.631239426530986	null
SARNP	0.7499141498580679	null	null	null	0.0142085407053985	null	0.0182796304764687	null	0.6582844202346391	null
SARS	0.510128255270807	0.394330372413826	0.8675270471965401	0.140956660945257	0.141638007718975	0.587023427754824	0.32638798899696697	0.6712010469766371	0.28096808314561306	0.59480875439397
SARS2	0.028402378660124	0.6230627921029929	0.0241910130795489	0.0397069111792276	0.153358313350323	0.40347758437378795	null	null	0.527513946324805	null
SART1	0.940472497973364	0.5781238630295611	0.599050861601004	0.429662127699443	0.981494761323703	null	0.651410811658603	0.42167068713316297	0.50162739407681	0.14002083132200302
SART3	0.280583164653893	null	0.12899520485192803	0.0473314970475796	0.5755340098419549	null	0.734001297093555	0.20231879130244002	0.18620014030073104	0.0776947321259032
SASH1	0.329599056700331	0.6621464559718321	0.43920659039941295	0.320095384819833	0.481430207585608	0.663248156085524	null	0.0113939676877413	0.30101644400079397	0.378971348225632
SASS6	0.828001719600923	null	0.0790130794599525	0.496688607348904	0.751158015449525	null	0.88285229882478	0.39939182461637696	0.9378108916791781	0.592390595640736
SAT2	0.9714353891197149	null	0.229115450403566	0.5144960398667879	null	null	0.6550634173511041	0.8974386225341859	0.18903666152797	null
SATB1	0.5925146195498628	0.614113514929644	0.398911008498297	0.232197578117778	0.655966632525739	0.196914054308112	0.976507144978316	0.8415888160013929	0.329392361972018	null
SATB2	0.18522366704136603	0.7666933499053459	0.10021538449008198	0.5681230016335871	0.91460091138165	null	0.1132323861069	0.12995639999306902	0.324557113454949	null
SAV1	0.0384867601364789	null	0.346456193726274	0.192634654387236	0.031773161065811004	null	0.23047157629584	0.10049047200058801	0.539140419748438	0.252765327131434
SAXO1	0.0958194666471803	null	0.9246518053582309	0.284891642370904	0.6756110305558829	0.343144341722454	0.00022313426653330898	0.00044133688284098095	0.0217194342473295	null
SAXO2	0.38718239291119705	0.18539145018309697	0.866146515122789	0.7681590649606179	0.7365913850703341	null	null	0.35755372376223704	0.220563599499843	0.947376103822458
SAYSD1	0.687994701333886	0.594430496478688	null	0.440879756348456	0.5463297045408889	0.7727728210532729	0.496667097361359	0.603320806091805	0.0466991096199443	0.9211185368800999
SBDS	0.836319871494817	0.9326191744684692	null	null	0.147571830727655	0.269064754068432	0.902003586913255	0.9864059264635431	0.922836709394528	0.754184058628134
SBF1	0.5131211304124961	null	0.27416000738755	0.312262549608581	0.183672475509876	0.0370508443450892	null	0.9823204901607329	0.5762471010656279	0.45283754833122797
SBF2	0.0793346493846697	null	0.7929532846412242	0.435096878540411	0.426015043334793	0.634492622770607	0.346030780844158	0.6056567558713111	0.24798189274157897	0.927260753101787
SBK1	0.285042895218462	0.611854397015566	0.7042075067911958	0.334663151490648	0.736931031826806	null	null	0.331341925534904	0.466090044864306	0.741083259831257
SBK2	0.34458679713202095	0.0666315628913615	0.0632267010682441	0.18969298011563604	0.27141054956717603	0.107306621625942	0.0836964693422262	0.0912290606903718	0.13387859821068	0.40991749537047995
SBK3	0.8389208313388571	0.7208967036845401	0.75621145113856	0.441261585453431	0.700400333024499	null	null	0.230218526635066	0.109563899743108	0.674544142812928
SBNO1	0.24215583234969798	0.27685736842116304	null	null	0.9092498672521322	0.30039138809033195	0.8322850354217629	0.406450080964984	0.793675460699655	null
SBNO2	0.9234289545691909	0.790410158656564	0.846879282728692	0.463415745580413	0.825772714347896	0.7417810519477379	null	0.7051893621474609	0.25179388064726005	0.7989800465659951
SBSN	0.9738382822743241	0.948692977813472	0.182725522080844	0.6178607075989561	0.868230634745876	null	0.46086269045251005	0.475430632655539	0.134178847655688	0.2480192905785
SBSPON	0.374241171531372	0.181784709880177	0.500282290960894	0.9007353143726992	0.11735272638963001	null	null	0.8330523870732092	0.00974751929848827	0.0759495130899257
SC5D	0.102321010331435	0.7904853308572091	0.398217189486377	0.125321802690896	0.20613232006504603	0.16271997834175303	0.255183423443685	0.549553508524223	null	0.213621235111904
SCAF1	0.335611325315319	0.900509664826881	0.0961845716639202	0.935736421559329	0.423951953413992	null	6.7647150269301e-05	0.281930877087051	0.0449677142007703	0.25406710420415
SCAF11	0.8562421994374709	0.15713009125297198	0.6285615523254829	0.738694272680235	0.597918777719562	null	0.6536457339004019	0.414154884419764	0.42293414926291995	0.270082333619252
SCAF4	0.8287707393952759	0.46057340258560503	0.9729498652815379	0.6093854718511701	0.3608423120410229	null	0.9311315776155071	0.8502299365630009	0.0328552613670947	0.7445708992074721
SCAF8	0.46088149375551796	null	0.0598690730163469	0.425711347155514	0.46470711528504105	null	0.3682135179128	0.37623451069401204	0.7273053487750071	0.77648200254877
SCAI	0.8126660391566389	null	0.19815788332881	0.32511443978349996	0.6470041725203559	null	0.17931664792894397	0.8319405268688579	0.691283349532479	0.6282699105799321
SCAMP1	0.0455058223222122	0.528584280371499	0.12772992689872	0.342991379287183	0.6172355851546629	null	0.109657020508254	0.0899123373354709	0.9945743791731558	0.913168807654355
SCAMP2	0.5507355858015179	null	0.733548980379988	0.44050801910511406	0.823573019229293	null	0.7793364731984301	0.24857283744241698	0.0218144897744728	0.8840861839855859
SCAMP3	0.69507504704047	null	0.63738382308877	0.7556531341833141	0.662309384172176	null	null	null	0.6845028533372819	null
SCAMP4	0.141359359116152	0.7953869682674591	0.0461830136043048	0.0614108523428538	0.741492314779524	0.9609693096084782	null	0.0784539252647519	0.227216183496387	0.0264500796865967
SCAMP5	0.641556289645366	0.76819461618287	0.42805068237739896	0.442909635733051	0.7859396100057379	null	null	0.5657459321282859	0.37633336254264504	null
SCAND1	0.144551126612105	0.37178398247747796	null	0.714364394428132	0.666753264058798	null	0.8387009952900251	0.19129806127071697	0.416076462745341	null
SCAP	0.344079533823945	0.981299128573744	0.7073156627051159	0.4944916299406671	0.8017805218200951	0.680081495891974	0.7073156627051159	0.565960218460835	0.513267578058332	0.285228807737422
SCAPER	0.268799052348915	0.709416219003346	0.9126492180550809	0.698219114375439	0.390147775936977	null	0.937128330838562	0.9263804456669129	0.300295827221817	0.676070171911646
SCARA3	0.7201833977350579	0.24513243188197698	0.279066921935642	0.26736449571440396	0.798959450954972	0.39788943439293495	0.28139221133900894	0.234927140857672	0.5864016533158329	0.490712145552927
SCARA5	0.275569013851679	0.38849508402276894	0.47857604765453204	0.140870407807583	0.216092848309905	0.0959497800344663	0.47167322076121704	0.988441030191505	0.150920366775686	0.309908434228442
SCARB1	0.253414459818994	0.54313589073201	0.457738949670702	0.5955712579753161	0.491958305078138	0.0288457924346727	null	0.235021798355898	0.8747700312710971	0.14041424461751503
SCARB2	0.0649256112379474	null	0.9811654439742091	0.576321694333744	0.608374283664595	0.228894425839279	0.0661926745103901	0.113442718718982	0.919004694448202	null
SCARF1	0.131371856019976	0.8675287492489601	0.47639936039989295	0.443602287345794	0.7906943489840649	0.219903440126607	null	null	0.9470218369719781	null
SCARF2	0.14097373841774	0.444542826077313	0.481225673726826	0.854209167084227	0.8668995227480891	null	null	null	0.598005615377879	null
SCART1	0.0476463677555444	0.11085178600441599	0.750365445182672	0.15616311875266597	0.543492083723986	0.269190563425193	0.162330374078905	0.41892121210269206	0.238823290939629	0.38308036423642605
SCCPDH	0.32579221821127696	0.28994111130225103	0.721226482385644	0.786273339228139	0.152620381361616	0.29087213325656897	0.7386052506797941	0.6193503893032789	0.37693727436957003	0.374781093927769
SCD	0.0470129210337014	0.8831993979864571	null	0.40869956312346795	0.110631775427841	null	0.8189279867359279	0.13758405529279502	0.0912188488326976	0.474720200215723
SCD5	0.9617786516478292	0.589827919119507	0.9883098637030742	0.9789660703008329	0.7382516953128871	null	0.9941836670597471	0.433061914477956	0.5603949079051099	0.9794981463389709
SCEL	0.880940711604171	0.0652588054116566	0.7573960955373471	0.14123537117395	0.46694411655053497	0.528202856046927	0.7573960955373471	0.866766641640361	0.5605806689619829	0.146816761271095
SCFD1	0.561513688944694	null	0.567419905470076	0.7591366166778959	0.585551223001253	0.40801081764388597	0.9240073602178391	0.876845633514952	0.486496071828496	0.24264759724596202
SCFD2	0.23554496195396601	0.654585003296535	0.7951456289413671	0.259963520723121	0.7541012245718729	0.30306565573053	0.8228712755543409	0.9517997194979291	0.31157361876776596	0.4016453418766
SCG2	0.262987540933146	0.209772336902305	0.0139448647646272	0.235033202238972	0.142911958589522	null	0.335003570911605	0.126902761656741	0.202677207130725	0.334373374543074
SCG3	0.39861910016880897	0.28114906075972995	0.5176270918878321	0.554730077656662	0.000612055466795103	null	0.444929034592345	0.6285447099656322	0.6444236606956271	0.4774963222689261
SCG5	0.6207452721314339	0.868557827761466	0.573407684660129	0.0470578648642288	0.37941369997502294	0.873161858047335	null	null	0.255668278274486	null
SCGB1A1	0.64273235974243	null	null	0.31445890745330896	0.260184583895282	null	null	0.31440235798880606	null	0.9905418399798499
SCGB1C1	null	null	null	null	0.24229391365731898	null	null	0.243979266148969	0.44262576019110905	null
SCGB1C2	null	0.40700336941993104	null	null	null	null	null	null	null	null
SCGB1D1	0.738280266919114	0.598524628695576	null	null	0.863536321125763	0.42431222440141103	null	0.026022881066918996	null	0.6852262997975009
SCGB1D2	null	null	0.581626713806339	0.581626713806339	0.397959999597926	null	0.5837741285695021	null	0.52683910318883	null
SCGB1D4	0.42042153659273296	0.35079589663897204	null	null	0.463962258734794	null	null	0.369912612076026	null	0.163221567643448
SCGB2A1	null	null	null	null	0.32271071071491303	null	null	0.12858762800992302	0.8809024603689329	0.11767128778557799
SCGB2A2	0.399305706902448	0.4541173833364221	null	0.34994092630667306	0.27769428264195195	null	0.513830324455752	0.8642041636661519	0.382748386028421	0.738762838314708
SCGB2B2	0.0295208067822779	0.0594049930309235	null	null	0.49524841477963394	null	null	0.997135888291923	0.000266697177618624	null
SCGB3A1	0.9434733509946479	0.908775657174872	null	0.45005963552630396	null	null	0.921200998145576	0.286587601107246	null	0.22427064253285697
SCGB3A2	0.746122481356428	0.40919358805761	0.25112957271157604	0.0236138749198698	null	null	0.0956742941750665	0.124706203216326	null	0.216631474221083
SCGN	0.996589812925448	0.9447987965490658	0.43276051700827395	0.6126159839631871	0.914777770769017	null	0.654972131884193	0.10819737491364999	0.31093522920837	0.399806755314602
SCHIP1	0.129779664143291	0.665298015612177	0.0338619422669313	0.499294936533105	0.262252581845413	null	null	null	0.8779882321119921	null
SCIMP	null	null	0.24536730175185398	0.6134611981468729	0.558316302469251	null	null	null	0.46203014892046795	null
SCIN	0.674576024775775	0.743080633008644	0.321932427517451	0.368511454259239	0.270257830744031	0.0723990531635914	0.257749792984955	0.349951809098736	0.613180727045531	null
SCLT1	0.537240626022515	null	0.48399430478825106	0.21297378728888	0.0280210886188315	0.156538465570743	0.467286837585923	0.6075786913918609	0.793255475305199	null
SCLY	0.10942621371330999	null	0.48310154112575704	0.673754195745586	0.33600216591012394	0.8130977913599259	0.53320472604422	0.24210634033864398	0.21920216279298604	null
SCMH1	0.37349419831798303	null	null	null	0.181977324754138	0.183015173566237	0.845759956182001	0.610221817159528	0.341808092706019	null
SCML4	0.00288622660812221	0.0783912501604804	0.967316637493984	0.00490247485568496	0.19655831284059397	null	0.94298897034944	0.942953797667364	0.0037289724091659204	0.719518958863049
SCN10A	0.330614014012329	0.40543230012615	null	null	0.39311714028079	0.8513470654984979	null	0.27877656771254	0.272172488083583	0.989800888777882
SCN11A	0.707404454523903	0.383270020960745	null	null	0.14471387071796202	0.11222519007557001	0.308936295401076	0.8328894261607759	0.210051254786096	0.226453666984841
SCN1A	null	null	0.0164765360532892	0.0280185036835704	0.10844353691296801	0.13611945468714398	0.0946261211677746	0.242767069900526	0.00763397559889423	null
SCN1B	0.6906741909569579	null	0.7578009882911021	0.374441233858615	0.978563576388475	0.6937149014176061	0.9982274130449771	0.548281963004185	0.990048943697851	0.316756571464615
SCN2A	0.537527542528081	0.38123309136165096	0.557278040558995	0.449821781015938	0.907024818938918	0.8341600274477009	0.557278040558995	0.3478733672893661	0.703477969215836	0.4083445966331679
SCN2B	0.6688026366778139	0.7309558776534251	0.138853009245607	0.123148433483861	0.0929085491609858	0.0995210276377775	0.0865304063387597	0.0757965178911577	0.159108617936483	0.937760275382044
SCN3A	null	null	0.166828606309313	0.0238472273695791	0.353587087273118	0.6829858740470551	null	null	0.6676076708257739	null
SCN3B	0.95716669692916	0.110976770475139	0.325416802318519	0.621157016752335	0.099524630112211	0.206989053261716	0.579689195383897	0.301460661718484	0.0102198818973499	0.599614854617092
SCN4A	0.6932457724389101	0.00352639784212405	0.7030618496107371	0.9160303464824109	0.520204183665611	0.727377815033257	null	0.7790567654838779	0.02659099813929	null
SCN4B	0.305007837767714	0.0108427832774638	0.0253337966102019	0.888425155499221	0.733959883864813	0.933576868278918	0.7760612126264921	0.770615267236228	0.6064849170897111	0.582608352442837
SCN5A	0.15990132813949698	0.33653817046346596	0.14240693633410298	0.393219121614111	0.7170193804042141	0.8945813456684971	0.14240693633410298	0.594859646961254	0.612353494286788	0.20508571787715
SCN7A	0.0446133051373424	0.998574185934956	0.21391918599285398	0.984707860425702	0.426282656675345	0.572900220702828	0.0649067739219684	0.237404683913626	0.0998065279192115	0.116213115038001
SCN8A	0.23140296544364103	0.49711772492402895	0.0350488870698699	0.8484126656988059	0.9256784769425279	0.9560886192906821	0.0474699545857853	0.904214776550529	0.862725161447329	0.712449399218491
SCN9A	null	null	0.0917917911881423	0.269399102538952	0.267033806617543	0.36763075601995604	null	null	0.366148286347357	null
SCNM1	0.7091146411649549	null	null	null	0.26540947243747803	0.640187952126679	0.52185179563125	0.703896928541947	0.942932338486843	0.846770163664922
SCNN1A	0.858436253525085	0.819154616655792	0.16952493203698799	0.38051525674320896	0.489137239083644	0.35275425964949103	0.652532476743349	0.9095314273590369	0.16406921527474402	null
SCNN1B	0.865527284552942	0.0592848668735342	0.00668627704899349	0.140632841551327	0.267177425495082	0.401921836201224	null	null	0.0829142403923656	0.11193295652570501
SCNN1D	0.227148326321018	0.398250197027089	0.528321537046433	0.359140456502317	0.0734120855624236	0.8722008209187941	0.528321537046433	0.615655680625894	0.253261507473877	null
SCNN1G	0.43420205638385295	0.723004020535058	0.00346350113312099	0.0146771051688932	0.8701937627119241	0.644789740102752	null	0.0568229165347341	0.0592086031483614	null
SCO1	0.398746629420496	0.852333564107733	null	null	0.0812005108404208	0.0651297935920622	0.30246651042232897	0.08838002951308399	0.331179281073724	null
SCO2	0.5320779005666489	null	0.7826074134380749	0.8854801515921751	0.643624621795553	0.375800889447233	0.519218734820551	0.772678399649377	0.7649378762334681	null
SCOC	0.22973416504192	0.23564173540632102	0.694362408733238	0.551608905731714	0.176129608032147	null	0.20506466730226602	0.23638386045590098	0.0995962323354866	0.753831995282024
SCP2	0.6935113088387039	0.23032396469371103	0.180143321600684	0.134399822660497	0.586317161545991	0.8880528407860211	0.971761534475577	0.715518312884066	0.524464061913668	0.7523058859664901
SCP2D1	null	null	0.19869398468952898	0.19869398468952898	0.9008840312920671	null	null	0.8992762667632941	0.5869863022869101	null
SCPEP1	0.660496551861161	0.511016728174925	0.274613044373756	0.7688260732000279	0.591329640127446	0.12127334847871801	0.83715818798072	0.877077749977371	0.989653213973445	0.227580211310594
SCRG1	0.851494393409496	0.751770098341237	0.0231740663607218	0.30635670056200004	0.745270372729668	null	null	null	0.8152191922125921	null
SCRIB	0.000460128243420455	0.8258432995442749	0.605834727653055	0.551108124713975	0.8051120117550858	0.218927573092551	0.7065562431265401	0.518215541424255	0.519602861524416	null
SCRN1	0.977531579182001	0.503481179153457	0.8709089468882271	0.944378438222218	0.6428604489478841	null	0.9394388819498891	0.5489327179933841	0.187879059823469	null
SCRN2	0.33293722188708896	null	0.621656571558286	0.836545861564822	0.695593710379007	0.778382004178504	0.5982391876893179	0.61507051815139	0.406437127047941	0.494444300167569
SCRN3	0.0376667124812546	0.0582052552320861	0.14749901606568	0.308634629597266	0.9722527994526621	0.62963508379711	0.7621960773912909	0.83779447939756	null	null
SCRT1	0.8957280467453129	0.7408703562112041	0.9425528679106919	0.7610296338926791	0.50309510982763	null	null	null	0.611063883731854	0.503881363225267
SCRT2	0.605436744950577	null	0.7443021932622971	0.135600715965089	0.724389919995953	null	null	0.398949518454077	0.9076149729250049	0.9707187038543891
SCT	0.34857288717872403	null	0.8929182555278491	0.9368099959631391	0.8153352584697829	null	null	null	0.12014856392881099	0.8297095941867009
SCTR	0.660007498496027	0.41586393658643894	0.872351495055049	0.8339109532342049	0.9465913392747579	0.49718259451076896	0.872351495055049	0.7448822982347791	0.37076385808727	0.620862826276505
SCUBE1	0.6807303763256111	0.6782955699175711	0.526772224223446	0.522037025865468	0.6306095137647391	0.0331729994548497	0.389268194175933	0.48646459166733397	0.34325688050003805	0.0272302130436322
SCUBE2	0.9961714393233609	null	0.479491384663409	0.936850610770861	0.9420576416445041	0.676388312656405	0.0351652103317314	0.10025377061872	0.6757881597826422	0.10840789623317403
SCUBE3	0.0953416570887812	0.39600081059915004	0.990358889864005	0.552271916827414	0.764397237094043	0.5689147002882529	0.9969691570663171	0.815547664750239	0.0833412575573298	0.8510147960475128
SCX	0.734602446299683	null	0.848965873609681	0.0530285225982094	0.39227178429804704	0.250962848091907	0.453792796107702	0.590913207396766	0.298079858310875	null
SCYGR1	null	0.166692871762094	null	null	0.526669209053979	null	null	0.183544446013022	0.157279275988643	0.7268879685665891
SCYGR2	null	0.10537722642257501	null	null	0.654028955712913	null	null	0.418226392944844	0.7327104269032809	0.730025363135306
SCYGR3	null	null	null	null	0.9890103498529079	null	null	0.720636593027655	0.467566984685007	null
SCYGR4	0.101400421179295	null	null	null	0.143824370248586	0.0185765716942647	null	0.0960741824424661	0.5840930021149581	null
SCYGR5	null	0.26006278776041103	null	null	0.820124450727798	null	null	0.481751811668391	0.9058724114889929	0.533091235327965
SCYGR6	null	0.738403922124875	null	null	0.5020261675077751	null	null	0.770713619620225	0.0519518181260823	0.691599806002418
SCYGR7	null	0.342041892146331	null	null	0.49036452568442407	null	null	0.5991472094418879	0.543940333109424	0.8448551756593141
SCYGR8	0.9441285919476329	0.23790115106549398	null	null	0.8662193251252199	null	null	0.0573023278738314	null	0.467722066370259
SCYL1	0.28002447911503603	0.037428283791051	0.7641841378841201	0.443603240310773	0.22577141033062198	0.433817604646794	0.5806012047359029	0.838149031482612	0.572620129133436	0.6475620870422719
SCYL2	0.555469602962096	0.0106118134361453	0.43850219525354206	0.36731414836847104	0.5043133186801311	0.9119967365713209	0.43047416810635203	0.305120983434552	0.7734371379349441	null
SCYL3	0.6879246977472471	null	0.0648217709865551	0.31084418797699204	0.22018668383732104	null	0.0648217709865551	0.128907181949538	0.36458558659730606	0.893365510800256
SDAD1	0.9309140910063008	0.248718898436695	0.5707449558084841	0.7320754602655258	0.65885026147124	0.580605219277364	0.44878088014426204	0.9576348554950941	0.7595397252409509	null
SDC1	0.8367926629369821	0.999888868618238	0.7864433131839229	0.552333022642281	0.841773710273728	null	0.43314816370324105	0.5576878968297111	0.5990189755508449	0.643339103282369
SDC2	0.9041898128145771	0.655459993921289	0.0477558974585057	0.366532349862218	0.163206860772249	null	0.5384521769255519	0.520905039939788	0.158550547676453	0.576516744267031
SDC3	0.21288938349789802	0.35145910885735104	0.3263802303725711	0.96442661863928	0.9964445119257241	null	0.317078453183271	0.94935553505848	0.9898092441888571	0.935252322417062
SDC4	0.00467448780875701	0.37530447842789394	0.9298034382152129	0.89590265803066	0.94569043829734	null	0.23137288435822603	0.582902543535821	2.2925971826293103e-05	0.8948503693640749
SDCBP	0.0277531157845636	0.293977451436378	0.20532931293746104	0.584243452672136	0.392402667173011	0.9736774967955061	0.554757513874026	0.700600281377455	0.640327214537192	0.47366395377091997
SDCBP2	0.8519575753477401	0.601328317881435	0.45897425418671506	0.28210209913367995	0.22343664402014302	0.9077564062001149	0.6323518216197321	0.273001023778437	0.39933338383109995	null
SDCCAG8	0.6283833772087121	null	0.245962018302785	0.15034014580245197	0.5515937128802509	null	0.200768699170249	0.35443541526418104	0.8667857830200609	0.542630420465305
SDE2	0.693706154091948	0.73166172259488	0.774052011596256	0.6909408924860772	0.9652016987961378	null	0.742168911927833	0.6004038168295079	0.9556775837413042	0.7502076521404109
SDF2	0.20042021154623899	0.281115132022638	null	null	0.974718235085072	0.9325356604321949	0.21806697772753197	0.425638183774775	0.8756918607697901	null
SDF2L1	0.771699687348247	0.662128352791963	null	0.6199924020562391	0.4839354349819461	0.452168377562904	0.795523730783708	0.908862045024254	0.0590642858493122	null
SDF4	0.9405337764023399	0.0832222177873612	null	0.33280504356087104	0.129484390398406	null	0.916775270795606	0.11053827562369099	0.998987831943265	0.752242255523185
SDHA	0.8681530323226379	null	0.0679867790467861	0.0605080536476249	0.849087848161432	0.7271482634081751	0.24921965546075697	0.362139199183068	0.42352853868362395	null
SDHAF1	0.6730236315530279	0.5211771990998479	0.39064996947305003	0.5620800650271329	0.392378853692084	null	0.39064996947305003	0.6360538693667359	0.8026852330584741	0.686710597617915
SDHAF2	0.824670327279355	null	null	0.97873193996748	0.348471622731101	0.312283665765411	null	null	null	null
SDHAF3	0.696678172591055	0.9306884650083449	0.8193888751019042	0.936866433205855	0.980270021571645	0.900170080793663	0.8193888751019042	0.95761092697523	0.520322873581414	0.19218575842126198
SDHAF4	0.9316159980504229	0.12213240933476899	0.816138070458131	0.44063506216997494	0.43450071207687196	0.47789420186565207	0.999678694138612	0.5136540902072979	0.604908110238308	0.22843080530532997
SDHB	0.0475714024261757	0.22519069958913698	0.7196131296411491	0.742425177460461	0.9021351174199909	0.9021351174199909	0.53846520942746	0.13942401894778	0.584174247145379	0.47901592673092896
SDHC	0.28933896158281	0.0275847201423658	0.0112862807864917	0.009826198746017091	0.7349092399459181	0.6782042980513578	0.0343329773516639	0.140463801089513	0.428650439315626	0.0666963695999903
SDHD	0.48030598001158	null	0.791770061625996	0.38696097983845	0.319916922818279	0.609161518385319	null	null	0.10905167240654999	null
SDK1	0.654745384207452	0.19594316259383998	0.236063919409342	0.6224852899976079	0.15860470208621	0.91254032592776	0.300389197806692	0.645277336202866	0.8706714263544059	null
SDK2	0.9696974936506291	0.7703117648726651	0.944620396023896	0.15844658936712197	0.595175637974409	0.586542982480819	0.9521441634454821	0.8804308893746009	0.193126074603647	0.9725391006794721
SDR16C5	0.0981036784371022	0.10533790532388301	0.849777827770412	0.794570094138986	0.6901279626326979	0.231449889035562	0.849777827770412	0.835173118475205	0.689052876175585	0.7059899543605709
SDR39U1	0.7234429318266651	null	0.9752284802286499	0.932714070828321	0.950056169728702	0.38448191934938	0.9730275692252172	0.980181867141566	0.6795904436951551	0.8768127005784421
SDR42E1	0.0395834439595699	null	0.0203773931055679	0.013389023152542	0.318306300729452	0.369120849098757	0.0148463334490961	0.0135779519052779	0.34175050471465995	0.11837568037958301
SDR42E2	0.0983287837056394	0.8984570329528271	null	0.7778651969747881	0.122304694502747	0.500091491279912	null	null	0.830841477698787	0.405408773512098
SDR9C7	0.00195620628864523	0.9168720138624351	null	0.7029700106476929	0.8393286790917379	0.9960699264491741	null	0.55731809731186	0.6114575836739771	0.616878764436801
SDS	0.901585743454146	0.108757985370535	0.7889945649255692	0.19025387600089103	0.120511880262455	0.803227309796519	0.0660926943198559	0.109468322862404	0.832380101195826	null
SDSL	0.21832909859396105	0.13150136835146	0.0675714558936384	0.108370475300324	0.162832976136664	0.35541506785949795	0.648403736909487	0.0938953564624811	0.269918954132206	null
SEBOX	null	null	null	0.0862136775468165	0.112568128341084	0.0949397613216417	null	0.21612400131194603	null	null
SEC11A	0.45978620016233296	0.895281755561818	0.179871160570139	0.151511535726854	0.0238899565420101	null	0.179871160570139	0.25504858636066197	0.0464372666372749	null
SEC11C	0.284168273027735	0.22816865644154102	0.44330794407184293	0.0836523193418621	0.60292777311597	null	0.44972575996052294	0.655054716538835	0.7127771883492321	0.161971544234026
SEC13	0.575478830373182	0.7240886404228821	0.299710630657463	0.289013632937891	0.7254944411937589	0.497656120059665	0.302265300341262	0.20154623586983397	0.9212004386312249	0.261727298906025
SEC14L1	0.0743903242274275	0.261261354334445	0.0035251511586889	0.368070051807004	0.133119579927617	null	null	null	0.854005362888428	null
SEC14L2	0.216318227393338	null	0.35385340006221994	0.14436292737644502	0.809625732440259	null	0.596140122688856	0.109470151997326	0.0550694618107195	null
SEC14L3	0.28094884837717604	0.129414647883479	0.13003144798143598	0.107543437947658	0.20001357567390698	0.159458324023695	null	0.9464588932991099	0.0958721017208646	0.354124354129758
SEC14L4	0.22880814598581198	null	0.36987726688945505	0.0109105943776341	0.199509637723493	0.8278648708495441	0.22880814598581198	0.188230162664822	0.9881292949358779	0.0736041302246244
SEC14L5	0.35328710952240994	null	0.7040503553607049	0.8960187109293408	0.9081929260298129	0.476401683296384	0.153969971216905	0.8068405993524659	0.667444586793841	null
SEC14L6	0.5079881268586429	0.155133326410339	null	0.239690685101224	0.155763957888476	0.271013989015318	0.26464243348184197	0.0534229212820658	0.15660923421880701	0.0619140897813675
SEC16A	0.714650727373735	null	0.521993784304527	0.310668517729218	0.282663723048194	null	0.33896406562964193	0.43586943479374896	0.0896124148406883	null
SEC16B	null	0.911565468479564	0.250677654613764	0.0371259553391867	0.8985606557560121	0.0420219528795981	null	null	0.40588905891403704	null
SEC22A	0.7848059554218381	0.587218145127724	0.42619380897323794	0.42542708468331203	0.572239811373357	null	null	null	0.442167060339759	null
SEC22B	0.14254619763571802	0.250104355527442	0.715723117460341	0.0202905171273606	0.505725085691679	null	0.0175539720480976	0.304076023405079	0.25503361022301896	0.131412030749902
SEC22C	0.8756966158381991	0.162170457492173	0.951437389991457	0.397644193697864	0.145726717453983	null	0.790855034882655	0.628568064446307	0.5769249428883039	null
SEC23A	0.641212579747991	0.17051345841853702	0.8656685284989459	0.974093447829394	0.789208955689206	0.984177090512296	0.8656685284989459	0.990704753851763	0.562141628644175	0.9574396536735509
SEC23B	0.842246724068878	0.6224260077959001	0.36881178101796597	0.44744592688257395	0.4105491992765779	0.979697292294534	0.279786642513729	0.503784802017585	0.18997231372365803	0.198240965567564
SEC23IP	0.5842879262884979	0.7688022328884879	0.990903047908153	0.6011059614200269	0.806551688050173	0.9718637876095251	0.337055801112578	0.700752523325914	0.16957666355140802	0.253909938265332
SEC24A	0.0454018333188481	0.0631159083867041	null	null	0.733620690728859	0.613059123170288	null	0.34681143847571	0.918384494821761	null
SEC24B	0.302749592069499	0.251718878753587	0.34789089683755	0.352417936136975	0.549451667404362	0.585721468720541	0.3530856324649529	0.649081679581992	0.526453220146311	null
SEC24C	0.215437837416516	null	0.28585290504578104	0.12540676285281402	0.503581503045697	0.454916172332943	0.700773341035204	0.6118492198134531	0.00618262995392049	0.664182158279204
SEC24D	0.36626420248631997	0.148259978530603	0.596839310503683	0.0140804585285641	0.618524416278178	0.8039112704581819	0.545870639939235	0.467816520295058	0.8681231864139151	0.47593310883858003
SEC31A	0.926111093060963	0.853054956499991	0.8596345056899001	0.7718292373391171	0.28348457078073697	0.351104018128087	0.18320247676714105	0.188099461693642	0.110649291481173	null
SEC31B	0.274064373270805	0.49035659038723795	0.0347341508779345	0.3636299186051521	0.17960228083962998	0.362706683166787	null	null	0.14125264191154902	null
SEC61A1	0.633460604869665	null	0.8201108072664691	0.980982283321486	0.484680318749502	null	0.43750169036295505	0.664707258114689	0.10828724941565501	null
SEC61A2	0.8087403014271021	null	0.754643860045763	0.7447569739350909	0.32775632949471695	null	0.7676271798716401	0.9459732289400509	0.9916996577435699	0.729234785041143
SEC61B	0.7858638160278891	0.0420482164265603	null	0.35479864902656505	0.471994586311135	null	0.7737039201021471	0.8325969832784941	0.34994658955471597	null
SEC61G	0.162738019645009	0.279896898780309	0.0135597626131004	0.0184049340905013	null	null	0.158785201971025	0.0117042044663409	null	null
SEC62	0.9157186059460509	0.69719975511934	null	null	0.31787294064025295	null	0.122304662790408	0.31704060291146197	0.275788341580292	null
SEC63	0.19056698892544602	0.15567870941728199	0.0200480833935851	0.067987323891622	0.386371037977416	null	0.70721513007799	0.0267231899940101	0.7030109712300451	null
SECISBP2	0.3685040287883929	0.5753339861756489	0.516620262158209	0.7050443662298199	0.968306409265819	0.854201125417632	0.5718413635395501	0.661789416989469	0.8244403910575699	0.636728095463623
SECISBP2L	0.29024840781044103	0.642943533686138	0.8871327198606741	0.668101759131186	0.65688341024709	0.417504106859817	0.973677665622727	0.413760325260825	0.641807160001556	0.226797389779042
SECTM1	0.579332935859271	0.45269144566786795	0.21319109671835396	0.31086078022262104	0.411812875154386	null	0.24146714350766502	0.278127365070317	0.19155816290889002	0.689501822747204
SEH1L	0.11813846195868902	null	0.26180625319758	0.22789632156930104	0.104052553826439	0.331234057606438	0.26180625319758	0.18872005143694198	0.8228391784914321	0.539427988308734
SEL1L	0.314298976723993	0.6600681616442909	0.393959035694823	0.5140107361044559	0.44210249285839	null	0.587835385220698	0.237164431376349	0.512264663191598	0.15362078479955998
SEL1L2	0.620925470724417	0.9943156575521851	0.725918366887938	0.804179011628585	0.583734913163552	0.6427586722568821	null	0.7551712069267769	0.9788975529716111	null
SEL1L3	0.8699529668886921	0.181411872833928	0.728591256050436	0.7652844472198291	0.826714629646668	null	0.7465870721059421	0.5780050079615411	0.46443496467855394	null
SELE	0.0666683545070517	0.00191579643190665	null	0.3483538584744211	0.0650344431070482	0.6369523861986861	0.0657915530771528	0.0663085103177791	0.12023139450992901	0.0471801549748518
SELENBP1	0.372841263728094	0.0462678543941486	0.0770992959798795	0.7664906178728179	0.10757803851643	0.658285075205925	0.8620131326519759	0.6628011839256089	0.08288303717569999	0.206289255119498
SELENOF	0.848247048518108	0.844396338074082	null	null	0.26957258827352804	null	0.7579674191149309	0.9485571319312249	0.387322260087137	0.518551399055169
SELENOH	0.885049457766978	null	0.43342990457204106	0.563426283059431	0.55860511301336	null	0.9785605574981321	0.988697765759369	0.9832599530738309	null
SELENOI	0.883200527119402	0.5787854690907029	0.7518115451904158	0.8038814509568291	0.42240242758646795	0.47097566573142796	0.6026606426540151	0.457977845900654	0.994999104464902	null
SELENOK	0.8590013258770269	0.96108660186315	0.49757362866395294	0.420748938966424	0.8723513863733741	null	0.49757362866395294	0.79268344434536	null	0.8628710284435509
SELENOM	0.745894450088744	0.6337985116746421	0.191262059313935	0.8372080969425278	0.0622818636890065	0.712926790057684	null	0.881831071213188	0.488924809432606	0.7571577124242769
SELENON	0.875464523917132	null	0.174353296747333	0.0783796568291153	0.49166409414891793	0.6107774397449809	0.38165940210438104	0.679363418051542	0.0576367106503153	0.8876536400827901
SELENOO	0.906294617276982	0.539566913326228	0.203512572891876	0.0201641035090236	0.996233650651297	0.799073057943863	0.9332743024163241	0.9752973627887459	0.7350293895913531	0.7333820101030591
SELENOP	0.750144901954775	null	0.232529876025193	0.767150477532877	null	null	null	null	null	null
SELENOS	0.22937086756609898	0.6569407201710141	0.23938794761792	0.449523730784774	0.23948374116546803	0.628565981528889	0.226530622735303	0.6037092488199489	0.38724674526289704	0.662336263204213
SELENOT	0.179497846669135	0.49642202642853	0.178787728531565	0.15180736085945498	0.7442190946127191	null	0.180851120895022	0.13939397077503	null	null
SELENOV	0.84401028943467	0.455642130280546	0.161968903501622	0.355325953420803	0.49569155633356804	null	0.161968903501622	0.188931473900665	0.14188642639909302	0.9158047520646009
SELENOW	0.79750030295275	0.8559598379052878	0.0640851422440887	0.0476203879796921	0.43041093055257795	0.303042068230472	0.4688631152394939	0.322043934389661	0.280403654938642	0.5088203294524279
SELL	0.821680162691199	0.7225598399239691	0.4969045057149021	0.282997488022426	0.5535692372765949	0.9635142583056692	0.49051669733472203	0.297590017138648	0.0206099921925288	0.19863128125638602
SELP	0.812783852196574	0.34512293618691803	null	0.175631570945963	0.8070617888463609	0.6967604229366	null	0.287318710052743	0.9202018801215159	0.38025244643153006
SELPLG	0.7154176855849771	0.7041978467957429	0.0656760172182216	0.14334461661400302	0.481375792003332	null	0.7132391289237291	0.826675296300185	0.56201393834686	null
SEM1	0.694850548841558	0.907712549011389	0.0874464204133145	0.293275489031373	0.0924916632376134	null	0.0874464204133145	0.278385415269102	0.13342053361925502	0.5845942662899879
SEMA3A	0.311581089220171	0.13846504400614904	0.7679244270553571	0.763450949545722	0.6766006172637491	null	0.9750158950179191	0.8981560462816759	0.0730080460124859	0.8575118146008359
SEMA3B	0.837068977499453	0.0461015172777701	0.8130036105983579	0.765003250507336	0.464682700965869	0.8094206584699001	0.719014849169995	0.601168984916661	0.15306383884701502	0.917578807858567
SEMA3C	0.162278905395765	0.342449518676257	0.0651308007332312	0.763896903488774	0.683498575615819	null	0.310748020039638	0.190413012600159	0.743335898637438	0.42601094778220505
SEMA3D	0.521226117632718	0.702269563407405	0.64715975202237	0.9522535920020071	0.0417322364131379	null	0.64715975202237	0.934534448773604	0.6381835289011779	0.9370380788489759
SEMA3E	0.8618430618583609	0.95541131124897	0.312763781202082	0.581602355040526	0.811520347445379	null	0.373287402802816	0.8727211388984271	0.7589838631057629	0.6888119662609589
SEMA3F	0.36091097719678106	0.334405939171057	0.320479138300419	0.244952026828438	0.35028015763546305	0.00674502050288606	0.30687674932543896	0.6944726012760479	0.43247773045661503	null
SEMA3G	0.34528467363090704	0.975227480246063	0.613050533141812	0.18790004114113	0.18347166425302	0.0312010293437368	0.329528360297138	0.267454138746855	0.177481243458724	0.7382356301459229
SEMA4A	0.0976589883554904	0.0739163876357293	0.555344258088774	0.149306390823257	0.95476541910631	null	0.331469445730931	0.0270720624269507	0.804837625924367	0.13811419127765803
SEMA4B	0.92948365132487	0.7900447131924809	0.469751503922081	0.9739175276450641	0.42502683769954597	0.430398844230493	0.47790118446567603	0.43971755900273907	0.95558922909289	0.847526288637639
SEMA4C	0.297588165456073	0.613860686830204	0.5743349234865159	0.619834478463261	0.165357711992405	null	0.746208702560062	0.718514911885979	0.32030994661975104	0.0157205832642393
SEMA4D	0.6221950846038821	0.609953251092161	0.707760798912867	0.7408927783683791	0.6015252589784039	0.6240479150964361	0.44716302454433293	0.464572317454535	0.13667401358075698	0.633329388346541
SEMA4F	0.24939356563359302	0.28652417044636996	0.444521575611452	0.36594877793415703	0.898312101475731	0.819183586309784	0.212793298604964	0.0327879929319557	0.43387379359421097	0.372899043850002
SEMA4G	0.0429752138945775	null	0.11241325944170599	0.58015254014608	0.9631595261567719	0.20773406514168502	0.0564117868118847	0.27956627544794	0.3914420256650589	null
SEMA5A	0.8536791155971271	null	0.0712699548964886	0.0377312300063199	0.4455638057686289	0.8886290492205541	0.974199453070533	0.96996728893941	0.896399276887279	0.949085027901433
SEMA5B	0.171492252226324	0.5448966396856261	0.354113091863946	0.150775749137805	0.670300316982576	0.0694154682436259	0.300888393438587	0.252660746886818	0.597615542281531	0.753576544080143
SEMA6A	0.8203037828094291	0.472057072144048	0.390571873956709	0.528934023574838	0.894124949822693	0.11952737857488198	0.5617827726862961	0.47895177195822497	0.409767865528452	null
SEMA6B	0.753440632769224	0.576473239546832	0.8816339669780551	0.7130762353948149	0.0953263304087005	null	0.00203660113068116	0.0169023869773577	0.657675583535021	0.9509940488466629
SEMA6C	0.333878783274009	null	0.16779883152429997	0.20764487963155803	0.477107265190811	0.334835826536396	0.0775403444361462	0.22847243144506302	0.349642039166278	0.992308263963801
SEMA6D	0.5315117171410739	null	0.32067867517626397	0.211323175134225	0.0756123960961728	null	0.977222435098753	0.8058743312659641	0.6824295790585769	0.33342821973669295
SEMA7A	0.18949197480368699	0.16202915848423702	0.215750614579652	0.544131364539356	0.29764363142888395	null	null	null	0.603321632471009	0.44711162288142803
SEMG1	0.877160841274544	0.9913789689469731	null	null	0.504718470694116	0.40808687736765104	0.9250108958766121	0.9763387067573291	0.9815992700072621	0.45107229509083
SEMG2	0.12774679319169502	0.34021442658317497	null	null	0.910385453535241	0.6717628596587031	0.9036598027990809	0.21264863050063604	0.19671569887425003	0.29945204525389196
SENP1	0.33536196026027604	0.288583536789933	0.0284011523698884	0.0247570312980833	0.623815916927183	null	null	0.12223236561655199	0.602935886701541	null
SENP2	0.550488120710201	0.28920645976686604	0.6378519371658249	0.8929883269433241	0.9916990554112901	null	0.9637119920741509	0.649085752923395	0.0919796206577821	0.20468824747426603
SENP3	0.0860228263189717	null	0.6437057207719571	0.17443064826156002	0.6301603201263709	null	0.0828242373544075	0.0123499336760784	0.1718421772663	null
SENP3-EIF4A1	0.152490142772941	null	null	null	0.8410484521543891	0.18380257433546	null	null	0.14134820671982998	null
SENP5	0.21996953573046804	0.718973451757098	0.285163042489333	0.42492958611957	0.8173651025646479	null	0.285163042489333	0.31833163963682104	0.553545841278176	0.4953248347535471
SENP6	0.656488371695602	0.637627322646791	0.993752495875489	0.78546461730179	0.016444494669598	null	0.990190820149727	0.508117382462151	0.24037916197246698	0.126058074278942
SENP7	0.9749558664602909	0.50425182062467	0.61595708231181	0.6469993651059809	0.0814788667833244	0.297613775270771	0.494343622944377	0.16671069539507802	0.528838630057211	0.10268135811222098
SENP8	0.5661739448700821	null	null	0.139113949834091	0.9315727703591691	null	null	0.915485267165554	0.170663576058811	null
SEPHS1	0.0116267283666749	0.341941961379175	0.125437121734193	0.0412528001157324	0.45676766865967294	null	0.119336839201004	0.143428986922384	0.195598324112811	0.0993962501135702
SEPHS2	0.50275740382511	0.988553336748126	0.771518414963302	0.429904594302766	null	null	0.744401065250123	0.404725684129096	null	0.35589183797393603
SEPSECS	0.663760115711828	0.7781556412160641	0.818013858496297	0.184216935227425	0.775148031140877	0.07815750858801801	0.8368963370767329	0.321810777021167	0.3622834118701839	0.5439599602224551
SEPT1	0.42553041523060603	null	0.544060357330595	0.730511721483154	0.5516919942457701	null	0.10212441627370501	0.7576182193481891	0.7712970826101829	null
SEPT10	0.550725275837533	0.760291528441027	0.8027275889799529	0.6845085782959239	0.893822855694157	0.0169484605563406	0.788622537224002	0.625562790874977	0.946051118958396	0.0735900833360689
SEPT11	0.989654396882648	0.19378160386649	0.845522045812686	0.9959170709275691	0.583621676580079	null	0.45153388308601394	0.608296342546268	0.665576541964668	0.663200779182619
SEPT12	0.416413797065117	0.5917366258377161	0.140072718719533	0.101764143385473	0.0539490919678229	0.29453756336257597	0.46497741693120204	0.46497741693120204	0.0247182626050454	null
SEPT14	0.698931259649629	0.077055473779484	null	null	0.8854720676662371	0.977749631493499	null	0.608090020009852	0.9253420476367791	0.39543585933909997
SEPT2	0.594896543672053	0.2799216314814881	0.32556981781153305	0.480754308593705	0.273026314632427	0.88293000946198	0.258248166819895	0.6599663745811739	0.9052708968346171	null
SEPT3	0.6995517476527738	null	0.666144212630065	0.732295372045293	0.43803764705772796	0.213391928670525	0.9073428266290792	0.23903326818787698	0.0878715164457547	0.7494411551251049
SEPT4	null	null	0.7794304115686941	0.0331917257824133	0.7578996964468508	0.398975063397014	0.937690732015568	0.585646983061079	0.8585387928414291	null
SEPT5	0.7295852196319871	null	0.971246478629729	0.9704909443227141	0.5110810508746161	0.7265396694157601	0.9443194844084559	0.9995279015723739	0.5218697460920301	0.62827908744905
SEPT7	0.0137429105024632	0.0554913029779357	0.147026426032203	0.0150127364743928	0.134480158415862	null	0.145868224546576	0.116803883111557	0.726703287984928	0.3457694640703
SEPT8	0.6781748377359809	null	0.784279558460175	0.612733522136538	0.0964043467682696	0.0620822415850515	null	0.745624620664046	0.0416276620505596	0.862352778983202
SEPT9	0.7674574978964391	0.7881407990205671	0.452135504608108	0.7999936761967009	0.493061245858799	0.528873925675796	0.5544985923025849	0.890533372546148	0.715272702612129	null
SERAC1	0.26511892875639104	0.100127550524263	null	0.249578727239941	0.834768965330359	0.5554543998545439	0.389756519888053	0.953577310146976	0.175600847803818	0.24277318117559302
SERBP1	0.659622339819651	0.34199371260453804	0.7748715005378821	0.9997304492929431	0.80520633510216	null	0.754135775918478	0.9952806107847829	0.692863123724723	0.42703537655880297
SERF1B	0.0399661925462523	0.49691973557561503	null	null	null	null	null	null	null	null
SERF2	0.20087948214298001	0.12864655378651302	0.44499759437909103	0.636301739970626	0.397475153862332	null	0.9524959982117049	0.17201007868885201	0.44828258968088003	null
SERGEF	0.7864719800168729	null	0.8461245456136229	0.18777589677188	0.8064030348128779	0.839036542783979	null	null	0.182302316218228	null
SERHL2	0.352932361907062	0.8060839685340171	0.590596665606182	0.996958152998378	0.575804565451758	0.515104034168247	0.161991601972309	0.37145354250134205	0.22395535588319102	0.994534115264225
SERINC1	0.748930138188532	0.886247224158183	null	0.7141816722719849	0.653641574387097	null	0.9531801722739391	0.9411140683746301	0.549296867945859	0.41524136732650896
SERINC2	0.30293538251823904	0.0740063879706611	0.722213434103197	0.23345634030450998	0.344987582911639	0.834629576140057	0.5955503877355259	0.040078728267108	0.39162444911734096	0.0350229850007462
SERINC3	0.49524559688701597	0.303056508098151	0.0378324236351866	0.15486857536054702	0.136920783162186	null	0.0282513666734413	0.21204455189975002	null	0.0201220506471915
SERINC4	null	null	null	null	0.312057662497878	null	null	0.289353236435114	0.542680450378	null
SERINC5	0.690470258210229	0.3904839790989721	0.862197138970063	0.615381794426719	0.484030644138529	null	0.7896470295601229	0.146729027216055	0.467726592363801	0.40889988007497496
SERP1	0.0816594660604788	0.0230312840096518	null	0.768623724610471	0.682517829171416	0.23613601534333498	0.7148549900854759	0.501216502118228	0.5661472609300071	null
SERP2	0.630119944019349	0.29588857466977697	0.266238113740455	0.8107677941861999	0.40503381345914097	null	0.0244352455838306	0.025250601377429998	0.9173816590736851	0.8574321523464058
SERPINA1	0.14008271214507598	0.7293714248737359	0.145636860325733	0.583596429500728	0.24267092563100098	0.12244603111535801	null	null	0.834915393571497	0.322780371292815
SERPINA10	0.725088663091061	0.871648081918136	0.562933552507374	0.39101065758464	0.35452157608850104	0.33060488307244396	null	null	0.030158392158971002	0.312888992509954
SERPINA11	null	null	0.0745766005747097	0.7139914622667719	0.112093594316705	0.141853865762324	null	null	0.305274779974411	null
SERPINA12	0.400943937888854	0.0594629748643796	null	0.823031586987719	0.017037178609538	0.0406833064539758	null	0.67114503937721	0.851737971359279	0.281214943343343
SERPINA3	0.623664907246928	0.485627823464676	0.484366774874387	0.482527488323332	0.731573696598413	0.896646993011638	null	null	0.0458480717979388	null
SERPINA4	0.0142698190650967	null	null	0.0384984103402233	0.238447424439518	0.27593468231768004	0.0430290694052797	0.556022340304854	0.500165964218197	0.442910197005084
SERPINA5	0.5577874251431789	null	0.0445134994945244	0.588277450002599	0.48719719189658395	0.295427575392906	0.8608599157601379	null	0.44318742753046103	0.442910197005084
SERPINA6	0.0635120288354282	0.6858566133998111	0.9833720531492349	0.19483035202190999	0.12431044560870301	0.0639240591565393	null	null	0.39340718986105	0.8321206938465071
SERPINA9	0.6114840095938929	null	0.259775997990885	0.264211214431856	0.0878433503392231	0.548048048675864	null	0.0200009954522823	0.157228382074918	0.98187605134137
SERPINB1	0.832302680531956	0.405003235848269	0.19732343099982103	0.31921127768016805	0.896729366694867	0.6393617946383671	0.15963640491851802	0.651676168694592	0.949950340791255	0.24188941127471
SERPINB10	0.909675596193115	0.899169974972805	0.7084130842289549	0.7856591455181129	0.258665268320162	0.30645313474875296	0.8453489322818771	0.9500702182555341	0.34763285556654305	null
SERPINB11	0.562315816975028	0.340601119607784	0.948552308202485	0.0602187484329939	0.35747322249176294	0.30729012960358	0.9540547059028851	0.5425263537758279	0.627889370030093	0.531870765789498
SERPINB12	null	0.871062467680952	0.3299835591465	0.808500444332529	0.58666705782531	0.7476689565806759	null	0.521035115541213	0.677310366400532	0.8429250077728531
SERPINB13	0.253079236006996	0.423777319491238	0.34182678806926303	0.853334770374611	0.8832103175035558	0.346051971307103	0.34418640136229306	0.866369698961794	0.5919906285695921	0.510219004241077
SERPINB2	0.9986263435017879	null	0.996406520866403	0.873182817068407	0.0948280913577957	0.25352085919448997	null	0.35509929689284003	0.27165691536859604	0.885378619747567
SERPINB3	0.8753238306507529	null	null	0.41878532314606304	0.319458100511628	0.101857172210334	null	0.6910320128077321	0.31375724997795096	null
SERPINB4	0.974083157881187	0.8087998953283991	0.23092025690696202	0.35559263994182294	0.33308226753849896	0.491771596883099	0.33994778225157	0.18631321407688503	0.553006428689333	0.608961877045482
SERPINB5	0.7002509647049399	0.9459092203729791	0.6968576143351259	0.824734203310693	0.7142093809289559	0.0996269208653726	0.81737797129365	0.590085623017196	0.607644589021572	0.3578368357627171
SERPINB6	0.137017518354019	0.9620142033597461	0.051691768194615	0.12988171594657	0.22061409446561803	0.812936266168029	0.0434894015819468	0.108447458300825	0.177264074999631	0.7230227856136601
SERPINB7	0.40007705757855	0.33568665921294605	0.313876273481871	0.528908391149322	0.10820576333039099	0.41049421153551297	0.8898853191652439	0.37119179887074893	0.367874734489601	0.332735395269932
SERPINB8	0.159589244632986	0.905785664846538	0.5138535181477629	0.732662284863167	0.28527265197016305	0.7457594111411141	0.47548834198468	0.631159186004969	0.376289573277118	null
SERPINB9	0.763370607885764	0.0035254467158616397	0.44558241785134706	0.5672464946501761	0.0638955580168206	0.9248072584847671	0.5431738596301771	0.7232809401302	0.680025170707777	0.344989879421521
SERPINC1	0.915087436972484	0.390096898660262	null	0.771961706324815	0.528072098545774	0.5865596022618311	0.404681107791331	0.30670679252133304	0.121242165605712	0.562221608873993
SERPIND1	0.8676440728454541	null	0.18066853023302104	0.808186780757081	0.9932095126188358	0.9181889087717	null	null	0.147656037626821	null
SERPINE1	0.388176618732027	0.164698732848769	0.8505923341788251	0.8267943789813629	0.8978733104645629	0.682622049496842	0.791747832571657	0.530996767276501	0.9172306164898391	0.272612617262468
SERPINE2	0.653821661833042	0.0604482256405137	0.857627165349965	0.519225694041555	0.54214039816612	0.789946879255624	0.654854571890293	0.5514435744145971	0.9321275377938258	0.379101447119867
SERPINE3	0.612903064991275	null	null	0.198736172118788	0.566324002108345	null	null	0.353746603669631	0.7474143001903071	0.9680626149162599
SERPINF1	0.12019858185311802	0.297739896979682	0.254027197570679	0.126543729381015	0.8350596408897141	0.8631080279491271	null	null	0.962842592134058	0.31213507111769606
SERPINF2	0.12127653189733399	0.784943434111385	0.000687109555435717	0.9646486776405521	0.314995339674074	0.417286543609487	null	null	0.270743342270228	0.593252834879156
SERPING1	0.36861488510952206	0.509382196797531	0.645222225655291	0.657495049756967	0.9174406727501129	0.123175001171669	0.853267633793496	0.7546098386465999	0.914361257530082	0.7834464618128729
SERPINH1	0.5951191437849891	0.202815037030357	0.638120413594625	0.738257956963051	0.390709699685568	0.531895982647792	0.7066107228083409	0.8201157781669591	0.259945658123226	0.32154944306255895
SERPINI1	0.636227372131298	0.7895593090452979	0.5625242971594461	0.322050370549195	0.571080356694833	0.0583963291786336	0.687064011224311	0.13692109057516	0.22419150663845003	0.198579166891295
SERPINI2	0.749136952038842	0.5978824969547939	null	0.102787805976115	0.957361440325839	0.79785870321509	null	0.11014528311261501	0.826285947201837	null
SERTAD1	0.7101527710566609	0.974847584400266	0.9359175472902909	0.958738684794793	0.700480350524661	null	0.5333225065884221	0.70301927631385	0.7123526694911809	0.99763593774792
SERTAD2	0.9493218100254158	0.6648486701334351	0.4779074247597849	0.7913060614779721	0.7926698224831191	null	0.684883564339078	0.7124365416084291	0.881246597242752	0.583337015795138
SERTAD3	0.448126812310223	0.304616969427557	0.47482256094009995	0.538425577061443	0.9149156360399409	null	0.22047966528709698	0.188967129064596	0.512876297676135	0.0460657696794629
SERTAD4	0.627864533753183	0.618050680363269	null	0.123855927644968	0.9894854679983209	null	null	null	0.000678576429028688	null
SERTM1	0.281005792120144	0.591035460747277	0.482955537857994	0.0862134964308907	null	null	0.48287605992825	0.397443311286209	null	0.5047095120453781
SESN1	0.271882224471227	0.670037137532489	0.132753834228954	0.38740950052140793	0.9307199020560141	null	0.188668427254995	0.10806171749862101	0.47769187602225105	0.0898827220023097
SESN2	0.590874409919321	0.32452538198439	0.0918825740744156	0.595016417925816	0.5130686481229121	null	null	null	0.69386789060818	0.841446516055903
SESN3	null	null	0.0696304159546248	0.238397235547084	0.24731064386505605	null	null	null	0.7059016345933449	null
SESTD1	0.9632188736651001	0.995432179147242	0.520167694930727	0.69776546894208	0.7701266673311709	null	0.6796277176409261	0.8675075105428209	0.656974593630487	0.910310429029338
SET	0.0180863559556483	0.25438782140475	0.402441885971146	0.0008146481786160951	0.3527435436468379	null	0.349843826449852	0.000790197140835724	0.342832441117633	null
SETBP1	0.8354237139154309	0.436739377004528	0.501927990204336	0.8897721933790441	0.32145051049580603	0.72091958461639	0.43086315065738107	0.659957427499121	0.593592152137717	0.48559708269307106
SETD1A	0.38616489537213705	null	0.283024840929168	0.17566373294201001	0.1446168233165	0.138113645176523	0.0684709964425088	0.35463514830288595	0.0468484871511485	0.047805720270924
SETD1B	0.9581895492432461	0.94513828565297	null	0.0116692227365363	0.435910109541303	0.694763538769708	0.999744361681362	0.126395068444455	0.22310775759864498	null
SETD2	0.951191642155211	0.6462250108363741	0.20146559290116198	0.18745082194028698	0.21812446576389802	0.9421037615405681	0.381008593355382	0.19535916004933898	0.10385349080051198	0.131346925092113
SETD3	0.266027590375177	0.515491076349213	0.78856658397711	0.0336016323567341	0.485208492419748	0.370569647763065	0.167848976977374	0.0432853010247409	0.7544295150722929	0.24442910721997702
SETD4	0.37122114182307603	0.9507055519265211	0.6029825329899251	0.20143616708025	0.45678443317389705	0.597975647658533	0.428226032586435	0.9712292516094441	0.888592505562411	null
SETD5	0.212166236849772	0.456472960014459	0.128267202738664	0.58746030363665	0.682028836795567	0.576852954351747	0.860282308587144	0.0487255472715704	0.856795367381586	null
SETD6	0.42070777795144104	null	0.9689768074676651	0.6642944934332329	0.0916567536551616	0.9563386259302321	0.734189725096814	0.294420643125413	0.131376827663048	0.573073491698324
SETD7	0.189200116142394	0.5963188941190289	0.125342197163767	0.5620275532178051	0.5056375438167	0.32566588892311105	0.416235947628031	0.148138128077681	0.138113407904249	0.20173116461627902
SETD9	0.6874470201966861	null	0.6108503703684229	0.0454252163033602	0.0459341683366512	null	0.030865593400634998	0.5809620040133691	0.7113763364120358	null
SETDB1	0.560906051188393	null	0.35829466600323207	0.440149281790593	0.252082584514748	0.9950402350214341	0.509869904600275	0.6546953281074671	0.00032465897505617997	0.31174749033361304
SETDB2	0.8167501691668901	null	0.264873511086765	0.8285664041452859	0.142565196153405	0.0535036059221243	0.329682691254652	0.546290958656112	0.9195455640293041	0.130302390427869
SETMAR	0.369586334340475	null	0.411059473324941	0.72913106601273	0.0269014530051782	0.0154941955842554	0.34582063763023396	0.43881696224809796	0.349341301726247	null
SETSIP	null	0.32188474933442895	null	null	0.0494223850295021	null	0.325583277000839	0.277559201631365	null	0.0294963210429575
SETX	0.658279331844485	0.988597124638979	0.8307981777398159	0.881030961882525	0.20700938181106798	0.9854788144791071	0.260591556405115	0.5699289493046421	0.48654327580096707	0.88406967067255
SEZ6	0.750960118690415	0.266527015152463	0.19172660560814297	0.46575479169867895	0.475114408384936	null	0.681793370855779	0.8689713165888101	0.957563259315478	0.8162244473995269
SEZ6L	0.818180893033609	0.8497477561423621	0.9123143761380759	0.938469021567097	0.9960985354814731	0.90029853373779	0.8306010572560021	0.8706379228022579	0.315184869413094	0.8692122100596359
SEZ6L2	0.386616429194253	0.29423089240348904	0.45206142214448897	0.378948462749404	0.39221791434967296	0.91546744575214	0.9057676673433979	0.7280435123044259	0.975473796949121	0.0916042499120223
SF1	0.11621612558505198	0.6305939154918822	null	null	0.889464504844367	null	0.12812663410539	0.101773661321146	0.7945853188186399	null
SF3A1	0.703705182723561	0.635825180452657	null	null	0.232268375291371	null	null	0.834631792560571	0.28419213102113106	null
SF3A2	0.325509618246375	null	0.19675145837514496	0.525489710462966	0.399892350758091	null	0.122606476862203	0.45141156666507504	0.101975961371106	null
SF3A3	0.6238777811433011	0.631290051131126	0.208943193456004	0.8357599261708349	0.12614964497894	0.18849666046746802	0.152865222950889	0.8369882628862829	0.6959058656645649	0.35117831272425704
SF3B1	0.95585851720477	0.762212327522265	0.29149746092026696	0.43514264248076095	0.0103305362967463	0.0291365730498636	0.219935528145209	0.0591213639374429	0.74698660600336	0.00906641354780069
SF3B2	0.508987908099181	null	0.33152573044081396	0.306873740872801	0.534087101290735	null	0.418280753770646	0.781070674607417	0.36988562117640295	0.722979846751096
SF3B3	0.18021912909223	0.701966908267186	0.7985413332243458	0.0150545087681843	0.281339112319439	null	0.950043815535717	0.0146493615290644	0.9276144261855089	0.0716539476220845
SF3B4	0.31864025858252304	0.577101204942504	0.0286492860584426	0.0334167037502975	0.812591218975347	null	0.0859378959785244	0.0184528166412545	0.33352392531001396	null
SF3B5	0.711091711847843	0.32264840902522496	0.9819760136625241	0.9393081874883801	null	null	0.919842882514009	0.0786059356044355	null	0.8716745519862451
SF3B6	0.148869552111632	0.009090682508621	null	0.43885551480679996	null	null	null	0.62511066414882	null	0.6095793879333531
SFI1	0.7594289042083741	null	0.0262557007018254	0.486884318008874	0.5934062347060071	0.582573087040505	0.5428240203373821	0.5312258689429921	0.618682075997529	null
SFMBT1	0.873772311080877	0.9085358086337622	0.9266637186443141	0.0650758006301158	0.992615574676317	null	0.965684702857621	0.986573791655167	0.36298237610851	null
SFMBT2	0.216248437631585	0.188879858558735	0.766018982604208	0.0871158331920616	0.94707648259827	0.564441131945592	0.518979315179792	0.120644566420121	0.971448055599298	0.8445271509377571
SFN	0.6682109981996629	0.7193364249384371	0.651498690801308	0.955633856469032	0.7456050218103321	null	0.651498690801308	0.373398086865424	null	0.17199234311143696
SFPQ	0.6878747176357409	0.82001282132459	0.9321266266705981	0.7806003446908009	0.7701594967842891	null	0.930735507575728	0.6797901380825	0.818155167036096	0.9057854026687979
SFR1	0.570232105759652	0.48166640879968203	0.359963844653681	0.7075454322983629	0.554036310298972	null	0.33563590735760196	0.41573230856423793	0.8593705771168871	0.165367501852376
SFRP1	0.512245929501831	0.156056198075798	0.8382892263476321	0.815296745716223	0.9102813591615421	null	0.5733828748808989	0.850601445968693	0.608269572036768	0.40832297305628396
SFRP2	0.659634683660941	0.255596514538067	0.953313115502433	0.8813447835416209	0.45645541528570005	null	0.900490215355011	0.9621298744792809	0.626240032740413	0.346381629310783
SFRP4	0.7610936988929731	null	0.44842768574619396	0.7230930270397501	0.941473977340735	0.577176921087318	null	0.6159495086221071	0.561184456860901	0.8195807830021921
SFRP5	0.0346725860459505	0.5140659260970071	0.38980602847094903	0.42039697366614903	0.266075284742839	null	0.383315165490286	0.42178725499713204	0.9789406020974409	0.6139581059022551
SFSWAP	0.9482083337101992	0.0153784822793559	0.496451374017599	0.8164866939093242	0.6249752711578199	null	0.12766628367861999	0.753297270426564	0.0484102403435673	0.808816043027211
SFT2D1	0.582961196718712	0.473094237022664	0.757904309266917	0.7429632659703621	0.16044142192372798	null	0.36724323507921897	0.905778357890042	0.18840132569954998	0.585506148688431
SFT2D2	0.8538516825832071	0.219297833254621	0.6940788184344711	0.219157586180651	0.38168534062150894	0.396103827890883	0.42346930488432705	0.3118454632617019	0.8933836783509851	0.20109701334667998
SFT2D3	0.9771614853566271	null	0.7108576302013009	0.36030025724764503	0.8191274602582141	null	0.8108344644453409	0.8728985246972031	0.268858524824982	null
SFTA2	0.587466347520463	0.6652625236000319	null	0.9096656651014949	0.1889815558934	null	null	null	0.00544424284904588	0.154409520912959
SFTA3	null	null	0.9254640201299499	0.0955952894302419	0.0747307695217508	null	null	null	0.8409565295671809	null
SFTPA1	0.0405250457091484	0.593310261601802	0.00207853576076622	0.00207853576076622	0.802854912643255	0.810518216783953	0.0299263812947119	0.0913173364914053	0.0271911680198575	0.0616359453065778
SFTPA2	0.180528518383629	0.386919353287322	null	0.8933492789454229	0.44943304615781204	0.312218600186243	0.656656012628687	0.0122376135972555	0.45343561785195796	0.9435599483153572
SFTPB	0.864289186222996	0.4957664365611161	null	0.9686219840386909	0.6663667370245839	null	0.549713755287049	0.43441621639024397	0.747785755959328	0.611464421672639
SFTPC	0.399129673036619	null	0.999022106879468	0.951215685157209	0.5140650742374759	null	0.593394309564704	0.403077091252279	0.49085558971668697	0.659605236908304
SFTPD	null	null	0.787612062057976	0.857465611943543	0.8807742603789341	0.7986778489478772	0.688319123736341	0.8120854049277609	0.563514443105324	0.9357252344572081
SFXN1	0.21542084626147698	0.29782671438721003	0.8280055571918992	0.897002865732896	0.0649554660563412	null	0.8280055571918992	0.136729502935861	0.14424156513146	0.127397871086563
SFXN2	0.0849968794396021	null	0.135913994346546	0.377973425439659	0.6121577716894	null	0.5934787452248821	0.697697397211454	0.303943213622903	0.920599328440814
SFXN3	0.33990337815242	0.24675854819364101	0.0470476204214878	0.5372773359499411	0.28144479588619004	0.9974658061821379	0.226289339502262	0.192736414197907	0.527083649279243	null
SFXN4	0.0925866618545179	0.24067425037154297	0.36824754400434295	0.888253118336656	0.42813324820198795	null	0.0996599124169237	0.47920854742003904	0.101759104649366	0.0720013659113967
SFXN5	0.323253011315065	0.9789569097287341	0.434180243596704	0.8176466607116459	0.296264906637528	0.5970913296315551	0.434180243596704	0.698490560171689	0.311759203970848	0.216182340521728
SGCA	0.637774199629651	0.6962690542471079	0.208386743310772	0.940657243365486	0.0448052624563393	0.0350360641543799	0.828914826301018	0.508430258025764	0.875795940260001	0.605953473024474
SGCB	0.640461276685057	0.456012449037558	0.8582924745535501	0.895595899118152	0.181657190046502	0.124839231502967	0.496440053522456	0.93664646526227	0.515902771144526	0.43847697544155106
SGCD	0.7974692411566658	0.857256383583114	0.8263553796412879	0.859618037846234	0.569000369850013	0.6417333990032839	null	0.21749281897605	0.6251431088832429	0.7090665624190842
SGCE	0.27291452433499697	0.5758257145023629	0.07184538134997999	0.560724504449083	0.195717309152934	0.20370947968723102	0.0350503904128278	0.252284078171496	0.133144167071424	null
SGCG	0.53920825603126	0.44504577811950197	0.0903103434310207	0.0887208207884982	0.26762985031249603	0.25394531756905997	null	0.138230060773896	0.599749657986978	0.0481817613860502
SGCZ	0.962834246203955	0.6078462491280839	0.9313902606015609	0.510137394089036	0.24049243588423602	0.885796551985304	0.892556156213632	0.9353541901262641	0.6483878465650661	0.181303566728617
SGF29	0.132257988713024	0.541063211818813	0.8229211508774151	0.293341534535149	0.40063863996574794	null	0.7505221232160699	0.90558837178846	0.5538442053070489	null
SGIP1	0.40068118687451504	0.5221788273839171	0.315190433250314	0.727505174432056	0.427465810484548	null	0.6492826622033621	0.528261963080675	0.0265507238434246	0.353045613712776
SGK1	0.26253992078134303	0.0840024886761961	0.29120000847246	0.291816608855589	0.44867644421048797	null	0.165470897016359	0.561587625242655	0.13143735782320098	0.33405120992368503
SGK2	0.423706490969235	0.982922925426142	0.0934618986969964	0.10167565941285199	0.9916562615190508	0.738018459224682	null	0.927466040110214	0.7385258541118019	null
SGK3	0.445166124127649	0.6595847771872121	0.707086585594563	0.28381408025053995	0.9490056446399928	0.25785768594631603	0.529312634563788	0.558133630377746	0.27696183254234	0.503635914255496
SGMS1	0.7948030566490241	0.908215625699786	0.940685748170308	0.33126419187254197	0.6056181334143941	null	0.908423144044777	0.28681435415815004	0.0545741476652524	null
SGMS2	0.311709330006937	null	0.7831596815663421	0.8452505892460831	0.19457488893192001	null	0.749410878093083	0.991905419687612	0.525553189595428	0.5751012662430649
SGO1	0.479788359569086	0.5575480470544101	0.365688728377389	0.7779009812589699	0.290516994992122	null	0.42902646265797206	0.395527687037399	0.0110150980842756	null
SGO2	0.8306638783164529	0.5354626826339339	0.5994127849771931	0.0382837316282904	0.41135089419997206	0.0333985634473911	0.8628006410210259	0.23063953571903698	0.914173869853628	null
SGPL1	0.0966333525082171	0.036063525139297996	0.8927723793096529	0.34781085257296895	0.11616593165741698	null	0.650917635097336	0.871804822563379	0.30632538193575	0.6924082888546109
SGPP1	0.0326847645270784	0.10132817611685499	0.27606698829106296	0.0110410553918749	0.766485548004992	null	null	null	0.0119074191108922	0.0191445658548373
SGPP2	0.380617171646998	0.573427994832556	0.10331124836442401	0.20409204350590698	0.266354050965095	0.268638125011563	0.48855899006576703	0.294862618624142	0.9869924828789051	0.56672245416913
SGSH	0.6539729448492261	null	null	null	0.466628992566517	0.00974249884756184	0.8005722076247901	0.884814156041711	0.9318025249285892	null
SGSM1	0.9789150675162791	0.924525338657749	0.603092571758554	0.8827189204956379	0.009269565152462909	null	0.606922782583914	0.78871578197025	0.805547641609995	0.7890317459702479
SGSM2	0.999398694409677	0.7548144149346361	null	0.0534364336765725	0.9347970770993019	null	0.893637263153082	0.337732665374493	0.0698030035594945	null
SGSM3	0.9721811653794351	null	0.22557427181272802	0.41932029591436	0.786123366175397	null	null	null	0.0832358531705665	null
SGTA	0.36702484326457396	0.377251965289822	null	null	0.0327871997895893	null	0.328776987373057	0.579926424920385	0.684338449142545	0.763850053851063
SGTB	0.681744483531338	null	0.5344331640422	0.47202694407676005	0.990072000573842	null	0.400236009472774	0.517998800168048	0.0880910492148427	null
SH2B1	0.187394809390682	0.227486761353121	0.914112537364672	0.304137646138599	0.7551846283633292	0.9070290656844151	0.864062885898084	0.6883018093388531	0.996116931721981	0.7364367024065509
SH2B2	0.173027286678205	0.966489118991757	0.4790807210463379	0.44659983884939297	0.0285537430387675	0.548279034942335	0.5651822404283	0.14450610098837802	0.0539449645915921	0.8613929257625641
SH2B3	0.112774044901738	null	0.63303526730399	0.15612325790400503	0.40531693844160205	0.23130342106670898	0.0538270199783921	0.4314082286078929	0.0513873887234699	0.715701433353298
SH2D1B	0.108074603515405	0.08594868596806901	0.522170186599193	0.0754617544289375	0.0202108040773362	0.060567818558193	0.522170186599193	0.463810437754085	0.8709232226646559	0.657639811976959
SH2D2A	0.690097559456025	0.7858573918709041	0.369482214042632	0.313444331494001	0.40386911746966203	0.28232142376883196	0.41877567275751293	0.384073743387812	0.533104137590701	null
SH2D3A	0.0206495136956506	null	0.038343985591864	0.654163004892889	0.744218931094235	0.330546441318195	0.00830656114591777	0.19406589548051897	0.7033647985329029	0.964862448349451
SH2D3C	0.870766979388214	0.9171543157205759	0.403644550332489	0.0620010655210737	0.055128935556499	0.169505729856967	0.14979696302060097	0.14169863090093598	0.146369925471682	0.26417213771640496
SH2D4A	0.6214752222005561	0.7330443278702621	0.5706279508736589	0.659122430463557	0.686974030357946	0.3878351613420421	0.567772204477002	0.6834650536793481	0.9396288530912841	0.5159147323291879
SH2D4B	0.549403440893513	0.430229703522674	0.10327080109868302	0.27504119052004805	0.594599882996796	null	0.150263700070852	0.844864020989484	0.07564474718550701	0.784302622897615
SH2D5	0.8409814537613051	0.7573449169843571	0.454410874270894	0.582108151508585	0.40138250003606996	null	0.942443227907611	0.41016363044793397	0.138639276807962	null
SH2D6	0.302454337585149	0.861639341310509	0.6873691576390539	0.982933163396109	0.14797192456565803	0.194086141670657	null	null	0.9093746703038008	0.5747110312995639
SH2D7	0.341130290600722	null	null	0.85290737254824	0.15632397152404298	null	0.164526786071479	0.000380400792447166	0.8692155617956581	0.244927186710582
SH3BGR	0.301277217298851	0.20926669167341103	0.38124658708027703	0.179670857992265	0.20774620900943902	0.22533930600678898	0.938963857124333	0.5273144028357121	0.886577768009177	null
SH3BGRL2	0.763592857561726	0.162777568900005	0.762335957969782	0.655230381772704	0.18323744671852	null	null	null	0.936961687968235	0.8812449567981879
SH3BGRL3	0.134081836311541	null	0.28986185825555605	0.414892784529761	0.822217330735448	0.8462224764756461	0.304978490077647	0.371937147676056	0.6993963030269301	0.9076896197363129
SH3BP1	0.8936468849929	null	0.108144017770208	0.521494593411426	0.20920862282217398	0.0712703928247933	0.134003909657482	0.43147369337929	0.0662474531773249	0.8064673440283909
SH3BP2	0.0941396301659625	0.19447196497615601	0.39053787138389096	0.29444546672312705	0.920194666054581	0.8635427078005451	0.240066656887273	0.0935753552254261	0.426647932327225	0.0448210337795185
SH3BP4	0.9824868065343181	0.9618537568322042	0.134469174739618	0.210169309776903	0.33753286328076304	null	0.111800958493513	0.10299179366548801	0.522225992012135	0.16001288931147198
SH3BP5	0.52996662418327	null	0.41830883240584604	0.16813859043660198	0.24999336532268301	0.32160228339254604	0.82575616762469	0.524128671078371	0.321303981937044	0.3985826454292721
SH3BP5L	0.225276081715035	0.95898624017199	0.0720604949553524	0.086895076058225	0.10108950515373501	null	0.448937285516495	0.7350235926383281	0.31018745404900605	0.0711841169473773
SH3D19	0.569480556595722	0.9109056040053051	0.445873674491386	0.840638171112057	0.46585386045766497	0.9023053172830551	0.49981595175281895	0.45950047057784604	0.8186347671475992	0.37315687516132506
SH3D21	0.994811344541272	null	0.20129727727749602	0.21980999624272898	0.33022223502626	null	0.294850051043671	0.631131467837271	0.637661617984522	null
SH3GL1	0.315612239804191	0.0230557162588167	null	0.395454840109228	0.632100079261431	null	0.6860831693149279	0.6579776601581879	0.4772009108329289	0.854022014960379
SH3GL2	0.417040922372846	0.7553810597953851	0.624583101735688	0.796318076331729	0.196371970172261	null	0.697056728347591	0.7325961745588991	0.33177395638698304	0.46290862822661294
SH3GL3	0.35766367670873	0.914866366288147	0.0910650630003107	0.583522841775018	0.561015208553415	0.43718341603308	0.48334247612821296	0.6052298904612889	0.251722699443779	0.132828905191065
SH3GLB1	0.44021642344543704	0.472776125500516	0.281271937095944	0.475302308248386	0.362899504741019	null	0.511488087221916	0.573111028173083	0.0919248827052824	0.5883394900288941
SH3GLB2	0.868232106523999	null	0.1174781124161	0.6940022121468771	0.7847732717027549	0.8193431350461509	0.5514177699931121	0.9166560249437359	0.359041364452113	0.34218113685081697
SH3PXD2A	0.619086482874034	0.125264011621581	0.315895780117745	0.7729916834524229	0.607766595594884	0.45000116149758707	0.767086615163523	0.289349449084292	0.23432478642979898	0.327596432791091
SH3PXD2B	0.0600308189587333	0.816800634105833	0.876267743903116	0.6879775921136341	0.6904487331417729	0.381283112961384	0.9775194930170259	0.410335328489618	0.520581321438988	0.254361692098504
SH3RF1	0.6003153905844549	0.903716275486417	0.45837093646250704	0.41804766035378904	0.45673382881765	0.28507759400550897	0.392939580333698	0.511370202034303	0.101282135531237	0.208099525564605
SH3RF2	0.605516134623604	0.9572293929647	0.912420472268967	0.586618014924941	0.410236765584137	0.21214141684595897	0.881421515536375	0.5932480896049461	0.786683585714342	null
SH3RF3	0.4423359636116961	0.812401654864986	0.8290599453352819	0.232074802955506	0.45028662752518794	0.45648859616422993	0.36760092574400605	0.8368649309274201	0.272286441056666	0.158487028478553
SH3TC1	0.24125956458247502	0.13241492464078	0.8459794289323591	0.477330416359183	0.4258789732133871	0.24760255719659802	null	0.205481171490632	0.467178224398911	0.9090967720895969
SH3TC2	0.982259925852332	0.35903021969006704	0.814805644628848	0.9927651749270371	0.130729115015868	0.920079157373671	0.064811279148563	0.296274507340758	0.9377749372782959	0.938572447013994
SH3YL1	0.3941052283048	0.653262326855492	0.24228951427536602	0.6353156650457471	0.7458950096961509	0.248448446171842	0.12424263922895899	0.3551600200468621	0.597504358811036	null
SHANK1	0.506179510103312	0.5569600214141469	0.216112953223962	0.4556368359792971	0.38063412643431893	null	0.216112953223962	0.511740832485935	0.89292569978596	0.385469522788843
SHANK2	0.9642240417499441	0.0455653150922228	0.8531317831530981	0.9855214820811129	0.0125584359152722	0.49357143848985796	0.826383713963998	0.9419197777837219	0.770466013756265	0.7706757845431271
SHANK3	0.459842598622508	0.535878400957015	0.574561323277895	0.0774978421458297	0.3703694958224621	null	null	null	0.818332541540986	null
SHARPIN	0.11850932263108199	0.368512826760897	0.513516543088552	0.33047290649129	0.0904819063467668	0.999959271734826	0.26773102716735797	0.127908038333191	0.460549334383133	0.6989969355691721
SHB	0.557326042012357	null	0.948323035103612	0.7286048643656372	0.9750462836283621	null	0.38197757425728096	0.6658350927038829	0.436237580744599	0.9322316847640009
SHBG	0.503831309432777	0.0238299498172473	0.0957424863086747	0.0982697674040911	0.0293959800798294	0.627831717059431	0.137467736091979	0.16707028683787697	0.6607502206667061	null
SHC1	0.982883553557823	null	0.649657683582109	0.871086781585879	0.634235328921956	null	0.855050444231116	0.9820067786655791	0.344617977266394	0.941651827587157
SHC2	0.560840312225207	0.831229017289746	0.8854369683732851	0.9655805863268929	0.0957697597886624	0.449436380160316	0.8969654918546508	0.9617842971394509	0.874573836545186	0.8045232437497101
SHC3	0.7478087234789209	0.360995971085188	0.364283810058615	0.882384485178435	0.790739484781583	null	0.34522452108038104	0.48202774429260997	0.0193297290251906	0.3693127959735639
SHC4	0.751260943276479	0.193954841759508	0.7551325702340129	0.168005310245981	0.199434116292573	0.957055338940546	0.43771195133493795	0.303751797871841	0.39556221599015506	0.8031513698168321
SHCBP1	0.8362698530879742	0.5504985765345911	0.509648988107545	0.7298407442761691	0.282414706834292	null	0.992211951339609	0.6624265464579829	0.8270894559764279	0.9166681734459871
SHCBP1L	0.10642040129144	0.43249546447312	0.6135241206835379	0.511129339956664	0.9557146068179859	0.777740627909302	0.0148784438044123	0.11534487812708599	0.018303336569341	0.0420799221023915
SHD	0.763332520537653	0.0773871021782451	0.659928440962237	0.9549584026549042	0.6501271372528139	null	0.690732962021948	0.627942735071419	0.6750367945279739	0.28927514679510197
SHE	0.299971867512555	0.273010253330755	0.0270360814071211	0.0217246815989314	0.636553285688737	null	0.0231088744921466	0.0215346130616184	0.10988669371380301	null
SHF	0.0207531845996878	null	0.668025261664655	0.871334707228989	0.23565589120724997	0.9093257795648001	0.550526663537245	0.42857777447239204	0.403330695567505	0.773118954404428
SHH	0.692406132038196	0.636919435064245	null	0.484561194956182	0.986400992559771	0.9927483974572792	0.599139087881317	0.709674938437845	0.0528456441999302	0.216619937186023
SHISA2	0.89603744864468	0.806133507798667	0.9804552355660009	0.28792411107780397	0.28879231316126097	null	0.9835949893873721	0.10232349925148901	0.26368730797432	0.291082435037629
SHISA3	0.991328025659957	0.13835963027496898	0.9652721952699208	0.122733186260438	0.41830597232150896	null	0.987947489413902	0.8099017777012509	0.386866074754057	0.819712986739475
SHISA4	0.895968239757567	0.43137165275758504	0.9393026210157671	0.0895401764154894	0.21930996454655	null	0.8042951235861949	0.46937527773783505	0.11289193469944099	0.397635631487427
SHISA5	0.17085663905211199	0.9448358304194621	0.368321342685576	0.7412864994505759	0.459069490510669	0.761690815281973	0.0544770872694877	0.21259876659134697	0.773315579271294	0.38923034977962895
SHISA6	0.792143862406144	0.7088622570983208	0.8144499559497121	0.12247795820340199	0.6081232809540279	null	null	0.22658569580183	0.148964244830996	null
SHISA7	0.0272633739934076	0.359445308602489	0.7349482535807729	0.303542216098204	0.138396536677959	null	0.0206063411657673	0.12258686696424499	0.20590386890846302	0.03525847679353299
SHISA8	0.32211632203930296	0.825091540357563	0.200656595165013	0.5517097684929321	0.095477192756416	null	0.203383770369219	0.7232967150174642	0.00347828876174883	0.646351920306013
SHISA9	0.283928566979461	0.633232764524573	0.26277605908101503	0.111695879735725	0.326623071784872	null	0.256096355879663	0.46201707503007206	0.09449637625843302	0.225209278138932
SHISAL1	0.35424844742978795	0.591004720429272	0.294753393637735	0.90604109830715	0.424375566294685	null	0.0914333349768961	0.17529323198632699	0.143977456355117	0.0666483492669236
SHISAL2A	0.13084372738509198	0.16174985097377098	0.17174887125783403	0.207680254160979	0.848402226205839	null	0.164989524850737	0.146549938973139	0.34957608858906003	0.16167673033639401
SHISAL2B	0.9084394495424549	null	0.906400079087955	0.434116300247553	0.12646588021302	0.93359980965679	0.6464021568214	0.333911882443665	0.924533553011207	0.32733999224904803
SHKBP1	0.680734934665994	0.565937282843142	0.36672588871068795	0.700013134946907	0.926212443654814	null	0.441129066368442	0.54107214984522	0.5169030413696161	null
SHLD1	0.0962906772755454	0.86807371145017	null	null	0.33325730976063894	0.293588144474341	0.7526302061699399	0.661094732752551	0.9970263588794449	0.8930208766643959
SHLD2	0.278312636633536	0.682853699278324	null	null	0.687191633288792	0.156996540245481	0.0851556628939306	0.29768353093523997	0.6719699909969891	null
SHLD3	0.95639817625929	null	null	null	0.884018556800994	null	0.905137510987146	0.31556587280336895	0.9646531901987829	null
SHMT1	0.4533134465951671	null	0.9385618238205721	0.048592134150274004	0.0782222742973656	0.811839427499032	null	null	0.00221626883766035	0.22403946863855
SHMT2	0.29764569867898805	null	0.0236153540007679	0.00932235725848285	0.0116477007009222	0.271151526390363	0.016656858353999	0.008096460862098141	0.6220142090461489	null
SHOC2	0.531349347697919	0.12726800968180302	0.7837886130535608	0.514440093982443	0.129912101076326	0.0517005524171101	0.0926072226145904	0.739376963894323	0.257802174287936	0.44978317942905394
SHOX2	0.49286110870628297	0.8298267328051031	0.160316375973548	0.177730504934513	0.0777121607363872	0.262143374415512	0.15341760827627202	0.674967194843945	0.666497517164988	null
SHPK	0.40969008284766495	null	null	0.827974257456938	0.924879891753058	0.628174200179128	null	0.29071641636704	0.6027977072364721	0.0646368723381479
SHPRH	0.939836388529739	null	0.921387803281282	0.7670973536226501	0.371715744370241	0.0517004295199366	0.914805583298203	0.788362629914543	0.9056850388847799	0.506289468336198
SHQ1	0.151692031417161	0.215943335044506	0.7559995249265659	0.29139645781501694	0.553132525819894	null	null	0.626387061982827	0.10038764078886699	0.3568286297587229
SHROOM1	0.9057874117854409	0.9632815718609008	0.774158288313244	0.411151122783887	0.216081966309456	null	0.971021854361614	0.30017052517293896	0.8062075727362591	0.294219675456619
SHROOM3	0.497023367353546	null	0.7261001296763431	0.929316166201325	0.815383776459635	0.479197508528902	0.279920787526792	0.232922166741548	0.6605365982890771	0.132426765206379
SHTN1	0.921882183447933	null	0.9913543585061221	0.32286993469618797	0.9473179249078779	0.6373734341454711	0.8660561171981591	0.941635889584447	0.8286180077772909	0.0325409190713419
SI	0.33413856389645197	0.580836790936522	null	0.13429192875581	0.8745151944060409	0.9483894976496829	null	0.7811925345037891	0.385968322620125	0.354646197451551
SIAE	0.669073242733663	null	null	null	0.515173583485039	0.530821385490063	0.297764116315817	0.7992565772281329	0.9658591206519921	null
SIAH1	0.702867350042077	null	0.9018225750176271	0.0452749287232224	null	null	null	0.21455592618307798	0.992661160765466	0.0157592016414957
SIAH2	0.0124252568216873	0.267435418864429	0.11541051604491301	0.22664515438026397	0.8825011513734642	null	0.13433968728600698	0.18030278495496802	0.3621453110668279	null
SIAH3	0.22848732417091197	0.284875649718149	null	0.0304762774346863	0.26320091963785497	null	0.7604331548339921	0.797027086026181	0.977880417931828	0.301701845424664
SIDT1	0.6653120820807491	0.20214859657134102	0.17479638467407901	0.623644283448766	0.0657271177653562	null	0.182517756004197	0.7807331737103499	0.0980959500096358	0.664950522814662
SIDT2	0.5048808446758181	0.9434886577265771	0.48089646304177097	0.671613013439578	0.37256523123574803	0.564320816574974	0.336362540400892	0.78246198734607	0.9171197293982959	0.36909361703340204
SIGIRR	0.23798420870004103	0.686641602047895	0.337876219312159	0.157512820820412	0.715085409820956	null	0.308175434685226	0.152180944113814	0.303601853213195	null
SIGLEC1	0.948106845647591	0.78473035850103	0.223020637181363	0.49089961416571404	0.172618065079376	0.0756217059878348	0.223020637181363	0.0303339977567778	0.989766338120596	0.315874644532264
SIGLEC10	0.24812936086702303	0.45161004445447706	0.34080950474074795	0.0815901496584716	0.170709166933776	null	0.34080950474074795	0.494085726964702	0.38029216778676794	0.0350885873632606
SIGLEC11	0.41236407830602206	null	null	0.398812116085674	0.99852542307524	0.449955979005906	null	0.47636565971048794	0.36287426129234396	0.275990240122448
SIGLEC12	0.912047948848392	0.133172344094259	0.9719922831523541	0.636806196115531	0.0254814429990732	null	0.9719922831523541	0.8925237505949409	0.25788401464144894	0.7036586725307231
SIGLEC14	null	null	0.152532553635728	0.40442717758857794	null	null	null	null	null	0.962535339658417
SIGLEC15	0.5212460093889381	0.98843809639645	0.9046272695198699	0.5633046573759439	0.661708538100375	0.35678529435043	0.897382404289933	0.7634255453993409	0.0272556894313358	0.7729717011072091
SIGLEC5	0.978493284710603	0.992790626335087	0.0823472269614611	0.8877427700211421	0.911218684483215	0.417402840554971	null	null	0.38285387137799703	null
SIGLEC6	0.233690337334508	0.321411726194295	0.24234477598291895	0.33334247233938696	0.153832472824024	null	0.280447873835807	0.29392954599900106	0.39279430790246	0.46195686899409705
SIGLEC7	null	null	0.177212936514648	0.22451236578574402	0.19518450695821601	null	0.19960098301110604	0.0969349331816241	0.0390582113476485	0.0806596423557736
SIGLEC8	0.295194178835373	0.355793551476621	null	0.48117422221007206	0.337522943718691	null	0.345213839167901	0.7820135601168421	0.578972937203075	0.274398672808221
SIGLEC9	0.999383651547742	0.24523133191910002	0.332201476865443	0.186353309028752	0.51791851298988	null	0.210583445764996	0.0901737621481959	0.6307251599315881	0.00877787028945654
SIGLECL1	0.336733822250951	null	null	0.162483170924941	0.0122757912459557	0.433621892992378	null	0.161944398176443	0.412367896646998	0.15634077757220002
SIGMAR1	0.11023685090309	0.29393157003033804	null	0.0473655087418554	0.532266298279882	null	0.161539062159878	0.159347021213788	0.569317718290738	0.21157255016104698
SIK1	null	null	0.0198854047332123	0.507048093502507	null	null	null	null	null	null
SIK2	0.7545039032356701	null	0.809887327750543	0.805929295156278	0.5387971862565979	null	0.7282402635395508	0.7011714400172829	0.9744059836452359	0.724277794761255
SIK3	0.846920694392611	null	0.809888106464393	0.469364125863935	0.49913585102312796	0.0513307230579386	0.7629900744685211	0.5448585353294989	0.6100093119055501	0.63188850334188
SIKE1	0.6870382957074711	0.9077880239752041	0.501716488025224	0.824749360766619	0.662855585914634	null	0.501716488025224	0.465737042070432	null	0.496152965633022
SIL1	0.6975759207460279	0.3928394803744029	0.955298623731315	0.9370179805198521	0.394566348636214	0.5859949768489691	null	null	0.428636179011375	0.632152264177405
SIM1	0.600673419637182	0.234779771292315	0.920796421023799	0.170729015435009	0.397144528101206	0.968792795058602	0.143842567643855	0.145774030536621	0.41117548865372705	0.18661059017260603
SIM2	0.182743185930008	0.0432513618530594	0.397775374385153	0.495261491787935	0.832678494399899	0.16633669754267802	0.14633444815320998	0.31732143165216903	0.761925047857697	null
SIMC1	0.6396734142238011	null	0.395033102430334	0.8218129898713671	0.406762325780816	null	0.395033102430334	0.8218129898713671	0.24802269686691103	0.855904682788448
SIN3A	0.7058955096734899	null	0.6030688640814039	0.7594626585826241	0.9313996432339008	null	0.581683102007984	0.191792617599316	0.175758989653629	0.20891423055275798
SIN3B	0.49431137358884497	0.13858540162485902	0.379723412033965	0.17028822332612698	0.77361767310776	0.837741325414619	0.3641662329213571	0.41519344797490604	0.781129025709375	0.547243428013115
SINHCAF	0.440073331109358	0.650332265857026	0.7505507413887229	0.436855860130745	0.643755926249817	null	null	null	0.287846927670406	0.703428682788037
SIPA1	0.0566353607271656	0.174723795140448	0.295255834123357	0.348888981847089	0.882674803059265	0.5794762935224561	0.259918886939255	0.35646668270091497	0.447127612279273	null
SIPA1L1	0.693133829762446	0.5358184257561339	0.897847465896197	0.711336903522885	0.938886458877453	0.509704775838975	0.909325313633015	0.6681838175512309	0.32721858245942304	null
SIPA1L2	0.75596197219283	0.8288251663968851	0.581553315553886	0.536757117788895	0.780509182854406	0.5995956924092211	0.536129132242811	0.5538009800009549	0.8623675413266251	0.634780456528001
SIPA1L3	0.33043672904017896	0.744610443409155	0.564380287003947	0.436642900288904	0.248509069656672	0.400473120208484	0.6986366819918559	0.16687048197176402	0.0692866165503789	0.255149749249024
SIRPA	0.8006583758943109	0.122040366331595	0.7855828040775942	0.209516888424062	0.23874451201233302	null	0.10743132845794301	0.24902229044572896	0.16517610969313	null
SIRPB1	0.40539293032619106	null	0.172375388798994	0.686960598344296	0.0747602530879687	null	null	null	0.00314833222744682	0.57810614514693
SIRPB2	0.506345514925297	0.641559437974035	0.15048509283044598	0.518619780144358	0.5571244014753679	null	0.15275971403579502	0.985104520419194	0.10989655287895099	0.5502274694106329
SIRPD	0.0382168705587385	0.307009680879414	0.55292614287161	0.1910214878329	0.27464383593915104	null	null	null	0.439846500441385	null
SIRPG	0.19605875295357897	0.371867326077139	0.9628887966018571	0.96255841712751	0.536591990131906	null	0.24139132027826202	0.127581312982765	0.63505020779875	0.862401122696528
SIRT1	0.9716280851621741	0.161007221717156	0.0441808470731427	0.219360336915308	0.34855110854464894	null	0.0820096502470444	0.12484634791370401	0.865357744551061	0.0294818334467348
SIRT2	0.140167948990834	null	null	0.188104125616763	0.44768672922782204	null	null	null	0.344449907541079	null
SIRT3	0.916564211159716	null	null	null	0.5558849386812951	0.771500711034203	0.27752074734019605	0.457487113940314	0.15814862266833302	0.29014974381208397
SIRT4	null	null	0.544566057224948	0.34149174151633194	0.24743312119527802	null	0.17456446369829998	0.182235071543446	0.503103143975695	0.0603192216303308
SIRT5	0.0598173260952679	null	0.24213380122103198	0.366814312902234	0.471208044188492	0.0403260202300716	0.24213380122103198	0.172910566153434	0.394900829079968	0.955797005223458
SIRT6	null	null	0.518495908165071	0.568672027997966	0.302089813420228	null	null	null	0.6840189935204161	null
SIRT7	0.588412532059309	null	null	null	0.39841239693908104	0.296918483517786	null	0.47011530039665006	0.8240411490893441	null
SIT1	0.344105163892425	0.98391167789453	null	0.285807309400923	0.15773080832934802	null	0.211320614031395	0.364700153458622	0.0702339309585305	0.609122658854661
SIVA1	0.185593430533469	null	0.22803452492818801	0.43532493811010897	0.0611039372607156	null	0.21345689514138602	0.336147371787963	0.5718963413567081	0.42827400340655697
SIX1	0.5780826453106539	0.561930612338994	0.494437743989378	0.570264654649706	0.9438197263056349	0.96897073627754	0.828386777073609	0.215389452309049	0.146077659385648	0.9645692578070658
SIX2	0.858816555676841	0.29566963439877003	0.92009532966013	0.948747754547394	0.46426542101386303	0.509211316923055	0.546787182496796	0.8910453809204509	0.7580645007023309	0.713277753976575
SIX3	0.232522174293258	0.37542222208528103	null	null	0.32269354555781	0.329279441790477	0.9201651860214509	0.8799015875475671	0.855428787521767	null
SIX4	0.58070695176991	0.287176619399527	0.20208949123081402	0.738476950599115	0.350974187343218	0.7736953573971259	0.18253818339640498	0.519344194331227	0.531512750854945	0.143291129326177
SIX5	null	null	null	null	0.11971966366464801	0.22157207006070104	0.11117863106438498	0.260263009186089	0.28239523560356705	null
SIX6	0.32235411488866	null	null	0.5132403464923829	5.7002730548427695e-05	0.848856458611303	0.563584266159416	4.57242645015565e-05	0.28585453322500703	null
SKA1	0.8268808624499341	0.41824204284892896	0.23349827771937698	0.785151180454004	0.38996247674445206	null	null	0.9871267565256471	0.429242035381186	0.744029292877861
SKA2	0.10043562851318599	null	null	null	0.920474815078131	null	0.5007395127525109	0.5061552094757511	null	0.534157340727594
SKA3	0.761507876784752	0.17701012778266798	null	0.188791207280995	0.23755246450960302	null	0.133088857118681	0.120753816736535	0.15557808855172597	0.616377783533552
SKAP1	0.572255975052455	0.7836850600681721	0.579731280356889	0.589302617683651	0.7516784171721129	0.729452546672428	0.7589634213863471	0.802777574864008	0.48416017827195207	0.40336888159606205
SKAP2	0.3741649110619629	0.5802031351346291	0.741805541562393	0.704302638368831	0.916889884438006	null	0.9436757521255781	0.574895628363893	null	0.47185467533970504
SKI	0.5293423181312961	0.29537727583737894	0.746477807388657	0.538490758781914	0.829044227845073	0.4150424135393371	0.833534959109521	0.471172126282369	0.6446553911537671	0.954226298881547
SKIDA1	0.440147787901002	0.43344009257537297	0.97835144881692	0.9796008056384979	0.209519464992322	null	0.587143976483743	0.9240820958315942	0.472909117432416	null
SKIL	0.11403381552342	0.7932776122451299	0.8417439685643441	0.514754012325076	0.614199682717873	0.409046212762555	0.808504141004183	0.693808967551887	0.219677174064903	0.6530888986657889
SKIV2L	0.7310734727777579	0.590083964980515	0.33981620360007697	0.8900456900698941	0.8605274870979449	0.0483660260453369	0.0718447040553669	0.261546532973043	0.0798381019924471	0.326723646389918
SKOR1	0.725890674036398	null	0.31806767736743896	0.22942913649828103	0.352508843703769	0.0679081024362382	null	0.338538021367919	0.39211834881283797	0.820449066862942
SKOR2	0.34617845520681395	0.28909404314091	null	0.294737383628763	0.486095291003289	0.25924488045502303	0.11323872956997301	0.512884138506358	0.15861385036331196	0.133967796774928
SKP1	0.300601074742572	null	0.0474103438845387	0.0423300940929643	0.931134333230255	null	0.0471443354546894	0.0727778023315848	null	null
SKP2	0.0268171408030899	0.24165588517422798	null	0.303885149476851	0.48765951183874195	null	0.8560075916150629	0.8172021502925759	0.578160722694434	0.0884788047572982
SLA	0.18592562411246502	null	0.811043121578573	0.274819757072607	0.15227587204102697	0.580358412220711	0.785177987964174	0.285730732887006	0.362405126038438	null
SLA2	0.966721624956799	null	0.943236468660018	0.0897730504861792	0.918774751902292	0.42785492737341396	0.91193463021596	0.11079238823053	0.714671240322578	0.567977963844468
SLAIN1	0.35021296524219603	0.0222333155083005	0.6165512726771999	0.362401749025709	0.279888502117007	null	0.0647838258790453	0.749864440264351	0.0341468367425837	0.928402450660038
SLAIN2	0.551013876214394	0.906971461257733	0.11655007819652699	0.24405715894886704	0.921997101281404	null	0.11655007819652699	0.107587130647441	0.456126052244899	0.090919172349209
SLAMF1	0.0443714588905586	0.0590861852861827	0.5612721892654929	0.547933545685399	0.0403015355082095	null	0.5282333689409879	0.7803504973004749	0.6759159273596149	0.41516621890934297
SLAMF6	0.6790641953383979	0.432132245836801	0.27714426264858505	0.18519895949869397	0.989379468820139	null	0.416134096351748	0.0226546309926288	0.6544806861076851	0.163549178876482
SLAMF7	0.49244368460200505	0.314097058944677	0.393867140936705	0.643938052910719	0.34820140662259197	null	0.634379510143794	0.671743761207094	0.28798139628429403	0.7450484494498409
SLAMF8	null	null	0.582296249907239	0.977086825770185	0.271149969589219	null	0.145459536127712	0.7745415506851601	0.8827814615343671	0.768162315950003
SLAMF9	0.601641651066564	0.836786681509159	0.21477550679493104	0.5710217137778171	0.137800338543944	null	null	0.668021050380435	0.485032492444473	0.0407966019438013
SLBP	0.944538170614404	0.204973942022679	null	0.607802798483397	0.197497348952324	null	0.478854688195056	0.541785588177564	0.560219341426121	0.639378361395625
SLC10A1	0.567308976037255	0.0415163535408123	null	0.907498158985013	0.551496181595805	0.6524947571804159	0.8623908220684809	0.106547951473654	0.352047118018312	0.12586800213940302
SLC10A2	0.20870859940735298	0.528522505757846	0.280129798992935	0.00272356091628101	0.484199290211891	0.93103919537593	0.297034346693528	0.0359818079234807	0.278305830727668	0.12532533418245598
SLC10A4	0.058536770027077	null	0.80057690017093	0.329950683993096	0.9063806187621508	0.516472690051098	0.489653918469772	0.7970627066140509	0.0672353751785403	0.9539962186367059
SLC10A5	0.559329101018621	0.78808114699001	null	null	0.806875644721933	null	0.467977740568267	0.969136096008081	0.9858871458657851	null
SLC10A6	null	0.38448438780358596	0.00969904916222031	0.586750233247467	0.319269256747071	null	0.00171445388606362	0.29579007605937296	0.0144863951199117	0.36860241004857897
SLC10A7	0.8411132148532819	0.20102923265582998	0.107550252340984	0.437540835773824	0.512273298572221	null	0.108152246505526	0.505277457524361	0.220323667728928	0.5360384781663671
SLC11A1	0.701658533014182	0.8176440491211628	0.822028162314222	0.9731792384398741	0.93051156200443	0.807625819271073	0.9654796595037	0.8574867619000921	0.999796109430082	0.391551951322449
SLC11A2	0.18358605863689198	0.9097271691405571	0.0993562723775825	0.28563938538331896	0.359573985864846	0.24098458835921202	0.11205357322708599	0.19766882649391898	0.6710382158179891	0.144299377603264
SLC12A1	0.404087952679514	0.888363294350106	0.0398028397503607	0.804335918491408	0.39557964646196997	0.174833435821875	null	null	0.7273615428406159	null
SLC12A2	0.9180837371048071	0.00630560076697995	null	0.696022997433905	0.599388157198472	0.0969922200639848	0.11590371047352802	0.8807432282246801	0.141425979433107	0.143579436652849
SLC12A3	0.60489731921961	0.316774255154803	0.8779149213114991	0.17152592674283	0.9661160477753149	0.45835985153878495	0.102101900948424	0.6445457227498571	0.38934108041560905	0.7003933266088249
SLC12A4	0.164268757277401	null	0.580928760333086	0.32197749872965603	0.3875630266370089	0.296088494499187	0.338340643010327	0.513728081322756	0.13798926362173	0.7032297707326961
SLC12A5	0.79326500305134	0.6786205780029051	0.0202399604680223	0.420991778405424	0.7314436680840971	0.43585119471912803	0.26458871875312195	0.905455706051143	0.9883496333485159	null
SLC12A6	0.930786695755592	null	0.556132464869243	0.348671465794873	0.0806780953533954	0.10667169553561401	0.578662294977843	0.641342783144589	0.462962766853993	0.721592383633697
SLC12A7	0.7151050494118371	0.997453350994712	0.938282676019198	0.7248922040490792	0.9244932809142621	0.43257686206130797	0.11658570326572198	0.53999248108215	0.7800303779936599	0.270368890344939
SLC12A8	0.60979957992376	0.728782915521258	0.0692988062088429	0.42870233574735	0.22680862365139398	0.280176781184373	0.37301040186961604	0.6530023306422621	0.0852283228974626	0.48164972939583295
SLC12A9	0.8782133319997459	null	0.36553423304897	0.445409005882134	0.5977048487879519	0.5333929398351039	0.626534665057414	0.7602728534894151	0.95574680156129	0.7200341572742159
SLC13A1	0.313014740966061	0.24440671139936	0.9536642816749771	0.7267884607376469	0.927127810143777	0.879321568431222	0.9536642816749771	0.10698902484596699	0.9291175821612521	0.893383457781313
SLC13A2	0.28396319253313	null	0.43310134782423204	0.634292060401819	0.670243945406036	0.617720851475858	null	0.31749204749761	0.742805876309555	null
SLC13A3	0.7791990266138871	0.638513660993191	0.7917934939930709	0.17833966336408	0.438879790197458	null	null	0.154348766552202	0.4876776441001121	null
SLC13A4	0.261253241514787	null	0.22688390305783399	0.24529227741269802	0.5974922394133321	null	0.20942694257615	0.33044164979110496	0.516179312525087	null
SLC13A5	0.7103517126911629	null	0.775370895520051	0.3807833188083579	0.372346737302546	null	0.7737385975323349	0.011945862986283001	0.28593868713828	0.0507233176088463
SLC14A1	0.6818752205724921	0.837302608980968	0.0924502341623614	0.358656637730251	0.685147087070765	0.623023729889553	null	0.522996266091405	0.7293026863595459	null
SLC14A2	0.8268071532186909	null	0.7780849770915541	0.9972504110759901	0.220758328174805	0.20828499402812697	null	0.233477189337526	0.9928487961408999	0.116069909048179
SLC15A1	0.0636161793528716	0.29745261199547196	0.19148769185891398	0.17407318135335098	0.192664986274362	0.49311161473230497	0.191399183403252	0.336121734994385	0.9481787609496279	0.9664955545907621
SLC15A2	0.355395395166638	0.591739914245997	0.060062847406148	0.5681882137471379	0.8214054322902231	0.908705833743864	0.7589147532105771	0.9091770036542629	0.7774353649031259	0.671037698821287
SLC15A3	0.58820290773972	null	0.25393640345894003	0.682028450914325	0.36138151190209	0.7693173097193299	0.131161971725341	0.633914281879647	0.152090173181656	0.9117807186673051
SLC15A4	0.8918111615918249	0.400975632317401	0.42504568045964397	0.032699892845433	0.36706192576341207	0.332328741012377	0.103706884207651	0.337510699980651	0.539839161303978	0.42536096106390997
SLC15A5	0.0260192801961605	0.40299797771153795	0.00318423721754491	0.12866480059317698	0.39163882685258294	null	null	0.31132135798871396	0.818287298215256	0.6472925962349699
SLC16A1	0.222222712478198	0.221207351625688	0.311292133362148	0.38823505999200103	0.844540467621698	null	0.242301143762656	0.5032116172052999	0.876057866655789	null
SLC16A10	0.026974533208464	null	0.0319207705357202	0.815498220652997	0.697064208569708	null	0.0347685965875572	0.971754771870894	0.207944284338737	0.96502053170976
SLC16A11	0.489627105191801	0.864002396469929	0.7099614118224391	0.8611031072151241	0.715043073073133	null	0.6900413349652951	0.8807140031012242	0.823417842122641	0.8671017078854771
SLC16A12	0.6327790362202379	0.684136165525005	0.634523141610856	0.6620301192229581	0.19399305369984998	0.0828053710940468	0.7755360868764201	0.33196725634430396	0.0650027248625238	0.5394111717645671
SLC16A13	0.553270036478865	0.980252305484754	null	null	0.6568714084431401	null	0.9071078386608431	0.989593853966021	0.9306835966030659	0.983599843136573
SLC16A14	0.26535497803593805	0.516962683285099	0.783048747688055	0.7751465022149129	0.368431371577695	0.235005888518217	0.7501007112991391	0.00615557157006807	0.56334070113872	0.781466950644696
SLC16A3	0.421713593741291	null	0.448107021612379	0.0227140149560299	0.35247640316974393	0.25349652949483603	0.351867937679958	0.648448030080177	0.0480549772176366	0.5473652296154651
SLC16A4	null	null	null	0.267752909280816	0.14699486498904402	0.7622664166404541	null	null	0.518065375229068	null
SLC16A5	0.6438814646128679	0.8039632449292421	0.51650488185374	0.601751249100579	0.44997105388064207	null	0.484957087146095	0.7992488002726591	0.731702440090218	0.809336517214177
SLC16A6	0.465779910511144	null	0.254042001476565	0.327859987813329	0.834293521190162	0.0692851286350971	0.18119913842824303	0.18119913842824303	0.584749680989964	null
SLC16A7	0.648932956051286	0.395101212926956	0.9774419903228471	0.12476628684891197	0.995157285099529	0.8112845637967969	0.7652135493628142	0.681263629696801	0.0108312631985166	0.38242278848896005
SLC16A8	0.386291360008495	0.8125381502223431	0.327805664876173	0.331372891110895	0.5702645690230721	0.160041279283559	0.218618047079546	0.29204459350115897	0.6549778269816071	null
SLC16A9	0.14332509967256699	0.31548255114345397	0.0514303696325256	0.040602172298177	0.171323665234653	null	null	0.598115243639605	0.22472846081564898	null
SLC17A1	0.22738130985256302	0.6097600088038779	null	null	0.69321610259665	0.483862620120411	null	0.20957381617976004	0.7952526780078679	null
SLC17A2	0.617035186374271	0.760193170024223	null	null	0.22731211689955602	null	0.7769051811360809	0.9296960982398659	0.6284877381916539	0.7896097727142951
SLC17A3	0.782706389933943	null	0.35304805327123	0.22596610872281198	0.9077502463733391	0.0052426712019970605	0.35304805327123	0.42227590508018503	0.405562873021856	0.5926918540497811
SLC17A4	0.886249616662035	0.536172393897082	0.599934190223168	0.9541045937506392	0.734638962665292	0.271696496548888	null	0.711309349440626	0.43485022716912397	0.987056179709222
SLC17A5	0.43550705879946905	0.0422600253099189	0.35765567653051705	0.309605194219906	0.857511493674875	null	0.22517100050203398	0.48758575465488896	0.599197737852051	0.24389181992014103
SLC17A6	0.7334557437998991	0.26361839725605396	null	0.520172934837527	0.6954397403714411	null	0.418121677993776	0.7066224825236129	0.085044480513404	null
SLC17A7	0.9779491492472351	0.21684718636057398	0.33919244586448105	0.280607424906482	0.846706527261478	null	0.435274833830239	0.6660789092912449	0.895134377497121	0.10575791204744
SLC17A8	0.790830549695968	0.9071749772274879	null	0.8627951411802159	0.32838272720080397	0.8968456888397491	0.749469741482537	0.580653723391261	0.88328591109753	0.0273865340367412
SLC17A9	0.945005852147211	0.826147880162465	0.501745959095929	0.9923731889174259	0.9341688531915741	0.9095059239764541	0.501745959095929	0.9864601235078859	0.677297192083869	0.9190613962253821
SLC18A1	0.917158291652723	0.289691966654291	0.416227613665502	0.14501852431001902	0.42723152942707704	0.37008221997624	0.850143716033403	0.29312617375381106	0.435431270592856	0.5053670132249
SLC18A2	null	null	0.715848448438127	0.751161519763616	0.861394028861168	0.5962059163419561	0.49098393298485293	0.13373077859437402	0.559621461398293	null
SLC18A3	0.840238890742119	null	null	0.558428436243866	0.378883284883929	0.38288706145905504	0.665599207559896	0.8327331149322149	0.7055020919787991	null
SLC18B1	0.213073120687132	0.520216183767989	0.7823117201594649	0.0755747605332479	0.712714589491909	0.47694363202271095	0.174418887320203	0.0296019449304007	0.5793665690693729	0.0813318204448463
SLC19A1	0.77132997182651	null	0.186094953009965	0.331443201508023	0.0589679678705624	0.0641526865507583	0.17657387153274398	0.569306803048181	0.63864673968315	0.25910699936731196
SLC19A2	0.7260476165315709	0.410584792541997	null	0.6948094741493399	0.575029686123516	0.24387566762279198	0.434679301346067	0.984177572557222	0.802488676637141	0.576919234307932
SLC19A3	0.401768618656635	0.379567693536639	0.6393346998089859	0.45641936396281196	0.32550420076453	0.338739148203335	0.461716225401661	0.346465997040703	0.7454305404888101	0.006898219520639071
SLC1A1	0.93899419437674	null	0.8753604604751422	0.894798698708785	0.30060730973055894	0.906127481745465	0.847172924430392	0.40465389764709997	0.441965689825137	0.7096974659504521
SLC1A2	0.363807113499849	0.571723946638035	0.746489745141619	0.5265789938600389	0.695115132034696	null	0.128321824596939	0.43169268353846296	0.69690675684654	null
SLC1A3	0.7598773154060321	null	0.480322914013496	0.696732069315044	0.861210104905177	0.9818785946240309	null	null	0.20204643060938102	0.5174976762501021
SLC1A4	null	null	0.163074169012096	0.34369917891902807	0.6655932154791071	0.5587563479040151	0.39091584590203204	0.894242105795798	0.666869242815347	null
SLC1A5	0.470234651629666	0.16945125239204903	0.732480829888272	0.543337287372009	0.0340739038361906	0.4154012128742371	0.267496000568842	0.543448863640947	0.656324368915731	null
SLC1A6	0.455201185684577	0.37535660742865207	0.213409616774447	0.109550631293439	0.21548255974906602	null	null	0.8132516271728991	0.9998304268950771	null
SLC1A7	0.842484780315797	0.854222052779408	0.8170242359131801	0.809583193776808	0.8990239062956551	0.926788609232483	0.7459218814159471	0.975590459702072	0.925344573368291	0.33145178046769
SLC20A1	0.713982151485188	0.931612756021689	0.18839279332385	0.457814276014161	0.8908271171283499	0.9734465555500609	0.0476604165936526	0.125296405749282	0.0599936958370864	0.713218689932515
SLC20A2	0.920066693116991	0.422432845595265	0.632740779790191	0.5497505582107179	0.40588851691612393	0.4590464293715689	0.7793909969846159	0.942087705679857	0.46605099846090703	null
SLC22A1	0.939206586104068	0.19455412799871602	0.6386138976239211	0.6083206492035551	0.0791185580424039	0.0326806702573226	0.6415541616528461	0.124299550317428	0.8073444168568951	0.7466194476385469
SLC22A10	0.8151436024827471	0.116644369182543	null	null	0.767076692588059	0.41636197461776003	null	null	0.213806038996091	0.9652067607666841
SLC22A11	0.600404113792515	0.9791310583590491	0.765916835034826	0.8088940339941629	0.538278277637041	0.167103226286668	0.765916835034826	0.863324886121333	0.133332633940032	0.552658453015161
SLC22A12	0.529617854713177	0.762819100308771	null	0.9532530012311421	0.22149978451734603	0.12335260551125599	0.7183751060984449	0.324633080503656	0.12498650474004598	0.8632894848777941
SLC22A13	0.519801068965341	0.0488466119228306	0.0758102315504925	0.299746689027726	0.0018447982674307801	0.9889038215135459	null	0.135198305146953	0.26409564226257604	0.45970047451783597
SLC22A14	0.100665157077124	0.00705763896473477	null	0.514720876957797	0.0649397804029526	0.934498310172337	null	0.8294361639616351	0.8045062843474409	0.0282554988756003
SLC22A15	0.778528923639092	0.27105385556220496	0.45241430968285395	0.7303485670864959	0.921433038345049	0.61914832273384	0.458902937238003	0.891285508041236	0.610870605996016	0.825459958989027
SLC22A16	0.25089932331995	0.680542042452085	0.206727630812737	0.558744958990956	0.497990010871156	0.366128216595928	0.232552218257176	0.19098782005125697	0.215866967261813	0.256160472951213
SLC22A17	0.279824049538013	0.324508234368299	0.183297366591415	0.21257510698304102	0.7814872707402879	0.429144835073409	0.271867438171816	0.31464909577485	0.37872606902117895	0.326666745331834
SLC22A18	0.802667095349577	0.26722247956343104	0.602151555284037	0.9696586336648029	0.6553085205699051	0.37248142193773004	null	null	0.20941114406541395	null
SLC22A18AS	0.9790500881897489	0.8909108500143861	0.9375632935367181	0.9482788033145579	0.736404572241015	null	null	null	0.590328688624817	null
SLC22A2	0.24662581794348198	0.824090489038337	null	0.5597234273166509	0.433635098617777	0.494478142084568	null	0.0924634174744685	0.9644436573845601	0.117623562370165
SLC22A23	0.913836626667963	null	0.9412598555969579	0.928521768062446	0.828775346114202	null	0.982930884458169	0.6847343001176921	0.327495332164687	0.0965521060909792
SLC22A24	0.28216505519369	0.00782265072790755	null	null	0.393884013514731	0.560724918985362	null	0.481193990301527	0.34197949513963	0.6117843117828511
SLC22A25	0.919973606399887	0.100918642776598	0.83343593145002	0.985992399683341	0.9437825798621758	0.7702046723133509	0.8772236878036371	0.852525399598684	0.210478724846996	0.521493189353095
SLC22A3	0.139462424634241	0.545537588461288	0.144559165661745	0.5266637319742979	0.0875616564437705	0.194782803238943	0.634113664326354	0.020026435444354	0.0358092712740677	0.4626488565022
SLC22A31	0.6997022467464189	0.364335409938994	0.7164817804752529	0.794060499341231	0.45141634744355896	0.0229189691281493	0.75423567778484	0.814899141538708	0.697972454341114	0.7415855071088492
SLC22A4	0.9556005940238591	null	0.322330675327109	0.15327062951567003	0.415257684272134	0.6544179973034089	0.952364237236242	0.139561008062853	0.494876543985729	null
SLC22A5	0.875302505527238	0.6413398566087679	0.41973457715291707	0.177365423751178	0.236725469349175	0.271399282255692	0.6985171427125471	0.5412819980844009	0.378735126894234	null
SLC22A6	0.9138524229228051	0.140675962477857	0.9271230256528091	0.8988643446668739	0.9172879378588721	0.4737578085657921	0.8503238387868409	0.7030733312972299	0.9931815010176559	0.7117226217296051
SLC22A7	0.29131707677684	null	0.0229661056989534	0.22828013257207502	0.531762471713087	0.959339852033662	0.5844543097419921	0.742241830084452	0.621281691022235	0.8826457054079521
SLC22A8	0.34466511315791	0.6451033238210849	null	0.792154292426243	0.791942023275107	0.8988144845787479	0.50410386824009	0.7814415696248961	0.6301935852584921	0.949389846354122
SLC22A9	0.7999977043664449	0.0240966554341466	null	0.865518675779706	0.23805752987879	0.742068798325411	0.994737656336614	0.8901721285559221	0.272354784572249	0.8975671008720401
SLC23A1	null	null	0.0928040876082192	0.5347113237690301	0.639220586465803	0.677244432610642	0.696005516104153	0.9768438978959451	0.747447836245009	0.252674995900576
SLC23A2	0.322928696924832	0.989522394760754	0.7944026189326079	0.49977539286628603	0.7003115683161619	0.829517246667528	0.7216857524513909	0.851121463727853	0.965479418226	0.738127206673061
SLC23A3	0.19309099771524602	null	0.661344199979915	0.955145551278888	0.728028626339618	null	null	0.31223015148741806	0.42198482717621294	0.234485410671267
SLC24A1	0.729676841827808	null	0.21202661306674897	0.0803288495833123	0.201138510683425	0.6200495205406851	0.763469225788249	0.6999660075651359	0.47484761058990904	0.12960553339069
SLC24A2	0.18578554584668	0.696442183956671	0.145090884024125	0.9371445769856299	0.452976274971084	0.938532530690352	0.6156354856143629	0.84892545116954	0.609370878115195	0.6586836094938779
SLC24A3	0.246979691532464	0.105630931448755	0.16743817008590697	0.302720596536226	0.5701012697819661	0.2543733534967	0.40061811337506303	0.16613372292646303	0.356525723307485	null
SLC24A4	0.34534906160343604	0.7715990591051871	0.414581787812939	0.0479310021048163	0.490220530911336	0.8415068043716758	0.0538854539570615	0.5119025783768101	0.0892118241219833	0.884032563745362
SLC24A5	0.013592034963686	null	null	0.251297583344039	0.9609798571331171	0.580962561087106	0.0165847439483278	0.16072151622334	0.985790340061525	0.00016715801321409699
SLC25A1	0.828759927086547	0.7141478174429059	0.201519921211165	0.639426277642585	0.177984551988189	0.15475782317303197	0.47768931736141707	0.716134036458832	0.174651689671868	null
SLC25A10	0.0731883345655119	0.0346126659683691	null	0.403325627896351	0.9680616062803871	0.881247560790683	null	null	0.8778853179399749	null
SLC25A11	0.578735571102723	0.34832995486006396	null	null	0.9155244354164169	0.897474175916624	0.265643638662848	0.18000475353139497	0.164088117637859	null
SLC25A12	0.6138774734051229	0.0780827201233916	0.136907822011325	0.0815714244522772	0.0467335960540058	0.741287991040418	null	0.115626082927696	0.752919111326521	0.0950011725914447
SLC25A13	0.8831766634291931	0.301395851507433	0.30650946226706605	0.18865332935942497	0.243946645720672	0.20483988861202804	0.31290806005214	0.204009634929818	0.706734736386141	0.19540080821647604
SLC25A15	0.9737586557097819	0.146079794559578	0.9857305890469399	0.7863076135646959	0.9870150496504109	0.987029915751039	0.9857305890469399	0.940780789119738	0.481803401730907	0.992622452446283
SLC25A16	0.557206635710463	0.77837038687324	0.576164914834033	0.809733102050255	0.10116685084354901	0.11348561797139699	0.604613403636701	0.8696918713365219	null	0.8198311696119499
SLC25A17	0.465311221874948	0.17569172128553498	0.991749823030891	0.46028284880093895	0.0529497336170526	0.8873936564928159	0.991749823030891	0.8020657709425101	0.0420304906785678	0.296137772831974
SLC25A18	0.23754155601495802	0.004117574845942999	0.6430077441802221	0.516250936942281	0.075147658641594	null	null	0.24327314746374898	0.890810550951568	null
SLC25A19	0.557465067452985	null	0.6662169689828851	0.199514831103874	0.802255127638481	null	0.5657705858187659	0.266744042855874	0.6716227871950939	0.9989329051785519
SLC25A2	0.8360613089688771	0.9399542988006949	0.240372524425417	null	0.274155740460953	0.348797913032972	0.240372524425417	null	0.39953717903070296	0.765099091927129
SLC25A20	0.579312656507711	0.634971968912569	0.5415247929311751	0.886934341677413	0.9576796752685429	0.803811448545858	0.5415247929311751	0.9262561535493951	null	0.127915079226975
SLC25A21	0.0580327664168487	null	null	0.0912207059726948	0.947463917513477	0.829539679727837	0.373535368396165	0.4850685115596379	0.22420526540107	null
SLC25A22	0.421406782233805	null	null	null	0.14887647635022302	0.6120411806016309	0.741792602535658	0.7508380674494809	0.25684741759569896	null
SLC25A23	0.769747116160534	0.7054269624264	0.721647002809048	0.8725599080059301	0.445916885169633	0.38477843488716	null	0.711528030004487	0.983594130159725	null
SLC25A24	0.660769171080527	0.676062602535803	0.967953137154914	0.967303119158684	0.14872244509139002	0.00421142339589797	null	null	0.941188337006598	null
SLC25A25	0.41970944883133704	null	0.880951641629826	0.288530939613497	0.9568538396103751	0.82599721155047	0.410210072381278	0.743751135685806	0.288320405323349	0.5855529109670761
SLC25A26	0.61019629515737	null	0.625526869530235	0.7435840220798381	0.5833286337061321	0.5910982800195029	null	null	0.5696387413640981	0.541875324155217
SLC25A27	0.8026860072597329	null	0.422569693978614	0.17696021773148	0.9010689254280392	null	0.774036687097233	0.578534339764506	0.86243158720293	null
SLC25A28	0.576124665859479	0.0438495228684384	0.36737974743828106	0.6800864624108951	0.06126279296105	0.044476368984702	null	null	0.734151121534484	0.191946433389442
SLC25A29	0.0398131938063713	null	0.20089555192235	0.3863885392413621	0.8170659720609929	0.9586356734643791	0.695475627517119	0.317117671413094	0.7705921937134859	0.7702670929669592
SLC25A3	0.895826972778552	0.951503254831361	0.6911105594840211	0.8250445784260559	0.651617738563835	0.5774255890434089	0.686264836610547	0.910460805530384	0.805256609051777	0.12344796239944501
SLC25A30	null	null	0.835623436072853	0.792420814652479	0.513899261727391	null	0.5289743533183839	0.820440367553159	0.5776652243576761	null
SLC25A31	0.6773811274547261	0.998500952231153	0.933706375441537	0.424641569211905	0.8502195228032801	0.873064165273119	0.90246387527878	0.765521704545141	0.8307800404807221	0.475246607595094
SLC25A32	null	0.223378395805253	null	null	0.563636431693173	0.988185362897403	0.923440816620975	0.923440816620975	0.6704882739579611	null
SLC25A33	0.46109363118588204	0.171687706888555	0.728695663286227	0.9521063957457109	0.838627682397473	0.506967659755029	0.728695663286227	0.8623011220420541	0.5565213493445059	0.348630442079843
SLC25A34	0.373054045413921	null	0.568751045243459	0.809203359185729	0.873941990308048	0.867865314546946	0.8946003692985139	0.686818780666434	0.23053758484944	null
SLC25A35	0.463109090258168	0.8955549637547859	0.16363497270615399	0.16413648008778398	0.0771852426166013	0.0607802599213672	0.486965345643689	0.7026474905619631	0.746473920929368	0.7971034813279749
SLC25A36	0.77740667555364	0.0819415061686777	0.718277232840112	0.6485305124074799	0.20143891573778896	null	0.698946460363927	0.630673156822854	0.9986782623548291	0.31016913409362
SLC25A37	0.317569397009346	0.35305042470778897	0.108717098051541	0.303537518309069	0.14990835930646398	0.0124877375534673	0.068677237705442	0.33529328871019004	0.563148700921568	0.28699525676975796
SLC25A38	0.301868920267511	0.18179126102570298	0.8420126858695741	0.9201682476486841	0.485337558209111	0.7620023790203678	0.538094324177526	0.928556605466615	0.513134126397194	null
SLC25A39	0.200234903243596	0.35362452983563797	0.12330282238077199	0.48493204778282395	0.0182024276312922	0.8085024979669521	0.10003432977223199	0.515183203532695	0.82409151471608	0.8176183371623191
SLC25A4	0.585176519459461	0.8852851372746781	0.6692395317371221	0.9622330868970871	null	null	0.613119763877934	0.6715825806682422	0.372630475463956	0.8661378066127801
SLC25A40	0.102889795541908	0.695893950929955	0.7636405777239481	0.867790860542486	0.23613455978993603	0.167903069939653	0.522211783294765	0.879650586103513	0.6076992013487571	null
SLC25A41	0.762542996365353	0.724565430660014	null	0.5015767172382299	0.6971904856855771	0.8442639259060469	0.8272943440199141	0.84397020024875	0.289215374914592	0.5840570969006861
SLC25A42	0.23182800183288396	0.0424419216479385	0.823057559074871	0.739965655231437	0.44902644244197704	0.0969182686089398	0.28004941269768396	0.563057837027663	0.32622943413884603	0.6726962214991371
SLC25A44	0.830778316322857	null	0.658551458711482	0.33854267225886203	0.0391323656633515	0.0372294015871524	0.407113680545855	0.5678334853247989	0.785748802977057	0.554201233633771
SLC25A45	0.410573615952711	null	null	null	0.458451434542818	0.897324533824846	0.27139492825967104	0.5932103615187211	0.291427821122735	0.348393697187014
SLC25A46	0.48244029505450803	0.35265670171337204	0.731963423673139	0.11271733559114	0.12304946075696699	0.0690498320375255	0.748745295657533	0.545399204094823	0.8071906240617199	null
SLC25A47	0.6882690726796911	0.08238042756508701	null	0.9977760517213621	0.6391946547656421	0.523036606648483	0.721426566752187	0.9995461384932759	0.271876061112853	0.97212533240325
SLC25A48	0.0428811691328076	0.6302396832289681	0.651105446038138	0.854555681707845	0.0970403918569502	0.9346972044633358	null	0.8047630683231031	0.968483344283662	null
SLC25A51	0.978543235053024	null	0.266256052985932	0.8651198814360059	0.418505423607229	null	0.8200144831366171	0.8439122826613191	0.8638126520824381	null
SLC25A52	0.758565066314407	0.308486341837493	0.494697261856527	0.28942420930906	0.610245869997827	null	0.494697261856527	0.5607324563748821	0.401730778457904	0.6977008407510981
SLC26A1	0.0493412083632889	null	0.38253213419280396	0.135178241476409	0.0346189776542906	0.0455147883061563	0.27103913818884195	0.627777480105146	0.7329155229422858	null
SLC26A10	0.432246226601182	null	null	0.7272937421053169	0.7623067483258059	0.47327425451777294	null	null	0.96143449247632	null
SLC26A11	0.500047890111753	0.404017806527149	0.9039286184166859	0.790962344494427	0.9991001588079509	0.987264345670125	0.8409153566431781	0.539808094951096	0.9757975628569859	null
SLC26A2	0.5351366628188621	null	0.0501621580568503	0.846518026504288	0.0890558434165987	0.0915175852146122	0.039234700133727006	0.193875161229068	0.427447350762076	0.6911755724301321
SLC26A3	0.285019450722401	0.7147037867961009	0.7112729491143921	0.831522722279492	0.918467078945129	0.64057487887235	0.284379211316489	0.797168924146412	0.7462265873234358	0.336128050312585
SLC26A4	0.6522888944598989	0.38503621748886896	null	null	0.8059538108082249	0.555969136303939	0.44040846951868495	0.704051279676061	0.10155530258143101	null
SLC26A5	0.7970964734699829	null	0.5467985886068211	0.297107298950077	0.709435164588464	0.451968317195307	null	0.0182184450961972	0.288125419111268	null
SLC26A6	0.515834282384959	0.00661314721278372	0.439554325212983	0.657365867793973	0.393716957986736	0.39757497131955294	0.450179591219568	0.47564915553938103	0.277994089283538	null
SLC26A7	0.155317836868893	0.817102000627037	null	0.138189340209675	0.37885321965052293	0.13198746924988303	null	null	0.281464400172469	null
SLC26A8	0.0486827016706419	0.104839271315048	0.7032337032648671	0.7509695969340071	0.0839572561534074	0.377028185179952	0.39947001284372097	0.540566255116491	0.0426569547226608	0.9411592705543341
SLC26A9	0.822603926250266	0.35735621602801004	null	0.637449604001641	0.506889121805371	0.712990316992248	0.732179300073905	0.7461654000891641	0.843450446014296	0.489350224551796
SLC27A1	0.150476699295689	null	0.0696106145602342	0.407305699980859	0.0923529807849786	0.251624715774353	0.0804904947229126	0.461895126259519	0.0584509248502447	0.848433678366207
SLC27A2	0.5945733379440279	0.640721937622179	0.36220457171569503	0.40370676211549106	0.7400572092582309	0.872077034990896	0.256307156798504	0.678046078384544	0.3722238443851189	null
SLC27A3	0.58535388879286	0.9949092406988579	0.745856626526544	0.6882902504274699	0.934180595911731	0.7130410267369971	null	null	0.7313400253517801	null
SLC27A4	0.33564524026335607	0.8365274150978091	0.327112562913841	0.40885978021871	0.0475180560890724	0.0217490121221831	0.363063900720871	0.152873183016448	0.5085367170815539	0.28854057621289
SLC27A5	0.458600953379372	null	0.118309774140582	0.963435090987744	0.27166205584052	0.23461806707056998	0.0582836716086391	0.9999509521042008	0.993151884122785	0.9114778495615241
SLC27A6	0.333881611035334	0.217412495932917	null	0.293021070879943	0.130207161407247	0.0281112506571608	null	0.19558801188907501	0.577480113528125	null
SLC28A1	0.34579149776178303	0.0108157842914247	0.473388145633569	0.943128388917244	0.7154900848572541	0.404842281741897	0.47527654156324295	0.672400672172016	0.936021569890673	0.7033894280001619
SLC28A2	null	null	null	0.390676762680584	0.24768544975251605	0.520917576653772	0.634725753588249	0.0062990257371686705	0.00925834427251504	null
SLC28A3	0.422593366336049	0.704349765391864	0.158094375213565	0.316177306097817	0.114427721655265	null	0.5393628865143071	0.21525657701417603	0.851924859860267	null
SLC29A1	0.666391739585256	0.7118316865787541	0.853762573897192	0.8808294728172241	0.0207270367983847	0.0186938279073263	0.49000547595937105	0.749059182341793	0.48965100584692106	0.655508676218454
SLC29A2	0.601512901571078	null	0.5929383283582379	0.806968901413172	0.16885556378486302	0.0278382117952143	0.628166368534537	0.8027799744864871	0.960784605257429	0.954965836802385
SLC29A3	0.899729211696239	0.9096288759607941	0.37229902252245	0.637501088654703	0.8152853358595291	0.42834088604549103	0.490452033596966	0.949606908729103	0.546518902958799	0.879841257693862
SLC29A4	0.9194315883132009	null	0.31552438888263595	0.770938398915123	0.48412086064941495	0.329983696215168	null	0.476178535337654	0.49081777349291494	0.778391095222836
SLC2A1	0.7860104307932549	0.8777240980133441	0.947710815973081	0.973050542209948	0.42427744297593295	0.251239733248658	0.878102638772443	0.959355598276744	0.0744301008676058	null
SLC2A10	0.0546121028504799	0.263302603328687	0.00660511328557667	0.0273971581985213	0.8634279828711771	0.9473437657273871	0.00555381247645359	0.0556489267717974	0.175349868197512	0.0482449576362487
SLC2A11	0.0485990956263482	null	0.16736367243495598	0.0953061961301787	0.20055364308260396	0.871878572548698	null	null	0.8395856198047049	null
SLC2A12	0.862417361017092	null	0.0727609669847701	0.24834973747177103	0.686172076089193	0.15221992307936402	0.0701369429232183	0.0657733707078959	0.587889267316613	0.0549931208992858
SLC2A13	0.7855016629471959	null	0.230743614555052	0.8715653982027879	0.7391237012539621	0.426793278294586	0.303920664047984	0.933966306107536	0.19897802452021301	0.822229188126347
SLC2A14	0.5801028196243511	0.971831209997175	0.8061902755413329	0.905205704349785	0.23392445152866898	0.349960777042242	0.49463567491361105	0.48581512847057395	0.8581166487830091	0.976757674718568
SLC2A2	null	null	0.48494659283622205	0.644686258210739	0.527222330247151	0.37427816132132	null	null	0.553184557643031	null
SLC2A3	0.7245243134189029	0.744407241960883	0.0832294973849455	0.09562041240803301	0.33289985492949103	0.243675476329147	0.0727830324060661	0.252596592235177	0.9405970599175529	0.9285714795691529
SLC2A4	0.981277412977788	null	0.988443854855777	0.41460008053483705	0.8188168538279259	0.17325937635433	null	null	0.131459096495096	0.51370949484692
SLC2A4RG	0.741627507509141	null	null	null	0.486215686345121	null	0.39852019630096397	0.6019054098376	0.317137713259975	null
SLC2A5	0.5632425964357061	0.474551906582041	0.40880254568011604	0.9271801304131091	0.7515738190348442	0.9972736365755351	0.0616220463478212	0.896623429544406	0.325778082149132	0.168776562854078
SLC2A6	0.0223141474899772	0.5185176808760109	0.527441956967676	0.677019877867243	0.0942691799245357	0.35475306964166403	null	null	0.198758459305993	0.43764462457381004
SLC2A7	null	0.31790899316814003	null	0.45506632155208404	0.977563771904972	0.6998655600478929	null	0.310598055933699	0.5507912150273679	0.953357110433688
SLC2A8	0.267185371183919	0.9561648799892449	0.396334077487349	0.899878093765658	0.0457372096963458	0.505752387069162	0.17825632892592003	0.9949877908526931	0.999012021890391	0.0609964936953417
SLC2A9	0.9693205843570821	0.5195540352739021	0.34552320953076504	0.469949699313794	0.3888639242446239	0.399068412446488	0.908219346490922	0.636180104103284	0.6603018704078969	0.9294771576230719
SLC30A1	0.948268486954879	0.17356036210474302	0.6036263076903	0.8844744207723569	0.779472160955738	null	0.87854560073403	0.0574534575899601	0.5733816726865071	0.5360532730243329
SLC30A10	0.16114412853301802	0.347583015873133	0.7228541102991151	0.38184792950785296	0.9377524022900401	null	0.7228541102991151	0.24811714273661498	0.362799930676316	0.9164314414291741
SLC30A2	0.653677260594001	0.23886808329418902	0.7442303845014929	0.599003059582667	0.43783274254579796	0.20814766727371398	0.5794836011369561	0.21276598415958498	0.8263728481506559	0.389686752099122
SLC30A3	0.269167492846724	0.495467351070318	0.175505975700391	0.435656545525973	0.0562916384651132	null	0.01539950360539	0.365856417726971	0.696319573147537	null
SLC30A4	0.71368685737327	null	0.358293902699024	0.399555014677739	0.878196431625768	null	0.34043700045547404	0.39225226179701894	0.280910498796844	0.371180141286307
SLC30A5	0.906996959296779	null	0.561059948738411	0.33541470602760104	0.190170521514985	null	0.6443523565211999	0.0640837050942157	0.62719707048537	0.996437612454734
SLC30A6	0.45037403267359205	null	0.566993089852755	0.0487858457573633	0.9030717891670121	null	0.19750402620092605	0.049772877251324996	0.7461778525975259	0.9409861416427909
SLC30A7	0.797463783317942	0.775483433305931	0.917225018970768	0.35581898838990794	0.37555201340826	0.428676906813868	0.7190304098698929	0.8004219696166178	0.166884307628483	null
SLC30A8	0.23613357315662697	0.5773660194465339	0.0612299080308378	0.0930574108290052	0.534699651118145	0.4499185511617921	0.14152280799989	0.180250719305626	0.11854819079488801	0.212158055759428
SLC30A9	0.9871304131553559	0.0384132232512334	0.546477382466117	0.407676238868687	0.5821241683281619	0.45004012913885294	0.546477382466117	0.6976029789655289	0.361334647084063	0.9238732406360508
SLC31A1	0.8450352922626221	0.4601198921980061	0.682234363243506	0.328255286099101	0.0371742906055644	null	null	0.22842610289517398	0.294681857641703	0.882724299127028
SLC31A2	0.692407779756524	null	0.903660166663039	0.8869013356614959	0.47827266463442997	0.615512951944503	0.7993661283000841	0.896291917256617	0.47491919628277396	0.8644234410160241
SLC32A1	0.7042222442567792	0.35024959175510495	0.107520555498139	0.553462229158859	0.634814599149088	null	0.865828975731611	0.760943714916237	0.16264390697849498	0.6241602300444151
SLC33A1	0.0231120922576742	null	0.593404141474681	0.765630307927621	0.562452210097766	0.34137671812012704	null	null	0.23257270421798198	0.6808652790726751
SLC34A1	0.7467724210643492	0.137285314480671	0.0395612086058714	0.23432586144583104	0.25972978362759697	0.928359650916062	null	0.36723994023027	0.7492779021241271	0.6423656537384971
SLC34A2	0.34605072889185196	0.6618623107594039	0.788800082622298	0.8516078297546809	0.267852769549509	0.48235133305653105	null	0.966324501845877	0.604549739387211	0.7497225253228609
SLC34A3	0.604410619365925	0.0335842396613357	null	null	0.11012015429768199	0.354190522537776	0.0539004287105432	0.221212803061945	0.40614168312328003	0.14350221666524401
SLC35A1	0.0373601369978618	0.546683567582077	0.7272030912351909	0.0488888613473468	0.658886866491234	null	null	null	0.243712985993949	null
SLC35A3	0.299145264470425	null	0.272037239349055	0.897415437157228	0.284782036488555	null	0.30049187316479	0.19638260307288397	0.753471424287725	null
SLC35A4	null	null	0.30043806734955103	0.514681562457049	0.311624439696349	null	0.26868140467517604	0.162404538146506	0.10406418868549601	null
SLC35A5	0.9956478473203408	0.145278733924615	0.269765258154463	0.928709207973484	0.520920634316931	null	0.99384223178697	0.901404980710827	0.912469300783913	null
SLC35B1	0.932505145313621	0.0762879141100492	0.195061766899958	0.5980282389568371	0.24155383209628897	0.261477574102007	0.229539699477542	0.8073475072756461	0.7311839395662321	null
SLC35B2	0.9929376915060709	0.5367668946478479	0.810604864557249	0.11367149756326199	0.66204379818587	null	0.9115472067880159	0.015255784627326	0.9414069577235942	null
SLC35B3	null	null	null	0.0347931121579517	0.0439403770462315	null	null	null	0.645495156305924	null
SLC35B4	0.4746420537110321	0.655730713760614	0.7451852678081401	0.8002581427740442	0.262774184362762	0.03665468462194899	0.7658399803303629	0.883620103776189	0.39945748989933605	0.8774657068955558
SLC35C1	0.310180964531123	null	0.9461834025864508	0.8312534619025941	0.8778305011339269	0.796573865154538	0.9254646618448391	0.39293522891580396	0.709695005733912	0.859852900282934
SLC35C2	0.0335901101847887	0.9701107794621059	0.6341635216763559	0.5183794609107439	0.0851726231063472	0.923460548094396	0.6604561716725589	0.704707448208396	0.42892780307865097	null
SLC35D1	0.159271964384853	0.0803296024395251	0.467888765570741	0.604013380311208	0.8451103163094059	0.0510858738403324	0.467888765570741	0.37528920554850603	0.281743625033052	0.19671991713515
SLC35D2	0.269838743932435	null	0.5730387447174189	0.0136353653102014	0.8469207723770891	null	0.5730387447174189	0.501354002024077	0.23120860307542898	0.32638629840425604
SLC35D3	0.7394658100638941	0.626424688889317	0.9450887040775551	0.900240739538565	0.00611114764507514	null	0.929659345393918	0.0377300872012751	0.21921906717415002	0.480412304620668
SLC35E1	0.0339584048903538	null	0.02465927429627	0.05658403695378799	0.399127600386976	null	0.49515494732553994	0.49515494732553994	0.0791200016861876	null
SLC35E2A	0.118150268941485	null	null	null	0.5727300718354991	0.811746060565832	null	0.376095030147113	0.9986929863075891	0.772247645112378
SLC35E2B	0.976024877323775	null	0.649801908656286	0.7007807601171079	0.768310815823289	0.296344765476049	0.572929614541645	0.24893809337020004	0.310307504424753	0.8032853053425071
SLC35E3	0.9719904707320809	0.92278928132306	0.9396181239176221	0.9741787561713331	0.591866667412931	0.759465076200016	0.98734839881714	0.9532666773361491	0.48955902227502207	null
SLC35E4	0.5309004001419161	0.20386430262630897	0.9438822131909029	0.7108817936115921	0.7962792884655909	null	0.917979162917323	0.911976045273902	0.888590752296572	0.94082531801935
SLC35F1	0.79176063099527	0.265980214104221	0.270404619777816	0.545217690227202	0.618080770410849	null	0.243933143607371	0.33528013619378494	0.49025407845564395	0.563271742935537
SLC35F2	0.481554715961658	0.645949611531322	0.995489138749881	0.957646563824968	0.7365078066461609	0.281322319633669	null	0.6927546147614561	0.497953510344709	0.784309649695412
SLC35F3	0.5999407506812829	0.59454785698184	0.259803714175242	0.26798206770540806	0.998933900317636	0.958029472567741	0.925234275466332	0.860359379989394	0.18628793964979898	null
SLC35F4	0.56178534354736	0.154423114410249	null	0.666692762676817	0.162792785484978	0.519912748886327	0.7498900451446809	0.920593733506854	0.987418079471851	0.9696215318866421
SLC35F5	0.467682599807496	0.17348048638844402	0.485087243310445	0.540258078111429	0.252534282749785	null	0.6008936994560781	0.477896937293804	0.301389305374574	0.6849000628402478
SLC35F6	0.587919666084638	0.0514043520188509	null	0.55459378070713	0.5666825601108311	null	0.22963778445588498	0.0981046028104064	0.29518377413451696	0.196275977968571
SLC35G1	0.34295312343636697	0.774627751103451	0.7175627717012542	0.0142534300177737	0.32514756719507	0.9999187673443208	0.550399037735828	0.604349993546383	0.240750744396651	0.50192052478503
SLC35G2	0.691068465504148	null	0.587987133690662	0.554866300944318	0.6905950930618471	null	0.587987133690662	0.9150345340365229	0.754048440806109	0.9808262756441259
SLC35G3	0.18892348482816398	0.7187612663244659	null	0.133773721602156	0.1382990509344	null	null	0.161203875626065	0.19906316699956303	0.47763842945328006
SLC35G4	null	null	null	null	0.6978562054611122	0.44996925380373104	null	0.0600221479162105	0.177121148375239	0.675400747648347
SLC35G5	0.8364387484423241	0.7990462786958601	null	0.41221884208892207	0.918903806313406	null	null	null	0.96648024307136	0.23128705794794602
SLC35G6	0.0145254777866793	null	null	0.964450557261336	0.9188769635239251	null	null	null	0.49744684948122797	null
SLC36A1	0.389585220995743	0.576645498929652	0.6147916755383871	0.0470023885932306	0.608164777781671	0.115145116286554	0.9458846474780841	0.23209133445871397	0.0028613725711340602	0.640125656139021
SLC36A2	0.174630714850161	0.17751279251504298	0.0997312859237545	0.794706624670586	0.47398852835660704	null	0.0997312859237545	0.257435446186303	0.0701963919721824	0.664504927143484
SLC36A3	0.0307567087804417	0.640235454753756	0.23788151273736	0.5776654104750121	0.48307552993108505	null	0.196023957559871	0.8946721927138509	0.38579353251300796	0.763782065072068
SLC36A4	0.948197143750322	0.856894964628039	0.242012489642522	0.8317309838350749	0.6984452905065159	0.7336749426767141	0.25506793600065103	0.11194746097511801	0.9727776646317191	0.226997899318536
SLC37A1	0.16938828782256302	0.644457649080435	0.162082114786489	0.830000453388688	0.732962903938481	0.668211874538439	0.57798844789588	0.8590744486771129	0.36286031822312104	null
SLC37A2	0.623083235782381	0.0203906343127964	0.9515872015977409	0.10248042312088901	0.44674937720402896	0.5763868059482851	0.963039949334141	0.840666393996067	0.679888710813389	0.9910190957426809
SLC37A3	0.406519601543166	0.12202345944041601	0.00985067827282105	0.43901835986191995	0.9420323497596791	0.942438436995352	0.21267838333032701	0.43964748852932	0.14376650378911	null
SLC37A4	0.8011172993251879	null	0.30477123431142306	0.275451919531132	0.31030553510417896	0.639211516228288	null	null	0.254359862392352	0.349341249754061
SLC38A1	0.290297879713318	0.6259663280122559	0.827501773212343	0.599136394286486	0.331229306593156	null	0.8009927870014679	0.4253337473212	0.866879014553103	0.43939659700561606
SLC38A10	0.906644996171912	0.865414463028093	0.4793200377557	0.704493713954308	0.5059214094068151	0.82280781801275	0.6558762230637271	0.415559066840825	0.769127747513369	0.9532350356252172
SLC38A11	null	null	0.5789142363930191	0.87302249424289	0.21104888684957798	null	null	null	0.178239801940118	null
SLC38A2	0.6056725673535172	0.851832856757963	0.356488937803505	0.19704427002767605	0.8688528241663709	null	0.8399458535825999	0.8807214097911179	0.37336251564609296	null
SLC38A3	0.7250987510218041	0.737212369785756	0.045355842401715994	0.92052973112003	0.602662821957921	null	null	0.9535962251401501	0.734586421524846	0.676651321798223
SLC38A4	null	null	0.61804312016289	0.8260077053814809	0.6704730510824071	null	null	null	0.594790371032994	null
SLC38A6	0.6896657360651329	0.10955189973639501	0.17962470930323102	0.18561672380097305	0.0705250382588394	null	0.666947980001639	0.712142603692241	0.474225525068792	null
SLC38A7	0.5129533388548561	0.37784648524590997	0.801845059406948	0.895320737827167	0.0109022541653013	null	0.801845059406948	0.806687665248528	0.561454210033019	0.719003901799218
SLC38A8	null	0.38801182846242505	null	0.554597261330084	0.39415673135431	null	null	0.44309179411346294	0.32285387891844297	null
SLC38A9	0.40270598653698103	0.7583736591707909	0.543868760066958	0.9766216612904219	0.766848771037328	null	null	null	0.9032648483177759	0.576894513209167
SLC39A1	0.213777759328726	null	0.339075538563632	0.223588089641452	0.971317026659227	null	0.34603754130965797	0.350308363012457	0.681146918655822	null
SLC39A10	0.0348623253268863	null	0.0087877327735888	0.352844950057721	0.37231612497182304	null	0.11366468417663698	0.257159564563561	0.961418448610688	0.40791073043253007
SLC39A11	0.9948812058484789	0.56104482030871	0.995173770519312	0.286319521836818	0.0764276398181427	null	0.99728635853204	0.990149355157925	0.769483008725303	0.37987007550679797
SLC39A12	0.7495206238250179	0.319869897113452	0.9823732298664279	0.278389740505898	0.523130985420205	0.47444378721104397	0.336386958122361	0.269247179471315	0.9218574904044441	0.916250696812915
SLC39A13	0.34146440216860896	0.45301340314368	null	0.9312695533669351	0.5803204481563249	0.0293394560262086	null	0.182977098984506	0.603872907777916	null
SLC39A14	0.661666433790642	0.795368524650649	0.608309754650847	0.319222082194284	0.0739677548697445	null	0.563034157500217	0.619405100199364	0.953758241551408	0.739906244083283
SLC39A2	null	null	0.365008530600276	0.9140405713173841	0.42079755620025894	0.948687914579973	null	0.37142252437646	0.541013798667523	null
SLC39A3	0.695490545648884	null	0.0942201910009556	0.0421535942022822	0.466736826371231	null	null	null	0.9916074677974359	0.66124863106775
SLC39A4	0.339625049043063	0.58668455494552	0.45806645263368206	0.632501815928799	0.5014813307232839	null	null	null	0.675465131527164	0.8402045401756979
SLC39A5	0.519633822431539	null	0.34011340017019503	0.12495204828948	0.124803005009567	0.8074407493154141	0.875917685019429	0.0217595822344595	0.573084704949803	null
SLC39A6	0.4414037255045229	0.24186687765506898	0.75154644810094	0.39900998686228795	0.9365017161071191	null	0.6204075607176811	0.949539936430044	0.16376169875443802	null
SLC39A7	0.76948528514598	null	null	null	0.7711017290483192	null	null	null	0.7213741412217909	null
SLC39A8	0.80617328489236	0.28651423984420193	0.14266345937818398	0.0720696107568103	0.407760339468764	0.0515932780193433	null	null	0.645633718237216	0.0582103770702898
SLC39A9	0.40018536519806897	0.709229943891073	null	0.276840328965354	0.763923612101471	0.49733191573905106	0.0610379069839357	0.9377842491303789	0.6621937377010451	0.0859888612840058
SLC3A1	0.7696800905870591	null	0.0106001962784791	0.8793777254193941	0.5174531208044449	0.520017999962781	null	null	0.273250877979737	null
SLC3A2	0.208034792379231	0.426555824307318	0.757178608504048	0.689488680479825	0.053706808264505995	0.0509487648120859	0.8253057112214871	0.206539352369737	0.853274547405932	0.363471119567748
SLC40A1	0.284277624345943	0.96321367131825	0.319433596971759	0.7951481392542851	0.665218884017169	0.649831319785572	0.9904268968504341	0.6727825449765389	0.857959126273236	0.286635927004839
SLC41A1	0.907220356220555	0.968570740829927	null	null	0.0489206541748997	null	0.848676397834825	0.759248933648103	0.436975131144549	0.45241334250784493
SLC41A2	0.0138090201760707	0.38363772947118796	0.0114973005453638	0.0231791242475502	0.8413226937936992	null	0.0115989396985898	0.0130732743279792	0.0144940493627415	0.0107158405798384
SLC41A3	0.7457942837968969	0.33444225692143	0.85448185849776	0.20519028330523498	0.0824090855410721	0.580639720189574	0.332747097276274	0.20374734260801397	0.242351573072475	0.15901835767261702
SLC43A1	0.7749999634189471	0.188237373394304	0.122910775244755	0.42707536883757596	0.674860975286707	null	0.122910775244755	0.46368541465549895	0.7423254177194101	0.36302938247089095
SLC43A2	0.7176096169625379	0.7193334542440091	0.526177705933897	0.21447058686130396	0.42281480899086105	0.10011300881025	null	null	0.49586831898117995	0.621455637316539
SLC43A3	0.8326541991366041	null	0.936512707521606	0.988778854912621	0.9869938792154449	null	0.942236757234	0.9418341061545129	0.5609871346287609	0.967175381262119
SLC44A1	0.134350060231761	0.37684637149397	0.941541868378014	0.399298219556503	0.512476990233911	0.9319632448492672	0.58778442777765	0.609524222417953	0.5780770654539721	0.7374247693703629
SLC44A2	0.960417659247891	0.433379001271165	0.41635111441539896	0.519120600692594	0.0387342583730048	null	0.37963218103576796	0.5771026439672329	0.0738542351692137	0.235380144180005
SLC44A3	0.861855336697318	0.7692404287312429	0.20180562931271698	0.43958194219078495	0.8000171534552201	0.777722417876248	0.5467963055100279	0.40112302576140596	0.984809004682675	0.278710711930534
SLC44A4	0.0848000240790202	null	0.21894105462587	0.429884237128126	0.81926714686735	0.0335668004062115	0.0830024597572805	0.0942915930402846	0.328790429230445	null
SLC44A5	0.802068732502141	0.776092947792765	null	0.0936621307679054	0.6260889640935191	null	null	0.637974892146765	0.245115388609084	0.500522303987864
SLC45A1	0.564727301502764	0.64007210823877	0.32116682729454604	0.7114301506827919	0.952690705877935	0.8356913397912499	null	0.41432632317819296	0.80621073662359	0.9681180149564341
SLC45A2	0.165988273207821	0.048093410254810995	0.763557339240596	0.0883453996671779	0.278761844796633	0.52759763067719	null	null	0.9499728347801719	null
SLC45A3	0.6783818512317701	0.8775126919814781	0.5497725542243149	0.0794610255420207	0.167380073524457	0.46983178850094703	0.5833045605322409	0.5859415458642391	0.6788559292922222	0.36346873224132703
SLC45A4	0.6522016432552309	0.22588796788007898	0.10281203497556402	0.88200625700987	0.12964204848924302	0.260762785353554	0.3531324029980639	0.631036923257271	0.776324892692157	0.7893988531637021
SLC46A1	0.5119508185483951	null	0.630922920609984	0.515147025877492	0.29504690966306796	null	0.305202668834047	0.47514699553625706	0.15759276431831	0.0706582348744176
SLC46A2	0.429671156022575	0.8822881441115621	0.0391507797298023	0.7664906614208441	0.5966592171357421	null	0.209407217983175	0.3878862465833379	0.31074360419852504	0.528373683653846
SLC46A3	0.6287752861465129	0.5105080178909149	0.163467014406578	0.43857130322782206	0.653709935908677	null	0.158977893432665	0.41322587871008704	0.898661300691233	0.8637161060442808
SLC47A1	0.236851518323303	null	0.766994748912202	0.9775100614360699	0.8727459134601491	0.9238612412998979	null	0.548233903055675	0.613203904735565	0.413325849540961
SLC47A2	0.9628400491027629	0.5620921390212039	0.293053665261383	0.592321783555193	0.163903123111478	null	0.918406986523187	0.901729085618034	0.6737549310105121	0.968649624369096
SLC48A1	0.0999281892900284	null	0.84488767438089	0.842336564629409	0.0518382774622088	null	0.837216001293889	0.90457894263612	0.0644928593849222	null
SLC49A3	0.5108506813767021	null	0.530714566880663	0.7051652782705159	0.19289839459034	0.857785267275811	0.530714566880663	0.48848042031050704	0.11118138256559801	0.770870305599589
SLC4A1	0.22912776705514	0.0136981734108741	0.207203156309015	0.839893541819983	0.686907507291546	0.895888030218783	0.793214936240997	0.884988743548391	0.916380839645831	0.8254563274622241
SLC4A10	0.36623423846262393	0.345677248292597	null	null	0.9561653256021491	0.990709111803734	null	null	0.50992152777608	null
SLC4A11	0.125209256661787	0.0494068100669939	0.0834426313844875	0.134162143972766	0.21609297703505803	0.6080365867899531	0.0779167031356861	0.147464387001289	0.372034923757694	0.666197535660766
SLC4A1AP	0.24539279923863	0.9645916220010258	0.275229817938295	0.0691912457110482	0.20084189601128302	0.0191451478388993	0.22991507081480603	0.238280599576612	0.45156648388972603	null
SLC4A2	0.9642946151899859	null	0.573550489253441	0.722201092453572	0.56800116572413	0.341788065982693	0.6961330867844548	0.752437131835543	0.849354705312353	null
SLC4A3	0.5490188297263521	0.14830265313028101	0.9411366742519459	0.7530614619227042	0.751593433510846	0.8392770150720319	0.314926996721278	0.313901889059453	0.396589014645579	0.112234254804901
SLC4A4	0.37892310252630895	0.14321123108886802	0.0524839772118038	0.907435372720968	0.7167419357670529	0.630888040122739	0.978835459327718	0.981503643434708	0.4095488167916021	0.65331126700862
SLC4A5	0.10570523547491198	null	null	0.0973772519962737	0.6039137178324461	0.225305715302647	null	null	0.0341440865462583	null
SLC4A7	0.692047793795108	null	0.659742473660235	0.795563172840004	0.835366678775495	0.6841699524136329	0.644826660884634	0.7164834328302478	0.491243167311831	0.83595885116274
SLC4A8	0.892634885074562	0.905311676159665	0.5783490773578871	0.7846535703183299	0.0866830861291907	0.31280547005718606	0.724898899022274	0.193788234059588	0.0738141360881448	null
SLC4A9	null	null	0.6029853974902011	0.38791473261236203	0.5050747161492499	0.42217084928150395	null	0.1678304062053	0.28147784189710806	0.113343681197328
SLC50A1	0.115648048931159	0.5188374286964651	0.3686549821469	0.26913234043769396	0.9139527660727901	null	0.28150644640899497	0.272278317677294	0.530094136908699	null
SLC51A	0.260599234725666	null	0.2978047954428161	0.47139592817566606	0.8803579675227841	0.178899576275439	null	0.586692491824073	0.6008675901740911	null
SLC51B	0.07683932551658999	null	0.8969782343285021	0.00176481652681137	0.143174607450698	null	0.8079565771144108	0.00130868032060583	null	0.0454322152565497
SLC52A1	0.6050969685787659	0.9388067597877281	0.423116240095083	0.32283164583507	0.928568220263028	null	null	0.43594075641247	0.0018275464559798199	0.333697249528214
SLC52A2	0.8737668397678431	0.523701337037706	null	null	0.547291127795274	0.7412789227052958	null	null	0.8897482775552701	null
SLC52A3	0.742131786725392	0.8049605768829531	null	0.924937649541543	0.908975708925727	0.74507693055058	null	0.17692873571685103	0.62135437669124	0.0062531751794479
SLC5A1	0.7585358638782471	0.9358827439732259	0.675529825932874	0.250057158422967	0.8280014470906719	0.884438037865527	0.586498418402791	0.246357109659024	0.638878631940679	0.7726989767068149
SLC5A10	0.49074079614485705	null	null	0.9916533680220501	0.7681217936652741	0.536299356122482	0.31522668258945596	0.921106229213542	0.450013875987443	0.8925217005852941
SLC5A11	0.918956677711356	0.8764367354803572	0.500020499971169	0.500272118316145	0.49750628823733	0.936407151687594	null	null	0.437384840857687	0.351085510186115
SLC5A12	0.6150628757442579	0.651996731436844	null	null	0.5052587955461939	0.11759927228649301	0.35432187374611995	0.6987987962432399	0.293279524372635	0.310097580739071
SLC5A2	null	null	null	0.798270717365652	0.6830589882264361	0.9906957727315431	null	0.23009357835518804	0.0403839580038161	0.9777642311082501
SLC5A3	null	null	0.6561090681249849	0.9429049974081279	0.501873121987113	0.44849516817379703	null	null	0.151919458690601	0.589047377259422
SLC5A4	null	null	0.39299880559109895	0.428179809281428	0.436627549486461	0.204043562456022	0.9116605281820129	0.13608254916777598	0.0237604837531935	null
SLC5A5	0.898634435938292	0.067816505010368	null	0.895568840479369	0.00270607810239765	0.0160086195047678	0.17525768746653697	0.941611648463371	0.709771820176591	0.805537590491417
SLC5A6	0.855150120309481	0.714786588464877	0.706556836591941	0.41485984050481	0.840999759869494	0.8400966558830351	0.9708210415790061	0.799914742055937	0.177059171532895	null
SLC5A7	0.7572802879259201	0.29328287292220095	null	null	0.8008038108237371	0.383046007676275	0.2301101361244	0.49107303227299803	0.416153375002848	0.21782742757023105
SLC5A8	0.340842801715342	0.226751757387959	null	0.43853253572880396	0.0681166041650989	0.10020515381378099	null	0.6914861638578871	0.41295729435770706	0.34625227473073994
SLC5A9	0.9055827524182459	0.662041762750059	0.376337732691115	0.308383843291662	0.8413968125919509	0.501683968937185	0.15125236410063098	0.13714171579905302	0.334591911955005	0.156587923539236
SLC6A1	0.6743402450851889	0.393810430191758	0.98479873743451	0.456647406795167	0.925559730045501	0.627498378773223	0.748689739995255	0.0251787899152216	0.577552419112604	0.342721889724039
SLC6A11	0.0523686829226536	null	0.166091077227009	0.532881545312261	0.319357691986258	0.67246175714325	0.166091077227009	0.614913105459114	0.771499537181703	0.380484313687156
SLC6A12	0.660787825515927	0.6686735909479251	0.878421272136138	0.95228503828814	0.339639861600352	0.8977552431854351	0.836172901531105	0.898492212079629	0.882804742953495	0.5083390820026149
SLC6A13	0.11146722278747	0.9454469913039291	null	0.793273471692158	0.8184357111919691	0.755365466774975	0.434221684102503	0.23908072669554004	0.531549611482843	0.3888500113223621
SLC6A15	0.9431764404432371	0.520571110504139	0.454263632775689	0.94893460279734	0.647522185574433	0.32551569488628496	0.454263632775689	0.772179768490233	0.018430385595727003	0.156416216140175
SLC6A16	0.307724180722573	0.908064942412421	0.13795406100795699	null	0.223318211678446	0.36081463060020497	0.9799246702657459	0.508073627947739	0.9082234031082741	0.134661283385596
SLC6A17	0.0782855644666762	0.445250297415846	0.218201242728918	0.25607493382394797	0.296802400948297	0.39648226832151795	0.38873537988137497	0.30575798071127896	0.510918609280106	0.324220210013998
SLC6A18	0.655434938428884	0.36431473843575796	null	0.0727533150958521	0.149993058786076	0.6928796720513419	null	0.0551486397512491	0.27103971385502	null
SLC6A19	0.123150172089771	null	0.334554327095317	0.218880090441868	0.0506071072220877	0.937382950893615	0.0874959002149251	0.529643337806299	0.29300745708117604	0.272677577495683
SLC6A2	0.22351989468306896	0.9219417524013059	0.0329069780003416	0.7722132944689241	0.850705922994495	0.6407934829549878	0.0369470526951559	0.108919273974974	0.0035326787374647703	0.0742988232635539
SLC6A20	0.257031303073927	0.445009542793532	0.9675304084657641	0.92306837886599	0.6889856935524731	0.714610367764679	0.9675304084657641	0.9589263651930179	0.48162357692448793	0.9951935984856041
SLC6A3	0.0575869013006786	0.127315164944621	0.968755410036519	0.7450164226955479	0.611208858281558	0.31393126887510103	null	null	0.380315515568613	0.0696031066322719
SLC6A4	0.6283360208907421	0.871298089105245	null	null	0.0731517711046106	null	0.9848157296697541	0.9677272903392801	0.41605492785784004	0.0202197129570457
SLC6A5	0.35857750915855696	0.528321158790251	null	0.0170157743519765	0.036011982024110996	0.266963117476294	0.6232616012303521	0.0978332505860217	0.47766034205391206	0.96165233371365
SLC6A6	0.20871098755761602	null	0.34350284105455897	0.406499129035264	0.483675586187091	0.5514911369865579	0.309498590662684	0.379946341535638	0.8712170666655681	0.475617058407426
SLC6A7	0.20075490751441397	null	0.360933118619373	0.18631715487576297	0.596680048750174	0.519973037592117	0.625946355046995	0.484111982744186	0.4898529997718529	0.648523728218536
SLC6A9	0.4681763339228521	null	0.46549253116156103	0.519118285743074	0.28196435000250103	0.49254527276607296	0.352464965708935	0.157711114353391	0.46230228135406604	null
SLC7A1	0.44442362755429404	0.601455010312547	0.337717426118831	0.27870381416513	0.297765491889877	0.725557800661572	0.233806355475845	0.338725662278019	0.580832698937817	0.790440754030488
SLC7A10	0.23606267517966104	null	0.9985030713166009	0.511615224799298	0.897685645546292	0.748427410537716	0.628103627118053	0.7519693613333129	0.8371331718016259	0.263540838635238
SLC7A11	0.27834445757415305	null	0.8945122223261559	0.12143038558292299	0.53453625654588	0.41683050895133705	0.40048203709168395	0.15784057107462698	0.655709207634197	0.6130046762399239
SLC7A13	0.70100141842838	0.899002505046126	0.568110351461755	0.9792795289433069	0.9955593306404219	0.576171297438011	null	0.216498548462209	0.540460305856867	0.823060445094565
SLC7A14	null	null	0.13561145314516002	0.763419483292298	0.491897133775372	0.608018468409151	0.13561145314516002	0.45851528535629205	0.31488428373990196	null
SLC7A2	0.22225464908257198	0.896854791694513	0.29058515769021503	0.8729413760725709	0.7258782775029159	0.8869759345468299	0.276041150062166	0.7720646181867759	0.5625922071190561	0.879449003068994
SLC7A4	0.364722315508575	null	0.026518099240204	0.178411893768881	0.0832941546673516	0.127523546735607	0.14501280836074498	0.564115815851042	0.8739042794128291	null
SLC7A5	0.43215754412175794	0.285799785309437	0.45687545041993105	0.7893292319461229	0.314786654907479	0.425362810821245	0.322662277656159	0.688962621879063	0.7601055007306509	0.47060338621278003
SLC7A6	0.660637439496929	null	0.107244954345074	0.6449276096021049	0.8748495387218891	0.7214834114806078	0.0585165515785939	0.22101843137709098	0.5839855623781179	0.31292908522741497
SLC7A6OS	0.384099821386251	null	null	0.28626489673438105	0.963818078317131	0.702382523519219	0.655352875552003	0.318879529290133	0.24378564713356699	null
SLC7A7	0.516187758723281	0.253993781957816	0.48383413704062106	0.870377821597864	0.9523447816286551	0.911039107260353	null	0.9552789045007841	0.35458244607493394	0.41852593615700995
SLC7A8	0.558141878632327	0.14072528117640198	0.816669251952458	0.29697102643559103	0.585712051400202	0.8252440533235401	0.5844316944237371	0.33315857427543	0.602012626020468	0.0768009297992562
SLC7A9	0.19084202430299302	0.165043968682426	0.43544213183307395	0.461674876182162	0.20709048580348	0.139657106896307	0.43544213183307395	0.8296294197722759	0.28618564387243395	0.7164411849041049
SLC8A1	0.0392225739665679	null	0.9915501841833331	0.39781621709887105	0.249075566361446	0.6843076704941021	0.111237444468917	0.39085162370605997	0.359133778106471	null
SLC8A2	0.969521892976173	0.473947847320007	0.35865332210698997	0.542157513209395	0.0446028763993178	0.6976689346766889	null	0.18617505548661298	0.956492537375641	null
SLC8A3	0.24997381331619603	0.0180233244898994	null	0.95097382105298	0.312408856519592	0.9465122731298778	null	0.790533364570045	0.8924971724447229	null
SLC8B1	0.548707115776302	0.223504874425875	0.173409784078449	0.0712898619144899	0.30321257798345597	0.6759004577492261	0.0354560890478224	0.0317636548548224	0.7635655651090529	null
SLC9A1	0.3813063491183	0.32807095305227896	0.14271466495093998	0.32724029191393	0.752587507014236	null	null	0.84848068881934	0.6277351731252889	0.782776978061362
SLC9A2	0.37221993696510397	0.5534562984242071	0.343791627932491	0.316968036688481	0.7110361606905531	null	0.526809169303829	0.501765788335286	0.0977234092080103	0.39156400275364206
SLC9A3	null	null	null	0.247342168121851	0.19876746566967604	0.310145200743445	0.0744525946188004	0.25885826855216	0.240874487180432	null
SLC9A3R1	0.158613321491556	0.9420168644897349	0.858456629129861	0.9878885465582131	0.6578783527611178	null	0.878422737212658	0.987259304336154	0.694740561944745	null
SLC9A3R2	0.849068549863718	0.362664184065289	0.339431201079308	0.231826976583543	0.43130521472523	0.43919503265080795	0.496503891557618	0.827695603143859	0.464704407105748	0.8739119146276919
SLC9A4	0.690272839361448	0.799591360528167	0.393992894366973	0.97361987023089	0.30157663573592103	null	0.77259834506049	0.22917247222173	0.847427614496356	0.383055134726033
SLC9A5	0.21960438406977198	0.184631611374242	0.26705032015504504	0.17376629834992902	0.6013399826781299	0.9336506628938641	0.41168726214839707	0.493347866469825	0.533514724876222	null
SLC9A8	0.69478082903403	0.930776813570552	0.724199837975616	0.4227469796178371	0.8440971334935259	0.394810487844211	0.453698503343812	0.835886931904228	0.211547091055555	0.726701637973102
SLC9A9	0.933187613373117	0.173298017500255	0.832941939149106	0.995318843576256	0.717482929153239	null	0.967541871463562	0.649359642916302	0.7657527201342149	0.930113266747842
SLC9B1	0.7131498511485991	null	0.9313310389242591	0.80182278743648	0.8450033721710729	0.700832426490591	0.868840304468194	0.267088509716224	0.3780408321934579	null
SLC9B2	0.884191950925325	null	0.5846447099212579	0.473270463178882	0.8150732190487858	null	0.8082188486256121	0.45479423303755107	0.143284129330389	null
SLC9C1	0.48261626877413305	0.353901981090403	0.673403059491418	0.573994174823872	0.816121742737917	0.699300401150714	null	null	0.8065581542660799	0.543973233185971
SLC9C2	0.0505909320501062	0.669674913668771	null	0.34713731136239295	0.596169714751839	null	null	0.740457579139452	0.27283442527456797	null
SLCO1A2	0.193513552520566	0.0775513456845792	null	0.8385255165662969	0.0530086146849917	0.877829641194874	null	0.794107380309048	0.963226184554261	0.599309231359051
SLCO1B1	0.208550683694327	0.426737365038879	0.236425535471869	0.236425535471869	0.0351925769408279	0.7948535042301309	null	null	0.913988359178917	null
SLCO1B3	0.182117282043113	null	null	0.303457090123335	0.142829902172049	0.475036076431104	null	0.998725083356612	0.7730006518870292	0.11169067200404
SLCO1B7	null	null	null	null	0.5224395122157179	0.663093280785254	null	null	0.8066573380582729	null
SLCO1C1	0.131199609262969	0.0166084898525367	0.0271409483527977	0.0848745643920994	0.4200030527628811	0.463426518170126	0.0447645494205431	0.18117890232905898	0.37229843663686296	0.7327945338383491
SLCO2A1	0.19217588389251103	0.306903482352068	0.396123512041206	0.5170492185530909	0.0412011017029084	0.6940155342828139	null	0.32543670689764803	0.0948066261848959	0.44290546450590296
SLCO2B1	0.630059017316719	null	0.806389391816452	0.292834275318016	0.47388894824923405	0.27852243577171604	null	0.804479664026653	0.509413542589232	null
SLCO3A1	0.9747756402671329	null	0.24320727223013897	0.880614434250284	0.9804295437402589	0.5866049056107281	0.706764413833925	0.8175287942822121	0.4575360060825279	0.811287799507294
SLCO4A1	0.301278042177487	0.040070105811526	0.657220285142229	0.661572821726717	0.777276367625143	0.33714684382709303	0.8384442211243799	0.0888231586982022	0.967520138858641	null
SLCO4C1	0.0302511905676091	0.24926076530219	0.595288944386848	0.15417822018413802	0.0600481511389606	0.939204686197875	0.595288944386848	0.12903448554761	0.219233835625293	0.0399860291229845
SLCO5A1	0.867445295973555	0.542931947883577	0.04701835541051901	0.405977348038266	0.9163726450496508	0.0992212114572096	0.00688846596463233	0.182569079931968	0.0727289936199411	null
SLCO6A1	0.0602875510603333	0.0476740457052632	null	0.13530875566939898	0.34985209269227197	null	0.5457519659091289	0.43453337177574397	0.0427891799843055	0.0944184681431506
SLF1	0.886088789552799	0.133484554232681	null	0.09067481687215302	0.216116330620775	null	0.8903245465251641	0.64852652988192	0.917344653170834	0.193605203762303
SLF2	0.036619383084191	0.820325797088745	null	0.0444044598346653	0.423448579216434	0.7211808832613109	0.15003123357557502	0.161358803496937	0.42423475807461797	0.0954762016711876
SLFN11	0.6892090570510389	0.30702632162218	0.664147726759982	0.498910649178706	0.339456698121926	0.37823042122726397	0.630330906705194	0.49708019142024606	0.7665822502151659	0.11723329745167199
SLFN12	0.918639052221882	0.49036075420900105	0.522176887828253	0.530608833913228	0.0430686983318305	0.27712611258754605	0.522176887828253	0.7385533593840291	0.052891698808980994	0.505897386788195
SLFN12L	0.5829178207632529	0.186634935189494	0.976937794050321	0.710727660021327	0.9307561069822009	null	null	null	0.7692159223277941	null
SLFN13	0.91664404162567	0.182202559491159	0.193452028748328	0.6466028094320511	0.0640411098725823	0.388681445089985	0.18997159009425196	0.645463797386831	0.0403666707470464	0.7595418069730779
SLFN14	0.193496641775436	0.119776469717494	null	null	0.8737310301749991	null	null	0.600009613675249	0.47446416368741495	0.482726596230023
SLFN5	0.686103060175852	0.784706200781624	0.24529464248186103	0.702296745557872	0.540029456646726	0.00184607320008023	0.17298146967680897	0.871343012530917	0.835882963692083	0.531388275510317
SLFNL1	null	null	0.685246649898535	0.42465478359095	0.609654963043787	null	0.5189355701793621	0.37954831246787196	0.7195664356945959	null
SLIRP	0.0666584685344556	null	0.38895872941654297	0.13871283365312304	0.3863221624202629	0.7813510341091321	0.37018130319626896	0.114579543721512	0.529758977143387	null
SLIT1	0.31955333153692606	0.154275792587655	0.533700380248696	0.402935301504386	0.41280421120936295	0.231782214817619	0.22522516319487304	0.151302265401462	0.36018329481655104	null
SLIT2	0.0597883710321014	0.44750783449813897	0.0251595359007415	0.472831799723569	0.0713236468316774	0.6615749657429051	0.0204425646011273	0.47576884992135493	0.910096699546145	0.24011950835714602
SLIT3	0.993646833281028	null	0.9996853280061659	0.134191705759433	0.21727514587890498	0.836630813945833	0.9996853280061659	0.00835896890574817	0.577646534381665	0.9441408138078671
SLITRK1	0.251250434605936	0.9828727890249921	0.7230509037511279	0.8971214391670219	0.223413574496268	null	0.004066495680317471	0.0559483128620317	0.21007811502812299	null
SLITRK3	0.14632346052426198	0.35097875803374795	0.17621434028284602	0.996667056061729	0.564130950702725	null	0.16839286294812103	0.310031254759078	0.34626764741895	0.937048218909778
SLITRK5	0.6170531167230171	0.961063543784268	0.5700622145428189	0.478767275827038	0.781381565234634	null	null	0.831022670242526	0.666767458842443	null
SLITRK6	0.747969623466893	0.64158630516102	0.421027284824826	0.6288251935542609	0.166694438234237	null	0.5357715473539351	0.4397477546292629	0.576738329753436	0.471434469152553
SLK	0.46055225420321994	0.820110715360346	0.341233888921951	0.716694026588922	0.48189801826396206	0.8938038281232329	0.302328609068508	0.0945334447377849	0.48036298900010793	0.405999670000415
SLMAP	0.163006740417248	0.0159177265093892	0.18368294562079698	0.110415831992297	0.162374151662762	null	0.16925318157947303	0.6339428717250699	0.15529121345838	0.333138844715787
SLN	0.771340131988932	0.18310947953644702	0.878533476926091	0.518769791500589	null	null	0.505752454043189	0.19547722335547196	null	0.8886661254134358
SLPI	0.245023767436132	0.929582824064982	0.776468760516382	0.7183423277055558	0.28626757414847304	0.5646932406503821	0.826802696577823	0.299480369659539	0.254289296247389	0.20636334487962696
SLTM	0.804407723187225	null	0.38600835752295004	0.6598286564421589	0.898211433769052	0.690258942941639	0.9027020941477301	null	0.46594234684861896	null
SLU7	0.00942886034266377	0.35268240209724	0.153861162313971	0.0357028265628334	0.20021697601137198	null	0.0145561510736403	0.147173189694456	null	0.951831800087105
SLURP1	0.26512604053115396	0.6057038422152751	null	0.770234531977288	0.623343446545827	null	0.11991982434352198	0.41005418875810296	0.7556394404658079	0.5897248867969829
SLURP2	null	null	null	0.137489688778819	0.6965094289596852	null	null	null	null	null
SLX1A	null	null	0.43152628348388106	null	0.894281566481359	null	null	null	null	null
SLX4	0.730470376029555	null	0.7602142674963159	0.492049486875084	0.8477994565658951	null	0.494650474573266	0.5586449116024411	0.5667008561690661	0.858508344270215
SLX4IP	0.246711956361167	0.401229721761856	null	0.42303102762053996	0.9626980349350609	null	0.262424118442428	0.44024081834174106	0.8441076151256078	0.6241060928992801
SMAD1	0.789786873619827	0.9166860570483171	0.309257691718993	0.08159730969011299	0.8591872887947841	0.8591872887947841	0.315869698953893	0.0856493392861976	null	0.669373302033582
SMAD2	0.8158635938612551	0.7039372654757521	0.844829196065771	0.90761579122628	0.039455901177092995	0.28257076269909803	0.8078199180372	0.940715247507958	0.3983510789534421	0.998383726374345
SMAD3	0.22679802265108	0.9414497602824169	0.5937961957945601	0.9717303028792141	0.427762401423964	0.32209966834269604	0.17980556327098002	0.40317228960074497	0.0250284926373723	null
SMAD4	0.739332099594174	0.8363223019658961	0.9997797017703491	0.9193646512239599	0.6848239133761391	0.161031023972046	null	null	0.20556974172233303	null
SMAD5	0.167728867135263	0.41627986025855196	0.302174064257075	0.9821585227015931	0.560353120651879	0.554901153815887	0.12517120985194802	0.41518925261840395	0.0445745855712203	null
SMAD6	0.214968126904716	0.6403193309691889	0.417382963056871	0.30171012775908	0.8562932747613871	0.5397108861431811	0.7164859431860531	0.5613579880816689	0.453141577654531	0.858803874833842
SMAD7	0.22111487769414398	0.952690839980334	0.29497097345503004	0.0529722197853737	0.967173799535961	0.712306886637432	0.22862589306509498	0.35846394850212393	0.660641597801324	0.22893602827905
SMAD9	0.490080125287154	0.335431070306892	0.5609291861250071	0.917890890975918	0.41317098473160796	0.5188895722779939	0.5609291861250071	0.98280219014344	0.7735812368861461	0.329863561094806
SMAGP	0.161895751333733	null	0.42284828300525606	0.193950421894692	0.651627901000976	null	0.391624402301143	0.22845236726959198	null	null
SMAP1	0.390952699996729	null	0.297013921863968	0.37194099156921795	0.0810305317844876	null	0.297013921863968	0.38331593254986396	0.643557186155984	0.493317147003835
SMAP2	0.208257374654052	0.459340127454736	0.16713085557964	0.5880580795589799	0.640711664393078	0.9735338130619701	0.7082797029783722	0.086978350773996	0.210173363692061	0.0755143054269976
SMARCA2	0.086989461669273	0.0404698488110127	0.885181576595328	0.9246674589258829	0.111981273835951	0.107848688265286	0.924684508410815	0.8425861948938629	0.0403592003281019	0.8316833388817741
SMARCA4	0.385118089099498	0.033380716073209	0.699872296765771	0.0643591714704264	0.9333377731081909	0.613179271793339	0.33889732298629	0.153987501274923	0.952423122198208	0.074929138773145
SMARCA5	0.32433678444242703	0.28164211558774	0.46077025596033	0.35631598611211407	0.576145838978986	0.155389385517199	0.28285556338374396	0.0579127179736165	0.9056445242554151	null
SMARCAD1	0.8444108031217159	0.4387329886291721	0.608545613088028	0.8446701588322281	0.726651591072292	0.341514652412057	0.639689942518498	0.7138890470966209	0.12161525775197599	0.21123943532191197
SMARCAL1	0.995467735871483	null	0.833225865390867	0.511282451743002	0.201951923753845	0.12507256990949	0.848877176738922	0.519857541105957	0.48893156109171504	null
SMARCB1	0.273993941117205	null	0.7392686241474691	0.5065636516652601	0.0461269681927923	0.595808457886515	null	null	0.11509661921403501	0.398041323529562
SMARCC1	0.8423236776421529	0.723812035710645	0.25613590848605106	0.5702920077979879	0.989395918140707	null	0.25613590848605106	0.50312030397758	0.970586569315036	0.09073484906306001
SMARCC2	null	null	null	null	0.475138306233319	null	0.959466277929793	0.0230573449147516	0.302497379711114	0.985336169083176
SMARCD1	0.48021581080649706	0.7260725355885591	0.768306750029708	0.979104393046434	0.9401111080915842	null	0.940538271484729	0.7781449842740642	0.9072693800245891	0.813896897669936
SMARCD2	0.8652339519098959	null	0.734026964249729	0.724800175102323	0.192521416548858	null	0.8412007343702661	0.637541067299729	0.616925964847022	0.0047216394325282395
SMARCD3	0.6193866099050921	0.6057432414664711	0.728725483490548	0.236956437669672	0.967505904663974	null	0.8642371091291741	0.0241672221065813	0.0798505798049582	0.264105214103817
SMARCE1	0.0297080374184455	0.774243498643336	0.452858095406174	0.558802330171566	0.396048264499586	null	null	null	0.899424303224239	null
SMC1B	0.74683263161132	0.134491470317089	null	null	0.162524507280216	0.0212991275456624	0.383662092539661	0.36777079664432705	0.505627129946714	null
SMC2	0.7423322579512499	0.0729257034606494	0.5536294867320861	0.305842155657281	0.75746615961951	0.9422749981838291	0.5536294867320861	0.23285407209145498	0.540244131476326	0.699785306177021
SMC3	0.0447128481812937	0.670770719067396	0.0296494080802503	0.13116493230455198	0.301738233258612	0.10468481199490501	0.00884537818571607	0.0558843866859742	0.124849739035608	0.8595840595749921
SMC4	0.765437176556544	null	0.40623131535335294	0.312137242869785	0.19387324625926	0.229726420688836	0.5103479830390061	0.5488523231042489	0.5599887455455269	null
SMC5	0.667936990109318	0.0481172044506337	0.512771643764015	0.149070946192065	0.3769014337093689	null	0.29578669150299897	0.293110838115247	0.763195134876507	0.22484805148119397
SMC6	0.00879324074960564	0.946596556059123	0.0592600329153369	0.45282874694349995	0.0298157628853426	0.44731722280078096	0.270904242204834	0.18086367953564397	0.661028026986974	0.19663652689214603
SMCHD1	0.8918664748474091	null	0.881456466227123	0.698438312069699	0.0533623054656953	0.23771398510874497	0.6985837542922839	0.8170314297019631	0.647750312634968	0.5730044405139411
SMCO1	0.644495663676936	0.5982557275920161	null	0.956442182067578	0.57002311610877	0.34779006328267703	null	0.23340037466095198	0.811440863289856	0.27945354473351397
SMCO2	0.20351540340874102	0.0695181473349942	0.45648450950320796	0.21142318509056798	0.44987650419818104	null	null	0.7898454961809541	0.14397515559138901	0.994100765954622
SMCO3	0.8752495311093069	null	null	null	0.8763384694816629	null	null	0.9307251357183729	null	null
SMCO4	0.7978818932972579	0.537283186387913	0.15356034846933403	0.5358495295958661	null	null	0.0872454463819291	0.9047370144220831	null	0.268854091986675
SMCP	0.61813710237535	0.681358793456853	null	0.8059292003245891	0.680500313670508	null	0.9319936937616791	0.8751419169762391	null	0.35441138659778104
SMCR8	0.466318130104113	null	0.40145634695565796	0.23039285383534805	0.16882903502401	null	null	null	0.48154495798628294	0.0832866237595713
SMDT1	0.322354748512211	0.26104685984836196	0.50703199730209	0.8481986664811378	0.9419445269502571	null	null	null	null	null
SMG1	0.6970675919154489	null	0.7514850911987572	0.16284691481594	0.759858335629672	0.271035779379867	0.7738415936483909	0.702764744237201	0.346338086000642	0.7623330026377251
SMG5	0.0498484408256563	null	0.5502182776002529	0.7821530767194019	0.32635012655517	null	0.5890671720352889	0.25723473926062496	0.362373945409048	null
SMG6	0.276930673819247	null	0.29811397372738296	0.364011848483323	0.270574606750452	null	0.486648020932625	0.19290198562629698	0.35617575946619606	null
SMG7	0.40930501216596904	0.218709633503554	0.466409105934044	0.397016327971624	0.762718559744947	0.63600100185479	0.241892591590538	0.260144836890103	0.5863297415853149	null
SMG8	0.0524150269636501	0.0850110990923415	0.0153503987896364	0.0671683560095704	0.17814350896918602	null	null	0.845266255489017	0.10725908040094301	null
SMG9	0.0319101879611079	0.0400946748395787	0.22702153958451896	0.10297473684020801	0.170363122559253	null	0.218794050263227	0.0969772822190522	0.253578674986232	0.145288223846759
SMIM1	0.739141351889332	0.582299005733785	0.45169322594675804	0.189599434029661	0.912931963126861	null	0.5168038482897671	0.5728548152951479	0.17862626712802399	0.616295346864542
SMIM10L1	0.592476013349519	0.5480549006576211	null	null	null	null	null	null	null	null
SMIM11A	null	null	null	0.0359771996390115	null	null	null	null	null	null
SMIM12	0.558585362563641	0.208263998415894	0.454999233625426	0.06359764216338	0.379983411476141	0.528615511597291	0.8371204327305379	0.140894832722656	0.225695210427781	0.7727117640314929
SMIM13	0.700818035988541	0.835253205938772	0.8709014419117829	0.859558903318951	0.248570796684243	null	0.820413307157542	0.8106628960219828	0.957168374065914	0.629781749343431
SMIM14	0.136339986814738	null	0.7418953573575179	0.13347791463762002	0.4306160285132051	null	0.8139072334057121	0.442049263189274	null	0.445954585224881
SMIM15	0.5065264569521529	0.297517685652299	null	null	0.0544074306388098	null	0.483340949628438	0.826619090190215	null	null
SMIM17	null	null	0.788628509041688	0.9561270947991791	0.689080193733702	0.284547526937838	null	null	0.37805015035138795	null
SMIM18	0.7969772716676929	null	null	0.23171478837137602	0.8656049729231191	null	null	null	0.509777785789954	null
SMIM19	0.6842809361071349	0.42091455718537396	0.987259814339899	0.693531571944731	0.542185656302249	null	0.9653722746103158	0.880675953498465	0.0561888338821814	null
SMIM2	null	null	0.28327160263060497	0.346379699844692	0.477308229847242	null	0.149152555516638	0.509316035237154	null	null
SMIM20	0.5019759716315549	0.7335190995065429	0.00936904026607221	0.0325909292872427	0.0161087725700533	null	null	0.229512556362973	0.9257661792375401	0.0322080992451363
SMIM21	0.84482539988774	null	null	0.316505611410325	0.45840753361655695	null	null	null	null	0.295380004991115
SMIM22	null	null	0.5189577272394129	0.00497742227348674	0.128343408008396	null	null	null	0.626694100738937	null
SMIM23	0.741253723870736	0.9678702110427192	0.0318702552602171	0.0291026060006013	0.677724083014222	null	null	null	0.027348114018201	0.0354930654032919
SMIM24	0.36120142634265207	0.843826993984647	0.221623351676709	0.19106160464839	0.6801288223789549	null	0.22093304973722303	0.240604096532937	0.24175847221852897	0.24392120556490102
SMIM26	0.540329253130629	null	0.8184239136977571	0.47018431473073996	0.894468030618035	null	0.792808070584645	0.792808070584645	null	0.762901972756949
SMIM27	0.0572702359160593	null	null	null	0.6989969591966211	null	0.10564305973221302	0.773042014289114	0.698959398276249	null
SMIM28	0.16747054702092598	0.326358586537817	null	null	0.9033312888478141	null	null	0.0587745069657373	0.532597734466842	0.0158797550452119
SMIM29	null	0.0967557900714784	0.602800911261034	0.5742510605369461	0.12185426539348401	null	0.400476151819498	0.7576366752625991	null	null
SMIM3	0.8431013672231841	0.851885994290548	0.779064938280991	0.532932499698804	0.0955336072302926	null	0.8032551081645359	0.872368119415729	null	0.433921578642177
SMIM30	null	null	0.471700448554177	0.8478809853795121	null	null	null	null	null	null
SMIM31	0.387478605891177	0.871965157216261	0.0650278062923336	0.394067219501088	0.9057623570858471	null	0.0650278062923336	0.416487621962984	0.883673336767183	0.398804292737575
SMIM32	0.902372915152883	0.830823875780533	0.655304346479913	0.9616100397033459	null	null	0.580942652815244	0.8768772014781261	0.120121999446867	0.277874251777967
SMIM33	0.8969502734116401	0.0805101967805312	0.812581079709979	0.131155209400202	0.686072661003918	null	null	null	0.995188429042	0.25117873772762
SMIM34A	null	null	null	0.0593482677351799	null	null	null	null	null	null
SMIM35	0.0401611681552128	0.622379147392772	0.40825202733753996	0.32956742005164	0.6848727075590401	null	0.419932028938109	0.407681319299985	null	null
SMIM36	0.39565453924615296	0.94082157798424	null	0.489636889643723	0.9148494238157299	null	0.457047458961291	0.34539763790114497	null	0.0715097101383873
SMIM4	0.232414243816222	null	0.0650708480582167	0.0423956900977863	0.840145304768783	0.4505584167113689	0.23203352499558397	0.0677604594795098	0.0335123781233586	0.0787669773165419
SMIM5	0.37282717694707795	null	0.0721961424789043	0.28837759845317495	0.605019427546972	null	0.13482833002911102	0.137090446067949	0.350031281312847	null
SMIM6	0.15235508304965098	null	0.23121190022428098	0.633013063133439	0.509533184718166	null	0.13533938140385102	0.14653111943868302	0.641220401240864	null
SMIM7	0.8703462944404741	null	null	null	0.21388928742861102	0.29936629906502504	0.22040652180657397	0.48267731437290007	0.7035986222389549	0.713420114281284
SMIM8	0.7017284433364351	0.18276314236866198	0.17059917143585399	0.31473798373269396	0.18876943469029697	null	0.17059917143585399	0.560559358616846	0.29165346499817896	null
SMKR1	0.0980302209343382	0.135373883313762	0.8488133293074329	0.5819292248529511	null	null	0.9067448279429509	0.244608036042118	null	0.7300165084670679
SMLR1	0.46737995981932395	0.5582505531477889	0.442042949421034	0.75579364891746	0.404448621491322	null	0.39300859749553	0.8986600982616751	null	0.731154777235659
SMN1	0.7520532171711171	null	null	null	0.353458187087714	0.37788112294026793	null	null	null	null
SMN2	null	0.279927543380108	null	null	null	null	null	null	null	0.7101018699433741
SMNDC1	0.23031106065610601	0.833868855601217	0.228969953301739	0.10306446726255	null	null	0.228969953301739	0.302336874700302	0.8191556361273471	0.38509645538389503
SMO	0.8202245699472921	null	0.32104754965910304	0.173208342452356	0.04278946646468299	0.0100368530605749	0.32104754965910304	0.46961413442704103	0.263492646659394	0.165838438142983
SMOC1	0.989345115372473	0.9753104789229009	0.9818193338676329	0.0533803836511761	0.808635037557202	null	null	null	0.982427004982057	0.0580599663269341
SMOC2	0.9470938903456929	0.686491387157384	0.761216539178177	0.0447354798156998	0.905213413734158	null	0.7401748003947001	0.169799380922729	0.49696277591196203	0.467279127376936
SMOX	0.554662531015959	0.693372409073482	0.123473096419724	0.381681177836945	0.7538590081924091	0.38559758578926706	null	0.900316068251436	0.550808510184703	0.31772199036043397
SMPD1	0.6882830887417098	0.676159595676752	0.668209116870663	0.326338334591161	0.512794573438097	0.290226429937693	0.7132258318900501	0.8205609125858392	0.541848999995753	0.629728787203574
SMPD2	null	0.41207259378672795	0.505493004127041	0.144165240642326	0.63046470708555	null	0.518061349248139	0.452468638067889	0.612642726966175	null
SMPD3	0.35183404443179694	null	0.16273773620301502	0.48663207853053203	0.561735735630484	0.6687414174864671	null	0.10644972028425802	0.486165308764023	0.8946458488315691
SMPD4	0.538002196167877	0.298445830478745	0.275831592931032	0.0611429126436538	0.20481303912917498	null	0.14104539187482198	0.0045945381995911	0.55829246832657	null
SMPDL3A	0.145730420695076	0.786343827856413	0.593209714301091	0.640055474097701	0.49445446291416206	0.708595754515751	0.6480301543236999	0.658245577179584	0.8343678637698659	0.99334792121357
SMPDL3B	0.5502656748092679	null	0.530675940214444	0.44304404156959204	0.6768522944223412	0.397469833541945	0.5928112404159879	0.455478917621075	0.365492417629436	0.64420718101838
SMR3A	0.7724439933039621	0.55827248414742	null	null	0.8803410922598081	null	null	0.501552375439676	null	0.225976624385143
SMR3B	0.17212962828855702	0.24978200228281502	null	null	0.110002890173475	null	null	0.28794248177980103	null	0.579494333817122
SMTN	0.691082239659744	0.6337985116746421	0.706540773544759	0.8731694578151559	0.9778840753155351	0.615015298123545	null	null	0.426197447898705	null
SMTNL1	null	0.07067091327311	0.17693613384718399	0.0508161539241604	0.48272607438164294	0.260006950300506	null	null	0.663381801534203	0.0220874033950265
SMTNL2	0.298169010193214	0.563407716502432	0.006630703084526729	0.72534535179242	0.02913774552094	0.388332956890153	0.00978396875885734	0.6680329444812161	0.692364649141679	0.9039200151521979
SMU1	0.30256059011038	0.43210746758729296	0.0169606776723245	0.0477929485885537	0.9163629393030709	null	0.0173660783507167	0.0260160384892871	0.6481273960580811	0.430290087801105
SMUG1	0.54250019692294	null	0.787633722250391	0.23556553991488896	0.26398677005608	0.7361406617051421	0.363910508833355	0.27740686733329495	0.795987300226927	0.41927072533915005
SMURF1	0.362252961113241	null	0.395811519558555	0.615989869522504	0.883818489645752	0.737605847108994	0.255340742808027	0.38314178096302703	0.7566667557832941	0.629441014970511
SMURF2	0.143737606896596	null	0.19395122758182898	0.583690904349901	0.7043308145945029	0.0143208247740583	0.0986507588245746	0.7398561675211379	0.9392555176962041	0.9533805118806659
SMYD1	0.979559088091036	0.029603214000092998	0.12739248751319998	0.16868163319616197	0.875576878615193	null	0.12739248751319998	0.148795563334201	0.771631812487986	0.163849539028554
SMYD2	0.394295301581	0.135395559872729	0.00171693976550658	0.0176388476435898	0.10308962112427301	null	0.00163885621211302	0.0415381606302636	0.411676561490571	0.0028002717676702802
SMYD3	0.565201307645412	0.786039842715175	0.25564963599676105	0.7694140653616228	0.8504728928656671	null	0.7466356489552991	0.90213367709638	0.966392450333916	0.34260201026232007
SMYD4	0.9610424864033079	0.618660571973881	0.7031072664279799	0.9402380218519699	0.7789267091494821	0.488347360204686	null	0.8690124322849109	0.7617168741306859	null
SMYD5	0.552443281584317	0.166129713198976	0.869382071550172	0.6853897814258431	0.24489831730034198	0.165767199877303	0.8921154671299921	0.6712590283358709	0.9518805588402629	0.434174468127335
SNAI1	0.8682067079343722	0.830447102458712	0.7978726235209301	0.19649523922761802	0.7873289562114151	null	0.520804356320593	0.6725305768821821	0.8541203918515551	0.251744168786293
SNAI2	0.004976948183531	0.0177891443441197	0.00455825659482079	0.10917853107159801	0.9731634900329911	null	0.0047777456496001	0.0817176605573082	0.7466783283458329	0.0838871115058494
SNAI3	null	null	null	0.777047837027124	0.46616474917565703	null	0.0141691319443247	0.0683286865791757	0.18211453194613103	null
SNAP23	0.192865037929963	null	0.44823249232135	0.9606543115941409	0.290950630545526	0.30351947101118	null	0.906470465318134	null	null
SNAP25	null	null	0.38346555027601203	0.5993740086805961	null	null	0.647639561921475	0.0932015745326611	0.33580081908508597	null
SNAP29	0.573792474598213	null	0.9894942386110891	0.41691483642238	0.902569736904222	null	0.686147013453259	0.0187584852674805	0.00430478133463796	null
SNAP47	0.662751006036366	0.163233292322693	0.608282662881991	0.948883242893102	0.511561669053801	0.862725514702989	0.31107674129348	0.611862235639635	0.569785912888374	0.148526082902382
SNAP91	0.8070265813779621	0.369919455078065	0.7437892948878071	0.80857817412753	0.656951221953786	null	0.745684403015131	0.8594260678912242	0.5759089150103089	0.240993173845559
SNAPC1	0.941437591992739	0.116977768946256	0.565949309262496	0.492270249977901	0.347117757669485	null	null	null	0.0730504695652925	null
SNAPC2	0.668914458085839	0.9785424196123002	null	null	0.245832133942638	null	0.38844363855171504	0.40003966375410294	0.567627549775482	0.323153862867144
SNAPC3	0.602113787072569	null	0.6739708163646031	0.707778261756978	0.9472702988064221	null	0.6958226121311569	0.203478972587945	0.24734478507763896	0.194172363694362
SNAPC4	0.0517684047975133	0.0592513034466278	0.15315642874238197	0.450741051759168	0.0688070806301723	0.7786074910851399	0.0782970085744695	0.140290275051023	0.146693369924241	0.0569335084213094
SNAPC5	0.0875190675421913	null	0.647848902105005	0.31305955561240995	0.5888216922659251	0.359214681733741	0.624162244163912	0.285263330474883	null	null
SNAPIN	0.5736733198313001	null	0.7376985376645111	0.219441245737583	null	null	0.741999000866313	0.699631253913651	0.542589242591644	0.497216451805387
SNCA	0.8126443553913721	null	0.275795483411498	0.8765375515265991	0.8274023732981071	null	0.277559038930618	0.697047533586876	0.0669712443149391	null
SNCAIP	0.8024426490506059	null	0.606170038383276	0.849621053976251	0.5931336198705329	0.00554868874015302	0.558585103691311	0.8531779401443741	0.310195632806044	null
SNCB	0.947131888039462	0.26211398989969104	0.8909375253536791	0.8703612365060841	0.7476610392017672	0.7476610392017672	0.966779592498337	0.382828680296336	0.0446238184925668	0.5906693470511021
SNCG	0.10758534354682901	null	0.8883188741248399	0.267210040028832	0.546431188204417	0.913782793319021	0.00881089895233678	0.0745883042299214	0.0173300000530723	null
SND1	0.48199266361542203	0.558528380368054	0.3723240247997	0.7742227260295791	0.170944262614181	0.984943472357305	0.927354794836068	0.96248338332828	0.0878295337808999	0.995683411042535
SNED1	0.73620057651022	null	0.150441704691102	0.569380936829959	0.259916895134809	0.9234665464891351	0.0788645038265168	0.210465721030869	0.0780116940657583	0.30091896171746196
SNF8	0.9361436399034271	0.0723174405909444	0.308933142888379	0.8675392072451279	0.40855290424313595	null	0.303790731379865	0.266308698655128	0.157426988336523	0.987743762711049
SNIP1	0.9727514904011171	0.7248398516586609	0.7104875094526991	0.507876415911382	0.9862705986470292	null	0.7104875094526991	0.507876415911382	0.821370513433045	0.770282591581769
SNN	0.48399328073145004	null	0.798348595643038	0.521308145118351	0.771113562860124	null	0.798348595643038	0.7262980429192941	0.379945070845334	0.10704936467163
SNORC	0.109664737918679	0.92496253985742	0.985751957945545	0.4590232644349361	0.0073068871821425595	null	null	0.122332351143496	0.8499081038236691	null
SNPH	0.370202678358728	0.601328317881435	0.956174548685975	0.678904363062709	0.9386371237507171	null	0.912797067643945	0.912797067643945	0.759530543256842	null
SNRK	0.278009323422651	null	0.49027246941993297	0.0933667033468604	0.85057254013532	null	0.457133788395417	0.38838005976079903	0.119566360019246	0.797436079215923
SNRNP200	0.196285562603152	0.0244840391001407	0.0865515735687407	0.228651294887644	0.0185568512716952	0.00158625156050052	null	null	0.888593184958984	0.178340375502472
SNRNP25	0.516087232636646	0.531592102725274	0.614258366032032	0.389256072064285	0.9975098246340209	null	0.44223439446892604	0.378417277737342	0.117581260460437	null
SNRNP27	0.0812386418329076	null	0.9640063328279549	0.191987286984968	0.00607111229331725	0.622036957520665	0.0950233721192975	0.7730802683112891	0.7307310061459049	0.125821024020208
SNRNP35	0.180338069565133	0.0997769981794332	0.363943584460247	0.598036734949791	0.328195545139955	null	0.363943584460247	0.598036734949791	0.1573884375152	0.106545908607343
SNRNP40	0.0894179846564596	0.41451001456937103	0.120607921284524	0.18784544792766397	0.0342016957917904	0.35138898006940095	0.0243758677411263	0.0112516131888039	0.990128168946963	0.0188137065953322
SNRNP48	0.506832958824912	0.0828479950187347	0.699495017629711	0.7767812861803209	0.7285126951538341	null	0.891029745386864	0.635034397566143	0.289244241309344	0.7089299496149359
SNRNP70	0.669222465904422	0.9519325010999341	0.46940084096668494	0.183040727756992	0.8739172944231149	null	0.5403216222409299	0.5970639423461329	0.0841089876545519	0.956522901368438
SNRPA	0.534067320571473	0.739560315956427	0.115832310047566	0.29412403038118606	0.45655654753816205	null	0.14714018772261903	0.693793108783225	0.7681103502219631	null
SNRPA1	0.5153181125692871	0.5694452587701949	0.5076130952269841	0.247685748344143	0.000463706578528011	null	0.14606635261718698	0.5366737807438929	0.18807771263822398	0.342661894940962
SNRPB	0.871815686133468	0.431063304001188	0.837691163948708	0.9719517533951471	0.368156645943748	null	0.805058595474673	0.805058595474673	0.6623356972087939	null
SNRPB2	0.8568589020168591	0.6719562399360689	null	null	0.737953860572042	null	null	0.542420432007095	0.619900553620124	null
SNRPC	0.0512472047868942	0.24676222672278303	0.803506967534306	0.26966352700218	null	null	0.803506967534306	0.8609473491740659	0.70723560316733	0.0238480178064753
SNRPD1	0.9939269865283531	0.295626259937653	0.588461664788325	0.6262823764794809	null	null	0.601473697801285	0.32031560683524196	0.718594467751072	0.6694677679140589
SNRPD2	0.40643004995895704	0.21612368409848	null	0.879615762657229	null	null	0.895795375087049	0.976314502744984	0.253162769705406	0.10504972198016099
SNRPD3	0.30346091096690303	null	0.555170378103786	0.7660255611454729	0.0867555104767448	0.23854953856594	null	null	0.48119334747645504	null
SNRPE	0.39126962318957204	0.8583049164556421	0.695602362414734	0.644162807584134	null	null	0.6334942924545911	0.6011967736982751	null	0.833804768944833
SNRPF	0.627393749959093	null	null	0.7431385788061691	0.8902283083732291	null	0.106829805880193	0.142777565134725	0.273761178360508	0.7931489900211031
SNRPG	0.0526332569647604	0.630126467464056	0.18396438584295102	0.233224282597478	null	null	0.18396438584295102	0.211446221401467	0.672044578304275	0.40021820329428004
SNRPN	0.0391497450757532	null	0.9049017218327979	0.631732310122885	0.626236342778465	0.544344043848617	0.0360035759059433	0.0581276873254221	0.12862138181379598	null
SNTA1	0.0408605737569471	0.36919475646936795	0.372981425976712	0.45358392650048907	0.790502298017929	0.501713088964655	0.5050056483417861	0.0692727276123961	0.0596081312205494	0.243100794359861
SNTB1	0.319352559176765	null	0.5667889710216429	0.39908372445765294	0.253790342644135	0.192828064768793	0.569081526286537	0.743927628779119	0.715571112902954	null
SNTB2	0.690609987907422	null	0.228102233451487	0.804566939752186	0.127305283131714	null	0.8823870381900419	0.591095058324069	0.49130005910873903	0.6217676483069821
SNTG1	0.0534185014664528	0.815152922400669	0.32106963004598604	0.301565961510772	0.718993246574682	null	0.460221011907183	0.574838628757995	0.7214067015746299	0.9111672107739301
SNTG2	0.221277670028785	null	0.40765170793630195	0.7063984560139759	0.338812923803735	0.8551755355099909	0.41292282400759994	0.8488836122218509	0.659564495005119	0.44871667355661
SNTN	0.824603137788914	0.438633546320897	null	0.50887519584728	0.8642353436426149	null	null	0.819661044325697	0.9830612148543472	0.47975828880100896
SNU13	0.6268035815125029	0.41827861560167	0.665626623387237	0.659855625396266	0.582040816875401	0.20714934072478	0.7442583904884459	0.8611610761331441	0.911307999642709	null
SNUPN	0.616243451802214	null	0.784940580591236	0.5884737430517261	0.664987919952313	null	0.481748095948475	0.682217616370195	0.490921850970791	0.5604477644546719
SNURF	0.521974669140624	null	null	null	0.5385039978630519	null	null	null	0.225252110794838	null
SNW1	0.72351103313698	null	null	0.7005188500505839	0.895062167808042	0.872994792219477	null	null	0.671370792615067	null
SNX1	0.0728933566105364	0.584304034099392	0.7934064388755201	0.19747420928043696	0.458373090953557	null	0.50076014572169	0.19072342059243802	0.137686191633648	0.975007971740639
SNX10	0.8101572501844271	null	0.275907648509075	0.33702142391568696	0.6450751841900121	null	0.6662019489253139	0.7344998969884549	0.251011185088152	0.7516599379106909
SNX11	0.912411577058694	0.10621661372534698	0.71092027116939	0.619997994857922	0.6489169469135071	null	null	0.545117046629074	0.948148583826035	0.469484192468063
SNX13	0.09318220872657301	0.799937061277062	0.5777290195091921	0.13169269549630802	0.441868068043748	null	0.32517128023147496	0.0618656326119379	0.134776909795164	null
SNX14	0.6806303537798659	0.626477096374784	0.486643300753983	0.5938198247245129	0.335301521001161	0.0478510071100917	null	null	0.23754419252637804	null
SNX15	0.529873137943758	null	0.9385229618126941	0.8494241135047379	0.0266062733234169	0.251366351129594	0.6593744132346011	0.571164552115859	0.209295071805778	null
SNX16	0.754813955482043	null	0.24187880250348698	0.33049679440046503	0.8542507422433371	null	null	0.14899763590179	null	null
SNX17	0.376733354387304	null	0.363764578854403	0.0751990841069152	0.867970020462387	0.526355987699399	0.7655582088087021	0.994313678028371	0.460302830931687	null
SNX18	0.39617687072633706	0.467444782403266	0.841450905552835	0.8276812507793821	0.519639545381688	null	0.807375107525255	0.7248576706450981	0.706077902416315	0.118626940618011
SNX19	0.580801466348369	0.936008883621718	0.19558905932195803	0.0889535019824875	0.5743797984905059	0.0743218192527809	0.195073731731355	0.389397496018536	0.281900616264708	0.0103160919278318
SNX2	0.22045253586587998	0.20856766305599803	0.20393510492337802	0.0945460252111708	0.759681714026917	null	0.173849257022225	0.125590712955984	0.376004843015464	0.8189712383649799
SNX20	0.41858057762039297	null	0.849499495654615	0.7570955202139591	0.9276542323160659	0.22647747153634198	0.8951748054231271	0.760144181759865	0.588865661400827	0.45448975933543706
SNX21	0.35980434137662104	null	0.45267228062350506	0.542789868129794	0.304137753637781	null	0.414310771765603	0.44215717674013794	0.0298777421552566	null
SNX22	0.6940802242166451	null	0.8085258724259041	0.544408388568764	0.0288881075281188	0.36568035453034603	0.9200917162460149	0.8558042681340831	0.631976884276515	0.332289739337132
SNX24	0.0516513602757178	0.0982492624745467	0.20948249740331001	0.0444540058612581	0.49985608797450104	null	0.22002538617474898	0.242636743784011	0.197847080762172	0.147322073948232
SNX25	0.285339834202005	null	null	0.442598001532121	0.589828397006091	null	0.184438377691848	0.7263482470320379	0.241509176764199	null
SNX27	0.697778230003095	0.40928667662397494	0.14311555491383202	0.25376115765386303	0.26417456990965	0.219849655443267	0.6949837117679399	0.277776937719993	0.530270212957988	0.22505107840508604
SNX29	0.7152678732274109	null	null	0.327584559440206	0.8157150013454859	0.934087295686295	0.174906006883392	0.7632044850901071	0.538448563441857	null
SNX3	0.19668670088824303	0.0221962894034888	0.17916801335707397	0.364073092330685	0.374664956622904	null	0.175736998813349	0.279259438447005	null	0.35424684308556803
SNX30	0.28948716282519105	0.7001414581668979	null	0.885732384831953	0.5230969355842929	null	0.7820404758647349	0.211988869532888	0.9762787231680959	0.954798189275881
SNX31	0.43564206264429906	0.671505906491376	0.6731889333673879	0.0360808156432488	0.193311910371372	0.110165872550779	0.985308482464154	0.483458586892026	0.32330217862669103	0.449320847250124
SNX32	0.009355120354575641	0.0763126323161111	0.193404950262281	0.17830789090723398	0.268195594723093	null	0.490107109398039	0.0664419233188158	0.17053601978691801	0.0571163496369045
SNX33	0.153888791709742	0.264903166374281	0.5027139452891121	0.607462716820634	0.35585174298871997	null	0.404296471409904	0.304033709914641	0.794195429329275	null
SNX4	0.23216846796416898	0.8520522950922801	0.9073405995331991	0.9572426160140369	0.526028930649201	null	0.874001594210476	0.9572426160140369	0.25257975045160996	0.889599799345487
SNX5	0.46701862667533894	0.660029129216934	null	0.690347711003694	0.10541385860524301	null	0.19107858633526298	0.210000115203618	0.0321163707117944	0.6477413404203001
SNX6	0.803281775534101	null	0.9779884353210441	0.578606581997921	0.9850528430019391	null	0.9734664373636559	0.842227650841572	0.72121078281855	0.989782448469711
SNX7	0.8469267554955842	0.690394248183211	0.756259564439475	0.5741245228996811	0.3361951543356311	null	0.6785425320634599	0.537615977008762	0.656426700714018	0.758197607849677
SNX8	0.0539497939355241	0.286016132697122	0.8423878386164008	0.69770687336117	0.42711810738473294	null	0.179378956414831	0.7241235132605199	0.804468953741491	null
SNX9	0.8947940999639191	0.662712920984317	0.222345793709171	0.694338741171427	0.41370512491596995	null	0.33601275818314	0.651785551782448	0.32949098644839303	0.574413457237815
SOAT1	0.478742361578289	0.7643546493192941	0.440725648577673	0.5739173890232261	0.255475005724045	null	0.440725648577673	0.64702435772052	0.367418058315807	0.426774484486755
SOAT2	0.482974703143702	0.0843006069555606	0.0718490731889154	0.142554963422809	0.219903300164058	0.484542939670806	0.072008720208266	0.13878931154810098	0.7073481460721949	null
SOBP	0.7241541016096629	0.789140433434979	0.0875593502831726	0.60020628726073	0.680558123636269	null	0.0763066407963506	0.418301009502355	0.598022862785916	0.462318215430808
SOCS1	0.157448302317988	null	0.19278555895067104	0.537475362110886	0.43200370709525704	null	0.0960798031070922	0.16068598522638197	0.44346350080944	null
SOCS2	0.7152039820149	0.691484391985497	0.8611674180300741	0.507704411021278	0.971756311002665	0.6167195241942399	0.26058488654094	0.514635967310533	null	null
SOCS3	0.0883138970956872	2.64513367593811e-05	0.29530210645092103	0.15054333434956	0.6504986458570661	null	0.20973998461040103	0.0915695118207021	0.43628803977859704	0.8887085296828879
SOCS4	0.8834980007361422	0.852931330337213	0.904535102111962	0.984185413984261	0.504341240507339	0.8901818130051992	0.7602003121029721	0.858348852335249	0.8068809819461089	0.9949455401173329
SOCS5	null	null	0.794577485471476	0.486617560307985	0.9607407961979642	null	null	null	0.288938863823083	0.19692302223913397
SOCS6	0.0509967793755721	0.6718558301902572	0.28857192867175	0.39423579490842403	0.23989258541218803	0.634016178171228	0.121607245664819	0.227199800751849	0.493847445358277	0.0808335812330704
SOCS7	0.855366562638147	0.0278204457069442	0.8908073586459921	0.9340133385199181	0.7553160763354071	null	null	null	0.987330455009516	0.326535303975255
SOD1	0.87093521548418	0.86156923298729	0.59935502436933	0.7619898270631279	0.642220754166396	0.642220754166396	0.55473828677201	0.746479958418944	0.8198638714440809	0.32944485181347805
SOD2	0.694468005856422	0.552315446457439	0.5688873459273011	0.255859683474022	0.587497039862059	null	0.23732377791016798	0.632787879381092	0.470231885420855	null
SOD3	0.500964097864555	0.00033364839727156897	0.6013661157203221	0.10132559134778	0.00877004817576821	0.24542243121524301	null	0.8037703024574742	0.730888005058984	0.723369269636902
SOGA1	0.0985072964489169	0.807242784669168	0.245986295079577	0.495754080917928	0.22172420200999104	null	0.274396737918115	0.292008777416549	0.0386336804131744	0.518720865579399
SOGA3	0.478347034823884	null	0.49731770821241106	0.9640955695291229	0.20361744992069897	null	0.785732936323117	0.7705649824013291	0.813980070070245	0.9681838854842009
SOHLH1	0.96646020416044	0.9814406030973671	0.651380118442321	0.524070072093635	0.7733961523466178	0.3981698673281939	0.6304734736916588	0.794875357838063	0.06754373024125	0.8971728610103651
SOHLH2	0.024580905404995	0.7089441931404791	null	0.707067341212364	0.45870818085917	null	null	null	0.887876859870757	null
SON	0.886761781920813	null	0.00670545623881247	0.117529109517806	0.32253547080111405	null	0.0573196875767014	0.0704658431303207	0.11642398944412301	null
SORBS1	0.119883707191366	0.697541722882217	0.9027161988938771	0.710236932252201	0.05680148288964299	null	0.860046640423058	0.816633872727353	0.32229573801399	0.604824439316312
SORBS2	0.0894018267025558	0.494428599099037	0.5987167654910329	0.696355988843554	0.0108968205147453	0.264950268941999	0.43596957119080393	0.529591344888304	0.580282523987185	0.9929052905850551
SORBS3	0.859187035994402	0.575125553320728	0.0329531191556938	0.8671081170197299	0.009929032509228941	0.718729948910275	0.6771063470474771	0.6903322896825029	0.37945013220341794	null
SORCS1	0.298637844625266	0.31962585096102597	0.00482036331245506	0.33162137236041306	0.6031394165312429	null	0.34269691015412895	0.723532300542262	0.68432119708219	0.36378800187228394
SORCS2	0.23362492098933899	0.705067491413562	0.6567830174341579	0.291511356736724	0.00139837917564223	0.4088706020763379	0.7491605144483859	0.5655864059327579	0.266961435589641	0.7640798942633009
SORCS3	0.6049315538659039	0.39487289919719004	0.288726226606671	0.699829958644489	0.0685403534642326	null	0.7197536179613051	0.4558395878775421	0.826514715677255	0.158928434330186
SORD	0.99366103609098	0.624750728253626	0.589065550640465	0.45293310025813	0.546264018752411	0.7610808638104741	0.7696195508454141	0.9762672937148741	0.649824888784345	0.9400135866059659
SORL1	0.120292647507664	0.984008776329312	0.15395006793203303	0.0322898719295053	0.08745477668841001	0.298492209889111	0.658171990050022	0.812359873021637	0.6971374301935249	null
SORT1	0.11762197532410801	0.451899679391641	0.21816504836604397	0.543877622243505	0.0899170394229296	null	0.18850232726748	0.373764851587269	0.5904535213340021	0.7656094578638969
SOS1	0.391835212255967	0.21097275429347798	0.712237593801374	0.720873632031887	0.761261176217818	0.0421990688508467	0.346843044522569	0.283144216244787	0.683192374073303	0.239965045500797
SOS2	0.986403602946817	null	0.562334214720427	0.19072961452132103	0.45549051065742796	0.15427890245478698	0.610153966582471	0.21729037439566698	0.4189553172947729	0.173289129971684
SOST	0.7708140902187129	0.480072484053291	0.9956476757230319	0.9868015296977009	0.927673053964732	0.752284459240625	0.648045339303822	0.42999919688289595	0.115564182873483	0.167290021707398
SOSTDC1	0.0220490736644281	0.19615051707018902	0.32572869928645803	0.260799856359777	0.00556179062675644	0.23232727952742302	null	0.41929970270344896	0.00311953457220415	null
SOWAHA	0.16085616634773098	0.5967952719493149	0.613654521140624	0.250800614031857	0.575426380656974	null	0.611423003141327	0.43456275433944896	0.378650444363046	0.28232076564702696
SOWAHB	0.432677788509195	0.358547723642456	0.7472894743246808	0.795840176629323	0.0782088214139942	0.353565204356654	0.9034703715295981	0.6917604576415122	0.138120921252605	0.934349324161697
SOWAHC	0.400787360888488	0.822596515443628	null	0.320543265371053	0.0648655656390191	null	0.477349087461864	0.0923715990389131	0.174344762641279	0.0735900833360689
SOX1	null	null	null	0.9278228339539829	0.3655898934792029	0.47910779804633297	0.58666752511054	0.5724990096826961	0.46915602923973904	null
SOX10	0.529849928052231	null	0.36236976137534904	0.760290062860015	0.38909495240061104	0.0084627807235238	null	null	0.140243353578479	null
SOX11	0.272412243944337	null	null	0.636091628601281	0.888128586983989	0.783659327376989	0.420708595315668	0.32597894758176504	0.9512016760575269	0.008238705256486959
SOX12	null	null	0.9713764400866128	0.885168280595226	0.905026833007076	0.929708275041572	0.8807560413928591	0.588929068756155	0.8240311792854641	null
SOX13	0.175273082626415	0.328372046062469	0.739415622329952	0.736363500662268	0.950037447592098	0.709758187411728	0.95312974639916	0.6092150258677591	0.525005224202478	null
SOX14	0.520512350766228	0.399214186385915	0.0260792204935141	0.0667354179373658	0.438815399078952	0.438815399078952	0.199644327145553	0.669427564964763	0.9115273443324581	0.0147745039723757
SOX15	0.903496641087846	null	null	null	0.7805198194823871	0.7275918235477491	0.9925850309396271	0.890516089044244	0.7631143863505359	null
SOX17	0.17197361498716102	0.699716032461865	0.9979552639174258	0.7408832056324258	0.9939084791192629	0.826130482777796	0.9979552639174258	0.147357381857461	0.189267159895357	0.14401273248014201
SOX18	0.973576000454399	0.9004858414469029	0.864632261609179	0.8722535546770419	0.789125120675088	0.8069921156516742	0.970357706097748	0.9702328229777729	0.5681336924380981	0.6503547065197739
SOX2	null	null	0.697151023854414	0.7320987508727691	0.8849199667086	0.900780102113325	0.320399796728855	0.976738511022743	0.9688657724729259	null
SOX21	null	null	0.7998770088445101	0.25623638518757	0.9143846124133391	0.690164267739615	0.8231988778222281	0.9780812472758359	0.488350873779434	null
SOX30	0.887931961091591	0.834561197506859	0.418090723066908	0.921070927840828	0.365202196747084	0.765585812380718	0.418196806170434	0.6486760682373511	0.8249576575851659	null
SOX4	0.40232579431650295	0.0221845572490286	0.0562430255038503	0.39012811780702894	0.14814597148364003	0.23064674560735396	0.24238330477450304	0.263017432942091	0.199284822407657	null
SOX5	0.735092334908798	0.0972044527169399	0.10387300487477802	0.4176069029770979	0.735994655995308	0.697431947213797	0.38634979467936603	0.5411079846867001	0.255353518769697	0.166767412156401
SOX6	0.40600738755860605	0.5376822998739149	0.295023679413934	0.344246425480161	0.0915213982715009	0.0785889863897697	0.437800603285373	0.876221271240337	0.8414619952675321	null
SOX7	0.37454804086013305	0.8228105729406411	null	0.436780783878822	0.638040343324772	0.453185816405111	null	null	0.0013974245406951401	null
SOX8	0.7333876559164609	0.562830354838942	0.213441540339633	0.317120150588116	0.9552430313627909	0.881703672899348	0.997202440668453	0.8611176216640779	0.260248688803849	0.6835245040143361
SOX9	null	null	0.422583769313493	0.637968660592677	0.9875941625439251	0.9845051190709508	0.548686310939608	0.400967336388544	0.9090286732372321	null
SP1	0.40063548729725207	0.26570127752323297	0.183782918793822	0.0301092168953017	0.207107918927317	null	0.0904832988768405	0.294844314987688	0.533190370306448	0.0016745956456892801
SP100	0.334795452841924	null	0.221636429637025	0.28659603090175395	0.110432059162858	0.0731360998588564	0.221636429637025	0.282419959043836	0.307962984440109	0.408476044227897
SP110	0.6784257586257499	null	0.751873696061207	0.970830684681067	0.593802652715863	0.9851493735084119	0.619888453957645	0.14798712253762	0.435875544309423	null
SP140	0.584097047347005	0.68987770125164	0.711640822725323	0.591462871541945	0.20648445538144897	0.236812822579064	0.910305109034322	0.6710622620405	0.296858092693243	null
SP140L	0.7848305647574051	0.736648381539127	0.86569637476409	0.07151700223028501	0.99499019022431	0.654954832096341	0.516850374208505	0.642969342689013	0.870235954619707	0.21354266783240602
SP2	null	null	0.33136174356175896	0.6716188750611989	0.6677146583119661	null	0.8486734209118331	0.8828217853107	0.279233344174271	0.285723170803109
SP3	0.32450830706737105	0.36771814598227504	0.602172053820328	0.28301843271529104	0.0786571699115139	null	0.424253609774774	0.686010636107563	0.819146040592198	0.36425792910018706
SP4	0.8800760428639158	0.37128901905232303	0.309289778622282	0.27801562808956604	0.44351609979853707	null	0.17731166234388102	0.0845348735780221	0.353955502391387	0.276904713548461
SP5	null	null	0.0729188405965373	0.729520095789208	0.0159840177118151	null	0.0202151541994897	0.9840572559800609	0.9825376062690401	null
SP6	0.18134153191516697	0.591917787230957	0.0940507157688066	0.7475097119304809	0.349680400162073	null	0.929636609147023	0.29994129527981894	0.066455794234592	0.24153672396045603
SP7	null	null	0.360643438670081	0.358068073670344	0.24522416461148602	null	null	null	0.21932588721210897	null
SP8	0.270783025472466	0.8269639252619571	0.331359366133352	0.0977493914519982	0.684081867784037	null	0.818098271424101	0.8274947618727909	0.22651704040764303	0.9420305122573399
SP9	0.433506777390961	0.6320482123845861	null	0.556556647338548	0.583862978555897	null	0.390442561932697	0.568664257417364	0.690035293239429	null
SPA17	0.980330251521735	0.363698130587515	0.852703022705667	0.9633682979838051	0.27130029480205203	0.5439067839526021	0.981096063920135	0.9698707785118841	0.935097649459476	null
SPAAR	0.279587493827264	0.515116959241026	null	0.170896447850709	0.108811595126479	null	0.5072158920529289	0.31738082057643896	0.6987203437621998	0.533772258240559
SPACA1	0.389290390960634	0.0730198489291829	0.033625788572517995	0.6164396903822751	0.20514740249879002	null	null	0.6968063102888951	0.237979720896492	0.276284806842942
SPACA3	0.49074490361812395	0.982463954958242	null	0.245868036359052	0.966657512317936	null	null	0.0345976640359515	0.877694569554798	0.878024204579256
SPACA4	0.6296274829706889	null	0.0246565080846359	0.0404225154689959	0.7424665691755	null	0.7749396237630992	0.45179358123176894	0.29568840690639303	null
SPACA6	0.393085850455131	0.5128139181270129	null	null	0.148860642954389	0.233960567718394	0.845671197611128	0.5688997702688371	0.70616715792512	null
SPACA7	0.0824551680601729	0.47005839594343996	0.7526382160263191	0.43671195331838	0.287596776044224	null	null	null	0.994114238496567	0.264848592333099
SPACA9	0.274787689849522	0.677672785332779	null	0.977925595726223	0.8994082576069291	null	0.47200609717054204	0.86495886848939	0.8026567368750029	null
SPAG1	0.573841979458134	0.9210131578081941	0.989882696521552	0.214554503689486	0.817407158564229	0.515155748343043	0.705219548567511	0.0818759994334177	0.413929438389703	0.882405673075236
SPAG11A	0.14429195311869	null	null	null	null	null	null	null	null	null
SPAG11B	null	0.11551358517720699	null	null	0.5441733061686121	null	null	null	0.7962051138151601	null
SPAG16	0.299663718592133	null	0.8698369221295841	0.6722310450950589	0.757007125178626	0.630808980730854	0.548004492821098	0.17293312215131498	0.785205940404994	0.872027238809669
SPAG17	0.277742772000023	null	0.895501136697391	0.34016281169662604	0.703343763820422	0.11154565816266	0.512915500440706	0.9267950775514291	0.707827202011845	0.8426078089576658
SPAG4	0.7906277343662041	0.798370814197274	null	0.9185117198411	0.5031056195245109	0.645830507109823	0.18602003032593697	0.22615654556017	0.310414218092766	0.9219602667313901
SPAG5	null	null	null	null	0.872210610061905	0.9271364479059692	0.0802362513543287	0.327009678471412	0.835690012888318	null
SPAG6	0.20502781030122302	0.13024982428918302	0.120110500016791	0.9263650542517471	0.317403834346374	0.32524261573021995	0.10536729948075099	0.9409894544274581	0.40417152995324107	0.9859602793070992
SPAG7	0.379151930443456	0.329252124663053	0.7006875414391228	0.455691994457366	0.663806231963685	null	0.9740010620874201	0.949824038177394	0.283857784091385	null
SPAG8	0.580569922571068	null	0.683139012905242	0.281028687354577	0.147192789814262	0.49904978615236	0.787797589867446	0.249707575485719	0.6962474167882429	null
SPAG9	0.49142198378469104	0.9936344677345921	0.830748292476749	0.9563500984494608	0.9925242940378101	0.314554697820132	0.830899852418389	0.850513314599725	0.807523113585996	0.580306151936802
SPAM1	0.8049239207545079	0.183059426839399	null	0.715664762509678	0.0503198493309343	null	null	0.136099578861619	0.73270041985503	0.787661743460308
SPARC	0.260215667605494	0.394718903456179	null	0.137982760453286	0.356466447426041	null	0.0138478345050634	0.0324602461849852	0.501398586116304	null
SPARCL1	0.6479926727285551	0.29538761940906	0.456121840484014	0.6970773889724741	0.853621175884703	0.46038383086664797	0.468093672061029	0.28270216422315003	0.469900521924505	0.320589568840354
SPART	0.28197731211407895	0.7050448470627501	0.203005681665778	0.0245649579747342	0.178461379336415	0.4031425893125039	0.203005681665778	0.0198900076804582	0.0441238895759029	0.79621866812473
SPAST	0.156694135608156	0.31147154595296	0.0119118298700478	0.00810338269605126	0.0115864007741255	0.00807124750411603	0.0136381073107559	0.0604066195984483	0.169966169350613	0.271422370468287
SPATA1	null	null	0.955182938359597	0.254961333064797	0.9073463689003108	0.34501000107528	null	null	0.47905460856241905	null
SPATA12	0.40972563117369504	null	0.0679004700942931	0.599559690532445	0.32873111605705296	null	null	null	0.31377515720192606	null
SPATA13	0.8009057835749829	null	0.20411477359915	0.0900605712172892	0.875901294939264	0.630167083454984	0.509455578500329	0.5172320241121271	0.010531286896319	0.415099175572714
SPATA16	0.5271167472043571	0.9350304617007209	null	null	0.132308179171148	0.11738112553833699	null	0.159953676144789	0.47524030834118397	0.8852084658800771
SPATA17	0.583933918492223	0.15389887253514498	0.346143307750455	0.116322844356841	0.5153238476506979	0.19398915739690098	null	0.52897892149339	0.0767442505629485	0.575304057682798
SPATA18	0.92924796157626	0.944116127889408	0.5746048655526329	0.9821012212686141	0.8489982718673721	0.8907382194704481	0.468935015904295	0.9765528992973872	0.8971506635464219	0.342669044221266
SPATA19	0.82846465806926	0.302996195772057	null	0.500082397989994	0.45897941177660706	0.49426108822848996	null	0.32251792940151697	null	0.24887441145962302
SPATA2	0.932304604979859	0.0495912657197586	0.942888081161985	0.53631194116648	0.135035035016759	null	0.8856531179379	0.8458400562602609	0.41239233011398607	0.937372526931621
SPATA20	0.939646141551554	0.560776530875012	0.9036990007680841	0.988701153328649	0.9774334863418409	0.982183343432491	null	0.36116670046409793	0.9427278018596791	null
SPATA21	0.174909090186513	null	null	0.44173503089156	0.8117373874349458	0.8029170449943229	0.0173132362071671	0.00325857930272533	0.32579883379176194	0.115390946012804
SPATA22	0.43024458916888	0.0807239410913884	0.486591465321884	0.384352529038721	0.525938807881174	0.7253959583766421	0.699667677379255	0.667277206724718	0.17811786150288	null
SPATA24	0.797051973637917	null	0.8683998440895809	0.8276269668706819	0.4550108104967321	null	0.8683998440895809	0.8756930609717071	0.0265855372294578	0.9301068362655741
SPATA25	0.40959415483120004	0.787297866908365	0.222215250069327	0.23087043169499397	0.22142780892559397	null	0.201441828594933	0.7439786404309151	0.550367417595056	null
SPATA2L	0.9309857775709259	null	0.00967497553142382	0.615908059745448	0.903747363273632	null	0.00967497553142382	0.347382957337456	0.878075940249264	0.742442005698519
SPATA3	0.5251509286616021	0.773554128748308	0.512732627853664	0.196155485153966	0.943416210963387	0.89292011909889	0.862003296689196	0.6193155344171379	0.956428705590656	null
SPATA31A1	0.46820368423892	null	null	null	0.484762247226992	null	null	null	0.752375933721047	null
SPATA31A3	null	null	null	null	0.57743340920827	null	null	null	null	null
SPATA31D1	null	0.929061194658777	null	0.8181989715436558	0.562446232267674	null	null	0.9317142518505821	0.259173861947398	0.123468556393848
SPATA31D3	null	null	null	null	0.7845922358194871	null	null	null	null	null
SPATA31E1	0.33808190537359106	0.8349078381074201	0.27410959179407296	0.2538264320027	0.39608092436469705	0.437136561329159	0.509310209042772	0.780705524984	0.41642015669180105	0.962072036593466
SPATA32	null	null	0.715174385641534	0.310092534913545	0.14681148760497698	null	null	null	0.267249025304524	null
SPATA33	0.6966591910477571	null	null	null	0.539796094025118	null	0.6796113585893311	0.8340395650918199	0.286538153995087	0.23146911954152
SPATA4	0.12189338559119	0.7861177851597729	0.549768313940697	0.36226318442303396	0.271470642076597	null	0.549768313940697	0.753729269708235	0.117243473928253	0.617695710463133
SPATA45	null	0.5930460133359561	null	null	0.29511165538416306	null	null	0.0367382577520662	null	0.0427106588996837
SPATA46	0.9857722391551199	null	0.9867435679109359	0.38529097438457305	0.7750953147549791	null	0.866771390623658	0.833506683011467	0.948465592075545	null
SPATA48	0.41269307959701895	0.875896287964733	null	0.572010747040994	0.9272459731922421	0.00210433702853696	null	0.965352597739812	0.127722411539949	null
SPATA5	0.8414173631482591	0.640613043616545	0.9233031797539342	0.319865068018261	0.75758812887463	0.776615815520913	0.540704740010229	0.697202064448345	0.771042581857477	0.0651235264311321
SPATA5L1	0.558005727731594	0.311000674470386	0.47201096178237995	0.0998270847117773	0.10299523777222698	0.055183870367425995	0.457893989140874	0.289294825020209	0.27402149660855496	0.938698225746146
SPATA6	0.9402603668433129	0.351445705414337	0.663554512638335	0.302532831115538	0.9561768077664499	0.0340249539926607	0.663554512638335	0.33173001057029305	0.584125569931726	0.18559883935725302
SPATA6L	0.104741288792758	null	null	0.123599965996615	0.0712062856249694	0.21376145150286202	0.0552437946354742	0.0301968042949163	0.24362114186318498	0.0666914576492205
SPATA7	null	null	0.479438533551576	0.35546520268354603	0.167048480802619	0.35686953964982204	null	null	0.46926742202921995	null
SPATA8	0.890614473817629	0.167075282714466	null	0.563720048959389	0.272366332555747	null	0.526574467884253	0.171348736784808	0.223023942315691	0.726335957960023
SPATA9	0.548150380870791	null	0.292312840141127	0.16807558333478398	0.18030603475443	0.771801390308792	null	0.7945647625622231	0.262293164635742	0.904444319005768
SPATC1	0.735186163581271	0.0386258615296569	0.677696545438187	0.6364177029638001	0.12047810091579199	0.9901640168567809	0.8619670151848841	0.0420259944999588	0.0126404254472459	null
SPATC1L	0.759233893075818	0.7686698560355041	0.224319599308078	0.8290302498196029	0.856759116698296	null	null	null	0.6557815740760761	0.0845641267227636
SPATS1	0.825194674025058	null	0.559634150618122	0.562438862693087	0.0819090965566484	null	null	null	0.975311998625759	null
SPATS2	0.5841329288480239	0.18545084632238198	0.9494540875326009	0.26302838275519697	0.903250888948922	null	0.969411369501043	0.538298120435714	0.7285898846836701	0.8405435626295699
SPATS2L	0.23397363164307602	0.988292957982028	0.180237274306404	0.11393235660639099	0.717956857143884	0.9238635355140521	0.116611068930312	0.131864296344115	0.31416676153532	0.17700621130987598
SPC24	0.124587175990464	null	0.29104508114446304	0.21247010736316602	0.0133750506455881	null	0.8904190123260809	0.580730375402954	0.20298732357179802	0.33926226237494794
SPC25	0.889749582673965	0.801454984362954	0.928512652561038	0.6731253461936351	0.6272923125105639	0.7806827206461491	null	null	0.5556655177291441	0.9886715335295441
SPCS1	0.677894474444373	null	0.7479114168165301	0.447965321332641	0.38782792816856304	null	0.618188994111415	0.22510665111865197	0.0374086943403829	null
SPCS2	0.425752013190063	0.24864512111344897	null	0.263120202130622	0.8693869452033169	null	0.381125615834484	0.035568517998477	0.575790849090703	0.20921375273545603
SPCS3	0.8381328682677092	0.6754107080122149	0.9796467857070029	0.947996997877402	0.872743849813434	null	0.9816547820338559	0.9996068352154159	null	null
SPDEF	0.457343140817089	0.8001929088753159	0.6893811351343571	0.9243599875231221	0.36094312007569795	null	0.490445353702101	0.699431585921022	0.826342023009714	0.6345051496750229
SPDL1	0.169794386538664	0.6168646033669161	0.789051731069233	0.15921697834440102	0.869632592620236	null	0.689002770059326	0.255342961659762	0.674255707687117	0.22236013514712802
SPDYA	0.3654113918974411	null	0.9264089373349829	0.697779792484446	0.9241056382672199	null	null	null	0.13776514267700798	0.9806208658162041
SPDYC	0.6706079108718679	0.0292972591857197	0.8195667160182429	0.0712386730013711	0.314495071779327	null	0.8069061745204079	0.10131728248345802	0.590048926423136	0.19955323506802
SPDYE1	null	null	null	0.491271452295163	0.407160732445725	null	null	null	0.29063099607423204	null
SPDYE16	null	null	null	null	0.48222976214368896	null	null	null	0.643189009026095	0.333002494744626
SPDYE2	null	null	null	null	0.970405453857203	null	null	null	null	null
SPDYE3	0.940476507622635	0.0158557807209525	null	null	0.45468370878438896	null	null	null	0.0542438665019462	0.0936385710209078
SPDYE4	0.558288913771466	0.517639418053067	null	0.592815554268167	0.0249668366743807	null	null	0.48047792317158	0.422325524822749	0.368046446856916
SPDYE5	0.532569958019353	0.0715798384193874	0.668707503640593	0.25649468664413	0.577799542413951	null	null	null	0.0993306713510893	0.893638687580738
SPDYE6	0.6798995171239871	0.423584521916392	null	0.9200469925814979	0.914370173266544	null	null	null	null	null
SPECC1	0.0156426641170951	null	0.0376400755539319	0.0173561795888351	0.719826836761982	0.856414589203034	0.8856531008519491	0.563978524598039	0.0590351211001316	0.0863715107739387
SPECC1L	0.6094112387106121	null	0.540984252901414	0.8164361765116149	0.8729912224537242	0.517399031752477	0.521280737088986	0.622234463763819	0.5967168880361989	0.616696843127105
SPECC1L-ADORA2A	null	null	0.537492414521868	0.21473781909908102	0.890359809861187	0.48223898393790404	null	null	0.511322397965712	0.8064259717862199
SPEF1	0.5689876123620871	0.543087180659686	0.956937890546006	0.3679359426089311	0.940171892850549	null	0.965274734295986	0.119180646588018	null	0.0957599307089413
SPEF2	0.9709959907107091	null	0.333191303010143	0.646116824651891	0.835135269828154	0.0361523329404563	0.425376223317549	0.287209723506259	0.915084463227057	0.346927339122032
SPEG	0.1028585743412	null	0.15496111458582698	0.32607941597391304	0.649554239283577	0.54263150522189	0.497477385477495	0.195092643698342	0.149632476917605	0.6908023811864039
SPEM1	null	null	null	null	0.981059842755129	null	null	null	0.6693073133729279	null
SPEM2	null	null	null	null	0.198576273174862	null	null	null	0.6702039738307729	null
SPEM3	null	null	null	null	0.274051235185729	null	null	null	0.7861074165769909	null
SPEN	0.781607084237261	0.857848985049692	0.50114395264049	0.0452220762734656	0.21188144057899602	null	0.853488686131115	0.9905160630068621	0.571471136888377	null
SPERT	0.587201987462652	0.527736162237052	null	0.584757756289851	0.390873611296104	null	0.261763094356246	0.220606142770005	0.12732173007001	0.6814456053814959
SPESP1	null	null	0.412454363586588	0.4774853599546579	0.426610858580464	0.7441477606347091	null	null	0.115813658926159	0.9528398454999821
SPG11	0.129866346392071	null	0.31771458137089004	0.15808831080067498	0.517563594249547	0.5519313201277839	0.29002795073284904	0.16460244331653198	0.18872774037888698	0.7954946989802758
SPG21	0.00415661547213941	0.0074599907275395595	0.9924665238581629	0.0017694293329693102	0.042304544542215	null	0.9937833903018549	0.00225090294896746	0.6668059569509921	0.000830648994723182
SPG7	0.254097416206826	0.0479793931711189	0.49262638871970504	0.455622586523156	0.49640300280458505	0.375117779947481	0.6834782078550239	0.0183526388314261	0.0750222789914912	0.6766497623501259
SPHAR	null	0.320719970763531	null	0.15061549353722598	null	null	null	null	null	null
SPHK1	0.249416058298809	0.436927775707326	0.9658729942398792	0.818489597099328	0.45100052574788	null	0.718761944517034	0.35189372528488705	0.607791443896598	null
SPHK2	0.422066382887084	null	null	null	0.0575870280130701	0.12392345021761501	null	null	0.26206376791011704	null
SPHKAP	0.753860681334663	0.920055012897542	null	0.13982800820027602	0.9992281315333109	null	0.747882798377538	0.337095117684313	0.55113250000857	0.983945901755562
SPI1	0.7320636592116091	0.823691295929972	0.411926395111188	0.33218362927816397	0.39883028365451395	null	0.753077855470783	0.9099063584365301	0.9964772279254229	0.161628804140319
SPIB	0.23966299156046103	0.639288690723953	null	null	0.195029841423418	null	null	0.0857733763050114	0.24859774941663101	null
SPIC	0.168442131369714	0.7625948036502109	null	null	0.426816552229491	0.649160920947157	0.503111465472872	0.06583914601971799	0.8023046818234352	0.45361286966560105
SPICE1	0.449176802057941	null	0.8101581944551791	0.510449532052245	0.731795624535573	0.44944446424006	0.767891747314976	0.43916047193356	0.652870094020138	0.43002823970771203
SPIDR	0.0751912589500724	0.187086350815825	0.9131327541095648	0.190171831586085	0.481066609048364	0.20307248595934702	0.9302927210727892	0.691390326127242	0.5560703345232011	0.5810758313514979
SPIN1	0.20824929938122697	0.35285820058250705	0.40287362757005496	0.39229223444161204	null	null	0.643036997186586	0.272057699094366	0.720352171332709	null
SPINDOC	0.527323591368651	0.7966290152286841	0.190159349831993	0.660712991484106	0.6811807321757309	null	0.40565512808593696	0.0858238170962543	0.89401450001811	0.267395547179842
SPINK1	0.5217231111647941	0.129724055457036	0.350065700786722	0.243856977168557	0.757790203127416	null	0.7191472113112679	0.502057028201227	null	0.6508810434478871
SPINK13	null	null	0.2098023940585	0.299804209985036	0.88706262749495	0.437709078859579	null	null	null	null
SPINK2	0.6880020632750561	0.348962999849476	0.33535330747589803	0.46969265042584396	0.657603522596592	null	0.33535330747589803	0.294836888505428	0.222303648245662	0.582467486756442
SPINK4	0.19076705819439999	0.80285102964836	0.21141746833487102	0.0005500982555848299	0.12203542801268598	null	null	0.964755348777542	null	0.986267583555609
SPINK5	0.100804039893113	null	0.8226493437377241	0.6773872063724379	0.7077388084261841	0.676652280260478	null	0.98144896982805	0.11722766426310198	0.5270645764296099
SPINK6	null	null	0.40133428875039	0.173343520609544	null	null	null	null	null	null
SPINK7	null	null	0.0232486573037536	0.0733645150299892	null	null	null	null	null	null
SPINK8	0.40391415410306997	0.267667710854183	null	null	0.8722562917572201	null	null	0.031199695182543997	null	0.9362629933028591
SPINK9	null	null	null	0.468528214179091	null	null	null	null	null	null
SPINT1	0.45085041959219796	0.934608969428246	0.773503299439593	0.98885959454094	0.713112624298597	0.36163067171566904	0.7977672211166209	0.95795639626673	0.314581286050653	null
SPINT2	0.860261776750285	null	0.7903120019727891	0.321146881869228	0.747871555783114	0.633261285712157	0.8214124877137942	0.38873198430070294	0.886982558201235	0.750481839688918
SPINT3	0.5698670631530329	0.48467486892536893	0.8262678592442142	0.8262678592442142	0.261408022297128	null	0.8262678592442142	0.611998119525645	null	0.43127159681378996
SPINT4	0.8966536773475409	0.7410698882773359	null	null	null	null	null	null	null	0.45192373064149394
SPIRE1	0.48937947820738203	null	0.982961341046264	0.320530790555159	0.609664844168979	0.0008078749164832639	0.5532063636069721	0.11677521872545199	0.58815013758414	0.839086616360707
SPIRE2	0.8315190064325709	0.552614404497253	0.999086767313893	0.9182737168104901	0.39055050092124394	0.462747753860148	null	0.304490920360097	0.689405895985837	0.6382156725989909
SPN	0.792071418943021	null	0.613365826707965	0.224777948406578	0.43416564957702003	null	0.642220538832918	0.417901243364103	0.515401515967834	0.532267443635796
SPNS1	null	null	0.42732097371862704	0.938491852003503	0.616962430902634	null	0.41109996132339	0.44698222153474704	0.361185370503878	null
SPNS2	null	null	0.828854547479665	0.824209939673654	0.7703851204605501	null	null	null	0.7079106973800121	null
SPNS3	0.798076146584752	0.453552792871628	0.976084688418853	0.719288963895572	0.308480007632982	0.640216772170999	0.9540945943462409	0.527514111349374	0.237108489826077	0.440753886912617
SPO11	0.31572634624581203	0.7947910694887831	null	null	0.8518382569156271	0.9964583660026372	0.0640905956151726	0.0419271610450561	0.0688648103085927	0.11160469876923701
SPOCD1	0.8504425239757191	null	0.649237220631416	0.385253120164126	0.281597676523394	null	0.649237220631416	0.8008967049586841	0.446496105884669	0.915900492357823
SPOCK1	0.8137438207763299	0.818622241002655	0.943204364732645	0.21172526243368103	0.8502161573840541	null	null	0.877717045165528	0.299344106424243	0.545411388909066
SPOCK2	0.817267466878701	0.658099912549771	0.18284841289459697	0.34005075871661605	0.0303562835016333	0.236832733881028	0.00731834886166927	0.6204982974832359	0.0782803650979885	0.738518493816605
SPOCK3	0.42070450787719205	0.41775837468231997	0.41150024715798994	0.612617825358968	0.177384655149042	0.808807505582782	0.127062886525133	0.330552609634007	0.714796551279435	0.408417267879646
SPON1	0.9389761968438579	null	0.996724897190533	0.775118414446419	0.977287685894728	null	0.8311503865909399	0.133405722394636	0.529171866063516	0.772225182128617
SPON2	0.898112692608184	0.245540129597406	0.5705900485313911	0.7917131240312221	0.295971135168695	null	0.9670303295776931	0.836110908069735	0.0482932815518564	0.24723994522501397
SPOP	0.718816024150018	0.40870072949033404	0.9420946871732729	0.6863264625943101	0.369100892872851	null	0.7749777492544019	0.7230655457884531	0.7980769527846371	0.0705745084071399
SPOPL	0.0363275839857067	null	0.359793042397762	0.47198404577511	0.307120908126951	0.369293481573195	0.288414412470468	0.352299786763117	null	0.340776384385505
SPOUT1	null	null	0.21804767635750197	0.273954764737954	0.10016755742607901	0.356512795535543	null	null	0.181902854814409	null
SPP1	null	null	0.8769507446298701	0.41316811823040395	0.256456490392954	null	0.00785436031711972	0.00785436031711972	0.746439842043106	null
SPP2	0.45595532203970396	0.833632176083131	null	0.722088020426729	0.615361798968739	null	0.687194200215811	0.7907793987986991	0.6608252952419019	0.81371198158913
SPPL2A	0.384502771279598	0.38653341063727503	0.7196048646792058	0.7346960963129391	0.7126699459193889	null	0.576741258108817	0.5983673571690891	0.622075316120299	0.021756415513320998
SPPL2B	0.39757174901847	0.7702825429364949	null	0.6371512431599101	0.0642585671408488	0.42064460544418103	null	0.42628657256260105	0.6326176078247641	null
SPPL2C	null	null	null	0.49257142881300797	0.698114555380364	null	null	null	0.943602005693609	null
SPPL3	0.7445917794772209	null	0.920444314404423	0.15198402987168	0.990912351534625	null	0.843123413924077	0.0382391849920304	0.234821743014267	0.392464883571825
SPR	0.8639913564170579	0.75461784777347	0.50519388829634	0.172221633092325	0.631627376687116	0.8913958468608041	0.5445565752489361	0.101197448436564	0.133768355141479	0.678254011285576
SPRED1	0.16647942684359	0.157318600456306	0.22068208491562802	0.864753578593437	0.43273789619981295	0.164496536460251	0.340285093679971	0.5611827256744251	0.509719299546907	0.25928675987994
SPRED2	0.25638365960765697	0.6572400663346989	0.0756493924715849	0.21498597912375603	0.25772751839617497	0.37560458799606605	0.0581467529106698	0.832540164206557	0.623251081035879	0.860401424303842
SPRED3	0.160583727429466	0.279008644632467	0.35240169742035604	0.136706727981373	0.41095611357132894	0.182293692302928	0.712326998792253	0.209110477796349	0.121359961846001	0.8101719626317829
SPRN	0.376876583680896	null	null	null	0.796047491958885	null	null	0.267826830707361	0.36466862215645596	0.0433378360243091
SPRR1A	null	0.35035208970448195	null	null	null	null	null	0.204126931587165	0.035687746610425	0.451099610257751
SPRR1B	0.0496044450327731	0.9241853066768689	0.15696536773118303	0.17651907526726301	null	null	0.15696536773118303	0.13007441673055803	null	0.064294474674039
SPRR2A	0.11820566202583502	0.0772295704893804	0.00132762725932334	0.00132762725932334	0.19169458003453002	null	0.00134611438843613	0.12487547969406698	null	0.0426648797798606
SPRR2B	0.79333082511152	0.40566276981695004	null	null	null	null	null	0.577650048184557	null	0.13337400043244999
SPRR2D	0.412045383338338	0.342494736972498	0.7162034505179911	null	0.19891625610066702	null	0.3689775143686789	0.0832801658863095	0.111816584359341	0.230460333824012
SPRR2E	0.25720890651344797	0.8680738741842421	null	null	0.527713483609333	null	null	0.0053433894029069106	null	0.0953207891806069
SPRR2F	0.165710871584655	0.12357058659556801	null	null	0.677421173421567	null	0.701255073994084	0.23035459592076	0.286340353058197	0.451172547057067
SPRR2G	0.9416089200494151	0.502013070863217	null	0.0337952890195815	null	null	0.76411944344935	0.515354577573682	null	0.34731374867019105
SPRR3	0.457763958309111	0.9869766054135729	null	0.134182896871485	0.7349483268660179	null	0.780306388553159	0.7018148545178771	null	0.922676041244327
SPRR4	0.0499547205019948	0.10626581451169802	0.0907245115051513	0.191262505506352	0.0401499154940663	null	0.0940540530445411	0.343913377642102	null	0.0777625812138736
SPRR5	0.36366935801661404	0.662437101627929	null	null	null	null	null	0.0508060707864453	null	null
SPRTN	0.8449318745261372	0.0344506504065958	0.7793986940593621	0.883927271189136	0.405012234702299	null	0.716282315823723	0.802702058024081	0.710585125207254	null
SPRY1	0.494989918439599	0.348292294387972	0.43176316597392894	0.310369434791014	0.20327058193253897	null	0.238964371436171	0.29199435014743796	0.206610715262281	0.5170430772628739
SPRY2	0.47928181374719203	0.5712376738332691	0.440199857603634	0.15014651808906698	0.288198139169711	null	0.476951348162819	0.534097377214023	null	0.373871037466365
SPRY4	0.756082299944354	0.13503123419555801	0.46994778964600703	0.5685026368317471	0.6401339278180911	null	0.425844753414355	0.6782618357297081	0.439170696154802	0.8739426957858941
SPRYD3	0.761789862187263	null	0.17469174533806198	0.8354504984504341	0.570119840419018	0.486321638288469	0.17469174533806198	0.819912147832719	0.743840150215183	0.0452564615678185
SPRYD4	0.0992591942323533	null	0.229346037171526	0.25249510986239804	0.44325874956912703	0.361803497644761	0.43408080374085906	0.50015627223003	0.0417286239121133	null
SPRYD7	0.36443644750485704	0.229812355106971	0.549523938713614	0.318520049753254	0.196251943009406	null	0.549523938713614	0.32908754472611	null	0.500473404344236
SPSB1	0.436471072116073	0.34486470295116806	0.0223000903341566	0.558478012411108	0.9770492183613159	null	0.0530195089903451	0.219542173242932	0.8320303483601379	0.12203784730988901
SPSB2	0.5106692502327189	null	0.0739693560356902	0.10200676179016599	0.7726036540021228	0.154223712432365	0.10113480603326401	0.151782061269945	0.601433199661524	null
SPSB3	0.9842876582747709	null	null	null	0.0759464553333167	0.00448270272405493	0.820202081026572	0.253032593288876	0.582350308228129	null
SPSB4	0.9531015008855601	0.492668077775311	0.9934370426465491	0.8862261945111459	0.342200939154476	0.19680871610695702	0.9934370426465491	0.602523002971053	0.5331668170889999	0.5677181366055649
SPTA1	null	null	0.7327266127045551	0.6745843509921071	0.6962175546996321	0.567345619353525	0.730373957014941	0.6030108327001179	0.648207709955026	0.9049739765293442
SPTAN1	0.00577033531483984	null	0.306408136359331	0.868516361223463	0.48095743834716903	null	0.0436455157916598	0.42628212719799696	0.230690984256295	0.22150970942947498
SPTB	0.5208492860116889	null	0.0765695850066449	0.625669965470423	0.5655232134780009	0.943748896783761	0.0721835925273243	0.0928162004461699	0.37806143381991997	0.0429621650405765
SPTBN1	0.254603728610578	null	0.10778716971490801	0.154086379019052	0.12119307775811801	0.578849472315123	0.531966859836453	0.567487921709765	0.11339775816816	0.6356800155531259
SPTBN2	0.9888939283535171	0.0234811753817747	0.6264792200097871	0.57552223576404	0.372663228918081	0.47395705875802	null	0.8440440497286221	0.0920921921971599	0.59704175758555
SPTBN4	0.43623860724646896	null	0.108983028378645	0.08511682012568401	0.46790306216692107	0.14069117201749898	0.520729681909993	0.40738061440122997	0.434199662829416	0.866906417119313
SPTBN5	0.7494253415911228	null	0.43660358429760404	0.348070737135467	0.0586189289446115	0.10154619014772401	null	0.0431711054087084	0.440820478065631	null
SPTLC1	0.11598115938489902	0.568499104553954	0.28112793351145005	0.5125551400355061	0.280250567363322	0.295164065066283	0.375601524834416	0.8725833764134091	0.0978736734037188	0.309863183854727
SPTLC2	0.9514407878088441	0.55760650681697	0.160715116776706	0.426655594376763	0.25400057464337	0.246795767446445	0.838884262656178	0.5536334897119389	0.925656304520304	0.4735082808928429
SPTLC3	0.242862476881173	0.0818446056278428	0.9420567314234599	0.732736120723739	0.376047026046638	0.105858016323593	0.7859336870973391	0.8369747577693979	0.9320679210324241	null
SPTSSA	0.44206643161570797	0.21130710563651603	0.0519939446660416	0.6175825007558822	null	null	0.7803350297772209	0.16236334239247502	0.37102385637688895	0.511431746103147
SPTSSB	0.659806279207139	0.911155442983669	0.944209351258654	0.646113570203251	0.7093918254942359	null	0.964703124162128	0.806323630154981	0.163122022858802	0.24820352067338197
SPTY2D1	0.400610447734413	null	0.49136318050443395	0.745341100877031	0.625888346488487	null	0.873545032072788	0.844264199098557	0.703417830169919	0.720035047574872
SPTY2D1OS	0.850884720215828	null	null	null	0.24941005706255898	null	null	0.446229004477699	null	0.0134838027932715
SPX	0.442686189718785	0.404788605354729	0.882120856047297	0.940534316037193	0.27841328252149605	null	0.7198463570731141	0.577053294380484	0.7555068741925242	0.18315021369119602
SPZ1	0.963551196009739	0.310051041723135	0.837849881380385	null	0.614749560889505	null	0.837849881380385	0.153846346723887	0.8725031222835871	0.9476641493985879
SQLE	0.439612982441745	0.174020385080557	0.48609610725738206	0.549440941645536	0.575082538469715	0.0044515509182062605	0.481907139529611	0.7983267197135259	0.0501004762749064	0.60905918860332
SQOR	0.8080494753896229	0.0568873622079534	0.5693757382625029	0.0160070223298097	0.9698212996525408	0.827004892001657	null	null	0.791200402208591	null
SQSTM1	0.19100760565972302	null	0.12013330501481499	0.164451346278873	0.9215784543306601	0.8542745303076129	null	null	0.493700532943414	null
SRA1	0.42676653890315297	null	0.17553400030174401	0.7269351276728979	0.31370642919808694	null	0.280560341240295	0.44763137845888	0.33554294919819394	null
SRARP	0.26508266138016395	0.0707577043645017	null	0.23263697360932503	0.408046180898693	null	null	0.405362678911432	0.35385289820773796	0.977655762382278
SRBD1	0.43997314559737294	0.33731177179449	0.660985357046314	0.747852338141749	0.814664440559173	0.0436208706580281	0.39488313842732303	0.108341513196626	0.19420732201525603	0.544396772054505
SRC	0.127381321858058	0.95037410834185	0.305734844700551	0.13397702557218	0.640730457314061	0.9381533820400659	3.611973580097679e-05	0.27712641152063106	0.120680977434732	0.170951744155038
SRCAP	0.189963469586114	null	0.37098076906710103	0.750846033203364	0.49782063544884003	0.228890818825875	0.11400621546808198	0.54346549576517	0.618304924453812	null
SRCIN1	0.0730067182157363	0.658092207189261	0.0810679245558632	0.140647279407268	0.7095227678562959	null	null	null	0.679648143806995	0.0875376830281722
SRD5A1	0.552121640952236	0.6203941976651091	null	0.6759477496381079	0.9487036398661949	null	0.9495982265392041	0.22110802476639396	0.525417404755866	0.35757971027206203
SRD5A2	0.44169026564036695	0.826296880641593	null	0.638186742232824	0.597544064231485	null	0.516865291519456	0.623384525082267	0.40380900811863707	0.0552919970409602
SRD5A3	0.8965007486477441	null	0.3628803045446529	0.0764569046876843	0.155486271765709	null	0.7070182305585	0.49598582108741707	0.0140546046135964	0.160540937139842
SREBF1	0.9593791482467081	null	0.7664117719107759	0.741762488967604	0.22427426008283102	0.819598382077823	0.73594113797035	0.0737287755717773	0.789264025309548	0.559076058119131
SREBF2	0.612905976246541	0.494798191052201	0.619806361338717	0.420036935802669	0.43793418319281197	null	0.5287225406276921	0.39942485011610607	0.20012371182378896	null
SREK1	0.46393595355404704	0.801415064975152	0.324957736588137	0.533950649006224	0.88402967715643	null	null	0.649617830309406	0.0573607584342324	0.624438635769321
SREK1IP1	0.334582296904751	null	0.65873419047738	0.447384318433249	0.36955820713229404	null	0.476514577182679	0.3781886932915	0.0505339475910611	0.514297296722826
SRF	0.23493456181336203	null	0.12606738642912801	0.833586523111538	0.511850199893651	0.48119823119427	0.18348898309590803	0.9559995215192769	0.0886486533399804	0.586406518515735
SRFBP1	0.331078429871534	0.382557096253445	0.3712942487578689	0.748456276131875	0.395340238957368	null	0.39573136442777396	0.33598190452554194	0.8117795984790049	0.0734344757538239
SRGAP1	0.9922852962225871	0.9289345921943851	0.864254276169893	0.954595232054664	0.94636832800451	null	0.738638415937206	0.535976592604938	0.908521599034994	0.6706715519963871
SRGAP2	0.871290404317842	0.627556411672966	null	null	0.8861525273339019	null	0.296410149904816	0.0231350900924761	0.329196677841428	null
SRGAP2B	null	null	null	null	null	null	null	null	0.510005298712996	null
SRGAP2C	0.49798715962551793	null	0.44784516778313505	0.0177838859512189	0.123126043476277	null	0.44784516778313505	0.0101806008513163	0.0344447024745564	null
SRGAP3	0.547989498572358	0.778288096938013	0.657575906776115	0.585158340383872	0.7306753517048741	null	0.29755940036128603	0.34228141839119897	0.222552734118477	null
SRGN	0.19227085496034	0.43331024697417797	0.739406478613967	0.825823695279615	0.47064821856021294	null	0.539859802824987	0.641817627346937	0.84795036821147	0.7693893142894371
SRI	0.49160160257318697	0.785972907229418	0.22588132367690197	0.528905500788285	0.396716600596326	null	null	0.00163898951422148	0.554913624617587	null
SRL	0.767641287814932	0.0412438036715871	0.5567167423332651	0.0873719587057502	0.575689858280079	0.790160802456633	0.8474946864742351	0.48080135668645396	0.7550559575799559	0.302006585655534
SRM	0.9611967572900809	0.239621758817687	0.512916856337141	0.266853103107504	0.97645756564454	0.6514802325527049	0.512916856337141	0.284895477625276	0.25389907330190803	0.265349381126503
SRMS	0.174647957762357	0.264076541116684	null	0.0227591589824478	0.283946239914794	0.330684601723633	null	0.0784795655112821	0.0110738106946803	0.0935949475380826
SRP14	0.006717262980074129	0.5518400591241	0.520499345136431	0.538554242464186	0.0794164613755224	null	0.00848708575515467	0.0143321832692647	null	null
SRP19	0.0563967020075726	null	0.0766268325684821	0.31811919555003804	0.157291395591716	0.411430687730306	null	null	0.0270817137411454	null
SRP54	0.428105123687177	0.550672386085913	0.144807039540179	0.122300042164139	null	null	0.4784121733445779	0.6534430593962031	0.621528758730262	0.797068890702778
SRP68	0.7797692332739821	0.8386208391996149	0.0877695582755936	0.7719224935642691	0.29509771091291404	null	0.0675346005933271	0.38573808329736503	0.763717947176049	0.20741018077361398
SRP72	0.9148390754269129	0.9260814441145679	0.836606984037965	0.427274737190632	0.819617590795271	0.92234310978296	0.863218489058444	0.292922138573371	0.717647607227355	0.0102044192772566
SRP9	0.44332546771639897	0.8627871912854581	0.596569255217697	0.7837948098663509	null	null	0.6044197296653381	0.8022037008077979	null	0.5735304069565871
SRPK1	0.18739646961089898	null	0.0394144527631552	0.0466720637782738	0.0142136842717919	null	0.0394144527631552	0.0441502734933932	0.63367484698881	0.20858867206224
SRPK2	0.0716556037995351	0.8716122126684789	0.9095450023454971	0.233673054265451	0.0807595472772049	0.15921150451682	null	0.14396340393926801	0.931209793868108	0.864255449477594
SRPRA	0.48927374111038296	null	null	0.24562479250488398	0.41350554818824103	0.5509881966676811	0.633495780139644	0.49536035020247	0.15570037447330498	null
SRPRB	0.5628754332119621	null	0.8928833373485809	0.797087725759181	0.9918010414646099	null	0.906736646533013	0.8082929139266579	0.796248977004187	null
SRR	0.337256571445835	null	0.8019712551871819	0.0397266499431473	0.134852806963143	0.8536395006604791	0.5970252324526129	0.721185507326152	0.676858665583933	null
SRRD	0.580457138762251	null	0.7463622508512621	0.7696343551055892	0.424239818675133	null	0.868007612123304	0.995231590139939	0.802207064704159	0.8332434983056941
SRRM1	0.43888969213477	0.521577592844167	0.298298557120851	0.523061525256513	0.21293964901815898	null	null	null	0.484204695361014	0.293163672788709
SRRM2	0.0749612234266754	null	0.28372477399633	0.659121026072213	0.33060833641170395	0.4198914665864771	0.24396455686904397	0.769411608265246	0.151535541735256	0.287538001092051
SRRM3	0.5800694148998771	0.6031499132502729	0.7289861908508579	0.213893455824465	0.24209100485123197	null	0.417295211325905	0.282549211331491	0.9196122203190009	0.595811383340842
SRRM4	0.634940843166514	0.13903104576478303	0.9113146194683179	0.426256024373623	0.0456375560211414	null	0.145940061851411	0.5711765384346701	0.948666363547395	0.25637702660698897
SRRM5	0.14500203879931198	null	0.0023383825841234397	0.388749309786606	0.9163505004237791	0.47234132605690204	0.004456222386599929	0.209863545466893	0.544952300177629	0.5349712697998571
SRRT	0.0244513854059982	null	0.5995360314828061	0.2904746703378	0.96112136666114	0.9521439416375358	0.41413898560125	0.9801533731596941	0.15116689890194698	0.7089087847679449
SRSF1	0.7934684646943749	null	0.917588278984472	0.606541163934213	0.448545784325685	null	0.165306624255798	null	0.366715905592344	null
SRSF10	0.101163818120425	0.22655307265839397	0.558473052822214	0.8888961359528	0.797973785853718	null	0.415848549976369	0.294995859466961	0.17413939696622	0.297638346652265
SRSF11	0.30017843550088896	0.7705362376807929	0.38684248990847103	0.7446699331980491	0.0527176638753684	null	0.17004896048814497	0.26154645746470195	0.993662668150264	null
SRSF12	0.45241519559459903	0.6391748991677789	0.9275609536842951	0.8962019786812371	0.680850703516974	null	0.6745862947378052	0.9585090448390059	null	0.22926617013834902
SRSF2	0.397168336077152	null	0.9334084834389059	0.52853390737488	0.158881255914381	null	0.768073538701326	0.0534352604998828	0.9860600244297201	null
SRSF3	0.182514730753869	0.15363179120034198	0.10583413999737801	0.206347456439132	0.807807777100682	null	0.128540727686979	0.148919540373421	0.9012051617505309	0.00913776362880592
SRSF4	0.9438981043320179	null	0.536539482843579	0.310618494666157	0.41880213557604795	null	0.539787317599074	0.519548273453103	0.726786175690992	0.51449666179112
SRSF5	0.29919800186478496	0.0165643315673429	0.531398600839494	0.673795541396991	0.358509891666628	null	0.499649672933416	0.330887576318971	0.45220855935369	0.25790552655327104
SRSF6	0.42374983955336204	null	0.0437738785370018	0.14048003603723902	0.6237442293396129	null	0.0754555311667842	0.0742330800743389	0.72595708331871	0.87040487350563
SRSF7	0.0498668440687129	0.026950055408573998	0.0883324443448121	0.556182890937161	null	null	0.0617111693798482	0.0610071162048786	0.103822572079671	0.9279173570237741
SRSF8	0.7763520583883069	0.15029729282842402	0.6977452034269671	0.770740268673963	0.252074204623084	null	0.6977452034269671	0.73243135257706	0.705281615422188	0.0410276856250859
SRSF9	0.0310163667573735	null	0.131516617412425	0.0400086698003554	0.264281626939424	null	0.20564890745234699	0.0267176170591914	0.961329538395734	0.094390915609053
SRXN1	0.42023913594914003	0.134064704575915	0.66629641770602	0.712251026283627	0.660272496179356	0.37228775934568503	null	null	0.132027439776291	null
SS18	null	null	0.5841687664778039	0.7495293043261569	0.7333853287487551	null	null	null	0.593159681378254	null
SS18L1	0.0974587650484512	null	0.0533461582544971	0.129147243916276	0.37761123716326794	null	0.0961413579390834	0.134743704523644	0.722294771067604	0.8126474576975021
SS18L2	0.11991458580456699	null	0.51311357205883	0.443105723567224	null	null	null	null	null	null
SSB	0.17460845624658303	null	0.954716551626105	0.983775661415118	0.8348310452812929	null	null	0.661067952012811	0.962932599561856	0.91984794753186
SSBP1	0.355672607107881	0.0180873199203664	null	null	0.547749071673878	null	null	0.947457806699071	0.645832861441165	null
SSBP2	0.145951577817713	0.877367777451731	0.8875959164170021	0.7744259634514229	0.19682424430614	null	0.821623584993932	0.7447941737601079	0.172476906708522	0.932617429328989
SSBP3	0.93329549802976	null	0.7369099651408291	0.787802909952794	0.9310068520998649	null	0.927089473113005	0.911918877681237	0.172934560667872	0.9707895436909029
SSBP4	0.8743474818574899	null	0.832734447708378	0.8023434446284	0.682336804903505	null	0.790692800218309	0.9281376985647769	0.28233630754940003	0.331392028684527
SSC4D	0.4334329905057679	0.13803167094096302	0.486839201936675	0.781457848956242	0.582558484684068	null	0.492537989532725	0.8624071985183	0.40157267976663297	null
SSC5D	0.406439910329262	0.826894370848521	0.931086601893862	0.9244234314674741	0.8844271638556128	0.9148913173792	0.47978645031742295	0.7181216954795949	0.6628577286752171	null
SSH1	0.0207724747374098	0.238573813122385	0.5952913623575179	0.561960787930272	0.6818909973189029	0.831875279603125	0.916266689114985	0.583985223260871	0.982906090856905	0.6292755842881811
SSH2	0.9356468497095659	null	0.999117135253481	0.00684120227152696	0.0434831694806959	null	0.998203066701833	0.9928211429442951	0.630605816092352	null
SSH3	0.304420078510722	0.0397173709146708	0.63079529048004	0.21930544997007803	0.0489176001609566	0.48926955598358796	0.43340339442824105	0.260061028623708	0.0947555596685593	null
SSMEM1	0.8737939990498741	0.338393919846401	null	null	0.220026108176542	null	0.608380289650014	0.7833095950443609	null	null
SSNA1	0.222237349287389	0.106324554486174	null	null	0.333945982381243	null	0.41105592872564206	0.21066691665624696	0.768750869515371	0.937704123360516
SSPN	0.7080906045730101	null	0.5184492627090139	0.0112713568340075	0.7140793426480941	0.575714551986207	0.946395692382594	0.990261334669131	0.629191168430791	null
SSPO	0.259622627177248	0.0140249232368546	null	0.28572114297818896	0.732649005404136	0.35756281447189897	0.26898932549121696	0.29272339672710695	0.681693731214319	0.423219936738937
SSR1	0.5919241224205041	0.8093473029785692	0.25140736294264304	0.7879120484589709	0.270916318343962	null	null	null	0.633720667887303	0.9959744254537171
SSR2	null	null	0.836258133160106	0.9678681607753271	0.316179828125604	null	0.568898984243092	0.6603763189666619	0.578561616417843	null
SSR3	0.134735365171119	null	0.441006931283524	0.76137424988131	0.33096659744948	null	0.40998841028046207	0.543768302037338	0.344124357782301	0.35001376727288397
SSRP1	0.8942429405496509	null	0.886834297344006	0.7835820735995609	0.8390801903185371	0.289641505935136	0.881520470532555	0.909896819790332	0.7232870824811031	0.706330615161493
SSSCA1	null	null	0.157145014919819	0.5123391921324201	0.365210801564551	null	0.113796101883048	0.39034249272203103	0.438243868460776	null
SST	0.44213870863991706	0.76486900111984	null	0.27252924593015304	0.109796413149309	null	0.12902555989358502	0.590583270850791	0.616190416930703	0.8293612891221059
SSTR1	0.647380028231167	0.347277017476817	null	0.16639914330022	0.7814850991408441	null	0.0392645008648718	0.41392183566153795	0.227153225392028	0.46385420756003404
SSTR2	null	null	0.506022642451821	0.702906836565527	0.24138675892704398	null	null	null	0.8729375297419291	0.559815579461426
SSTR3	0.40614281309655503	0.854196696532085	0.377787213931803	0.478052992212171	0.672683277239897	null	0.374655383268867	0.565399716904626	0.36276937566764506	0.542829999983553
SSTR4	null	null	0.324862376266275	0.55032070520501	0.698005374217705	null	0.395305716507108	0.7888693028476199	0.119722679438922	null
SSTR5	0.848895369142881	0.927133344024476	null	null	0.566615488489374	0.725257936825822	0.7303686865150542	0.9599773226394559	0.946073900473077	null
SSU72	0.0321252132219387	0.8384237267807328	0.31016241577411	0.201263420535353	0.630138432311528	null	0.405456818550955	0.611230721925203	0.212078866417031	null
SSU72P2	null	0.0798513895512225	null	null	0.359797122271296	null	null	null	0.950533066791638	0.0364805585625386
SSU72P3	null	0.07473772007733001	null	null	0.541249149434006	null	null	null	0.0459055621717207	0.00328060664371943
SSU72P4	null	0.795910939240396	null	null	0.839917367651799	null	null	null	0.41589923031966297	0.654651588044191
SSU72P5	null	0.0349075290958619	null	null	null	null	null	null	null	0.0356914689059573
SSU72P7	null	0.25261791027943103	null	null	null	null	null	null	null	0.70312384316381
SSU72P8	null	null	null	null	0.988253892354241	null	null	null	0.967839765335768	null
SSUH2	0.493888750401759	0.5119162894077071	0.0231701390195119	null	0.418070404386803	0.625371278788014	0.889029674815322	0.0694568076497709	0.949012950592163	null
SSX2IP	0.10981470060507599	0.5198016748857179	0.0159900809282341	0.143271016065115	0.907292529574987	0.346093622326342	0.0159900809282341	0.149341352377897	0.18617044099782798	0.969248275189167
ST13	0.21353980817683701	0.4380987749419051	null	null	0.19857393346183702	null	0.529801882116062	0.0478038898426085	0.5337821453863061	0.540831851356709
ST14	0.434519988323049	0.726790993246086	0.639238448858229	0.995883069295038	0.607515884051197	0.668891600248785	0.957870639335019	0.998633785577447	0.523805446818465	0.339615656405688
ST18	0.453457415930246	0.11522998731236901	0.699124617822822	0.41440783006168896	0.321965094889044	0.290485676172972	0.332564959407887	0.612629660278707	0.41780677091024293	0.842034876854607
ST20	0.848003244549629	null	0.371655206751962	0.432446056331316	0.36538773293160104	null	0.361057345945001	0.6375736580385171	null	null
ST20-MTHFS	null	null	null	null	0.7418756804561449	null	null	null	0.18524817833905	null
ST3GAL1	0.0108206573021292	0.5983498489201401	0.480000555833251	0.00198509186182161	0.211349659029266	null	0.6786267731180962	0.579569007195853	0.627387124718381	0.29109195740399496
ST3GAL2	0.6926060093420079	0.28803539139086204	0.5190880828608979	0.5027798826144221	0.7936315636365691	null	0.5190880828608979	0.649227376215835	0.764081215950042	0.536716616832121
ST3GAL3	0.345678493837535	0.9742960867600071	null	null	0.5791345142278199	0.5306115500013279	null	0.9456033751852609	0.284847439946604	null
ST3GAL4	0.278754383258167	0.55447203839621	0.757148788480712	0.44087240740861894	0.283788326271545	0.552505940175908	0.9624989085746359	0.9303394106082571	0.847737859447757	0.7942459664139441
ST3GAL5	0.7524578870271371	0.0506441982164749	0.44945366370453904	0.772129943131884	0.7546570160655379	0.562834173383818	0.457265231415926	0.5674660844087429	0.332041698572096	0.5613018599989871
ST3GAL6	0.242993713854395	null	0.0798358452599814	0.21235200521626302	0.9089803732796692	0.685566153096755	0.512430685285638	0.13497547098728999	0.659622480198844	null
ST5	0.932047337193556	null	0.731822170642076	0.0845982339206988	0.716897516379886	0.0438390273980285	0.983561130713959	0.152623469242109	0.48183907354883904	0.46700507339060604
ST6GAL1	0.8327564581921701	0.47395591786585295	0.6990543591306071	0.279270306007034	0.511134916061244	null	0.672959055826265	0.951891529784871	0.986671517969425	0.8540398878060059
ST6GAL2	0.21223582040400502	0.192263211082749	0.0363646128079431	0.665156715400196	0.560140665964436	0.400086345276674	0.0363646128079431	0.19417996581159197	0.723263596624599	0.0900824114622011
ST6GALNAC1	0.660761769219954	0.948797466873202	0.517200632018959	0.459382089292795	0.21220394113362198	null	0.517200632018959	0.5783456806860121	0.506624461674235	0.23777923507391002
ST6GALNAC2	null	null	0.544643433280302	0.910714706003792	0.19342708986760396	0.267681548222191	0.514562659290361	0.6357051934521321	0.9973370794867671	0.523558994063724
ST6GALNAC3	0.526812379611004	0.5917663249362061	0.548100064137786	0.8364495177728559	0.966501687633305	null	0.548100064137786	0.6384987972807521	0.667946833713314	0.63007715324305
ST6GALNAC4	0.244713425484972	0.361203664260191	0.00305446352582994	0.380521589556674	0.42269157799222795	null	0.00816825221062023	0.633093228828974	0.346620567990989	0.837903749277205
ST6GALNAC5	0.499269863987716	null	0.0503923264701347	0.18969196738323105	0.26804062225172104	null	0.368825751513426	0.612540549573797	0.14558823830347	0.4696696598574871
ST6GALNAC6	0.5998697919588499	null	0.21345861253895604	0.7527945397229231	0.648283970175105	0.13621859447033902	0.9288535278383571	0.859403351931335	0.0605492577675553	0.0449604952877023
ST7	0.566750013335076	0.449066094038129	null	null	0.6787789359094221	0.490478824544102	0.967320518414832	0.13942414019701	0.799805297335899	null
ST7L	0.650067209780792	null	0.855361571448369	0.35303726333132796	0.86601332469344	null	0.414372760820716	0.0431210147780804	0.897191297794487	0.975548753688991
ST8SIA1	0.0662578855485287	0.728068352348597	0.43490893520610896	0.8353052264775892	0.759988855384348	0.56944522420622	0.7448758706467049	0.833285587707529	0.0538223789354311	0.28680869105734
ST8SIA2	0.0277703385394674	0.266308737860703	0.5674735030294079	0.7943167305715291	0.09694443476600802	null	0.517213790216278	0.289651613625407	0.701557926406143	0.323966746348192
ST8SIA3	0.7052869615310079	0.7665384648560141	0.48191444277563794	0.811327903979961	0.461446033378354	null	0.3534671656989621	0.7083605163713901	0.827074454170096	0.492323754338664
ST8SIA4	0.880065606633844	0.511461581799142	0.593797118752652	0.0699875168260339	0.811044556277785	null	0.46292354943875397	0.117054332278914	0.061791573209107005	0.115890835263099
ST8SIA5	0.5695849098011441	0.22566595221070698	null	0.785169064546953	0.9615650961612819	null	0.7392076663613929	0.854480627627772	0.777700863991227	null
ST8SIA6	0.0943805044319761	0.808794472550434	0.9780219243949059	0.786489329856524	0.9498375421299091	0.7035301113378171	0.963806970668861	0.36261901729648605	0.265044816432233	0.984118527689424
STAB1	null	null	0.28743127776219896	0.159815838847506	0.166941342372315	0.535869077609046	0.28743127776219896	0.34363682771663107	0.357978644012484	0.34307448350847497
STAB2	0.49835624757572494	null	0.35035163274415193	0.503367149865949	0.678563420030102	0.77272082724055	0.7156792015752758	0.0214292239423887	0.196748851126069	0.0333469315360918
STAC	0.6707073886408941	0.8795299348715698	0.23435406718057603	0.35201496932724496	0.0154609292625207	0.18641353422155302	0.114556934876767	0.233253366527019	0.980838008058461	0.308804576645525
STAC2	0.00604348132910948	0.923319398441685	0.5427251972059379	0.740706313206188	0.322847803977045	0.468232451737526	0.00214643002491388	0.28331692544590803	0.394695904163651	0.764647490121199
STAC3	0.206667602519643	0.15659275904129902	0.0297993912895993	0.19499236260466396	0.125920864909717	0.180973519971007	0.0336174012129844	0.0520266451232828	0.0838195946368814	null
STAG1	0.551594830944232	null	null	0.48477776104773795	0.0445400310068591	null	0.1587106382672	0.104023318245137	0.665553715607235	0.6313692604137879
STAG3	0.5926723851755971	null	null	null	0.202878209845088	0.22381247735810297	0.44282395898812205	0.299542100571365	0.9955149281900211	0.269010715966492
STAM	0.902073847936176	0.5046496971173471	0.605796750816533	0.761420496590261	0.612551583337928	null	0.54473203694765	0.5743533845127601	0.41961413673824	0.140690806810488
STAM2	0.776407234140462	0.13806079506590302	0.50549988237627	0.31630872503428603	0.2449937611072	null	0.974623987813327	0.630621722144065	0.571258447867542	0.250549205559578
STAMBP	0.7117247181059749	0.514329920782972	0.922690178766524	0.895400043886044	0.10934672146885302	null	0.9040147140208471	0.853948205522157	0.9582022858029291	0.7352598200629692
STAMBPL1	0.1561761912201	null	0.11687791754012199	0.314467780764652	0.978532163080153	0.5303146745737061	0.104807268984227	0.167402881039123	0.30791161276136	0.10870767638712
STAP1	0.8750996139773901	0.41284742824239595	0.843585210224654	0.9221846556500791	0.603554714258501	0.6729525258626011	0.843585210224654	0.9405295968467879	0.110803350481126	0.0908907291346956
STAP2	0.849947630045169	0.248166300411889	0.78854099231518	0.779683454238066	0.45294960963658204	0.19288166055059103	null	null	0.3905238123540711	null
STAR	0.4710804273497561	null	0.31316083332919004	0.485794346564885	0.447239268600993	0.43511728569772495	null	0.24705261082538799	0.18419579590823698	null
STARD10	0.506196431570488	null	0.396463206876955	0.7076646032167159	0.0879159505865401	0.0185853042475641	0.7069153464489591	0.49197709620255203	0.29682310751764196	null
STARD13	0.756411021334189	0.316611325539662	0.797729592971339	0.11707661644527499	0.754657091248457	null	null	0.2897159352302	0.103148360076377	0.596841775196323
STARD3	0.47703696964682507	null	0.8351336269302471	0.576936166083893	0.13327803857087	0.7301577472674631	0.458216335711384	0.13471277761938	0.0864605840782665	null
STARD3NL	0.739879064061957	0.763077568652489	0.9876072997040061	0.9839694807357329	0.9628826801952242	null	0.8819979039945501	0.684449162840655	0.468365920009905	0.21416001265127105
STARD4	0.0147628574288763	0.135892989697575	0.394238053961156	0.15517905492194	0.6724727706744699	0.0745746455322527	0.472607724915706	0.677030001919313	null	null
STARD5	0.6359354631163799	null	0.792171517282961	0.25946697060979	0.609074632618255	0.816000949225104	0.5823188426584879	0.241886821060417	0.347669163990248	0.5275066494276479
STARD6	0.977087578160778	0.6758002871985799	null	null	0.45971116770732107	null	0.960373003020713	0.9945032054589759	null	null
STARD7	0.205315735141337	0.241880567396276	null	null	0.448951194952029	null	0.6812081424507099	0.688700087995125	0.247317276843987	null
STARD9	0.9575148259811959	0.9473490900589259	0.723748618091808	0.537956322459919	0.9745719084008599	0.197478753334869	0.723748618091808	0.634072420990588	0.8954208332495419	0.7015802527798511
STAT1	0.874570451186044	null	0.8522254725103721	0.9920105364499129	0.453610819121401	null	0.0782516336778063	0.516625308368752	0.989735600844656	0.726556868664871
STAT2	0.69948345729562	0.22462423827890102	0.70083697886915	0.6881846627774499	0.48565616291997	0.476338990751353	0.6917952873475279	0.7613954457430581	0.227377305388161	null
STAT3	0.8086195345087859	0.546661756658546	0.37426500132835	0.7174102969109302	0.7864241676038259	0.6583431799634399	0.49021329903190797	0.846201239587265	0.9955965218854459	0.904662348521527
STAT4	0.538369720297003	null	0.7172765019399141	0.9771131764940749	0.9735531414182129	0.880685960006101	0.112973664703045	0.465774398536559	0.8083051990358471	0.24280053141889396
STAT5A	0.22533653867159698	0.467277805169403	0.297397104665684	0.0789342843708556	0.629831790596344	0.961865837822053	0.281924444004935	0.279036503604379	0.9985918205074829	0.462678514023025
STAT5B	0.49802097666932205	0.5522949580397509	0.46020779202145395	0.487396295696086	0.826146529318233	0.9222441757809879	0.41840267410891496	0.30950628525473806	0.46700294752050503	0.426763997952582
STAT6	0.546745757489274	null	0.16428286222138097	0.312947634640832	0.801126436190125	0.291162976807777	0.6635625132416519	0.133105682809054	0.32853652156264895	null
STATH	0.0376286861179699	0.9294163587020959	null	null	0.5773215985883979	null	null	null	null	0.14851575357217597
STAU1	0.547592778218705	0.533724900827882	0.951939439573735	0.647788468672631	0.5351372816673979	0.0666300786597458	0.951939439573735	0.8488132485948159	0.207188288657332	0.802471128719828
STAU2	0.46727760560839793	null	0.16405164750866902	0.18975870179506	0.598358141363432	0.8314513256452529	0.25885205201573497	0.4847611171692371	0.270204055646953	null
STBD1	null	null	0.29898147841878103	0.430030521348248	0.15348975991060998	0.45381777718005606	0.0509972502399161	0.123224255094459	0.223799405490682	null
STC1	0.0108821323649533	0.15266647077312803	0.0100310216931618	0.44767659631387896	0.344234964031348	null	0.00946564251706317	0.0360615066395344	0.6025508300844871	0.34971406154051804
STC2	0.336652434459027	0.0595525247995758	0.7829391106286531	0.653270632180388	0.7489150423481751	null	0.49746072200237995	0.471823397488911	0.920528231269778	0.24516085120140002
STEAP1	null	null	0.033982204446674	0.7402953423659879	0.388615763028349	0.539370655965453	null	null	0.838293538621306	null
STEAP1B	0.5566647790961221	0.715140250479258	0.694743829521433	0.45730072658622495	0.6067567620173621	0.0216572468286806	0.458215614943827	0.610433766267094	0.553823293766624	0.38289661452384294
STEAP2	0.573966667078418	0.138882255264789	0.706436045900644	0.179652576895576	0.154763457607024	0.0331037510789385	0.7047493726442601	0.10243201788759101	0.689482274561272	null
STEAP3	0.499935263392141	null	0.6719607874666861	0.534942116757892	0.858999147316016	0.695984411159618	0.78351540412714	0.247371392331764	0.33089983456225897	0.522954839693809
STEAP4	0.46184760310695594	null	0.913368643097189	0.731110007535244	0.16207431123757599	0.100879315655679	0.7199897504057551	0.636503313842557	0.028711462133464004	0.444934088261957
STH	0.644141371029253	null	null	null	0.19178355968240696	null	null	null	null	null
STIL	0.9560953591978291	0.28384516525669107	0.8837045306865129	0.24511284526281502	0.816873161135495	null	0.8837045306865129	0.34390225505997596	0.855184851268295	0.175082279159008
STIM1	0.466553975865854	0.392110725176123	0.14936372597713002	0.477468943297448	0.5894036645631899	0.905398780349052	0.3488823037579051	0.627687552519938	0.0433592134642848	null
STIM2	0.8425967558514771	0.882981794133463	0.8395216838689241	0.9426780806501579	0.162271578624551	0.40334774927012607	0.659849547376067	0.651405781809509	0.686304656843515	0.365343561988625
STIMATE	0.000939221931935075	null	0.0748990239144641	0.305082396322374	0.540039308576139	null	0.0725272590149009	0.000206524691080623	0.0601720053090461	0.80523705291613
STIP1	0.798021552133397	0.675578622088158	null	0.270956425919156	0.7806718123724541	0.22849380462708202	0.7130643679700831	0.736606662202588	0.538964165210168	0.7257560363832751
STK10	0.25594354768205496	0.255904665757866	0.3927462922061071	0.23572535675548698	0.786768953576338	0.0656208374474908	0.769789162492351	0.6967538882950179	0.51314726532496	0.6800496027990041
STK11	0.0599250094249304	null	0.537438218034731	0.346197961087913	0.189992929140915	0.48755970553952394	0.9063763653416529	0.57376983045911	0.161698821478171	0.161390597189251
STK11IP	0.13889165152118998	0.025466783463121	0.615589549073895	0.136066576602724	0.123048324295369	0.246044995855453	0.587984664168096	0.118231044749506	0.488334100798192	0.569697377045134
STK16	0.99258262028817	null	null	null	0.63981213158362	0.298329801663977	0.92129877255911	0.8366263953242901	0.6851543514849789	null
STK17A	0.0376109371799183	null	0.21608884059494196	0.066124389202822	0.972633899765506	null	0.6427486016831769	0.997528621269989	0.6345352314043361	0.33531026740735803
STK17B	0.697509506752595	0.598298967586704	0.992247179700522	0.7155672125417679	0.59140886902962	null	0.40562242900942497	0.5313573029654289	0.11535479293890699	0.337352141114197
STK19	null	null	null	null	0.43356181440163205	null	null	null	0.7788124806937701	null
STK24	0.546158673635302	null	0.543279524568298	0.670322108336797	0.23124569335965198	0.80818541829118	0.32803117681537	0.398477207524414	0.16785809123022102	0.0805991927459309
STK25	0.563712776767538	null	0.986934903240532	0.152144384623691	0.664352441811341	0.207342780061733	0.985092312327279	0.37615567904066494	0.0892125167834732	0.755689795659698
STK3	0.669941968315854	0.36984961419394	0.5659802458704429	0.661926487119054	0.0858954188599043	0.12539382185821799	0.5202824163990579	0.815374211911604	0.580499172034664	0.699842702363622
STK31	0.197774498456662	0.284144570417846	0.675953151922279	0.6769582883438221	0.0785011866208889	0.963277380101088	0.657349793983334	0.5255239638700689	0.47930236874560295	0.554327368093957
STK32A	0.7025533618507112	0.46418480995034	null	0.464486922861623	0.190026257961573	0.940278724873568	0.5447043369221961	0.705888722670836	0.804228192949951	0.11193914736282401
STK32B	0.506237905081035	0.393707123584248	0.869845315703437	0.665059876500617	0.599942218723984	null	0.9069900750241751	0.865598234935622	0.693370449653521	0.821792871618566
STK32C	0.38162483432713895	0.6585156687224281	0.512597880809643	0.370464452302479	0.492221094958892	0.0218257651127336	0.605911971882472	0.422913770180297	0.183796048150374	0.581412993499318
STK33	0.56437949544853	0.0924871573925778	0.25686380345238297	0.411134530348024	0.8767250331169151	null	0.25686380345238297	0.576033853560509	0.26508314040061604	0.521963320437018
STK35	0.240360671801647	0.955103174343822	0.695252078082802	0.8637247676057801	0.52068213692437	null	0.518751573793765	0.8258552642175729	0.892528246281891	0.8451458853068821
STK36	0.8851219252515892	0.208406497508022	0.7060715725588979	0.36011254797178	0.28932014923543703	0.120686018519481	0.6488768871718921	0.338533944358798	0.685639447544687	null
STK38	0.729964718136204	0.210936003884992	0.6294658172651559	0.673214414516752	0.9877699989943158	null	0.610735624256754	0.6439864766138941	0.17562844868848598	0.90176151515082
STK38L	0.837674959601043	0.93998136248972	0.55004547086052	0.41628017051154703	0.46863045946499293	null	0.533637236629882	0.128909260333004	0.546618090836273	0.94176539428096
STK39	0.23179596800277497	0.266541703884384	0.305199462008534	0.394540741130201	0.82448646434973	null	0.497110893689387	0.706164361536091	0.804515696184446	0.658100449565173
STK4	0.0256584569545726	0.45684026363160296	0.6687130550376971	0.8636277249640308	0.462148624874818	0.615546741848693	0.44844710686485795	0.509144936569211	0.323340094974718	null
STK40	0.7852793201137379	0.48263180865124106	0.35807435909427704	0.983307130778549	0.186238928372881	0.96501926166194	0.35807435909427704	0.23034738879830102	0.588695981163453	0.881783021574292
STKLD1	0.966331930207582	null	0.986307699057765	0.998206246535008	0.7800974725158091	0.161480435142884	null	null	0.44478834252439203	0.8088565858117591
STMN1	0.8212734170418741	0.273864705309428	null	0.0883113422826527	0.421881669806859	null	0.384629867443702	0.40625796655029206	0.0412193985728808	0.6838490164618571
STMN2	0.366037530863349	0.0075686578660541	0.309780006227158	0.515004729238801	0.38495278900462704	null	0.257363709009778	0.6835402347473609	null	0.277857656463609
STMN3	0.14568683389812198	0.23933927816784803	0.19028386512765302	0.059194374059969	null	null	null	0.0834084419346645	0.24295544782498396	0.89539499066035
STMN4	0.9321014261305	0.766534152509675	0.7920557594052791	0.681914857161115	0.687104849705368	null	0.32045267640308	0.577892906896364	0.9447327598625029	0.5260466154165411
STMND1	0.669926428134099	0.0946655168898268	0.7356352476520329	0.11560270876151402	0.285818426934644	null	null	0.928527227092129	0.8215587763218571	null
STMP1	0.29410238868178995	null	0.37967721163511	0.279485753882732	0.0875566001421477	null	0.4519578638083279	0.924118656170708	null	0.718703535034896
STN1	0.862589450278216	0.881571963867068	0.596377411618113	0.9262684292028509	0.0770424092545254	null	0.5899264727960319	0.8316705012545981	0.303753683990205	0.448665930303518
STOM	0.3819381045587079	0.6735379242754921	0.207044469230601	0.33496824653168605	0.6675481404544289	0.6675481404544289	0.0753386440620506	0.0776958883835336	0.8047408936355419	null
STOML1	0.8818771563989359	0.9975019748300848	0.734521052519703	0.9252987402932209	0.8372411158360741	0.8421746068002729	0.912338538833995	0.848466112683783	0.5683998117705821	null
STOML2	0.544180231673889	0.583831666317561	0.968793322069273	0.24398753637696102	0.516165430756742	0.516165430756742	0.876449895027951	0.440331114350266	0.5555859628843299	null
STOML3	0.229438532243696	0.19351488494483401	0.6217051406109511	0.0075271600706290406	0.9292199725836819	0.950807187207	0.605425112788467	0.924238974834259	0.130996068770122	0.8761096748959699
STON1	0.978766684164782	null	0.272865693304532	0.592965418218349	0.586858484677626	null	0.293245255371122	0.11744823064786698	0.693695712658608	0.155380674676561
STON1-GTF2A1L	0.327580715132271	0.46013213591764396	0.607927181062736	0.703532302949558	0.769451956821402	0.0255172757287421	null	null	0.97518286763853	0.273340283679204
STON2	0.7955951712152809	0.798521612194148	0.3667757502368689	0.377563864297811	0.294344082238484	0.326041364882351	0.0369313354119734	0.43841150371584003	0.14630726251260098	0.621814904208561
STOX1	0.9986409502567671	0.0872231342354385	0.3582990966239289	0.0935119762300163	0.471664997348121	0.280171420975489	0.3582990966239289	0.616297749820793	0.40054776157513894	0.387624884940791
STOX2	0.924392911213751	0.7217897557967651	0.606591888607349	0.38805158873313705	0.31802409029619	0.49103607616407596	0.913697904801687	0.541721952997192	0.31019452797106895	0.790708873371466
STPG1	0.8782155236431279	null	0.7179214143882091	0.321678164878671	0.165835507175572	null	0.35063838961989	0.332154547304963	0.20120565617373198	0.21592619145287498
STPG2	0.8463163123418829	0.9311277471393169	0.939971796797918	0.9201620653350692	0.479475044868223	0.670745418620329	0.886058541467136	0.8930797083691401	0.429179826155401	0.856821037032804
STPG3	null	null	null	null	0.776222216018139	0.9895258715779319	0.13579473001776401	0.774761696038345	0.5373991068086389	null
STPG4	0.5828669758420679	null	0.420088924543892	null	0.925266948735892	null	null	null	0.27879469170165	null
STRA6	0.329289311058437	null	0.429753392775023	0.468279254128991	0.420784195044876	0.9654820962689659	null	null	0.6585511975794721	0.27703881147000203
STRA8	0.11255662083057501	0.7710916914636929	null	0.9261883853154791	0.7989920437306899	null	null	0.7659982571885441	0.153535131269996	0.441287421608176
STRADA	0.7951812741869609	null	0.5657945662778161	0.8665215331931341	0.9670846573048	0.0683258840101847	0.3952487896803279	0.42822758959817103	0.519655923557676	null
STRADB	0.981561766463956	0.38581401447216995	0.670078819709897	0.4617336547862221	0.417785182422658	null	0.955452117205053	0.32533578924215195	0.30971677496381605	null
STRAP	0.643959037617713	0.8163946977397869	0.90250334579014	0.89415563024611	0.571207368778557	0.42998151526896	0.6991831866376039	0.566192721194439	null	null
STRBP	0.349412295519806	0.6814797493782649	0.506458379109146	0.8349483860936341	0.5554815483778069	null	0.475522132907165	0.6155960081572039	0.9453263802422209	0.649463012494375
STRC	0.899204232972578	null	null	0.258661918652425	0.873230225107107	0.491526225340555	null	null	0.947206079584636	null
STRIP1	0.582715753209304	0.064367556788234	0.859612119219175	0.0910408542921797	0.8821629266520971	0.6708632313059061	0.884723097553934	0.128207632986176	0.163975587707335	0.284957125875511
STRIP2	0.375107245708801	0.21305427493377	0.319761308924829	0.39733692421777794	0.48022637332727397	0.9495859761338101	0.6923227990234101	0.644755466939682	0.654310100400886	0.903682470676063
STRN	0.6717945979904921	0.6299745729150551	0.233092772838122	0.804695884018737	0.324002938876079	0.0355807428653235	0.21516064397644397	0.18663168669189603	0.527936709901645	0.0897674276465106
STRN3	0.34976215432419605	null	0.23127634225681196	0.563586560399899	0.34206589094635903	0.47752038907951794	0.15837956578504997	0.83755435458219	0.8221753782798709	null
STRN4	0.912099269576148	0.302765168159414	0.9112461849351821	0.772073340289717	0.6339382619723221	0.655629916054058	0.9305956379410909	0.8246598303499721	0.5694205158813411	null
STT3A	0.34735392715888297	0.00402779000470155	0.37925753654134897	0.40174959652833603	0.9977038156896322	0.974012863153249	0.360509257792618	0.196059780985927	0.32717369363041804	null
STT3B	0.867276295661082	0.680949890596786	0.474309372626646	0.6939826401025591	0.267845350022208	0.8654811703545329	0.650507741579996	0.7225924570554829	0.989563803687163	0.722861328256585
STUB1	0.0120603218666651	null	null	0.9820970518653209	0.98841360780323	0.024830401496865	0.509084049416893	0.175306769355219	0.0357741957231192	0.739151591335372
STUM	0.915652200965745	0.57903732476139	0.861682943548582	0.350185158624244	0.741769951737805	null	0.813285114074347	0.5176151146521359	0.0882939518600852	0.332002725348234
STX10	0.0385356257007176	0.47252381116119196	0.13194302511068198	0.023366218093628	0.427226000948998	null	0.0652253268609585	0.0533638263421174	0.14376299530773498	null
STX11	0.8464509484656659	0.86984384440172	0.0796748965965189	0.18850056716092103	0.8607181752138521	null	null	0.0994525771323557	null	0.214697814505546
STX12	0.638673822452382	0.92364833495931	0.204577468835347	0.25473864327314605	0.781643994962813	null	0.41716102422594503	0.706905608823825	0.836137508741911	0.231371746906633
STX16	0.7978193016256179	null	0.12845096176141002	0.261662908971101	0.8683554077792759	0.999379820123553	0.137117878934979	0.40749693852234004	0.246436064174599	0.548921682939051
STX16-NPEPL1	null	0.322820071793294	null	null	0.994919149596037	0.999379820123553	null	null	0.12440031631035499	0.559353551551349
STX17	0.07237196227966	0.46528877824492604	0.23159056599656302	0.0236244133956052	0.44833580490716896	0.45775776218286296	0.578099298279996	0.103004056722778	null	0.07487635770139199
STX18	0.147360384931204	null	null	null	0.9654862931018029	0.6849095682140199	0.5701994613011279	0.21369499098695002	0.21212993750441897	null
STX19	0.9691554526730279	null	null	0.0461932937423247	0.710459061056485	null	null	null	null	null
STX1A	0.11118325594921302	null	0.759428957970971	0.7415908673056391	0.457137495786319	null	0.6730709263106109	0.8773652792160401	0.716736281624078	0.605952550579015
STX1B	0.10779487309430699	null	0.047510433674376996	0.6660861309678591	0.6572923926113929	null	0.044558729083467	0.231733072668126	0.8806147520406128	0.616696345144479
STX2	0.7372808292754929	0.5654369903745939	0.35630296684201	0.45471520366386	0.6108515003993629	null	0.345414268941373	0.260254821786347	0.959915212787055	0.10281381516926101
STX3	0.0885642315034825	0.13500789423607198	0.859614892611558	0.7034068145457121	0.677991407130656	0.210978164736642	null	0.219199174954722	0.0955591538311753	null
STX4	0.571862925257266	0.5357912870585739	0.0794325591344083	0.0904137908391486	0.0755995166752275	0.154707600933149	0.105968175131583	0.11613023622205801	0.9924165267439979	0.260625317658091
STX5	0.175734822670815	null	null	null	0.7903441024530791	0.322545611493761	0.154530603675227	0.268825515951001	0.314638338541547	null
STX6	0.155673959500654	null	0.0389794441330038	0.031362930197673	0.5182924694130799	0.566240806945112	0.0389794441330038	0.0103576832796777	0.9907671638024209	0.10099719452670801
STX7	0.574630153391821	0.6999093061818079	0.0622678312730375	0.0730104013749731	0.43660610499243496	null	0.056075736273334995	0.0833674783114373	0.854985374614838	0.54293025818368
STX8	0.0655366778190911	0.645097080435459	0.27931892964570804	0.952998380460203	0.7830910721287779	null	null	0.7617557779587659	0.5650512246853101	0.9221930908115609
STXBP1	0.830782101733197	null	0.317757479706772	0.38814153862209105	0.0222184879031008	0.8945582956632671	0.293106878303953	0.5144581121901429	0.5265440995339221	0.5149902444771579
STXBP2	0.359531795547266	0.493724331337609	0.39632204802230203	0.573202037549292	0.0544019471116226	0.922283295022312	0.9071880735649499	0.9641293982977711	0.270649114087837	null
STXBP3	0.196775218177335	0.12295037053825099	0.411316367688746	0.21717908626439103	0.151907438256883	0.978058501899153	0.411316367688746	0.19548855850007502	0.693700430266501	0.19085435768525302
STXBP4	0.22293245094415098	0.338937751863925	0.11966029763895199	0.20128967286250402	0.423733319110456	0.33520764001694897	null	0.253495170232903	0.947013396424235	null
STXBP5	0.433268345201051	0.8379369830975759	0.439908856948354	0.8181801637004431	0.14822152153507098	null	0.603025052661929	0.883283350734876	0.996332651345828	null
STXBP5L	0.436452362311906	null	null	0.0445438940727532	0.0341702131738526	null	0.45932044875065403	0.546610027572167	0.201070726520436	null
STXBP6	0.7644819964394469	0.476410920379211	0.0663310445841621	0.0529287983548787	0.956051649509157	null	0.425640404742669	0.42774712170280005	0.143187963366254	0.48951174146392895
STYK1	0.0816307244193512	0.668667853009794	0.11707830907736501	0.33254274731367606	0.621256357921516	0.42140240902093395	0.0945587250113797	0.26941213260229	0.196508063718216	0.48988621698867796
STYX	0.22839909528944702	null	0.435461031048703	0.9892657577235	0.876741971255737	null	0.515018240485783	0.763958109855001	0.553551209879156	0.61248209454793
STYXL1	0.48286781063777	0.622444388052813	0.996928459154594	0.65249455982619	0.0673227393942075	null	0.867594726400382	0.46284847277713703	0.38577638220446403	0.5459786038319071
SUB1	0.421257974060909	0.679728510270499	0.294500090269472	0.920831823989746	null	null	0.266051481367963	0.908340168513308	null	0.5016244951887129
SUCLA2	0.6421908379999871	0.0508362493408484	0.42890023912834796	0.9234513915455129	0.8817633903611429	0.532822999339998	0.11457163269075801	0.143182867319162	0.438551645106856	null
SUCLG1	0.603335096687048	0.7738467840657478	null	0.17608066862873603	0.770819281452521	0.966743801221755	0.254963809828447	0.8606952822502479	0.0417169396711128	0.6062219300006639
SUCLG2	0.18291716842013397	0.15660635340573098	null	0.7698117930707701	0.692154663910369	0.458551866142995	0.27008826694211496	0.484003033479036	0.18435227077914004	0.7971963054087131
SUCNR1	null	null	null	0.406278165305752	0.998068766974653	null	null	null	0.143720121251142	null
SUCO	0.323404975575886	0.29726511679452805	0.0771759154398168	0.8095185527351841	0.0165056487548135	null	0.0813239746648745	0.35163560071118805	0.703893889352907	0.31750428664874897
SUDS3	0.7025295258122609	0.903293650132247	0.40484805805692503	0.363633830599676	0.5967890442385029	null	0.6605880411196341	0.830734518988481	0.8776871535426609	0.6435203096731321
SUFU	0.30421544775322495	0.9644986376007021	null	null	0.6658311176054761	0.456397767588062	0.0878977583057604	0.271075670886718	0.529410067505254	0.0915623802753389
SUGCT	0.36530023155951596	0.528660951448166	0.945491799937903	0.8966010361299609	0.942935058640135	0.46385285840237	0.25377649735619	0.9829050414482579	0.45073379846163897	0.7205676404051371
SUGP1	null	null	null	0.0234054850044342	0.14934108252318398	null	null	null	0.7277411526464671	null
SUGP2	0.302529471766386	0.0861887211624219	0.47175657264373294	0.92359716101975	0.29321554488718105	null	0.8194087720619209	0.728756098574918	0.609685129692495	null
SUGT1	0.944814037295868	0.738741777098978	0.938875868309555	0.8995487118618121	0.6036962267772371	null	0.833069517825241	0.8998233854246558	0.9990941150706171	0.841341822019181
SULF1	0.7159524941685942	0.886142552575045	0.0594067129467049	0.515031500457776	0.6899035302149721	0.63021580697704	0.0348555765725609	0.0602164342437501	0.9032181232692601	0.00429201884505437
SULF2	0.609029329754867	null	0.829132730718511	0.27471404072947697	0.102530883739974	0.0909325931374823	0.692248997655042	0.504403670297465	0.690414271632186	0.981141038822531
SULT1A1	0.30445142864480795	0.244837770683132	null	0.415388832198154	0.515259737034849	0.7525158427815409	0.350863022614585	0.7115965962813879	0.380996887448082	0.252995156503257
SULT1A2	0.265106452840207	0.541063211818813	0.9571471779318921	0.264945177978924	0.847755565565708	0.9821137550408299	null	null	0.716094809943787	0.24920767746134198
SULT1B1	0.213617176415978	0.0423298405346817	0.638726715597283	0.47680329111535297	0.43278839385667695	0.19353028208220702	0.8728405365589741	0.15182042602008802	0.340910643872049	0.917359588034581
SULT1C2	0.610783524882432	0.157660720458315	0.759673562136785	0.44381395061997	0.94827531888497	0.7530827598118779	0.631640206906644	0.0392706186775271	0.944342234547793	0.11058403366851
SULT1C3	null	0.6114308400977161	null	0.193855699359956	0.7994293058926591	null	null	0.14975104710028198	null	0.103289907139623
SULT1C4	0.15277236104738198	0.36930681481856703	0.0113613653079588	0.00580289639037046	0.0291787961738563	0.0419302717418196	0.0113613653079588	0.0155996411838172	0.253735290403025	0.0418936906758032
SULT1E1	0.826772995145488	null	0.8166416359576251	0.7170567731837709	0.907877410759958	0.8977642666712441	0.8166416359576251	0.290622680276194	0.20345916393295702	0.394084350757505
SULT2A1	0.20490164674218803	null	0.560856360934036	0.6856252331207231	0.5694518689673729	0.643415615387499	0.780489818513675	0.654822566143171	0.514615128034911	0.776403369830461
SULT2B1	null	0.22823753537577202	0.31410858689387605	0.24306106304342498	0.36118235048004	0.559087510930237	null	null	0.45115130687570504	null
SULT4A1	0.265952052836788	0.9875425866976669	0.204436581930844	0.34388701117868	0.9878056710321851	null	0.206088894126995	0.17597059218132702	0.7767129971699259	0.0562518831534344
SULT6B1	0.0687786950212568	0.602888246400462	null	null	0.35554632087338395	0.497483331121718	null	0.33570759062396804	0.0110282272780944	null
SUMF1	0.6265706060786811	0.896627622190126	0.0697424035423144	0.24415303219027198	0.108676982859303	0.0164101135216436	0.050828279708980004	0.5766390685284479	0.6438206122993759	0.8106125444446001
SUMF2	0.671421658626125	null	0.208750085804723	0.8024745290070111	0.216645309410932	0.44299110936554104	0.0114045177782096	0.29644611508395297	0.40870179692906605	null
SUMO1	0.210161333762656	0.125485518322379	null	null	0.826095844712732	null	0.0280668779632098	0.0934680422937275	0.78828883598473	0.147974842658845
SUMO2	0.612642165867561	null	0.20870509013399302	0.4228568698356421	null	null	0.20870509013399302	0.39715056350633704	null	0.5176721967043879
SUMO3	0.40180925751371793	0.765316881515223	null	0.812921084472522	0.0345603065840597	null	0.376969885461001	0.0532509265662452	0.7055531086510071	0.0526805678930565
SUMO4	0.21977921314688803	null	0.10445502092401	0.633444916182571	0.749436414308042	null	null	0.20611465486352	0.8834730851924271	null
SUN1	0.513594408099288	0.0302355471468637	0.7755681068276271	0.943646632692878	0.126663582610559	0.7511322401105229	0.6089458637837379	0.710059646306598	0.39337158853578796	0.994544817018907
SUN2	0.6752288479659221	null	0.236988167455397	0.30146941364211405	0.10856414366715199	0.210175518989012	null	null	0.37671039802927503	0.36404330753327896
SUN3	0.131377425975347	0.0988964450203931	0.65960705192897	0.0963249178716484	0.29364116686205105	null	0.553829414253666	0.8360963739558042	0.134865556505252	0.6491297278821329
SUN5	null	0.262701845823282	null	0.353936832467798	0.261633990342686	0.283078070617528	null	0.5828202113762221	0.828116376987761	0.557758366941328
SUOX	0.601028395144105	null	0.0890794288863563	0.581705062672987	0.10859471834534401	0.120737780787957	0.0322010919022098	0.28193690768595303	0.297490307755833	null
SUPT16H	0.34613288848919	0.683370603746329	0.952105608047423	0.30951748612670804	0.836862752820497	0.637871640438772	0.7735833086964171	0.32613520540651003	0.846126823363989	0.807238211037295
SUPT20H	0.928128779713386	null	0.9591157040740849	0.7857143885637858	0.8435087803644821	null	0.9790024076182909	0.69710024783147	0.7761904187923909	0.476529506779368
SUPT3H	0.111948984308651	null	0.16305457081107502	0.13578132469919	0.38389778144238895	0.21909680521422897	0.328450781910669	0.634394256590498	0.830904275214563	null
SUPT4H1	null	null	0.561516721872171	0.6361908012416271	0.883348811230706	null	0.832600918301206	null	0.19066591768198698	null
SUPT5H	0.9812344627809709	0.440735869347069	0.47164534206648795	0.4533599142912079	0.6290905939736279	0.287984484239792	0.821805706092516	0.85284691116078	0.330965999615917	0.7862231922277478
SUPT6H	0.183800472611699	0.538075421762383	0.38403688360428206	0.48700529230865003	0.803301402128741	0.698491710081684	0.8563843542477441	0.25107896932183604	0.671563069737377	null
SUPT7L	0.38061502503519296	null	0.22837113473947102	0.260326036605784	0.9532090834028051	null	0.409365647700607	0.483052701722807	0.26952399077694	null
SUPV3L1	0.245415235811676	0.0661728746134815	0.839955334295246	0.9486411999153911	0.14682028317604998	null	0.833440407191838	0.9225077429763751	0.9435102778065309	0.35289831929292
SURF1	0.0357176387326239	0.612657843061561	0.852711812728288	0.209935957743332	0.714047005655788	0.339847127100116	null	null	0.5569759265427761	null
SURF2	0.29524501279102805	0.485786219131541	null	null	0.450471759622846	null	null	null	0.7473384675932451	null
SURF4	0.878237653080371	0.485786219131541	null	0.8300275856835491	0.528921987968321	null	null	null	0.5157669647521039	0.8088565858117591
SURF6	0.80203110817341	0.988364461115338	0.8714227421831401	0.40230468068239295	0.380715955941907	null	null	null	0.930997261525386	0.9005514018772879
SUSD1	0.11921556695943901	0.57559851415177	0.911122708084131	0.224536406462103	0.566057365391415	0.9621950000657641	0.999318529848093	0.313484914365645	0.914500819630192	0.19480609466387902
SUSD2	0.583830792445286	0.951950507155442	0.5560658332259829	0.9461740767872809	0.820635518444505	0.33330016020656605	0.9277951141846199	0.899814111690657	0.9680721470131519	0.8649393084970601
SUSD3	0.0188949509074514	0.7236762484992421	0.0132414703079378	0.11057018113730198	0.457696183870517	0.0778040497333069	0.0133127239676079	0.0202835402207331	0.9710957652236941	0.0398708994645778
SUSD4	0.180836773259242	0.822487355068492	0.44124960307385497	0.32102482914400393	0.0385996768235264	null	0.488355709684271	0.128195411807801	0.992868215520723	0.256661020656929
SUSD5	0.236599729376638	0.40977953139329	0.161851095270418	0.286693770810223	0.7697441702095029	null	0.161851095270418	0.383969678646885	0.410902527780245	0.371173053946432
SUSD6	0.7425354938454449	0.400169716098198	0.742787090197133	0.9770806431398441	0.00819312391623883	0.0403000369539757	0.7560658198503101	0.930404113910074	0.18218825014247303	0.79830761828712
SUV39H2	0.89466112863543	null	null	null	0.857192406489904	0.500517275742557	0.646908770708186	0.110300693110781	0.643516467727866	0.8953617972272631
SUZ12	0.9746150745099008	0.6917000861036999	0.9783081193880959	0.757638395837934	0.744024241598115	null	0.9619352662323121	0.8217630348589051	0.199940644715662	0.230671781099464
SV2A	0.7761415729305751	0.0661544633312399	0.403393030312329	0.578303179004786	0.603947667326333	null	0.38981516420811796	0.192398591824602	0.0514899079447626	0.248826402928227
SV2B	0.407773311658641	0.607780432013685	0.7424749181893759	0.10021686914936999	0.8539487860537099	0.49727549566356205	0.82298409887823	0.8603464451448419	0.8083312957580959	0.42769475382721295
SV2C	0.320515661637422	0.449687582164397	null	0.41502902395435604	0.142286076497501	0.0624848359022586	0.651415860685567	0.226272724904638	0.622894958604734	null
SVBP	0.7780003293740221	null	0.422630545484424	0.8589927488670359	0.939345566597586	null	0.9205987625375379	0.979769713484013	null	null
SVEP1	0.837373244485162	0.822098867911289	null	0.20472104942801897	0.6713375926546441	0.144895323131611	0.556666256468236	0.0741124346411253	0.17292089701701902	0.0753411234435721
SVIL	0.24135176980327397	0.48177845470759206	0.302780520118386	0.253899673507138	0.487343404277284	0.478341181527405	0.424619077067282	0.126910920939101	0.8876906672491899	0.39358340807391295
SVIP	0.6466364090732629	0.629447805376705	0.0395065653420563	0.08812732523495	null	null	0.32170963521145196	0.474387561841388	null	null
SVOP	0.298843678701151	0.46815572826801705	null	0.0708284310650613	0.9480712214203559	null	null	0.6324479944210271	0.739751794897827	0.9785211540708492
SVOPL	0.571872710123171	0.584223616277621	0.667502156961026	0.541370687567891	0.5727670828436421	0.513018814610564	null	0.25446843294629196	0.7485686383436391	0.0839596873513442
SWAP70	0.0649462548777719	0.772890843926446	0.956508295900843	0.4403664188844179	0.756550548573459	0.585283457785999	0.9776745719533859	0.617656390741147	0.16754904669193	0.24037844775271502
SWI5	0.8625061430344421	null	0.125276853595816	0.15197181071615698	0.224839051245941	0.189650183820863	0.12248922595730498	0.18007973616570397	0.190952870844304	null
SWSAP1	0.36812581121752097	0.526713821962187	null	null	0.5878048864695021	0.20870793094709103	0.8156525583769519	0.115884168758909	0.42329848028627204	null
SWT1	0.8892202417818241	0.9637489787650328	0.476651626114159	0.9277001525775992	0.199612946932537	null	0.344874896573677	0.886545294717263	0.41977421260972403	0.896459603286861
SYBU	0.370818093742145	0.281585405901002	0.869436997569897	0.758087863591891	0.311456423898182	null	0.85132080550641	0.7141586982578308	0.658421021382301	0.13083581142560902
SYCE1	0.7394112386378321	0.506759343226898	null	null	0.24506814845909197	null	0.8296711351052621	0.44666894631045706	0.911330153268409	null
SYCE1L	0.17703053414522302	null	0.393297975424693	0.10142974356162598	0.34469932754208504	null	0.17929296357625701	null	0.8431807870688599	null
SYCE2	0.316233401255104	null	0.543391583133178	0.18284628304017	0.664308222990707	0.9087895829429141	0.239123787521678	0.419548780614624	0.321286960233341	0.236471853287617
SYCE3	0.31472962215165007	null	0.354865279149302	0.3267257459923111	0.195211755265141	null	0.8206951580331171	0.47760703012558603	0.27175988143768104	0.7328465125630171
SYCN	0.0997544458533162	0.0357924745771061	0.029268299221367002	0.20781987758404002	1.5750433133066e-05	null	0.14377976826798403	0.0681401899364515	0.127622236430669	0.673540509819722
SYCP1	0.8470158344607779	0.640195169632492	null	null	0.7472586864144241	null	0.612735022402549	0.5273672740784601	0.3746567485347871	0.844964751215592
SYCP2	0.9052569212149381	0.8360001336517181	0.746842622748379	0.822668434730375	0.41210807790373993	null	0.8295028212011641	0.8754061599172389	0.440400997507614	0.608336322369474
SYCP2L	0.970774101377907	0.16744549154737803	0.9250957249798871	0.737375933299418	0.9902797964069019	null	null	null	0.113073585204485	null
SYCP3	0.26020016651046	null	0.16124184359523802	0.41895079534720203	null	null	0.26020016651046	0.264357060591788	null	null
SYDE1	0.742497096654662	null	0.324601256463308	0.194777524395228	0.7314108865999649	null	0.293219556509807	0.0845019560789978	0.9298909735410559	0.765205810491002
SYDE2	0.19447714941995004	0.219434402784722	0.5517757377165561	0.0376085079691175	0.14929358302451298	0.159225053709274	0.5517757377165561	0.0368878594043158	0.123159890167134	0.762906059500427
SYF2	0.48123408211643504	0.203190228845794	0.6986380553888429	0.7249462169966451	0.519581278010105	null	0.487495669926044	0.539706017964597	0.201468650618204	0.7949156442322959
SYK	0.579026182787266	0.18164603005324498	0.0919191576277935	0.8945106706775291	0.5968301790698051	null	0.5162635872154671	0.6852309668834441	0.7558495599279879	0.5923878910322089
SYMPK	0.400084296180566	null	0.119544954682483	0.16903202746622198	0.26673432374135997	null	0.13071545498633	0.25502467185884503	0.319317989288287	0.484269147626726
SYN2	0.74008798095279	0.747941136015736	0.387162931169906	0.875994474803247	0.4538672444091079	0.24019088128705396	0.881400304578125	0.848485245309093	0.975625013546006	0.149063475912393
SYN3	0.7349845262108778	0.33066275747306	0.611057238461567	0.193761218724338	0.0293144626401325	0.802503001826323	0.30744567414911306	0.0542386325872871	0.791943136617092	0.447281301984654
SYNC	0.7772392623865241	null	0.0632313159500515	0.136265774845478	0.0512391187546679	0.13094539184636	0.7514620472713199	0.13015573063105199	0.0590320108562357	0.987829505906274
SYNCRIP	0.22520864882601999	null	0.20234817671013602	0.20880234392608701	0.7517051669102048	null	0.332613672885844	0.29600657059226004	0.00655265971790842	0.758104492206225
SYNDIG1	0.756981295151643	0.465008467531955	0.538275671575476	0.417583983109067	0.75286231311272	0.6733800678936	0.538275671575476	0.47968976111968803	0.619234930405179	0.45063425007910207
SYNDIG1L	0.292330087490847	0.8768232133310899	0.83391321048307	0.8742604421228671	0.243411407147454	0.261098551478395	null	null	null	0.123422570074254
SYNE1	0.231675216517185	null	0.167310499584536	0.277210977455257	0.5732871631099671	0.826689808861068	0.09457847261088301	0.122021204496164	0.38444286549781004	0.46728945868364097
SYNE2	0.7551206226375421	null	0.0621364725865166	0.0173757313893361	0.676231484942917	0.5452090794985229	null	null	0.689895200824987	0.137309229783008
SYNE3	0.0538081928621762	0.184393950255862	0.665010219724927	0.0128049942119121	0.296918222336061	0.0504562709343324	null	0.632003805844016	0.0231778648213956	0.020370086105336003
SYNE4	null	0.0206041793842497	0.7773266905795481	0.0297145234447217	0.155324382829872	0.9524544936160309	0.6387362592836171	0.0287185368440278	0.278912491542836	null
SYNGAP1	0.912504260168014	0.571991904459736	null	null	0.895466965604948	0.551539837198257	0.527577679925933	0.786100563616208	0.6897689467085931	0.771772080579569
SYNGR1	0.572947459644559	0.0574738354946842	0.7131195293635421	0.30479780224603303	0.191759299548385	null	0.470816434995524	0.23808909541891102	0.389762675277573	0.5865092246947049
SYNGR2	0.615555634731047	0.362114155941521	0.608243607464484	0.36602378184355	0.0652415693091566	0.29206707818839395	0.562120057718412	0.31063157269340996	0.43411254540389205	0.938785838936003
SYNGR3	0.314797308357767	0.943928283620506	0.38589569089040204	0.5814481196342179	0.516187622986805	0.40989950965863203	0.24629520420962098	0.284341179823244	0.0970507341520739	null
SYNGR4	0.100308409117893	0.125801126960289	null	null	0.494689443543739	0.30410111217869895	0.694499570053308	0.00336749236797651	0.46878903370455294	0.996373859144957
SYNJ1	0.6505336436155821	0.9959313899964399	0.475272936982522	0.0260581515072384	0.692734570726093	0.949410727679036	0.4856204275432511	0.0166269635848992	0.0129187771972445	0.374159967534151
SYNJ2	0.8678751045848822	0.866019651245323	0.635489760635823	0.102308960738051	0.807173645248621	0.8059145737900899	0.47429996440497496	0.0611113656366734	0.539917047102829	0.0565139048625053
SYNJ2BP	0.520675646886606	null	null	0.33587080149712195	0.731579201072106	null	0.6550272491363721	0.42676718774428396	null	0.40521488729441596
SYNJ2BP-COX16	null	null	0.64890762793705	0.33148558300063896	0.8680917188651271	0.959730015575152	null	null	null	0.40521488729441596
SYNM	0.0161264696652462	0.35153858286112205	0.06537434411603799	0.49596917849968203	0.17234271612358001	0.7262982876807759	0.603245500166111	0.723881639244861	0.107825783325965	null
SYNPO	0.9214127653444358	0.35210331877270795	0.640483621087294	0.41205373972874604	0.7877863460014171	0.323364745971797	0.7782413402129799	0.373834486469038	0.9407810525338359	0.467571330526879
SYNPO2	0.593423503082999	0.21935859087437498	0.278327090005995	0.7939718558435899	0.87649731235034	null	null	0.146362609104407	0.6672580877887451	0.15302033120075598
SYNPO2L	0.0229385358654552	0.0230920538117825	0.0260051822309668	0.140314219866457	0.0229183077421242	null	0.672065685558202	0.13753474378861902	0.226095122617904	null
SYNPR	0.504055208048285	0.217757615240723	0.075737732384866	0.164504441818962	0.0206070412169541	null	null	0.8380875193034251	0.667849407595228	0.260650582316788
SYNRG	0.7952361338618629	0.21570408753252301	0.107744090931745	0.209372393012188	0.00038530620847621	null	null	null	0.49501320673227506	null
SYPL1	0.222296109772557	0.848627889247846	0.761046566337744	0.8566215234189699	0.545840965904805	null	0.8494029985469591	0.7116274561717499	0.789877625224756	0.365976824680954
SYPL2	0.936446489127236	null	0.8122819112503772	0.0816964856725175	0.47052355618538394	null	0.8766897689339229	0.9058696310151879	0.556751514109332	0.87857979376718
SYS1	0.27647802248498604	null	0.582492169091813	0.17168791706528197	0.882052589347327	null	0.9848571260075791	0.7103218042985899	0.130447209914105	0.420291678977015
SYS1-DBNDD2	null	0.645969018663849	0.357175973399816	0.12335195906938301	0.957176595357556	null	null	null	0.48597779976666494	null
SYT1	0.5617474782563	null	0.49529668510492897	0.8180361585738259	0.250982312341978	null	0.5058305499220229	0.740371832356879	0.559075854342384	0.45049048980056206
SYT10	0.358673248791659	0.517571145930058	0.9142527624911051	0.0862921262056915	0.821029927530351	null	0.96927675878478	0.283670953202441	0.9113787886828271	0.950151589338904
SYT11	0.9616029159811609	0.8509003617988191	null	null	0.501106840694499	null	0.31336185496443	0.508718848375915	0.666969019856344	0.478231493001339
SYT12	0.376711699959228	0.709606614773777	0.154863625881525	0.33940784252887607	0.38157656418614094	null	0.33601561010777803	0.12307613456369199	0.927764683959993	0.371830007447021
SYT13	0.449081322171181	0.9055878730017309	0.313955344330534	0.009195721186334941	0.97144916535088	null	0.9738071779235992	0.60990722557677	0.0372811987836273	0.41224550199920795
SYT14	0.7160482633646851	0.732718400539105	0.734157109416	0.487171072357769	0.36862857823735495	0.32351370973901694	null	null	0.499036202876726	0.970133164958062
SYT15	0.45692090935327095	null	0.7412595496672378	0.22523030327732999	0.433112657529606	null	null	null	0.0300292878529153	null
SYT16	0.3324665221788	null	0.28312005158909104	0.0726283944585598	0.9102839701415741	0.589205378069536	0.28178752375965005	0.708267433492478	0.947494972062368	0.294668674139672
SYT17	0.8140676189692501	0.978849066929565	0.748187036489914	0.9321161940826149	0.448788300671288	0.9059200157852009	null	0.6922692914591271	0.48085247733660996	null
SYT2	0.6302935282623411	null	0.37279127945375395	0.56847593919272	0.657825948759356	null	0.38674438558366003	0.616666061933848	0.8019513469255529	0.10916570732638499
SYT3	0.303099017219714	0.28226190234134496	0.453387921524856	0.39420130272550796	0.19766967676486702	0.0461843872218417	0.19077356239857	0.16925325969607502	0.6658197227561	0.91610345758671
SYT4	0.506884913517577	0.34127083683355897	0.801294716205848	0.152219475007169	0.8499766073074129	0.190298926319637	0.7961175482541379	0.151139484256439	0.0501806958034524	0.09206143679808698
SYT5	0.9457748764537	null	0.9718445313709209	0.9547022818528791	0.43256887767239705	null	0.646505410264161	0.7588756256302289	0.675011898286474	null
SYT6	0.330518593821605	0.470332929681908	0.8634881327035681	0.0940827898771917	0.148832960809699	null	0.8755519485137959	0.23045138508373	0.0942485526827296	0.548321941801066
SYT7	0.527677295988643	0.984192004450603	0.257685757490689	0.123106829000466	0.385247283040434	0.847267060117982	0.261774438989904	0.264655772861641	0.394501313453502	0.0706314432694902
SYT8	0.82656962311775	0.10217849590691899	0.972578057412332	0.9219969491874799	0.40113380259807707	0.31685564158956103	null	null	0.305999942666552	0.19747818399767803
SYT9	0.6994664469717079	null	null	null	0.369991767830506	0.15347597898179	null	0.493840719654614	0.470076917289169	0.193622832048795
SYTL1	0.640485611255376	0.945115387317898	0.68387195969198	0.7353091158551659	0.267021686343595	0.00951103137282261	0.676934313769076	0.712813550197258	0.43770609075246997	0.29947091560399497
SYTL2	0.984070666307114	0.247005721691443	0.953096042044113	0.9407698539153799	0.8144424776201991	0.643717153691883	0.558168903388115	0.7763866901239841	0.7351674941164209	0.7671366689374921
SYTL3	0.7900903874021559	null	0.26302519971370103	0.14552064165525197	0.138249997028107	0.876901263281212	0.4774920655982	0.362222981738329	0.224285020989721	0.7740340803503549
SYVN1	0.86578540031855	null	0.0374426529843863	0.0382769708578092	0.14619815717794699	null	0.610895195536506	0.418548535186448	0.604888383673293	0.767272336589511
SZRD1	0.39292025891819	null	null	null	0.739277371946245	0.879096068583356	null	null	0.155399193331626	0.78916636011102
SZT2	0.9870976957380999	null	0.19983901351723	0.612088836381279	0.408993154505612	0.296986062595466	0.796088418548878	0.9985009089995159	0.146897336836404	null
TAAR1	null	0.0517596412467876	null	null	0.13938481959120802	null	0.43235515480159104	0.20909270600329	0.34380973303901	0.28362481883136204
TAAR2	0.22474376503780602	0.00227504522994293	null	0.769655149635368	0.0240410139552869	0.203401841488332	null	0.8227208439171609	0.026390194244002	0.727242087912287
TAAR5	null	0.0991256967133376	null	0.46824232388173104	0.6922682518207769	0.435453815278269	null	0.8632817849829659	0.815778454682124	0.343335672092005
TAAR6	null	0.373593163753105	null	null	0.741708446060835	0.691789736567584	null	0.793863834478809	0.94613054101492	0.974767648291043
TAAR8	null	0.40825962724000103	null	0.828947351226663	0.7566148687251629	0.303975229458167	null	0.0975882837838484	0.5598531467981129	0.0739120238335425
TAAR9	null	0.31231809802988497	null	null	0.32974082711885805	null	null	0.25718074075403197	0.12901318008075	0.33488358129639195
TAB1	0.182289818499602	0.729293959151179	0.145522951329896	0.005344829949492261	0.271061574884734	null	0.242121150927459	0.258234085489148	0.34898578574603306	0.237114512947725
TAB2	0.9217313079916372	0.36898603585513107	0.624936654451109	0.681978255907685	0.289278590198139	null	null	0.19193681020913	0.195072002205786	0.927593695023087
TAC1	0.17937434103301603	0.993840466167956	0.9136463417714208	0.9314201706835009	null	null	0.759881868788515	0.14408049715512197	null	0.972052662511978
TAC3	0.8461310766951851	0.529488269752771	null	0.358745178956081	0.7987946283808341	0.7461484403504731	null	0.469604521873343	0.815852410902809	null
TAC4	0.40534489023122205	0.7221411535354679	null	null	0.600891153960583	null	null	0.528537453434311	null	null
TACC1	0.861840987055461	0.44707351768836295	0.587119718928674	0.37570316548675703	0.443161344170356	0.961848153210606	0.17620033984669897	0.7485404162948599	0.7630791796403621	0.460564366471282
TACC2	0.8883975098710971	0.8056395327712071	0.509485471053731	0.8395799403803109	0.208286673820987	0.22063459748345499	0.29935520373103397	0.0465391765397238	0.154438274214441	0.0064600318450384105
TACC3	0.582271360516447	0.504459443346757	null	null	0.8233048413058871	0.9047628784258901	0.736798889879009	0.7655901623356179	0.35577796166179204	0.639378361395625
TACO1	0.319793390071675	0.98441952404251	0.460255015993478	0.550558013638841	0.320818023035427	null	0.405904028838872	0.50372231825847	0.12030052243607901	0.31794736458615697
TACR1	0.8007632203374241	0.209551850160923	null	0.350591735963903	0.5655807011859301	null	0.26724358970833606	0.17358152908425398	0.5792898244147889	0.276270230937909
TACR2	0.321951009822814	0.680562587045804	0.804855709545035	0.186750806891321	0.7084651117934351	0.877787822493395	0.18150083772812198	0.873968131174278	0.722756058215168	0.540738832406665
TACR3	0.572813605485496	null	0.0650635950739831	0.516939566417869	0.34989510087950393	null	0.0650635950739831	0.146408141820593	0.113003650814997	0.3704540526263
TACSTD2	0.28804258685050704	0.336289094529522	0.47440168376692793	0.303511504709073	0.949259984639133	null	0.39266709022109597	0.7373221273947079	0.19496402026147802	0.594670478246928
TADA1	0.7250650446030541	0.20211027404884	0.224363399421825	0.651055811463211	0.9323577393946759	null	0.214603260604327	0.6347803243126451	0.287764525334201	0.604527624479245
TADA2A	0.60064561048842	0.6694355718160551	0.868378503179463	0.542776891055523	0.510367381902085	0.663103534194719	null	null	0.704956553681207	null
TADA2B	0.101206673702821	0.0744119681410393	0.5803020654572241	0.8814981149929001	0.884325406852549	null	0.6619891974412879	0.5705563190370251	0.894235642451375	null
TADA3	0.928187496788085	null	0.940546714100581	0.0540613238719525	0.791654273998307	null	0.8124798663529579	0.252486569326002	0.638505069946993	null
TAF10	0.7840075269175569	null	null	null	0.00567844030597975	0.0297044592153439	0.170591710729706	0.37547548394365504	0.5850209111221	null
TAF11	0.0972960747551529	null	0.274752626935026	0.916245053476605	0.668254810249146	null	null	0.7348773742964471	null	0.8742999453241991
TAF11L10	null	0.689829367921329	null	null	null	null	null	null	null	null
TAF11L11	0.386831152343686	0.0632384991843562	null	null	0.0818451680303325	null	null	null	0.165382000519987	0.148100460152889
TAF11L12	0.0798517570317693	0.529631170277703	null	null	0.0610187925069963	null	null	null	0.0932095180469368	0.170080084025775
TAF11L13	null	0.21867120534613102	null	null	0.13111277054846301	null	null	null	0.10927925082462299	0.598287028553585
TAF11L14	null	0.36221010410326004	null	null	0.587518746696979	null	null	null	0.9030598581946391	0.324262070623483
TAF11L2	null	0.0359665097239299	null	null	0.9733123400476651	null	null	null	0.7682851669630011	0.8267605458632171
TAF11L3	null	0.267762736736838	null	null	null	null	null	null	null	0.0167911329061827
TAF11L4	null	null	null	null	null	null	null	null	null	0.521488424900048
TAF11L5	null	0.00661071982051586	null	null	null	null	null	null	null	null
TAF11L6	null	0.960333591338823	null	null	null	null	null	null	null	0.9536070685915479
TAF11L7	null	0.6598571063034039	null	null	null	null	null	null	null	null
TAF11L8	null	null	null	null	null	null	null	null	null	0.12483526378261801
TAF11L9	null	null	null	null	null	null	null	null	null	0.229143341257793
TAF12	0.759846056541619	0.981179074088338	0.502160684096867	0.7830759011981689	0.414126926549778	null	0.6107400800489731	0.773562458426004	0.983371624378898	0.011483225180808998
TAF13	0.884499949100914	0.5594408191287329	0.355257978531028	0.5350358185997021	0.7548760357641741	null	0.355257978531028	0.575033758758169	null	0.21533911182238002
TAF15	0.0618688837407719	null	null	0.7892971517496871	0.0962706798481948	0.0109897826687251	null	null	0.137100486154552	0.12433428624659698
TAF1A	0.609895173522311	0.483511253817499	0.746073524103059	0.337784265724568	0.41433671259489396	null	0.6760202373818751	0.490530176359969	0.999385648207476	null
TAF1B	0.0405893982842787	0.313216483095171	0.147505401197435	0.5920715497717309	0.646195811193916	null	0.0069378584451026395	0.0214503139889259	0.41300049101912395	0.934642488432238
TAF1C	0.5905643995460861	null	0.8355813276386329	0.926417709827535	0.881018568942057	null	0.9002310671574449	0.6346819694947601	0.327791108314111	0.6019584537039461
TAF1D	0.8993586134071619	null	null	null	0.299107558801046	0.5226553293711379	0.987066400898621	0.601602123158859	0.6731881777335091	null
TAF1L	0.211593616899857	0.336640415149473	null	null	0.10118545821372801	null	0.8552868651982499	0.48307841091761	0.17169661311392903	null
TAF2	0.0221823002346339	0.613830141920158	0.0169470304270829	0.55311903293184	0.744262548957715	null	0.00783193868202325	0.10451466972499199	0.962160615380629	0.889142963258283
TAF3	0.6274378875775339	0.954103133801141	0.5821877650338001	0.0209546681836048	0.319493703949925	null	0.5821877650338001	0.0480704799839388	0.265736032819815	0.860611211075848
TAF4	0.564938736233277	0.970431609453932	null	0.8476833304174599	0.390139959277198	null	0.42551617620168103	0.46120402806165894	0.893479498146044	0.58196178162075
TAF4B	0.350693963539476	0.6346813533146459	0.46523339030128497	0.79732204334288	0.9985210857486321	null	0.46523339030128497	0.8097824986177958	0.0768410670562156	0.460440059820385
TAF5	0.910233782796499	null	0.130849687117119	0.9590715658156991	0.693597618805587	0.9616612219650741	0.122748813768598	0.9785081823560491	0.9515201597153721	0.866758869701989
TAF5L	0.365423724366711	0.0972249802156346	null	null	0.35122049567169206	null	0.776808727382748	0.7267232572622422	0.45936247553509707	0.0139395642047135
TAF6	0.8470929337817809	null	0.906222229102506	0.9409571269787059	0.9822220938620579	0.7852270783639741	null	null	0.7566837411996559	null
TAF6L	0.10422995964493599	null	null	null	0.574861439404789	null	7.62893236448958e-05	0.0251862904215739	0.7691586608877728	null
TAF7	0.0070919096218116096	0.7725932789375619	0.00811762081225642	0.0080730423566775	0.7490501293065369	0.4057970338496721	0.009196356407501941	0.00831391639660162	0.11235168073057002	0.546412923599169
TAF8	0.0740657519900887	0.22515139837127104	0.8986244979206299	0.0966740361438551	0.500638050348261	0.5378656301939501	0.78754577124634	0.9933253944982529	0.7341914658922951	0.802031610052607
TAF9	0.0187198182091732	null	null	null	null	null	null	null	0.25807717821324	null
TAGAP	null	null	0.0785820703268694	0.0743442513623283	0.0878411031896115	null	null	null	0.0570125871445626	null
TAGLN	0.360781333390985	null	0.305729465068322	0.422179906232149	0.0376610881938778	0.0197213604581671	0.34701297128410497	0.41938733575395704	0.235587480054387	0.40616886810616704
TAGLN2	0.0579573146357937	0.0952239498005578	0.10568683298770301	0.0888068441123585	0.0115885781701506	0.010789129875544	0.0858490551790894	0.11114671691077499	0.0116990686997205	0.147863043263426
TAGLN3	0.9146669093250409	0.817480097141557	0.9675677689804891	0.948601864202524	0.0333682500516261	null	0.9744352438438859	0.312221967204474	0.504731812244295	0.878759398386644
TAL1	0.494205679341271	0.991476949872552	0.116314860551511	0.747099017922744	0.34851878485232	0.350029807327249	0.10195258703799302	0.44792758424264	0.815690717606968	0.539220557882535
TAL2	0.976160548207269	0.837786198676461	null	0.29679782385236697	0.971194038688795	null	null	0.8863933276332121	null	0.7029285637041519
TALDO1	0.0539742826685035	0.936389765678353	0.23383104004991698	0.712963116375505	0.743898548869528	0.7988861223769429	0.23383104004991698	0.652367081596169	0.978792514677441	0.778616012238171
TAMM41	0.8759572922751311	0.9858288819621099	0.834511814642375	0.9176142704260379	0.42255846303483097	null	null	null	0.771906239362873	0.9242129585394742
TANC1	0.8069371054608029	0.525224396203018	0.53339715840645	0.5735110724551999	0.794657662326337	0.28571790873572606	0.3768486394476289	0.10915028035037501	0.156177530816936	0.141842108900356
TANC2	null	null	0.779453875395792	0.527555929833365	0.892161584588484	0.736556251097638	null	0.13666581542946002	0.37641782637599497	0.773594466482172
TANGO2	0.31974743691304697	null	0.32672076695756397	0.160556567016161	0.9217027123686129	0.0749362251129109	0.7153815823412291	0.14184276557824602	0.605003522293948	0.45232800067464096
TANGO6	0.20568867869157798	0.33438673488363796	0.11787384731124001	0.0889439328790812	0.0604054847751295	null	0.11787384731124001	0.49395528028584995	0.283461277149628	0.24857008421590002
TANK	0.211658282025131	null	0.918348091757603	0.950361587406052	0.118159246846327	null	0.18115422180576898	0.173806560613789	0.8664422967797841	null
TAOK1	0.286901150268116	0.625291323967886	null	null	0.0476434806397765	null	null	null	0.0123233375000171	null
TAOK2	0.353164340077404	null	0.659196555687813	0.256814582100276	0.98172197773525	0.9101520825636078	0.620090289163011	0.12019452759724401	0.76575376333885	null
TAOK3	0.32673240328364	0.540824321235569	0.8862552351611701	0.8893387325639291	0.0177976593936585	0.159962749653249	0.18934148383611604	0.0854665003453217	0.7693120075775141	0.35781664846611605
TAP1	null	null	0.587051721099706	0.60251529784807	0.624669552270785	0.403148169414265	null	null	0.52633581217519	null
TAP2	0.809817190982821	null	null	null	0.7812422177749381	0.812348453658708	null	null	0.772495339585829	0.5269849260784021
TAPBP	0.810326585416511	null	null	0.459793889862836	0.29995202669298904	0.5035938299699559	null	null	0.7297126458276499	null
TAPBPL	0.9515888877232141	null	0.42945169626334795	0.832717677480157	0.00187992463358932	0.28749847474364	0.45526316889204704	0.31145360264117	0.713410692226469	null
TAPT1	0.9725934907463599	0.23464322320574602	0.9048995558632171	0.5271676690705921	0.58467172449528	null	0.75866629305825	0.37315720402655295	0.112120920803831	0.9410999378433199
TARBP1	0.795460477605024	0.5670880729914699	0.474383424927329	0.9162087315908409	0.41819740051905796	null	0.474383424927329	0.5336041181747639	0.456146638023536	0.20596084573833398
TARBP2	0.443098990410206	0.951317214381828	null	0.41040120818439	0.407721970347745	null	0.64555446906066	0.41940411619372	0.873841784362303	null
TARDBP	0.48958680216725997	null	0.770931514283741	0.0994731407132143	0.643259287840246	0.9497394894625859	0.36730432931537205	0.37654689838166	0.9119762980607379	0.6345909002141851
TARM1	0.6109567432039019	0.181277086057233	null	0.0010849360489766401	0.7098383719830892	null	null	null	0.34007711219611103	0.0028648271885294303
TARS	0.80797464072965	0.7650695991844499	0.6148388072909841	0.26141223741424696	0.135559866696877	0.642790709542418	0.921682887685745	0.7998405320893491	0.8064071162210241	0.0330789031465115
TARS2	0.518314137344926	null	0.725923922272788	0.992207030872605	0.475598512371123	0.380055501125398	null	0.9610916354084691	0.333377002357416	0.401420700206809
TARSL2	0.507728647932014	0.9991002572564	0.49807638245920005	0.5809622424948011	0.20390376399476398	0.170696851653501	0.693021539708841	0.644094950327001	0.59055137649247	0.299705600631601
TAS1R1	0.5359919861168	null	null	null	0.202861804826233	0.0169358540348399	0.10015153434300801	0.0899555875271812	0.653360923868246	0.9760715141408209
TAS1R2	null	0.23814485830573898	0.6705736910065779	0.828827355905669	0.0447997359511083	0.190986211351982	null	0.970659261309088	0.0258774994579005	0.540253494851908
TAS1R3	0.17291206832939401	null	0.517040689161976	0.157437291703236	0.0337510780710299	0.898390281071927	0.46471840156665795	0.12264886443146801	0.845654161980078	0.315661439845568
TAS2R1	null	null	null	0.310698377774704	0.784211280705669	null	null	null	0.0188930223928644	null
TAS2R10	0.689490575681591	0.49187754985592996	null	null	0.73458531657674	null	null	null	0.19492660034252202	null
TAS2R13	0.269922142890529	null	null	null	0.303145413395248	null	null	null	0.8842334252315369	null
TAS2R14	0.25639933419701605	null	null	0.8481031308859209	0.978387332334502	0.328541212332638	null	null	0.9239482982315269	null
TAS2R16	0.00579226883432571	0.0818001080720112	null	0.295102994799214	0.20950365227893603	null	null	0.773821887139725	0.031468393537291	0.0218840639325852
TAS2R19	0.889655782223114	null	null	0.578801734186691	0.9640544057873308	null	null	null	0.8377857307681629	null
TAS2R20	0.0874345694623975	null	null	null	0.9842158416403	null	null	null	0.427258702635872	null
TAS2R3	0.35147787157812	null	null	0.9649765577700781	0.197520499734871	null	null	null	0.6542031413453959	null
TAS2R30	0.540976990781712	null	null	null	0.806017059689304	null	null	null	0.7168726111983059	null
TAS2R31	0.63545859386706	null	null	null	0.8669707852292841	null	null	null	0.9591277189742391	null
TAS2R38	null	null	null	0.576869405517557	0.417418449667991	null	null	null	0.8849540397825431	null
TAS2R39	null	0.747510422499784	null	0.8326605223118001	0.36088132431908504	0.277480145690308	null	0.33738732387616904	0.957242275144011	0.0847381567377001
TAS2R4	0.0142041965124791	null	null	null	0.634724914946265	null	null	null	0.253746312748815	null
TAS2R40	null	0.8219643576289649	null	0.151942277406038	0.9388590052271609	null	null	0.81634822155705	null	null
TAS2R41	null	null	null	0.0102814567399007	0.961428179902437	null	null	null	0.41768065679675	null
TAS2R42	null	0.796214106771455	null	null	0.5556867235153149	null	null	null	0.258505451296091	0.25838097382529396
TAS2R43	null	null	0.0943424504465509	0.581559855738647	null	null	null	null	null	null
TAS2R46	null	null	null	null	0.31868518649535804	0.483522406063073	null	null	0.6943535231746251	null
TAS2R5	0.6307160536651241	0.119466931139236	null	null	0.353688593754998	null	null	0.308641108054226	0.371291115411865	0.237425130372712
TAS2R50	null	null	null	0.459424651906806	0.0342680987295185	null	null	null	0.5751172959988629	null
TAS2R60	null	null	0.366982089880875	0.6065391139385361	0.732598120626934	0.0245447247991872	null	null	0.131132629431471	null
TAS2R7	0.660167235902174	0.47892087762600805	null	null	0.9928665019941829	null	null	null	0.0370853318374881	0.502888952785256
TAS2R8	0.964580703314631	0.105092411427281	null	null	0.9367857858905241	null	null	null	0.9557531857363031	0.6091786833814029
TAS2R9	null	0.7448377332530899	null	null	0.6991966963488909	null	null	null	null	0.8957587538447142
TASP1	0.9020413200352141	0.193687266469994	0.5432689840220901	0.8766618494958399	0.0136500782312223	0.331518755838891	0.5432689840220901	0.48590854045659104	0.797443117814173	0.16545429747756601
TAT	null	null	null	null	0.183601129388312	0.605964213478415	0.14834635445011998	0.547996255977114	0.892070736776619	null
TATDN1	0.11908139738199601	null	0.269846850282625	0.908040382198823	0.314194091863854	0.107508004999575	0.0387864978486894	0.0198234654218896	0.0591117485516254	null
TATDN2	0.995030028534684	null	0.786325711930094	0.393433570885661	0.768254623539374	null	0.9314986013607779	0.7726635125894891	0.5174716779322971	0.848615551811058
TATDN3	0.0347299090492341	0.0111337630672795	0.0630464674145115	0.0355641695958784	0.543766353862575	0.0303397452209893	0.0350168275578313	0.0362768624789221	0.0336986752963493	0.9075919535642479
TAX1BP1	0.9718692772003101	null	0.7204291008775658	0.34994174549267004	0.95669596137023	null	0.54183190237254	0.5837407452530389	0.294215496438747	null
TAX1BP3	0.9719164566217572	0.644461622852161	0.9482270830393299	0.15589979733674802	0.5125342897435229	null	0.9520306021260799	0.9520306021260799	0.34738644918376094	null
TBATA	0.169013062832704	0.374669395454295	null	0.259506575274573	0.566944289749452	null	0.10999627951794501	0.29739556539208395	0.4106184235338499	0.7359936868696461
TBC1D1	0.9805796157107021	0.368322139687754	0.458401459915017	0.23720064484437697	0.35790732622938	0.7065482593609891	0.30419982956190306	0.8331753190507769	0.18433377831357103	0.938550044238303
TBC1D10A	0.193716974666827	null	0.565845300214369	0.89261991146515	0.670354905579328	null	0.5435304547954051	0.004188799546749671	0.5753518497552029	0.416494582540406
TBC1D10B	0.0740607676705657	null	null	null	0.8301307029507929	0.711495805167876	0.19477997611724499	0.0994263232825351	0.10213425529566601	0.12414140036233198
TBC1D10C	0.38540369342210906	null	0.168849637636515	0.20193102908811897	0.31863849230488	0.333900990527461	0.191073917756323	0.40778258331787604	0.47382892203275395	null
TBC1D12	0.519904659870493	null	0.66211915596845	0.8070124893788471	0.0597537145832717	null	0.66211915596845	0.757331444561792	0.981511608394292	0.620686395780915
TBC1D13	0.0955389392873164	0.0635469964006807	0.615284600364963	0.551662501302828	0.8648702588826221	null	0.615284600364963	0.8723038867232801	0.0532223132877991	0.6878432329639971
TBC1D14	0.0984965776215733	null	0.24773955094555603	0.29286716512280103	0.225273798280099	null	0.0665435652900013	0.0130643585479469	0.255360341389247	0.0625236819003087
TBC1D15	0.12089353704458501	0.20223095922552897	0.7055517680675151	0.637276138689089	0.00895377793984009	null	0.62365936292834	0.588392576447912	0.408636372038728	0.6941641430049791
TBC1D16	0.720184542489514	0.520973610282538	null	null	0.498072379441488	null	null	0.8265288519658759	0.662409004056412	0.305023746451089
TBC1D17	0.9895132261939059	0.393800668974986	null	null	0.18278418789569104	0.5930647625159	0.41982908016479104	0.4803435411689871	0.910716077957578	null
TBC1D19	0.546420084381932	0.808374236399518	0.8243301013757021	0.309475325807706	0.317723319783021	null	0.7724915074998059	0.828790930999343	0.5267583305205851	0.598846298978443
TBC1D2	0.57431022126953	0.385414161155736	0.9469185885849309	0.845420939694352	0.74971063575615	0.6810186310407651	0.68371491761935	0.7013813875184239	0.7750376997509499	0.6592089212657839
TBC1D20	0.5975406903577359	0.6053685470902939	0.265187204414108	0.559989815611033	0.474380151777619	null	0.47398362773669606	0.364528253276966	0.42068968701370396	0.18952078732881897
TBC1D21	0.05356856988582799	0.206544569855434	null	0.785331236281471	0.821769090488732	null	null	0.0226425436655415	0.848806537323781	0.869797370533608
TBC1D22A	0.155396829314801	0.461062156509799	0.0555907064673578	0.156234025986061	0.348071955601636	0.0109100383102207	0.48849361858270207	0.360033564467128	0.0368031346018474	0.330360993126329
TBC1D22B	0.653641272467694	0.6379255288740839	null	0.13239983830985302	0.7156389619527429	null	0.505274554655649	0.41322709641540206	0.6178123593895191	null
TBC1D23	0.255963840647162	0.651593742960877	0.496938941127837	0.554250549351773	0.165374533854957	null	0.462154750755423	0.285721186954544	0.20117042547688	0.13964774985647
TBC1D24	0.0158308213389176	null	0.699763378500202	0.385841233886636	0.322162795076034	0.0625184071055809	0.597787070301948	0.17774702689580102	0.00307137373009181	null
TBC1D26	0.8030815492597209	null	null	null	0.746173486007923	0.375932462167154	null	null	0.654731529527371	null
TBC1D28	0.1490089661497	0.634298034031574	null	null	0.893357701190358	null	null	null	0.5810799444092479	null
TBC1D2B	0.494031389843127	0.0660442773465002	0.28887939077121993	0.0519455693645609	0.135534964382247	0.15539685463879901	0.34814944553378097	0.0532600812592208	0.0846363962655978	0.244927186710582
TBC1D3	null	null	null	0.857136139230387	null	null	null	null	null	null
TBC1D30	0.307124812439527	0.7914548602279641	0.193766358039432	0.45580272366936697	0.0445863125228605	null	null	0.263820164881013	0.152822200962403	null
TBC1D31	0.565418336384311	0.538204386596584	0.896223735307742	0.62325161684214	0.7612698359990121	0.941028829484168	null	0.683632223737181	0.158196797392617	null
TBC1D32	0.456886330517409	0.475052127378349	0.783519710559169	0.9155421890744599	0.533024304785663	0.8372521530066881	0.783519710559169	0.914053610930015	0.970454707259909	0.403890594274404
TBC1D3B	null	null	null	null	0.0327031347067547	null	null	null	null	null
TBC1D3F	0.212369528700696	null	null	null	0.397509235131451	0.0728467178531598	0.11359192013308302	0.19165102051244	null	0.0505691013760472
TBC1D3H	null	null	null	null	null	null	null	null	null	0.836665175962013
TBC1D4	0.735526484592473	0.7239015757172671	0.652545994350176	0.146676004984536	0.5306670731563761	0.449101004890384	0.827561800839943	0.987290542756494	0.9871585095714721	0.8100342281019731
TBC1D5	0.272291570845526	null	0.8927042564102629	0.897398453627871	0.6059185521854521	0.34512956426422103	0.632389324367907	0.40585066917110896	0.792367547308282	0.815530972245277
TBC1D7	0.515570041703576	null	0.362106244174245	0.45752976998654604	0.34628623117518603	null	0.522623903680151	0.933012695692347	0.197599251715814	0.288749097807898
TBC1D8	0.78671805739868	null	0.306464052292213	0.5405511373005689	0.26877468968921403	0.18530085634920399	0.7725965312100029	0.7406821774226441	0.130686427480739	0.7483600692556
TBC1D9	0.134039083483405	0.332914071139891	0.0306256423640198	0.0410192399288152	0.6017415043511569	0.50680304107179	0.0349973756326787	0.22095855608367	0.190677324378852	null
TBC1D9B	0.7901680253213971	0.7498795212249209	0.621866480227796	0.5676630112388211	0.365203309941599	0.43394741989782104	null	null	0.894234763882771	0.598475879453965
TBCA	0.9729206938174642	0.8776156065525229	0.16900525385332	0.58099404541351	0.344732881399771	0.29775680006955396	null	0.853400426280175	0.578560883224976	0.7871659379349699
TBCB	0.545101542281764	0.704875992494552	null	null	0.257326912183887	0.10071259742507001	0.5766728320254481	0.9369205777083901	0.0892641144913271	null
TBCC	0.21516971929463602	0.542475616086918	0.668356179192366	0.726496154546361	0.33991145034321596	0.337408620913518	0.243669657204035	0.22074030906927697	0.119448496682577	0.6227277326135059
TBCCD1	0.36699080001829104	null	0.22522402539101	0.8359667807483679	0.0159694693513457	0.210927258359682	0.374342067324145	0.362910906174453	0.7279005019454591	null
TBCD	0.40377055574261	null	0.158928364899589	0.503079936610981	0.444198858528969	0.999845261622803	0.562346825200032	0.74856783268357	0.195535240702932	null
TBCE	0.9175498889881758	null	0.890319774439525	0.708508521437639	0.449289866901599	0.453907509538075	0.7519312507155491	0.685070609751466	0.708655487195443	null
TBCEL	0.548074904836813	null	0.923182893276453	0.740485581592631	0.554938911176301	null	0.8984923135606758	0.20512065896495604	0.6294611001374301	0.11483223678964999
TBCK	0.115931644762001	0.35608473250566	0.6230133166033951	0.124948736780039	0.32760745255996304	0.9385287075463191	null	0.0626243297902489	0.9778586554728979	null
TBK1	0.243884559721486	0.330925241085852	0.45469819570107795	0.433706772364805	0.0146246067113376	null	0.153113960396116	0.189559207488662	0.28488893669331705	null
TBKBP1	0.45620063649870096	0.580179022392698	0.9822457293847949	0.9279163334233381	0.00974488176272348	null	0.930990369431764	0.945898409329853	0.219131729461071	0.530671844093183
TBL1XR1	0.664659520688321	0.251397602640198	0.577306597213236	0.957752467535713	0.263380167064491	0.7538508880142539	null	0.7666393916540749	0.421134732820791	0.9953209357609629
TBL2	0.8170535303267621	0.704287883518894	0.39424125583489394	0.5714097422703399	0.8103248262556609	null	0.39424125583489394	0.218096758869159	0.338548633279107	0.43452267979471504
TBL3	0.7786690012983821	null	0.6836419767613089	0.7012349528433679	0.669587935825455	0.453157181220813	0.650611917824251	0.5819420431035179	0.7806598172360091	0.8964428635616921
TBP	0.111177482079188	0.0504126357980861	0.399808995837464	0.632957314070143	0.936778256084785	null	0.38292494082274103	0.599332301002478	0.33133658651823106	0.504045720495685
TBPL1	0.0868577113333842	null	0.041950259672543	0.423177794474197	0.0498405145499147	null	0.0394059021671791	0.331247292601899	null	0.627415583738157
TBPL2	0.42540563951459104	0.977914195212615	null	0.567926694343787	0.325904280189286	null	null	0.414693254151137	0.177159971835164	0.0368961474800817
TBR1	0.6090711393332979	null	null	0.5867464787788879	0.0361501028470153	0.732815068864471	0.874842028319899	0.692967553149831	0.5486980223558279	0.600861847245569
TBRG1	0.205743477328501	null	0.303836702866781	0.31747563202314505	0.43600468813196597	0.7101258802537909	0.30062778559539194	0.050999160013895	0.189753822429665	0.405401222387153
TBRG4	0.288774804018941	0.966206251303067	0.19328247522401804	0.316097179735213	0.630687137831073	0.00840587832445827	0.192695739924821	0.0985278821376736	0.0772024619671351	0.0993613493281669
TBX1	0.8946314562993571	null	0.5349695343406511	0.788509975903098	0.772718226339111	0.8836056231683549	0.515889181011231	0.762473355113986	0.14734882168560698	0.613610198906036
TBX10	0.717508626145412	0.3428257036612561	null	0.16788473077594002	0.7267779281766521	0.9423505871546041	0.35419382948285794	0.657507894496645	0.5653573196051479	0.25494423264736
TBX15	0.11302156073990598	0.7440146159646741	0.817667053490211	0.798009394759586	0.575220109888179	0.337259579958013	0.817667053490211	0.994444424730345	0.7695173151933778	0.302200675656834
TBX18	0.9338428442532329	0.418301535150299	0.435882506995154	0.26031978785730003	0.8867226253254871	0.410207128383049	0.45086402520323604	0.9637685262931059	0.735094938334471	0.83142792401015
TBX19	0.0123811400205738	0.88839383189104	0.36617927876110906	0.557431291687611	0.972685275292749	0.721775245939038	0.4754375562130789	0.685952834608691	0.0827065237567537	0.11962151344212599
TBX2	null	null	0.9151234178233921	0.78532767525648	0.120506878227074	0.126468187536526	0.7579807879535891	0.7489202725362291	0.7431108489441559	null
TBX20	0.9472748101864301	0.21452656916015397	0.9201971417311681	0.289675034985336	0.0639763644343379	0.0385903948385555	0.9797451378285171	0.446035413954184	0.7317147944460559	0.43855901944622705
TBX21	0.842473657424467	0.141311321736583	0.9577357497826441	0.71512663307143	0.8121009871478639	0.429973134189178	0.9577357497826441	0.7537038804203839	0.931411133218797	0.616130250843675
TBX3	0.149928708925541	0.22595709406594397	0.184379864411617	0.238910576114213	0.492424348925736	0.736306691237197	0.0656626048140041	0.0864354324563763	0.0194962654299149	null
TBX4	0.119865045923426	0.770960538464019	0.48672861914575605	0.871619550571542	0.8631944788112429	0.861948811124907	0.410589343963271	0.8787427276061541	0.9693807248200458	0.823588750841364
TBX5	0.282991955467969	0.9244003943945241	0.8481089123611041	0.688232990092971	0.41421504928242797	0.60557541369465	0.609736938144111	0.8920606003742769	0.0174380357668186	null
TBX6	0.0820708202316264	0.331837558592815	null	0.8528067905590271	0.155385128552822	0.0887569473593284	0.8564288310295292	0.4829383866712771	0.7865521639398431	null
TBXA2R	0.5859529490970861	0.31805183964049394	0.152849633466914	0.905625083193765	0.6459592408262521	0.242647133984924	0.804664689399332	0.7053712827053191	0.44682837098072403	0.558153266770141
TBXAS1	0.0894322195472497	0.785995709026493	0.0388827015390925	0.382029565724824	0.592251768705591	0.167083907432793	0.0379359215603826	0.0383307441602272	0.331137027772091	0.399203263783262
TBXT	0.18728729022842	0.906902899087116	0.8682322253965871	0.8545226148698799	0.6511149021291309	0.656253344363158	0.384913203516822	0.180710839432798	0.512940726907277	0.0413216971274345
TC2N	0.295052606537912	null	0.19869294678016197	0.37263844220322206	0.191485865104905	null	null	null	0.7875690084508822	0.24635223912416498
TCAF1	0.0415025966745393	0.608265669507414	0.20743638209111198	0.376247122607461	0.36300679006891495	null	0.286730248115718	0.30746477259128896	0.5707304876203361	0.266737574594386
TCAF2	0.988798762158169	0.0988033790033269	null	null	0.555341183529087	0.40912857605523706	null	null	0.585517967880417	null
TCAIM	0.9948332502915519	0.614892060193411	0.92516124521347	0.639095120136947	0.8658411936992501	null	0.991238216622783	0.770565618929538	0.566253612969903	null
TCAP	0.9110318958075679	0.8758387737107021	0.87906645173105	0.755713837970242	0.582848632347172	0.46071489657931297	0.8892747150494699	0.9405202643470749	0.189623925193066	null
TCEA1	0.9611982051354119	0.0628553623538751	0.5334407822250711	0.172193950878738	0.5816708160645961	null	0.5334407822250711	0.182297937644205	0.961054825678627	0.316805846610205
TCEA2	0.0426136722354774	0.8895810677932391	0.7895490575192671	0.180683248645649	0.22358958221136702	null	null	null	0.7081454667357929	0.0506680873636647
TCEA3	0.31955894323249395	0.6719104884485461	0.49467724480491	0.989617790894326	0.9551906151531859	0.630579087984229	null	null	0.289143374159422	0.932935125791253
TCEANC2	0.495117830440709	0.6313416910883161	0.6949403379619581	0.601852362869251	0.30228648327480795	null	0.7671684961390122	0.9643068585451129	0.893413791127228	0.248265279537802
TCERG1	0.9811371818668451	0.9441878267287521	0.8491704481089092	0.7923836448931859	0.34101850258589195	null	0.8166824349648639	0.859901794968452	0.9889899665842049	0.47348567846167
TCERG1L	0.303964999669296	0.5822352532171639	0.0773430768299971	0.304376018270169	0.656999087059374	null	0.0962590048162498	0.309178383987617	0.918598232156753	0.132603607090926
TCF12	0.5942907074881351	null	0.39768262245971503	0.337751228055783	0.602065954759422	0.48593833786706897	0.21820071923175	0.670809993223004	0.40569679670189096	null
TCF15	0.429864161933029	0.115658218331664	null	0.972998677642157	0.661522219769987	0.5601850700005521	0.789189228239145	0.839616448505358	0.8837241884086608	0.669128002113104
TCF19	0.801988158345917	null	null	null	0.661199777607145	0.283890902640955	null	null	0.066112532954983	0.552980622355039
TCF20	0.573076041417552	0.899651332367779	0.94301565205717	0.416507367827411	0.12001588943303698	null	null	0.674035864752727	0.527194873254277	0.480887174514397
TCF21	0.531821975111294	0.648180328769231	0.643066757564424	0.8970127707234691	0.15156247973004	0.577222294839424	0.314988353682901	0.314187177822686	0.5129687065810321	null
TCF23	0.626847741398354	0.332445196726361	0.9325596739584179	0.9325596739584179	0.843388602471943	0.71904262020756	0.357855781928293	0.43979569603299995	0.311284851026182	0.340118038582389
TCF24	0.377952693474756	0.495110837930456	0.550563664949802	0.47164503679759706	0.309364224407915	null	0.550563664949802	0.666324528360447	0.216171047793254	0.560259425548801
TCF25	0.908857950105444	null	0.7107046347024749	0.9624999694530859	0.582113488764208	0.210708359926823	0.7107046347024749	0.964714990265878	0.0267680862274091	0.7604575228305809
TCF3	0.301020364961799	0.47847105716065	0.207545941568099	0.349422074213681	0.505894626617688	0.7674149282710759	0.22100801994749603	0.292120907337514	0.306629052355675	0.7033931686814701
TCF4	0.8412532493435121	0.564617633883463	0.10045117605121902	0.5656005376803	0.9019213730192851	0.44108160865669305	0.574939314611344	0.449584535814926	0.892090194661891	null
TCF7	0.101687228660915	null	0.0828739454910714	0.6085865217883321	0.6092082819896489	0.38461930803109295	0.350463626160598	0.52396702594467	0.7633847125065502	0.255676034188348
TCF7L1	0.39297976021752	0.17662155404487098	0.9569371430070279	0.0721871780854798	0.13203976333122	0.129120031836921	0.9480488822152842	0.889160873062838	0.281515126254393	0.32598929215345895
TCF7L2	0.0338075287759657	0.71685212334521	0.543544683299353	0.515399437433887	0.33073639765278007	0.9105293996967528	0.173894093236619	0.0604778946852045	0.38847254305425105	0.33300001539491697
TCFL5	0.7771026553904841	null	0.0770133875489395	0.173871730075478	0.655549629225188	null	0.671142596279484	0.536565836997765	0.504377729172959	0.752702114446284
TCHH	0.0998082461483467	0.7256787007868871	null	null	0.0299315341543722	0.990260613864145	0.0289190911127215	0.6958412421626811	0.308749609687339	0.379269157773286
TCHHL1	0.20624929381338197	0.469031609145447	null	0.269573711907003	0.6490106188538779	0.258454925131013	null	0.0365044083389907	0.22310511963596602	0.19634190801678603
TCHP	0.314258912697092	null	0.241847246120839	0.187252646875548	0.353789616507565	0.402178363241126	null	null	0.595218002590293	0.501097246711119
TCIM	0.8223353516207349	0.31948593865587	0.691850835552489	0.6411754770113499	0.7453498156609879	null	0.7340296679877901	0.676910606434656	null	0.823703098602124
TCIRG1	0.937371911159855	null	0.44709609251598403	0.263103065750076	0.143753740537151	0.7966955151385792	0.433128968038988	0.173154826005834	0.136401368429206	0.7874895986589591
TCL1A	0.7849075503396279	0.569172831847673	0.746515874713537	0.35485443195099803	0.204284548632384	null	0.22331028739250197	0.347386618129556	0.43540779774283095	null
TCL1B	null	0.7972717021004879	0.762890157152772	0.803538596928149	0.8547057683201021	null	null	null	0.877960174946948	null
TCN1	0.9409436074508559	0.272391839834089	null	0.41923997330747603	0.7653831635061871	0.8148849874146609	null	0.42768310690812106	0.16743326555538798	0.422714966734246
TCN2	0.5849768692647379	0.36219885097838794	0.439751415062671	0.9146859457616829	0.967924709009182	0.436981510502019	0.4359875755098271	0.827934794973239	0.5277947089706121	null
TCOF1	0.9367958157057521	null	0.8660809726916691	0.7326000667435	0.510359370980379	0.4176966312722021	0.931879549804313	0.9579789163364771	0.839691880995331	0.335286807970835
TCP1	0.0979091359322831	null	null	null	0.30509563831242104	0.27874006806877805	0.23625050166608103	0.568012667551136	0.613452602606645	0.8765931550749141
TCP10	0.7931134429636121	null	null	null	0.236883712226432	null	null	null	0.9362674502550781	0.165959238107907
TCP10L	0.9211217855209229	null	null	0.23200376999332398	0.4559085551297671	null	null	0.6093659140764941	0.45732453416617797	null
TCP10L2	0.278262439693813	0.7158303248339271	null	0.562398787579419	0.188401901036878	0.517276091345375	0.25217270478558	0.304645901660979	0.24384575415374	0.467075216539529
TCP11	0.893340828785754	0.547410943524725	0.792860901984172	0.8769841552850358	0.623071034136678	null	null	0.5763763277365389	0.633882524830006	0.357120070491527
TCP11L1	0.9629496636565991	null	0.736962558059828	0.491290640724803	0.26098079524918805	null	0.8925878751257329	0.496089487374208	0.8042213754425681	0.327030979307069
TCP11L2	0.6844514701386539	0.6408155843768379	0.74158515694402	0.5413413029270271	0.953406426360922	0.61858742016763	0.7631679748232691	0.596748701638449	0.7832915928874399	null
TCTA	0.644300690363499	0.648914074809439	null	null	0.5836132656403261	null	0.6278327985000329	0.161417310657142	0.9428430528136	0.823891533881554
TCTE1	0.684876805840023	null	0.77424318227633	0.829781351416018	0.212934885282696	0.651839491993418	0.128261422377575	0.128261422377575	0.7775148693127472	null
TCTE3	0.8451852614552209	0.561135072903761	null	0.25080967560467804	0.6928531373131479	null	null	null	0.169772777645258	0.13458604652587802
TCTEX1D1	0.922541429927758	0.5543613505438989	0.0498931445710261	0.317026635782276	0.5649544893626371	null	0.0728817295752715	0.17813946812648698	null	0.212381277410867
TCTEX1D2	0.283483968493008	null	0.126762140884746	0.15585866398837303	0.356154725555894	null	0.0889103934131933	0.0889103934131933	null	null
TCTEX1D4	null	null	null	0.957741117556963	0.13041306956517	null	0.651141880966227	0.27329350122699597	0.488868495971585	0.8101565508120029
TCTN1	0.570388229059827	null	0.41046140556060096	0.549634729511232	0.7165467070342909	0.455392678742	0.48604402321481305	0.6032155718642089	0.705027146904241	0.745126210641624
TCTN2	0.49962177452117296	null	0.250544305372633	0.226863079725946	0.29572643172919105	0.81002911033167	0.22173409544792802	0.22811114418781697	0.24664901049312302	0.751661735891014
TCTN3	0.17858117733870302	0.481578131806504	0.261898831247708	0.45986196511479793	0.0624129453033857	0.0949998041255796	0.285965876682917	0.4438725609364121	0.570747091065036	0.414035060340411
TDG	0.262703191422536	0.299852357760913	0.36094130547092496	0.240571432132404	0.512588088448803	0.985783618679824	0.310499848127318	0.50191070325347	0.0111388658516411	0.438188232069227
TDGF1	0.434290375369945	null	0.404040290114564	0.624024904345254	0.410272263758358	0.6348766456682879	0.3810564770808979	0.37849074150859796	0.6678622364841469	null
TDO2	0.226399388307538	0.369073097091182	0.329808567961103	0.10854042180791	0.8581282176799642	0.0545771657722649	null	null	0.5836481522722421	null
TDP1	0.116132429372968	0.0125997044695763	0.147992107815044	0.176969154151184	0.838924396346173	0.198769571743504	0.161807814623021	0.127188057417947	0.837200236568342	null
TDP2	0.38826702406891295	0.241655293192987	0.983348973732325	0.271706050896871	0.130583230802688	0.357553114900989	0.0201237134793337	0.170517313873873	0.19757871519512699	0.0977396211634098
TDRD1	0.386934577527992	0.0466300143125377	0.928936983603443	0.6465071805439639	0.314998486730407	null	0.997035250011037	0.722949808599417	0.830157154531167	0.37709155208114103
TDRD10	0.798360604952032	0.303557313205026	0.10010419880299101	0.23574220190038503	0.760914758749258	0.16958177263319701	0.6474189362492211	0.275399568502467	0.994920172069538	null
TDRD12	null	null	null	null	0.9681390256687901	0.434128160458479	null	null	0.3764880888887971	null
TDRD15	0.302016141289821	0.8277976411555509	null	null	0.7078660728472359	null	0.144875306355668	0.5533025557189399	0.33009054360619	0.31810982342806393
TDRD3	0.826881449464225	0.6939420654284699	0.44421324606899604	0.25822774312999397	0.0897372453914891	0.532439268084874	0.466402822292988	0.9026074929362979	null	0.755960430725902
TDRD5	0.33254037868194	0.659988170008678	0.811099837772041	0.538168431071777	0.64002410450863	null	0.811099837772041	0.926919343680688	0.4519542542110971	null
TDRD6	0.544035394260273	null	0.445621377411971	0.41243596551624	0.956947068348203	0.098815881726056	null	0.796836046077832	0.8066518314621229	null
TDRD7	0.887192713935729	0.474352775414724	0.387500125060418	0.591310662366349	0.8544745977038359	null	0.6753509149594399	0.495745611338376	0.6226917566577571	null
TDRD9	0.614005348320084	0.783274383202577	0.559386788670415	0.426012127565552	0.26797898635094003	0.996666802981405	null	0.47133699561719106	0.44744736828090603	0.314696706918041
TDRKH	0.324149590888619	null	null	0.11295347690447999	0.9979676924286959	null	0.637466753754004	0.7387317001146391	0.9521702168976	null
TDRP	0.20641473883246	0.782829478283013	0.773494712340051	0.290223236082885	0.891370293966528	0.34187373810697896	0.773494712340051	0.204276185752454	0.8928803135923149	0.406675490359374
TEAD1	0.219207703672954	0.996298413484019	0.8108277179356371	0.851924796028725	0.11037216495500501	0.604886186404583	0.532751939758493	0.24448064308731798	0.420534888373867	0.0824577777214943
TEAD2	0.311843367694248	null	null	null	0.0874571649285752	null	0.432831821593735	0.316227359099118	0.842246279895173	null
TEAD3	0.462838931982602	0.716827817535922	0.9096976103233739	0.48762889095297607	0.7543568359753821	null	0.9808979232377208	0.723935117551153	0.706068764202808	null
TEAD4	0.523285672204539	null	0.754732252245717	0.837991297300822	0.570004790042067	null	0.754732252245717	0.619376885318421	0.0421009622179576	0.386853705616915
TEC	0.843829697074354	0.172052466730758	0.8248043879294941	0.310839137319213	0.897309628480496	0.7449452233974929	0.27486741987354996	0.987066035121868	0.469110907015742	0.6858457495194329
TECPR1	0.8863085103465949	0.750656747085405	0.5217749825386729	0.997186495484325	0.563097504922359	0.399347160669175	0.5217749825386729	0.896088104904245	0.92487936103772	0.511511830882706
TECPR2	0.00971592705733348	null	0.213564204990778	0.136397326236575	0.00038418719442612204	0.137712465648265	0.47565847525725896	0.18041207316309602	0.25248647426278603	0.742534792669735
TECR	0.36692532153721796	0.686657829902947	0.20702059885428	0.29764658579031605	0.508897513801993	0.09433887539722699	0.795903282608597	0.668254434561705	0.112843983137519	null
TECRL	0.113168509271519	0.437745840392313	null	null	0.40137812160659403	null	0.9611710885303021	0.7284630016093739	0.8865701889694009	0.9721169428409492
TECTA	0.782308786444667	0.8724204258210141	null	0.212033613625675	0.539880340089723	0.00627564146386672	null	0.8316240810993679	0.505847369784774	null
TECTB	0.589438398548694	0.415628600248749	0.538592462653776	0.683165146910526	0.44245919430086	0.620768886641709	null	0.595625606001222	0.8518628516690351	0.036418926678480006
TEDC1	0.133108501410862	0.194452089028868	null	null	0.9829634855286651	0.44702936914702796	null	0.874518230638458	0.36909679629599496	null
TEDC2	0.7114441221782769	null	0.47999071020089595	0.656451146803563	0.0810264161325767	null	0.537493770271739	0.113020817773197	0.301463032091417	0.235252290061015
TEDDM1	0.653462171046292	0.080184652128672	null	0.683638499310572	0.0896132731790669	null	0.7355001664754179	0.9946570727110429	0.9535624317435729	0.987304407975498
TEF	0.36444430761745295	0.147572355554637	0.517337104322332	0.903800823538553	0.233728879484766	null	0.517337104322332	0.903800823538553	0.0528423882247655	0.7747686698947092
TEFM	0.43499181128870296	null	0.212557121295215	0.39668120298433296	0.7724636551702819	null	0.23069532018467803	0.133585199131939	0.216448006988595	0.46922437626215296
TEK	0.49258195923472203	0.451075863575675	0.245783827500413	0.0521107753801306	0.193788730870535	0.156321196364579	0.24099766579748702	0.474641172552667	0.6988808544407509	0.35936080763819395
TEKT1	0.234066473671809	null	null	0.136725820947042	0.26472288166347896	null	0.9722859500746129	0.34077215762118296	0.439361505304651	0.6263841032020171
TEKT2	0.44157843552625603	null	0.7041689907333991	0.358450513357616	0.189007300141065	null	0.6642541410916449	0.35653375985360497	0.146287595374328	0.3746801065716
TEKT3	0.41441071209513103	null	0.11762783721416699	0.27781181430357105	0.984215876185283	null	0.11762783721416699	0.5483780695373621	0.670746731768297	0.377251660023409
TEKT4	0.947285184736889	0.12613729555609302	null	0.236550464464809	0.302114154111375	0.0218775414934298	0.836119187375178	0.654651678734791	0.947861150789479	0.255489516727966
TEKT5	0.778051573302359	0.25732502047381	0.47308754079402604	0.288015298393424	0.50465569284892	null	0.0331962120258673	0.35690066982571705	0.44372397933074	0.163857295354665
TELO2	0.619320595206978	null	0.243806732233679	0.428987764672279	0.329169437369469	0.36141656751791	0.20444458817032501	0.41784886043483294	0.3637223494497321	0.576300902016618
TEN1	0.0525873376257062	null	0.145814155054655	0.814204041448797	0.826887679787798	null	0.39838432447791494	0.153397538609481	0.5464466659250661	null
TEN1-CDK3	null	null	null	null	0.8983114890802478	0.132478391624395	null	null	0.7661529255085509	null
TENM2	0.717932371474414	null	0.366205016678171	0.747910389324453	0.393059518286213	0.24083136903483	0.162301455535471	0.208995053354883	0.481188738345386	0.885439794873128
TENM3	0.919199600098508	0.910583009336967	0.155622498219254	0.6615996177985961	0.0871669832596729	0.0114956913501412	0.46867903254431104	0.37839955144084403	0.7377179427477141	null
TENM4	0.6218605787330109	0.204243453080306	0.835596663427266	0.267015777027243	0.0562504904428749	0.0453112109212026	0.866737053746615	0.991320702060235	0.17328182708954698	0.7612518539863651
TENT2	0.648875759277717	0.5721925880049671	null	null	0.0178043291233072	0.9793302943475641	0.591359393047541	0.812047833737535	0.21650923685660803	0.32456368615251296
TENT4A	0.61159109367959	0.0192225263310792	null	null	0.6555326122505319	null	0.542627153824098	0.36949890234669397	0.48255736219401	0.46562110647528
TENT4B	0.28731694076827197	0.192153530139477	null	null	0.69687972540217	null	0.0222286628214213	0.8877648269497819	0.19591469090030997	0.410718659515496
TENT5A	0.327204549865241	0.564920638395078	null	null	0.255485631956977	null	0.7906945553996031	0.43291593331807104	0.591299263633506	0.768515766948477
TENT5B	0.24858932075107198	0.14493114751332098	null	null	0.9488374980569291	null	0.9141053365303821	0.803761264405155	0.639884569997944	0.8312560082337891
TENT5C	0.988499899452396	0.756746932035073	null	null	0.673042187453278	null	0.502269991084912	0.874252030770746	0.9985586523116601	0.630859744779662
TEP1	0.17236303260217403	0.0690912514688629	0.990752486549636	0.575108358210051	0.124269702259655	0.103203194494321	0.9826070255220001	0.841502494441488	0.326223290588164	0.95833030871576
TEPP	null	0.414140905689438	0.9738255568065309	0.7290916525374441	0.758992810141745	null	0.474606769312274	0.906575211258558	0.712472055358517	0.9043813657820171
TEPSIN	0.8594560776103071	0.7897588428433199	0.120489081292827	0.29991714259425895	0.0925204221778335	0.14122620067292901	0.417679939728578	0.9942369670563249	0.318632043249307	0.0828263005526141
TERB1	0.86970179802882	null	0.650558903926401	0.35221488767322995	0.338576395974546	null	0.7439166499816791	0.291060963700016	0.941723181975501	0.0285442809292358
TERB2	0.689838497216733	0.316668624626009	null	null	0.685548539324504	null	null	0.008479515525129159	0.617344451517097	0.39731553391180896
TERF1	0.213423727156815	0.36619470284847	0.612691017510728	0.8584813596838191	0.0945326641638953	0.35387394220798707	0.612691017510728	0.8530076707233979	0.117442731485276	0.450923463861575
TERF2	0.382494487560245	null	0.0538972312716317	0.5445735906070029	0.105710274983325	null	0.9349708924186279	0.630872896060356	0.123030751036271	0.5719475250089201
TERF2IP	0.16116595065332098	0.985014563158506	0.320647531959518	0.27654034293378604	0.49736539585620293	0.23417132254073497	0.208889513918076	0.27752261945149	0.18535924836487197	0.855545608382653
TERT	0.134705575402018	null	0.0287239826636041	0.263610298977027	0.357770519198914	0.7404515092917641	0.0330839824624045	0.6574905222595679	0.9575404559875749	0.767553707092254
TES	0.636747429497439	null	0.984317768677995	0.928294117459806	0.680877410966665	0.584265518834732	0.8468289343598839	0.944686190715245	0.368297742014411	null
TESC	0.671790196414184	0.671689728793405	0.216446922616368	0.41711411326879205	0.414085185680386	null	0.237393761936129	0.7942166641909009	0.347835564394932	null
TESK1	0.42061972378936996	null	null	null	0.0287729619376219	null	0.137768134741181	0.0757753569925541	0.495217268928559	0.23352298884780304
TESK2	0.202029639791038	null	0.8667532190510501	0.991731546691467	0.11754339736698599	0.18444815879672	0.8667532190510501	0.99771788887251	0.276575912096091	0.9934068863140191
TESMIN	0.188808928134881	0.376235769322963	0.10904691014617	0.40254826884791395	0.95615391362818	0.638354102729793	0.0882901794550796	0.290344267627399	0.714778582215016	0.698306755453763
TESPA1	0.147893336599868	0.278575239247211	0.110375466396129	0.132222408174421	0.147523178363578	0.8350575745437729	0.13263572535468698	0.708828877364674	0.0404908972693607	0.18293384280226
TET1	0.9978977611304949	0.9465041222416151	0.993311869370516	0.10159636692547198	0.9554492112681959	null	0.993311869370516	0.107728392842729	0.321360787562904	0.473319246681076
TET2	0.24989530349674802	0.584926334176853	0.306393474411077	0.256869997658996	0.284984922689705	0.86133535748071	0.216201394292612	0.11472614425414199	0.9472781952310211	0.0888096696840781
TET3	0.995702674326842	0.6809566831065931	0.986302195992865	0.943369123382552	0.392264658734135	null	null	0.24329235880056302	0.6922884392083379	null
TEX10	0.8092329583373441	null	0.5041219505276701	0.581063211736669	0.19903358139369398	null	0.5041219505276701	0.557629122053158	0.5790329608060301	0.8041227774130909
TEX101	0.602034393567813	0.422827952358501	null	null	0.18396695322487697	null	null	0.10004318927591599	0.229822329397687	0.0629520637009553
TEX12	null	null	0.9949698466167259	0.066871397520089	0.679686682985349	null	null	null	0.565134261930703	null
TEX14	0.7867276343847971	null	null	0.967250172214167	0.0578971178579457	0.26850451220878	null	null	0.152449352077994	0.240829794417805
TEX15	0.277368890768986	0.953515811442208	0.19912128733258802	0.925149673113741	0.0578422752203019	0.777240971622387	0.19912128733258802	0.9216669679029709	0.7157521998613641	0.590595632754231
TEX19	0.374041194232429	0.30317862463097994	0.715464323235571	0.8317080809151409	0.134124237047345	null	0.861257393533348	0.7468659778439699	null	0.5902527034583571
TEX2	0.24438372692900304	0.9414121103261259	0.0748766523720192	0.07535961078038801	0.48974582530636496	null	0.0602266911513085	0.0737554162936005	0.23260427910417497	0.0819599844067322
TEX22	0.6775445988083139	null	0.43511249467904	0.7367499210961351	0.6889615977025351	null	0.41531047422127293	0.621168852755543	0.0546699543472047	null
TEX26	null	null	0.224019206864256	0.711917995751504	0.0155374523376981	null	0.93150289380497	0.7808852281096591	0.7827218341856609	null
TEX261	0.21694619176023897	null	0.300969610958412	0.7414890167152909	0.137424462776094	null	null	null	0.820869700067453	null
TEX264	0.6567533524713679	0.0410859655107221	0.9452796200868391	0.7376828888822899	0.829562605860884	0.792771173723321	null	0.626730377745064	0.00151842570543925	null
TEX29	0.6837193884827879	0.054824049658758	0.47083464456069796	0.0336079756818355	0.00566229141954244	null	null	0.6738400866481121	0.419656990986041	0.98935062564454
TEX30	0.222975101213045	null	0.407814935071431	0.309413948578534	0.9533141865401651	null	0.41827877500930294	0.429579910594443	null	0.433916778108133
TEX33	0.22761682514929504	0.258893926877589	0.415256885716883	0.415256885716883	0.7667332046974459	null	0.415256885716883	0.8463540463211779	0.25865563452619394	0.9823878256787909
TEX35	0.0794057548653239	0.649496033117849	null	0.816173505388139	0.5842908160495429	null	0.49401093838854904	0.46322700927032895	0.0268027569366543	null
TEX36	0.577327083333911	null	0.163935042264597	0.667726507479719	0.17264693907664	null	0.637956906636598	0.3758089769074389	0.687310371211185	null
TEX37	0.115544600706315	0.511248747757325	0.335813717788333	0.9305417830755041	0.463520676156386	null	0.301483889225354	0.7363115749580871	0.509596781262458	0.0647853804647014
TEX38	0.0107540117572459	null	0.417476832191381	0.862641287726356	0.32477823418907004	null	0.0639197743580903	0.335838455820442	0.881350053588336	0.28525075382562204
TEX43	null	0.6687161729250861	0.11082663396212801	0.8821845844305579	0.947972945345947	null	null	0.678488989978562	null	0.7003648923321789
TEX44	0.576606310031765	0.0206783638244147	0.0115757426421329	0.37231975186648103	0.997508797075254	null	null	0.2691420937204	0.9612514306461241	0.601140336896006
TEX45	0.999519603523698	null	0.481505269957216	0.24818961037495102	0.9668437567338269	null	0.833837401808159	0.959462929748366	0.0437424710832248	null
TEX46	0.00047885525508606396	0.9443228468941329	0.5416300473833701	0.09185023112780699	null	null	null	null	0.155975483814673	0.30648168657011
TEX47	0.46137340636216106	null	0.7371235983998679	0.464343902272548	0.686054655497839	null	null	0.361425570569877	0.691057885849203	null
TEX48	0.382114774061509	0.434521549201865	null	0.6527617391833129	0.47409132452049896	null	0.44819705205333293	0.705320822969455	null	0.7756109072314821
TEX49	null	null	null	null	0.7467637554099749	null	null	0.7479282682483391	null	0.0374426600350604
TEX50	0.494469648077563	null	0.636547725759107	0.9085160992452601	0.6739035785045401	null	null	null	0.752831716552482	null
TEX51	0.00014984531948836202	0.156980056766161	null	null	0.9287641807560609	0.426783633960484	5.4763945058988705e-05	0.0422547658586365	0.0597029269813406	0.03794494601614601
TEX52	0.0963039946949906	null	0.0918752633873666	0.151217026281654	0.114107334261804	0.48717439895826603	0.0912554881742376	0.086211792777211	0.645938510518856	null
TEX53	0.506005456522443	0.532671764941451	null	0.0312670635064678	0.247662265528798	null	0.9328851026987259	0.15380024859044	null	0.359637826971841
TEX54	null	null	null	null	0.7015017659727261	null	null	0.7015017659727261	null	null
TEX9	0.562154050358529	null	0.22580611762892303	0.437631841699822	0.496938072009608	0.9809043282054141	0.08208076247995799	0.708174324677144	0.210632050259565	0.0227572502595002
TF	0.472094782575921	null	0.0948740426020989	0.143192118713229	0.20635734753961898	0.0798024675108018	0.863662163032834	0.0727924614694415	0.0849629766560974	0.8033761990936509
TFAM	0.569762409571082	0.284640244450649	0.586228661734884	0.6366294596939439	0.831852611909641	0.287355203956691	0.562558083508256	0.37133025529253705	0.6144249691565911	0.30861092170957205
TFAP2A	0.4760864216498689	0.5965114113669959	0.41968837615534604	0.659914778386053	0.162343172677966	0.987666717141688	0.125049579727103	0.607972251660057	0.479823138460012	0.9174278658743729
TFAP2B	0.0606971990858844	0.723154143471915	0.12940586922665498	0.176978164571786	0.5464056308662021	0.5542496171558969	0.015679955409053002	0.059851269956806	0.11576983415986301	0.5768338116456
TFAP2C	0.8070910580821501	0.951797288241551	0.425820515282301	0.36580278835042296	0.513051435687095	0.265978324958221	0.990660373505635	0.444099003435345	0.7606004182035729	0.0840443872844571
TFAP2D	0.69133213831061	0.5750722366942049	0.281051928722648	0.53440818742249	0.6257673751532421	0.6179053492547321	0.561800419400369	0.684798585939062	0.27670642393704703	0.6823167473164851
TFAP2E	0.0188292171582163	0.22625073756132	0.13170511454144398	0.182029591834031	0.662458288181784	0.645670167935337	0.7346246298569878	0.190443032700575	0.23021037463824698	null
TFAP4	0.462451027361879	0.5655285354267571	0.925814421484129	0.530715314113101	0.225092563695178	0.148485295160874	0.925814421484129	0.530715314113101	0.764757526646791	0.565913545736897
TFB1M	0.620715142879174	null	0.8679532876338569	0.883954367119292	0.8759930916056179	0.829249243388614	0.975306362283895	0.998569225292729	0.664871880772606	0.892112686065287
TFB2M	0.715735205291482	0.22374774764967398	0.6079332747637121	0.788734781678083	0.971397554374879	0.0323174813829876	0.8932566448189201	0.970517789672295	0.357820204650945	0.9361601931546071
TFCP2	0.5715283144497428	0.7213161506849821	0.266101977588642	0.5765950612576839	0.649252243757172	null	0.271055502355312	0.6006629590756939	0.552522223761031	0.127055555836583
TFCP2L1	0.0171403007914627	0.8352786392182622	0.0538088050865394	0.21135992339977697	0.586253698771754	null	0.0538088050865394	0.20398712882969897	0.20423425848163101	0.4642053931953479
TFDP1	0.690849499880826	0.979687166252341	0.322104764071218	0.0279610042996888	0.11173625314491499	null	0.322104764071218	0.0297819447595382	0.572445216809689	0.017878134835729
TFDP2	0.27667157399754	0.0632227196444182	0.778908217148522	0.832799748674971	0.5398609184080371	0.873962859806948	0.8241575375356079	0.971852014359307	null	0.9437150490846321
TFEB	0.367785541535461	0.6894517187357428	0.31922839459186897	0.0143817761262384	0.200802568185823	0.21351668460299	0.161336024111889	0.155374242409905	0.6938846539149399	null
TFEC	0.0408072458871231	0.223328221094877	0.31905890814715804	0.711361685320471	0.8046383428764721	0.650140409964439	null	0.537245185442859	0.524396808244594	0.7247860686631
TFF1	0.52839740559619	0.666390599402694	0.5459167759416339	0.8948395379499849	0.40397479658209795	null	0.532721490322458	0.7609575819573249	0.386746425641478	0.667759532936738
TFF2	null	0.41470142271222293	0.0619784840499122	0.0877910513589593	0.611353834491781	null	0.806854721744083	0.700621868417995	0.7018520847571589	0.9311596686158621
TFF3	0.319315737267736	0.355728658950573	0.432477328733176	0.837481028116868	0.932317103883643	null	0.6445898221058599	0.513004949663159	0.8387382618585959	0.683232204050494
TFG	0.29991100982015395	0.962882955974535	0.31598062601104804	0.485098867475491	0.7802990508423421	0.31783702047385604	0.31158578423462396	0.37545669474492605	0.363065188759367	0.400541514139287
TFIP11	0.287534669050501	null	0.445265846515614	0.324882523741278	0.316976116216745	null	0.261764744199043	0.47496347618057705	0.8103051441319891	null
TFPI	0.893860894303381	null	0.562153239811265	0.62206737565141	0.484589798760066	null	0.14575513586608801	0.53625150685711	0.40372206230223107	0.681595335920619
TFPI2	0.25277048127290397	null	0.374936853116872	0.412237857550231	0.43789164250827706	0.752354336021595	0.15299933340902802	0.460814892369572	0.43073155060521795	null
TFPT	0.280125262592472	null	null	null	0.9173878715937759	null	null	null	0.998136744379442	null
TFR2	0.8742872823409692	0.93656052673538	0.232648613306009	0.6321075421674429	0.7301824683322992	0.7074816307898121	0.232648613306009	0.139429083812928	0.5653183698910821	null
TFRC	0.08284886800126401	null	0.7813760934067209	0.8301094364890799	0.28731889982090003	0.6141423617136601	0.7418092197218871	0.80445037987892	0.43308913064724197	0.581297985720718
TG	0.277357816616943	0.38845866755801595	0.00968281426878137	0.6264990133369721	0.22309961411485899	0.236797011798811	0.7785762249656808	0.0750909250685826	0.0679467740796875	0.541373716061359
TGDS	0.845081744909211	0.0158633198119114	0.838901532677245	0.593677220672922	0.273321590037154	0.23142454372049898	0.838901532677245	0.7397237034986209	null	0.94609972817606
TGFA	0.315015511457454	0.5391971116410539	0.31738317143655703	0.44856611694846793	0.00404196398551715	null	0.257445502238605	0.26784336714454504	0.18166759654158898	0.21913799373242698
TGFB1	0.679635735803386	null	0.998965147038303	0.327337383719803	0.95268860376764	0.6015129715368671	0.23081291336381599	0.275978741635913	0.147047061165999	null
TGFB1I1	0.23820238493360502	0.398541985766726	0.38541782176372297	0.6438949006732839	0.441957329395107	0.9401455205849549	0.332936383498907	0.900798253413099	0.727958230357337	null
TGFB2	0.976078866762464	0.20295862539266699	0.6736128147586711	0.6427094342550339	0.26427870840488	null	0.987296274610664	0.821505286184214	0.98708048078231	null
TGFB3	0.557433224005562	0.5722305063358281	0.416440728678391	0.388485321490699	0.680912625192564	null	0.416440728678391	0.425437641388601	0.16124301337175	0.216417058076598
TGFBI	0.6275587326399661	0.758174641205608	0.8187697693799021	0.5130208859555779	0.6560022966456059	0.84961052547804	0.0121802448787267	0.943287624068335	0.182281380292343	0.585280318395916
TGFBR1	0.9143601568305041	0.652701064671865	0.9854550518671159	0.221918813719015	0.773073394173826	0.500539720255957	0.990054831190896	0.23744415308752	0.400087572508403	0.207477633936839
TGFBR2	0.7224637916374309	0.690020003456717	0.249264263106131	0.107658833912598	0.0168530222595349	0.0121569087664524	0.281409672425272	0.0613177872784476	0.20155044719431697	0.0637799616286432
TGFBR3	0.109446999561372	0.21750554743817802	0.0844521307230773	0.7923478847311519	0.5361433846692429	null	null	0.592850290189234	0.6204468887220289	0.8292840981586741
TGFBR3L	null	null	0.826174806472322	0.6207494919206651	0.330832161622219	0.3435349157707	0.668055434773357	0.602936566601618	0.45310624863185495	0.647929083106496
TGFBRAP1	0.47435928441205	0.996824168732212	0.955702452227078	0.9572640495363169	0.779702387427991	null	null	0.129637443775997	0.41117579835154705	null
TGIF1	0.6966500926059821	0.958324679843701	0.650773870402767	0.857500584209458	0.631981298960426	0.7855350323679531	0.7883549619270659	0.417796218546964	0.9258043964110071	0.823508064288198
TGIF2	0.8641596189090229	null	0.208212026164274	0.422470616563309	0.17805517703312698	null	0.21958470385523104	0.3435264647883561	0.592438560207714	0.22348767583756102
TGIF2-RAB5IF	null	null	null	null	0.186211059788625	0.490210472485141	null	null	0.386995306877349	null
TGM1	0.0618231892995991	0.7834557431200351	0.33517965895025	0.545835058130901	0.9747503741681871	0.404041213561661	null	null	0.5837118338102371	null
TGM2	0.590107165715505	null	0.613634450745827	0.897851425791533	0.483718892251579	0.700504194386822	0.291813724332236	0.636484915491162	0.5295668703802561	0.835619468672046
TGM3	0.522202058985924	0.3948929192365421	0.0168455443557176	0.411740685728684	0.429177313029579	0.8959381440326228	null	0.134157905190608	0.319272825656527	null
TGM4	0.49765523455219796	0.00667360287397312	0.312039042111155	0.373771529127484	0.7917597227069609	0.381536986973602	null	null	0.784674984076885	0.591671782092349
TGM5	0.47940825315770996	0.99001505067993	null	null	0.41319316272310397	0.713448304988643	0.49772559008223993	0.715312018921338	0.183638774839142	0.0708146019122765
TGM6	0.921921320390937	0.279545588109366	0.221978360448814	0.384801676667637	0.0747580813226362	0.8053265711773481	0.6058508232230079	0.6577312616841489	0.17677957431914101	0.5914284277103149
TGM7	0.802258365374477	0.870154620153313	null	0.735070834373353	0.6932209590591609	0.564681511624778	null	0.5351027954890379	0.855973098915928	null
TGOLN2	0.314249945743734	0.28634092812600204	0.262295183516287	0.447027435315855	0.8439957003767109	null	0.29186731078350203	0.19021646111460197	0.132161842173446	0.181529966539017
TGS1	0.183113141528567	0.81918815167266	0.33761547268586206	0.833737271728062	0.00218468346363032	null	0.33761547268586206	0.44983187901059096	0.10699923197477301	null
TH	0.8362720706788579	0.789842760727745	0.663655679265437	0.6370343727343001	0.24574919743112802	0.659724033102589	0.924719077658925	0.42940972259102395	0.22359883567562602	0.559327952079798
THADA	0.0853865771768693	null	0.7756357633958441	0.8386867939089979	0.813158210186356	0.246324592486712	0.836292763580413	0.148455288157417	0.6855063530105479	0.0750077464190158
THAP1	0.20358482614551102	0.236567362292593	0.9570457138718721	0.8212650385538041	0.0011047000390431699	0.0011047000390431699	0.9156652164712521	0.459855597985709	0.7311086922919491	null
THAP10	0.555042396410995	null	0.7164927986168149	0.5300015882508811	0.864723722255348	0.8956919897208442	0.943682756952038	0.639756052320255	0.917903275464893	null
THAP11	0.43211547665789	null	0.6810755670460009	0.623524123793522	0.156468342729637	null	0.36121562364541604	0.18979258298751897	0.639405949722188	null
THAP12	0.14125468172877098	0.24365986535978001	0.158256041947885	0.763144329246932	0.5563068082579079	0.8687465893983599	0.287480893040067	0.65371504957387	0.905164918084759	0.433957956979262
THAP2	0.31360839617857	null	null	null	0.752191958532956	0.682327641023252	0.0671186117040636	0.109376470699761	0.0729694649276256	0.0940366742133802
THAP3	0.658745907020707	null	0.858822911724359	0.726221253231266	0.318255353116349	0.24566138794082898	0.9294842371681629	0.945736389436523	0.925404794523663	null
THAP4	0.5837487828274129	0.524946094908223	0.716936217820337	0.691252727445655	0.549441768398445	0.685030072587803	0.09398385819109499	0.529193292515494	0.9130846667686999	null
THAP5	0.39412225900594705	0.8507263090584231	0.83562722786053	0.50050187485718	0.428989142207575	0.62329322124242	0.22336574075058804	0.14803770213030498	0.13701274981407302	0.8752779988733002
THAP6	0.0465305747239186	0.8235917835916551	0.453366040992312	0.46611299399651296	0.259610842223457	0.38814358562653006	0.775091080704589	0.9998823622914369	0.38238281388803497	null
THAP7	0.0852172956531196	0.32623796200145694	null	null	0.9979434955584019	0.9954233303442069	0.7100082984508309	0.935976139830682	0.886929639514971	null
THAP8	0.506842704737281	null	null	null	0.484150692648177	0.6889111788450519	0.49109841158358497	0.819783194981313	0.22534330043262898	null
THAP9	0.7451657577246601	0.828670801076663	null	0.7547775284600051	0.772539735728506	0.9162366238045451	0.5982856952251939	0.94305508067523	0.37562395350268396	null
THBD	0.9106871305252071	0.0579029771104677	0.32140878599927697	0.119382804832739	0.39196042567118505	null	0.482918498065301	0.17146264232096098	0.881859697652017	0.674751522956631
THBS1	0.35496669975116496	null	0.249980093850246	0.66323467409807	0.9092415952454319	0.394911994776912	0.7232789365854471	0.7450226150480831	0.102706847603762	0.292780176182602
THBS2	0.6107614976197071	null	0.8117554232938591	0.8768072539777451	0.10820922903503001	0.0956990855399538	0.546870148863027	0.798951849576412	0.8935234383288421	0.35295812635929397
THBS3	0.575680626215307	null	0.44246269355891704	0.55451317553139	0.9717326769204259	0.9730962769538399	0.590571632535474	0.30346951304518605	0.422294750743936	0.132311367174289
THBS4	0.820962210269965	null	0.852334449541315	0.535079914330562	0.5924903008364539	0.21495741793147602	0.9235752632295109	0.304367406109511	0.512072657024653	0.647073795812323
THEG	0.904539832060669	null	0.183594436197909	0.620465974149744	0.8745159059836891	null	0.28190935588036603	0.9552108619840608	0.11672605472040999	null
THEGL	0.424160841610326	0.37657708573731496	0.0926043436044015	0.532665614215088	0.48930638635121204	null	0.0926043436044015	0.5211051011887621	0.34658860929383895	0.570629951297994
THEM4	0.286441078024943	0.494552486255701	0.167442577714124	0.268112656899182	0.0222448443420126	null	0.163884509813366	0.238800109407257	0.3747502503160539	0.190669833592714
THEM5	null	null	null	0.8540604512095891	0.33495002078187	null	null	0.8390862686345391	null	0.6736481189504151
THEM6	0.672893755953224	0.765341176688374	0.703417345393361	0.617023166067144	0.530904197159359	null	0.0807556488349928	0.186561071160823	0.922036370423631	null
THEMIS	0.0787663224530917	0.861636745245125	0.277292582420386	0.593138340285991	0.9782296867107041	null	null	null	0.498097975126477	0.44786974891295595
THEMIS2	0.674815402122999	0.535535334704884	0.441227469604251	0.331421573921232	0.35558530514987297	null	0.15687751450188098	0.8322580588139059	0.45421871585268797	0.598342248693122
THG1L	0.0366486489080459	0.7240470133588129	0.3721396336366489	0.249900146761776	0.61280120215433	0.6155657579525551	0.37993932827730204	0.329473188854313	0.29556287992066804	0.49957920559272295
THNSL1	null	null	0.7652974562983579	0.9765376174608409	0.888876092801864	0.0142135877678844	null	null	0.35421720673537893	null
THNSL2	0.9635333198834292	0.693813391017768	0.224649336099	0.3478903682840919	0.134568245332367	0.0378060565460105	0.24296873149938397	0.0150571274588356	0.5434588707997321	0.004315744907591229
THOC1	0.3675306984861121	null	0.0602899443500083	0.311366501775326	0.590529683301022	null	0.22312389605556499	0.32160796449903006	0.290672048457406	null
THOC3	0.520768766011791	null	0.8009423363509759	0.30863802315281896	0.314809959249424	null	null	0.0102682604894883	0.6143611927279461	0.30379075390725396
THOC5	0.307121069303899	0.46829114114990006	0.8857147719733749	0.0878203712270547	0.993488177715054	null	0.889668022836335	0.0234607172666041	0.5219202215902651	null
THOC6	0.19669028186404702	null	0.024693757902337	0.24017644957693698	0.519450981389556	null	0.0808813378800823	0.24687998320131	0.0782223225245806	null
THOC7	0.946760796668951	null	0.6614755778322751	0.322854920736497	0.7470030141057908	null	0.861004356822398	0.7860991760700121	0.70834806054612	null
THOP1	null	null	0.481590572988353	0.998964882631726	0.519426154729403	null	null	null	0.5601021534693911	null
THPO	0.729272151977103	0.43651117411980606	0.610382150653652	0.887634870913634	0.463689846377505	null	0.6140421145545379	0.812108432628819	0.7118509811363108	null
THRA	0.48812490745566206	null	0.6903023048683169	0.7456099408638001	0.373649522770693	0.250521333733903	0.8909699015002249	0.96301875491528	0.181119402410413	null
THRAP3	0.269598393111605	null	0.859527477253541	0.6579729014957839	0.38411509419564294	0.771454680965262	0.218891907025432	0.584440432920235	0.45576047574294204	0.35776901087002205
THRB	0.900375136558053	0.0175170767149196	0.161631385118171	0.0344327254937514	0.772613702223437	0.9401469985807991	0.8476858852273589	0.758964626179032	0.767449329502285	null
THRSP	0.4128344323341479	null	0.5180330600254079	null	0.318690734783886	null	0.334674943219231	null	null	null
THSD1	0.849363067359665	0.580657589072857	0.7350385253924909	0.0346281331160463	0.904636904441436	null	null	null	0.5147439593293389	null
THSD4	0.193183084587024	0.6021409044926179	null	0.746343267931579	0.156803525950443	0.0598949844097636	0.47147932985795094	0.769400130697355	0.244172861716251	0.363195930682692
THSD7A	0.620525428326008	null	0.748480127759385	0.971640073037943	0.25768100930258697	0.07283476633769201	0.10882448185864599	0.5954649106212111	0.12290004391066699	0.0904845719127542
THSD7B	0.15805417782223402	0.354301863067551	null	0.6167307729721629	0.546339878325001	0.414874875315447	null	0.862775456453042	0.26599898021623103	0.761082298136197
THSD8	0.322289688155365	null	null	null	0.256798586942785	null	null	0.290660774932228	0.29079558521450893	null
THTPA	null	null	null	null	0.0930465925430533	null	null	0.266257600273634	0.401312043694524	null
THUMPD1	0.0695441774801147	null	0.827580158220976	0.8925957615225409	0.194092986224107	0.6936232203387329	0.857937729853369	0.9161458742738859	0.10190192629857	null
THUMPD2	0.725133722168812	0.7344233114414771	0.868247870026052	0.246385224974536	0.48274052475088597	0.9796082701036779	0.809013837939606	0.23845541816917698	0.209272028287327	0.21671463577225397
THUMPD3	null	null	null	0.3922599961205371	0.47516747788855895	null	0.8263285254302309	0.8999685686966149	null	null
THY1	null	null	0.924997021233225	0.867125626300521	null	null	null	null	null	null
THYN1	0.7895884322542042	0.6817681997786661	null	0.846637949791052	0.761111062723504	0.7876456092208771	0.623715728372146	0.994620450128886	null	0.539735381235117
TIA1	0.967655446709491	0.125970616126867	0.9142247687868861	0.804922736467715	0.0660807291766305	null	0.936848610619405	0.791643856501487	0.5743608047977	0.669504185812552
TIAF1	0.12067182348360099	null	0.637779567162515	0.000541224665286055	0.6488572058012989	0.365474143865012	null	0.654957845763434	null	null
TIAL1	0.12276418502184698	0.450646076934406	0.8953896796803579	0.300523211807762	0.0223605999153494	null	0.8885249681200971	0.26894488298575	null	0.297336070897757
TIAM1	0.155061611530133	0.237991143849695	0.997576799082016	0.656174209312158	0.0695994945440009	null	0.465657935098977	0.0470148333272864	0.199669559352163	0.0314032700696221
TIAM2	0.0629580766814912	null	0.500421546688257	0.155180344642571	0.296294176960707	0.733724253237254	null	0.541152165507106	0.20688948289224	null
TICAM1	0.45639291475005395	0.5564583659525041	0.96197868549432	0.0421673912541014	0.43108863312614293	null	0.972350193277326	0.9073309387271831	0.9448837451511469	0.984365924783756
TICAM2	0.160074368475532	0.21352898954034802	0.8203682848370061	0.963578795407175	0.979738768470217	null	0.227998291141661	0.23522287626017	0.284282309046118	null
TICRR	0.9319607355790072	null	0.05241171326740401	0.286539507067081	0.0779136291282947	0.87250775489508	0.0006754400610198269	0.111912774440349	0.528953812491546	null
TIE1	0.18084954573709303	0.432590283965832	null	0.0246563792103554	0.074015400327433	0.9134269835692249	0.55757855616037	0.598854567244964	0.550998223781549	0.473124513639865
TIFA	0.8446974055739731	null	0.32543342257154306	0.669800643684173	0.27027201541986107	null	0.29230036635476697	0.400841356692401	0.7256580858427779	0.29204466934034695
TIFAB	0.7360583800276129	0.9554050664761709	0.9428027567081921	0.9094666299884631	0.4849931875912771	null	null	0.608563308345573	0.275821600615693	null
TIGAR	0.0946036832202013	null	0.327110713903245	0.6588337529586871	0.830356886260532	0.9942332923458279	null	null	0.958308203703553	null
TIGD1	0.52289757658851	null	0.5055290009819289	0.49381029749432	0.91216330876014	null	0.890971377600337	0.9998295876081379	0.840765499239163	0.6853853366898829
TIGD2	0.965503659283462	0.448392968123257	0.052486393992582994	0.417986270227698	0.11777644525480699	null	0.0510669349266364	0.0908823807964106	0.138582005698751	0.0749259729081689
TIGD3	0.759153920908788	0.873125844480833	0.22668933406529002	0.8011365613370329	0.8222726785422091	null	0.202140823046843	0.735575213254895	0.478265423278254	null
TIGD4	0.994553584526297	0.881425576565352	null	null	0.250290455975359	null	0.9823918842083159	0.9437382175787559	0.662443124916745	null
TIGD5	0.878910643576129	null	null	null	0.883674436224826	null	null	null	0.999085530078485	null
TIGD6	0.9119349528233759	null	0.18138028717551	0.32600694615644804	0.8641124296791128	0.268940966715997	null	0.9027393280208559	0.9063764894782321	null
TIGD7	0.251728553455288	null	0.0686524888060324	0.37253602717780604	0.316910846762226	null	0.0565211468911332	0.42841392590190797	0.759036363201112	null
TIGIT	0.548404377766762	0.635430597770131	0.70701117434262	0.47829693122874395	0.6199587002432261	0.262722375713892	null	null	0.328358675495766	0.611521183274424
TIMD4	0.979185222604649	0.30206500181660806	null	0.253525537761118	0.0114020315518741	null	null	0.38998869784210205	0.6175520734450172	0.33626583904737206
TIMELESS	0.8257870860296709	0.860738749705133	0.9433544118886759	0.736420980726343	0.503163266045687	null	0.9433544118886759	0.629102138854897	0.666543684412457	null
TIMM10	0.620976650547314	0.532589046392532	0.347508695473985	0.7163954332911079	null	null	0.6759549357002861	0.0370431122198397	null	0.267423233915846
TIMM10B	0.478142744731854	null	0.630257798344239	0.9270645044371371	null	null	0.8086486288465359	0.7188648205133891	0.101735522137121	null
TIMM13	0.8117048062026508	null	0.307067134674568	0.524843472478209	0.399935687458582	0.788540243094079	0.7622883155119158	0.41913529860317794	0.771722032008305	null
TIMM17A	0.7096236731281379	0.217241285340871	0.6467178568279339	0.7381276918522259	0.0732114494576648	null	0.5706116967878411	0.6468487794572221	0.21320617441508397	0.5827774242267671
TIMM21	0.329650890297271	0.269334496189187	0.408271854819791	0.469464967344149	0.5086149568290479	null	0.493571533351319	0.5505582062769571	0.591514768049393	0.375243339214134
TIMM22	0.823204784699144	null	0.675453863017543	0.829801324214683	0.0852232617204922	null	null	null	0.978228452832935	0.846800087785513
TIMM23	0.33896962555337196	0.8746048665022451	0.14101684421545302	0.215559019291798	0.588458707487772	null	0.145076933974791	0.192791987691618	0.928256495018679	0.358622598955009
TIMM23B	null	null	0.9758969002283772	0.7730274265799251	0.156687586204806	null	null	0.138069713138407	0.9132008104307721	null
TIMM29	0.0812004991093724	0.233063886266534	0.009451402880631841	0.0249957579027507	0.0805156442542012	null	0.009361323299107221	0.0557407824866705	0.327574773942101	0.0174691531914571
TIMM44	0.8448377930175379	null	0.0303059276347042	0.267379547531921	0.7149215888898491	0.298011167915112	0.7758214231142271	0.645696338011062	0.00532956704021115	0.0301988342429267
TIMM50	0.183512441510142	0.475941803232684	0.5301592893897299	0.289068336360755	0.528922801258921	null	0.421314743224646	0.6085352740028579	0.32405362136036503	0.642494957594443
TIMM8B	0.416569870295389	null	null	null	0.977867592212405	null	0.160086746735469	0.498207755490388	0.428071780714467	null
TIMM9	null	null	null	0.0243837823570958	null	null	null	null	null	null
TIMMDC1	0.0725190079714197	null	0.746736439403365	0.806436182333407	0.6972715980013872	0.773293113151785	0.6593065038623829	0.636261589603078	0.985388366783092	0.741580064625892
TIMP2	0.862263064141891	0.902529318566754	null	0.614056235492708	0.225571691545688	0.0807415669937452	0.847118391386213	0.9775351566133199	0.980103388191146	0.7486139351384759
TIMP3	0.39489453134898206	null	0.26281627655303696	0.626078274321202	0.7657355251046841	0.779453645838395	0.51452131532486	0.6996250494196751	0.280049091005497	null
TIMP4	0.27918143484125896	null	0.8011752668895391	0.7039551583263041	0.490079370440548	0.42525056104917297	0.304947068115029	0.31277627342375397	0.9301006001593751	null
TINAG	0.487719922643627	0.324789694106044	0.41379557296348796	0.44954559752101897	0.565236919178554	0.47326598463487995	0.41379557296348796	0.28798441740889696	0.9702090527560009	0.549271464205123
TINAGL1	0.9542223884458141	0.7264720400057149	0.0722804073178944	0.0777161058480768	0.37468698194083294	0.0177736396674091	0.37022194763244004	0.7317275182353729	0.552162617524906	null
TINCR	0.7717117464910831	0.6510332746241579	0.8138219827811751	0.0357763929635584	0.553647318003744	null	0.478503022946705	0.9839926937006609	0.15700122774042	0.8709836466472791
TINF2	null	null	0.7326386116735841	0.646450623551365	0.573224715632692	0.16234864515383302	null	null	0.904624260075877	null
TIPARP	0.942882376028032	0.38036392842338107	0.9975070176879179	0.9949132629386641	0.39943814785206805	null	0.990057564347352	0.9806077327567578	0.221837694023326	null
TIPIN	0.563557071636272	0.9548823399360129	0.585307555451681	0.566725369620796	0.6021933163527929	null	0.639547514370566	0.539075785633894	0.7812453852814771	null
TIPRL	0.635497260408719	0.787665365069361	0.8799639414961401	0.646409141223182	0.17345712167695299	null	0.8827993150125308	0.976990904203593	0.41285502957202397	0.820836869278578
TIRAP	0.158028772654341	null	0.894285728602343	0.5745264898738989	0.8043054818714119	0.48171446634075604	0.894285728602343	0.7706509898840691	0.921376617849964	0.7277806209677209
TJAP1	0.27364209653953003	0.461612546233561	0.25690814801254297	0.226645470194545	0.138808137824007	0.67322845684351	0.21429315642936397	0.237993172897541	0.417431557277121	0.203833635591471
TJP1	0.927257808666632	0.7215553312388829	0.100159919202931	0.40500674976505896	0.7372404360481651	null	null	null	0.554133266565093	0.136289312130532
TJP2	0.0452548846869123	0.307377872637271	0.562345930584135	0.309164446110534	0.9020640285870999	0.529390437911514	null	null	0.8778030333983299	null
TJP3	0.795955353952763	null	0.9980345635952559	0.465818696478038	0.5534751989251839	0.378732916847176	0.9980345635952559	0.258254446231406	0.086162000419723	0.483663867359346
TK1	0.7386486418167021	0.362114155941521	null	0.939753321927602	0.931357516436068	null	0.6919325078463728	0.8171301009508071	0.65481954476334	null
TK2	0.6647472717741619	null	0.9071977577439159	0.16780805856545802	0.859367013006834	0.7784009950919629	0.9320387975609109	0.8223831005423079	0.494518647127676	null
TKFC	0.891581018035456	null	0.791543082960425	0.8689455163755541	0.0645367334380678	0.115488689293516	0.5374363260282461	0.9070185323939399	0.9144617942512521	null
TKT	0.8044661393897059	0.0640845817005895	0.832584156151285	0.973591796612785	0.6161323947719711	0.0756694023949811	0.754736414264243	0.9264464020228029	0.481180798681811	0.290634642713726
TKTL2	0.390167681547115	0.941467176644742	null	0.930661509099728	0.561964904496989	0.8593789212533709	0.328635614513046	0.402212154561736	0.654423351797349	0.102222561424476
TLCD1	0.31767110277063204	null	null	0.0934617851469246	0.126077676924164	0.108753743751561	0.40329303467758904	0.47937721541427003	0.104890490351048	null
TLCD2	0.922091525846595	0.70326590618012	0.40296807584501504	0.443645818730771	0.0515241322502024	0.0355179654747453	null	0.17897369456116896	0.0530389136001721	0.515964749912729
TLDC1	null	null	0.8252833211805999	0.617508172143919	0.274562738335146	0.41380921558303796	null	null	0.13407826450564	null
TLDC2	0.408179811179423	null	0.30805408981157395	0.9211036432235371	0.548335912913743	null	0.27702075290055	0.515046569780866	0.9671425898384671	0.371726288248497
TLE1	0.262459414136465	0.7918008166366859	null	0.162858717467933	0.8622460963468249	null	0.10020374700296801	0.138613262820101	0.479483993516924	0.693836884676753
TLE2	0.0537717363376755	0.510419887329338	0.0949820113749326	0.7168875976753449	0.0683446519537598	0.036432906300488996	0.5828773112768489	0.652319327878669	0.6253572913738371	0.42335588986119704
TLE3	0.0905504068814442	0.29790928309879	0.0210061372616357	0.380304100392515	0.140321990142545	null	0.091823574368432	0.469081325633455	0.8530574283428148	0.428979347112934
TLE4	0.355297781708449	0.925334953640661	0.23740009950532198	0.18500341730703	0.999477603948337	null	0.381755123126807	0.3782556052637321	0.433222380360871	0.297773287206339
TLE6	0.019835163470333997	0.49191598995221897	0.7091250207382959	0.8586773330048041	0.417218896901248	0.156502895764932	0.7091250207382959	0.5763768996676121	0.0276354743726643	0.967896716351244
TLE7	0.341179931409168	0.99990073549228	null	null	0.162295817917271	null	null	0.993427077810775	0.36113199316056804	0.9490836570960991
TLK1	0.543168883035844	0.627706493838109	0.675385610762353	0.299950144916054	0.7850634630296999	null	0.502916057009099	0.7259095263941009	0.414614744175758	0.0739088273179433
TLK2	0.21779141869435395	0.45240927553322496	0.14601652898780498	0.296336889008861	0.66100136336011	null	null	0.7925135008999659	0.834727277258057	0.7913758741953578
TLL1	0.269488679516675	0.914150606984894	0.635009457949249	0.452071081357231	0.206054442055965	0.351013231395036	0.637351232907046	0.7937268792426209	0.8633837740870981	0.319894398343147
TLL2	0.784716339584388	0.8762583974394309	0.5418410997533499	0.256067119015355	0.898261890574736	0.7216677144818179	0.5418410997533499	0.6416984756850661	0.657614562927157	0.581603519147093
TLN1	0.21385364070357998	0.0315172333480296	0.5655159298346539	0.619085721534871	0.8141956194126829	0.338805602868118	0.0872620776278152	0.33219342072852504	0.0378567936453048	0.7764735643193051
TLN2	0.279937488859251	null	0.697222441180985	0.7900645020320649	0.074386761786511	0.0141655708839019	0.9718178718526909	0.7663282539068441	0.801065984056907	0.7868593151090469
TLNRD1	0.46206725122771203	null	0.5858239810048461	0.9227929936425551	0.72368424037407	null	0.459127477346358	0.36202587813949294	0.480714884242585	0.472684834962675
TLR1	0.48778208968456105	0.9412823069967009	0.204574743668108	0.848778525855814	0.17442173220961701	0.5839973388230271	null	0.311083569714899	0.24108073653214604	0.9746827617360041
TLR10	0.0689984669720367	0.0189760224697473	0.293659738888474	0.0495870561705799	0.518136676339741	0.764261124780877	0.228808544595045	0.32549048662402696	0.0952525872797337	0.669555143984824
TLR2	0.10207499176470099	0.943512574138255	0.287536779624558	0.6943527664269971	0.539665653302996	0.157267603586302	0.0698457538109977	0.987855783708567	0.817269865762623	0.37880736135366405
TLR3	0.157603010685303	0.9955857916609879	0.11024425544324001	0.118789493687426	0.647704535202802	0.690428333251283	0.11024425544324001	0.10614331034104599	0.256768950401128	0.128011879002693
TLR4	0.278401895092023	null	0.999843629973606	0.702849385735136	0.11038926840077	null	null	null	0.772087951902627	0.936584467383434
TLR5	0.958473826343827	0.693225835040394	0.662981149802235	0.49600422895496793	0.44629053648806805	0.40911963459518796	null	0.945051628670907	0.298087696849007	0.8994183798950408
TLR6	0.718456457847207	null	0.247520861093019	0.491064165334466	0.42055813956155	0.9832822496449392	null	null	0.9886362411966979	0.9746827617360041
TLR9	0.338919710982193	0.40235315554961504	0.643731812657256	0.0546237561238883	0.0627285514456662	0.425932597930667	null	null	0.0606704117730001	null
TLX1	0.460871420888305	0.9931968352014001	0.163035591899928	0.26896012777247696	0.255682622366082	0.0567889929118038	0.581304576118251	0.083994209943171	0.258101749647558	0.42255471650421
TLX2	0.133472062787863	0.938896510088573	0.575785379524386	0.927603022856017	0.997651363344917	0.9920322440643579	0.33754919683573903	0.8907942820950959	0.5943008702077149	0.0219727002172675
TLX3	0.8415172134418109	0.19181848306029997	null	0.128326598350709	0.32929907931150104	0.0550034516340058	0.971618974495733	0.345098813036678	0.00224797568720858	null
TM2D1	0.545109182824274	0.961734126967067	0.09560105432488801	0.802018881298046	0.612470802686968	0.289355307673103	0.0952416437479916	0.345850757333279	0.625259810091489	0.170097586221192
TM2D2	0.187456494023132	0.21457027535283	0.28865674271303104	0.839736621877494	0.31156159346286	null	0.269271256675172	0.24727149679138397	0.8648689056400191	null
TM2D3	0.891045477237112	0.571945285608056	0.976975681939241	0.959075163318419	0.4256902078404529	0.448449278453567	0.817941084341385	0.8554575572867109	0.8245718325194921	0.5519487612327071
TM4SF1	0.0525039088069073	0.14680690304477098	0.0670268898283432	0.32947506552530603	0.7704522493780941	null	0.293597654301588	0.21402378958970603	0.19588775430742497	0.891369843590192
TM4SF18	null	null	0.098901741803363	0.130081139362007	0.363499169960993	null	0.212360968075073	0.0675173727707687	0.509214762602452	0.290013285107103
TM4SF19	0.942027968496874	null	0.503527373532817	0.19931792544427998	0.9324669818461071	null	0.6320706960901279	0.193451337552118	0.150661389768703	0.6333132160479189
TM4SF19-TCTEX1D2	null	null	null	null	0.7372332508675409	null	null	null	0.150661389768703	0.552545274845959
TM4SF20	0.258556913475188	0.25717270593787	0.5941301318732471	0.0862755855491026	0.011332440918157001	null	0.777969373577554	0.5707369220199411	0.34986088167741997	0.0904009306071609
TM4SF4	0.0961860112107281	0.42830764579386293	0.35948126990270207	0.132946185456582	0.009651924666360891	null	0.342958665461984	0.17099013595743898	0.38132827880647796	0.130606877224391
TM4SF5	0.0595392231388427	0.0565563584958128	0.796270731495268	0.0646179503296826	0.7103068009620279	null	null	0.658448694263668	0.20184786450443498	0.323879589909621
TM6SF1	0.668242895918439	null	0.920146607641607	0.8235484899231501	0.84619009927189	null	0.0850719837000258	0.0566478362756455	0.718264373412226	null
TM6SF2	null	null	null	null	0.37821041455185206	0.45120741307005197	0.7994557141583779	0.341213483772938	0.37838721984732204	0.874557498041521
TM7SF2	0.0230227568949977	null	null	null	0.850341125120112	0.969230897107477	0.0270089864568102	0.16413889233636803	0.0203151410995507	null
TM7SF3	0.9518067224440129	null	0.704544829357319	0.6540763616454829	0.6960571946123462	0.5499848342182261	0.8079379261566579	0.794494636261923	0.865157860233399	0.9531019905461949
TM9SF1	0.7245095645081421	null	0.628544067219841	0.75765923722368	0.7413219705426259	0.5898496429019571	null	null	0.15002064022130498	null
TM9SF2	0.85424336956297	0.24690763403243401	0.160190427490378	0.17807936539081898	null	0.908528427202443	0.357551313899524	0.444093567162369	0.896098624619147	0.227115713502073
TM9SF3	0.0951075924137839	0.0591683141444708	0.623352308849184	0.3819022880974621	0.862831714974263	null	0.623352308849184	0.8117527793820479	0.7604526550515189	0.323663809059285
TM9SF4	0.281139984519808	0.0997963852716512	0.221749689733496	0.932057054688545	0.467080983657325	0.0381767095707013	0.22908480954846103	0.48330561150744805	0.5958478441106291	0.860102589614492
TMA16	0.7954859325935291	0.97412439546387	0.6491289073409771	0.671124689697916	0.8307747436809	null	0.646259454131496	0.449633784731719	0.124708357023874	0.502079900872702
TMA7	null	null	0.7229033126647421	0.825480894315646	null	null	0.23273599589655802	null	null	null
TMBIM1	0.203250875037759	null	0.593051799479611	0.926643334549435	0.25916974399774695	0.6112161962203629	0.34016672601562103	0.2807727464946	0.5108804006016691	null
TMBIM4	0.269710889803481	null	0.344039328966785	0.865018811397354	0.529066096024009	0.760984340660242	0.346267030699581	0.42879999200268104	0.250381031872303	0.0323683587191278
TMBIM6	0.71154278462005	0.951997431161367	0.822902095160578	0.645545528571984	0.558312286335229	0.999162661988185	null	0.7054328381805369	0.78121029663226	null
TMC1	0.351737770567656	0.288324884565475	0.579932690789694	0.145499998571862	0.341654168760086	0.578772820918265	null	0.972232806694874	0.20162409751681198	0.8861762741459019
TMC2	0.29042292471806397	0.762990078704572	null	0.747369437653884	0.222299428973237	0.8074434603272859	0.0167583160047244	0.71731355886352	0.00291671074624777	0.160213297273906
TMC3	null	null	null	0.372068025488075	0.536892665024735	0.370255568730324	0.865627188760084	0.325228249183163	0.22161233612439896	null
TMC4	0.39259126663780103	null	0.517566534257746	0.47331223367899106	0.0872162536415068	0.6987357945232939	null	null	0.18385967005026396	null
TMC5	0.47446324593813	0.42038353564199105	0.357830036987129	0.165569916999222	0.41343320049048105	0.48048233003654706	0.287013301085133	0.28364086640671304	0.44183502804175706	0.11640529380565301
TMC6	0.12531110658963002	null	null	0.41074898504421703	0.795718732369994	0.747628991084207	0.76331657950957	0.660879838756806	0.981821390894237	null
TMC7	0.6068067173258389	null	0.84542330360689	0.7586527325756239	0.7882883790044929	0.930769025710891	0.894378275656396	0.682361008083819	0.595067782495411	0.9416810782318521
TMC8	0.28439410916671304	0.40987185637073903	0.952063287670159	0.9920177419035161	0.985326771532173	0.472667526929072	0.8670027493231909	0.558653242970825	0.33590517945224896	null
TMCC1	0.986492379215064	0.467899530862462	0.856554169635894	0.808438305709016	0.8361329209437759	null	0.7668479068300079	0.729598025002143	0.33311509393727	0.347735214962129
TMCC2	0.877326926970387	0.6484772800833871	0.561608321102415	0.8335123147065172	0.409072956953836	0.9274325263189641	0.475770848351776	0.652822612875936	0.7951039779158579	0.391552213011323
TMCC3	0.736376104329021	0.7782717876563551	0.8033845671663259	0.48784034271137605	0.7641712017126959	null	0.908934012426327	0.554171141346559	0.7265772055473021	0.23947882275978402
TMCO1	0.784091584600054	0.9507925583155319	null	0.0532181867732563	0.53137852886351	0.34081127910354697	0.547023514260055	0.374408615169015	0.45440100645201503	null
TMCO2	null	0.316667077414791	null	0.7529377165124391	0.631163410873606	null	null	0.23453337299211896	0.346622397512284	0.317953043769989
TMCO3	0.223124545901651	0.201790544634743	0.8532752967012242	0.567133014000617	0.8692109952997858	0.9616639034442941	0.7796862527583149	0.988196262915126	0.949399055622935	0.79466429218401
TMCO4	0.303352962038335	0.67106912559363	0.250875441031406	0.271508940176192	0.5301036255714071	0.423076451105216	0.260893490245554	0.16966233918149198	0.513219838090426	0.20461950066921902
TMCO5A	0.412245302586099	0.504630320876924	0.126405033599161	0.693701746118094	0.539701742436082	null	null	0.37349965643897204	0.46624726845623204	0.480341087158428
TMCO6	0.6712704052973699	null	0.29737417012544	0.180665438107349	0.475826723756705	0.17991252805710997	0.5321561900687	0.362490495757669	0.9436693514702041	0.408793229677677
TMED1	0.43897895143744997	null	0.919046910033595	0.7877700032795779	0.775812615461836	null	0.9978170702025749	0.6383006657578679	0.876410136186307	0.834343411458138
TMED10	0.9148026612784879	null	0.9296256503611159	0.1071530064631	0.841596690075825	null	0.799200850503234	0.664403844537666	0.575293129506521	0.0140269470255229
TMED2	0.41359696755395003	0.507918065803854	null	null	0.252885385581999	null	0.36425389741095604	0.7617672010855071	0.94919461384535	null
TMED3	0.0692301078147162	0.8413386840316609	0.152196296365984	0.110140521851115	0.879450444916866	0.732980763350922	0.44143184355023496	0.19745259107393698	0.27870184176928803	0.691021191930509
TMED4	0.7999686191547329	0.37961197454067497	0.353699054014786	0.557160371846698	0.7069204648188141	null	0.875441391863077	0.315280467215843	0.467630515471156	0.818212354078687
TMED5	0.5169528826103901	0.8120551622683209	0.8409883335833069	0.9647605947082389	0.007477664725448091	null	0.0139108455076518	0.269745561627679	0.41512735886100105	null
TMED6	0.0976500980391464	null	null	0.509079591260054	0.0765343178327302	null	null	null	0.802925876712652	null
TMED7	0.8090896834029009	null	null	0.709882283724266	null	null	0.796100731033881	0.7816365785843229	0.9095245540788759	0.736491394925807
TMED7-TICAM2	0.235493732180384	0.21352898954034802	0.796100731033881	0.491296554304697	0.9431727301067191	null	null	null	0.8837683311680681	null
TMED8	0.17655544288574698	0.8755402528499359	0.647535740827666	0.88003739773073	0.619343139797921	null	0.985325091169101	0.9972416706211651	0.544235028194989	null
TMED9	0.671132962573549	0.739542351992638	0.33178350802159196	0.14712935071062302	0.20649812575035	null	0.33178350802159196	0.14462668170320803	0.0237996276457084	0.162284713563323
TMEFF1	0.26970297196407	null	0.376660464775377	0.606626815167434	0.827365018815123	null	0.340144324281117	0.340144324281117	0.6623769642535811	null
TMEFF2	0.944733654066124	null	0.976755103176183	0.0274053782092571	0.49732865778034097	null	0.962818070608565	0.00983517926502775	0.293462376431076	0.00200880502946199
TMEM100	0.771937478173233	0.5693636553804841	0.314387914413813	0.195263171402026	0.23696274134718304	null	0.866563746395325	0.905518079320016	0.161839348628828	0.491160155191314
TMEM101	0.744077026422538	0.695744584530933	0.7142057207120749	0.6721179573064769	0.40324673833790103	null	null	0.275360837831278	0.686164327466454	0.6691461701211079
TMEM102	null	null	0.0591240997159224	0.126464809799746	0.46483809180269203	null	null	null	0.366953370582479	null
TMEM104	0.39457362120384404	0.42330935022668503	0.802425665739979	0.603642048227336	0.008274245119748171	0.6682201128900389	0.6938759340645811	0.375367247619846	0.708624616960198	0.396266316694401
TMEM105	null	null	0.24874430371865	0.7414283442435591	null	null	null	null	null	null
TMEM106A	0.23651971109635397	null	0.5279475494892071	0.147208131112668	0.423063080227618	null	0.610271672332653	0.44896372685436897	null	null
TMEM106B	0.549569533218929	0.42546030887378605	0.820782026435057	0.348615466479238	0.392842581671239	null	0.820782026435057	0.8500328448696	null	0.6523369459550179
TMEM106C	0.6192188767044879	0.812795688815451	0.7427363124463101	0.9229840768649431	0.494874216888534	0.19176979754031603	0.7290375491837511	0.654781701597553	0.13243985411345	0.811633024807374
TMEM107	0.9903688862685319	0.0214444231790308	null	null	0.19762397535223	null	0.38747126691541606	0.33495791302327005	null	0.21230028544294297
TMEM108	0.501426575972273	0.0729099109282356	0.798814080548144	0.35812467211318	0.38559752713646395	null	0.8563517212282828	0.8642173089458149	0.748975640358565	0.8273639970845871
TMEM109	0.0661372990831527	null	0.922613738483355	0.88897521873778	0.207947781076825	null	0.228937131927895	0.8899937084548449	0.687437387532804	0.41215297161122905
TMEM11	0.6550995820787571	0.439291038149409	0.16835653135848	0.19832227328467303	0.254216034253911	null	0.44774240880686894	0.509777669461138	0.8112678198011629	null
TMEM110-MUSTN1	null	null	null	null	0.751843794308565	null	null	null	0.0110452094800684	null
TMEM114	0.29465514656501696	0.955025850997565	null	0.44406196534113795	0.0722683658442186	null	0.821933390172205	0.8534529802225951	null	0.885095297799942
TMEM115	0.7006411631559101	null	0.20371570354100801	0.19567299737026103	0.0786904260974499	null	0.530820901211664	0.269033863081141	0.690854165560245	null
TMEM116	0.37404404419850296	0.349036389317108	0.8960916516716991	0.650161084208896	0.8116599734832141	null	0.758882929333888	0.826966705791979	null	null
TMEM117	0.735423806689173	0.198850078748351	0.33322617920534997	0.172556910261343	0.8958646203938341	null	0.311403754539516	0.10736294624549499	0.521271137843519	0.108493120093858
TMEM119	0.5405762527481229	0.50398712188725	0.5432442149850449	0.536397208046109	0.6754814155363961	null	0.584354144115959	0.9395789135963671	0.990535472300828	0.953789589696842
TMEM120A	0.43034554965142896	null	0.980608848903213	0.219441841317746	0.734363116869867	0.61576133168036	0.993178959723864	0.29362169355187895	0.857066188004236	0.6714514476438891
TMEM120B	0.6322043194224921	null	0.9711066552368269	0.0254045148890957	0.269589314798865	null	0.897734175597173	0.00117255420675899	0.7967443076136559	0.032772384731321
TMEM121	0.38035404474711404	0.9424053408640529	0.9799728074709531	0.160955325744262	0.949259989462976	null	0.8748290518501991	0.404430246406364	0.636305837890639	0.897646371394864
TMEM121B	0.9701248188702859	0.315661148729885	null	0.29951204129170095	0.4798505061090829	null	0.83092097319839	0.8745788184425859	0.8735846284504959	0.23712423204904298
TMEM123	0.4452400359871	0.548771804325435	0.891540756611754	0.00984749058840495	0.44972085369139797	null	0.45619553838366905	0.8938457837334269	0.931337260601561	0.8798250799258299
TMEM125	0.509959328069464	0.690247662997591	0.6603695245935159	0.516618548066442	0.364044813424249	null	0.9010147732324431	0.600976495643797	0.202096946704398	0.297737109733611
TMEM126A	0.290564680906744	0.45363888051895396	0.507899933125322	0.801944942561099	0.977256146335626	null	0.507899933125322	0.0855780539215814	0.26579496066666897	0.051715185803761
TMEM126B	0.773954818086585	0.9726728784834731	null	null	0.4787677616993479	null	0.18316783601482298	0.47216772851348704	0.23333181290714997	0.263228670788694
TMEM127	0.609066156372708	0.0241590743962965	null	null	0.466441162983815	null	0.30359867060650503	0.0693255034450297	0.677013556207608	0.390477687590155
TMEM128	0.140163218505245	0.298684024973612	0.35084327202315596	0.0707884107981125	0.41705622415821597	0.883090177665692	0.4216555347089	0.0809288928635142	0.0100706679619313	0.423574741677995
TMEM129	0.8884130563362551	null	0.7142146034532109	0.702870883332554	0.633598230040836	0.46384700547859403	0.501838596978006	0.668668278908862	0.6611132720271651	null
TMEM130	0.6987729045478399	0.9171391379722621	0.772862706546139	0.5801696857002929	0.529029794705318	0.6945598267470581	0.617852101895653	0.8597996713877791	0.8756363578840249	0.938472587270605
TMEM131	0.136704121321016	0.159704644452195	0.120934111179945	0.588771924197703	0.5321344483315911	null	0.120934111179945	0.50678814872983	0.6864483139871779	0.358536919550957
TMEM131L	0.193917052514531	null	0.479303309903724	0.7285726580748778	0.6925545484264081	0.34064500107931	0.38175103995121	0.278056532057174	0.129053156884964	0.19492413343557605
TMEM132A	0.3723243522752929	null	0.973341711994005	0.509207769543519	0.364132406267947	null	0.7176065662584351	0.48682332640784703	0.118826529561644	null
TMEM132B	0.115198767440487	0.241769023234091	0.124220258452346	0.456944145786863	0.17983079848409803	null	null	null	0.518983962218823	0.383815547769747
TMEM132C	0.791542828372528	0.228840373088663	null	null	0.157498662612262	null	0.44050021295819297	0.5951399240683299	0.13404890021142	0.44101492928500396
TMEM132D	0.40547265386623205	0.8362372716973241	0.133409611583514	0.36015501244818604	0.7368195062011859	0.813771572624124	0.253615471402307	0.900232988038578	0.582804733238868	0.799000408964846
TMEM132E	0.8910390239890021	0.23063391246048398	0.8426417623558492	0.594848636759187	0.6957493136824681	null	0.747487519246572	0.68221597957893	0.477956473916682	0.457534197407873
TMEM134	0.878420397575874	0.30659189256381897	0.0476006584982047	0.611752631464464	0.48904351554752	0.0215744591175286	0.0513277860555532	0.606311878952818	0.745159748145163	0.432400324409105
TMEM135	0.63230832955363	0.628437683904173	0.679998070128348	0.6958690170943989	0.28314351664022996	null	0.679998070128348	0.566272867916236	0.346209890467505	0.677352286105776
TMEM136	0.39084041251522206	0.737600624481419	0.416886069730919	0.00897007894662705	0.172229579718232	0.8820015229819201	0.22787447239692799	0.1697758727969	null	0.174507416253227
TMEM138	0.439986087191173	0.321353133185175	0.9430391726660359	0.8244480023314961	0.24068961683050402	0.18974449949941397	0.9467773087921328	0.9646790566623259	0.735929351363276	0.662718958775983
TMEM139	null	null	0.6964461249220739	0.7636798824952242	0.0775891750520519	null	0.069985253047855	0.0806327275576856	null	null
TMEM140	0.446998733925049	null	0.251121737363301	0.518005264647546	0.32393786685446097	null	0.0877004216155443	0.181169451809342	0.23459486795805104	null
TMEM141	0.43169067947675	null	0.5181441407155519	0.814662427446791	0.8614676288853359	null	0.118411252226139	0.8726993555522851	0.740443889203805	0.41231884935807794
TMEM143	0.0941928500405367	0.303243726266077	0.525434089610076	0.0410738599433027	0.0739431609201198	null	0.214648453713209	0.43934407464937203	0.482852243697555	0.996373859144957
TMEM144	0.671701148837913	0.321826354077848	0.129703788282088	0.145391317744263	0.41594972220478604	0.32459086376862	null	0.7320723248119899	0.999420495226748	null
TMEM145	0.0120162101341527	null	0.31131403850988204	0.539949814129971	0.0662485664098826	null	0.578065992698612	0.13775375342873902	0.9015497572459491	0.950875517693238
TMEM147	0.45938968540318	0.504406288725655	null	null	0.745598993456124	null	0.9635010244984159	0.520447635900551	0.7345839183898771	null
TMEM14A	0.6280033974009649	0.591794981312807	0.624615897875766	0.772998283001593	0.8844905640103771	null	0.5861860985940021	0.801126056367177	0.324754481641505	0.36478363092526706
TMEM14B	0.339138445349861	null	null	null	0.38628486483355606	0.8342812044359301	0.0698602120355839	0.0748119492141166	0.0794875410898348	null
TMEM14C	0.453090547143479	0.795481824553432	0.234071680812779	0.617124844733676	0.0462590715379267	null	null	null	null	0.37107423366851294
TMEM150A	0.621850822300551	0.438575835495578	0.0229450433642475	0.6695716961903471	0.40411534327366705	null	0.0205598368336006	0.8729798906262509	0.6460435339148511	0.851369243569442
TMEM150B	0.913139801492652	null	0.18819825952260397	0.642899900219325	0.502488585451596	0.0586172364423954	0.00152209270724268	0.3917553501403979	0.955795598115569	0.39749407087908795
TMEM150C	0.0372772867925735	0.1584518273449	0.6505253152067421	0.988163879552652	0.205281182241092	null	0.561754648080399	0.901618701113508	null	0.9631308881143941
TMEM151A	0.23814904026451603	0.814766542657958	0.656483407837348	0.656483407837348	0.6677294480122529	null	0.8616199704515051	0.457130839261938	0.881222578321023	0.273526592112781
TMEM151B	0.8233953420193492	null	0.806197482011681	0.9359807964483828	0.549533170671248	0.607617581682808	0.87453397002214	0.0901253174141191	0.5391147388414249	0.621301800849538
TMEM154	0.20585969277512198	0.427751873676764	0.108849941470872	0.12085694710149301	0.322017949718178	null	0.110228607346598	0.0848652675440149	null	0.0730228703181048
TMEM155	0.312017293557424	0.9136323838756809	null	0.40004150611916794	0.4185498275569	null	0.298480442076208	0.32278389699691695	null	null
TMEM156	0.399135025061832	0.521059098748819	0.9468696565256579	0.67031505127033	0.288489268960536	null	0.9468696565256579	0.7696284647339141	0.672914903332572	0.33557284957590106
TMEM158	0.745518029452948	0.616193126459043	0.577384290981781	0.50106096215416	0.130905687774345	null	0.577384290981781	0.750687880622881	0.45925953225879995	0.40375857279567207
TMEM159	0.0476999496513379	0.987065703866747	0.574810868384926	0.8613192762851549	0.34171632618963005	null	0.469621254132291	0.201840070183768	null	null
TMEM160	0.351722603672645	0.9096930555205591	0.829421441329826	0.995042878112503	0.34534795436655796	null	0.355984097386697	0.421471016342016	0.0210917748037606	0.832303396849183
TMEM161A	0.45543191202866296	0.184134909387268	0.6077367017880899	0.0957466416071966	0.39871341246853204	0.550575702297838	0.717380603246104	0.7606316298948321	0.00457733182421127	0.7756797462145201
TMEM161B	0.47021326230970395	0.620938325950291	0.10233408458215	0.11344086387802801	0.47159928788822897	null	0.47544314884451705	0.20075419751852397	0.31317270828639504	null
TMEM163	0.507659816785911	0.527410340318808	0.9949383268337241	0.7499890095249059	0.732417259940572	null	0.903156215092337	0.7442022344583441	0.907373634877936	null
TMEM165	0.586908971466275	null	0.04253796305936701	0.376549574998039	0.787479133157644	null	0.0215104968720028	0.019368748572832002	0.6972129765192099	0.9116779348085201
TMEM167A	0.572695833833839	0.40399742224121704	null	null	null	null	0.340024641025119	0.515750672213957	null	0.837893664034628
TMEM167B	0.668782966982144	0.968690430911216	0.0996270291237338	0.466655436013726	0.409018853019052	null	0.0368308498527585	0.261139443396412	null	null
TMEM168	null	null	0.5381126366761391	0.34858734045377	0.48625605958128104	null	null	null	0.846878034000233	null
TMEM169	0.9753303918453671	0.389916413300494	0.9944294057865579	0.5561418603961771	0.42088924043591797	null	0.987563125433826	0.554435757108227	0.0844983927786747	null
TMEM17	0.432561217776575	0.15456005983664903	0.727241938280649	0.34782886399150903	0.8051936022915721	0.0214287014066381	null	0.517778341638748	0.417900935286885	0.525610126802795
TMEM170A	0.8629885657719101	null	null	null	0.6587195597666999	null	0.646918074652244	0.934802052864298	0.00285951021811437	0.673277311155745
TMEM170B	0.0114245377037305	0.631070466533052	0.5262764420403	0.757839810180442	0.7518328987244008	null	0.69722812548927	0.8161985026372092	null	0.388134785137425
TMEM171	0.632740852249161	0.866082284719898	0.8260700934105021	0.7281749338039059	0.997366387821835	null	0.8268367281229091	0.7462363835193029	0.728486037842677	0.381897446045859
TMEM173	0.427400973005367	0.0805101967805312	0.0592870398424505	0.755145639109939	0.25329606531337195	null	null	null	0.540891243865502	0.179161384550913
TMEM174	0.6326498391605729	0.14091085968131198	null	null	0.9127369231675799	null	null	0.573926280459228	0.18063353492730103	0.775507938567848
TMEM175	0.930278696193365	0.6306294086999039	null	0.318248941715922	0.468366315704056	0.00901982954766267	0.315383694814622	0.790599515820438	0.24084107737174898	null
TMEM176A	0.677679468344923	0.179983357484968	0.375891756463327	0.00129970444917227	0.964427235533825	null	0.9961010358063259	0.391244946945277	0.7811706801186341	null
TMEM176B	0.669116495952183	0.23747828250191502	0.139699170585349	0.0336360108679332	0.11164989870297098	null	0.27233547936184	0.9801877456339659	0.17681700120145605	null
TMEM177	0.42808255901320896	0.6340783229064539	0.481777805277048	0.854846301039187	0.522812565422841	null	0.436703333159193	0.27864323676370195	0.0445894973133782	0.24378002293360998
TMEM178A	0.130633773294925	0.902979308453936	0.9165174602341389	0.9193379038951559	0.740798406281153	null	null	null	0.402488704651604	null
TMEM178B	0.7415546366881709	0.539426616169092	0.7160609133593551	0.12365028176370099	0.6417754584640439	null	0.793500086462772	0.936906886283326	0.26114951548731397	0.7972698491601551
TMEM179	0.9493755745623059	0.19617936301576502	0.7910167204841361	0.8880583993857941	0.3809096617104021	0.155716920724047	null	null	0.0934535936461803	0.11915572841854401
TMEM179B	0.82607408740503	null	0.00689266989403636	0.06976937724257001	0.100586464812584	null	0.379189246458802	0.165106197703758	0.523718958807714	null
TMEM18	0.15155822161694502	0.9202565431280799	0.583270009637713	0.697705715000169	0.1734934487683	null	0.8540965765521009	0.22462775234242602	0.0631329366973848	null
TMEM181	0.0559992749839278	0.7765198111998001	0.236463618349735	0.245335945637365	0.0979143501239643	null	0.23333143708487802	0.10816656778398401	0.0826962501118004	0.20691979426223497
TMEM182	0.846364987033888	0.7657260227348409	0.47373782245635204	0.710406069651501	0.434628400771284	null	0.7818238580276992	0.321808195159338	0.98517636666177	null
TMEM183A	0.375222888998568	0.30563688688756296	null	null	0.130055688065594	null	0.6249958607977739	0.587213741216493	0.00012448817776822298	0.942987279379672
TMEM184A	0.728278348991891	null	0.0349548985913615	0.112712284306769	0.39501364140124107	0.23172051330813198	0.0218583781543078	0.0344633994431914	0.7618694478431909	0.626098769185463
TMEM184B	0.577426111215896	0.922899415620535	0.41286279658334596	0.0519962492280776	0.334442717582579	null	0.14525259132964902	0.418349274107118	0.13341668338752802	0.0535710730714929
TMEM184C	0.42900821048582705	null	0.078665687994778	0.497984628285179	0.7601333245600659	null	0.189207104940981	0.0967560762109311	0.843595817784992	0.0527429369840524
TMEM185B	0.373684719887572	null	0.298028063800537	0.35799084173446705	0.35062955829519005	null	0.5499205348494489	0.313727011081253	0.84749190398913	0.8121849542485509
TMEM186	0.9080236886271741	null	null	null	0.7154106979209499	null	null	0.909287690423114	null	null
TMEM189	0.73190196783518	null	0.459309220747189	0.532269622610878	0.43371643057607895	0.0169150486090275	0.459081355838949	0.5892135311655179	0.47429019423701896	0.26103163779975
TMEM189-UBE2V1	0.24959896998423003	0.26242759853078695	null	null	0.505374363952081	0.0169150486090275	null	null	0.5235228721563799	0.270015975858434
TMEM19	0.538767025581856	0.250886414221206	0.582404470898062	0.9554831353272549	0.140145879682565	0.481195401990405	null	null	0.5933175907206379	null
TMEM190	null	0.264682608409524	0.654811792280409	0.521059959561638	0.7317250829987909	null	0.654811792280409	0.303516134605325	0.6924524121260761	0.169647329388526
TMEM191C	null	null	0.330258777388849	0.53444453043858	0.896892948511177	null	0.330258777388849	0.53444453043858	0.45074501430749997	0.204929336050617
TMEM192	0.776499345648625	0.15319278964113503	0.7135836149540071	0.786966749567373	0.11555338805940599	0.254951375908645	0.455284838890498	0.564490446617464	0.4101045828081021	null
TMEM196	0.8755364215720101	0.6062537858313171	0.9191782008622371	0.8365256222408001	0.324718459422668	null	0.7281565818914629	0.5505961759370539	0.432336319829382	0.673224877025754
TMEM198	0.7818303922170301	null	0.147297364757815	0.140926960742392	0.173779456532835	null	0.256257521205264	0.827743491710989	0.5710029108262711	null
TMEM199	null	null	0.169285321886261	0.13344367197134	0.635848495668311	null	0.9688231597666529	0.93869822825316	0.666445134160554	0.5730658520110229
TMEM200A	0.794145224514212	0.6458035285367869	0.8153882650164391	0.933046634733733	0.236251642874452	null	0.8816961361157121	0.882128993038055	0.875142783018751	0.314226452767526
TMEM200B	0.7708031200568409	null	0.6448125978532739	0.137635864143638	0.44726396767563104	null	0.7274494327735891	0.0763306623408888	0.5055451103278771	0.465453945083553
TMEM200C	0.7899781233395079	0.319821655804789	0.330152140692836	0.45354263514753707	0.5877710914403	null	null	null	0.200228109523133	null
TMEM201	0.0456278418969813	0.373912662807582	0.0350693552928861	0.0757451746946848	0.31411521596058	null	0.0337618101863209	0.0621370601967852	0.595390632687929	0.0796225583839745
TMEM202	0.264691911801076	null	null	null	0.345780445342338	null	0.0591470471768086	0.514887977601003	0.9991858893046491	0.563395095845074
TMEM203	0.784114296160769	0.24863710086614502	null	null	0.60231383566427	null	0.172901838679647	0.7051683065866371	null	null
TMEM204	0.45900759727371404	null	0.616031282801869	0.12373625810901899	0.947235906627728	null	null	0.49551873898766297	0.975382017099542	null
TMEM205	0.7615858450185341	null	null	0.775776238472175	0.9615163844622131	0.404106909843484	0.698173283097683	0.8950433373727891	null	null
TMEM206	0.489788495083771	0.7012693809953829	0.42378075551489003	0.54599221212558	0.272405691178826	null	0.445852300127649	0.42938994573042294	0.0807946811772539	0.8824376459274492
TMEM207	0.12445676550413198	0.21118907797629502	0.20609729477562197	0.11152108502156001	0.599558332052911	null	0.208525320418633	0.10574481839436001	0.36286461999848796	0.0588683936895813
TMEM208	0.9304823629856309	null	0.6033242437622571	0.547028676182101	0.256798033245876	null	0.9888640313933571	0.7310091295732559	0.343103905196511	0.11033605020284301
TMEM209	0.4742817194830179	0.13894264922431698	0.7785161251978059	0.664794902283282	0.252368327240509	null	0.550056947103147	0.5263066028791179	0.475977047484666	null
TMEM210	0.22016340431210102	null	0.107109965008117	0.136936858044328	0.461172696628576	null	0.0830391613366932	0.332676055928112	0.766344769460749	0.15427318335727402
TMEM211	0.9212824189125199	0.32160068900536104	0.895029206680937	0.894293474050636	0.8548958605357478	null	null	0.8877893198097621	0.216139497478137	0.9926471984705079
TMEM212	0.0247510828105866	0.7221763102374279	0.7959921314419491	0.669871260405559	0.253639876417937	null	0.804524118320523	0.8204993609015191	0.964917925169272	null
TMEM213	0.508394787067004	null	0.730435813111563	0.738728330682597	0.56785969274588	null	0.5746463525897221	0.6962832415545029	0.5310393555847229	null
TMEM214	0.09361813937174901	null	null	null	0.8675526385896221	0.408797594897834	0.20512836797022702	0.7722613727361449	0.41527511211236	0.41848567933303205
TMEM215	0.552835183131022	0.101976472046101	0.91321865948742	0.908727474848138	0.31983412797331395	null	0.8668855342497499	0.290058841810013	null	0.41599435840622
TMEM216	0.6512920980054561	0.593014108873958	0.918045755450553	0.9181289323160321	0.833109414212545	0.283529599667956	0.5257256718940129	0.7786789866935558	null	0.814149583073971
TMEM217	0.508021522174537	0.535642996379059	0.27138932999125	0.814450536662374	0.618467383938602	0.622252815517367	0.804627219275572	0.804627219275572	0.22486444020208604	null
TMEM218	0.0962222961855386	0.17889442996612803	0.9026853706727621	0.45023501945119104	0.8213297310319391	null	0.9026853706727621	0.568785784404705	0.0383778263792605	0.544589977035768
TMEM219	0.35626967031362294	null	0.0683992965906765	0.12770962722116802	0.148622218861456	null	0.804337943394937	0.36321195678518603	0.742500464284885	0.41742185698549605
TMEM220	0.17876953614327198	null	0.10253465160833301	0.200649956639358	0.9703027158406751	0.490488876808239	0.0766120542158936	0.187657422688079	0.0657623497284423	null
TMEM221	0.45893542134826293	0.135253892442181	null	0.7833646480319642	0.910512613410057	null	null	0.995348050404689	0.29722939551434396	null
TMEM222	0.7408898836404051	0.338990174511752	0.167411766002013	0.5539056475031079	0.867667423064851	null	0.6996565069506689	0.36145600482523405	0.184523758733375	0.52739980024969
TMEM223	0.7047962052524929	null	0.126682503690356	0.7373450362657191	0.532593353324734	0.3585580784455121	0.10528340652798099	0.739190530866322	0.7742481124187629	null
TMEM225	0.51899294290864	0.11312526546862699	null	null	0.5649462058317399	null	null	0.971206829450728	null	0.494104614481547
TMEM225B	0.561434219355995	0.18949673023331798	null	null	0.48257636125944303	null	null	0.0470139299200508	0.922107571517976	null
TMEM229A	0.44667905656806295	0.655241255913838	null	0.257298037056776	0.613244728948665	null	0.25397989017012695	0.6226725744993941	0.14807815282405098	null
TMEM229B	0.7676114950546821	0.958177001653236	0.34549785227696395	0.334519242722426	0.673882886933194	null	0.30268029140879804	0.658079985357587	0.212173601237311	null
TMEM230	0.10786170605540801	null	0.0457846206050416	0.0878111378267767	0.26079160001779	null	0.0862759652440365	0.198826301472192	0.523450351388646	null
TMEM231	0.22958884264631899	null	0.898919274158192	0.19159243804479398	0.775964625223867	0.7207332726706559	null	null	0.899248500535835	null
TMEM232	0.8470768205846271	0.592694241610009	0.390584039850979	0.518358815187282	0.8727389834171579	0.62694312132678	0.200331498168807	0.449576156432219	0.0767226813833377	null
TMEM233	null	null	0.324805055745544	0.548421711558609	0.6053753017717061	0.8899994241616359	null	null	null	null
TMEM234	0.00679360435177379	null	null	null	0.409931064245128	0.0679154031522498	0.528525444284414	0.0385662768833642	0.199170136848667	null
TMEM235	0.0622491498094379	0.9215322308609809	0.36022368656440007	0.331306215828652	0.44609043434016	null	0.527280109384688	0.24900247544030105	0.8469198246986859	0.436618126708226
TMEM236	0.534986699644943	0.915514798902947	0.131868411163936	0.6911000070461739	0.790516428502641	0.943249222381537	0.0936929034446881	0.10368104019543	0.0598769848326312	0.478556923655904
TMEM237	0.17838389140357602	null	0.37517972763974194	0.225194950838236	0.24764433749207698	0.9086568841413539	0.45856830612395705	0.144734982474186	0.391968901642774	null
TMEM238	0.6022102168381309	0.264682608409524	null	null	0.47668145841063203	null	0.4769796111051521	0.887422872678377	0.156880860469687	0.831706437440857
TMEM239	0.341026243506552	0.937065270445808	0.5391431264742921	0.20074436368022502	0.979537088407615	null	null	null	null	null
TMEM240	0.6949715575762839	0.448855371761823	0.455176552006666	0.8640648695338828	0.842129458744293	null	0.455176552006666	0.763095647967587	0.6763598919818149	0.191970348064017
TMEM241	0.10477596648903599	null	0.496820177200322	0.518599452047896	0.5042937194872089	null	0.20901269015467897	0.285623783364025	0.858503832428665	0.9730195251949071
TMEM242	0.803628625424193	0.32088154088012705	0.9459406487272141	0.824034417799396	0.08961358371744901	0.459039781031472	0.620349889361905	0.43468102007508097	0.865487188932388	0.8673726374362908
TMEM243	0.666251053168722	null	0.298641885349781	0.35770767903617895	null	null	0.4867007274948621	0.348328726768774	null	0.0224110940640548
TMEM244	0.37163277930395594	0.522628862669468	0.0697638070779947	0.839487181859629	0.28807674295257	null	0.666036046885089	0.460204358662101	0.811448623794579	0.766363935151965
TMEM245	0.25265746191540805	0.544382336881812	0.247056384013483	0.33834717862948804	0.0788038276078198	null	0.267372253487638	0.313179989338968	0.9840370253220699	0.48574053359009206
TMEM246	0.323037221975775	null	0.127866516202454	0.577574815802042	0.971761658151028	null	0.639448892458817	0.536462672493183	0.5490837165855279	0.524787669377779
TMEM247	null	0.841173268402081	null	0.15241066538504403	0.101761325878733	null	null	0.0932969187624511	0.5408348884446971	null
TMEM248	0.528383812441602	0.944379998577663	0.781729272688393	0.8777041148872871	0.23495785783260997	null	0.781729272688393	0.8881652609635259	0.7310009414273392	0.9565313222563571
TMEM249	0.313816245122925	0.347072121168857	null	null	0.44172653943041496	null	null	null	null	null
TMEM25	0.7751044521430219	null	null	null	0.35470335313678997	0.8422351226136291	0.965005007378846	0.721534426606116	0.615387907089313	null
TMEM250	0.989236166565615	0.885297979587248	0.957416981683356	0.8032635157795299	0.0411668694266842	null	0.9500167901415122	0.998643660738775	0.0432943832462125	0.519290901128178
TMEM251	0.24735431333280203	null	0.615284487434881	0.657726238349535	0.17396367225322798	null	null	null	null	null
TMEM252	0.583168709511035	0.3261179843138	null	0.6837319428328499	0.617966035849433	0.33835790374108193	null	0.657170913982987	0.0153418296594269	0.5947500981387951
TMEM253	0.42762612798901395	null	null	null	0.9739843772873381	null	0.105496816413508	0.100065217553223	null	null
TMEM254	0.7983758318917249	0.27692006051138396	null	0.364580371617871	0.02569881284916	null	0.6302218279080121	0.693264453268581	null	null
TMEM255B	0.7500691797589959	null	0.5976901899566021	0.695221724605627	0.463827559090514	null	0.37110333160252207	0.595832929245901	0.924026803658624	0.38809160305271795
TMEM256	0.11281785456914399	null	null	null	0.417168379191658	null	null	null	0.9917494679161439	0.7979931036635458
TMEM256-PLSCR3	null	null	null	null	0.249055987093308	null	null	null	0.27806729096763	0.7979931036635458
TMEM258	0.6280771690561899	0.516485879863188	null	null	0.23192455200223996	null	0.8583309776434441	0.8293069123860791	0.539933189572389	0.577635112266766
TMEM259	0.588767132523923	null	0.282584257513149	0.179741791906555	0.127429205249868	0.9838658234847729	0.888164166831366	0.6898386469793559	0.0520565640358215	0.0862024819011941
TMEM26	0.291675851294576	0.250150913450471	0.5592077632579979	0.560089641567561	0.651926188252396	0.0913093326785221	0.309689055497324	0.333723456697188	0.6500993180587011	null
TMEM260	0.292220029842449	null	0.9663121625718921	0.664504860647028	0.275894884219784	0.362893187197941	0.631944335411266	0.353456642537971	0.9489149831484459	0.39566819645810797
TMEM262	0.6501030216214311	null	null	null	0.0339503934361438	null	null	null	0.0283198456565634	null
TMEM263	0.532256268473782	0.28454745765823103	null	0.963982994076576	0.0900620195116407	null	0.595029711581045	0.412398941765645	0.18977026308478198	0.24653100794963398
TMEM265	0.989526093404619	null	0.9707030741003271	0.0370953755499108	0.728874739740372	null	0.986952762808518	0.9963441774610241	null	null
TMEM266	0.110616809544634	null	0.680757809435769	0.36513760067814394	0.5806931003307371	0.529281343051228	0.8290612743101591	0.922674681328827	0.7423296345142559	0.0645549210210142
TMEM267	0.335913429780411	0.0788393083125066	0.392598662984364	0.662948575284646	0.0586809396513266	null	0.356134681309938	0.34341785515068607	0.0228555279901395	null
TMEM268	0.5163393720257179	0.5542688170371279	0.5869571499907591	0.59670456697792	0.21771309189987698	null	0.5869571499907591	0.7626602965412241	0.9841105750058109	0.529662119271991
TMEM269	0.9089022792255992	null	null	0.339091692147862	0.8469858344282809	null	0.6889994673842591	0.75351300015091	0.0145727662944078	null
TMEM270	0.68620329760014	0.360244603510665	null	0.310111578400018	0.21421480933222603	null	0.71241008429645	null	0.84311984501655	0.433981918335827
TMEM272	0.7233084018965671	null	null	0.474038162475721	0.613460927923746	null	null	0.0673243307910796	0.880811247848982	0.859150423185198
TMEM273	0.273761672164302	0.470959919374771	null	null	0.462021050945694	null	0.257110441330317	0.62741541118054	0.0561045526413964	0.55414608224234
TMEM30A	0.341148656505633	0.9100508292763839	0.491668550352915	0.5170587959935711	0.10249652342855801	null	0.47430770199519895	0.25029219797517	0.9337568495905959	null
TMEM30B	0.227589809757199	null	0.442177324860967	0.175551654245242	0.17601802758769602	0.00550408271918879	0.36538941407523	0.109063904386906	0.39521294710473404	null
TMEM33	0.9741413107964308	0.851317350990523	0.7139772784750099	0.699453488758087	0.637719650286609	null	0.888100127613383	0.835262005979726	0.899668351374828	null
TMEM35B	null	null	0.121790582366466	0.643194409994036	0.466060842458435	null	0.354120444740435	0.731916819739441	0.8273296113898209	null
TMEM37	0.188930057120559	0.351380451460322	0.120270887310315	0.161102293438974	0.4746992777464121	null	0.120270887310315	0.135450508962235	0.159160976458012	0.16324998431863197
TMEM38A	0.0221624069538631	0.8782573977962691	0.0110486797690406	0.0174776746941625	0.0566935019106399	null	0.00910161533305809	0.008440840015735309	0.79436436319592	0.713420114281284
TMEM38B	0.7225993334080981	0.938896153210053	0.715473607983148	0.9235058705927551	0.33398088860241404	null	0.808990080247412	0.26781891683421305	0.131127188626378	0.9756266806852489
TMEM39A	0.9239238266872841	0.174376331669627	0.717741264510629	0.8669192149748459	0.7853673185800358	null	null	0.0767903338348256	0.9743698639403059	0.494568222554743
TMEM39B	0.8159332950072969	0.514705842114162	null	null	0.242119111976158	0.00913453391433583	null	0.155308619221043	0.0661224602716274	null
TMEM40	0.967367839116734	0.28394475342870096	0.17948835002941396	0.293427187355732	0.597134008159283	null	null	0.230400447656251	0.140838507545793	0.256804451460167
TMEM41A	0.37315081942860207	null	null	0.183576561351061	0.702418234199154	0.33775553754908194	0.30496400193016804	0.6263610033165071	0.15295751769816401	null
TMEM41B	0.960734544616091	null	0.11583288381747	0.383647993228923	0.126138509364173	null	0.11583288381747	0.928752047782154	null	0.10913575902005
TMEM42	0.904841668699024	null	0.21191281436062	0.450451594174699	0.42004018772791496	0.889786602496956	null	null	0.8216279754580219	null
TMEM43	0.6943336089872929	null	0.448824570137565	0.7575372380649179	0.517403242404879	null	0.859498669474437	0.216685490779909	0.49978723334912395	null
TMEM44	0.380301250850182	null	0.185270270418947	0.11920019950049801	0.0282807807192419	null	0.254611323454982	0.22577090173874198	0.022592185282393998	null
TMEM45A	0.11449287104279902	0.729249811570181	0.7283003878784259	0.313310650105698	0.5363334286559129	null	0.5560846136113211	0.41495950891183503	0.29482829488987894	0.799006937622886
TMEM45B	0.659428575364454	0.7390995913633299	0.207578946361478	0.260371407863728	0.8587133795624972	0.8817411800045699	0.0705468920415574	0.0748450025901704	0.443226004774876	0.491388281975391
TMEM50A	0.9521078935225579	null	null	0.46040376445360204	0.0929520770910426	null	0.9251681529765742	0.801138989970125	0.765620331754836	0.501991859903308
TMEM50B	0.24995727139480603	null	0.8808388257811051	0.387408163710739	0.0381492446850031	null	null	null	0.268007371114906	0.40373695134066095
TMEM51	0.239270832784925	0.0800400497791622	0.187080564741126	0.00303351635859173	0.537679709911842	null	0.34151256761907206	0.004723873378644879	0.9582077114465151	null
TMEM52	0.14457427859304997	0.859171584076392	0.0932133825438384	0.0250743828553049	0.0833849951258748	null	0.0958997723576021	0.0970590758349879	0.11682771117650802	0.12182221581323299
TMEM52B	0.9641840373339949	0.0039402209443479795	0.18541591277558397	0.45848591694692603	0.8702288466228199	null	0.81754755953929	0.8283123795848041	0.48564494143376397	null
TMEM53	0.448377360591103	null	null	null	0.163801594651987	0.37831791977684004	0.77133735811276	0.5580417512086	0.577944178514852	0.536650257759808
TMEM54	0.0806815159774202	null	0.469252450653005	0.8099881655128509	0.716135987466879	null	0.46651863986231296	0.40228965152829604	0.507632867498573	0.833934054044403
TMEM56	0.700914997911055	null	0.8895215047810601	0.0113877783994059	0.829703972501843	null	0.938028732538047	0.7269762646013659	null	0.531542810495705
TMEM56-RWDD3	null	null	null	0.959708466849544	0.125614629831012	0.150807397102888	null	null	0.39505116388307304	0.18751487429162497
TMEM59	0.430514870688974	0.170189760265337	null	0.25245057734852305	0.6871787342340079	0.826853811038478	0.702814650108099	0.44009653980877006	0.285017358996286	0.248265279537802
TMEM59L	null	null	null	null	0.515410070858209	null	null	null	0.997714137713304	null
TMEM60	0.4647426277596389	0.329344786386049	0.982853406796586	0.9268845014763771	0.23747653333582996	null	0.5565736542342691	0.45573419020156103	null	0.971952122655813
TMEM61	0.40573022388539004	null	0.42247482927537394	0.46549015872695	0.481420976798392	null	0.35627603587262496	0.619313313189115	0.34504249924763397	null
TMEM62	null	null	0.702973893112798	0.92730038177854	0.593285949151087	0.14430623836071	null	0.8046371916055072	0.593443013715874	null
TMEM63A	0.798303364162893	null	0.33092000242403896	0.518072151454082	0.8317853328654822	null	0.928715286558	0.799261590247142	0.6068979122809229	0.787611772416153
TMEM63B	0.6024647284097701	0.731023098203288	null	0.323758358125969	0.7661945734473051	null	0.52744653436945	0.43746367029881106	0.511922090314749	null
TMEM63C	0.260684795249178	0.8582325304343991	0.6517983995497451	0.0260966397414623	0.104854585842556	null	null	null	0.23574544874376102	null
TMEM64	0.8265229503219129	null	0.5610299287522049	0.7351252596559109	0.0588234556931068	0.9050783160635502	0.38484354242092894	0.334552370900157	0.15887152032014099	0.8205485414940259
TMEM65	0.6884655991133309	0.252853094150367	0.872434650835057	0.256544421402698	0.5237859943665879	null	0.872434650835057	0.858866965045295	0.502288606153201	0.564397059801619
TMEM67	0.11852543598271198	0.35121693035956003	0.85173374463884	0.970754508625848	0.19561743747039803	0.722908874369528	0.85173374463884	0.958003127482473	0.429558996543472	0.543650452223301
TMEM68	0.48750432912109704	0.196607362181663	0.6958800374807	0.8395645220085279	0.26715712654916296	0.22065993167326398	null	0.837529821129167	0.00718516054825846	null
TMEM69	0.832923330552175	null	null	null	0.46779062498823903	null	0.615487037734192	0.921351127698311	0.0100671681132887	0.6772384993385581
TMEM70	0.923346123885938	0.6338639401354139	0.472918351681405	0.40600093472788795	0.651305023354291	0.472838510079169	null	0.6015133775764661	0.26036556993070303	0.21692078575803303
TMEM71	0.623921594424125	0.15988675195403002	0.35884524169079796	0.30217466938654497	0.7267086785160991	0.33264565806941	0.503767461277173	0.44476975221535	0.14258653634236	0.0156219155367771
TMEM72	null	null	0.7061526348977909	0.853503354971694	0.615705727826173	null	0.516695267616878	0.41882885620895505	0.31611424128841803	null
TMEM74	0.700523809840752	0.396492953244491	0.9712916924269991	0.9829865929564409	0.148198011146599	null	0.9712916924269991	0.924084138909672	0.8447767858373371	0.7909698732047181
TMEM74B	0.452206642084924	null	0.0243853311797664	0.0296960391743656	0.6988547645310451	null	null	0.990522111146953	0.5085195692290321	null
TMEM79	0.8770082262436809	null	null	null	0.998267146835593	null	0.7152803809247931	0.985402108331047	0.826540816407603	null
TMEM80	0.329405236876291	null	0.974009956688752	0.7037639283556171	0.0046769724159863	0.890164593026802	0.37082381519292296	0.74121660886845	0.222784515711224	null
TMEM81	0.16889217790902403	0.605924915006237	null	0.619859970113365	0.9339974494796659	null	null	0.601989402495565	0.9865246927451891	0.7490656347668501
TMEM82	null	null	0.8727187862585429	0.8762418125769029	0.883737259433642	null	0.711167687229746	0.7823762283772271	0.455546594104492	null
TMEM86A	0.579923689241898	null	0.23820281295957896	0.42054385404717	0.508387284705161	null	null	0.0985895101713858	0.356178127847728	0.141886284263205
TMEM86B	0.0153287913403393	0.767475116402021	0.60371560586255	0.0682427058198334	0.36686794414995	0.438567317782573	null	0.471510693271553	0.195635086604318	null
TMEM87A	0.766083727474738	null	null	null	0.161583342385989	0.12283789239507001	0.7878539465088309	0.956569825663495	0.53648822608282	null
TMEM87B	0.8920070271202729	0.5918819228573249	0.636060232521516	0.563896862916528	0.7161029129428009	0.38602747993415204	0.723209787963915	0.81879734521619	0.0951310528403356	null
TMEM88	0.500689927985983	0.18163431871948202	0.355323677778423	0.11775306221374499	0.388335564854492	null	0.28051476321350605	0.333034067646919	0.614068805147974	null
TMEM88B	null	0.38887068274096104	0.29180329411225897	0.294407428127189	0.8547568725859371	null	0.29239390569622803	0.322360695789895	0.0222624652645558	0.430684071563618
TMEM89	0.0895961180839491	0.6418798391618579	0.0649042345343356	null	0.571732886550249	null	0.0595588900374074	0.762842781683864	0.0231537738510721	0.737347876997457
TMEM8A	0.36440667567924395	null	0.460089182267332	0.8651108071685519	0.9671561123103779	0.739289133561903	0.878436067266424	0.933021899600177	0.709951292231441	0.383630811684029
TMEM8B	0.12237443493582999	0.0548276918340345	0.0627285218597821	0.0221439579686807	0.10367761906289599	0.04014880958369001	0.0726505304026982	0.40208261583138205	0.41879270811196095	null
TMEM9	0.0444103175315815	0.0790102238397058	0.29110197705215995	0.221649088241997	0.951957108328504	null	0.149072370877751	0.0178134322260725	0.617317312972379	0.592366546549686
TMEM91	0.354300836127055	null	0.170473148729896	0.461093014480146	0.48031741664349104	0.9334984541291199	0.660707596697081	0.188403993506584	0.0359214781780011	null
TMEM92	0.0486485180528576	null	0.123811026573349	0.22746608229197196	0.0202461958014175	null	0.102460676446229	0.27398512682001	0.8293354936498021	0.20449656783496103
TMEM94	0.500738011100499	null	0.37155196195530393	0.7335631911856559	0.132954615312737	0.07603482527958501	0.9466655754684681	0.356299617017937	0.0558846116551384	0.939172978170865
TMEM95	0.608658180175467	0.647558833014147	0.6724788135229839	0.6316563548954921	0.6747418600273299	null	null	null	0.915188448027309	null
TMEM97	0.0724828149989954	null	0.9491278144194449	0.977148927596838	0.8174561675933709	null	0.9491278144194449	0.9775063307566669	null	0.9791525892682621
TMEM98	0.89326317544685	0.5468635244300449	0.43235196271817794	0.469253638711611	0.7225436937319829	null	0.410299488921815	0.680868246091862	0.396618251051951	0.250686209592219
TMEM99	0.306241224855349	0.356454377876921	0.494222528123952	0.41585386999666996	0.0145824771179365	0.584201132380171	0.37718500635515795	0.35434787704160703	0.5051437902573389	null
TMEM9B	0.18109739879931896	0.45286318466222397	null	0.445830171776879	0.262889957155126	null	0.410594490328612	0.9334915134875791	0.379550070122865	null
TMF1	null	null	0.4118422221720321	0.9281851928418141	0.876402177619807	0.20578426276404999	0.6450298291301769	null	0.337923157626849	null
TMIE	0.5815229354419829	0.19563182828266104	0.7510014642294109	0.7640831540607901	0.972576892395691	0.8890448229573679	null	0.449275787912931	0.0019287321731404899	0.136390840742109
TMIGD1	0.23485801400766498	0.016670154808359	0.220014175359551	0.13215512590218903	0.513191893307232	null	0.220014175359551	0.090327669739435	0.8117735886222109	0.34987786806687293
TMIGD2	0.785878853263994	0.075147576527553	0.9388694061119549	0.8303117587764521	0.9868717668090209	null	0.850633047925624	0.687395168117616	0.840624677241935	0.943993266718495
TMIGD3	0.582526364719922	0.8493477408055949	0.19837016912596397	0.690725246065415	0.0641299737784168	0.8977414473463571	0.203844644146808	0.364066843052306	0.0709725557053036	null
TMOD1	0.5693858709251091	null	0.921176973211157	0.9799243552076089	0.8117062767500229	0.33157169064406	0.998744635410673	0.9080462697508359	0.790797891126381	0.30513174708317603
TMOD2	0.498726608363838	0.29527113844454306	null	null	0.0849691363881446	0.24492454726541799	0.532114291432406	0.683139219822749	0.24649981924323897	null
TMOD3	0.8035866440480949	0.0857317921186005	0.14492155307677898	0.34597804855282	0.488860054157978	0.784383386195285	0.17397620915765805	0.268995147200617	0.9410910303410451	0.32893901356773403
TMOD4	null	null	0.563504694282394	0.165381493670126	0.22357385455431	0.733720292828552	0.563504694282394	0.301178603786386	0.7773846462930091	null
TMPO	0.481116745207394	0.822669140027673	0.44089046013906896	0.365520389621516	0.386847620739814	0.896625765063943	0.44089046013906896	0.167553717131661	0.550337139099939	null
TMPPE	0.44335899618118896	null	0.19338281725956197	0.38601483249337504	0.0644915445689797	0.7573161603090841	null	0.767089242643345	0.505101049212897	0.8083274985841858
TMPRSS11A	null	null	0.49144258525203294	0.49144258525203294	0.9618818585328449	0.47661050237587804	null	null	0.9960480633758021	null
TMPRSS11B	0.39937418013137105	0.0276736362974301	0.92160281261666	0.0731815771268909	0.9125286970666779	0.264087416307447	0.9967249914864591	0.472444048222697	0.0527424459013344	0.12551509130619198
TMPRSS11D	null	null	null	0.266527352131197	0.521170168844485	0.818283935601528	null	null	0.24269269671999105	null
TMPRSS11E	0.9741392702398921	0.21370051378642801	null	0.28314520878074895	0.9145867982921709	null	null	null	0.11563752224578	0.0201673022383337
TMPRSS11F	null	null	null	0.0959857869905716	0.915402373390165	0.976173688214487	0.9308636319457472	0.35740997736177005	0.661714423979322	0.49586743241925
TMPRSS12	0.32172293341355296	0.606745984067936	null	0.8712151668155171	0.241974822861952	0.0758121955275101	null	0.9654245727487301	0.40680584890243104	0.7619804608794231
TMPRSS13	0.453906993655017	0.5092441486673289	0.564315993051743	0.670251603736405	0.6285772780001441	0.748938318275763	0.438321760416274	0.148588346258375	0.5862758998790171	0.255874983567502
TMPRSS15	0.86364248013691	0.463283696322157	null	0.7046733269499742	0.279531268989738	0.5702659045948539	null	null	0.691775370293469	0.944831590982568
TMPRSS2	0.747916970479639	0.974738119991681	0.495626102654106	0.9832961634169459	0.588528461499934	0.928943742329249	null	0.46996348864248	0.39072929193376704	0.352547682822165
TMPRSS3	0.535085001330476	0.915894250575798	0.47526882255596203	0.6946883744606059	0.0435418750480885	0.0304869447413374	0.312389271341705	0.0870155332857154	0.047187154966154006	0.41379429373382204
TMPRSS4	0.10053593488348199	0.124454278317613	0.188803622907863	0.0962402052913569	0.9732557955851551	0.6353422298160121	0.19044048859793	0.15961234066017002	0.47266758359655103	null
TMPRSS5	0.00740176632796818	0.597418018563865	0.00995530204018902	0.136058098493192	0.455165572360954	0.672984465415587	0.00995530204018902	0.32812757243442603	0.540309186769358	0.838244330462117
TMPRSS6	0.20503529750468202	0.154576392101997	0.212140369814423	0.6832011460085259	0.20460461842835798	0.0973541040867949	0.32014047190988104	0.34884674556919104	0.819624887056133	0.57942984127911
TMPRSS7	0.322914359990095	0.352260579057995	null	null	0.0332683029344463	0.153839286010205	null	0.410858474251605	0.864334588528115	0.0390284657462743
TMPRSS9	0.11212177284992	null	0.42778955192741297	0.564028566294443	0.561287570224553	0.25254020915878306	0.11598964544214099	0.9132413689553359	0.909619874322242	0.775316715996251
TMSB10	0.10807029434931599	0.64310847821077	null	0.8481866669143828	null	null	0.375509838662832	0.21207565827319	null	0.763548858456956
TMTC1	0.9610911118849771	0.493266617097541	0.629280471868125	0.19604390408971303	0.5282204864523591	0.27199404859548004	0.7652835147712509	0.7161762129468	0.39015504591953293	0.915085680625927
TMTC2	0.300322701064477	0.5377571228064989	0.32271450743739394	0.0979273395452225	0.551002223007273	0.322295028056414	0.259640248578755	0.37273664514633603	0.527190952689041	0.9486473870257629
TMTC3	0.9560060501827009	0.534593781231814	0.16169310051808403	0.915261608860516	0.764612475451956	0.326711757935622	0.7022838170247211	0.8661198915593159	0.31470989786203496	0.21605711101439604
TMTC4	0.61838270394974	0.0461790062422783	0.0654583214774662	0.40433143317388	0.199865788091224	0.9997420751967471	0.034310918127872	0.7548239280618351	0.0375744583119804	0.666921739712668
TMUB1	0.175961513692429	null	null	null	0.525544578034797	0.0036868082490000295	0.0622750607801752	0.0667353544439335	0.876456260185713	0.405676154159504
TMUB2	0.904112592281035	null	0.37989621349645597	0.756560736958351	0.641839850868389	0.893937254009607	0.18433487610977803	0.779015752009087	0.0324839511597976	0.5600316425627679
TMX1	0.631550403666194	0.8902264189403829	0.9767542036278399	0.624404325234174	0.6767875534665451	null	0.9767542036278399	0.83376267519355	0.21214671588000603	0.326592812886852
TMX2	0.566661800202869	null	null	null	0.5165458525033161	null	0.410781569976307	0.300053955657966	0.263758679160071	0.0736468991136834
TMX2-CTNND1	null	null	null	null	0.7044422652329699	0.60036309905843	null	null	0.7720687271785199	0.0736468991136834
TMX3	0.664493291311308	0.8318111728924058	0.38338922076132903	0.144614856857275	0.21371524025281302	null	0.7901768208778108	0.7836848483777329	0.14281117690001502	0.318360810513354
TMX4	0.0269166458159127	0.282630869769279	0.38071072543108203	0.0868939032281328	0.285789611523914	null	0.16625803563678698	0.118489427420612	0.722542940795045	null
TNC	0.881915953488094	0.863744013356682	0.282819898138156	0.686658403225243	0.803566553280354	0.39182386511663	0.48858984569367697	0.00719123746638373	0.356492343523967	0.31124836576573306
TNF	0.850987518631378	0.103424526162632	0.5693325167554331	0.202824354197498	0.69133565548877	0.9905407519880791	0.9600314313180558	0.641588165286052	0.7636564629661259	0.9062284544232951
TNFAIP1	0.21629812162860398	null	0.9265138868211691	0.9514807687444191	0.5866718832684841	null	0.935735796792891	0.9971998407547329	0.43909777131568895	0.0378359860496565
TNFAIP2	0.458438744666451	0.22082282208866	0.39296142080342705	0.46687813346386403	0.62773961945873	null	0.0622838649899615	0.436074810971056	0.8442230871733271	0.9475563419210858
TNFAIP3	0.664521868723913	0.7532314713668621	0.763676961171197	0.5526141848891579	0.42945184857925495	null	0.203228767577985	0.503176843594204	0.16101497331614	null
TNFAIP6	0.46206721021830105	0.822326422151598	0.43488487748837107	0.521215748966703	0.739323421759679	null	0.6863079028268361	0.753878239126121	0.565686283310971	0.213649568440752
TNFAIP8	0.607077360176021	0.508519341259868	0.8328969204968231	0.6149085128517889	0.268705346465161	null	0.730348438823541	0.269894050755237	null	0.0553516039818693
TNFAIP8L1	0.18644642675436102	null	null	0.14109331826951502	0.0490001776641387	null	0.234092670506501	0.417663649998623	0.18433706054933702	0.48793341139872903
TNFAIP8L2	0.587518986277447	null	0.299226842130738	0.421372228122954	0.210287714199089	null	0.6243900350642779	0.8989485383825759	0.7972912660032192	0.846770163664922
TNFAIP8L3	null	null	null	0.0517771493259498	0.0159090448427301	null	null	0.0170123460445095	0.124854230423856	null
TNFRSF10A	0.866083034589293	null	0.482966308998103	0.94906719439237	0.6467468458512211	0.902850249592601	0.736568096217813	0.7268290791334449	0.594061214607406	null
TNFRSF10B	0.418625128965353	null	0.927683641248942	0.9758922267870159	0.302225934798596	0.6298047345512329	0.10689075793447801	0.705417011722101	0.8742141622432809	null
TNFRSF10C	0.260983534019626	0.9410314423529409	0.34950250350802103	0.7370035346188359	0.642640509040442	null	null	0.5105963564463389	0.51368962331598	null
TNFRSF10D	0.642715572970857	0.0984485323448526	0.5083026012379461	0.42901671618799603	0.56053661440502	null	0.5083026012379461	0.359043690664624	0.862075911980506	0.186477496213073
TNFRSF11A	0.7907374142023701	0.7619812140569341	0.7684523554060321	0.6138567081176779	0.27737609298202304	0.664955920150192	0.0336872635333409	0.433484567399026	0.130178430000601	0.213738570862608
TNFRSF11B	0.982973580248515	0.141368441045032	null	0.599941301833568	0.8408963276459991	0.744340173926484	0.429375928940807	0.45298816408405296	0.14702346087985502	0.38300443134825396
TNFRSF12A	0.311530477962975	0.747866725671673	0.0343642474734895	0.56626444688094	0.265279880327138	0.6025679101965	0.0311768031283699	0.347189139040232	0.481575314700576	null
TNFRSF13B	0.44474505262455	0.36499067646252503	0.492221060608377	0.233036010396135	0.22916759329652397	0.361523554187685	0.161685720674065	0.324935856342179	0.958118828807207	0.766678867214478
TNFRSF13C	0.52055327089014	0.315096861411346	0.0525537430476674	0.164125851275685	0.35141403253886	null	0.0525537430476674	0.12897270664615101	0.4294108413431679	0.0582768269652827
TNFRSF14	0.0107899838838101	null	null	null	0.842358748154787	null	null	null	0.0277974002963244	null
TNFRSF17	0.8465742640967711	null	0.7579171555303371	0.32810298459586895	0.852195516034654	null	0.385189171906233	0.8474814132785841	0.6053721683209261	null
TNFRSF18	0.17773697414876896	0.231000529611024	0.594380256388933	0.291607853380161	0.7716339239741321	null	0.657927489194753	0.295613385377133	0.5596332606459671	0.522236501884159
TNFRSF19	0.0981674467788261	0.436297725420524	0.0258487353607759	0.672095687427652	0.9860320950733821	null	0.0008557234254757959	0.0536114673611791	0.471679911437242	0.57540032654136
TNFRSF1A	0.520453652309165	0.101064523019629	0.21667678036497398	0.13034475223726402	0.9773621114549591	0.865064300006028	0.14241925677459502	0.186154355877337	0.8716599415430211	0.0558410492088424
TNFRSF1B	0.5029361431985	0.12760929828292403	0.8738535729285909	0.9240271432259641	0.350622943959928	0.7550839679077651	0.350616889633343	0.4809896735575271	0.753365640338623	0.575323681150972
TNFRSF21	0.291930878188146	0.8956902651135291	0.0103204008468611	0.102801180981113	0.0851516395897541	null	0.0102983486375758	0.0477903112623537	0.6762666511655329	0.0101556273732213
TNFRSF25	0.8224886548349041	null	0.239855821548353	0.163548931902845	0.0622232991568827	0.662541784913762	0.23568068440325604	0.12125396531167401	0.0755039954395383	null
TNFRSF4	0.052235497535324006	0.71318577510858	0.139858531180585	0.185863807947166	0.286665634512717	0.9068327485293579	0.13351776621448402	0.19843053795616697	0.824606650677994	0.523281284034803
TNFRSF6B	0.0365239274381024	null	0.574535551227877	0.6246773897469611	0.76901775017534	null	0.295718546003902	0.262625142622134	0.546165293780132	null
TNFRSF8	0.495916879485825	0.637956323899156	0.46296184307039	0.207870972919038	0.819204073976523	null	0.590253229023307	0.834856444124602	0.6304979535451	0.255698302615672
TNFRSF9	0.314751019919518	0.8161483943633621	null	null	0.9602930393737221	0.7066812280131229	0.700334360679605	0.0203349977228842	0.660388704745369	0.579146558725097
TNFSF10	0.906241668287699	0.5771457794234129	0.193912804412844	0.680127146617437	0.0736284444389519	null	0.8486230933611479	0.6711933816597191	0.5413670076193849	0.48872894526101796
TNFSF11	0.331831915187652	0.134149998970316	0.161982490504299	0.5873150824019929	0.239871353557757	null	null	0.691263627210529	0.146967061075517	0.847418158035657
TNFSF12	0.8690892748005401	null	0.340531780016871	0.7448010130706679	0.0628996297056321	0.05540664786919099	0.486911794599495	0.7839481874624741	0.0648335094970258	0.8805910094236942
TNFSF12-TNFSF13	0.7034289862403851	null	null	null	0.0911334448503546	0.0663800716779972	null	null	0.522047644385579	0.8805910094236942
TNFSF13	0.724456847218475	null	0.125022653232465	0.14197609362122	0.502279377576394	null	0.7953632061690881	0.29762001491073103	0.8403139907007329	null
TNFSF13B	0.7458066985017958	0.327312900833534	0.269664100440287	0.317585102568962	0.664886843411583	null	0.269664100440287	0.329381521924529	0.30048721787263105	0.456241589912809
TNFSF14	0.639427410691679	0.7805933764305849	0.551183894729816	0.345372736472238	0.503404515070862	null	0.487916493866271	0.22031154540926	0.183365337499856	0.7592312614822471
TNFSF15	0.0736694580383702	0.4714824672959749	0.978805732295265	0.746436192538376	0.12058549525695501	null	0.927823113470027	0.969931296316882	0.34555562831959397	0.949365581933917
TNFSF18	null	null	0.90199417647456	0.48702338527146793	0.423404846349168	0.8020375373298358	null	null	0.487018740863894	null
TNFSF4	0.52288570620327	0.794246271799288	0.527585883336661	0.632933959321838	0.922822603124244	null	null	null	0.94506311314226	0.0174373020472549
TNFSF8	0.7476896227518142	0.9328079851488499	0.820477065265612	0.735013721156673	0.9626197656534671	0.477520625932796	0.990400671627361	0.940105708168775	0.688365083436494	0.786484722931312
TNFSF9	0.537447824825921	0.77261699342581	0.165227578552319	0.0487929446408484	0.611809323178723	0.5199750539227921	0.22781898895853103	0.0249896479492078	0.979925481356172	0.627782121040563
TNIK	0.213201051576908	0.0700715951962052	0.31976513628192305	0.999084017424622	0.240940066009095	0.341996982429768	0.847787068530064	0.8993879031847009	0.959725377338865	null
TNIP1	0.585673545998469	0.9980859804766979	0.724558502324115	0.820260598295348	0.4478230227004121	null	0.594624259107355	0.9671666338100241	0.335243738639742	0.5566486746482161
TNIP2	0.31043784279187203	0.277749072339715	0.316027133283953	0.372442415666818	0.170436594184823	null	0.917114360478924	0.0561019291552747	0.205856945714477	0.0431221410434053
TNIP3	0.581582353296729	0.17704084824964103	0.143969781299509	0.150962324570314	0.127186217744138	0.10797040788192899	0.728946619155902	0.332138487199288	0.9980548303592941	0.544367683047296
TNK1	0.12925744421106697	null	null	0.925496764760185	0.13435276558517098	0.824184048844386	null	null	0.9820639113421721	0.961941340394751
TNK2	0.961648537162053	0.00227460398294577	0.954381244586234	0.5814469301305429	0.699930046240956	0.15918366570477802	0.0699007661875766	0.17030853430009102	0.34745061757307694	null
TNKS	0.341929538475406	0.7407297364462321	0.139369725910544	0.9186515473745028	0.9158034102134579	0.7323415232998629	null	null	0.925532520670481	null
TNKS1BP1	0.13308435121829	0.7663904534659051	0.437783512128212	0.9820734798119891	0.791445794805135	0.145312074404892	0.40854485351478204	0.565234530625113	0.623156795912972	null
TNKS2	0.5695555318715689	0.0647101490437412	null	0.25928705369894	0.42748658687133795	0.235941277360063	0.502833389088738	0.07644952389779401	0.419755411027114	0.194707200906955
TNN	0.19436877745838102	0.5514670433807769	null	0.103060592435872	0.657637354461031	0.18144480853120998	0.0627514450627616	0.0943191794781669	0.266858263767228	0.0860459395022122
TNNC1	0.13910630195651	0.63620598453453	null	0.12694625449633098	null	null	0.8655269973745501	0.147254962125548	0.261751137834567	0.129227471939549
TNNC2	0.22781787555689398	0.849708536514999	null	0.480614687106978	0.102605299594723	0.426232883139055	0.996151305744865	0.0249948904783208	0.9369962804619201	null
TNNI1	0.0936483646668269	0.6561438918883771	0.0194704795373994	0.20436883822156002	0.623049717853703	0.657429869328215	null	0.367496938478021	0.644229276552267	0.7896747584133179
TNNI2	0.46514122208335706	0.753371442807044	0.9419247283084279	0.8058585649695659	0.7250580930117059	0.7478648747370971	null	null	0.253229950000443	0.22118434751531002
TNNI3	0.8349803954432421	0.734471082257721	0.975425416650908	0.9078733079057201	0.46021439845668505	0.990054497823565	0.847424357406407	0.7742192580017009	0.52410921215186	null
TNNI3K	0.17318202094634697	0.945611466155652	null	0.34510928156820403	0.49308712764947	0.220876020101607	0.164524288606443	0.164524288606443	0.49144919010668203	null
TNNT1	0.457015706179825	0.203149171313833	0.0808278251155596	0.137127023077149	0.502984026817902	0.7457921566518259	0.269250832877822	0.454158890745581	0.490180660046288	0.178642817288526
TNNT2	null	0.35648372813689	0.9350759322012329	0.9044751396289701	0.512915021715253	0.0466522553362596	null	null	0.42882493614944006	null
TNNT3	0.728171638524361	0.9500320345190909	0.6697164287420889	0.783725673017508	0.8580171868984829	0.895546520644708	null	null	0.216311549265137	0.117744276708407
TNP1	null	null	0.7941465966123491	0.6955015685892479	0.367914553942429	null	0.395217177393182	null	null	null
TNP2	0.672481858533613	null	null	0.114480869123089	0.354514187402091	null	null	0.371538650274844	0.35140747060851296	null
TNPO1	0.0572104230899191	0.24478226202907	0.136866230396274	0.149803302359421	0.08169549794699901	0.0126229665638913	0.0423635921274328	0.00801165035510987	0.37823970313610905	null
TNPO2	0.8490121648595509	0.580259626741603	0.988322946528465	0.547852735659996	0.53658072223112	0.971491262994525	0.991456658336024	0.8419157644784309	0.7694611242994541	0.16247046632646397
TNPO3	0.584379741625375	null	0.891221270499205	0.9836535695969771	0.679340639295837	null	0.8486340140339191	0.8945283239778911	0.0664383529538404	0.44647738209045795
TNR	0.0926324713748616	null	0.8760058417033191	0.254622439309719	0.992153570848204	0.4176244323861	0.884546391460682	0.6979154826032861	0.20046085398956398	0.7082065702922471
TNRC18	0.744969627342891	null	0.9780614709971641	0.47352803117502296	0.77757804270298	0.8272838533214251	0.96192092779834	0.8537450644658809	0.415987791777915	null
TNRC6A	0.5350172018892541	0.0476471676703398	0.425183941039669	0.686276007395328	0.415567886813581	null	null	null	0.6091204180344771	0.8280292460099742
TNRC6B	0.718957841764348	0.453295449420435	0.173277263887651	0.0968881713207154	0.368601081849171	null	0.823984767693354	0.33984247273313395	0.8199503836448209	0.632167026021671
TNRC6C	0.8029895917418921	null	0.409582271033836	0.813499063143454	0.572080057515904	null	0.316969359507342	0.297667410230203	0.953934718215073	0.329114096174433
TNS1	0.782993310332964	0.383474189700473	0.5064869399565071	0.8830849580230821	0.7163489943962371	0.751773790569389	0.37660494519285603	0.551657530991866	0.43129569517978705	0.863883003654999
TNS2	0.9589858799255441	null	0.0246775813374723	0.15725894707808602	0.583597739447209	0.418239613019967	0.6374595561624711	0.381170815147649	0.6826269868914691	null
TNS3	0.940906411679275	0.966496481710628	0.622171334826146	0.985692799316058	0.629444605977191	0.75783437459496	0.23144970941547602	0.748609768601351	0.7645080167084659	0.904090787886604
TNS4	0.7445698994938029	null	0.121091730453536	0.00593485128123106	0.9580870682615741	0.297088892219171	0.458899351869182	0.0839211727704594	0.150826223868987	0.29169418422631604
TNXB	0.9678388120506479	null	0.558005871033119	0.324686576006023	0.515180373631468	0.0409231460591273	null	null	0.28111632261225394	null
TOB1	0.5088839401858349	0.49956300070549897	null	0.0728239518950258	0.8624354323143771	null	0.262106480260905	0.640522900729672	0.9251303141975841	null
TOB2	0.596406153620162	0.935943372838455	0.512207480228357	0.359088738797273	0.4758637574368929	null	0.512207480228357	0.321030446176242	0.38848458516551293	0.373601769733577
TOE1	null	null	0.38866600752874897	0.304173608079061	0.453077278545432	0.438099394300044	0.0228185017699502	0.0097203410056903	0.43313115953576603	null
TOGARAM1	0.150404217370698	0.870331830523016	0.5407016241836641	0.943647167792535	0.744131032550012	0.5761370253775401	0.26355445653909804	0.983863053747082	0.025571897778229002	null
TOGARAM2	0.29116336946600796	0.722082624742043	0.11153220611903399	0.17450981400113003	0.8508706199114309	0.5907432454899201	null	0.964024654907808	0.923706280135282	0.9983965249985219
TOLLIP	0.9205722375829529	0.626767765473759	0.810028126859712	0.955970076549605	0.9614426921039451	0.597221663728676	0.952525290199302	0.9089711995625842	0.9654846109415629	0.924138273820963
TOM1	0.724033242675865	0.239517278466436	0.313420818096202	0.835851684060874	0.9239077636160951	null	0.563528447693109	0.39655631515657397	0.827953482820463	null
TOM1L1	0.608712329102484	null	0.535266792744392	0.383870624712745	0.9588700493842509	null	0.5703586382928629	0.324692389645223	0.12910487312242097	0.083641850442908
TOM1L2	0.56896315538199	0.7613486642237629	0.22549356890493502	0.867045483844508	0.973637181872272	0.46313970161148293	null	0.736738908018353	0.563157420560268	0.475335431462906
TOMM20	0.28280315252845	0.0739043445961663	0.9139955891891322	0.927116289364235	null	null	0.870803271214062	0.161994568053441	null	0.945789668477141
TOMM20L	null	null	0.245044493613685	0.284254232986583	null	null	null	0.448651281056706	null	0.31877726935805606
TOMM22	0.6232128600834	0.364500346153936	null	null	null	null	0.7048940331448679	0.7412757570537579	0.12724286926354303	0.293955110672632
TOMM34	0.36886096064266294	null	0.9223957677485	0.35862597588207296	0.340840180882217	0.669968342597671	0.929402137542302	0.39295862590897607	0.602104622412914	0.3601458680872
TOMM40	0.377822969893956	0.221941889497284	0.7287256407950871	0.688550402701304	0.6727823934966899	null	0.7015279390588429	0.721672933961141	2.3277402227961398e-10	null
TOMM40L	0.292728258616722	null	0.131785208770466	0.109061555471625	0.0897208726375258	0.998196016249321	0.188065930796392	0.0268621184256437	0.44950446793440296	0.335330161540193
TOMM5	0.990049864861489	null	0.7482562663993371	0.884802654032907	0.7922632082013159	null	0.728420898719023	0.728420898719023	0.803657536321035	null
TOMM6	0.5181612297309061	null	null	null	null	null	0.503615752787084	0.503615752787084	null	null
TOMM7	0.773110958349327	0.0207880881308353	0.501668250285731	0.4546554807773521	0.770444277201197	null	null	0.6270999485788249	null	0.8385544418346371
TOMM70	0.5741560766603471	0.239674489210924	null	0.9121090116894759	0.9767392790800379	null	0.5936714195832651	0.21833370452803103	0.22917495561681503	0.99479785011712
TONSL	0.525233920855197	null	0.177285540028745	0.0848790500217854	0.8819890435447709	0.0981448096758245	0.0199947148399051	0.0544288399542063	0.4660320590635221	0.723226159333666
TOP1	0.0973998507838918	null	0.19788407174943104	0.24082542543242802	0.68779106700232	null	0.238624607410678	0.247279585757275	0.523617422192256	0.9542688132181991
TOP1MT	0.453913736390278	0.8066619501810149	0.40174372451727897	0.15729682356780098	0.0872370689852526	0.0124823136944956	0.659436955351809	0.962306103464635	0.7887202869973008	0.8742701459518429
TOP2A	0.0844600765081569	0.19434400912321198	0.334159151133112	0.439064555548656	0.0706263799260622	null	0.754781414772467	0.12428158445924399	0.0204192179760203	0.9560972704121341
TOP2B	0.852254947654146	null	0.920552498878119	0.5212833582673039	0.511056119667923	null	0.9406769555721091	0.949020609693788	0.20799815176132702	0.19862074868968804
TOP3A	0.31924798954079603	0.22634063540026103	null	0.8311900998340259	0.25801996058313104	0.495079616957113	null	null	0.22259667707502998	0.0832866237595713
TOP3B	0.958750139178835	null	0.9719782905257891	0.9917931926373191	0.734108315049082	0.37308027193280896	null	0.39811427058553894	0.0594271505129349	0.0186000473342094
TOPAZ1	0.482241834848264	0.508373797710168	null	null	0.8447761501622071	0.96600923119232	0.940369197131535	0.179855685078238	0.24804810053628198	0.729180334883315
TOPBP1	0.6150319492570601	0.6433311245056479	0.699276155031991	0.9749724337814829	0.12302503639135501	0.828403968327775	0.689789072676536	0.973717373830338	0.318194651524978	0.927097367542443
TOPORS	0.55322455969093	0.007541629793321509	0.20556957790362698	0.7518754551157499	0.7478187114190409	null	0.684152453320482	0.7744673157957959	0.634875341352251	null
TOR1A	0.00757706338016795	0.107735337335464	0.16446007453574102	0.5979157741450289	0.750727501957084	0.35915195528263005	0.0427055562723924	0.564232121226463	0.194093653505495	0.559565993241547
TOR1AIP1	0.49423834611349104	0.137491479174423	0.6079259306235071	0.902386777734559	0.7815475867496949	0.0301053369884424	0.417020468016259	0.547869437917609	0.519739617790527	null
TOR1AIP2	0.975025320231208	0.594957934249136	0.315186378512897	0.514434525870739	0.8862714871448241	null	0.310391487125442	0.441912831998254	0.883001893230924	0.172677382873369
TOR1B	0.907652027326996	0.770505083826404	0.9505479939487329	0.9471626190100259	0.13137275600735002	null	0.6932899756076669	0.437892965491326	0.29261004720066397	0.517623636118175
TOR2A	0.860713692868768	null	0.7190913774947328	0.524024945897188	0.869508129236505	0.6904245188167399	0.7445164695375909	0.6429652539646079	0.686041324331716	0.4088035016124129
TOR3A	0.137835395186819	0.0634343506775172	0.535657237009694	0.0625187844948289	0.983657018493039	null	0.40214585001325703	0.121277972220158	0.8308951519015699	0.157466237350945
TOR4A	0.183625450029046	0.7388701508456479	0.0422783456393439	0.066498042838102	0.5648860353590061	null	0.0528242272669346	0.0556876263168981	0.21491608478632201	0.263893869684298
TOX	0.974555214725066	0.27843736310972494	0.8835585939553121	0.8217276400188459	0.6517604222169361	null	0.5460103046538429	0.85553216482961	0.9188381546479599	null
TOX2	0.29601685687942697	0.31834899334430894	0.5904373381659731	0.10173880829385001	0.23029365554291398	0.146593257714129	0.527955258818687	0.226383906080799	0.202479484336843	0.12213262130496198
TOX3	0.0606289705508902	0.360286242800735	0.506300396878207	0.35290248431659793	0.0584980154932195	null	0.506300396878207	0.6588380892480721	0.9040638254116491	0.9691502842548371
TOX4	0.0821036438840799	null	0.699444580151093	0.5315904418810271	0.6236071638740279	null	0.0863399419363993	0.42448151418756896	0.36165093844104707	null
TP53	0.8434486225615909	0.40755178286072796	null	null	0.370700884670675	0.00808020028944001	0.7391338465120452	0.8406186348376921	0.5341967092105729	null
TP53AIP1	0.592160250991788	0.822560480642295	0.307797221253075	0.751946044879473	0.302570216888565	0.401202103524198	0.287629185090461	0.7159468406201871	0.16411273597721	0.223585800206495
TP53BP1	0.99052982746041	null	0.9121747141869999	0.9836406741696679	0.278847900605229	0.22022515754084301	0.4741786153957321	0.946241987506705	0.9655288990111031	0.9758409451321299
TP53BP2	0.00320075438327905	0.17866208094247	0.37984607323843	0.11533398867307199	0.20706943598542102	0.868071960148485	0.26899351204094196	0.247106141023788	0.8076799979281558	0.24987919783136103
TP53I11	0.9201301911027969	null	0.8396936438444409	0.23811865337474	0.8978766498362559	0.20432982641678402	0.8449308772451819	0.7928273540978341	0.642180408568782	0.22575166884978498
TP53I13	null	null	0.010070105405711	0.0642821963879447	0.213267687971716	0.718874516597583	null	null	0.30090054569375296	null
TP53I3	0.0122256215560435	null	0.0120636524574478	0.0458157284332155	0.480434502710392	0.291867919494076	0.0120663783901793	0.0126779101084412	0.9107545575060609	null
TP53INP1	0.543652260980792	null	0.927344841511128	0.952214906318635	0.7657264723832329	null	0.75473593772831	0.45378252725867896	0.554217497286842	null
TP53INP2	0.29207851720169203	null	0.39306676165434495	0.9834698875081229	0.34104495566122894	null	0.166388726472714	0.166388726472714	0.147419613316153	null
TP53RK	0.669515043853554	null	0.0909727100101676	0.14481944764546698	0.22628784186055304	null	0.25998882649256894	0.11738304716508699	0.9435305117096899	0.9514477813411979
TP53TG3D	0.348437674053092	null	null	null	null	null	null	null	null	null
TP53TG5	0.5352227349774361	null	null	0.40957656227438205	0.9716310477595559	null	null	null	0.0396632013421958	null
TP63	0.610950401895746	0.150426497658887	0.846070320348079	0.9781810421177609	0.127457462999164	0.0511767622096874	0.9455540289098159	0.80419619725771	0.7722122464850941	0.8958073474874009
TP73	0.40895130441184496	null	0.32074058573844394	0.23673504296900302	0.588995382860114	0.5543811557764211	0.12262694782752	0.0655572120407477	0.265224337002258	null
TPBG	0.62394708908091	0.607046725261861	0.0553622747631758	0.234139869794614	0.008113850027388741	null	null	null	0.24891419894793398	null
TPBGL	0.377522145733295	0.5042498452659671	null	null	0.7061524179332229	null	0.68845683379567	0.39197069248078703	0.53086162141576	null
TPCN1	0.559605654059568	0.223504874425875	0.0809214770541871	0.7752192937366671	0.32603623551716804	0.11510023970557799	0.365345175322034	0.815558428718476	0.784335382881593	null
TPCN2	0.327516570950718	null	0.494622993564352	0.33516077545204603	0.395289065760335	0.2790527008275	0.641494059746619	0.682816976839862	0.32704262405576595	0.485031318946016
TPD52	0.560469689763286	null	0.9007370097875629	0.409168733279552	0.907047434473509	null	null	null	null	0.29908135815833503
TPD52L1	0.227933019123946	null	0.45495523837480106	0.366472137749332	0.4362750595667779	null	null	0.0748576601632588	0.8838425405427	0.47163778532216993
TPD52L2	0.9666642563281072	0.48940659976891493	0.579668182228736	0.781123483713032	0.655911885160157	null	0.927080417207688	0.935669802725116	0.149040675021728	0.910543064103071
TPD52L3	0.628201048009172	0.31928763556728995	null	null	0.5114739906851921	null	0.0822442257811364	0.105435834935931	0.7668940195485079	0.16448776612574498
TPGS1	0.36466426339802205	0.65004126466399	0.762316239527225	0.999268223435259	0.27405403220637603	null	0.44009098312867106	0.9931223440040559	0.966334312826747	null
TPGS2	0.37223398652074396	null	0.0482840373863094	0.8024037211928791	0.0548014775875094	null	0.646405084455176	0.15238971738721	0.411124890670985	null
TPH1	0.824795373719881	null	null	null	0.24512334234040198	0.20962532957192997	0.428735074339295	0.43624834163372705	0.36183050796696997	0.268529632252782
TPH2	0.217950412369328	0.24731345593068899	0.0912078683755505	0.6324804532595361	0.8159940049772478	0.7726220959372571	0.0444641284758527	0.4714086854305539	0.551938958153111	0.16745429675660198
TPI1	0.17303291111435504	null	null	null	0.654709640677835	0.6594796947196171	0.13453658721370698	0.0715701131762351	0.107579327156373	null
TPK1	0.9274806408894279	null	0.729129651080491	0.24266111879076196	0.382869266518883	0.38534262379084006	0.27382618314711	0.332740632531289	0.625630610440394	0.47170421079708896
TPM1	0.259178479256666	null	0.10647167203010001	0.711679402975729	0.7592135411204742	null	0.0808271250353496	0.145149093933778	0.539914561522577	0.048417013563123
TPM2	0.211966095442397	0.39084618797048504	0.163801775007425	0.0504483399978424	0.32766614813327505	0.4255270254275139	0.17268509034633	0.26849484009101604	0.59478804227358	0.78832693899888
TPM3	0.68908486190623	null	0.260833212486238	0.424528879447815	0.65619405452843	null	0.7153790835753021	0.576562107162681	0.885720714089512	0.0032883509339181
TPM4	0.16895278763985097	0.489995502012411	0.295691477352598	0.302177177609667	0.049906655254824	0.12038341768784	0.9216520785099499	0.7266638297509008	0.34610163644771896	null
TPMT	0.0031268270441002803	0.706764899803584	0.00570984236767225	0.0844562396544786	0.5927028166815129	0.642757442457965	0.00131704605496563	0.00465617088303749	0.519597619167784	0.689562798815214
TPO	null	null	0.624900583271897	0.218976308860198	0.263934815678159	0.616205367442634	null	null	0.231309440064411	null
TPP1	0.577133254266848	null	0.194382218530927	0.43885409564861605	0.44769941111159994	0.238335712900064	0.216058333967622	0.60835498715501	0.0525213735792813	null
TPP2	0.0835348233299376	0.215745023519921	0.32787145286831604	0.303574663219594	0.843189335948462	0.47241262659481303	0.32787145286831604	0.301305030475617	0.192732259211695	0.20721838396284803
TPPP	0.473769784474015	0.181487771453769	0.0690373224364168	0.0814003914821931	0.996248396024007	null	0.0690373224364168	0.11817690053219698	0.9497666632310731	0.181979130527355
TPPP2	0.453732490811623	null	null	null	0.240272414961407	0.34107967509149	null	0.11633145134964801	0.519641124459815	null
TPPP3	0.425177215350423	0.38016721166363	0.629350612994861	0.22218230677755804	0.0934217923889971	null	0.447456801236979	0.47421927742762604	0.09970061552995801	null
TPR	0.20342531602709804	null	0.165623824168459	0.42307578855272493	0.22354782206247698	null	0.23999161805761499	0.898423826633984	0.408129946684382	0.0427811814291084
TPRA1	0.26304353566908395	0.0121156795284028	0.32604218596540696	0.7782601022828421	0.412058921076723	null	0.147125224042154	0.729433732456413	0.294395628068906	0.651191358999009
TPRG1	0.17572409210303697	0.80088325785635	0.677823047682725	0.5417772839666679	0.516540786904745	null	0.37517285516208293	0.853123639949451	0.9564794353461541	null
TPRG1L	0.420368321760839	0.19992928894415196	0.165743331605379	0.24998720129512197	0.02311069757185	null	0.529223466600557	0.030142829725132003	0.534321235961806	0.9764439230406559
TPRKB	0.8439053700732951	0.8907617781371372	0.33493984627918	0.941058217335332	0.7820887987748342	null	0.33493984627918	0.9243458724629929	null	0.672498639149697
TPRN	0.689481607746865	0.11345720695663801	0.8980119889508471	0.42036635135670297	0.7880356859902828	null	null	0.839527544618282	0.737188943658106	0.9303112737774121
TPRX1	0.0834673867056566	0.0680255005253425	null	0.652318365146309	0.43528834170226	0.7299851385376941	null	null	0.9992089663087	0.943923390613613
TPSAB1	0.478391343340998	0.7083586417174591	0.634445959775181	null	0.146618977648078	null	0.294550680828582	null	0.887855113327199	0.11131981660133501
TPSB2	0.0969327748912203	0.129352497172892	null	null	0.526106929093666	null	0.262355497129975	0.262065076249707	0.232223029812469	0.313152451086494
TPSD1	0.875944908228705	0.9603955937558379	0.335675269109084	0.0190638157677319	0.986410784555996	0.291353382129851	0.957867132124437	0.7703005433974691	0.8116929542971679	0.479508113686932
TPSG1	null	null	0.15290397861484	0.158051111693365	0.20387382695742	0.16901030374519002	0.327731187775203	0.5672070270427291	0.17149105232391	0.232348596917887
TPST1	0.0495134155984699	0.8031723158084669	0.0629140675787386	0.0892600846902747	0.262310210568268	0.904245256557228	0.0633925878022021	0.0722773418444548	0.7497195022224921	0.98449399943367
TPST2	0.7614615556561859	0.9276131919841101	0.485654122702987	0.510063641968638	0.24240204713484897	0.242150819016026	0.679813290798387	0.595562326805077	0.6761673042499571	0.9601218353540151
TPT1	0.9715394081384521	0.49197178449732504	null	0.152549702796786	0.0865124933812854	null	0.7608911863698751	0.8473287416641371	0.5935567479602429	null
TPTE	0.8647970187526591	0.305900536391963	0.222037375467079	0.84259127150465	0.23766057506212	0.0950849003262216	null	null	0.46830167311289705	null
TPTE2	0.5894881238312	0.607920182159151	null	0.178579386529495	0.0419980029991512	0.56558815727651	null	null	0.5477682924287001	0.991972255485235
TPTEP2-CSNK1E	0.225521430324254	null	null	null	0.8384285840388459	null	null	null	0.0364871559640378	0.781970872287582
TPX2	0.9251314658870359	0.347999501841463	0.5472204427294489	0.420736439092651	0.305986085252822	null	0.529001323452743	0.403656174792223	0.7457540750576079	0.470952727818437
TRA2A	0.44806436372679204	0.315580181432287	0.47667665572085904	0.39615868019244105	0.148338097324708	null	0.404263976240786	0.6345791189333579	0.366511131127799	0.33997226561120397
TRA2B	0.0944799049265465	0.7465124111352521	0.35494527544106497	0.16334591728465198	null	null	0.5361948400817059	0.27952834888326095	0.3649459827630371	0.521372087904625
TRABD	0.9321751174694829	null	0.912056975530207	0.8895615693138901	0.43601433516200105	0.516804879647287	0.649102766583929	0.920622479982104	0.794032938235436	0.8713132339737929
TRABD2A	0.7242759944227901	0.849675307858569	0.13377713091962198	0.288057134289535	0.172215850409762	null	0.0911286323613409	0.224603936718654	0.7675585294399542	0.10211753075067301
TRABD2B	0.568512938908638	0.763127762367489	0.9290799052862478	0.28765532974881997	0.9129158374472809	null	0.89214058657125	0.778185898216279	0.6250985958792971	0.450997939048789
TRADD	0.204536637424092	0.6004055894106379	null	0.300792470137574	0.46361954057724103	null	0.0802225015021816	0.718239727263443	0.0089011515990185	null
TRAF1	0.7139550103464709	0.338964936072075	0.148306094842943	0.0743991924233129	0.7371035181622629	null	0.559680945095077	0.26778220874172604	0.0689963169002002	0.8275520871625329
TRAF2	0.675352449691802	0.109707055510425	0.6425322610970501	0.43857458884566797	0.91085806070392	null	0.648020463100874	0.5286006621317171	0.21476091421076302	0.205643254139335
TRAF3	0.442941093438659	0.19274452529284303	0.823400759815907	0.0790241910186306	0.30510818474097995	null	0.7335401310590981	0.7705827722669559	0.7383399556502379	0.719583758876903
TRAF3IP1	0.906890202932726	0.956056828455352	0.192066486317326	0.314197122448521	0.17731813153317702	null	0.7583104164155949	0.19120533885029997	0.246140963898489	0.229514619361722
TRAF3IP2	0.424204474000006	null	0.10245507709476	0.5628490088197371	0.14714121893557097	null	0.781866233955663	0.154332615598359	0.0200586823047043	0.63215368177027
TRAF3IP3	0.8498585430110199	null	0.70233629854956	0.961439980370889	0.997800382037593	0.87045421174883	0.57014848471877	0.913711587346093	0.8045651667381899	0.21957437290858897
TRAF4	0.793002690674838	0.515084616688293	0.754943300577295	0.6946506290166171	0.623936160678078	0.0800929543303924	0.7334172412695681	0.9658876068889	0.41749902166752795	null
TRAF5	0.575026339262884	0.464336202159969	0.363429037178358	0.94248018446748	0.54055214837015	null	0.358078268512582	0.8884819068464	0.35232063013867204	0.5969131638967701
TRAF6	0.8797728846957611	0.7568313059512	0.631912169741209	0.6138812782764129	0.260390985783708	null	0.767746804054011	0.8832527680523141	0.0882748162659135	null
TRAF7	0.260541901056132	null	0.258709492825547	0.521373789864914	0.64263254177272	0.72007889865433	0.272551237058966	0.5290365893022511	0.5136560974778189	0.8194829208659291
TRAFD1	0.69055430184105	0.172527493987944	0.593721622809272	0.123256395394121	0.516060348743285	null	0.490086753196129	0.154843693275176	0.298455752364922	0.0890453212937816
TRAIP	0.274119305672741	0.8150174086129691	null	null	0.648455130147437	0.542236374136948	0.814300440935367	0.6081126707522579	0.357338124677798	0.711223987893922
TRAK1	0.441264730513413	0.2234023300622	0.923152313035427	0.926606924975634	0.674862983312182	0.23484625903470396	0.6799213621647809	0.6448486077501229	0.19790195585736498	0.554702264663999
TRAK2	0.6001871166856291	0.19878074701815698	null	0.257289400275038	0.6331283898643161	null	0.42342910313733007	0.866261064026466	0.7239648707841508	null
TRAM1	0.5071582759232589	0.24344052251182396	0.575450900007939	0.8054407741719691	0.600678606794775	null	0.533091973840492	0.623824639910327	0.142429804634674	0.867811713495106
TRAM1L1	0.708079119945839	0.9211281098617271	0.334576642496753	0.929340464904331	0.8959458123577191	null	0.334576642496753	0.885104527719884	0.8088647620075479	0.844067638743932
TRAM2	0.45337374787641493	null	0.650198295312058	0.505227193002186	0.9053895025867729	0.8588947896164301	0.29019668509229196	0.0301327932419253	0.46278695582295293	null
TRANK1	0.5162625086672841	0.0179320903720168	0.833002466692304	0.461234233752607	0.491791026326184	0.428443666397769	0.674830324950848	0.463604873939235	0.35765276261051093	0.13501580854472198
TRAP1	0.36928335184435396	null	0.3707543266715129	0.326187622434292	0.506217738067505	0.9625537997319029	0.511993833011731	0.25083447179692997	0.287941144066457	0.582170210614506
TRAPPC1	0.811587963440732	null	null	null	0.712245944073188	0.5565639118523671	0.345197310093502	0.5791212583382529	0.8900848560716121	null
TRAPPC10	0.251257813630997	null	0.534880058444644	0.244622911895472	0.18084525314247898	null	0.509593760725704	0.791715101320446	0.102826023284021	0.753076053579479
TRAPPC11	0.500537007767607	0.287426886979759	0.311306577685085	0.7044495677033621	0.20612248208391196	0.637430813884933	0.0541704687019412	0.11384843901889	0.5927424330960209	null
TRAPPC12	0.58823834879039	0.9269465827768371	0.47315773593286997	0.852111785982716	0.21349384577475197	0.0165720787658371	0.20136312979296497	0.37344949062936406	0.550585237260601	0.24769372511749105
TRAPPC13	0.722603570488576	null	0.695269005145168	0.429294323170558	0.46406948255159103	null	null	null	0.947331446893705	null
TRAPPC2B	0.994734620032521	null	null	0.8209560073630259	null	null	null	0.469734979744273	null	0.529685386461108
TRAPPC2L	0.870317206821035	0.228509456786205	0.770914617686415	0.5748994391834129	0.478428250476581	0.0772606322463436	0.968475082396061	0.8970309584544108	0.9527963886882409	null
TRAPPC3	0.21497171639693902	0.833942224563632	0.0122011148560048	0.8636420827994871	0.320070823659692	0.00331027535983519	null	0.792863783542921	null	null
TRAPPC3L	0.08836850551172801	null	0.6686802239649859	0.6686802239649859	0.440734684280688	0.12838770519480902	null	0.0248927487217204	0.37436090705706604	null
TRAPPC4	0.416478190435569	null	0.522537693898264	0.7440872238244041	0.21718388327625401	null	null	null	0.28118560824898997	null
TRAPPC5	0.46955557120621294	0.126166874652137	0.394125067026752	0.153508348998272	0.7692869886894851	null	0.40029902551296503	0.40029902551296503	0.9013599960669672	null
TRAPPC6A	0.5125374606907921	null	null	null	0.5188217416663379	0.29314916801076	0.5539911381212329	null	0.12938291729565402	null
TRAPPC6B	0.20661117531612302	null	0.22301821365219396	0.38548131177134604	0.231968265211043	null	0.22301821365219396	0.5483245712074629	0.00107795065448779	0.8356353778178821
TRAPPC8	0.475692399318074	0.24994406433941802	0.8556767531012041	0.591830096993921	0.190196548656482	0.9644182499376841	0.983820578633315	0.778619433028256	0.0493154637488615	null
TRAPPC9	0.59858829492131	0.811724220975286	0.20426022168898103	0.39591817308637894	0.539358206338608	null	0.211445619744112	0.296790667540061	0.618641308850225	0.166030322945733
TRARG1	0.7515811118602991	0.6285655764170129	null	null	0.6640557451656429	0.358884368942134	0.600456229555304	0.261000168891114	0.0226961252361968	0.30148708099322996
TRAT1	0.48536340591086	0.82816585418753	0.9787251508294399	0.233939289391388	0.276081182369835	null	0.9787251508294399	0.0459330217966253	0.253108055054635	0.65037304656504
TRDMT1	0.400722689677437	0.951262899295152	0.31872548652145	0.55374603578532	0.636752507843327	0.9787434611718179	0.300937400913468	0.237298129961261	0.20982421471366602	0.575991550020555
TRDN	0.00343870863820372	0.146648030178113	0.5152570780179321	0.0670028786978023	0.963826921024468	0.20952540769458897	0.489070212780234	0.735302495225407	0.171407796139927	null
TREH	0.7160436902548208	null	0.806222192650986	0.524488160235105	0.374772874360057	null	0.7102454473879599	0.167965766216917	0.648945475367103	0.44325583505433
TREM1	0.17053234791186803	0.0301076119414325	0.0494610177916874	0.15610538070718302	0.035782900763611	null	0.0121510376818538	0.12024781192517901	0.16845462336749098	0.11793567908756401
TREM2	0.0750053907620071	0.21880105462956398	0.247770708798972	0.758376658895314	0.45072675384791394	0.255245505847896	0.31860744434300003	0.884425767030179	0.7413096729972499	0.7121519145447621
TREML1	0.49224476368736103	0.210843145193863	null	null	0.76020744939198	null	0.8656402935906621	0.92615958161178	0.5786701598000911	0.8362103132235551
TREML2	0.467800926703365	0.720399877275471	0.305952177781722	0.14632109509325697	0.19840887477511898	0.16713130472803603	0.343289255681414	0.20693149693831	0.26592504655157	0.534513072371472
TREML4	0.754656804324578	0.5267080014395771	0.23587265838226798	0.46501337426934003	0.6891642702425981	null	0.23587265838226798	0.497213594537834	0.815072172075769	0.136949358033156
TRERF1	0.11928280408530999	0.427867172252123	0.711340921271377	0.250524384762925	0.046968210951293	null	0.6827737276797851	0.207512479690107	0.23790548193087696	0.737460021986896
TREX1	0.19022223486428	0.9448358304194621	null	0.41973167496571295	0.548522351425169	0.12689812210893198	0.558909069197687	0.248166003176635	0.7985639185594681	null
TRH	0.7414213031382869	0.356292894534831	null	null	0.8042473069153521	null	0.45181051927092103	0.8643592891104179	0.36849109790933793	0.4212582658429939
TRHDE	0.44219420292727596	0.376391312635236	0.6608988663552111	0.11866926041942699	0.20171767702836302	0.448181799455927	0.714867883560079	0.6314240007626322	0.264239416289608	null
TRHR	0.12062655104683499	0.292265912031616	null	0.9817692357518392	0.7195944590767841	null	null	0.7661214522775059	0.20927779740462601	0.14172223860473598
TRIAP1	0.19402689579090399	null	null	0.8774293331178928	0.869182320348577	null	0.7813970632616559	null	null	null
TRIB1	0.7736762062055959	0.11084493830932	0.285307578300221	0.7385690931693419	0.24791478458918303	0.404776342967819	0.098673256533194	0.706425058132508	0.659727257022585	0.8909292889746051
TRIB2	0.661550466736209	0.126263753430056	0.7584440521795759	0.41469881080223203	0.5207086428273089	0.8030448978662671	0.8147851837565849	0.9146859204529459	0.5305302924975379	null
TRIB3	0.4792994946234939	0.9297660921692121	0.545346051287923	0.20675092272557102	0.7528131470936009	0.34524427800642	null	0.509661706743751	0.792339357864785	0.788162673053627
TRIL	0.620366570202741	0.27544487020215896	null	null	0.6315720182156429	null	0.9953792100861228	0.641350276960895	0.0493779819932332	null
TRIM10	0.326107759829807	0.26847866403346105	0.77298818794666	0.26400119129822897	0.286548523136312	0.765596534211732	null	null	0.238426234717035	0.559073966191151
TRIM11	0.529671661904414	0.169121712592895	null	0.35521107433025106	0.153197762427192	null	0.329894569909282	0.27506074688377896	0.494222109563444	null
TRIM13	null	null	0.112018712322384	0.212735028022026	0.153300293274403	0.605958678159149	null	null	0.8910704318365279	null
TRIM14	0.33932040448789796	null	0.9355650939881008	0.0335170351800251	0.266175570139328	0.178934610269452	0.7669582697147621	0.133076086809869	0.0488566646175526	0.37324611315371997
TRIM15	0.39721648226990297	0.0198670414985536	null	null	0.263692906261204	0.560173841777366	null	null	0.541774254454074	0.38781081237324105
TRIM16	0.8946540446115001	null	0.5823980448695469	0.6225629645101229	0.768620020761693	0.37201523839210704	0.497770425580118	0.42742440712244206	0.0188595774753031	0.991484227726745
TRIM16L	0.649475808557772	0.312839040205932	0.8153938209749809	0.237604928396102	0.888025449098687	null	null	0.5287500535297001	0.0350874636944813	0.279542556431697
TRIM17	0.295085744123583	null	0.0929504074353509	0.132568318192106	0.584242992702769	0.662579317966746	0.27166150996188	0.40204365064256603	0.146337155848069	0.5667954330626309
TRIM2	0.5956107246093679	0.40115781113520504	0.469375603882407	0.331589110678295	0.9030004255136341	0.823362005658205	0.137977696576944	0.96516723560671	0.12620062472340302	0.853110903593169
TRIM21	0.629693659803397	0.162203946667445	0.6258388891787671	0.794958750597478	0.915728473848625	null	0.565107287069014	0.8780454458022909	0.635286557335913	0.453063199153428
TRIM22	0.863804815581511	null	0.9163176857147629	0.886810035353589	0.997056831947604	0.67578650079906	0.946509843388924	0.933301183948355	0.597393531110515	null
TRIM23	0.629623541895146	0.8648101053892601	null	null	0.5014764149438911	0.40620880838690104	0.712805939203718	0.892334906210308	0.906656711169279	null
TRIM24	0.29571543168093395	0.69184097722829	0.00552806951548601	0.0529203125001216	0.11834033986141	0.7153985664591801	0.251189090727999	0.259390751213608	0.188008179838482	0.989624569241518
TRIM25	0.5639681334871911	null	0.47036711862697295	0.600857680867989	0.764204629362412	0.724985237229313	0.852741062052835	0.262352831297196	0.410665529151562	0.444965249410918
TRIM26	0.309785912787908	0.7753073656605749	0.683841270507375	0.863333373277094	0.872954817327166	null	null	null	0.8207658510441931	0.7665199711745071
TRIM27	0.0595421083890375	0.7488510552435319	0.8342557048316999	0.728452017922617	0.6350500790815029	null	null	null	0.8552129882614559	0.8102072094861651
TRIM28	0.7292275686646881	0.0269134715375337	0.574945781501889	0.78574334919618	0.31161956624379	null	0.8834181021410309	0.979047184761533	0.9700359061342329	0.140169282658487
TRIM29	0.0474873321090563	0.20046710255285602	0.120312104472676	0.16540382412292	0.21119143804648102	null	0.19950945842444098	0.633301990262994	0.8816644324504441	0.200920718831103
TRIM3	0.22141973688599803	0.936262218709506	0.753770675277763	0.915404300223773	0.669471178799297	0.866957757265365	0.89136255624994	0.978160044713471	0.5373011554667999	null
TRIM31	0.23491096289973	0.109870209823631	0.7026675483223531	0.33769868257590396	0.549451988196809	0.00560285889866163	null	null	0.6965435614266379	null
TRIM32	0.376959470923644	null	null	0.240542195999439	0.317274582348948	0.0872195204307662	0.238439185756281	0.238439185756281	0.277093194053954	null
TRIM33	0.46623997772441106	0.9917619738056241	0.6769290993178589	0.9496559976630642	0.524458584376836	null	0.47753100030907	0.920381899672831	0.259085328315849	0.6212206145091179
TRIM34	0.569785687223684	null	0.990941848111702	0.6274193226518171	0.48723798477952796	null	null	null	0.355132609293264	null
TRIM35	0.140428875324523	0.477901550167529	0.112201724430486	0.0652312007979865	0.76154628983033	0.8385906982000759	0.0658671916015974	0.113940520327157	0.695960734614952	0.344424541543873
TRIM36	0.79723348839851	0.26013835560948895	0.0222349296093181	0.347744185861068	0.7231308907857821	0.22326487912094803	0.00868116621443393	0.6244939985922161	0.0857215219433359	0.310868734350305
TRIM37	0.566095066996	null	0.7575471273373209	0.12970112921477	0.488139925146468	null	0.8569976360739922	0.0296343173819843	0.30553242883682796	null
TRIM38	0.9895376909257441	null	0.36822797580409294	0.6766499937176429	0.767497312556467	0.970013427245716	0.36822797580409294	0.646166382545303	0.26723662917930896	0.267620377632954
TRIM39	0.38154703079151103	null	null	null	0.11577647667404599	null	null	null	0.41983783571364997	null
TRIM39-RPP21	null	0.6909001124571569	null	0.250480725647033	0.25676873668960104	null	null	null	0.8436089997076891	null
TRIM4	0.22655787931510502	null	0.7621864474420771	0.368751464567604	0.0350485501827704	0.0035370897680910797	0.15013561528362002	0.6728474377656801	0.445622068273561	0.466590913325
TRIM40	0.37473308218197204	0.34186144040572597	0.0464719870212629	0.083905897186324	0.30335912889075606	null	null	null	0.65926259474266	0.35679536827103897
TRIM41	0.527039057718826	0.03597267541560201	null	null	0.128063608486945	null	0.7656403907494499	0.758329295271889	0.95081531798575	null
TRIM42	0.294396670169933	0.372926746857144	0.285851427399108	0.36116288628594206	0.377498548735199	0.23172409659723003	0.294275041853205	0.41184146200514704	0.9901697248172622	0.12054674640012801
TRIM43	0.8491748413063259	null	null	null	0.27636898179176694	null	0.812168745662988	null	0.556295254984806	0.22360648778673897
TRIM43B	0.0432013503872565	null	null	null	0.8763014255766579	null	null	0.10392880044268901	0.529250423713029	0.708009365626886
TRIM44	0.8646530616171431	0.9272862205675658	0.30061489828209004	0.9441457217436808	0.760746745627539	null	0.314651323667406	0.5844819216226209	0.6463992003278111	0.194356105738284
TRIM45	0.737213825331388	0.455601732181099	0.355287569469682	0.7170167874794409	0.813574973808302	0.694355816154605	0.343578677397615	0.5457305829379	0.532268270231279	0.288949243060402
TRIM46	0.7613067349313709	null	0.30097121464235904	0.0526745829991037	0.0163493005439739	null	0.0713313080325395	0.0143128067472659	0.5685561469309399	null
TRIM47	null	null	0.35209005002837	0.34754965541219895	0.26118681596668897	null	null	null	0.0898727233929797	null
TRIM48	0.18622216065519298	0.17886030364753303	0.68297981519289	null	null	null	0.68297981519289	0.7977493332436179	null	0.26368930815553304
TRIM49	0.455646766837584	0.7369640094875871	null	null	null	null	null	null	null	0.5582645287542459
TRIM49B	0.316508201641787	0.83548154787713	null	null	0.31661781070682105	null	null	null	0.341490625127125	0.801016784245682
TRIM49D1	null	0.6977322636671279	null	null	null	null	null	null	null	0.836656796951317
TRIM49D2	null	null	null	null	null	null	null	0.35367344497548997	null	0.6993838648679389
TRIM5	0.140394053623052	null	0.308243777781049	0.7620461067927851	0.900580034064507	0.0885641830286577	0.918814621165177	0.976936598443491	0.9341362232778401	0.8141697631727809
TRIM50	0.21814254946105302	0.7601867994744709	null	0.44238238088657394	0.31797484806369897	0.971861618042797	0.8742723197622259	0.558893323558381	0.37758147514448903	0.29323576885070196
TRIM51	0.143896774589207	0.265247797292039	null	null	0.871427396307203	null	null	0.769277450825005	0.963583394544934	0.8160748829865059
TRIM51GP	0.236335337805893	0.0267760906894464	null	null	0.102286641217591	0.809343258650004	0.148326125187491	0.575872341233057	0.23850556718071397	0.7827749392412969
TRIM52	null	null	null	null	0.7988211591529789	null	0.19555470001581	0.339698997209136	0.8505623408351469	null
TRIM54	0.7717045164701758	null	null	0.860426074063516	0.0489853374326291	0.261727169588737	0.250945137416769	0.828675603014307	0.556076202122397	null
TRIM55	0.9232533517040129	0.23867228985579603	0.670969808452404	0.537965613945011	0.0569842911035652	0.757997629129813	null	null	0.576808213157614	null
TRIM56	0.31607303984672497	0.22062754586029398	0.39414239657309497	0.0899200999284904	0.7544402035349169	null	0.39414239657309497	0.151822880134488	0.41316503225411	0.0694149403522147
TRIM58	0.888943582450818	0.555384209571472	0.632128005193266	0.768954983011024	0.369541577394382	0.3539298800330061	0.623630256908687	0.610786152934288	0.260269673502526	0.382747914264109
TRIM59	0.7477818902077571	null	0.944049221448732	0.9280537758740608	0.8864981383521591	0.502473374374679	0.943721034182962	0.329537249741156	0.752240621967205	0.310751127770809
TRIM6	0.29905600784123304	null	0.945530787650999	0.982060427473028	0.41253569514782	0.0543599208189778	0.8176940870265171	0.848246096636963	0.143815277718707	null
TRIM6-TRIM34	null	null	null	null	0.476535846145855	0.0531156540466524	null	null	0.144010914905882	null
TRIM60	0.614922395317099	0.172531809627021	0.301835069524517	0.284676352052217	0.263908818036664	0.0803353727679463	null	0.8439174478810421	0.107022556018541	0.32345678247533505
TRIM61	0.8273022860467559	0.970052058105831	0.89181124548768	0.437144479861935	0.0571449665805929	0.51313471564914	0.9172150179620451	0.895595714545437	0.00204173366198379	0.0346175815930935
TRIM62	0.071216040776319	0.10631779160353301	0.122114001122404	0.315520008656823	0.237209236184928	null	0.122114001122404	0.89245245294057	0.322970084059317	0.9955886108837579
TRIM63	0.0479910263662363	0.5464473778647709	0.49937476522754104	0.0943579327901394	0.8701051000166079	0.0370801896477703	0.8559194717579479	0.18422225519523602	0.694116911561954	0.20257631808562598
TRIM64B	0.22463243675712102	0.261037344177878	null	null	0.162599663496021	0.131837962576479	null	0.695326243090159	0.244509978981565	0.7097170916304789
TRIM64C	null	0.693104136016525	null	null	0.773792233337705	null	null	0.7694788507569329	0.40274633969233503	0.45982152176274
TRIM65	0.94960710190957	0.849613349841087	0.7542880528780981	0.5997172695589671	0.33261756979033696	0.419889475640607	0.6730153941045209	0.9500034400806341	0.856234158875702	0.5230904007538589
TRIM66	0.592851189819993	0.187482504047006	0.929774001489425	0.9752125726565201	0.13019958746950802	0.45202642547999894	0.19498262948304299	0.49496576415552795	0.46266873218874893	0.35597500037056395
TRIM67	0.179496974549749	0.234328345072648	0.151300750079261	0.126074861146774	0.23575349034675303	0.7116253678058821	0.158597818991684	0.117151861511545	0.252380840663658	0.31861543631525396
TRIM68	0.172977077700825	0.949672256644765	0.719255171114476	0.842352516454338	0.417888644144086	null	0.719255171114476	0.8285001779850569	0.8402855532918821	0.866027454042239
TRIM69	0.9956674591437571	0.658161304317176	0.993398536242369	0.9963100463875308	0.816122155009609	0.7995961190531641	null	null	0.46055713205267207	0.30034210340544804
TRIM7	0.30404701875754303	null	0.502909422966443	0.469176398019865	0.602833554533922	0.22693637291435398	null	0.618311122065193	0.467479110527606	0.733711640210592
TRIM71	0.773252430348198	0.965123385534596	0.60672186418249	0.9440452638265541	0.683232020051619	0.739343594867928	0.526819686022817	0.310615437320089	0.166430394074636	0.732471432529592
TRIM72	0.14511900990465101	0.00270360048989715	0.303284590717768	0.677426360529668	0.359917419317459	0.46899316583253703	0.303284590717768	0.481233357713118	0.9137248486624971	0.0880596185022533
TRIM73	0.042185128996073996	null	0.940915531475514	0.767181866232423	0.7666071190128549	0.6108165739269	null	null	0.528929648357615	0.0983238989975183
TRIM74	null	0.49165774717837296	null	null	0.335303015669769	null	null	null	null	0.0744578299369703
TRIM75P	0.320674914672639	0.43418387545250103	null	0.0917755028999263	0.891249868200005	null	null	0.377210260330576	0.82321869401002	0.390342704832944
TRIM77	null	0.335042351995455	null	null	0.9252225708806071	0.8815011059298671	null	0.5947251948029539	0.837610213608989	0.252578276857644
TRIM8	0.343483824188947	0.44851934887126604	0.7661705960593431	0.9981973039524341	0.719290173393564	null	0.742416004366616	0.992800315186741	0.42944101899049	0.00778091363774625
TRIM9	0.538272129309002	0.5935917596515671	0.758468025694192	0.695919790378443	0.27657510039796196	0.536842675287317	0.751493573236216	0.36157894885591707	0.302993579484047	0.41907613728480103
TRIML1	0.9174885908403059	0.335197813747836	null	null	0.0616087951852992	0.09080260156916302	0.988978354320218	0.0428956673582266	0.0755115349847488	0.9269286461222629
TRIML2	0.961354772642576	0.24786535366265802	null	0.21167409863327802	0.9907957376718991	0.406689423972395	null	0.0768817602257682	0.12218978130357001	0.694821181759679
TRIO	0.627806552860439	0.24981250903556002	0.9890199113857341	0.656653710674261	0.31898887544866805	0.292559181729237	0.7472613182589449	0.26705808816037496	0.9967410672623491	0.430521485191466
TRIOBP	0.132808549242095	0.597923506655092	0.849265351738823	0.5836438648629061	0.320770751001359	0.13216921044298	0.7765702609535721	0.28115527196109	0.66063784756448	null
TRIP10	0.356340917424872	null	null	null	0.53995398291872	0.407365357799814	0.120904944186602	0.25814329574942	0.984822868795162	0.8356069288061949
TRIP11	0.5805372540782989	0.312954657238657	0.9297469059704601	0.220181397561189	0.7845666767104341	0.0654170088196124	0.895544891032777	0.7979965568441669	0.703448768057407	0.30742002713244604
TRIP12	0.413471449176483	0.214413768858696	null	0.999448574055352	0.8613533954290451	null	0.39398463740087897	0.45400701375437497	0.892384193595298	null
TRIP13	0.17933872716049	0.602675101865664	null	null	0.463838545547065	0.4488740219914579	0.00532288419077198	0.7950409165726541	0.253539912916323	0.6273879514041301
TRIP4	0.149382737951996	0.37142350748138003	0.11252949734987801	0.0555787652061341	0.40823852991475607	0.0956706604262604	0.222164515117071	0.0538862627982046	0.7111318614194829	0.36337614898694204
TRIP6	0.392518903962793	0.14906373560563801	0.18490592187004	0.174462757089412	0.0571726789461298	0.737951171645308	0.12435885224677899	0.0766932270856031	0.8699155088029079	null
TRIQK	0.189884829228346	null	0.30186891973700297	0.197271466646825	0.7134428534756508	null	null	0.0988213520747303	null	0.871260452724822
TRIR	0.505296044597647	0.14829939892218696	0.440428084453496	0.252239929532615	0.9274264883830109	null	0.866964734981582	0.18919323409916503	0.8209584745310942	0.775184356690158
TRIT1	0.40082720054758103	0.598372052101489	0.009391496938672141	0.366422273666653	0.637671579596208	0.271931074136225	0.529577688647617	0.134453436659415	0.482180446496384	0.170094537905614
TRMO	0.42545063025094004	0.920058344412103	0.154302953790559	0.840596027473928	0.292186005431745	null	0.0316269751714815	0.45279392577185706	0.0383374316573672	0.7817396156706559
TRMT1	0.680336130617771	0.601256198068325	0.586571972989323	0.6715864930907491	0.847980282560914	0.43772730196625703	0.8196815320184492	0.8600892527370552	0.7401443095601651	null
TRMT10A	0.30769776218716605	0.0771599834294421	0.487212804413685	0.9267993868945359	0.47210551746295704	0.407327175762154	0.5831504636709279	0.8830795494543939	0.47645568865440996	null
TRMT10B	0.910059921089387	null	0.0889110875534105	0.0103615965727331	0.944459909509968	0.618402059620067	0.0889110875534105	0.0889110875534105	0.710375702559981	null
TRMT10C	0.280263858832984	0.259723263510566	0.343698496349317	0.117826626478054	0.278478213567043	null	0.343698496349317	0.22862755389308198	0.480471901415805	0.320796331380221
TRMT11	0.970976988416643	0.9336315292898041	0.6763520570799711	0.95949257516341	0.864556031874702	0.719602780305195	0.61740246173048	0.9821237156963709	0.8971451508073829	0.501895670542704
TRMT112	0.5216308311708799	null	0.43166906652319903	0.913775778509559	0.668559577300437	null	0.47591007475577896	0.624393285938065	0.274626722156383	null
TRMT12	0.9264635554247179	0.4502614288496479	0.9010015359722992	0.943891226686379	0.618821607245384	null	0.6219369189878461	0.0870677398505374	0.066328388229972	0.976861895446838
TRMT13	0.943375089036448	null	0.8982240074083909	0.36297459432281004	0.8823726973809352	null	0.47505027044703707	0.5165478842780921	0.375182482636275	0.592390595640736
TRMT1L	0.23148209382524	0.18987179313393301	0.21810319313282603	0.675262895642478	0.765973604499367	null	0.20252899803744898	0.7005709335527169	0.9170502302751731	0.896459603286861
TRMT2A	0.0768136588663075	null	0.6853536832506719	0.717203278614835	0.47908239923041607	0.23895282960657	0.663345360366146	0.4279261623572	0.5568428171680699	null
TRMT44	0.34151139857696006	0.00824434430256837	0.53070472186436	0.156131303673379	0.27979706803467197	0.17428902200576202	0.362781865359543	0.144240761322633	0.25218821647740397	null
TRMT5	null	null	0.7512198599306241	0.822321547428422	0.434340316335022	null	null	0.37888570854895504	0.33579469227344805	null
TRMT6	0.504877270731425	0.44649605322220604	null	null	0.809962191120718	null	0.9932341884720459	0.357735904812668	0.47545457783407896	0.6331284047016871
TRMT61A	0.6911385885947429	0.13958628994413902	0.721045153443368	0.468420786032531	0.049121909233377	null	0.5312467209234321	0.7791072742652709	0.892892983426521	0.976505573460657
TRMT61B	null	null	0.538253430818568	0.8782665124815071	0.909494150719962	null	0.663089498618579	0.805926581938953	0.791861225742256	0.694175615902237
TRMT9B	0.878051373001524	0.479733184024066	0.9827022020627371	0.6740890697411179	0.8953555351888891	null	null	null	0.9746000846373509	0.886996847914729
TRMU	0.40345801808921206	0.0340922224448892	0.996099916261972	0.9510728959781111	0.269025060735098	0.349997279727412	null	null	0.0114589298067974	0.0232022716147511
TRNAU1AP	0.0532566368543823	null	0.35273359746179705	0.7312389153299141	0.7927446344149871	null	0.35273359746179705	0.203764319926699	0.9672420855085759	0.39851716023489
TRNP1	0.24803312264936897	0.23725091156733102	0.6232555424945699	0.9405351039799009	0.8965156444778101	null	0.660381457094149	0.9627446938934191	null	0.676638611202858
TRNT1	0.226909427295205	null	0.31096171813504603	0.2540435156854	0.705059660960107	0.995533744449794	0.285529747003866	0.18559986526519395	0.22563010866663102	0.35638928494789
TROAP	0.184496874832581	0.26630176618652696	null	0.742749641029782	0.23087557909597	null	0.5755859362625511	null	0.18572376496523998	null
TROVE2	null	null	null	0.510342928951	0.39221262837931203	null	null	null	0.386504840525214	null
TRPA1	null	null	0.206997007820741	0.441097183989864	0.36494484963648105	0.775491701822399	null	null	0.7162829192057509	null
TRPC1	0.980748356731768	0.6601117579639589	0.5317992727163771	0.5469863174131641	0.953939362702314	0.9276387176740551	0.40290558454541997	0.283122226687732	0.261413901590688	null
TRPC3	0.322326637735892	0.0734460037026252	0.55441717937654	0.6492568279424399	0.9255845356253859	0.623018612243099	0.553931879560573	0.602143466795417	0.47713711943280296	0.858495774174486
TRPC4	0.343291853641091	0.686046152372209	0.9801382890181201	0.931864332058729	0.506847458680474	0.11754594282228802	0.503501877051621	0.6694177432386971	0.892076902277918	null
TRPC4AP	0.652261493350406	null	0.928953336474468	0.802369864620114	0.13978339112043803	null	0.928953336474468	0.7943599132068029	0.0847021761254105	0.934808954724088
TRPC6	0.36593495117476293	0.34238638692960705	0.851028895501505	0.739360222956206	0.7663135281465641	0.8042412697506469	null	0.21651385213185798	0.7886725384591771	0.309817096461183
TRPC7	0.9408233380632081	0.6312469934944059	null	null	0.53653855381212	0.138807071802425	null	0.7969750683255501	0.8624483014375821	0.5076369821664369
TRPM1	0.033073769599246	null	null	0.377882738126019	0.492061085681696	0.799421673558212	0.579152719054862	0.7231617164344409	0.20696450977295602	0.0525294470721778
TRPM2	0.317636565563718	0.65201705768651	0.5776995692840021	0.135977329939629	0.19666606146076898	0.716596849591607	0.6509999692026049	0.39187840085562897	0.10894807662295801	0.191271770998093
TRPM3	0.889749729098603	0.595008329746919	0.652304879124469	0.998335138558908	0.11599248861117199	0.32823269377312003	0.596984622226883	0.459256304312616	0.329362337940035	0.667025018789078
TRPM4	0.788876771676491	0.00962189893631016	0.8681099274737479	0.630975076688943	0.102685497212366	0.28575740027593105	0.793115279280438	0.59566114535508	0.0171663348470377	0.605830550147181
TRPM5	null	null	null	0.007123771802411309	0.0423377174091432	0.191662731141175	null	0.302523726096843	0.8533528514310391	0.475237867511725
TRPM6	0.9580054922765922	0.162094386893146	0.65169612758285	0.692229753043427	0.238663494944226	0.210747836417457	0.65169612758285	0.9241019406766879	0.951892868894365	0.6623005533045511
TRPM7	0.36748928251993107	0.49022773155624705	0.679496828906703	0.331943984239361	0.6674131629240079	0.40593227166939794	0.517877970875141	0.30456125557275704	0.8896141896390559	0.25888599021260394
TRPM8	0.18819577408871102	0.458169577355068	0.8646382870778421	0.5596278209920239	0.9441750141331701	0.627349164507809	null	0.748156815182019	0.586993628900887	0.262291505727399
TRPS1	0.5832199827319	0.507082085994093	0.31738850017133	0.321852342170063	0.424812143825708	0.446483455932239	0.157627373181392	0.21555595391441	0.0194632468957863	0.16386970794366698
TRPT1	null	null	0.9980888766082859	0.050557372611209	0.8936707791453921	0.581792573796339	0.881064271292241	0.31237736837923696	0.9532088696533001	null
TRPV1	0.34358508489672496	0.893581178013677	null	0.15931522213707802	0.53232571082212	0.8973089091451091	null	null	0.24348654921332602	null
TRPV2	null	0.22307093990564303	0.157538156601064	0.0893585445050586	0.602250068238587	0.17896549687656696	0.842265171153547	0.0793743639124923	0.196946805641469	null
TRPV3	0.0777433389124363	null	0.0320196576351826	0.51626471249746	0.17757256604236105	0.604874131920814	0.915820193369355	0.354775545212651	0.747429542938173	0.30744231391149296
TRPV4	0.126219224140789	0.554114794968163	0.695020604159496	0.48934144771493204	0.30708543032470503	0.40361647701668607	0.43177237927363393	0.838647774621104	0.37280071820542404	null
TRPV5	0.5497834401008821	0.49685508850679294	null	0.858735984780072	0.46755604561299896	0.779868315526869	null	null	0.897967221982282	0.0760261019717507
TRPV6	0.41134098098273203	null	0.7097728371992941	0.48009227411810296	0.0285469171468364	0.198901822272097	null	null	0.469976202921075	null
TRRAP	0.521112169470306	null	0.0542272190185662	0.970830128151237	0.8810940987463031	0.5629207741297171	0.0722396673179491	0.524610175090845	0.990258659409424	0.45597113771651904
TRUB1	0.47039441492368295	0.655779771355573	null	0.8449213591009229	0.5956900489924879	null	0.5013451229166961	0.7909804209033791	0.525002340425741	0.6127801709469329
TRUB2	0.0909636109189355	null	null	null	0.64069039783451	0.17313928358323702	0.761632471535192	0.17660835046905898	0.309831946369319	0.44334400596462803
TSACC	0.199401620042393	null	null	null	0.45209957482773205	null	0.238550993715727	0.27678645576016103	0.35870381452367106	null
TSC1	0.686841184388825	0.7043274949803421	0.31512615167229396	0.565373464901963	0.12402534947105301	0.31087262066937105	0.14765284208817098	0.117807492610066	0.0822616002799168	null
TSC2	0.15977243761225401	null	0.14705355395386	0.268187988877765	0.257084944722106	0.49551597594194396	0.10273998011812599	0.032192113426035	0.6008526083041079	0.47742195766884
TSC22D1	0.155652208342362	null	0.5587062387451031	0.125795554512078	0.17659924607488398	null	0.598223773976816	0.5791800974905279	0.143311330301621	null
TSC22D2	0.161067686890663	0.33356501293177	0.19858235047253697	0.132665762827563	0.9677520801508659	null	0.644843539797603	0.5725125184878521	0.419534012674739	0.700152202149212
TSC22D4	0.8965772609061271	0.405805271721923	0.00084061197035179	0.29122920509690003	0.10742021428943599	null	0.16295508569234102	0.532447063766163	0.32452406531013106	0.34146299148424103
TSEN15	0.100930895348945	null	0.9356829365772951	0.7024041489049789	0.962642889801167	null	0.11957296306707099	0.35484395750534997	0.11659466460019699	0.5952252678209871
TSEN2	0.14526981143988502	0.20909121758749302	0.240415965223702	0.0312053566263109	0.0969602964743609	0.31582150772994394	0.240415965223702	0.0809345266407495	0.0887485797147871	0.19545243303224302
TSEN34	0.7155282567974491	0.8319361908883759	0.9000650296331569	0.5534441396730351	0.949372474312122	null	null	null	0.0310920325102146	null
TSEN54	0.576774742242574	null	0.33981754607555703	0.10533139917514699	0.388424291187093	null	0.48010612541717207	0.21872650645639496	0.68929049999127	0.0842773826990822
TSFM	0.31225141956813296	null	0.857742523462396	0.0731001761170607	0.0488664813845079	0.559953527191299	null	null	0.9772352469969979	null
TSG101	0.0448195886266056	null	0.14046653321294197	0.703644533936431	0.0754632886623974	0.214313968902129	0.14046653321294197	0.703644533936431	0.410590187952089	0.36711145528885
TSGA10	0.9380863057075891	0.356463542287768	0.33658324266280504	0.928152621453918	0.83483734460254	0.833019394518545	0.876365035730287	0.95704910015264	0.13499333115903	null
TSGA10IP	null	0.321569722551807	0.682848486883161	0.687958758758074	0.0066155010458945895	0.442728092284854	0.682848486883161	0.5955388564913909	0.9864548258817171	0.974494399157753
TSGA13	0.604560075813907	null	null	null	0.571402874604154	null	0.6095686038153331	0.5816945743819549	0.987744480881116	0.33241369315975
TSHB	0.509059754424881	0.375727401247816	null	0.465695768403536	0.0969711913641017	0.42311019557780394	null	0.33794464991598194	null	0.5295340085410061
TSHR	0.9518413383974859	null	0.7452394107349191	0.18450810884763896	0.821762571791973	0.70205781217702	0.671009785852071	0.7504602762587209	0.890261005098463	null
TSHZ1	0.143851048068695	0.4496363331230421	0.10178849773766901	0.143092772007311	0.230316850608862	null	0.0256732937738327	0.17597655107956	0.0106855760091373	0.14782689254870598
TSHZ2	0.503207868521931	null	0.7090137578794581	0.992373473753362	0.9599095107166179	0.648846656563449	0.6953655535744699	0.891810365100386	0.668875012139719	0.9861755635013301
TSHZ3	0.269785965430978	0.34659186234822	0.550968570399106	0.175100744689795	0.908475113586693	null	0.986436595444203	0.20813728489304398	0.184173654119969	null
TSKS	0.32886126875829197	0.18509808419132395	0.9593707955044479	0.665944723636817	0.8075938907087841	null	0.90506184045751	0.70413576422224	0.9939372952119	0.06658001448671
TSKU	0.6870149161956299	0.7450163010371059	null	0.336977811105538	0.590602313729458	null	0.664363560643677	0.0760046197144076	0.929926132802478	0.0278070555566663
TSLP	0.0663342535118735	null	0.38929103940582394	0.425435736067677	0.175846177411219	null	0.585292353115614	0.125714808276295	0.69936096593585	0.434719504785968
TSN	0.18020873270681698	0.9212742684715679	0.0647841980984107	0.18312551124433998	null	null	0.0761456431467963	0.598465494473675	0.5361725129024321	0.236788817409744
TSNARE1	0.566097524419208	0.0476959835452335	0.47825504661947993	0.17391304363173998	0.481670526212724	0.35694307430518396	0.44909613214366795	0.32804624737000104	0.6829546445240711	0.439941706286123
TSNAX	0.21757349491896302	null	0.434099099980626	0.591969951068053	0.9347699067468109	null	0.496676634354515	0.332278673501003	0.277801514035195	null
TSNAX-DISC1	0.06201936048886499	null	null	null	0.935866801026418	0.313315578143636	null	null	0.46155197336519205	null
TSNAXIP1	0.422847541263278	null	0.726995125790758	0.0906234807991743	0.15640715810036498	0.183227949670066	0.607598601219589	0.446893149008766	0.495992731878496	null
TSPAN1	0.23392871974560897	0.6848538633041179	0.912781037427224	0.80722446694735	0.418298493466928	0.64892520460337	null	0.35232932456122207	0.71527323428037	null
TSPAN10	0.008230691319812909	0.9098041764991601	0.7722247945869259	0.954486457852188	0.19738240672356896	0.542464463961371	0.0883487426163421	0.862527674743754	0.875297145583103	0.288550306657741
TSPAN11	0.9469456448006909	0.2340553808191	0.357115494432264	0.3721680055413739	0.812857078135872	0.567468034046081	0.357115494432264	0.35620721171651604	0.36103229223681604	0.0791092909391061
TSPAN12	0.8678870741288119	0.134657126209474	0.6648837013397011	0.914332835644763	0.219287265735959	null	0.628354625949386	0.6464729991494761	0.577930793332481	0.582209943008433
TSPAN13	0.974898543454759	0.9865708211661259	0.296264987697414	0.949390652649773	null	null	0.296264987697414	0.718279829514677	0.7732082843773911	0.500143113691878
TSPAN14	0.8431816420386871	null	0.724444941037779	0.8968723991676071	0.9384485359939091	0.992361415875946	0.7757430359452221	0.8101518505159729	0.9747263303873481	0.671471995794693
TSPAN15	0.401521050274188	0.473465270256526	0.0119064799255115	0.0430115267563049	0.11348023403030601	0.7327654178238531	0.159464501592887	0.00705246444798957	0.695463285983076	0.0012706166574854
TSPAN16	0.20194814243193002	null	null	0.35375514535951	0.48383868190273904	null	null	0.379335623208109	0.45525356417239005	0.6281335557892429
TSPAN17	0.0716162616999291	0.479236724935574	0.0121600975399334	0.105714778513513	0.25597158606112397	0.9334032890307729	0.0117939937821803	0.0532742027093891	0.544904174862719	null
TSPAN18	0.287480543428452	null	0.5846812747936561	0.96432169340305	0.7330561841114879	null	null	null	0.16201059448916003	null
TSPAN19	0.42327947751041295	0.0872390015976352	0.7619428277739109	0.531541350039492	0.0761961249890193	0.6572392797874439	null	null	null	null
TSPAN2	0.19962620320641297	0.474067275598701	0.0295750005599718	0.16719899472341002	0.391792997799277	0.154991230258594	0.0475333921769755	0.13609984570373	0.7150431744039549	0.5896718494285059
TSPAN3	0.202731794539552	0.648194159238769	0.343247715810193	0.502000470153666	0.3921748107784	0.49600403083521905	0.8483728764638381	0.9785483004441758	0.5756044479635289	0.907846510454748
TSPAN31	0.556332358591156	null	0.735723010373715	0.43469430618417204	0.171135089848651	null	0.5656631401187691	0.517642053079885	0.935153345858363	0.44763132254013205
TSPAN32	0.741224839346414	0.441028520732381	0.0434180069973422	0.0110131203314924	0.265755566302697	null	0.484319529719354	0.6714559317073199	0.86691396702342	null
TSPAN33	0.912922668934595	0.8990014030121009	0.209256470328114	0.7991923744007621	0.46321954716256497	0.573807552581787	0.33287511366947603	0.35606943573332206	0.47441029079347996	0.504517465420841
TSPAN4	0.7941133633502379	0.7722844813915141	0.0507468727043663	0.0331649402928647	0.75037543971351	0.49455564283755804	0.0568092237817597	0.847667944415169	0.7397471815595931	null
TSPAN5	0.848158985309971	0.9343408638295041	0.919588323453542	0.7399327513455699	0.25448876342211896	null	0.840056855641412	0.7144365837256329	0.695717048769125	0.9490032563023459
TSPAN8	0.493535153857326	0.0820451566274512	0.0560653492135514	0.295163020863877	0.024022386850592006	0.129565535265213	0.533933688926989	0.413417843594317	0.564974475019367	null
TSPAN9	0.6345872404870311	0.7926306491120649	0.498274058329504	0.24924159583332398	0.229159930480366	null	0.7634168395266829	0.931405817125794	0.5201473016120011	0.983183995333405
TSPEAR	0.758179672398923	0.505063143688159	0.610554185476489	0.0155852423972835	0.43140838731849296	0.43204015848378496	0.816229058524242	0.159899867859442	0.993712824809114	0.17666663287700698
TSPO	0.7546395914168701	0.696056856972136	0.8009546716573509	0.368640435987893	0.248441001724962	null	0.49838400182899	0.323532708037314	0.112098307420286	0.261801512783989
TSPO2	0.43184663074781	null	0.49833674668932604	0.0503724201085627	0.32707316031020506	0.6357619026483791	0.389801489834214	0.26999179552489	0.319194331276946	null
TSPOAP1	0.8219304595011651	0.356046432410456	0.0510805116842552	0.8222318115865479	0.835337849042234	0.983589164132905	0.0544933648917838	0.76498934880246	0.6505974756188531	null
TSPYL1	0.174938954310674	null	0.31913230700393397	0.526436429294004	0.37634214560930795	null	0.303740304704758	0.43279186664539204	0.9083079271534321	null
TSPYL4	0.118749865725695	0.995736783131723	0.243958630152933	0.27676354443730894	0.9877910828913321	0.914653164649629	0.24181182946346302	0.239170113789591	0.3589561139799629	null
TSPYL5	0.36056605999622204	0.0574171272143109	0.999274913944756	0.43117917592198	0.48392782471784795	null	0.9836662535780392	0.721333848375429	0.9801987291664591	0.22746946160409498
TSPYL6	0.182647465696575	null	0.50510784553342	0.738181705697331	0.64884894886224	null	null	0.536641741106943	0.8579521528888491	null
TSR1	0.628388192213168	null	null	null	0.130755009026435	0.0505352660660128	0.7123469196395121	0.602896951600942	0.7602208906203001	null
TSR3	0.603496015153386	null	0.89910296042365	0.694776642462625	0.222977285164499	0.92003843830641	0.9449017069658059	0.42306494877264395	0.560876823668214	0.667586948181712
TSSC4	0.0308247790670565	null	0.226334063063022	0.24680636457679	0.308082985861655	null	0.22867798104822895	0.360437321806	0.56903539420155	0.346300717599843
TSSK1B	null	null	0.8998838577083409	0.8998838577083409	0.0618786319564654	null	null	null	0.41507048809107794	null
TSSK2	0.0774273026123815	null	null	null	0.505576053713966	null	0.140286971697551	null	0.16780251476480598	null
TSSK3	0.185342786045999	0.7794613146171478	0.115565460990671	0.18205759862738502	0.5295765626055859	0.53180778420112	0.737125980844542	0.5866027542101	0.35682071044330205	0.0347415710603061
TSSK4	0.273156629397577	null	0.948136471482227	0.16908090391775596	0.261882640679895	0.126740565522281	null	null	0.512455216562724	null
TSSK6	0.43832125544370704	0.112334277680211	0.46174834039565005	0.871895708807747	0.401739462871133	0.9050385790132421	0.219964004398182	0.0255932138228714	0.0102824894497944	0.8814404208574241
TST	0.595567762760633	0.8631796684897791	null	null	0.919437362043194	null	0.902423130819386	0.29836441624313	0.263626263982136	null
TSTA3	0.27845171255193396	0.634861120943337	0.37668221791254497	0.344778334503546	0.418729286012401	0.4211280455508279	null	null	0.9176890014645791	0.834063000637413
TSTD1	0.0367420261196059	null	0.36909467457245	0.9406365246022621	0.7404292388955891	null	0.0377362444183931	0.8013609625927379	0.32589470233424606	null
TSTD2	0.6464247689526911	null	null	null	0.986823009227182	0.5932429048257011	0.840339235514293	0.0681629753818361	0.5559459388465511	0.6879760219179051
TSTD3	0.7933724525647141	0.8447552164954829	0.46357647163759996	0.35617966527426004	0.11065289213293301	null	0.517776671125885	0.512255504360545	0.679542125752437	null
TTBK1	0.963468002571751	0.22238441763143801	null	0.7997330520417629	0.672676821395926	null	0.6797627031271879	0.8921093095703679	0.659285771691023	0.20315979413534802
TTBK2	0.909352328266505	null	0.791455805123315	0.927349809971984	0.976820333364208	0.42753794802614203	0.776548411747624	0.8737417858951201	0.6877943085938171	0.8545841057002591
TTC1	0.0493991805184049	null	0.1031348551254	0.129307308895304	0.116689665230716	null	0.097864620694429	0.128227685063585	0.113527940165738	0.0753358290832959
TTC12	0.241761839588829	0.613914539973848	0.38596868106352394	0.600546478433655	0.13449808091558	null	0.601575830609584	0.79237843443223	0.7098102179553659	null
TTC13	0.47594516105289003	0.629542630735489	0.629980781392472	0.0871678849100322	0.934283236907414	0.0723800302102192	0.7534147835250029	0.503359340100253	0.44944903153938004	0.42974572998509003
TTC14	0.454863778002771	null	0.9785273114563571	0.7349340894394351	0.332543421778719	0.5664369372828549	0.9892297707484642	0.987407164468261	0.241563191586332	null
TTC16	null	null	0.368440183260725	0.215959830329189	0.19308689313754504	0.030939139527992997	null	0.588131486930005	0.24657990410958103	null
TTC17	0.537785137193285	0.788066532993695	0.730525519893471	0.7226982979980229	0.428152142689997	null	null	0.880444274478371	0.5363832251966211	null
TTC19	0.555052214623675	null	null	null	0.0484566092495162	0.0278316722961029	0.171451602774905	0.8349269814908721	0.353153242733645	0.574545205849944
TTC21A	0.49731202866093605	0.204306131524193	0.640299931733784	0.14681857214708702	0.236182475768207	0.221490056103842	null	0.150479973210566	0.11349303193150999	null
TTC21B	0.525287364760648	0.7382391717948841	0.9143143386373541	0.0770100680728621	0.30276067284118896	0.00810879139496079	0.587839067885672	0.47690416198140206	0.8450306695032049	0.49093429766908897
TTC22	0.55830630874854	0.9383004097737321	0.41369483338773494	0.855167785529342	0.161078575804568	0.0140163072543831	0.4094158213302229	0.87261047775467	0.726246103746234	0.959384779621878
TTC23	0.0517144892716417	0.35153858286112205	0.524704640261364	0.20245995953388501	0.5263726799035491	0.135386153539506	0.44095317698033004	0.528787110078914	0.22522105991739702	0.0858659168913602
TTC23L	0.619575061899585	0.263161755119798	0.15460899993569902	0.216653090703401	0.7106364322316641	0.986450709450633	0.3828089830382971	0.652482073140918	0.722954938241522	null
TTC24	0.38220076476493603	0.923996066547175	0.767702807694685	0.482958932173326	0.119038370378575	0.0377427327634261	0.767702807694685	0.46587897970552705	0.917484921292764	0.7183956731027199
TTC25	0.335083997177878	null	null	0.66997280326326	0.80831394117688	0.877490673567611	0.0624654816477408	0.6725570059913449	0.8865838997057509	null
TTC26	0.5681878652025251	0.220990877460472	0.0846863622537818	0.486945176950332	0.47739224612448705	0.142559672939806	0.0846863622537818	0.294365893230495	0.940561099407648	0.408762329162988
TTC27	0.6841523377709701	0.670834914109804	0.9974457672003649	0.42087059152893996	0.16220481789819502	0.6124531449046701	0.9368935494277308	0.9929803652544642	0.6939248045088071	0.891762535195231
TTC28	0.971602717508423	null	0.8215130292256221	0.915431012287312	0.46567469332695594	0.38283131075853793	0.627935426968268	0.871061804907867	0.78678178064273	0.68815618364219
TTC29	0.842537647124863	0.438033588634755	0.9434644945192321	0.8734066308485159	0.673796155357076	0.99250755696737	0.9434644945192321	0.6002287059608521	0.8014453309792091	0.289512869575681
TTC3	0.8022229950281601	0.9183940782001241	0.5197436951610259	0.7606117657742941	0.40345114853736996	0.0380563489056023	0.371743822729142	0.302007184242833	0.5543160337965151	0.918466516857725
TTC30A	null	null	0.16182994447955	0.922996508984025	0.338568661271022	0.0375535133909801	0.16182994447955	0.8771141182399	0.45597505239021396	0.790643695618532
TTC30B	0.6817173871455761	null	null	null	0.6549759354185629	null	0.41789688736898495	0.615037089338673	0.962073719865362	null
TTC31	0.867309757974645	0.0387481976706809	0.838520167969686	0.446361230883201	0.506333088298813	0.7614661760912541	0.491466882345704	0.203553992892672	0.160267403437163	null
TTC32	0.157269069149584	0.7206056554501259	0.216092925850849	0.279028011195024	0.0864748618769829	0.45888754951479205	0.249362438462687	0.12456829494890599	0.73734872936234	null
TTC33	0.6318440142703571	0.8557185793142991	0.22496675317419898	0.539658855105111	0.757406032317637	0.453339810022409	0.259577677029251	0.784421380588964	0.251874529407854	0.0372712631682325
TTC34	0.0828596595406941	null	null	null	0.22258805875044896	0.8390105377436221	null	null	0.0491774681862328	0.0732892150577084
TTC36	null	null	0.0957308916646554	null	0.0180310163055307	null	0.8702572394672191	0.8564710975925129	0.8564710975925129	null
TTC37	0.678886296636236	0.707170048928116	0.281048354397277	0.934684051103572	0.7890504107020301	0.46604157423948994	0.063443486700717	0.718887584636365	0.33073491847298997	null
TTC38	0.25139063106202597	0.340244084533002	0.426173768739646	0.0968253919396255	0.9362490704612109	0.606282724115571	0.0160325718909374	0.115306075204251	0.585352577428163	0.42187214265148104
TTC39A	0.294040204796094	0.14349145589512802	0.478095032379545	0.0288880840831662	0.21384896708757103	null	0.0545971397211107	0.0825414353335385	0.653752755285003	0.0621816346718957
TTC39B	0.0897474931517384	0.5336463133814451	0.666821844127609	0.728827432899048	0.798133515656978	0.8579923550183621	0.403457596189096	0.6748702461209859	0.521228537361375	0.8015505521038391
TTC39C	0.770160700999235	null	0.9920877396920909	0.812342169170011	0.941717487760407	null	0.5387868574010051	0.220130056756616	0.9303073621470641	0.50236084155905
TTC4	0.977354655079221	0.33536238789274603	0.9744893736269771	0.490788164489963	0.0961969403147762	null	null	null	0.145854224977229	null
TTC5	0.394858230065704	0.530134531363985	0.24707095325902897	0.344471334324292	0.0350263703432494	0.857620818436623	null	0.19054533329216197	0.6981657337826941	null
TTC6	0.148745390577066	null	null	0.0417989258164407	0.5513046995346321	0.33171716448530797	0.9411895395505141	0.542325008610466	0.0957929241669817	0.199664633363826
TTC7A	0.634917182717828	null	0.7272268886303809	0.897397814981912	0.9425176147717181	0.22207043034775198	0.5801356260128481	0.8599097382246751	0.680338413662687	null
TTC7B	0.21400435033231602	0.888138718548566	0.4756113970494171	0.712720332835713	0.0627275752000607	0.82800894265195	0.688720647047372	0.5002892486567659	0.28602765675700703	0.668395398080043
TTC8	0.877400897584932	0.816439170915376	0.8638294957175301	0.23928939448638198	0.49266651763096797	0.35605521703705395	0.8638294957175301	0.047247427513035005	0.736310091124941	0.34035117604855003
TTC9	0.11599347164205698	0.00035151710462000296	0.06670389600283799	0.105094057708534	0.526128343680081	null	0.343966227146575	0.179457978725255	0.646637047941879	0.0627639646257543
TTC9B	0.21388734771282397	0.830395827399803	0.24292664251212698	0.336092182929103	0.7205459618507131	null	0.548706556755409	0.7349079109758421	0.737182816924112	0.430338296577818
TTC9C	0.0869336942587218	0.0691934410009296	0.0623856609090969	0.321896011100258	0.193959037185242	0.5448631708702	0.0584389343699794	0.643751636049273	0.227189948221171	0.25613604609982105
TTF1	0.524112264974004	0.7978936662562559	0.17612817244865697	0.128159666661637	0.386042923808975	null	0.17612817244865697	0.0373745685718605	0.766583680200174	0.0508462783400253
TTF2	0.0181071303153695	0.5613711330183461	0.14767859386857501	0.270129248128113	0.139018994600009	0.16279848342130498	0.678295043756126	0.181274227412031	0.8012552912602758	0.826389986280402
TTI1	0.6209599540287309	0.778029931651905	0.0908865771449736	0.0849351877840344	0.0720275278322542	null	0.67688674355434	0.7104740798762299	0.7261900013038051	null
TTI2	0.922381127596563	null	0.837718007348719	0.7922008120333159	0.0326655359913323	0.00890873637286904	0.8478911529215601	0.9646816014409959	0.930272119021536	null
TTK	0.0224686102892292	0.4766237044547229	0.0528005468071979	0.0692434981736938	0.8918658854067479	0.99178934574735	0.0528005468071979	0.0692434981736938	0.266890204686214	0.17267480861018802
TTL	0.0537140168432337	null	0.120629862143267	0.59343363627556	0.8329591991494889	null	0.124691939838466	0.21965156823653698	null	0.067333770807205
TTLL1	0.274725818738994	null	0.17328242717004597	0.284970596772371	0.26076372671466197	null	0.17328242717004597	0.435339650164766	0.986159947685505	0.6485223464975071
TTLL10	0.675769205092064	0.358267616552459	0.563839441724343	0.8791471026592059	0.14658384024089302	0.937989243401177	0.6817726355153461	0.8741979577027992	0.19376024605782996	null
TTLL11	0.8775315143867071	0.7395093663286909	0.163118648954884	0.16714525223311302	0.0838865779171173	null	0.645637131253264	0.8024242580532991	0.302426316373063	0.993145187864612
TTLL12	0.469883424905207	0.41070280427307004	0.6696207592696071	0.9040142012197679	0.0322474926839966	null	0.40172350904212295	0.867467347081269	0.41291820022713294	0.348107515384126
TTLL13P	0.8184762460717221	null	0.167074255131456	0.141166383724956	0.524817093340649	null	null	0.511101390250615	0.522094343090872	null
TTLL2	0.953949600912091	null	null	0.334097755995085	0.747552693854009	0.0465917170821368	null	0.225961716517252	0.581207007580932	0.30651101244823103
TTLL3	0.9229485168676349	0.9945995646682709	0.25740215699438895	0.349874553479475	0.0848702949045098	0.406817190682133	0.255018041361622	0.355643894956917	0.7034723761661689	null
TTLL4	0.35744642146521294	0.608938748660975	0.239823088396419	0.19029112337169501	0.112016155174345	0.6044019663241761	0.23746063167494397	0.20379513576708605	0.49688351612874604	0.17196883809764502
TTLL5	0.7377354458749481	0.154787974185066	0.277471438668711	0.477858712730036	0.8439311407365151	0.637828481081683	0.21140195296123002	0.08464339575485	0.33334232731890195	null
TTLL6	0.286950372584886	0.100049047609046	0.8690208120724991	0.919224318445309	0.925660481209148	0.385727143843221	0.5697825546572479	0.971907176018137	0.91577168188654	0.6157383239220761
TTLL7	0.600122659779571	0.8511149419535892	0.6287381005467809	0.5523701600808391	0.19763136409613602	null	0.9291149373586071	0.750931289126727	0.41400591585283203	0.579434795391829
TTLL8	null	0.0156214001803494	0.0263113903551819	0.592864700105621	0.8424859598292671	0.6564144638334711	null	0.276273106247626	0.594588529916317	0.46140401811755105
TTLL9	0.20875064477778402	null	null	0.0963145885040779	0.695343203951844	0.790165005120436	0.133048382210949	0.135410228514403	0.43495957446889294	null
TTN	0.9156992626801049	null	0.324291998022763	0.369740805254	0.27713947997170696	0.6797863743615301	0.9932856480893559	0.11430365595099098	0.336249322927781	null
TTPA	0.9615852014883051	0.28367322625748903	0.40304650504621903	0.77737304563243	0.59856483237933	0.359737325574831	0.40304650504621903	0.736605764951289	0.36796375437332796	0.18650586273877598
TTPAL	0.711097366911543	0.290898408898562	0.446339968450396	0.479087055032832	0.634707334684572	null	0.465424970753055	0.787688545125595	0.5221243762340261	0.343093366520767
TTR	0.7636983473513108	0.9246465952827808	0.0973227101956521	0.570483859226005	0.7438638917134229	0.721479975962338	null	0.207822556748817	null	0.78751893058705
TTYH1	0.783373196990502	0.20630859710020397	0.6999602214929209	0.677440518265944	0.41823501522031703	0.57051567969217	null	null	0.30007907461059397	0.0451065482647989
TTYH2	0.515984746384061	null	null	0.8639678586120629	0.829839155484001	null	0.160324309131158	0.47124558336405203	0.487061610573012	0.9466828690956139
TTYH3	0.7465326792026501	0.9040012962650681	0.7696823117450021	0.501937610611728	0.36955642820000895	null	0.43318200788776	0.601007458729185	0.8497727772157779	0.24485668204510302
TUB	0.0765140873871586	null	0.0367982981793067	0.18740605952525602	0.103793604252644	0.10960899890855498	0.0523789731443309	0.11805479557828501	0.323571039726664	0.090051797296605
TUBA1A	0.39180081431165703	null	0.18560515443602302	0.25235997558088696	0.13254759011853398	null	0.263312989328893	0.324165228199867	0.0951635332631104	0.15117142847207501
TUBA1B	null	null	null	0.150036969189418	0.92088984016932	null	0.837223989173453	null	0.7107349912974309	null
TUBA1C	0.105970600211432	0.882444557674136	0.28152324902653497	0.12372733436286901	0.233566705220243	0.311537177453072	null	null	0.25336402286568205	0.427612509897506
TUBA3C	0.9699987629320871	0.5966667271335239	0.9142402815218821	0.9142402815218821	0.0339539041455603	0.576163919433741	0.30037963758983	0.20237335683352803	0.719361829273068	0.550649985200538
TUBA3D	0.4091194733264121	null	0.8884820351782379	0.8884820351782379	0.615483921056469	0.5046313034254071	null	0.5213447560398039	0.5252804981006961	null
TUBA3E	0.9766521973419251	0.311860377598761	0.31280181429718895	0.49003928330730495	0.42356031858876103	0.38347181425679794	null	0.8759390249432041	0.8243474802352869	null
TUBA4A	0.64460830211623	null	0.0798094099174927	0.14775704904274	0.728178764822192	0.48697328793239797	0.31634127859461103	0.35331577064783903	0.19059673570210997	0.44289395910249096
TUBA4B	0.12261632947386399	null	null	0.701119058991583	0.776597465156255	null	0.103456914845177	0.103456914845177	0.682715844727596	null
TUBA8	0.0634148749662344	0.584134275125306	0.0008265741483607371	0.0034316216553793603	0.0620519815013092	0.0992449266847121	0.36497138994002	0.198549285481816	0.11263343162684598	null
TUBAL3	0.46393424941340705	0.8385649512834871	0.747268248467456	0.0838476784283451	0.306189660673831	0.0247601556998618	null	0.164406399613509	0.367567365778355	0.16406916938698599
TUBB	0.9024333793387209	0.763891715107075	null	null	null	null	null	null	0.59075636409216	0.4936629872324339
TUBB1	0.541743175942844	null	0.45002005068065004	0.7542977523447459	0.5044385963803629	0.46971053272590796	0.45002005068065004	0.802650584044279	0.6818603667504339	0.7931454954451349
TUBB2A	0.0722511256246016	null	0.229598877985273	0.36739260608176	null	null	0.31919432699843703	0.7280650906499191	0.19774951066277602	0.591566032159076
TUBB2B	0.365468740822829	0.596225264941474	0.19910634788907103	0.6942257086101291	0.48162332360404997	null	0.8498819610136379	0.038849536108032004	0.215890342825731	0.7143852078667049
TUBB3	0.47321286515331107	0.9723972018872729	0.8004595924304759	0.898765911455464	0.0580803014391471	0.782944351955553	null	0.34478427085021895	0.9579810448229721	null
TUBB4A	0.422228951022596	null	0.26412847030464803	0.656003701269034	0.7301744205134079	0.126312363191943	0.132789962821483	0.678547374780919	0.8750425629565601	0.8304123607469269
TUBB4B	0.659324565893078	null	0.977792511487915	0.156911501149183	0.6261532480641949	null	0.983456919453433	0.462585304779979	0.41913250507265004	0.43787158108606705
TUBB6	0.8309949237989491	null	0.0977553229163475	0.770590962625631	0.36530053079672203	0.6657439187394821	0.0893057607059824	0.944464997766587	0.0332318077083135	0.9653597096435791
TUBB8	0.585939609222975	0.0742968564815675	0.563815556531316	0.4282741514821579	0.0265971094030287	0.0281740311791084	0.563815556531316	0.0298475098165041	0.7741825409726151	0.9281477345020258
TUBB8P12	null	0.970095769592039	null	null	0.534932467873954	0.7317722775495541	null	null	0.24797290724228502	null
TUBD1	0.20641568660719603	0.205985682536272	0.98858512640741	0.565506205652478	0.27056597506525504	0.656695851530089	0.1893989771824	0.264165026798078	0.391648951245025	0.0258510932517607
TUBE1	0.44263922320505605	null	0.7290069264942192	0.7147132092520421	0.500953339212925	0.6251909579452621	0.9488253376337958	0.9900924257143741	0.00603344488151758	null
TUBG1	null	0.10438226450071601	0.412472902837644	0.7135019553777109	0.529107893196331	0.987373943741386	0.5013628493153761	0.202883816109064	0.443711173706341	null
TUBG2	0.6140970555595561	0.998719629236292	0.212313293341261	0.302580778099308	0.6040896064611939	0.7435852202266049	0.56664263731292	0.6520122401030589	0.7135727308442809	0.5325775372318761
TUBGCP2	0.98138836416888	0.71603394271902	0.222917999592716	0.234638469096465	0.261375769766095	0.220110490004817	0.726936469083734	0.585487668639437	0.105449202973893	null
TUBGCP3	0.883913670970183	0.43827813437247404	0.623859939670715	0.9871402868728979	0.12818460047191801	null	null	null	0.336725245284267	0.0400972371705306
TUBGCP4	0.287684047830928	null	0.6963455158414829	0.509020877093816	0.41843436621715097	0.607627957416803	0.662477250773389	0.148390545398762	0.9958229707475791	null
TUBGCP5	0.0664803462353321	0.10819936091902099	0.390282474314365	0.633197766720172	0.8063219654770559	0.8621023334483922	null	null	0.140488520080831	0.5575591476264959
TUBGCP6	0.704743655781604	0.539566913326228	0.427366423152519	0.47883425002869895	0.131580725465603	null	0.323819326880257	0.278950813121034	0.452811060993926	null
TUFM	0.152824036845211	0.7077821173078079	0.9216491108281991	0.774003920536405	0.7927084592387909	0.92365328719735	0.7854849997606379	0.233502482310763	0.4179171837482771	0.7364367024065509
TUFT1	0.82959714829888	0.0563311980702517	0.426262742028235	0.0855661633328152	0.537152414406344	0.8308988913427429	0.881759158364634	0.9257359201402799	0.126784995829066	0.0447307718238135
TULP1	0.9800361246487901	null	0.451368454330242	0.46217829048631803	0.112644569100536	0.7762069765665279	0.7965195860306701	0.750624185424068	0.5623561149852111	0.27282278310559804
TULP2	0.94399923639771	0.106011456979609	null	0.9050531443593341	0.4697155148711721	0.9833992640104731	0.7540080830326159	0.634607535065227	0.182942864296511	0.751292878603825
TULP3	0.824381692883505	0.9695096398792529	0.6301785163753559	0.8685889822609921	0.832098084769732	0.36485439911356005	null	null	0.7360030453227259	null
TULP4	0.034846071216475996	0.47165623943423296	0.22949866304897604	0.38249060905419796	0.485550175564894	0.533915318987303	null	0.889261445093494	0.8347126759802601	null
TUNAR	0.462045081986981	0.343886507027632	0.491133725163223	0.726484329401788	null	null	null	0.916224084377779	null	0.722664137998063
TUSC1	0.251021359976608	0.0788542618082171	0.192242115314307	0.290622234674696	0.17726172407998603	null	0.192242115314307	0.0799027809791828	0.500622122742153	0.32869628967134806
TUSC2	0.5637288074467449	0.10788934068685099	0.44110908096234397	0.10810476174855	0.7145334576746291	null	0.64889304340512	0.323838276989587	0.916390907125318	0.0419105466645318
TUSC3	0.10047992712865303	0.924922838688744	0.8474937081343471	0.13907422925908	0.515695386456657	null	null	null	0.514769933664078	0.8882468659499889
TUT1	0.428355998561346	null	0.815606049734223	0.8280051442633009	0.712660538636601	null	0.758998372450937	0.49687694190107107	0.897129590033158	null
TUT4	0.375112026865817	null	null	null	0.80361855054775	0.351834842400462	0.421005267121502	0.382400143363133	0.12795185351944502	0.591959316940052
TUT7	0.9652936022700591	0.00014573892227765	null	null	0.7366155930214229	0.6131049768868001	0.0488551209674799	0.0173736586771205	0.505363045577762	0.4091997721389029
TVP23A	0.869726215892957	null	0.99858344181127	0.5041497919882609	0.501608278979616	0.8972479203708058	0.9403331214504449	0.8639680700414171	0.20779152561437902	0.777852751969966
TVP23B	0.870247185116888	0.927768579842148	0.803119319631585	0.5299405888855561	0.778983295279675	null	0.7912375669352959	0.7370761216429309	0.6332547516934929	0.585033371827112
TVP23C	0.387359875170758	null	0.663305119423173	0.27553356105875104	0.234304224124952	null	0.100128026886757	0.488692993618663	0.679207147983181	0.8184311879103281
TVP23C-CDRT4	null	0.0754767998259022	0.8949331306686931	0.9113393007184559	0.291366453115817	null	null	null	0.4437395422743621	0.8184311879103281
TWF1	0.8874162046851372	0.43061533405169	0.882575726622172	0.00418071920221785	0.674978559154724	0.35711642587617204	0.882575726622172	0.0115980228186048	0.6802935159671191	0.6170023507136421
TWF2	0.7660111348225149	null	null	null	0.0940349998395569	null	0.838406948133498	0.10670841230992802	0.22027526688254398	null
TWIST1	0.631997900448979	0.45722732275603706	0.779223929871208	0.21589535831325501	0.570012175898224	0.46258033263962395	0.7340667616275358	0.0978379757393539	null	0.592113622688646
TWIST2	0.719143652084693	0.7335398193115309	0.278628657808692	0.33148226889370597	0.34287949369059695	0.34287949369059695	null	null	null	0.7516671539308621
TWISTNB	0.15217989796574802	0.41373438336509494	0.338142326186429	0.50708465682859	0.7598922510503991	null	0.608898947641114	0.912418187437527	0.309606048019653	0.854354272565358
TWNK	0.0353800811796406	0.745781664698525	null	null	0.7894974435890931	0.9552853547459091	0.8008008601554321	0.9507795360382361	0.311499418022322	null
TWSG1	0.583439106577124	0.160343429765023	0.0778036490368401	0.505149083825906	0.62200640370053	null	0.37048801506623497	0.5584747412148199	0.0281882030033804	0.0628814927401045
TXK	0.6333300788546861	0.323990428402126	0.503523998152014	0.5332750121367279	0.47460086482829494	0.337553447427543	0.5288230584732571	0.739229977304092	0.26108275806285197	0.946985569455372
TXLNA	0.837208815190447	0.401700201603756	0.7844043047117261	0.0324231548376837	0.279194383248146	null	0.828292411678972	0.0932474177299505	0.806628561031567	0.0683615916147775
TXLNB	null	null	0.9151766715695501	0.350154009549011	0.656551533793913	0.415594570453187	null	0.414510832817536	0.23475874979231198	null
TXN	0.9444323531055858	0.0195772570059392	0.8204582315967209	0.8311348674676421	0.888826680016679	null	0.7319180854182379	0.569246520720298	0.39717151066818296	0.226668411087493
TXN2	0.29837365440753805	0.986384102062952	0.9998811585727321	0.828269040268268	0.987665284481905	0.5304815120191579	0.997342973685479	0.896967496864896	0.898568932150775	0.515964976466658
TXNDC11	0.9408333030291709	null	0.457290531711334	0.154551910342274	0.685279507110116	null	0.9350214367908379	0.10446799408488801	0.43017709141241706	null
TXNDC12	0.528544712018447	0.49652544645512103	0.7086378975258181	0.910185853712533	0.23362043094757698	null	0.312214540559416	0.486911394446738	0.983321947341619	null
TXNDC15	0.19375725246495298	0.127629810866866	0.763942762292068	0.21899108874854897	0.48172334891913304	null	0.8275833220982071	0.395281733414265	0.38906305645931	0.345085226388921
TXNDC16	0.512671113847177	0.372468411195641	0.934989724494922	0.268525386091262	0.623120376611936	null	null	0.41688751501280097	0.29666931379156997	0.8551179052689492
TXNDC17	0.867955766961468	null	null	null	0.274316647542025	null	0.3647109940762871	0.49816626620808296	0.788632300202484	null
TXNDC2	0.475528652732365	0.561521354218459	0.45388521349906297	0.460217292701096	0.255702042272545	null	0.289698546183068	0.27433683016022	0.314071265813912	0.517438396495443
TXNDC5	0.72992871135763	null	0.597052216797529	0.32679274463701397	0.0187196498749803	null	0.601782354031539	0.0414157982338068	0.320601778198102	null
TXNDC8	0.38717374439867996	0.329987788335349	null	null	0.12621491849365502	0.7485405013984069	0.5749724785856071	0.5106395206748211	0.9403630845033659	0.45475029830941
TXNDC9	0.941496450193202	null	0.14796753918899402	0.105091397208129	0.47636283318317296	null	0.39877956043357105	0.620307440668979	0.5650248577560899	null
TXNIP	0.0452514174234658	0.222225568591458	0.0443101227792536	0.30467905001574197	0.162421285583249	null	0.0937731645506801	0.26017914962916894	0.153670950131216	0.37139190925293103
TXNL1	0.36768349411759205	0.3847736047043379	0.47913828198460207	0.43624273907891103	0.0476613908940593	null	0.135025963902181	0.205597209156885	0.3560127124852379	null
TXNL4A	0.9107932027128158	null	0.84032779997108	0.592493561155745	null	null	0.0123185236270804	0.328322146333432	0.27476204960023703	0.349499203354951
TXNL4B	0.90548499551045	0.19897767970035699	0.759512907669853	0.0776022934632816	0.790550329604543	0.25791541219994396	0.166403173396499	0.6264499564420749	0.549182186070069	null
TXNRD1	0.119273976143946	0.617867832972631	0.310273877255406	0.394016852746183	0.07173203565852801	0.45697049668778295	0.6649763366532221	0.0409444424670015	0.7247652400899641	0.13641795771642698
TXNRD2	0.493388325338426	0.41655168547532295	0.518390212458118	0.409536149372983	0.324793590718234	0.9608951626716791	0.723516185815716	0.96184342828525	0.551639624129573	null
TXNRD3	0.656431961878589	0.234576506379705	0.793611555688014	0.694913327167844	0.7237701364650171	0.399911206452905	0.793611555688014	0.9264876258242459	0.8374262521974499	0.35077971504928296
TYK2	0.7194540324796859	0.5883837889618471	0.546373037119013	0.806466029191636	0.695601894206236	0.5335892584380599	0.66528501979972	0.806561775279125	0.0493796689570075	0.830221500563447
TYMP	0.487257306462615	null	null	null	0.15497045839553197	0.0536312262429456	0.585334809520268	0.631729588492172	0.7480261646971079	null
TYMS	null	null	0.6061632331324929	0.42142851869756104	0.536465316937478	null	0.148096544085051	0.0512457313505392	0.662425327276837	null
TYR	0.946642310552895	0.769352272476	null	0.973220639274657	0.23946591725137195	0.193120612333994	0.7144275646395529	0.13471776841986802	0.9071118118488909	0.6618231389882622
TYRO3	0.0190307668613574	0.783872489502185	0.6282401146401669	0.42745080831631294	0.181243882016502	0.846871061176116	0.582530015183539	0.580647328507979	0.162284580820488	0.0867193088904548
TYROBP	0.29926157962017996	null	null	null	0.0599298265193897	0.0246811280624424	0.3660547980076189	0.36669976001749394	0.600582479240379	0.320373149158151
TYRP1	null	null	0.9306597828472769	0.9953189560642409	0.596135219810724	0.555187674500549	null	0.6960799896642579	0.30681271178459996	0.07875525230364501
TYSND1	0.0679346685799791	0.7158076707986791	null	0.587110158818025	0.958743657141157	0.11126424124942999	0.974222050577082	0.21467613343106	0.9782558623926859	null
TYW1	0.287341988678824	0.349756008345028	0.8195124588970328	0.9384840139479179	0.522642932108363	0.6098105325947161	0.115480617417662	0.9697995502988019	0.9089064394952441	0.8116201521992241
TYW1B	0.352080413530767	0.9696048294392992	0.38410714857882394	0.13925696627384698	0.686996894775193	0.0661416273893114	0.38410714857882394	0.599958301264234	0.507855787782657	0.5099639076008959
TYW3	0.40078162863089895	0.48791971221196706	null	null	0.49411661318216293	null	0.45592918249237396	0.47841009112733707	0.512747164628274	null
TYW5	0.597510637036874	0.0734415489470643	0.655146882361437	0.31771180338117305	0.654442259850927	null	0.9865536562169291	0.262537286036533	0.7439628966154092	null
U2AF1	null	null	0.6211513963547349	0.641606238494484	null	null	null	null	null	null
U2AF1L4	0.5237649755916671	null	0.584858439368864	0.345897941700555	0.523957381586421	0.118948835632905	0.7466736346463839	0.7757693782751339	0.562736821474191	0.974034123335298
U2AF2	0.45893432124317207	null	0.3403587992538761	0.0295313414544155	0.964273359870683	0.29257564947138803	0.33950417234632	0.24170834665893398	0.436479346166458	null
U2SURP	0.284217239792197	0.641456049227296	0.126189303761014	0.16517448953351	0.568381972049131	null	0.0579077929255578	0.0753256428593823	0.717958230577191	null
UACA	0.0117925212408492	0.269627291177107	0.9209094123070759	0.689777110969268	0.290205650960536	0.00278819927767127	null	null	0.39525714056459704	0.47784874219788204
UAP1	0.7240451689335591	0.556042031984463	0.7458897758617142	0.6817087502797641	0.41107399122678007	null	0.9286805103814458	0.702488585513609	0.0523689899528585	0.768271520063368
UAP1L1	0.295515740646835	0.066138839494007	0.896301061259942	0.0447456348666508	0.9161755295406508	null	0.902305557182415	0.0831682013499202	0.101855778012657	0.7366917739300309
UBA2	0.38382755659813894	0.653620075552907	0.42782296537699105	0.46126699819031897	0.394658816803776	null	0.0702070364566437	0.43288365053166206	0.8757127916261129	0.4652184859514579
UBA3	null	null	null	null	0.275107431431846	null	0.000447766182081866	0.217270795531038	0.312106226164601	0.0341387586126599
UBA5	0.0606433545393863	null	0.51158421720015	0.0796299148927323	0.9625908820038259	0.779960550710879	0.423304631921404	0.6183920119786789	0.278305914379849	null
UBA52	0.504822232748133	0.601798217280704	0.956211117430808	0.758626785142695	0.0273426307614301	null	0.9431318740698779	0.279582190663666	0.518871285303332	0.627819009088373
UBA6	0.32641545117533804	0.57441562142077	0.411689134849709	0.698513019449684	0.833792341881593	null	0.282753735597681	0.39952402343783294	0.647960224565729	0.432120011895198
UBA7	0.9494117834360399	0.34989045084757103	0.996016436403081	0.7588536088551541	0.5992697504438311	0.251821226944839	0.8615660976763091	0.8095172922753849	0.781392104987265	0.277120341597361
UBAC1	0.617064768411941	0.992573669302585	0.0311104721863387	0.16899616920488197	0.0535192639454061	null	0.0280265019321799	0.172215805782961	0.06388568280558901	0.9199110018306509
UBAC2	0.494532659544527	0.5787820675679959	0.7859946086032729	0.185692040832268	0.181257475466076	0.9509602877051521	0.828391499125963	0.10733118513654198	0.48749508003897996	0.877422908772226
UBALD1	0.18596360194123998	0.815028476999747	null	null	0.0129842380386838	null	0.24907751414838397	0.765034361260226	0.43516982577700103	0.218709075335777
UBALD2	0.8326530810077509	0.9713676500823442	0.9978893921178541	0.999340604245651	0.858461916887132	null	0.834518413285006	0.761606812604557	0.997501894174457	0.833751789107677
UBAP1	0.846033109650418	null	0.9541847912226	0.7453892366638729	0.6457749827268741	null	0.9541847912226	0.700396211067992	0.510274273509662	0.9294452777892901
UBAP1L	0.35820689416136	0.326739529795207	null	0.859153945883153	0.596385798704634	null	0.46091504185991206	0.954124902006373	0.0187061889181938	0.640724385536104
UBAP2	0.7777328294586422	0.8609329108870452	0.5576743360661	0.42225644270663	0.136137218911473	null	0.45388545809871794	0.696650988818167	0.8034466892562421	0.181164504382994
UBAP2L	0.885556572090651	null	0.479364540839123	0.2048537782396	0.474364400566378	null	0.908609646273552	0.9529654725250201	0.0188802158415069	null
UBASH3A	0.658919546070914	0.888834572910369	0.0351023107345401	0.0534646438397313	0.0032197122097164	0.221646299730225	0.0128984074527225	0.0339151481685495	0.563121142943998	0.8380473552685401
UBASH3B	0.747563641059133	null	0.338145265489288	0.8705065100702091	0.0546815627503043	0.597150719476671	0.170377881713928	0.23470283086839602	0.446180735138288	0.34048665785566395
UBB	0.8965453820779309	0.641139720024454	0.7415614726242858	0.843813281384313	null	null	0.690444663967362	0.9044086036813951	0.665165283932365	0.791945003389266
UBC	0.928915426675385	0.412794925409052	0.9157850909426141	0.84655175649272	0.9761080226797559	0.881507096854423	0.988481190980133	0.9915982824080649	0.9339315132195429	0.5803414686517621
UBD	0.571546822065241	null	null	null	0.37112179625532793	null	null	null	0.8036520083984359	null
UBE2B	0.301479661469408	0.9329963680494531	null	null	null	null	0.643203646070439	0.0217361774189218	0.469730428812174	0.493435928276486
UBE2C	0.0713700205948218	0.22971929943298702	0.18919901813531	0.708176768699795	0.480356423070078	0.994461143945058	0.19358034591445603	0.8572123987287271	0.936564536738042	null
UBE2D1	0.319821534065519	0.7776346865759171	0.950345065671686	0.489173200232249	null	null	0.5895714092538771	0.236355517803312	null	0.352485878255844
UBE2D2	0.684478992264764	0.0313636676391593	0.511644087532141	0.8808983179200821	null	null	0.383898106780181	0.6897607743657079	null	0.0846058808468904
UBE2D3	0.404573444900385	0.6730787572998279	0.8823111819363509	0.958877580293856	0.792370780376648	null	0.896172813410127	0.964424911896057	null	null
UBE2D4	0.174171842906477	null	null	0.29791469000801196	0.0873591237994913	0.974398790570315	0.7477358456759781	0.766649592866899	0.0779286137149923	null
UBE2E1	0.9271788402113891	null	0.553234952769465	0.0519750907846068	null	null	0.9410224055811371	0.0359430005428697	0.29728447833569105	null
UBE2E2	0.276002857648224	0.289916825113585	0.414428094428307	0.453671142305994	0.241702604662115	null	0.491094593503531	0.5870526309124561	0.9141673124777671	0.37007489051785797
UBE2E3	0.8046453582415241	0.374521952432421	0.968360009151707	0.375144040607671	0.49291293999330604	null	0.9641276802740278	0.0117184251391075	0.0037450064119929297	0.0410558145533371
UBE2F	0.9692750768236751	null	0.491050636066795	0.45283270507908396	0.0868224122424278	null	0.45551366938406296	0.8411773570390841	0.728341421312754	0.290791175804698
UBE2F-SCLY	0.415369507331938	null	null	null	0.304764461029367	0.841409374989019	null	null	0.26604986391182	0.286069296624762
UBE2G1	0.701581732211035	0.6000756822884971	null	null	0.6816292763063889	null	0.45559463424821506	0.7310051061453129	0.932671584531461	0.29630866157743396
UBE2G2	0.430762718982529	0.186147029341526	0.44654622930034005	0.283486584501127	null	null	0.7627485020984159	0.8465739415307859	0.0129972777337354	0.406485621384181
UBE2H	0.964792609673485	0.8033694297954541	0.657849486057972	0.973385709902122	null	null	0.518774627242473	0.362232591799635	0.49040282053718	0.104814907944592
UBE2I	0.19344028414447897	0.251196227214727	0.154495808816988	0.0188112166811478	null	null	0.0329485330998419	0.00501900825911727	0.775498769504019	null
UBE2J1	0.898782006003869	0.295019958005027	0.27924884359707897	0.380430138045367	0.00208296435634425	null	0.16964177616157997	0.0862377424351352	0.827543422877864	0.31846047403402505
UBE2J2	0.5158376788281529	0.00437176580732435	0.342854177513481	0.45828887557752795	0.661923972355686	null	0.342854177513481	0.501693484143468	0.983770274070251	0.8390847849476999
UBE2K	0.0712300613031959	0.914573732580141	0.41839379957419703	0.4683315836759221	null	null	0.42439573846304207	0.45894701709019703	null	0.454779577395598
UBE2L3	0.6237015850922889	0.91308742405329	0.5722590819372729	0.21640764051417197	null	null	null	null	null	null
UBE2L5	0.31439681339894	0.6175888726707789	null	0.17724055194233998	0.0409865454295473	null	null	0.486156556683312	0.43194315229051294	0.929872649514256
UBE2L6	0.23878952883838697	0.0684418514098757	0.458302708194796	0.40153657263567893	0.19708927056781103	0.382855987085463	0.458302708194796	0.402314559260443	0.456248407768272	0.269377444511298
UBE2M	0.955645570155826	null	0.48073731940171704	0.7001297970116851	0.0294503193915348	null	0.23456938108470898	0.487821746378432	null	0.7701536372696629
UBE2N	0.516031445407794	null	0.40863923554863796	0.22535991934168698	0.5742732079981889	null	0.599821885505145	0.528489631610595	0.6746875583856529	0.410738418769204
UBE2O	0.565580816041669	0.5411320596686621	0.678165716153491	0.941525710817941	0.456149726344219	0.48928402974724894	0.36687806420128294	0.659151148586577	0.18507688479664397	0.8623449491761
UBE2Q1	0.076179360752114	0.303557313205026	0.9073898326161629	0.331281970091214	0.9181608887588342	null	0.953503466476593	0.992822182081318	0.810350978690299	0.981812786717351
UBE2Q2	0.6697820176129949	0.47151696465932896	0.545247612937022	0.34043310265663296	0.545419166526632	null	0.545247612937022	0.646553781821514	0.274462960544996	0.30026636414951197
UBE2Q2L	null	null	null	null	0.8737781353207099	null	null	null	null	null
UBE2QL1	0.9412297996084592	0.874109299392397	null	0.633004228269852	null	null	0.49864952546296	0.318320457034314	0.3729278027307029	0.585604223430934
UBE2R2	0.305776857057083	0.7688080510593109	0.744527022085649	0.7647489701502169	0.905231014663177	null	0.78329503684332	0.819448066579227	0.34987812634454696	null
UBE2S	0.494912621371682	null	0.7122233367784859	0.49658578507569107	0.22049597659209602	0.713652245226781	0.7122233367784859	0.4131932842658211	0.8205710080099019	0.987017841980145
UBE2T	0.115721260712935	0.30136840618263	0.9421898775718192	0.311811229909443	0.514602442565322	0.514602442565322	0.9421898775718192	0.31792078019248904	null	0.274689038015521
UBE2U	0.9700170519442579	0.9371201938045279	null	0.50679148048848	0.402392329936387	0.441394297678096	0.17252561800931698	0.28826312464828396	0.63160012706133	0.507513642416949
UBE2V1	0.598375706598718	0.26242759853078695	0.425526433296985	0.862562845337219	0.6988499748575849	null	0.39534888219411	0.412470273081134	0.532147385062584	null
UBE2V2	0.6180291743874871	0.3526034083269651	null	null	null	null	0.8407246184164459	0.402168046671163	0.721153089037063	0.128491221662224
UBE2W	0.201413173810043	null	0.509295738897882	0.24112897081787302	0.565245366301768	null	0.13166286185935	0.13166286185935	0.12271847627886201	0.38491628260802097
UBE2Z	0.33715400991335	0.0723174405909444	0.026387596595157003	0.329362045205135	0.7018645905598461	null	0.0558169897772567	0.294943963075181	0.6471452140445171	0.19627456581452102
UBE3A	0.6085195998381651	null	0.343191944031478	0.444183444830909	0.265816241636031	0.0219461698489034	0.49370896665954	0.5887432088027629	0.0699341710216882	0.7880838753372
UBE3B	0.26483971207601303	0.252228431299095	null	0.665603216241306	0.372240434873289	0.948408343820319	0.856314986460335	0.35409487308982796	0.5342580936042071	0.43730120171756
UBE3C	0.416487834735117	0.78524789419412	0.30852052653605105	0.35645911230731003	0.0187239062967992	null	0.29629502758355	0.288338866455425	0.19240312509359603	0.764110777699005
UBE3D	0.652881368459866	0.39637098916646796	0.7409719482176659	0.351035245210317	0.6630325737663559	null	0.7409719482176659	0.361827638963131	0.32815835929574394	0.368432588293802
UBE4A	0.184409728853978	null	0.143857579874674	0.29705574515432803	0.570840514497057	null	0.0325965795126646	0.16640706889121598	0.0218428908453474	0.0276415069203795
UBE4B	0.419565541674058	0.0208155687535226	0.889914690046364	0.351961563284323	0.0514704012464906	null	0.6763795146145931	0.587231181554505	0.11105470214050399	0.960227925664052
UBFD1	0.47039123438735797	0.467361652771319	0.594719782812413	0.919874656775867	0.7437107259330908	0.575752262022986	0.483421983220611	0.666225685269542	0.25080261886650196	null
UBIAD1	0.24530135651257	0.105650498115547	null	null	0.775775536609717	null	0.6660310991933671	0.723377638659437	0.5872711194596469	0.887939260584811
UBL3	0.938900739038782	0.940221276081679	0.945475340246915	0.290585475879723	null	null	0.9071956101832429	0.745362376716149	0.378241990095391	0.18478913791144397
UBL4B	0.0817354213556871	0.9809268626065458	null	0.640072416789015	0.0485490072570091	null	0.9533956704271379	0.0423608905044566	0.771806294574043	0.0430486535819111
UBL5	0.685370542038956	0.8776813421441321	null	null	0.921728115130783	null	0.47132523146141997	0.944496408137123	null	0.792124503972082
UBL7	0.568903674090278	0.174089294886333	0.805587814833211	0.34820239931460806	0.195194411514713	null	null	null	0.26287111155090803	null
UBLCP1	0.295093610476519	0.37187195907579995	null	null	0.430956382964501	null	0.575259670489065	0.0730527723880423	0.6855647008569791	0.7357336239710459
UBN1	0.8743073959138149	null	0.630370634282643	0.6658497094595911	0.117139341563136	null	0.695224526280562	0.9371557174612429	0.644414248310439	null
UBN2	0.4822196358469939	0.582494646634256	0.929147425383571	0.435854562011864	0.741085497113366	null	0.856518355554003	0.452524537234177	0.606180208569746	0.488591423957979
UBOX5	0.9824163313853019	null	0.9432217778145521	0.8907897300918091	0.163376669586913	0.165281130274593	0.7006668104012119	0.8878044670740379	0.146530139344294	0.721673434316759
UBP1	0.30125952092332203	0.46945279846741705	0.293719004992954	0.22027350604341198	0.754714672487476	null	0.29022290275668294	0.23704321643323	0.197178047596428	0.192088721822798
UBQLN1	0.7493774446132909	0.7629916277482242	null	null	0.0162909392715942	null	0.5161193089324639	0.602792719302376	0.485193901502645	null
UBQLN3	0.665068862783886	null	0.422961345254889	0.422961345254889	0.8860613133386059	0.26429803729858803	0.8895856137167559	0.589722102035769	0.137446109910754	null
UBQLN4	0.775438098254606	0.0562435394957486	0.433636052462757	0.32290661075064697	0.568923262246036	null	0.275248892623874	0.16723549896988502	0.181626857423166	0.313858675428299
UBQLNL	0.18047591619354897	null	0.445227227995424	null	0.669271834553034	0.9456638617239359	null	0.9528238009501291	0.9638384360735128	null
UBR1	0.447627575321991	0.34010153521125397	0.726641979204407	0.988733545237198	0.16777696396784	0.23289216753259498	0.682307361917376	0.895533299117749	0.4923449215739021	null
UBR2	0.8769864283883941	0.33730877584551094	0.6045143464989761	0.526026126926594	0.296956785613125	0.10842824720315301	0.264571326476908	0.230242774723096	0.817453540407577	0.769815932179802
UBR3	0.6470798332295129	0.0141865952732051	0.358047486916655	0.10644282740752499	0.6583847263660361	null	0.358047486916655	0.0660435851487028	0.203504990973866	0.922173064629105
UBR4	0.685481284112221	null	0.0202569206142027	0.498918701529562	0.999850863639416	0.5852617221563101	0.36996412130066103	0.88295345512882	0.7306291573688771	0.0205058576028274
UBR5	0.840446716419062	null	0.987385968385614	0.9708974134059281	0.7733984370007192	0.0217561428842845	0.9567107607874599	0.924874922580865	0.581940657328311	0.679422168748364
UBR7	0.846214002229316	0.529903792408247	null	0.454959351356156	0.18710827613973002	null	null	null	null	null
UBTD1	0.261602999666462	0.524647556714762	null	null	0.142971876894608	0.6664080843168061	0.35539040726016796	0.35638974362633796	0.26714233778316504	0.0406174900915368
UBTD2	0.17634482905838397	0.103395644768319	0.407170220771021	0.447636420788367	0.09654596538451402	null	0.8352727766492091	0.6530131741434311	0.154781786949099	0.591206517357212
UBTF	0.313795834004595	null	0.263185500064767	0.573217513790677	0.8393687395026559	0.9083277718915029	0.40511055419539793	0.498050959957909	0.10415640921860901	null
UBXN1	0.377118953868594	0.0401411144585866	0.947135306459976	0.37661969351025393	0.7039103756342091	null	0.947135306459976	0.513706770240806	0.4688277601443	0.678539931118053
UBXN10	0.995643161568824	0.8438819140556899	0.0378728201577759	0.854786374765978	0.9548022227503741	0.26656583749004104	0.0552046128696915	0.709592029846085	null	null
UBXN11	0.386333785892675	null	0.30788070458468797	0.366721482487937	0.603415446665049	0.9682771981573342	0.202973819365516	0.43588241009975104	0.45980118105620005	null
UBXN2A	0.047923778730202	0.818236716145852	0.30639479765913	0.0672290029041966	0.571470455928861	null	0.29284346233283504	0.18932456103929898	0.22893095607417396	0.138306044384988
UBXN2B	0.627207569709099	0.39975637500600897	0.610327284591728	0.750921994830759	0.0409401953990275	null	0.7587101795709541	0.277293658638636	0.680929734115051	0.501788443260995
UBXN4	0.7401250656994571	0.893915454591665	0.530359934205982	0.8234686651650059	0.8212454287445969	null	0.525483528806875	0.48370899100182796	0.849152578052068	0.254479441285428
UBXN6	0.611440201014	null	0.6005352251843051	0.977226056132523	0.27735945331645695	0.584598169532573	0.815238379442452	0.545879657616378	0.931224105392848	null
UBXN7	0.9457504073242141	0.6658794110236971	0.597922617694232	0.8714695126872142	0.33884984256200895	null	0.763379723823701	0.562812047153345	0.522009209292239	null
UBXN8	0.6054590237162231	0.9802717370335859	0.21656760141481998	0.6123723006334449	0.43663387743120596	null	null	0.670212037054735	0.272061100216807	0.9972613671049521
UCHL1	0.0118705732273476	0.564878780952295	0.0366616373208082	0.126692328498151	0.9321804080488941	null	0.0366616373208082	0.11874187556298699	0.28624155586384004	null
UCHL3	0.979530838009308	null	null	0.0396693339268395	0.297717234426172	null	0.9664404744382259	0.9541014359683059	null	0.348975751974863
UCHL5	0.841898092338917	0.44092430953164	0.560688419218171	0.7145932743647629	0.46013333087368397	null	0.532551713793342	0.39696479058126005	0.23455851560273602	null
UCK1	0.400468141690884	null	0.8933220935528392	0.649568802032156	0.492346557932946	null	0.8677697798705308	0.7022161045948321	0.0960957291733155	0.28630420782542
UCK2	0.0220048662910441	0.233523180340335	0.7841160728419959	0.8847300006246479	0.49474007008394205	null	0.78168697668791	0.7769550679157579	0.46651049938303396	null
UCKL1	0.9346874408094209	0.409030913616701	0.8374631238090459	0.47131843540771795	0.5667894890119821	0.954284134839818	0.352767546027603	0.570176764224062	0.17040591241560596	null
UCMA	0.8533504454397499	0.963718618682675	null	0.42744113604438	0.689526965560654	null	null	0.158201365410205	0.941646989671894	0.7822569255308249
UCN	0.25061776871040603	null	null	null	0.0266665280285827	null	null	0.49046167431233206	0.8705004601361999	null
UCN2	0.19428228073572198	null	null	0.310886141978148	0.8284562593298	null	0.0874575471373875	0.109522236334594	0.7485443059069631	null
UCN3	0.26685665402486203	0.849566897664983	null	0.6037821491076851	0.9989129108526279	null	0.41122369524940605	0.16900509888945003	0.970544355746544	0.240010743121203
UCP1	0.5957028490304921	0.9427672055184241	null	0.47287801584468797	0.829046495552411	0.7415823047842701	null	0.48805685804442206	0.0447223132636663	0.145343377842134
UCP2	0.327276076843262	0.781090948972788	0.47257694350665597	0.796596617088169	0.8753529536517259	0.7565410205797741	0.34180210935596994	0.5637789990142851	null	0.253612519161481
UCP3	0.977093120272389	0.913445323181198	0.0891513147825136	0.6103920390802111	0.0954898741110558	0.8813330010790691	0.0329275186799183	0.27801096769064004	0.501979605332518	0.47732832751128795
UEVLD	0.8143437194100459	0.926300937569979	0.8473129427469058	0.88346646393403	0.271001158022996	0.622807745192008	0.8473129427469058	0.8678252336098801	0.5818514086220279	0.8466492675810021
UFC1	null	null	0.7811485210467259	0.9629337087931509	0.639139737870645	null	0.074715352545304	0.678678386986501	0.00812395605349048	null
UFD1	0.40378843084044	null	0.8636619493759922	0.9344820141011558	0.22976871411208802	0.0267776331323168	0.8251552640631349	0.6646020020288499	0.3785382949302321	0.7567898619580591
UFL1	0.390966743441274	0.231144573366911	0.20241160826594098	0.786684369321498	0.0244313325309822	null	0.20241160826594098	0.8567059790962142	0.194211693086475	0.0952571984437736
UFM1	0.0738401104191155	0.0819215204405833	0.0632539204231511	0.0486414879579113	null	0.37698730040163897	0.0654506916602351	0.080162002676914	0.0624301780234571	null
UFSP1	0.58048696753779	null	null	0.885486662952379	0.295113834317747	0.304769116992461	0.35728918607075105	0.5544451300925981	0.659642081656609	null
UFSP2	0.502347006464178	null	0.341843697347446	0.7224563399455229	0.7907601445543471	0.240126923394115	0.6681080532175029	0.695560098302878	0.269161544180709	0.312602630350102
UGCG	0.36996517542263896	0.144246194845554	0.625451750822359	0.670404616380934	0.777709413047047	null	0.5121907934342229	0.6325627783120931	0.502148187585153	0.67083510262649
UGDH	0.00457115076452441	0.0035888361890514795	null	null	0.47377747157639705	0.33004363945120196	0.6185524226632221	0.0418113934659998	0.8329257948517759	null
UGGT1	0.41987824529734097	0.310150764934139	0.557716161674165	0.689236107763967	0.9469076880539841	0.524571670760614	0.524221530849344	0.158171256215087	0.32054145538829	0.7181422561129521
UGGT2	0.09473995165673599	0.656715815843951	0.8212159910945341	0.181828365050124	0.00559837702572419	0.9607824220487831	0.8525402882978609	0.11137472898831699	0.24308440333512898	0.38195992456849603
UGP2	0.345733135874926	0.9452908045582551	0.45043681095942495	0.6446345650955961	0.20825326729111898	0.48042591279665003	0.460153426801335	0.37301438954134897	0.269341969805969	0.7892612136509709
UGT1A1	0.21288078317406603	0.424435185023839	0.5840816728307701	0.651379933737585	0.0574199907767421	0.8760778101253299	0.24857286107992702	0.26218881006518496	0.321082454901789	null
UGT1A10	0.0407555426447155	0.524948500481961	null	0.0384832782429366	0.570711777611962	0.53870142081451	0.44275322012747603	0.9486589240198628	0.7430300531949641	null
UGT1A3	0.0434281097147879	0.424435185023839	null	0.913319565136535	0.282284629455109	0.8760778101253299	null	0.20315621857228897	0.710847905542116	null
UGT1A4	0.9533764245847041	0.424435185023839	null	0.581227324992296	0.5877847865421489	0.8239350857825029	0.7468506302350759	0.8660909484224629	0.762075381505364	null
UGT1A5	null	0.424435185023839	0.7636365004102901	0.901279659617604	0.6436326168636949	0.8260648919110709	0.120131106842239	0.437900825361076	0.783787480613131	null
UGT1A6	0.10320514290521499	0.424435185023839	0.0654037743096333	0.7865917294079359	0.630182352788359	0.927053951493193	0.454883895699881	0.0943135549812604	0.937708478344782	null
UGT1A7	0.852998740747997	0.424435185023839	0.434768121918801	0.649279977900173	0.7206224479412121	0.35770368218924997	null	0.899836983563346	0.939923302101935	null
UGT1A8	0.384029905456514	0.524948500481961	null	0.384029905456514	0.303851937598114	0.126902235347748	null	0.23725681660746897	0.7528108212183979	0.846394407726505
UGT1A9	null	0.424435185023839	null	null	0.5755432282323499	0.46367529207839503	0.846794981501895	0.7993970755058589	0.9329250542065899	null
UGT2A1	0.7785344391503879	0.676321706798083	null	null	0.110899294669877	0.4717401300087021	0.603827746716584	0.78450884145178	0.932465876276307	0.10926734298354498
UGT2A2	null	null	null	null	0.17376841511526903	0.5983187147380071	null	null	0.8819883196078131	null
UGT2A3	0.606269557019746	0.536854803963151	0.589278330461597	0.37637379220686296	0.728152026224074	0.598503143638794	null	0.5252415894889629	0.717109458187407	0.41014317544481704
UGT2B10	0.6287693631469771	0.259840933523386	null	null	0.5466658782814311	0.07796245984732901	null	null	0.0275466414542616	0.0135761347828587
UGT2B11	null	null	null	null	0.9602063177686959	0.0058700732477921	null	null	0.46564720085038497	null
UGT2B15	0.0850257488156625	0.390258993442288	null	0.79648675099282	0.5469785077230479	0.31903485082122496	null	null	0.900812418712544	0.9361477408063421
UGT2B17	null	null	null	0.426538122305829	null	null	null	null	null	null
UGT2B28	null	null	0.0792392898490011	0.10559143860332001	null	null	null	null	null	null
UGT2B4	0.127112609090596	0.5595717220589661	null	0.9516315897763309	0.944696299301105	0.0898362698799857	null	0.12859788806464698	0.21048521996548197	0.33897005847926803
UGT2B7	0.471805057615183	0.665551241045078	0.476855634659568	0.859811724766206	0.20161397350008	0.16876096415366698	0.397561065374956	0.0139618588977024	0.691667928473918	0.48672141983760797
UGT3A1	0.267278124831103	0.9439613761779971	0.9733149579213759	0.8610324589655679	0.6776029764841179	0.897299594974743	null	0.62603221978396	0.0509028897806045	0.643982914432914
UGT3A2	0.131548057745762	0.310337310559237	0.99047691482182	0.130737745306617	0.31904919276250104	0.7613659025044159	null	0.866840269599881	0.6424617092398069	0.7752715216510301
UGT8	0.7102748322330309	0.15914767639729402	0.276256929082403	0.608386504452011	0.37011067867005	0.351425374800737	0.269199091301671	0.530100085720781	0.722851921223297	0.233504552021555
UHMK1	0.697309421848137	0.12940446310810902	0.6833620947871301	0.510207530841759	0.7133092809370241	null	0.541341582431089	0.44164463074396904	0.99340392802579	0.25498521655956
UHRF1	0.9181069459521	0.8977790658051759	0.333366099922774	0.937258804345379	0.0697653129861109	null	0.225109240447114	0.540664568281016	0.48830940025338	0.0685725688596749
UHRF1BP1	0.20641914738441103	null	0.13339724799981	0.9096174797657021	0.8778339643373541	0.7434352909230949	0.0488384993760621	0.17943692100170602	0.98694444850536	0.473515812518849
UHRF1BP1L	0.0680685808807765	null	0.10932486073390199	0.273274801117507	0.391038947025623	0.524543837008723	0.118372149656411	0.0930427444054716	0.7640135823861921	0.4603751682705639
UHRF2	0.32202698545782105	0.376903780867688	0.683273900902002	0.543324568505735	0.38543683074561297	0.549434829489707	0.561056309035518	0.6379158285123511	0.17646433708839998	0.694323478400186
UIMC1	0.9159741795567501	0.8051618569972941	0.839538930522874	0.911590689678391	0.930948548931634	null	0.0320284402341708	0.5492527464943039	0.813410803097379	null
ULBP1	0.6304954039752889	0.6871591201921929	0.462666299721538	0.18803316072688603	0.22740922704732	null	0.530470859945026	0.405848241877634	0.138428829954615	0.271591097184656
ULBP2	0.26662657386204897	0.793601876919468	0.696870219819464	0.477424712306085	0.202621961427351	null	0.940090789586098	0.959725019672021	0.24333842846035297	0.960603662483515
ULBP3	0.6243667955952249	0.52945175549315	0.5143571459278801	0.30619576509967794	0.591108458967331	null	0.5848309136566879	0.314704539870775	0.8243313098644051	0.238637553372462
ULK1	0.42598891781692794	0.990834241122563	0.5047757064818571	0.507170544006769	0.932902969069967	null	0.5047757064818571	0.7626534759978941	0.871828971471817	0.162938473535306
ULK2	0.8862583382878579	0.882074163227647	null	0.138356511045043	0.24039444036642899	0.686071469226716	0.929884214047178	0.906105670013977	0.9758715112389399	0.9977510753561479
ULK3	0.7748722257288149	0.128010397751163	0.914689363740465	0.560794705271228	0.8282852291010401	0.706393188028296	0.8951289360978991	0.6554458217588609	0.199375023963974	null
ULK4	0.5681077642033749	null	0.7848774370489459	0.7298915597149879	0.35986635764252295	0.840603547422476	0.638688032193651	0.519814110160981	0.10971862881729198	0.519368011999637
UMAD1	null	null	0.5489167596911471	0.6840185398072111	0.113355287654825	null	null	null	0.706457785421102	null
UMOD	0.624109073286341	0.830781952210782	0.7690158826927759	0.728416582679871	0.569367745132801	0.491495092456312	0.754218831883689	0.45818763080254493	0.0241844106411373	0.5528485146003249
UMODL1	0.8297943428222511	0.787678030387695	0.499994236365085	0.449783251217828	0.43917166920601597	0.26068213968643805	0.37383464723859294	0.8513178889908759	0.8649698536027192	0.545928386934229
UMPS	0.8097622201546891	0.938209944324134	0.7476214121271071	0.4721911117282	0.7983708045451858	0.2344466408776	0.6464305996914941	0.8582025332800391	0.8025296453921621	0.246920105389023
UNC119	0.438336051521364	null	0.437251455149503	0.8643014439409229	0.986111357761022	0.923826199521095	0.48653120684079104	0.6039156742877729	0.46806890602414797	null
UNC119B	0.14620924248429198	null	0.996942500211907	0.603578770240917	0.948270379357245	0.698827660970349	0.8510380378927059	0.8373014667976929	0.28642686730865996	null
UNC13A	0.32722532440129104	0.6620664867317441	0.0528171632258339	0.054846040263403	0.714486730037685	0.469559583738983	0.0525241254069093	0.0258529529862795	0.3896031549806239	0.9044440997534591
UNC13B	0.270236677932128	0.39105103624363197	0.9382708640600971	0.61582056296355	0.0457701174323226	0.857621549347739	0.612951406186755	0.547859307313106	0.32495891497967305	0.541642499021427
UNC13C	0.5763702632975861	0.9971294072442449	0.547536599501371	0.9649149269552191	0.11540316927904302	0.52786848675197	null	null	0.58413796658686	null
UNC13D	0.559366526556658	0.913549378462844	0.7229442264261191	0.8588856601044421	0.0329634026579204	0.96273635223765	0.496015965151242	0.627453956376325	0.0909199517243489	null
UNC45A	0.275870406854823	null	0.517598274593306	0.200749558311585	0.142186780464475	0.526654443068618	0.0909300000713469	0.0669514480375951	0.0819289045027816	null
UNC45B	0.519379130811589	null	0.744209122124205	0.15767644403360997	0.612652352387423	0.16298142073954	0.744209122124205	0.4268920617458	0.241256256385624	0.9539380882306769
UNC50	0.9133750986628809	0.032825610315284005	0.7011046193416451	0.955193979999111	0.995240205712929	null	0.633068988114202	0.950357981999431	0.263907521708923	0.8473823429710821
UNC5A	0.18006289190078797	null	0.007069774163496859	0.0917253748718578	0.13933232327012	0.501829426924178	0.0117138886543607	0.0242934609612169	0.142284563571411	0.0600913738637254
UNC5B	0.172018766275913	0.0502822722851739	0.9594473476755521	0.5189924322800461	0.0354463719784575	0.986519610755621	0.7409266664743499	0.29781426958862106	0.0963998130580794	0.9939565397595941
UNC5C	0.342403676844389	0.34119399478608303	0.7368053338682521	0.767081018202025	0.976104256066657	0.9918977569529691	0.8543348004579541	0.957736240942052	0.26148342730052604	null
UNC5CL	0.0652982314490695	0.164414572591598	0.698229953307224	0.6126381405292329	0.359856867246177	null	null	null	0.313862811502149	null
UNC5D	0.513118200640281	0.00321295917870501	0.5745153078622329	0.291142286186474	0.809569303690948	0.52567323628614	0.889414994435718	0.317041057399911	0.7846647802027242	0.13083726180105099
UNC79	0.113734022916824	0.535079591945151	null	0.924457163660816	0.41650991114747293	null	null	null	0.762194955682606	0.9591425080278729
UNC80	0.5918833824268629	0.165728821122368	0.36111973601644104	0.6239389230626271	0.875719397146077	0.508423603018461	0.36111973601644104	0.24049989053667198	0.143641419132541	0.265136161778731
UNC93A	0.7124333239176609	0.693288983435215	0.24252281011376	0.785746308661215	0.530684267931584	0.27716215739690997	0.0543212846009464	0.639914997507443	0.00447124737547588	0.0451983990834295
UNC93B1	0.320283945636545	0.161410432221719	0.6246885982679079	0.394631932672784	0.301481207179911	0.0581874632700046	0.614886538575003	0.16053599964559803	0.6713725816650501	0.672598655024792
UNCX	0.36845782208972105	0.840442541944837	null	0.197992961730383	0.10696255440650301	0.04414765601397701	0.5982364117611241	0.309315966522584	0.00140296196190082	0.33373923410528494
UNG	0.16513664583652998	null	0.22371260749639102	0.26163256040613503	0.483197411393399	0.0027166983894984	0.226669827878532	0.28737118501548603	0.39987164299467204	0.497886703766265
UNK	0.8047303693168131	0.9381732153052809	0.9146614175074069	0.755249749636289	0.805493377977332	null	0.717860166951917	0.454880734827754	0.0602523716112175	null
UNKL	0.9359463613298409	null	0.9704579002560849	0.893585255802672	0.283089720624319	0.764983049758327	0.517387279815537	0.965980008162365	0.47352698888800204	0.323128944149398
UPB1	0.568817061064213	0.304810114592885	0.567624215341607	0.7917932904345719	0.12910839474612	0.13743627604616399	0.6545762676275471	0.5137920745391	0.0807924635221123	null
UPF1	0.4156574066239289	0.423888054279795	0.373574482124372	0.8157665173629008	0.8981243468815258	null	0.42081231451351897	0.736891731073523	0.536812561332	0.732991391087082
UPF2	0.263711635457757	0.842253015862552	0.7088788548235591	0.275885169680764	0.421606273790914	null	0.9635806739514879	0.04541257918269401	0.5878020931602371	0.0329286521965786
UPF3A	0.164260811533419	0.36056919519726	0.0863446679562481	0.109231102069373	0.8514874624766591	0.866503035307085	0.0923240690570605	0.17558347189112802	0.482726388690099	0.240140782385281
UPK1A	0.00100940963861884	0.743250023033562	null	0.392705920859164	0.0811857516335466	0.5314510197727029	0.148079451591641	0.16818933979251002	0.625913929954126	0.7934982582884449
UPK1B	0.0208190956879863	0.173382955438568	0.0610621832513814	0.0704744462931536	0.0167294272032894	0.50246690067402	0.0610621832513814	0.0610621832513814	0.017515912716787	null
UPK2	0.856399796452703	0.00143353294360682	0.149649700156191	0.26741835355078003	0.95714265170001	null	null	null	0.6383219014377829	0.8264665765007049
UPK3A	0.136207161858947	0.266712257164357	0.0978958893929258	0.171205369281733	0.5449348261054621	0.314476036409611	0.0978958893929258	0.170444349479543	0.30908903249082	0.235402447925915
UPK3B	0.829535827117524	null	0.69540977949263	0.155746216184522	0.456582228182	null	null	null	0.5763775117547479	0.842735240627313
UPK3BL1	null	null	null	0.0635693160544077	0.5711311867850649	null	null	null	0.6956195935763321	null
UPP1	0.125975997163466	0.581913945770675	0.10459939634344802	0.433680104738865	0.19456162065938198	0.35725047506908203	0.0662373586151075	0.17367028773738902	0.595708064694342	0.499444843359761
UPP2	0.114411954566644	0.267597968215611	0.114245662307559	0.5260393261102221	0.127498087989404	0.776538642001058	null	0.432615466296238	0.8069872960208349	0.19990768706481896
UQCC1	0.22152701809162698	0.23608070423807104	0.587837926848177	0.51683592769101	0.508109137275514	null	0.248962739439007	0.6327465076364059	0.393833812891677	0.291416373661366
UQCC2	0.446512481299859	null	0.705340930974088	0.711183422814672	0.19841380294777802	null	0.8218043993004301	0.400689377556111	0.79331451691221	0.538974976709498
UQCC3	0.21736012464259402	0.656269311675458	null	null	0.884956858531875	null	0.91738925015855	0.801332236743391	null	null
UQCR10	0.22263788871205104	0.815655322702491	null	0.690609777589542	0.555586864220132	null	0.338023538751942	0.541498452994287	null	null
UQCR11	0.701070932379433	null	0.347105381007779	0.0216641728940106	0.10545358355072598	null	null	0.0404288693702415	null	0.154653168580505
UQCRB	0.99530628319817	0.193754389247468	0.21795188917959898	0.37912488773758096	0.448369843045654	null	0.34832634899163895	0.9589733352700129	null	null
UQCRC1	0.282720186904247	0.21657980088325002	0.206310484046488	0.5135091776190089	0.11524324202790899	0.297083848236333	0.244307343699852	0.310308030273199	0.418308779107695	0.16006943966694598
UQCRC2	0.34753649680331894	0.0903898488371573	null	null	0.155653275261038	null	null	null	0.5242020379229559	0.25497034706352
UQCRFS1	0.0151075369951812	0.594198527726129	0.406569237910325	0.100260938461756	0.17337965295997002	null	0.38528368708078004	0.12685743703642402	0.0487125721237975	null
UQCRH	0.755721039104122	0.795970598049116	null	null	0.862076144679661	null	0.369534120065635	0.8816090405704549	null	null
UQCRHL	0.0100230335172968	0.7508006434599408	0.19692588522380103	0.649829683841694	0.818828458998331	null	0.19692588522380103	0.810681256545693	0.6084615640791801	0.5585470189960191
UQCRQ	0.0616107214705576	0.48887670955359297	null	null	0.0305722177307242	0.0339471699647996	0.0211767545685309	0.34819262971837395	0.9338384464837021	null
URAD	0.7730460623812578	0.32133931628672396	0.271236328965899	0.296945345837958	0.44555914026633503	null	0.271236328965899	0.13882653225670802	0.43409758250138397	null
URB1	0.752652112972813	null	0.834358931109376	0.0758559028370389	0.4998996828662	0.9040759437331609	0.786923432163227	0.3659621052399071	0.8082056791405942	null
URB2	0.923369734308625	0.6396712666392951	0.787966242154558	0.663064685888177	0.6847433730889431	0.717574465880495	0.45415603142908	0.404899588968329	0.8921597020513811	0.0139395642047135
URGCP	0.19696326569568398	null	0.8826604982270551	0.15163880227093302	0.46768937556535706	null	0.8707528146006501	0.0924551914335416	0.0220481734727125	null
URGCP-MRPS24	null	0.11491375691641802	null	0.785037082387769	0.396681209214646	0.359172707530366	null	null	0.0233681101947583	null
URI1	0.709725805685683	0.35291088927574704	0.702536093662723	0.9332150914401109	0.183695864297349	null	null	0.997664520454956	0.33570888921083697	0.8546390259694101
URM1	0.0507255421601761	null	0.130607886324338	0.00310446864026792	0.950291412116715	0.80017799970265	0.6670651403738989	0.0731228884832842	null	0.11298743910926401
UROC1	0.6905041699467149	0.0210570018881362	null	null	0.37928957822243103	0.753270600003381	null	0.386641987150819	0.6638027128234499	0.333051292208919
UROD	0.5499140162078929	0.290695914639433	0.14871468778688798	0.16319738217179902	0.16418076379760901	0.15332633347470997	0.590301760838605	0.449487251359894	0.10359183678343199	null
UROS	0.46070788997523504	0.6933725846758281	0.9091749051430871	0.25012802563039804	0.268989884411882	0.265325343910825	0.0306720760800681	0.283372496615648	0.819627736662751	0.733911295737041
USB1	0.47793569882264003	0.054930868712003	0.01736151939236	0.106998453669491	0.13803850166686701	null	0.0251642148686064	0.247003128169068	0.900486976857093	null
USE1	0.6619123422368139	0.467002312247158	0.6758527007693571	0.18252976707956303	0.931333071293029	null	0.6758527007693571	0.13949588848470598	0.910592327248477	null
USF1	0.12797492392725	null	0.5124874087761551	0.271842153507052	0.9455983177612969	null	0.566610634447364	0.536724390905463	0.8353545022312079	null
USF2	0.899503049426706	null	0.26750150590273397	0.283570272469965	0.6172762014757421	0.251624457883878	0.353113564242006	0.247445673410064	0.0570111182931737	null
USF3	0.47431533063831893	0.0596047846487631	0.36845059815879205	0.756649785965726	0.14482359447458099	0.399068843527523	0.431812656412934	0.282744140204349	0.6245438838673281	0.80753522256928
USH1C	0.713131187679919	0.255744394036631	0.9890291725875491	0.7685047570785419	0.189959928076022	null	null	0.5150400476752109	0.14159776274748598	0.6951435889123512
USH1G	0.5631603629137621	0.9891266447983579	0.307250641667617	0.41077885503021894	0.00791870688560592	null	0.178695768108057	0.176325185967607	0.251642153014193	0.504790261055404
USH2A	0.39157758408714705	0.291757393539642	null	0.218954448188981	0.9352952563443191	0.994922991065177	0.33092005778044203	0.740086675217697	0.45592958586639704	0.335960468724624
USHBP1	0.902978621750277	null	null	null	0.571120008172033	null	0.0811479637289827	0.552365712488442	0.5634487946204921	null
USO1	0.632967791800446	0.7286697302932259	0.511584096341437	0.29510088767832304	0.593992199069952	null	0.142425732519859	0.35038993758876	0.9472431829279159	0.8936881189935278
USP1	0.719774036853715	0.17833118071106896	0.18217833277586498	0.324571910144172	0.9135396875854109	null	0.18920806582590602	0.0140249179292212	0.41103858119967207	0.816088503259038
USP10	0.7103568180690409	0.523690660468459	0.537189890458672	0.578000872085032	0.620363602253443	0.326591465263689	0.9492533775178209	0.921192782553619	0.6819837185762321	0.15336548794261598
USP12	0.0403630167579618	0.46931503158254706	0.931732522467418	0.0824116356745668	0.988717706444266	null	0.9735611552575619	0.248264733341587	0.677683450484699	0.8649742645925799
USP13	0.16866379785813498	0.17527709474648598	0.0338829354482427	0.0354651973480924	0.713694757989375	0.9999440523903599	null	null	0.6850235938965561	0.0352081458772402
USP14	0.46892271223974497	null	0.206349382302642	0.0386034254288271	0.69468856101078	null	0.206349382302642	0.0154216966963405	0.49323283419239095	0.20249106909582604
USP15	0.302421658142073	0.42953010936061503	0.0336224366165556	0.40259844198341704	0.7236522822338051	0.10162902241791999	0.5844484263050259	0.0332273953426461	0.6557205045034461	0.10657427600900501
USP16	0.857037716948152	0.750111665719052	0.379745516060595	0.30082891737614503	0.760883455483937	null	0.5917767473116079	0.866336020225109	0.6998151738157131	null
USP17L1	null	null	null	null	0.287465130581201	null	null	null	0.00913141707685405	null
USP17L17	null	null	null	null	0.172791664426767	null	null	null	null	null
USP17L18	null	null	null	null	0.5294473806430701	0.79280007496643	null	null	0.17305749202032503	null
USP18	0.0510641038547752	0.0149490527980485	0.038553334947028	0.30769935369449103	0.022288888523645002	null	0.0377790747120245	0.39570885034862396	0.0694334121971786	0.23807244427324897
USP19	0.9188395746774681	0.0964273651546875	0.690164753256967	0.9765346768721801	0.684442173542836	null	0.8992963304238001	0.9958921663842429	0.468875845132512	null
USP2	0.45257052341819204	0.954662194658847	0.921006190234427	0.8799775717690459	0.484280174512423	null	0.9806880995483871	0.89727622509129	0.33599869923466197	null
USP20	0.39206771784973293	0.41553219886691295	0.29537786122740006	0.39402681429371295	0.482107681778375	0.201700599160352	0.20052291043068302	0.6063311265736719	0.43545066289135503	0.991984944672433
USP21	0.0649899966472092	null	0.8123790044137621	0.543603929263688	0.601575665220549	null	0.412195514002031	0.19615468285344798	0.0070567672055446	null
USP22	0.6650410433678471	null	0.130009906152106	0.028037164273407002	0.442135816430616	null	0.130009906152106	0.0454174638213766	0.48044058603057505	0.9963262721952009
USP24	0.442872073231775	0.287627330538839	0.6875391027748411	0.6779736745171151	0.7742929812109169	null	0.6744983982547379	0.509166909283012	0.7428492214780641	0.239747457946557
USP25	0.402730241557913	0.7094476890211969	0.267965721096607	0.43282708494040506	0.20411464668357399	0.9595876391593321	0.22440396174953897	0.39779952144789005	0.590917274565376	0.6811226040757049
USP28	0.558635102339768	0.153991381582355	0.7678476853581641	0.727490908044076	0.20423902857455603	0.11517869116460198	0.7678476853581641	0.214095512779253	0.3604775992801911	0.714233851860109
USP29	0.569559875789971	0.505052868991822	null	0.33044564033124396	0.6932266712533879	0.0509935880237259	0.0959437506547239	null	0.8866813626388851	0.37472238885710607
USP3	0.9907250522608371	null	0.9934039537553391	0.9610444439862579	0.39324840707937503	0.8483407127012901	0.93132614406058	0.992512007605889	0.67680229377652	0.7965022891780691
USP30	0.7017477694041779	null	0.489418957854829	0.891378176781206	0.744205229695535	0.4317642508225	0.554382807663807	0.9639301264638679	0.671482504210698	0.523776447622918
USP31	0.0579271073515755	0.198412153363033	0.301643344852486	0.120440794467926	0.36473528889315704	null	0.429195378959366	0.644988936072011	0.0269763869291195	0.8029448950571321
USP32	0.31883887583764803	0.8631504095574001	0.31275901212654805	0.7694905183942741	0.38583010907531	0.356117174277217	0.26341797669498196	0.7355388181367389	0.46201721094781195	null
USP33	0.343589179665276	0.334973001736252	0.23340131511556	0.437291213024544	0.8794571541986079	null	0.123782122359538	0.484675604015234	0.994084603505029	0.19203972741029002
USP34	0.0561291130822386	0.489147140875736	0.521330618990931	0.8565486568909221	0.617785743307959	null	0.703246266898061	0.928514038448546	0.960990712361143	0.47875275723735794
USP35	0.0298747744367185	null	0.11299683596708	0.0316757681582001	0.19505783042279803	null	0.0267836043545708	0.0216936753499581	0.20532631921831998	0.8708083823141691
USP36	null	null	0.188670231559852	0.9725840546313951	0.8451932911923341	0.11711929844119	null	null	0.908066583690221	null
USP37	0.785884414365014	null	0.0955811229914638	0.6797567798441451	0.809789742204438	null	0.0019232639501056698	0.554787746335376	0.344978792213209	0.337627883112991
USP38	0.5501141894184439	0.984716728882773	0.9987185334949259	0.168514229288307	0.6014725509409871	0.29651887306146996	0.988674589563675	0.847633507099237	0.911831981002675	0.955341059738504
USP39	0.22842354967473	0.519931535472111	0.687403911614968	0.9615502869679141	0.39049939244589293	0.284809225755218	0.7104505207100821	0.693725201551418	0.7311731337615749	0.6832837648978171
USP4	0.849301186228272	null	0.380687819252659	0.12317207561092099	0.31299940783963104	0.29959300804776395	0.23898922789091104	0.226648064677739	0.14273552428712602	0.6113813565254711
USP40	0.5806976537764461	0.713701991329855	0.0600323612141602	0.0505838330067532	0.4452005597083689	0.303828611876382	0.00627194648253315	0.0134287712877417	0.7709037754314649	0.940446033540207
USP41	null	0.620328195450912	null	null	0.320561018579738	0.9768559929647429	null	0.22703800619946302	0.249995853947213	0.481676913797483
USP42	0.531898806831869	0.63048515462044	0.369576478775014	0.6602089953570041	0.17983629658074302	null	null	null	0.314291145464958	0.424652938686786
USP43	0.4656570296961471	0.108557842758609	null	0.674676482080011	0.304613795058921	null	0.9321248870239399	0.27657642470296	0.702525156561186	0.237676594514249
USP44	0.18001638101403103	0.7289913713799601	0.37491862770255996	0.649704548649829	0.14792759095230498	0.17208923240382099	0.383884409076809	0.6270681826061669	0.54419574064747	0.678415837972074
USP45	0.342480863891344	null	0.9987853839933671	0.0996905155419963	0.542599544799172	0.871870696553293	null	0.10634821585977601	0.583298809759061	null
USP46	0.19895406371017102	0.898759959633168	0.000252122949781386	0.0686478670367074	0.000413151980677817	null	0.000261357157735786	0.0101839644432107	0.0252504213695424	0.7844912969412041
USP47	0.182256305001146	0.38192621529320897	0.557205068803891	0.29912321859234997	0.7194840048078192	0.27293420457456397	0.307108919663433	0.207503082728182	0.26437967000075796	0.17110590709057502
USP48	0.531384767547839	0.20749297310985398	0.8658471464048091	0.9570677160009499	0.892617316690982	null	0.404331075771553	0.5444569012864711	0.871322695385093	0.16473391120995098
USP49	0.40735548469665994	null	0.806115877303777	0.6398848628748279	0.0271785237172484	null	null	0.506368459538278	0.819486568004712	0.511070792303973
USP5	0.628856938396294	null	null	null	0.272338457944147	null	0.9853011869365258	0.4597776336699	0.0863945336642944	null
USP50	0.28971730241633603	null	null	null	0.554128913040141	0.8877737877989499	null	0.0473868255525469	0.333578292014932	0.45207321372942605
USP53	0.7728397833843471	0.358686266489261	0.344231873674371	0.39409059783910105	0.10069165758426898	0.287261701623119	0.36120170753479103	0.16071316951044598	0.26851607523249305	0.09308941942188301
USP54	0.0285441441902319	null	0.351418928911644	0.8296008331287651	0.678308224200501	0.128061429620462	0.0459773144208442	0.441173289191382	0.8606188681704878	null
USP6	0.8122829987976229	0.26352125226630496	0.545977879041488	0.933157759278032	0.561578234156202	0.9592401343433771	0.950553584446379	0.9669156030576329	0.5590860634780551	null
USP6NL	0.5145976317415101	0.0433444371140166	0.5944190434208381	0.44183964292529204	0.9697318072824229	null	null	0.8352539293555841	0.9918822187541841	null
USP7	0.994923547170217	0.41164546456098705	0.968675998124225	0.295351826451095	0.349706710414959	null	0.561049032149383	0.6200362353010961	0.9004511941920179	null
USP8	0.9562451822266109	null	0.973200723154815	0.50845720228743	0.9867443717528191	null	0.19902701316520102	0.48342168845556105	0.8223472349279821	0.139192960448775
USPL1	0.23171973164868304	0.451119183590169	0.6650420553536149	0.304253829199087	0.13160158446971199	null	0.619917223710542	0.55599922050834	0.4712949667331579	0.0340664141873144
UST	0.5736512624358829	0.8287834772583829	0.763365235431626	0.0413988912990854	0.0609196931363691	null	0.9011233323283979	0.0328454659224865	0.31347760632936406	0.0208783074838703
UTF1	0.466248000165826	0.465809082434317	0.15177076716987803	0.741726186691587	0.650690445203744	null	0.5274321397571811	0.29139514296610103	0.133210292172601	0.17943181488685
UTP11	0.97329975973171	0.951851958948529	0.757672240641524	0.628856936769531	0.4106795914593939	0.545058682765737	null	null	0.5597400572022672	0.109287518690267
UTP14C	0.42184251892090296	0.31275991395749103	null	0.6207061180662049	0.44841832970113205	0.18143878762441798	null	null	0.113288791859856	null
UTP15	0.67513294521256	0.8855591344981179	0.9490752432607069	0.382696458808253	0.20815915527639103	null	0.713838819433803	0.9871625243693921	0.574276506907907	null
UTP18	null	0.755995835776734	0.957894812975001	0.832198367940621	0.6013876431751779	0.699953564520232	0.26273923789229003	0.0588918900531777	0.88893417682199	0.99513019934366
UTP20	0.1359502192757	0.876306766008883	0.819065709531188	0.61367268950464	0.0772715495316008	0.8564182379177571	0.819065709531188	0.6116260311048729	0.822177369221175	0.466322191923159
UTP23	0.46639098486756103	null	0.730746835938401	0.7069848467820621	0.43247332825991397	0.76367079159236	0.7555584367104959	0.831775388371872	0.8191297969365892	null
UTP25	0.7874173215903929	0.0754941419459261	null	null	0.280803767172885	0.0446429616670115	0.290443370340196	0.40810169581399397	0.666594033273943	0.389795130641588
UTP3	0.918166943291119	0.825873442461832	0.507991285802197	0.894193764662825	0.7225181591860458	null	0.507991285802197	0.9770234535801999	0.894803570608385	0.578295582616328
UTP4	0.962613435946027	0.847807771729117	0.787637204789061	0.701523320796339	0.8835010587123281	null	0.6227051149796561	0.606418989617338	0.7517967542044299	null
UTP6	0.714023560988466	0.38666369073121004	0.11808636449157199	0.569204673740716	0.021391316204325998	null	0.268263488722654	0.37161731440432205	0.9910965236546401	0.13941565048879198
UTRN	0.503375480761805	0.724680663906385	0.875232540410895	0.23687037023302	0.0506045428123298	0.746299558007952	0.869367359351463	0.659629367966443	0.758325407292493	0.7405010380656579
UTS2	null	null	0.0493095890100783	0.9284394044173409	0.6123083898962	null	0.924266209740682	0.9924036045597551	0.8724272294195491	0.5961321730255071
UTS2B	0.232910676180063	0.31362607850655894	0.5989191564333879	0.138092755383428	0.296970321536982	0.236934904389581	0.646356929386671	0.329758913970615	0.632033890438066	null
UTS2R	null	0.691435686546949	null	0.0902541565493926	0.623788452968419	null	null	0.740595109584111	0.52932093700907	0.177726719355975
UVRAG	0.8275145625225591	0.631846899441309	0.578586598883104	0.549176484247077	0.549269549968323	null	0.566073737937139	0.43189516268024897	0.6988589300046	null
UVSSA	0.270253375228372	0.197428837691632	0.6788085473541651	0.356182399121307	0.582575859820967	null	0.36112070188647294	0.656093588993336	0.0908144730634469	0.992562901820348
UXS1	0.127170419998129	0.6104232080069589	0.0678237073171374	0.0484489933998606	0.743673134393452	0.9314113870756621	0.0642387830746228	0.0835571634973867	0.8872844589629041	0.0420094125555308
VAC14	0.6763419241855821	0.9204417537310969	0.552816463246119	0.15208711719776902	0.7695316134678442	0.7265531161834259	0.349455435648544	0.134866650554265	0.118858119746623	null
VAMP1	0.449715793978678	null	0.568813069516146	0.20443059801617	0.643636663459327	0.5688811056725172	0.47609087859568894	0.0934626820141558	0.5000394418316989	0.122785462310112
VAMP2	0.8363642441880971	null	null	null	0.543425696231686	null	0.98855666232032	0.976595795877955	0.43449523049993893	0.9161194016408001
VAMP3	0.19249174508699	0.8555986179087042	0.785781742503428	0.809901726168788	0.760560201702449	null	0.768115232476539	0.961667031603903	0.286876623124115	0.9793636804319301
VAMP4	0.44980871436734204	0.9981197520076759	0.33205058256485803	0.512277983001518	0.26184134162441003	null	0.332748322362416	0.47344530881698	null	0.264386241419321
VAMP5	0.8585270876552721	0.923132077577941	null	0.8708720461911892	0.112369467716087	null	0.7058379784327741	0.813735751457941	0.18053999510486302	0.9521334130449369
VAMP8	0.9128069919824059	0.7200220066872559	0.9715325047940259	0.256842324332051	0.760775158298662	null	0.7295557345425351	0.015583490177239999	null	0.9378659092395111
VANGL1	0.866635663975535	0.603568397276895	0.5854697054393471	0.7084720156204821	0.5051489980834071	0.533299245786078	0.6109144921257371	0.437675053016628	0.0582548610146669	0.978416823823812
VANGL2	0.8704731326612958	0.866662371189177	0.4412824424504311	0.0180879250157495	0.00122053297912461	0.0358261842374186	0.5892530081311109	0.940925897986213	0.8065733289099671	0.500635122871433
VAPA	0.233113348034967	0.4873713341758879	0.18207442892615097	0.38617511711183006	0.6273740541402429	null	0.16359956781276402	0.12313245036836698	0.517591095616759	0.3278453461657
VAPB	0.9703741440519941	0.282121760880159	0.984435597589895	0.130123966657337	0.704766930490742	null	0.980793829544602	0.0428071837762054	0.9558858320239921	0.8800148205375459
VARS	0.46046348693780603	null	0.455363653155853	0.36641450494271294	0.437702624636932	0.837200183852387	null	null	0.9000078998092149	0.518117040912866
VARS2	0.20925290384340497	0.693360147627198	0.7159079118845941	0.0521955859542638	0.64778582321788	0.46165282855216994	null	null	0.36295581517802	null
VASH1	0.8561249474469531	null	0.7942609832618621	0.9277852092332549	0.293360569353086	null	0.59816286880516	0.7096327241164079	0.281866149885901	0.8891850160681941
VASH2	0.17867559501992603	0.31740870886469896	0.359437705411892	0.6467111251744531	0.0124537676538643	null	0.36018837106069296	0.47654854149695397	0.337323042851924	0.5855301910795899
VASN	0.6484562248172521	null	0.803770159033391	0.6779791696117149	0.7198423595465571	0.36507284057549605	null	null	0.9899196398833751	null
VASP	0.0524420053721586	0.471253884208579	0.0070223180767707795	0.0429561064273337	0.279408870728967	0.8755291923379169	0.00556413846882631	0.0405844886695551	0.989947123726757	0.9410120384733579
VAT1	0.16956190811060398	0.38207641952861293	0.4958138552578139	0.782456049722163	0.2479327687249	null	0.5678470380433821	0.704082998716282	0.623885310530671	0.548288129728701
VAT1L	0.320536429376457	0.0234704674234421	0.328469893116617	0.5963794921950151	0.3959019038997179	0.00218034488803898	0.312998018377856	0.22642031826638698	0.524668292247216	0.750156271185391
VAV1	0.22587753723922502	0.20325437778567101	0.680109539663339	0.14657034254656	0.793407379841478	0.9458742137972859	0.6245641497644311	0.35737821769875	0.7172552611027719	0.357577490180991
VAV2	0.59261928650399	0.208443263964682	0.5289913387732841	0.373509963091878	0.312779234013157	0.0369868211577247	0.366747425069854	0.22361904662982102	0.9445617921753271	0.503063521031743
VAV3	0.4527048298560771	0.0530237391098913	0.899458400531486	0.906985901325375	0.9361414283719408	0.9650131675372109	0.997228255562543	0.859885900563457	0.255135692208179	null
VAX1	0.797786267006067	0.6615833194796271	0.0031716808486174104	0.0540063081615857	0.663293666033729	0.9551352875207679	0.0701687674225661	0.0690693140753386	0.253689696187698	0.226270369012035
VAX2	0.810500660270395	null	0.45526334063400997	0.47324595905437	0.0955368340594526	0.18289902707866001	0.45526334063400997	0.400556230620105	0.3546817148495421	0.33363926897842
VCAM1	0.911155712813821	0.23748702491251	0.83661929549237	0.7809317794472141	0.468870523964075	0.7679725121451	0.591731979953975	0.711190741940686	0.5447514377266199	0.593457408453982
VCAN	0.7007536183820179	0.764507038136706	0.0324844402469067	0.236953100153273	0.29862634196581	0.7998867876453349	0.0036814719834084	0.20270375306122101	0.29375891925692305	0.13744632034205803
VCL	0.8912104386248391	null	0.188503645699942	0.27661435468037	0.23235928446483606	0.0187547473133529	0.7176604936319091	0.0941436864255668	0.5928153317437471	0.274360315493557
VCP	0.0110007403457506	0.394709423400281	0.0632345767777677	0.0461281598785156	0.7489596466890579	null	0.056175784928182995	0.0662699868630849	0.0331233309009415	0.16984437634338598
VCPIP1	0.47517384178392796	0.363601980112698	null	null	0.636162196281048	null	0.6858457618156322	0.438685512600682	0.424758097447331	0.503635914255496
VCPKMT	0.259446067887379	0.12999815427251	0.172240818135386	0.0769849455752094	0.0570174452279778	null	0.25806344590249	0.35045734156445696	0.00249655183222841	null
VDAC1	0.0609040870405498	0.468308746316201	0.8508117608045921	0.992086541246417	0.9001450298812571	null	0.9561819849818001	0.5366177731038879	0.045225475071638	0.705067057176891
VDAC2	0.6126659562031689	0.936459864672717	0.542271537594196	0.7110811330984391	0.0698731134613633	null	0.542271537594196	0.626425210031854	0.553293920558353	0.5427724176274121
VDAC3	0.46401408611097406	0.30641178092759697	null	null	0.7770898177314441	null	0.673846191561103	0.524594933476267	0.7685307478721508	0.616343637730949
VDR	0.9770270545685029	0.11597982893571099	0.8184015360270491	0.6413110367818671	0.874344346805833	0.12046917807692199	null	0.9264132437077109	0.81760224922323	0.297409322326616
VEGFA	0.22878513098190098	0.41189767423220897	0.352438195471954	0.0927574831669086	0.151363190731487	0.9728658078613001	0.35791453199585105	0.39887512773233397	0.243747609711667	0.10840050027454701
VEGFB	0.0336434909431722	0.348253965511621	null	null	0.298982867564007	null	0.0696465850360573	0.160612034327207	0.089941791011759	null
VEGFC	0.200482019929174	null	0.507195734562795	0.0498057809411572	0.0800314198250505	null	0.6939475300017801	0.584577952769426	0.848962782114528	0.647904105024505
VENTX	0.868749467927683	0.714975123842751	0.397944851382581	0.36899230475315103	0.0812343949056658	0.0193954440112403	0.41346390373470293	0.33051918561855603	0.9445485710674458	0.31121446776827005
VEPH1	0.7339672402791558	null	0.50030039848834	0.9175176961762209	0.26224380114935397	0.7380495777304891	0.5286623588771021	0.545184122683937	0.46817126476630605	0.5897049236204929
VEZF1	0.693885544071579	0.26270184959133497	0.6878237536319188	0.308684551386422	0.552862342743937	null	0.6322728336613361	0.479303357276405	0.0226046741212911	null
VEZT	0.96303773019529	0.320662464402647	null	0.6991272768430621	0.702013164185311	0.37933828104343603	0.789131313628048	0.898396945722837	0.7355479153251531	0.692881611716255
VGF	0.179587606503068	0.7289873597956189	0.183361706217854	0.901340248529877	0.11256307012168801	null	0.24694764548648498	0.35609417940064797	0.330252744667677	0.408047063752998
VGLL2	0.8436181226966422	0.6512401599441291	0.39501880733388	0.764432611184055	0.142318563243431	null	0.13082190090533802	0.756282289740698	0.267245101975791	0.291966276168383
VGLL3	0.201315998321592	0.545955238586928	0.13911757341446	0.629014576485799	0.0248755976595509	null	0.1485240028655	0.7946766189168979	0.103288476358291	0.14317465334566198
VGLL4	0.15781859738839002	null	0.151166991977428	0.315345193369813	0.924560208152466	0.0393404784850629	null	0.796265722858827	0.286684991229409	0.590181781486395
VHL	0.24274409055635102	null	0.8656873661779859	0.644830571345548	0.62047748325908	0.13807882008578398	0.8656873661779859	0.644830571345548	0.96341167958544	0.997776980978697
VHLL	0.6867470038234951	0.5364357433034629	null	null	0.0418839419859937	null	null	0.0218599363552386	0.156026010926403	0.9221930214424159
VIL1	0.323311611974891	null	0.586655057621981	0.651035873242157	0.984763896498901	0.607692948826734	0.586655057621981	0.9054479993831709	0.6330907976921689	0.9876739926393969
VILL	0.35491779162337295	0.353843741877416	0.980185453756328	0.783411354434897	0.98596837041888	0.6144283956248721	0.7577974919817599	0.719226923720395	0.8280997384500849	0.311520846689453
VIM	0.24424188840829	0.096119120361881	0.0153691869537287	0.285131880421188	0.790961074528438	0.7054705333854671	0.816137037962667	0.921722603206173	0.0935853394932673	null
VIP	0.20874519392567803	null	null	0.227782169572668	0.0414870477427565	null	0.7577696298705341	0.400465648212484	0.12910294643559198	0.514394663142623
VIPAS39	0.710321952702093	0.735608886642202	0.7785988521760671	0.7487689840823349	0.34428188021513106	0.7976421981935831	0.819855415429861	0.911471342730477	0.33485654111435	0.605863620713468
VIPR1	0.8007835452742041	0.307255268081164	0.58110989490582	0.74394927359401	0.5193144628371881	0.4431288304462921	null	0.896502518689037	0.8675915545625059	0.17548913230161403
VIPR2	0.666116768828071	null	0.58244469053647	0.617779728378878	0.8416745192665191	null	0.339947976045173	0.872430096126445	0.7546851999610121	0.521216242104335
VIRMA	0.339868005471052	0.0575155183592452	0.421986752466941	0.798996733014068	0.829599385724815	null	0.19463295993341898	0.303744103337083	0.532294722010722	0.457895491165125
VIT	0.531106935386	0.1349623190346	0.166581533764306	0.158818361494823	0.211974966364255	0.24644113175143498	0.166581533764306	0.134212913843968	0.16442611190096498	0.209553207765522
VKORC1	0.471332778404658	null	0.0111317552043748	0.0143916623372926	0.4594682639758951	0.275954647733476	null	0.550598280476307	0.0113619356496135	0.0184138089369443
VKORC1L1	0.753845179307205	0.128325387437628	0.8942690887578091	0.45292098500606603	0.807501211665601	0.78607626019052	0.9416148894659141	0.788009738590082	0.85457919028656	0.573682685115519
VLDLR	0.00671740478103355	0.686795512588847	0.55405612228579	0.0404508132310309	0.9534072348319691	0.70469313496483	0.556302237742783	0.0237659986999685	0.246929497234698	null
VMAC	0.46934517765097	null	0.7397766156736609	0.7591805506504771	0.31806140783434195	null	null	null	0.47774898743956795	0.512212202723879
VMO1	0.254925357069262	0.9703640008120291	0.4629410209662171	0.298802276125182	0.21974136428591895	null	null	0.192622214470312	0.61869557200182	0.614795757340309
VMP1	0.425735644227603	0.369716828706351	0.5508093072853629	0.27957131197373203	0.37079096507762604	null	0.43099364098482795	0.27424650810795603	0.4281534225407361	null
VN1R1	0.713772420406485	null	null	null	0.0638479206409759	null	null	0.16432606813709602	0.510140135163754	null
VN1R2	0.0146902570464527	0.979576649843509	null	null	0.9492780566666229	null	null	0.41618169029046503	0.496407165412135	0.3992800823622721
VN1R4	0.0732867620109861	0.7132933460647499	null	null	0.234547977468871	null	null	null	0.26645686544193903	null
VNN1	0.946370700595942	0.60612007136722	0.741963700282103	0.381642187883264	0.7777583167143699	0.664676057885855	0.682067593246064	0.552428277195607	0.0501193090789172	0.934012022791746
VNN2	0.6587610686612111	0.882682000928737	0.868289563913665	0.21817964055587302	0.680002695186367	0.77209750237949	null	0.15728997870347197	0.9681959225500649	0.943800338959035
VNN3	0.542911080553723	0.783475428997193	0.741442707592007	0.41849866374997496	0.9679024637756171	0.921439222993347	0.741442707592007	0.22407964506780603	0.808630834411508	0.594479161443302
VOPP1	0.977918565744854	0.8955322360711769	0.820461438735377	0.89048641434247	0.7652144371723969	0.39252756410259	0.687867827395421	0.7803166743638392	0.77459267316241	0.34888985817125795
VPREB1	0.602902229187801	0.9072398578150359	0.24359419760761603	0.533812614293261	0.18250824184106398	0.0227849642828973	0.18722391855434897	0.683666698922956	0.611612119222584	0.773843050469699
VPREB3	0.7540087441798149	0.0338268831610771	0.651579380616918	0.708438305640193	0.9302927002301509	0.73965168543551	0.661171723889231	0.365782646927545	0.7474151725076841	0.431755164540491
VPS11	0.00036274408754311	0.22003757150389	0.6126372778371011	0.995415413767035	0.17287555751286302	0.23694732938252602	null	null	0.514944578167447	null
VPS13A	0.20334578310445603	0.6871778912945999	0.6149562094410339	0.779153765081103	0.7933750329936999	0.0132261592713574	0.9959016876792159	0.8011503175335981	0.563222201440254	null
VPS13B	0.486887027232815	null	0.44956039643171003	0.5638972799995811	0.20112564916458398	0.130193273655854	0.9505122450107759	0.77753833823909	0.5441561070445561	null
VPS13C	0.45963586223728603	null	0.17688656515890197	0.18449515619414103	0.27339138480451103	0.29281480862534104	0.16514838282965197	0.0545563844348558	0.564044090333716	null
VPS13D	0.7734302081176471	0.6236114525199791	0.554867200602474	0.6670649833909289	0.9696445233876391	0.9972610533142849	0.5567155766591391	0.361989469137144	0.673683829316515	0.17091895854716802
VPS16	0.731268056642717	null	0.810722674879169	0.816600545254789	0.8400563601036359	null	null	0.349428779738874	0.6583266244471071	null
VPS18	0.00450839246419876	0.877521141743159	0.593309129053109	0.252012765746352	0.8854918202717901	null	0.593309129053109	0.5873973520799101	0.580094169647228	0.8943059826888059
VPS25	0.588446205090156	null	0.20405412958516	0.6799500682699611	0.843470472001006	null	0.31300446670016496	0.35765097783075706	0.5660417333748959	0.504630424807865
VPS26A	0.44511591933828293	0.6023332633560989	0.0337230264939699	0.0394702949520934	0.353533147394825	0.169312620997293	0.0337230264939699	0.0401209820105978	0.528629479830192	0.0294188446400531
VPS26B	0.417420974647822	0.6817681997786661	null	0.104429375577664	0.27685510158485804	null	0.5746667072617329	0.11413065897535801	0.604601720364369	null
VPS26C	0.0838547265893345	null	null	null	0.208568798478368	0.36267514952510604	0.321552056261955	0.8488062693754642	0.44528110614799893	0.0534420036279513
VPS28	0.0435891411325076	0.743243677281965	0.0235498810453262	0.049963340527450995	0.79231653018002	null	null	null	0.344835154847709	null
VPS29	0.228069462589864	0.7540798563388441	0.164982420720497	0.436214691111206	0.141900150943818	null	0.29989415319271995	0.506150665726191	0.254760183247589	null
VPS33A	0.424865927296359	null	0.43801435456856197	0.681417042862591	0.302827434492827	0.0883380866981065	0.97439986699058	0.30495081743293	0.452609450146165	0.326007499137667
VPS33B	0.947816826472933	null	0.6648879775035711	0.15951968946059	0.414040884123063	0.9081800764973471	0.20409784139237097	0.17619786843057	0.115910534946852	null
VPS35	0.106531086648421	0.922157805129461	null	null	0.9702278058089241	null	0.6984590541698149	0.20188978805933497	0.38372380012196794	0.545919056970712
VPS35L	0.7776633409059949	null	null	null	0.0847459190525445	0.0376489761804839	0.358000898359695	0.898815250012912	0.36546126761219105	0.460155488713935
VPS36	0.7359832803171881	null	0.339807450216013	0.8320917439648778	0.46100668309425397	null	0.485432009206768	0.8414723254707809	0.22673400434812	0.5435752792057329
VPS37A	0.7334711244484	null	0.5378865248908711	0.318301612398033	0.0913517940260501	0.148661334162564	0.5358933446859759	0.932044418908859	0.48046709964105705	0.8363907822386929
VPS37B	0.628321604377916	null	0.70996019248572	0.5770332100580511	0.0437899506889754	null	0.9158948363774658	0.238593212311228	0.8540715471711859	0.8355994498440421
VPS37C	0.283960329192771	0.0526350555924042	0.12634613880553	0.11967639910478098	0.296913049367348	null	0.15434289351675598	0.26223384610206196	0.29508944201133297	0.9528737412897471
VPS37D	0.6910172218135721	0.120306956446949	0.0690568116543869	0.349299748438735	0.676957236739679	0.497347134349205	0.0636811609728792	0.0731037190182371	0.846615040959989	0.129789615976764
VPS39	0.79847528690725	0.646332102872947	null	null	0.411580174474508	0.000204387700699304	0.5772265390627901	0.683680608085349	0.298583834455672	0.385743619322005
VPS41	0.0533934518469925	0.497534728621617	0.445527228637843	0.782997266720452	0.15726635830466698	0.5819538187795451	0.189951413192626	0.217777805125833	0.20888491117739602	0.899819902722917
VPS45	0.709256488107197	0.4708749425461789	null	0.206500942159475	0.398186249564863	0.32319515232116497	0.20091994676714497	0.364996179439265	0.207751814579412	null
VPS4A	0.0887625668734489	null	0.50074347803706	0.167615012382736	0.302354953186188	0.281243431017997	null	null	0.8681298385261971	null
VPS4B	0.565471132956472	0.8376587302341599	0.9122090540670981	0.9537442806713771	0.0983061719844118	0.120204784422673	0.9478370360853701	0.7815716640789351	0.874524197835384	0.9659726926991059
VPS50	0.33863326019256607	0.242862509571425	0.677941301358725	0.292423373121326	0.5078852161732109	0.7226241263560408	0.677941301358725	0.183443668013793	0.836276162343095	0.191392748234053
VPS51	0.632738411253486	null	0.900964738355553	0.633987542199375	0.981799406699768	0.536222121976512	0.6836175395275511	0.8562218369275602	0.519141475046658	null
VPS52	0.605110806682536	null	null	null	0.177298904926773	0.124650383224749	null	null	0.7402538217757291	0.0411886597654463
VPS53	0.301742644322722	null	0.0343483837600247	0.0797348602644881	0.150334376385832	0.0990106268264873	null	0.35378909511641493	0.17810695855641298	0.17095411661996499
VPS54	0.280141957310778	0.9452908045582551	0.247563954595643	0.47485271399731005	0.35462929399896503	null	0.21675836728523198	0.34549637856418797	0.953354104666221	0.264704728449406
VPS72	0.0423824305109749	null	0.9419012536307121	0.20854390571532302	0.31515600336837	0.733720292828552	0.0827078640396628	0.151915781615385	0.8678572968939979	0.8001999151848241
VPS8	0.537273635070188	0.31407404726682203	0.41616736860075804	0.59538000745967	0.11163549943408	0.9969567085620881	0.43832480763344706	0.5837050421571149	0.0930699769776393	0.567049552557835
VPS9D1	0.6787046448073271	0.9609899818938801	0.9118881720703059	0.897920441630105	0.784142798831442	null	0.742624351968582	0.8164603696636221	0.911903804662562	null
VRK1	0.778303074933625	null	0.992227010413048	0.18365878644758102	0.540436369416901	null	0.992227010413048	0.12298894571571	0.7148879119715249	0.717132756805141
VRK2	0.261427815435261	null	0.0897190962873268	0.515746670849927	0.720136287661787	0.626562298581861	0.0632427784669872	0.35491625050062897	0.747482710261987	0.373767132164545
VRK3	0.5600008262355649	0.5098509869058321	null	0.39472223327015704	0.744557408471624	0.0390879733359547	0.507103277020428	0.395075523242847	0.7897364898333259	null
VRTN	0.564164992005561	0.46536135913965904	0.022223197517232	0.193718470780908	0.575299793473152	null	null	0.9679387160480881	0.21850298400979395	null
VSIG10	0.519970135112646	0.408235848070051	0.805019591988976	0.975363010406946	0.587034101719719	null	0.665909611612904	0.762621902611985	0.4783573907727329	0.338249291964072
VSIG10L	0.30177079180088895	0.836834941116308	0.158600247282886	0.744714533272695	0.38627776406463504	null	0.914254578276721	0.35527545205334	0.638722137160994	null
VSIG10L2	null	null	null	null	0.19069451040208898	0.788696155740927	null	0.9234133265582121	0.38065192980690205	0.812573162428198
VSIG2	0.6969378747464978	null	null	0.407825839298781	0.7910617281938099	0.896475701720506	null	0.995978270577081	0.7189774713931351	null
VSIG8	null	null	0.9395053809265942	0.0242169026988536	0.46241328661615	null	0.19842840829465802	0.7039636342368141	0.520445117619599	null
VSIR	0.41851022515468106	null	0.6681334041601861	0.892188689526961	0.8577246169471701	null	0.46136061781452603	0.48372378866354293	0.325186638696746	null
VSNL1	0.0596933362753306	0.630346588188911	0.189949273028686	0.0502647255314159	null	null	0.18747058059785898	0.0577826800684629	null	0.0584313729250325
VSTM1	0.0327771786441391	0.7691378817756541	0.346947712759211	0.627758267266936	0.273351950356445	null	null	null	0.13672933940700802	0.9612934099780079
VSTM2A	0.7370602790509442	0.39110680738136605	0.721521364133864	0.18108676304095303	0.0876663403391962	null	0.541629679218788	0.82137503443726	0.7848474197157399	0.227042847505822
VSTM2B	0.39404842492378794	0.634770196382627	null	0.21963282407568302	0.28903177522415197	0.244241987599121	0.15559970296221898	0.6266421163546659	0.220170721045296	null
VSTM2L	0.6898912264039859	0.315114649265912	0.27613208294846503	0.407724710405581	0.382143599949818	null	0.197990692295948	0.22572541684731398	0.6337360945907321	0.8839266841608859
VSTM4	0.975911668915771	null	0.9378575967629009	0.25202801194943103	0.21890290579824698	0.808174902416329	0.9360831981321891	0.858249852132162	0.9174249151738679	0.140317932214791
VSTM5	0.33098781696032203	0.648667554813126	0.148075227520749	0.23255319802387497	0.436714996423242	null	0.5163848989386071	0.507018034555019	0.0605657870464217	0.4983522114541621
VSX1	0.289463682623166	0.279004391030657	null	0.317004595229932	0.36740276722534204	0.7675913410939158	null	0.43195117851499	0.7424486470150842	0.19116102210101002
VSX2	0.135540848879869	0.131723047138907	0.246365977526047	0.430865280892267	0.9671853349094279	0.7289432432716851	0.246365977526047	0.294484054894989	0.7660727720868291	0.21774173851158102
VTA1	0.0576899682044167	0.26715751343085997	null	0.0621404126605622	0.663710521373334	null	0.12739301604724199	0.1612758858249	0.14180100871476	0.13638826364507
VTCN1	0.408979453492306	0.886026931692492	0.504987788453191	0.4914709861717179	0.419379364776073	0.261805698101102	0.678671770948143	0.5064556308820171	0.90022526710142	0.237240656732202
VTI1A	0.23331593976714898	null	null	null	0.81646267671552	null	0.437364865471469	0.445382626159307	0.667291341146669	0.573124393448869
VTI1B	0.18204582503950498	null	0.649937772169253	0.803047289118157	0.23056993147414398	0.00844781024919494	0.29793934346534195	0.32827433425088104	0.33621550698491803	null
VTN	null	null	0.308002363689841	0.14725161558712	0.7264353381501301	0.868971406002826	0.755857723262283	0.7303340239147009	0.680535009192162	null
VWA1	0.027052732574246004	0.979881872503773	0.923567405933999	0.33497570992780396	0.0218959823580461	0.188939357529531	0.12171050907101501	0.19112891010170602	0.7426130113418679	0.17648417106464398
VWA2	0.494973134857081	0.8647000265191609	0.667008798383944	0.9817986372693591	0.197373433747323	0.24378184614030604	0.5806027530214921	0.8095616418095659	0.185689362197957	0.8490889858371751
VWA3A	0.7422381591052629	0.0914564747180751	null	null	0.0455705393111228	0.139030884133828	0.254452674994964	0.32543993584248804	0.42739911643929496	null
VWA3B	0.239913404441531	0.7696104603929709	0.896089910702397	0.10137259490308302	0.34553505520061606	0.220437269888896	null	0.45711034292899	0.22578215540387803	0.344239529564308
VWA5A	0.8060624544425792	0.491799349589073	0.4701070942299171	0.31683312228507393	0.590514009001691	0.9423298595319369	0.406666590591586	0.567355430092944	0.700333554443982	0.217438654074665
VWA5B1	0.8989831489575111	0.25008879722566396	0.734936066800496	0.41698034157978797	0.21761707028293603	0.19937405088145002	0.36771204657460294	0.526328380902901	0.9583231629263571	0.313959589641581
VWA5B2	0.7936681567581529	null	0.7738639891787191	0.491712798634828	0.83691478441216	0.6852165519015451	0.836136979700602	0.680310772218785	0.42123765319520007	0.835280619460996
VWA7	0.565232814339369	null	0.6970388276006961	0.36420358919044005	0.27006894526028896	0.23976698795879897	null	null	0.15128581789577403	null
VWA8	0.560085837202641	0.639525991662755	0.338268021648143	0.45178651053280505	0.134003791214199	0.80280585770118	0.6464336453716519	0.758435278614303	0.569278970940464	null
VWC2	0.613349943900639	0.9525894023742241	null	0.28346654782617	0.47044785477578	null	0.797572724315921	0.43724954178992503	0.43402862641417694	0.5883328692557089
VWC2L	null	null	0.40342009984729105	0.40342009984729105	0.18046356165363897	null	null	null	0.463343276474519	null
VWCE	0.7401017703401941	0.8836818545082399	0.893466802425805	0.519604195244294	0.8140705073294879	0.647190513364163	0.8595216203369279	0.7496635210416329	0.6843868773439069	0.995032642683533
VWDE	0.744137845264376	0.6942186322529389	0.27532296738462997	0.518391480382623	0.381962441370071	0.614810979397776	0.0213223347014802	0.620437745338515	0.9340006206499321	0.14374621225007098
VWF	0.383660329390964	0.6386967608515051	0.10387442372115402	0.10818482565319198	0.504375962189807	0.7010404536632628	0.8082598582674121	0.3669604387861551	0.6155672115074761	0.9365607448105191
VXN	0.6825064655616501	0.389358342042438	null	null	0.5696328453462671	null	null	null	null	null
WAC	0.831216527963459	0.14407795051815198	0.8969492933856671	0.777855957924396	0.936748433555203	null	0.9917851501741322	0.99362145460088	0.536714481356204	null
WAPL	0.7894496594290641	0.40611592376786	null	0.31316897449769	0.45645687915253297	null	0.589008604048985	0.452860231543525	0.6248460919687739	null
WARS	0.267724309529266	null	0.271543341390816	0.6820891770200451	0.43430522332680105	null	0.25904169319103604	0.317309447157446	0.5434215888002629	null
WARS2	0.9075733750237049	0.3924743901187321	0.4397760707510979	0.6354685020696371	0.5763559051741529	null	0.141175227435334	0.40696919225436895	0.895402090641823	null
WASF1	0.984916420394496	0.528360334835371	0.9948942683401899	0.8847448531773721	0.517369590420244	null	0.988829785964723	0.7361447837718921	0.0938270757934303	0.990012771320245
WASF2	0.359205241297459	0.7078466032702041	0.908930716834899	0.499796761805659	0.7112802109860801	null	0.9744474641413391	0.175959698326651	0.5606196031611179	0.800002137145002
WASF3	0.529383915450255	null	0.27677343391821	0.260521015725293	0.649059672279479	null	0.257359519776287	0.348723055843268	0.425797770168776	0.318180660911862
WASHC1	0.5522932135414139	0.203355723687936	0.0341574573385371	0.0773808181725186	0.179894025738738	null	null	null	null	null
WASHC2A	0.39007893905536206	0.31617543201124604	0.9276985101466569	0.654250434759609	0.907067328342482	0.575180346096244	0.9276985101466569	0.997687676932694	0.538977782676948	0.989532733454843
WASHC2C	0.29596871046322404	0.9364022169300831	0.262225725293127	0.900118934999742	0.617368296336625	null	0.262225725293127	0.7945773336463191	0.852459589258819	0.67383246501639
WASHC3	0.262318944775075	0.17372752205935002	0.9366507618454979	0.467231769859412	0.18516229100351103	0.8356928918337131	0.8729021594650179	0.38176859499435206	0.38454171556530997	0.313072319788206
WASHC4	0.8784369011133321	0.959581897270465	0.83576816854573	0.966083194235138	0.781298154575635	0.0610696135950789	0.944813444448318	0.5822085584593539	0.864163838978975	null
WASHC5	0.7613725270855859	0.9531022252288921	0.675833795478749	0.35479153982235107	0.849375112345819	0.501132013379497	0.7496577494940301	0.269301051252735	0.38001905826209903	null
WASL	0.337532438210573	0.277671382705922	0.609069974442205	0.0134954284622024	0.6398398152013559	0.434347797225174	0.626224376889247	0.6193579942699681	0.0751870754371707	0.258175350559758
WBP1	0.181437728015524	0.8802737411289442	0.8678671522992791	0.832593928317422	0.6729100984569201	null	0.538268387772312	0.328380694135536	0.8914913514270508	null
WBP11	0.914119125548279	0.9355694984585359	0.48547615737840505	0.48948910005880697	0.953473589950967	0.394012686828939	0.641579799707337	0.365592949230572	0.778120794635702	null
WBP1L	0.106668266687417	null	0.646512746301155	0.206921867848166	0.376568460067382	null	0.562646314063676	0.0152105354393176	0.800749087053443	null
WBP2	0.806851286072543	null	0.342243303945445	0.6376632948994079	0.518486245866161	null	0.6679824113550911	0.884628025800102	0.599522671069303	0.5491429320494849
WBP2NL	0.05463114933576999	null	0.3863574674909121	0.6215449793196199	0.32094849366644607	null	0.413484097848313	0.696229808339378	0.55549138084865	null
WBP4	0.386624232930464	0.518464317868659	0.971302640898668	0.285957433375188	0.227602877604323	null	0.8916602175871841	0.5862438340136371	0.430835155495874	null
WDCP	0.607588456238261	null	0.416925365053857	0.018594510012752	0.6978141668707121	null	null	0.66598767853954	0.4222056503974821	null
WDFY1	0.588241708069423	null	0.686801844371059	0.546767308660187	0.9861664162331879	null	0.647917666698324	0.8912367542136629	0.5917234058048461	0.56221038479871
WDFY2	0.574989282039994	null	0.242141886675624	0.06330325538457	0.255144305782488	null	0.0710846430957288	0.0837995896169828	0.0599667440295962	0.24676952740760397
WDFY3	0.8891968011541029	0.9139068472643629	null	0.52397775701751	0.9476512339688921	0.48822222585432	0.637299304283793	0.9666807386378679	0.9053349175163491	null
WDFY4	0.8254682361550351	null	0.947795160781004	0.617037369157625	0.553017862558855	0.162640401837277	0.9992657527987721	0.233069462296826	0.235873244344596	0.101408804910164
WDHD1	0.0532938458601138	0.0599716448644569	null	null	0.0272035507026112	0.16616197960165	0.598849932906685	0.9753468804781559	0.168529709883058	0.9949455401173329
WDPCP	0.518814269260973	null	0.318621370603355	0.344952249599273	0.266843217672993	null	0.9671860937626179	0.402557406141274	0.240259491867809	0.44062554722353103
WDR1	0.641681310687657	0.8292044662982321	0.7713306998606841	0.8775549972387141	0.37554548369356794	0.88791763519905	0.7828377849239839	0.913845722313186	0.926239121494768	0.0373822028433958
WDR11	0.20206094785906697	0.688219351859269	0.68991234559661	0.870113198634694	0.177198469933501	0.318737869793765	0.788692103750093	0.5738739409274289	0.211560593611641	null
WDR12	0.0305570683974634	0.6257583574669859	null	null	0.8589603914924421	null	0.199916837936576	0.634500462489706	0.8806257649204271	null
WDR17	0.34171173529843	0.527523807174967	0.760288990119166	0.746360211477402	0.733094845310738	0.531148969959279	0.760288990119166	0.650578272779538	0.6232676677596639	0.649740566654745
WDR18	0.997521615802621	0.333459068350504	0.10394526106805099	0.518982384672507	0.860531858943227	null	0.604697167668918	0.48056571216261296	0.385332249279874	0.413307806652718
WDR19	0.19675234532671698	0.65211318016991	0.298796247047568	0.144148878458797	0.24588008388863397	0.5016679626249779	0.368387584554521	0.9167403552412081	0.061032927903929	null
WDR20	0.37198906876447296	null	0.0794818285198577	0.0859972794724336	0.7408907319732358	null	0.067191927259053	0.8480984057754379	0.123075846165688	0.155031802624964
WDR24	0.7724825277262322	null	0.00692437637274068	0.0072007844905646	0.784999101210593	0.25154810050847004	0.00862363936650357	0.00939353601365966	0.00882526140737294	null
WDR25	0.9091874438793219	0.628126274747562	0.498891938753442	0.266006451735555	0.236082244526286	null	null	0.5509746482477901	0.281499786297967	null
WDR26	0.413522565258509	0.7674905873250442	0.19670220386312198	0.40530702818331504	0.7736383321971141	null	0.4509892824709871	0.7274456184960041	0.916886284127146	0.21692044807403
WDR27	0.6895611829897521	null	0.556436852450772	0.7162556818175	0.531476182398288	0.604447800976349	null	null	0.467069729892484	0.20168827171882603
WDR3	0.24680542842636605	null	0.32191261541476895	0.318206567067303	0.46218649612671203	0.554403770033576	0.489453331550209	0.431471917548043	0.266580257659001	0.295688275804795
WDR31	0.058002184179071	0.261794923939169	0.7069504375105721	0.662117270544742	0.841443156167415	0.904544462746741	0.7069504375105721	0.8493221377010051	0.8938621601057399	0.454868073589926
WDR33	0.735254804275438	0.61216920409236	0.10096747752851801	0.8873545821255929	0.7155679539798209	0.29821229051953	0.0315737048708189	0.31890727805455105	0.825407963263043	0.763553976193482
WDR34	0.420999143560573	null	0.12674593939282802	0.0717997552418215	0.695361968147231	0.247067422408557	0.12674593939282802	0.0510630080619242	0.21937008696691698	0.12372366131659401
WDR35	0.880000064846794	0.9780169594909209	0.144589592003121	0.39110750727153704	0.996632642504578	0.988240013385672	0.139944260261607	0.144341703581502	0.8561125402073091	null
WDR36	0.291362063763628	0.88253914192783	0.38703123763228797	0.490560617084212	0.6271032801629829	0.303682951295637	0.518563494964865	0.8039681943057441	0.14482931193139498	null
WDR37	0.0899475750726655	0.972811837162153	0.700320904929031	0.8120047063006759	0.563497371529193	0.5295623697635871	null	0.826873886908331	0.560486428688586	0.342916452147503
WDR38	0.354652704080344	null	0.456884068955853	0.618260599896531	0.7340237883018871	0.874600985123803	0.348409002396699	0.348928120809749	0.861893059096697	0.378371550534784
WDR4	0.976273577221815	0.6788696196158989	0.7965066945223	0.747939965242008	0.795137696799105	0.621880937987435	0.519636634154988	0.567399391105187	0.746550373853354	0.426641934672433
WDR41	0.5876819567788341	0.737318756273792	0.523365162826271	0.7143829234499129	0.800240797246164	0.9484365010418159	null	0.953951092666658	0.975631011007205	0.306936012932254
WDR43	0.7824242951507909	0.87250106171837	0.8671757027122571	0.959492361338455	0.5221602798949879	null	0.5180711892097339	0.5731103923405121	0.0210367473310229	0.441407079918454
WDR45B	0.39975960350077705	0.855371214142261	0.0576137423812765	0.9413497408635699	0.162805464309219	0.8941198462031742	0.0306893307596297	0.6126774013609879	0.40238001365898995	0.7768597576890128
WDR46	0.8328761390961731	null	0.8467800000758771	0.675667038776385	0.5691041831434941	0.8348577878345992	0.8707508425253371	0.777724685362973	0.899475838957424	null
WDR47	0.29201474523138693	0.39038355734909497	0.997434315396633	0.9055406640860991	0.712549060183443	null	0.997434315396633	0.9304911922910659	0.11346395763981	0.592355998736814
WDR48	0.647238502370467	null	0.299244738742945	0.312332787313989	0.00696322816827943	0.00575287352540643	0.30654189113055197	0.323252464282968	0.8937863849746109	0.226453666984841
WDR49	0.21364912366600897	null	null	0.13619570002386	0.359830746915725	0.194701403449474	0.19518069902057	0.12481949126287499	0.505019828556589	0.628791972867172
WDR5	0.8959521330403409	0.9875280746313241	0.6935223286820601	0.8461629902261228	0.7735272417561229	null	0.81023899817855	0.9222606419877909	0.825713890570827	null
WDR53	0.5565899794718929	0.0202041618733444	null	0.053292891393188	0.0995009063647913	0.0279900859368392	0.0650174569224311	0.0354128169424223	0.32824016971597303	null
WDR54	0.637676944149011	null	0.7730671153016371	0.671004960952368	0.7564815774380071	null	0.396469395627021	0.6570679829538589	0.152256178470649	0.0684808712996074
WDR55	0.5997893899799019	null	0.00572510611969901	0.292854612690092	0.0717771993707723	0.429446714409668	0.00482507960917111	0.4952788299998421	0.560472729412844	0.38620737681291706
WDR59	0.8002558747746781	0.348247619067819	0.275659105210997	0.81048539440802	0.154554633198352	0.977599706051874	null	0.495059024159122	0.941452910010828	0.289516420236803
WDR5B	0.21383794053804397	null	0.9769245231800381	0.824753235789498	0.6062676749513671	0.580745767494165	null	0.698905590553835	0.9779766602979479	0.9065012054413221
WDR6	0.8755485329570749	null	0.7490559056169229	0.463034748365351	0.733260236289388	0.59549112774934	0.31081785538762396	0.5341029922481261	0.930377559842506	null
WDR60	0.12560187510201198	0.9245016817760869	0.292937377864337	0.235452044351977	0.45874839641598203	0.9836099811973721	0.5266082735387241	0.200633729209698	0.526728968812898	0.8008713500180771
WDR61	0.0413542936105961	null	0.0514083357709689	0.0368441447475275	0.7223128349810591	0.5810609369798969	0.0520844138270751	0.118403118604721	0.24044192592155103	0.23230773856975
WDR62	0.307144336000657	0.23843193653772102	0.8062971257541071	0.29612767453181604	0.980750629121619	0.996097940474643	0.948132174364342	0.7198134882245749	0.9652151113895071	null
WDR63	0.8507055963082201	0.0220738999971349	0.265530981986323	0.616056137658944	0.0114988701119394	0.36771077938481206	0.7576830627292891	0.123126346600741	0.969706842164308	0.9922336403315442
WDR64	0.5981884839583921	0.694770967804343	null	0.497738015264593	0.007702791908970941	0.781420185036785	null	0.274034407779064	0.222282883134234	0.313888345368107
WDR66	0.524846314351542	0.221695799884554	0.545088026761274	0.372694181712531	0.4387803928828499	0.565110484765478	null	null	0.994277090741675	null
WDR7	0.457829717745132	null	null	0.154909153117259	0.167042325279001	0.49015949831771205	0.5183047618853329	0.8729868283644681	0.346959767324633	null
WDR70	0.4729657392682511	0.6349596046144971	0.00569430767571055	0.36896688487133505	0.309125099733903	0.288099211581129	0.499282371355932	0.0309094829631983	0.553348684129487	0.46877125368075495
WDR72	0.0798508642037673	0.537342594235836	0.8894024474913101	0.907911746309617	0.44199941345498206	0.20438022117361804	null	0.677079439788861	0.5523888361708321	0.9680324614316129
WDR73	0.18317144548234002	0.18692321077384197	0.181888242826948	0.5665653975846441	0.0881570031075918	null	0.24869194420945498	0.403353844087211	0.869435394200328	null
WDR74	0.45832583336171	null	0.21267296171155103	0.213715513581441	0.557126754746116	0.229220802508915	0.655603908176218	0.214989336500811	0.18132653232145102	0.30558904401465503
WDR75	0.6893088948591239	0.8873191402886279	0.6013904634592749	0.9480622390292092	0.48935418356220095	null	0.7912101228848728	0.915098402406955	0.44339650218520293	0.9994165264361279
WDR76	0.40480254841059404	0.20358606202970497	0.0322570051976706	0.031979642274652005	0.977128874007084	0.438989599668253	0.0305206036920069	0.0537462674411298	0.0708872322184242	0.416472462071316
WDR77	null	null	null	null	0.9412119052464492	null	0.957144372155569	0.956463638967536	0.47478899363811405	0.26370641906966197
WDR78	0.0988488856064466	0.113383007497313	0.779991502630617	0.0690949503384822	0.777561144781828	0.928967714159162	0.452164283443946	0.47297309995322495	0.38256870011022204	null
WDR81	0.924718082821133	null	0.820023543949728	0.79838502865903	0.9195577975305171	0.0383294633647584	null	null	0.14943079651834	null
WDR82	0.22504993879483104	0.265856385919971	0.09110544899797	0.11545122801784599	0.507890426965219	null	0.849173604519532	0.149743761886874	0.0497393017203026	null
WDR83	0.767388211895505	null	null	null	0.94100542185675	0.583579326998201	0.22356793915552198	0.9519198308063119	0.698684657531955	null
WDR83OS	0.9141736708190409	null	0.9325388211519599	0.465050597405883	0.846279444950291	null	0.48982571827655896	null	null	null
WDR86	0.0031180278620770397	0.10328630998694001	0.392468676752531	0.8637567017068599	0.0423650154156719	0.0414113435315662	0.392468676752531	0.529067067349837	0.10079243300448101	null
WDR87	0.35434338598272497	0.749165264510445	0.6517983759986079	0.34463515137329304	0.578130917931457	0.689795091685564	0.31260762928436997	0.8035786881271461	0.622558352896435	0.255149749249024
WDR88	0.609283192929958	0.42765277555701003	0.23688626022160397	0.589430177108045	0.610988618211167	0.6652331869409721	0.223007434109423	0.546060238684407	0.6371229096028679	0.318467497287939
WDR89	0.0828186549956716	0.7449632198240429	0.0570053006518094	0.0295968152114647	0.651384217379272	0.522692877657891	0.0558772696079607	0.0589032473266371	0.6803812630120141	0.0507028202617417
WDR90	0.5618696851527522	null	0.272691867398512	0.7055030247409978	0.655923206882364	0.445839478003062	0.30877278125161106	0.760766900606185	0.9470707744892521	null
WDR91	0.5792197169183011	0.7103659889843928	0.287982054754927	0.32148815911328604	0.7690526494575842	0.764734380087197	0.292841278623752	0.877164055572032	0.416579772266279	0.9715090909406129
WDR92	0.690308927428177	0.804957182496081	null	0.689116271077918	0.8869593252500408	null	0.43051365623209104	0.376518314595399	0.5728829532893039	null
WDR93	0.303969388533865	0.9606550381120891	0.879589479704994	0.7331175733317429	0.705239348172723	null	0.7701599324166949	0.7475647295601259	0.14515177489825598	null
WDR97	0.8593227922716279	0.558928790153444	0.9957348673086791	0.101226357786357	0.30828355419533005	0.295106215729471	0.996156857462682	0.0614355702507081	0.0658983813359011	null
WDSUB1	0.582803448729368	0.8160243334265129	0.8325155548187259	0.68083041767235	0.49401964653904795	0.0966648290203459	0.465834153233383	0.514532384130666	0.667581747676291	0.30209779676274395
WDTC1	0.352348317781272	0.5886717272930589	0.574199434354805	0.0635552637055647	0.0146019816167301	null	0.5430226972746061	0.7240641552276009	0.352696398024043	0.136033952548122
WDYHV1	0.11007062945805801	0.0279615133591908	0.200161020245466	0.26205739373105896	0.0738557831005411	0.844885635246558	0.20444295202520002	0.35259563551399703	0.291121754954763	0.8688900154590501
WEE1	0.951089256230741	0.492381246263314	0.631007210046935	0.322735851304212	0.8088911728370101	null	0.7932028373979871	0.7642860236622159	0.224822206661341	0.511789304501941
WEE2	null	null	null	0.7518294057799959	0.8401564210720558	null	null	null	0.9194127486427071	null
WFDC1	0.24449657885993897	0.45916116401540896	0.4352915694394871	0.849367828186315	0.19796413690031897	null	0.9547423552790509	0.40275495287301294	0.6310090573780589	0.40690629674433293
WFDC10A	0.388879805661925	null	null	null	0.389836031527036	null	null	0.917227629405461	0.764559397551167	null
WFDC10B	0.8983542261591229	0.14083497234760098	null	null	0.37082693146571005	null	0.145677104275126	0.385119000542546	0.327883592152451	null
WFDC11	0.206727048322808	0.5754913055098679	null	null	0.14693239599814198	null	null	0.29159199813254805	null	0.5681807907456881
WFDC12	0.767922846436728	0.13464319490558402	null	null	0.8708907141334391	null	0.16612079770019297	0.9122251767582199	null	0.9080412075982879
WFDC13	0.43611332817178206	0.7984550609932309	null	null	0.40773258595758	null	null	0.59335691905438	null	null
WFDC2	0.5807243976210239	0.44105414023925	0.11899499876378	0.7114549868491891	0.0587481296118166	0.38333025076552296	0.117355672707733	0.28828313067390504	0.9966953885616892	0.00924507923960871
WFDC3	0.23103554949329	0.92299397466077	0.800072494353021	0.391143907051963	0.42074048125629604	null	null	0.787610476418737	0.32335976310877196	0.7630686895971299
WFDC5	0.379270659289055	0.28238330974535203	0.182873583905429	0.205898902956494	0.445213826777851	0.766512381724917	0.412331705647484	0.202206389676475	0.9595674490859469	0.329196971245118
WFDC6	0.472840794012584	0.9441969879004151	null	null	0.28011906131742	null	null	null	0.0185098750185272	null
WFDC8	0.78495366819812	0.8731741455804629	0.8936249343944509	0.23498166819700603	0.8484799931884509	0.266412415950195	0.938386276372962	0.41004456720465005	0.344888375947605	0.989426862840216
WFDC9	0.423084218499991	0.990573435020501	null	null	0.308399142931296	null	0.34384443397491804	0.761122054430443	0.792414975541004	null
WFIKKN1	0.900431562867282	0.41175294603821294	0.8673983391301151	0.416051777004776	0.967225407769515	0.67608395413337	0.45942680117236206	0.7010890298178349	0.0927627269462048	0.513042471727121
WFIKKN2	0.320724075982098	0.11975569444197301	0.38181686103943296	0.554696944693463	0.208588180477118	0.274931462614375	0.27256560507445604	0.305605405874972	0.371939423451586	0.0829968383599418
WFS1	0.933791207665205	null	0.716412579998548	0.640595560979543	0.0475390588030098	0.069729714664008	null	null	0.682527275513248	0.540167964106925
WHAMM	0.9327248905661859	0.4414028951470061	0.9489850025733321	0.8210436880447081	0.48614948424833904	0.44772178175515004	0.898484211341316	0.961995488091969	0.614648055184725	0.9461335511662801
WHRN	0.6570698521098111	0.12233913354902601	0.816085250839855	0.545365750254434	0.22406663427678303	null	0.720906683997273	0.321681505121801	0.295176572573201	0.20199804301422303
WIF1	0.718575862637452	null	0.9039144364205409	0.22912353441279798	0.788963610768763	null	0.40027048528188197	0.19696077088564604	0.976282490312898	0.32518931965840103
WIPF1	null	null	0.482102659228004	0.4531809201483879	0.0766121690115364	0.00145550194416488	null	null	0.0649849079592264	null
WIPF2	0.345915875912949	0.0125349183493799	0.36018496408252204	0.0279683508398312	0.972982709255259	0.413221176383973	0.34895828428884806	0.0451312055804686	0.295041314085351	0.0114521817146026
WIPF3	0.943473179268717	0.480298085262008	0.7741520322086041	0.807391206736724	0.697735040350629	null	0.820605118938578	0.739133490069469	0.8222962228086759	0.7922985613246271
WIPI1	null	null	0.986805413866093	0.663558803553444	0.833379981697061	null	0.94017419537968	0.548102443060523	0.866222437799283	null
WIPI2	0.485206162842894	0.103706502181447	0.26534920282409	0.300083422274884	0.0944092475725139	0.0141131219935914	0.105908508078172	0.32762905135843606	0.128579045937813	0.11567174139063001
WISP1	null	null	0.102742657422462	0.43995321634320506	0.9158801326578149	0.953556877960965	null	null	0.613712439064445	null
WISP2	null	null	0.843376658220111	0.929603809918604	0.354447307704445	null	null	null	0.627030916656694	null
WISP3	null	null	0.0753174157644069	0.964623482581477	0.539055889280934	null	null	null	0.260612646060983	null
WIZ	0.28915851396482	null	0.792826929002424	0.275314647020086	0.0268125766604312	null	0.7366886210312109	0.40679729183491	0.340045387430695	null
WLS	0.7536551378575601	null	0.8169140254037249	0.621595270668722	0.986252585630725	0.974086629459992	0.907836922806111	0.806084841474403	0.262928316343563	0.596507152187666
WNK1	0.5158825683649929	0.8492700529714191	0.542595495355064	0.7973267762261541	0.821740162858297	0.47356759522977293	0.540087986209227	0.641536205831138	0.8654177370017799	0.5575453593164891
WNK2	0.9233482302464799	null	0.561097017144542	0.881610486230195	0.48066147071032894	0.604967315339031	0.9242136176309909	0.7244304119373449	0.804581423351983	0.922188475386075
WNK4	0.29715807889137397	null	0.254942986835002	0.7307468255841569	0.14988313265050598	0.799171363032412	0.0910495211678165	0.41315850089684203	0.28018105944106203	null
WNT1	0.11865820017218198	0.9319294901423649	0.738664591301285	0.6262749580235849	0.9470058302901571	null	0.146091478192805	0.5923871229150129	0.938305563343919	0.5862757031482521
WNT10A	0.0291759161402982	0.8160047523441659	0.379451504352805	0.41842862991091295	0.9675575049746801	0.8202512267975121	0.38425206876422396	0.24907098834726601	0.28842503843925	0.32035000342387
WNT10B	0.8435549846128348	0.319176974376271	0.6252086235458579	0.997547682021938	0.884997540274169	0.423331645813435	0.472109314052318	0.9178148682920849	0.316203039917268	0.297514435356762
WNT11	0.011259609164871	0.724671298130062	0.028795466728093	0.5781761306729929	0.638873843603605	0.24955023422296302	0.0249692909039956	0.0432915505596139	0.278361402160917	null
WNT16	0.31591837202016304	0.582868838086347	0.38737166394789896	0.901262382193155	0.0217801717828185	0.249974082696743	null	0.24481875380801502	0.420226079030059	0.7546040322440609
WNT2	0.7966935305478791	0.0713829425003434	0.026695142571621002	0.186158791928203	0.0257675257029384	0.120177011613729	0.026695142571621002	0.12304554833862301	0.287610480942153	0.0122599207388354
WNT2B	0.585980731022646	null	0.39340401996716295	0.0037477746693794795	0.291664244305492	0.368529914660492	null	0.00805308824176487	0.908757585738886	0.00795319897072821
WNT3	0.27400883736313497	0.761628750768116	0.675196483847162	0.661257021596798	0.645133406338994	0.7026047646927349	null	null	0.844530961489946	0.627083554903131
WNT3A	0.769725177973865	0.6300534430357421	0.7541100360896359	0.929900010734761	0.303035415667284	0.238998206493698	0.0991353230143368	0.132385544723781	0.343703437747748	0.531393616351832
WNT4	0.610168313716384	0.790285078131363	0.558590083627953	0.124327442263389	0.680466347664395	0.26490399664517605	0.7031101026460991	0.882580513557478	0.24882956095498604	null
WNT5A	0.0285699001676158	0.57044160187233	0.0356127093209158	0.39216487665984295	0.7297177638374641	0.458092819093265	null	null	0.49651632515619204	0.758010514197578
WNT5B	0.7660286951087059	0.0409467498904688	0.7787886713703771	0.949490557571469	0.315857079248823	0.7149044021658539	0.984619917373931	0.900130033877945	0.391710769683746	0.40791151402346904
WNT6	0.14161072298492	0.755427129195325	0.899912838415975	0.757980869143752	0.7505303617436241	0.594548198046344	0.143614864967109	0.621600568086156	0.6250723617165961	0.717254376344403
WNT7A	0.00105317606802036	0.856856155244285	0.0331034907035108	0.00940376799775633	0.223589268863013	0.24027295497478798	0.0401280847254424	0.0473663129119373	0.334188327827182	0.0208229787653007
WNT7B	0.0505807497602616	0.9218151332613771	0.678586789207719	0.7948937275059691	0.20312176650510602	null	0.849685949695975	0.947767274615445	0.11328177633781901	0.812154190484057
WNT8A	0.758396981010745	0.900750068770055	null	0.6894220346265111	0.5016653770713221	0.363090805222041	null	0.00999126749289858	0.7416099840149442	0.160752954102929
WNT8B	0.165153220170241	0.18999271662094397	null	0.13073497939408998	0.16189810140733898	null	0.9028045816470459	0.974385955175608	0.0278244250627966	0.912225033232813
WNT9A	0.651988862429718	0.877030765161261	0.222431286497076	0.678377586264015	0.0111204429195283	null	0.22104881452294298	0.6285369352006329	0.06650717693798598	0.276759957010097
WNT9B	0.46417972893372	0.560563634864249	0.7041960206138499	0.860356220083297	0.849000303520592	0.953151549359404	null	0.16822969742426902	0.8435489604391759	0.512847720506999
WRAP53	0.0303914395546627	0.18067988162390802	0.0300225152062052	0.0552383496159363	0.140341723497691	0.35133692452639603	0.0258620857210552	0.0320189592396749	0.716549385129957	null
WRAP73	0.7059483809258091	0.19992928894415196	0.3898830074298871	0.45175489866092694	0.0417662311484568	0.839614199249533	0.43812912231221707	0.40595364748460205	0.15652375027638002	null
WRB	0.0208751630098856	null	0.607232732933071	0.545194499564094	0.922039853738404	0.882602299344891	0.568146485469185	0.12740799434203398	0.9241684452121239	0.00946965765632457
WRN	0.5434277749182029	null	0.772440392858693	0.0983253564313438	0.53979488283922	0.316003226138984	0.7323344641759771	0.044295160802361	0.379107849490185	0.8558919954399731
WRNIP1	0.528720838964995	0.994732774794583	null	0.231681909698506	0.165919545830013	null	0.636254968144459	0.935079670715525	0.26873936044179997	0.9383804297427779
WSB1	0.361837481024376	0.31542439715584997	0.398382874564073	0.726824858426198	0.72381207100257	0.945346116710948	0.7102747592890359	0.775827001743665	0.9804414600700051	0.72285876488977
WSB2	0.9872163018810479	0.849278269575986	0.95713151249311	0.8838694928538721	0.460879533200299	null	0.660767988763318	0.783032301129705	0.8910900777043951	0.5015495615013971
WSCD1	0.25786308348868103	0.33820428755157395	0.594889149025873	0.8984505034773441	0.4027288496855301	0.33544530934650396	null	null	0.7131681026625591	null
WSCD2	0.0792386242063583	0.21074216043835398	0.5545103257109929	0.7583216440513709	0.8557266486048589	null	0.508044394501036	0.43002584506795005	0.8338590378901629	0.5737906567182081
WT1	0.14812317045939002	0.266689705201549	null	0.8364510054118008	0.780842436600135	0.68976747331185	0.755558319182948	0.39685857008448	0.26225561411882103	null
WTAP	0.275173005394381	null	0.526576385915931	0.729781215844832	0.528380970486404	null	0.8021314203398859	0.323591413536724	0.40889682291592205	null
WTIP	0.5569553500259	0.26943756531185004	0.701391899176127	0.354816165798361	0.352172376017103	0.4860628327776121	0.701391899176127	0.008335899164644391	0.42776674968482703	0.13292505052019501
WWC1	0.0311617621560148	0.744440520885929	0.19300036698917397	0.45889477799785205	0.27007536343508604	null	0.803347441485559	0.353454471138824	0.41129625421166205	0.30934875437362896
WWC2	0.8868225441779709	null	null	0.212989273066863	0.172949470901552	0.578400706471072	0.699603709739288	0.6161243531345749	0.13475183005075098	0.360560359209181
WWOX	0.0679340396088115	null	0.18147692365463297	0.596112224331331	0.346743739944115	0.5873077462210401	0.0708122173635993	0.323861182913663	0.10289731333068801	0.109883754994836
WWP1	0.405593324703432	null	0.103925323840487	0.791583130250513	0.38053585730052203	0.45964072442959497	0.642359859503062	0.897536923792669	0.639925023441616	null
WWP2	0.279057869192117	0.98291015445033	0.351722323747763	0.713665095372765	0.00791094269735448	0.225040274208828	0.456527603828924	0.6166511990025141	0.850887627384862	0.7487062023108101
WWTR1	0.48572213225062294	0.4504781203945661	0.32207484456504804	0.12474073874936599	0.802235890299467	null	0.0153379003768748	0.0156169297446813	0.9467266651692929	0.28296775442358096
XAB2	0.0352286807145435	0.960190285125715	0.6273400996376739	0.49728326292139896	0.66220719698829	0.47484652370220704	0.18415662516990197	0.7298577539325909	0.236407021012775	0.856813781591208
XAF1	0.833871810671729	null	0.4768554727677129	0.00620931103769495	0.199122532125258	0.989568510764357	0.40380359549599393	0.11609898488893099	0.112172382942876	0.106897701290818
XBP1	0.367350409741956	0.4612791242747779	0.912073969923885	0.912073969923885	0.150218152220163	null	0.39985420669017097	0.0710085245963868	0.5211881237214999	0.7615443618669159
XCL1	0.7433538064234279	0.20077150957323397	0.387583332967626	0.5322669704691521	0.5548922386163829	null	0.9537578085165741	0.914660659375765	0.227837826049399	0.805913823087582
XCL2	0.3637467616689029	0.0379485701843478	0.165337267181803	0.5103278921141371	0.906912193882185	null	null	0.265384465548632	0.108148355612645	0.42563399545990793
XCR1	0.6500383367491279	0.21283848598361899	null	null	0.8619095872253449	null	0.9819907466600141	0.6266086430747609	0.6905421415143721	0.341741875155183
XDH	0.5880487033772671	0.387320899093052	0.30739766887341996	0.6115243539069399	0.7861504526342801	0.8417398175080072	0.28596400442890996	0.538032540947187	0.9881090506967071	0.429158756335771
XIRP1	0.38650643000953205	0.777950672062335	0.851749425610366	0.7540730364857958	0.028018807229077007	0.582805039964715	0.931125301700272	0.9065920553366341	0.0600788664954024	0.992713645570596
XIRP2	0.304882292659548	0.0668183078935525	0.4273538646414629	0.500485103302865	0.0456861311882757	0.600432647101074	null	0.8653014779311371	0.973928958619701	0.10425209523119199
XKR3	0.509260796722302	0.327869481161839	null	0.856878849910357	0.0522658907063822	null	null	0.109020024828601	0.0477966030498277	0.648177363752938
XKR4	0.249538316769089	0.324749570957442	0.6661213504754971	0.42303251982376394	0.585828150910355	0.835783413455872	0.68056536873281	0.45138938125395	0.948061004992515	0.69878124039784
XKR5	0.168174983887221	0.8493860761247679	null	null	0.7177611452195379	null	null	null	0.373851939843447	null
XKR6	0.0431261987432505	0.311995392472646	0.448854445360104	0.38494996407083204	0.912035591469954	0.536127629798517	null	null	0.945873727094716	0.409750832082498
XKR7	0.107286771241252	0.231460618931642	0.28733338860830704	0.4737143712052321	0.43651630316516205	null	0.474121791738353	0.669600608106983	0.8699571388556979	0.8835228128034821
XKR8	0.7563206038533309	0.8325607055408231	0.320643951146539	0.819068007874864	0.503023006238936	null	0.943547788313924	0.219723666640689	0.0546027943695215	null
XKR9	null	null	0.135387670116765	0.182894345871234	0.60685492114552	0.8279216260825629	null	null	0.339296743291657	0.571218798536101
XPA	0.319541764561593	0.19208120618800603	0.0017510264034617	0.0758018926800546	0.18945948163000897	null	0.0017510264034617	0.20847108013236298	null	0.0927761760954628
XPC	0.397284899319026	null	0.8229445741314191	0.444277735462046	0.4490540366308521	0.467582587225825	0.467747939624852	0.304068403249262	0.11089889804211199	0.565326381439846
XPNPEP1	0.242866095765619	0.252105959174023	0.114821145334685	0.423698689559334	0.6129258958116249	0.342717841491152	0.36896060987098	0.502582050303606	0.12301900372128399	0.525457424953211
XPNPEP3	0.595492383542473	0.46870241550313	0.643652125815698	0.1308620901622	0.601110199144046	0.906255882373147	0.898938458810256	0.272097340898302	0.9526927518436779	0.540831851356709
XPO1	0.779511981244521	null	0.446299161446009	0.510129780594222	0.23552219343921804	null	0.4406417037816311	0.541885359246561	0.22043256081545604	0.7476604778106409
XPO4	0.458789971550747	0.39698835081383704	0.976260256407715	0.9898302010819309	0.45571161552639	null	0.9874737188163841	0.6785819764624351	0.584128937987007	0.45931973566006296
XPO5	0.350031823279227	null	null	0.46313404984043605	0.585577867053729	0.234585642714351	0.274889436083136	0.42779228039707506	0.5179155394879489	null
XPO6	0.485284061200038	0.281126593653346	0.0438480564390392	0.314584608979715	0.2754005085265	null	0.0461356468911722	0.0618127020359011	0.6835739156791191	0.0932356574198492
XPO7	0.576408900116042	0.0578486370972976	0.63081850737823	0.542014145894024	0.0150519668312545	0.0372903214445943	0.5292929080315789	0.30423609829187703	0.8277464151794359	0.467164814572041
XPOT	0.8618903029237079	null	0.46104943183017405	0.332024255026953	0.9386183752935781	null	0.462038696631767	0.964952593821032	0.49315331708205795	0.917309334108494
XPR1	0.0257033196822525	0.5041143539944449	0.26275362470114	0.2940428039473	0.9127404647861421	null	0.26563126538167997	0.525184166934041	0.903451539389717	0.492904638383428
XRCC1	0.540310365644663	0.7940888984495992	0.799604188485668	0.11490782709531099	0.542944837041724	null	0.45674975731604395	0.49196316037704996	0.0196710913490243	null
XRCC2	0.866144344063868	0.848360275423327	0.554404521913836	0.656709911780354	0.716316076149359	null	0.554404521913836	0.7418463216680921	0.8065953178603008	0.8240861702048771
XRCC3	0.488826427351375	null	0.577913759512374	0.713474275082005	0.35868262618276203	0.20668634326838198	0.938963539271239	0.4714200524102029	0.41974573928722797	0.457888445198729
XRCC4	0.825554243454348	0.5723717332665229	0.763067255584302	0.8192241237239302	0.509776125776273	0.7299108404257328	0.738467802684763	0.901384156448241	0.16293836331685002	0.837893664034628
XRCC5	0.339495504892049	0.46092885956270596	0.44601198862120894	0.918948249795466	0.22114787200338398	null	0.533855386115351	0.531213584484717	0.194455547209474	0.0665252362055855
XRCC6	0.08021127576162201	0.492178085726514	null	null	0.5570254057532	null	0.950097427847654	0.0778023058787407	0.8792482114488159	0.5264028806495961
XRN1	0.0905997126461706	0.907994496411965	0.19820878878539	0.8373276742021629	0.25442144391235	0.0373761005806298	0.296341579438502	0.466587785475692	0.366319870012507	0.532795497359267
XRN2	0.91094949499788	0.902996070264152	null	0.616944543581928	0.9109155513232142	0.783509118180699	0.26178912656664005	0.6560723748943901	0.36604297021239707	null
XRRA1	0.147585828701721	null	0.516835726328384	0.25415101494548603	0.7854265192958629	0.396940482734272	0.7620165796189821	0.0434632757295743	0.704311066345857	0.20921375273545603
XXYLT1	0.393205126816293	0.602686837633242	0.909853957049481	0.5936667969908871	0.153906319502086	0.639596600373716	0.647435835572173	0.272165325808739	0.7367161872061099	0.399655119626791
XYLB	0.399055017954678	0.48083283196518195	0.758965782522803	0.9174523091535319	0.9136272115640579	0.9139932436168771	0.758965782522803	0.95802846561629	0.595363914499046	0.8432865870617979
XYLT1	0.295421061647765	0.768859704923595	0.0238961943346716	0.0890041877759489	0.31196984542477196	null	null	null	0.19978483946550696	0.287899991002372
XYLT2	0.360627685408758	null	0.257356125152317	0.243180343017909	0.900706120110649	0.7073008045435379	0.257356125152317	0.31713129363265397	0.8524743069484151	0.23768926644962501
YAE1	null	null	null	null	0.279110865094953	0.6208316697889761	null	0.9576325827313399	0.00849921756378735	0.481667000300245
YAF2	0.751656541587229	0.0357141479431882	null	0.274339926812742	0.0725777927967282	null	0.8121992695506209	0.7020048061403841	0.620204893484482	0.29550202662046
YAP1	0.675338996047212	0.0579484435606693	0.589637857044737	0.550799360806093	0.45575101877171204	null	0.6863727523956451	0.138101611886694	0.7878689181737009	null
YARS	0.396115230377217	0.49584941129857896	null	null	0.101725457541957	0.33790832485298306	0.860518110325891	0.97228446502853	0.8222122263215841	null
YARS2	0.346413760951578	0.8724813682134691	0.6935765926251469	0.690665605485551	0.968802284247596	0.0416608003968286	0.7863562853188871	0.263858342054444	0.20653043127706502	null
YBEY	0.582519191736234	0.595021452010256	0.8068431729315519	0.22622876537844502	0.41024483525100797	null	0.7524578247950301	0.9886715937811891	null	0.664011265547965
YBX1	0.878591128829734	0.36232638803079603	0.27401038655645804	0.7490094736413572	0.0135268921220471	null	0.0695934019477079	0.634647446581107	0.9846629250774049	null
YBX2	0.30252027461715697	null	0.569805136827224	0.863798264180974	0.685530559820573	null	null	null	0.0923380754706322	0.8308729975349821
YBX3	0.000143830001810175	0.200262231409391	0.0278194939352536	0.12434547961933899	0.497133198868368	null	0.0240897783323306	0.050692772388105996	0.0724664730561557	0.0676221174097675
YDJC	0.225883013655756	0.274865923316599	0.638008516641116	0.58167863273663	0.859947646573935	null	0.638008516641116	0.529435129307071	0.718522273621684	0.38795383721130394
YEATS2	0.542683963159836	0.7950299860849049	0.378073003167082	0.8576599397013891	0.984602818339728	null	0.343745404008091	0.5608055994409971	0.940922619910976	0.69823685706228
YEATS4	0.873054513595322	0.11791976104122698	0.51107303016028	0.305126119764507	0.93318766372324	null	0.51107303016028	0.59747663286024	0.926246245547259	0.299371099840615
YES1	0.0409324578696482	0.8612209353376821	0.0228095455600341	0.301997110278051	0.14059431818840398	null	0.0210668993281362	0.626417643488384	0.0675652483427911	0.485835499951673
YIF1A	0.6266551939052271	0.728292623954062	0.928858156183908	0.44725727600516996	0.9034271432758659	0.565515246681923	0.928858156183908	0.437987665020791	0.27928878892915004	0.9662154193604309
YIF1B	0.458561121737699	null	null	0.18493202937889397	0.8992332313558841	0.947784949737139	0.755321413757839	0.108065819182979	0.5571296432778969	0.00787430309824177
YIPF1	0.20744080599049103	0.776463345902303	null	0.6700582500179251	0.164779231271294	null	0.9022089263660258	0.619818521289643	0.0575105870203332	0.480270875655052
YIPF2	0.0865815918764653	null	null	null	0.698443228682304	null	0.38284121543928706	0.061046542837125	0.247546830932841	0.0174691531914571
YIPF3	0.398411230010826	null	0.33453818294547805	0.28878930881000797	0.42564688586796395	null	0.328004083736524	0.293781712761823	0.19587638243372002	null
YIPF4	0.370053767078255	0.7421378006096171	0.0903082570027289	0.133659523094836	0.290408134389897	null	0.0903082570027289	0.177563257513314	0.7272275605652601	0.22866820555415998
YIPF5	0.936525971857409	0.304727744802455	0.11435586532350199	0.0270228869749907	0.010128500526664	null	0.688085294080274	0.00120774304227378	null	0.0519985386420067
YIPF7	0.404727375724416	0.506106481422368	null	null	0.9353728674551239	0.671381797272664	0.708223735984702	0.10887053601319	0.9187638465722171	null
YJEFN3	0.9122169531703851	null	0.742239804316346	0.5787293972257139	0.406931999817627	null	null	0.227032901735471	0.724296394608072	null
YJU2	0.6854632161056361	0.578956760830745	null	null	0.0650846584666203	null	null	0.944538365624525	0.988030251755234	null
YKT6	0.995418277161652	0.7461827890013459	0.63559483115612	0.351242055937862	0.352096073534656	null	0.63559483115612	0.683505886699533	0.234932687501218	0.171123586463755
YLPM1	0.39997021367316604	null	0.250257597399108	0.6010886843023441	0.109039078421479	null	0.250257597399108	0.6010886843023441	0.6769140895380821	null
YME1L1	0.8599223004328158	0.711125687569447	null	null	0.734497576544168	0.852761014177362	0.242794925521113	0.926025686809777	0.945350480742667	null
YOD1	0.0275884146456785	null	0.42844377482603996	0.0164593678938426	0.242101886927412	null	0.654010583734532	0.511270953482712	0.8377039977413558	null
YPEL1	0.9307261747798109	null	0.8461131453700469	0.536688021293067	null	null	0.8461131453700469	0.358257615358404	null	0.33394221897751397
YPEL2	0.308273838788626	null	0.481018348976688	0.8224153936532141	null	null	0.9438643965855721	0.6816705362387939	null	0.832726518080644
YPEL3	0.8156085870036272	null	0.9954633865569691	0.513582405185649	0.8280804301938051	null	0.989649065139396	0.223979996849977	0.9127547742245509	null
YPEL4	null	null	0.38502876624048704	0.972037398420523	null	null	null	null	0.253180870268441	null
YPEL5	0.39595377331228004	0.903750034934229	0.46341987273088997	0.208386941163417	null	null	0.44298710949207204	0.19842837373556196	null	0.36121887072707104
YRDC	0.8658367333558059	0.625866251286297	null	0.4770153906302129	0.812918760391812	null	0.172694613997232	0.237976785510959	0.16509379380146802	null
YTHDC1	0.391106772182818	0.26108475244117996	0.46311388834250106	0.356093991188118	0.24536409140259002	null	null	null	0.42118772980720093	0.62181502750871
YTHDC2	0.580352278755046	0.559147782497599	0.361339792600696	0.18346244164033104	0.292965512633305	null	0.40856105327730396	0.7313230814845041	0.6402592939390289	0.46294364086708
YTHDF1	0.601537056402407	0.46928614478627206	null	null	0.7521325513354151	null	0.700301455472307	0.032813185636074	0.0373767751782061	0.0973498719840223
YTHDF2	0.6456549163960329	0.42049694714769403	0.7421427195454999	0.577979164734503	0.9674451197278059	null	0.5754000967943871	0.453845686640082	0.20542118771649104	0.616342538542033
YTHDF3	0.23204306530426	0.0892098179746663	0.37630497667437607	0.8045271121650909	0.6702276207939771	null	0.37630497667437607	0.714055621396892	0.0237400437871738	0.396576547167064
YWHAB	0.35035278965322897	0.927626381415472	0.6043824868603721	0.6574074148101271	0.244294833557493	null	0.48854706998044395	0.14417158641035902	0.7796301941865429	0.6787829548112378
YWHAE	0.598734770888291	0.24716268793116197	0.21617697664784805	0.6718613820198239	0.581439639400103	null	null	null	0.427461969795219	0.3333705320028039
YWHAG	0.9421947639561641	0.8601834958288771	0.9645206818772339	0.997939711826816	0.7298556939329479	null	0.953301609396583	0.9992796034431121	0.22872625150839604	0.919053886040902
YWHAH	0.9967535926517449	0.0124616802091952	0.534588539775431	0.749073251539222	0.6819325508999631	null	0.5740721323835739	0.477051317916909	0.581883198929746	null
YWHAQ	0.188739122088607	0.180334908161946	0.585934912336751	0.7746387159725429	null	null	0.5992298267785561	0.876265559144508	null	0.142377909718715
YWHAZ	0.541916731014449	0.9594659225826	0.11124758042949	0.28279567877232	0.6832660651839679	null	0.731197162679678	0.6209902625532779	0.9587598535151629	0.5050660159346989
YY1	0.8091647095492159	null	0.0128310731487532	0.56079440099275	0.151741950931938	null	0.0236095005027277	0.503666088172791	0.730587323741508	null
YY1AP1	0.8528449771989309	0.9941203539666401	0.7427751144013721	0.662598507245331	0.7178315410003551	0.0582147320190817	0.970408740784022	0.9823238469365358	0.0132853276088297	null
ZACN	0.0367610704070741	null	null	null	0.317140024601534	0.29221696823325105	null	0.320931439924002	0.866122576032359	0.681941219994331
ZADH2	0.37255179813149497	0.454142004710005	0.124361048175039	0.36460899064700397	0.0348273893845625	null	0.7358846131126909	0.3463333151805	0.271901151814697	0.848019006470996
ZAN	null	0.9020994665157321	0.20329674031113	0.47100297323703294	0.337933921238883	0.161992293259655	null	null	0.56815224440026	null
ZAP70	0.671745309826951	0.848737218839115	0.7004835800031639	0.8216132881466751	0.975302977324822	0.8344211449680129	0.62797282416278	0.40677542796050803	0.23651907308531303	0.531998375047163
ZAR1	0.956579975516864	0.8379646104951071	0.18935393454239896	0.683354003998549	0.697128287325301	null	0.18935393454239896	0.7292837345273359	0.404964260766813	null
ZAR1L	0.0403097308284524	0.9723992565487599	null	0.804715508954294	0.862880602519065	null	0.725112284639237	0.43694746765123604	0.9610684409402329	null
ZBBX	0.310489220595693	0.829461301711037	null	0.9364094349928119	0.962599629739014	null	null	0.0214629625640915	0.643317728164822	0.4906341063537771
ZBED2	0.452421432034011	null	0.8334472555835379	0.9040628789186931	0.785754422229092	null	0.9983042325511551	0.9585631661494259	0.0441428385220219	null
ZBED3	0.36289506613042494	null	null	null	0.5883384350885	null	0.166599279230244	0.246487904429782	0.29103559115185806	null
ZBED4	0.944004443158414	0.998298944224126	0.6660006295926639	0.9554385405637729	0.809887682208949	null	0.470523955185761	0.9786029624493531	0.8850321421387191	null
ZBED5	0.616608653620847	0.604532120297952	0.9354802314651891	0.23522676769332	0.982175473088212	null	0.359624882719659	0.822928820421697	0.533256364299535	null
ZBED6	0.8861438667839591	0.7286516132548728	null	null	0.0784389837332427	null	0.8106686373697929	0.67520635201711	0.653007248107248	0.466443038349646
ZBED6CL	0.987872888090639	null	null	0.7866186631076559	0.500656162424407	null	0.810682059733755	0.810682059733755	0.8752480455078191	null
ZBED8	0.7249698797436608	0.544348118574306	0.0206217249118971	0.0952867608572798	0.440161202751228	null	0.474427100595524	0.168788255623003	0.837889328389394	0.7039537327256049
ZBED9	0.55554230004313	0.988639109897899	0.8931524458923431	0.7441035998366271	0.325530055899391	null	null	0.498558348309471	0.625961003344274	0.18794148800006
ZBP1	0.37025033575506205	0.0359476067208714	0.484777026297548	0.20954518944349804	0.0233209845320286	null	0.8051609545541959	0.136452544698868	0.381381324791723	0.511167243541709
ZBTB1	0.26927956965553	null	0.321052218865864	0.8755542755699691	0.540097276829533	null	0.6140379274462869	0.914233988723948	0.0683676126912226	null
ZBTB10	0.650442007024434	0.32103787204919	null	0.6478739554894289	0.619791220621631	0.29532922430411	0.467859979294683	0.6290148524485639	0.310488685103036	null
ZBTB11	0.24617564951382898	0.859265549144478	0.450728407718528	0.0214632200178049	0.162464639251746	null	0.450728407718528	0.0941131238602766	0.0960004382997668	null
ZBTB12	0.528136566633266	null	0.557384986351537	0.7869500506702142	0.946297659280158	null	null	null	0.5563634337710881	null
ZBTB14	0.614448456866546	null	0.580707830998706	0.518730942725182	0.334756637266638	null	0.580707830998706	0.512738487364256	0.704111559954915	0.9334684221112319
ZBTB16	0.259000993205519	null	0.5989080596005459	0.48919724899241795	0.0712072682215309	null	0.46811750264068497	0.46817613726171897	0.9966995868962311	0.8108432336199459
ZBTB17	0.761375144941768	0.8227926766521031	0.8502788400496709	0.328535335964496	0.0900808434921605	null	0.488735337753812	0.9774099839620881	0.7964168821083281	0.934458236756044
ZBTB18	0.0763289255074373	0.610835912839765	0.158650712545548	0.21686381950156897	0.121634634460863	null	0.13601884298116698	0.18290529534178	0.266986377724429	0.520587954381485
ZBTB2	0.664880816183808	0.802040819407186	0.37025037367431	0.508295095166635	0.12025626859685701	null	0.275577744257117	0.227029218611353	0.39618198148027894	0.544087232537113
ZBTB20	0.51831712063684	0.7313336015551971	0.0234968766823609	0.147992528070939	0.735812527730922	0.462868979416224	0.4541974633423889	0.691727309999689	0.885581007759982	0.0732959723891373
ZBTB21	0.965571650629996	0.881950803342462	0.994341873676933	0.102597127276041	0.0965555365434099	null	0.292943468521779	0.0757664395232618	0.7713949081538459	null
ZBTB22	0.404099659302676	null	null	null	0.507744659986075	null	null	null	0.814912417344387	null
ZBTB24	0.185638269969251	null	0.767573391268058	0.0412345246567167	0.12236138829899	null	0.872626594138775	0.37410963278452797	0.145742847398177	0.958349836364853
ZBTB25	0.272658261990119	null	null	0.854914961264129	0.18362089750448	0.5680878735209239	0.477523588024498	0.308810859828043	0.717316436340028	null
ZBTB26	0.297981764394832	0.20138842139561103	0.5810051427140961	0.581443255182831	0.9508639672374241	null	0.5554482471006551	0.8918808205745129	0.13903939690435801	0.9048433125486679
ZBTB3	0.40401647492736203	0.0344804718103102	null	null	0.819473654888075	null	0.32535333061598803	0.877242995088184	0.130988487170628	0.9165917939228
ZBTB32	0.0270286591126451	null	0.864556635096415	0.29518494599564	0.384479257473062	0.8910588668721551	0.374775617465598	0.7980722295166559	0.0713911702696275	0.940717114239111
ZBTB34	0.008609176402887391	0.540418735574701	0.0609891615487319	0.608594150193761	0.558264559526244	null	0.0609891615487319	0.320627714409547	0.38418985956429796	0.538884940718714
ZBTB37	0.81306050162552	0.39009689866009795	0.377491976530201	0.41746837353283794	0.9263787248754028	null	0.36572487739177295	0.724602575445092	0.200599212516522	null
ZBTB38	0.622585829925157	0.617622508088942	0.5756723117390611	0.930249859525502	0.5060783351051761	null	null	0.13951329111749403	0.000503457346241909	null
ZBTB39	0.580869847283225	0.967583211564128	0.335412333040495	0.0841249986680125	0.711546169624586	null	0.107882902424795	0.31397278566034104	0.380558503082553	0.447959780770636
ZBTB4	0.301495310430277	0.8135196408306401	null	null	0.920300741845575	null	null	null	0.914075424648454	null
ZBTB40	0.38429303101519396	0.42109175462827797	0.6211617142514971	0.476466202398273	0.694881640087076	null	null	0.34106061818882694	0.199472761706531	0.11356242813915199
ZBTB41	0.0216081343038806	0.49472355851403704	0.345941269781574	0.4692479765780061	0.345846364108768	null	0.4535241342609829	0.6072876907015871	0.609446426691784	0.286783799863727
ZBTB42	0.658672316809872	0.430512810597403	0.4316450050354221	0.23349959590704603	0.48977564110624	null	0.453555333118511	0.19915081551576602	0.436630244354416	0.0518467409407485
ZBTB43	0.864940071340525	0.24908609676581503	0.9401669084675659	0.828491581770052	0.511596162311221	null	0.9295476119398691	0.544718293030249	0.39944041681627207	0.34360183368716807
ZBTB44	0.8747574838127191	0.667080641468982	0.510795529069187	0.9717753275159821	0.705207922757646	null	0.446921483541036	0.9441692783058601	0.7501934854753721	0.605278551098725
ZBTB45	0.592290070653693	0.169754837640382	0.5108540969826779	0.43850576745141795	0.9712961771608258	null	0.284582835510475	0.824266952672279	0.494488582083881	0.18540514440080602
ZBTB46	0.0744771028851845	null	0.0647877547732869	0.15239288671901402	0.923345934934101	null	0.0604985192777762	0.108508089432614	0.21144214344724	0.111303932232922
ZBTB47	0.9232269970107171	null	0.7146203145541729	0.39773194969678105	0.0602987741934056	null	0.732726467894347	0.226296786414917	0.850245987723303	null
ZBTB48	0.263868121320661	0.961281042777134	0.8329117559697109	0.0550370074022319	0.18481756749534398	null	0.8329117559697109	0.125278473219418	0.617307328851891	null
ZBTB49	0.19526270877172797	null	null	0.39940750133106107	0.40287396440590395	null	0.6280849749425711	0.6772156156007559	0.9707378466826941	null
ZBTB5	0.40204797068937803	0.369120264506675	0.10079408125551	0.0101318181710086	0.858249218892902	null	0.029741697932134	0.00960285185511711	0.631705906492365	0.296467464793164
ZBTB6	0.796547362698966	0.6316303337439201	0.554925893106505	0.5202879515046089	0.44539555890133703	null	0.554925893106505	0.628803769706677	0.9310361422727149	0.839568421948968
ZBTB7A	0.21999673444249102	0.0293189691553258	0.36659233193600393	0.0798822378872269	0.0828514471927414	null	0.750556408564762	0.645902488256221	0.568895226511962	0.39093368039846005
ZBTB7B	0.431392476182002	null	0.664563386809245	0.476599099691035	0.691173222513446	null	0.7314131226792858	0.7949576007935241	0.39584930467584795	0.8990897519025419
ZBTB7C	0.35920504503374207	0.61674186748775	0.851569444344499	0.489161692121659	0.369237324625099	0.957491941876662	0.669400331884777	0.765033238933103	0.35569144318531	0.9503091315144392
ZBTB8A	0.192255992399568	null	0.8877074236064508	0.21884399404578697	0.46394886525281503	0.687166683255363	null	null	0.10741166374507001	null
ZBTB8B	0.33755950009228697	null	0.00223654218446101	0.007412458809318509	0.30293863038710495	null	null	null	0.951972402643265	0.9060099560620419
ZBTB8OS	0.0360350040400422	null	null	0.8267955249614979	0.0580287010326235	null	0.20841565037957102	0.286196882264411	0.46254875360942	0.0414501765772324
ZBTB9	0.5262614541342929	0.571991904459736	null	null	0.8130740085204069	null	null	0.992670653269244	0.28459350859336796	null
ZC2HC1A	0.8673888791246429	0.49486741225170394	0.359602009440973	0.772949028756636	0.033814440625174	null	0.709504931705682	0.7667067720549251	0.326738024669609	null
ZC2HC1B	null	0.801324982611068	0.334444989835546	0.49215488896077797	0.5523702859057271	0.00977620852399308	null	null	0.0018931101921893	null
ZC2HC1C	0.7513868373917421	null	0.44549624170578295	0.8606403496979979	0.407268914785586	null	0.251091963040391	0.45584442056496	0.41390813064381504	null
ZC3H10	0.18635051541964498	null	0.32343415882692306	0.45237907239346004	0.8822764353240721	null	0.16933512977742501	0.18686634499044	0.7825575722361758	null
ZC3H11A	0.7267880608005509	0.7286516132548728	0.874249099608188	0.30687862261656396	0.0784389837332427	null	null	0.861271771828443	0.653007248107248	0.466443038349743
ZC3H12A	0.998536417466218	0.7217899322135172	0.5914491020280811	0.0570258312835848	0.34050652706909196	0.38776589669447104	0.441866060173864	0.0107213487144833	0.6964030712041409	0.34444215888750607
ZC3H12C	0.8688035820837792	null	0.8367739547897328	0.78944747531138	0.9208300209736461	null	null	0.9666110424121921	0.652708848637035	null
ZC3H12D	0.494101780380652	0.42539074200874105	0.455663159164508	0.760674943555862	0.33277171986496	0.7142698082013801	0.548098659770706	0.8983146842944971	0.928881852087145	0.690496842230045
ZC3H13	0.415603200603299	0.26675692550257	0.0259003516037983	0.0445346754740872	0.379787282054021	null	0.0353793137136544	0.140654140286009	0.546933356903663	null
ZC3H14	0.6594787224687501	null	0.9940715062318829	0.00260170305803542	0.48739957472306	0.220626169571288	0.9477090797077831	0.936551482974066	0.308952605270451	0.754868782622235
ZC3H15	0.39383197831921296	0.35567538925415204	0.24892875357816502	0.411558658376685	0.18300082078557503	null	0.24892875357816502	0.479507807867627	0.0171683677430521	0.340913668212209
ZC3H18	0.536115172692771	0.0665944734640842	0.179042817620469	0.239853318312925	0.574694133743223	null	0.155851389756793	0.360523169451563	0.37663663734818703	0.6502596441369539
ZC3H3	0.136754747695614	0.0513664418272746	0.0801507103269967	0.159413190395607	0.8902993340687599	null	null	null	0.205634511341079	null
ZC3H4	null	null	0.9965004898390829	0.9579435854016851	0.134550296479293	null	null	null	0.9327532599078059	null
ZC3H6	0.986241800706792	0.33786781682011896	0.7014216643559761	0.455721058014003	0.747064245883259	null	0.7402658586948431	0.406195195466096	0.747624699095649	0.11414672820258301
ZC3H7A	0.8641101431728271	0.857926121157103	0.636059973088168	0.44395410618011205	0.143837331669915	null	0.8457045331286039	0.37751947858485707	0.0184894654013181	0.6272697105490009
ZC3H7B	0.36463459743426896	0.219946586957036	0.113025529754855	0.26106748926231	0.16326673594872101	null	0.12620629459691698	0.371293695270169	0.705496057752516	0.0611986745393578
ZC3H8	0.138109479722297	0.0555006798255206	0.687028493067625	0.9165496214809319	0.14594542772861901	null	0.687028493067625	0.0272573431341283	0.813304577725223	0.6016232826720911
ZC3HAV1	0.44357235168476394	0.42496733173190104	0.507106480113718	0.451172446390634	0.751112449621131	null	null	0.553772843260785	0.83679545160931	0.835646887475864
ZC3HAV1L	0.532541017042137	0.269740530539105	0.12368518819226801	0.752815632290139	0.282099347614299	null	0.0777409628050785	0.5935242388066191	0.257216684058779	0.9417511717562741
ZC3HC1	0.39220630839916	null	0.357795065281109	0.133467764443202	0.6282598968599301	0.0286240066076883	0.371856119108795	0.5191293306955941	0.527550550805156	0.720480380018489
ZCCHC10	0.82270568022056	0.546961297080864	0.706808813128154	0.6378676533354101	0.37582196625399106	null	null	0.300072783027351	null	null
ZCCHC14	0.356644029530664	0.187299909518166	0.0142055057984757	0.0716844269662328	0.17671754834240197	null	0.5848806621726089	0.518568665756315	0.505497316485363	null
ZCCHC17	0.7844079106830241	0.14389588519829002	null	null	0.434728447823594	null	0.574090686185745	0.16221804032339998	0.9366201523594371	0.0188137065953322
ZCCHC2	0.0624150855717078	0.554906212303719	0.0229121619139573	0.24651351637250501	0.840789073866074	null	0.0305011602874409	0.0834008171723003	0.567251576042004	0.170421119710675
ZCCHC24	0.39921850375642404	null	0.943522320839886	0.720866636985173	0.776331307656417	0.728096969196192	0.9002147397174549	0.60550760972091	0.7760052345449839	0.8715557639958911
ZCCHC3	0.00802137322556318	0.8016212564410359	0.9391119909390441	0.351373808194307	0.834065456571966	null	0.9391119909390441	0.07729740139309599	0.759404891443374	0.0932397912279229
ZCCHC4	0.448168975613305	0.645342389917076	0.135731254536528	0.7182251645793379	0.732256570723876	0.724089556692213	0.128633706840819	0.0491539848877196	0.158267867043559	0.447702576898489
ZCCHC7	0.403133413291195	0.246544039497498	0.406446667674337	0.360778405737572	0.659998031797691	null	0.7996695939043019	0.408866360742558	0.225206598683337	0.824559033627455
ZCCHC8	0.35595631582818704	0.0813477706574534	0.6760490188942809	0.0344119515008223	0.73523580607687	null	0.512133065827864	0.162574611073484	0.06705972748088801	0.0511269898394771
ZCCHC9	0.9517213919385848	0.273994716180684	null	0.534087705873198	0.288110054536677	null	0.380422113108989	0.936653551716228	0.56850822457866	0.28831036055863896
ZCRB1	0.13613849124231	null	null	0.360157506835032	0.5108194225407601	null	0.0118741596229309	0.0118741596229309	null	null
ZCWPW1	0.553462121093523	0.306897017503971	null	null	0.511816251397157	0.9057545893757131	0.990553387626442	0.973652380588745	0.514139857347391	0.639953855190683
ZCWPW2	0.9693861344014879	null	null	0.724727269305391	0.551671332755635	null	0.305739180878647	0.305739180878647	0.11774774172009	null
ZDBF2	0.545782917354418	0.5842458645368579	0.5444232970032721	0.739897364552208	0.793068829603076	null	null	0.39967988834460993	0.624355192174168	0.46641327707533503
ZDHHC1	0.16608928387749	null	0.561722055338786	0.5436406912069399	0.209127175738058	null	0.74730053394612	0.308083407638579	0.661372183847329	0.377873191733685
ZDHHC11	0.852833471413338	0.0282095287030737	0.686157159352089	0.9949397191706211	0.644057886243322	0.5866529380200811	0.97491170127856	0.9641772704941329	0.5428966894708	0.99128694955009
ZDHHC11B	0.9468332165629609	0.10782709306430198	0.10328226139321302	0.32827970639068	0.7333357859031701	0.04348802728526	0.0954218501914513	0.42764495889740994	0.406200826913355	0.19710504314561397
ZDHHC12	0.876642141857353	null	0.543854260237449	0.5431088275117211	0.0411057001382142	null	0.520415754175797	0.0669208051009711	0.36316163050367894	0.731065607018938
ZDHHC13	0.796509967676051	0.755939186846438	0.7384986420278409	0.70116891136963	0.28087894898365995	0.279474014734087	0.7384986420278409	0.843974357113186	0.892456007474433	0.23168223041188396
ZDHHC14	0.88156936921562	0.35212896972755703	0.8036389936112259	0.871424142656841	0.0920556464411814	null	0.115900128149604	0.46983227403811106	0.0903351632319132	0.47457723234556803
ZDHHC16	0.7168264293693091	0.487616688881458	0.10476323570742299	0.7505631802383821	0.0342014850137169	null	0.236400837750285	0.647663544805389	0.29743714245430997	0.16585314589548
ZDHHC17	0.9329535551592371	0.356910844123139	0.991267808602833	0.9536872420756809	0.7712161289533621	null	0.890294435453425	0.993522921516975	0.8101981883436459	0.9973707805857199
ZDHHC18	0.247023203109438	0.987934716887898	0.287970243002513	0.958327313547897	0.963442259853564	0.772383003581816	0.256560407210684	0.8540789469894391	0.083519784982766	0.122081685483072
ZDHHC19	0.352953125775266	0.22338489278462698	null	0.247796720361224	0.231473876481565	0.707832428054319	0.247338037111746	0.14892270207466798	0.6713017476625811	null
ZDHHC2	0.6063862550527049	0.30194593083328103	0.512709720289799	0.635693157691021	0.21820487915259	null	0.497396101915695	0.5300274099672561	0.6024282750392629	0.6428165026166421
ZDHHC20	0.512077698977548	0.354717267316629	0.829171167200904	0.326442068620163	0.8068275758240608	0.256214334061823	0.733341953207874	0.29266412903765304	0.559602372576741	0.9797576302333949
ZDHHC21	0.961177249012854	0.897470539291695	0.555245013219302	0.134933256611725	0.505435917741531	null	0.555245013219302	0.22171407287819897	0.0906997603044137	0.514619293685868
ZDHHC22	0.43840645031357706	null	0.43499371334090897	0.1571498744366	0.622928086886916	null	null	0.825768058393853	0.7603902906071041	null
ZDHHC23	0.9560626004414141	null	null	0.488875202004979	0.399389461660949	0.44658505249803604	0.962343594458627	0.8066902455979019	0.704887441843978	null
ZDHHC24	0.40208367516570703	null	0.8939198147682959	0.936340443034648	0.294881700668036	0.8034390831868949	0.0686701607638407	0.20675613455524697	0.8782357101486998	0.822444980076386
ZDHHC3	0.624090897139965	0.00667360287397312	null	0.0364333858703934	0.455141998905974	null	0.288407512894437	0.8580914883699201	0.732705528896327	null
ZDHHC4	0.378539296765473	null	0.457625139070818	0.27021142825239397	0.6709788866045451	null	0.262943572647843	0.1524019234532	0.27684170187869	0.14971652738611801
ZDHHC5	0.652727898329033	0.7946257889313209	0.13490645197144	0.0954320213047588	0.0237534825001141	0.132743420090276	0.13490645197144	0.0954320213047588	0.127979251172366	0.0671321675724139
ZDHHC6	0.051195186186625	null	0.8273429233162489	0.146317310935368	0.0465948494876778	0.0661128395086763	0.01644688516244	0.7399769450609821	0.18987968381689702	0.573124393448869
ZDHHC7	0.7935048328608709	0.0171692744912688	0.0804194021920782	0.0917980918999035	0.9207754728643341	null	0.952557259735571	0.45061608622560606	0.819641842492152	0.65442252626014
ZDHHC8	0.5325522130774589	0.6826099015204139	0.7986983474729058	0.615395018985458	0.39186666786011504	0.832338479220652	0.980248939938775	0.749070220308053	0.16115310632125698	0.7319639231761551
ZEB1	0.40055515123834795	0.15301295419274802	null	null	0.190789296984323	0.13586317481414	0.0563115856702427	0.0467309300516829	0.49973031449155303	null
ZEB2	0.274257579643989	0.239214018054053	0.46940628297726794	0.775494760528902	0.433212142115742	null	0.49515831369032204	0.257752969846136	0.802551462271697	null
ZER1	0.271894477335704	null	0.527301219068579	0.58063310709366	0.0955687288842102	null	0.553102234813625	0.511498444986726	0.510687964384966	0.37700745285847603
ZFAND1	0.811830930380505	0.9409694235512459	0.7871518873742841	0.537740629411815	0.765811234172093	0.471735302275154	0.393661334160021	0.889655786558396	0.26530144167367703	null
ZFAND2A	0.872532391017397	0.302604877678915	null	0.0838773821139338	0.214272452808442	null	0.8986821299297041	0.9452704353519559	0.572706527706046	0.689835890772853
ZFAND2B	0.33963462083535606	0.42629078745481397	0.10992823139941199	0.36438098908353606	0.294610366425477	null	null	null	0.946172154643022	0.9504646782517059
ZFAND3	0.781213277515752	0.40670327363173103	0.9069628742448759	0.995132466400125	0.839987581030058	null	0.5313614899186121	0.69445117456214	0.985851891256775	0.9531998996167029
ZFAND4	0.886615340833723	0.7224085008549801	0.778077125375203	0.504867296092092	0.198023030863565	0.272580463523193	0.7882356084747371	0.48891013956709994	0.76417680590913	0.35653680565854295
ZFAND5	0.33477038968833694	null	0.11293106627034201	0.22465359862127	0.276271721910435	null	0.0235097347938962	0.023624664028429002	0.543502768951707	0.564087135975292
ZFAND6	0.35543828314032205	0.774766232623432	0.668767691940404	0.8128883132052609	0.0215297762846058	null	0.652587396358303	0.80094456293278	0.0290045072581081	0.8725399936976759
ZFAT	0.841380551414822	0.373915875161903	0.504154282195031	0.257551802013844	0.311256794824106	null	0.7748965356686959	0.280946936184735	0.47296874887357004	0.282586005119604
ZFC3H1	0.450803444785148	0.911374984615022	0.0818863711844064	0.37098981929881497	0.43498347963412504	null	0.340902929913176	0.236627017062698	0.22492818551770602	0.0940366742133802
ZFHX2	null	null	0.3848151446859939	0.92201961245605	0.345518748520815	0.981132675988183	0.6073933113975051	0.23887837380172602	0.30345717588969706	null
ZFHX3	0.5748938664202261	null	0.566918792825826	0.8633583060921172	0.29590717401738104	0.9930791037233501	null	0.141817074224517	0.556602528388636	0.13158177078305802
ZFHX4	0.303941764708194	0.547461078705455	0.7633610440572142	0.847848339708955	0.5897570701696611	0.653032398815444	0.738783777492249	0.8170919997825741	0.746559765331139	null
ZFP1	0.6671187342911801	0.9341962882820849	0.687122242305903	0.786588751501158	0.0148970125812484	null	null	null	0.229937647130802	0.836480144630688
ZFP14	0.9559853858818841	0.0515058958924288	0.497641467056024	0.0451259586782584	0.077180304057111	null	0.497641467056024	0.0227598947028622	0.12148480165344	null
ZFP2	0.9774434241299	0.41029427042392796	null	0.999854990494774	0.941530696907443	0.703884698403354	null	0.9988986799421009	0.576543354906891	0.7317883534259829
ZFP28	0.44112173356712603	null	0.5848538935816711	0.00350474157331926	0.446046656517123	null	0.5545954018675301	0.0142717760971212	0.447712639162004	0.26573481270387306
ZFP3	0.39159746484726204	0.25299133494286197	0.677422036451051	0.0950241154236124	0.22316182662354503	null	0.639822574890576	0.902244062041018	0.32954213431937396	0.67348592746299
ZFP30	0.937284689357083	null	0.9421907263510708	0.9552319559925609	0.804057062254482	0.6801322369713989	0.9325581328715808	0.977978854499773	0.432891783493872	null
ZFP36	0.0350203981713118	0.425918281729069	0.610423667855455	0.8918330217061899	0.728898517981578	null	0.48981763132965206	0.883436870446749	0.850912696358038	0.44700293299015703
ZFP36L1	0.00516200049821347	0.9629889821097299	0.0369228888629973	0.304996716069983	0.7891174974317979	null	0.0966850349787836	0.0981599822728951	0.7912246450361801	0.9583989957662891
ZFP36L2	0.712520660027318	null	0.536680746089652	0.42345760925053605	0.557501141748665	null	0.752326455665956	0.697425391463685	0.603483611833338	0.129717325916585
ZFP37	0.6079836918933371	null	0.33074377382730896	0.0523282668483548	0.0580037351742201	0.32505817781877505	0.426436860464682	0.7842205288553391	0.7769813485228759	0.519261375088614
ZFP41	0.6698753662167789	null	null	0.870800192286271	0.33087854647838	null	0.67496200692524	0.9290309766959458	0.581108402557343	0.461758899066254
ZFP42	0.4049125100643521	0.9796988985216869	0.7145068682263241	0.6079713942609389	0.611360239683496	0.8405311246400641	0.651408212050465	0.8573489958911089	0.7041082129068491	0.19550665638074802
ZFP57	0.264981743266804	null	0.887923748368626	0.16962652542558998	0.544838123564198	null	null	null	0.570499755770595	0.7042697492541501
ZFP62	0.6959779091009979	0.6821776405307249	0.7586172946585129	0.741460209007402	0.170761173413866	null	0.829177403079645	0.311159259081784	0.5671675008019561	0.903173630912646
ZFP64	0.7676918535026079	0.7618310754993491	0.6710809089635611	0.98945011471444	0.0438768911350071	0.0943608747972843	0.254812893739214	0.402669088414471	0.723142667633225	0.8518507861282522
ZFP69	0.0825638473451566	null	0.0596818493011675	0.0635889954728067	0.533112079960777	0.85885776002794	0.0581334463275097	0.0635718425594398	0.681694057987921	0.0610004156934083
ZFP69B	0.40563405647428796	null	0.4203796677501839	0.5992812571097249	0.0664537199661989	0.5018203339822279	0.32026687594444103	0.5675372255973951	0.41538835942071706	null
ZFP82	0.774960612176255	0.0424846909936885	0.4195846206111649	0.9336728592519921	0.0839857953561609	null	0.450935844309981	0.146576092137421	0.24923183559350698	0.630798661437276
ZFP90	0.0707414666580153	null	0.9210717961472892	0.365649585562883	0.636036549139832	0.0704804474513765	0.920417866049145	0.26065128151391603	0.39302360656703206	0.980554761825241
ZFP91	0.0992415480496206	null	null	0.986000153770255	0.171038872587253	null	0.0608037777187669	0.0653295290811857	0.05681547620822099	0.0433228737937696
ZFP91-CNTF	null	null	null	null	0.11784000337859099	0.137255926309918	null	null	0.0609200019576734	0.0433228737937696
ZFPL1	0.442607942308229	null	0.6298741081334229	0.138462377653887	0.040611255951532005	null	0.037565482160568	0.00873689110793641	0.532749094345706	0.838729228002972
ZFPM1	0.0160098674613824	0.65142936814491	0.568218943170364	0.364781692768092	0.9232430878067499	null	0.6960018924208591	0.620073111968902	0.37422583139934396	0.42528717963073404
ZFPM2	0.29082083977600104	null	0.283347295817125	0.381945213614346	0.208073660144066	null	0.0069642017300735	0.161382255316725	0.37858407007786793	0.0543380099675743
ZFR	0.0241770689997904	0.144396813044956	0.11641138541348901	0.0759907707097642	0.0723534901851797	null	0.10579082091565101	0.0812073621063532	0.397592148820876	0.0560986910946732
ZFR2	0.5671314670722071	0.3489589435145561	0.245967566702412	0.7725962359994879	0.8618290498018191	0.891040005210049	0.44701938108945205	0.22739375590988398	0.7872034957646209	0.47272669142766605
ZFYVE1	0.472785580800592	0.230004321963398	0.133414167531818	0.0883484606091958	0.12983705476605098	0.961007402974071	0.10151662077358	0.0846129315233508	0.34923039602084993	0.100965257674992
ZFYVE16	0.5585486623557939	null	0.9281100020567191	0.369340470578552	0.8237146952789591	0.9237696218440621	0.965888896431381	0.804079407677321	0.889055288087985	0.9776204416103491
ZFYVE19	0.31763843804383596	0.504774107727243	0.45488633303402903	0.391901441791178	0.601622190068873	0.7261830650973241	0.46413449419243297	0.47470567975279204	0.784011265483522	null
ZFYVE21	0.8858354964494449	null	0.9301783407779131	0.761816307027303	0.512453539264932	null	0.8829269325555821	0.7843519622006229	0.998949338214982	0.457888445198729
ZFYVE26	0.0569899230798436	0.531414266983668	0.0558221626403854	0.265438471691954	0.32391213417777603	0.22896778382914898	0.0861015118533619	0.0291102198247135	0.246044525130882	0.5018084095958929
ZFYVE27	0.933573973108785	0.445889598899529	0.8803123589856521	0.7706889403954359	0.0778875148409627	null	0.931137497519207	0.8313340887948071	0.0407915558625591	0.9930648172921049
ZFYVE28	0.811262172443922	0.433816293763738	0.802951874958729	0.883066490413244	0.783564743295004	0.7153595023536469	0.125521084371796	0.33237691917080203	0.375215205649719	0.5045525259784821
ZFYVE9	0.9430104062397858	0.332486280466076	0.8171879311752941	0.634054700471044	0.360666349081737	null	0.792121236791521	0.8161519878322941	0.8375981801839	0.7543038457734279
ZG16	0.62039880606479	0.260818661017709	0.621396780411999	0.43887126395804293	0.7852556959676709	null	0.638008168948982	0.472883738388312	0.840585607168833	0.6751100138496671
ZG16B	0.27609115316857596	0.871832356517662	0.17676764438887102	0.227687806739786	0.6109877230210129	null	null	null	0.8912491477919491	0.49127691236276294
ZGLP1	0.7523383226239321	0.8010446017591271	null	0.531415753428623	0.607358138673081	0.44944398267975	0.862463311853078	0.44465833118506604	0.44870752382417106	null
ZGPAT	0.8792555726218649	null	null	null	0.0505125284590291	0.6854302836200871	0.652965719322473	0.935427021147518	0.146962229356764	null
ZGRF1	0.271118982866446	null	0.229178481690432	0.335218067285765	0.333249312120157	0.170142013139233	0.10196070234869	0.5257790658124311	0.6797819451634499	0.998696061119587
ZHX1	0.20953958366492104	null	0.16994602012632298	0.32153944535202	0.47710245431796605	null	0.10146670863776401	0.639798658329764	0.999262010188896	0.0510959195788511
ZHX1-C8orf76	0.8172793466604971	null	0.11534488013213198	0.591782053284992	0.36449733172667104	null	null	null	0.996761310372256	null
ZHX2	0.38139126853617	0.5493337826694521	0.38961889427331703	0.0886019963038998	0.218691431299169	0.79023633847278	0.4553484420094939	0.7508300180850609	0.8602996509132091	null
ZHX3	0.518791795082185	null	0.0741851647586953	0.0819434103203875	0.637467753684735	0.531249901418206	0.070272130187077	0.495203608160984	0.6242379545355179	0.265222360743053
ZIC1	0.6188288650569711	0.436421302771606	0.19797887947681603	0.0327448509068691	0.10426062237322001	0.224783975114692	0.6382347685913821	0.0262862289928872	0.39980975214518505	null
ZIC2	0.446724761805755	0.688881960559949	0.785614369006048	0.9333672554298771	0.916927182891115	0.5883652909210849	0.6791881365509389	0.6689220947906229	0.652916956079062	0.55797798963692
ZIC4	0.717119351138025	0.45480815185994605	0.8723841633417628	0.7204934239903459	0.0719137423490117	0.196211513596809	0.449148401333209	0.650434669877542	0.9500779400246979	null
ZIC5	0.0564184704062987	0.0321514634412627	0.112942900274673	0.317609081744628	0.462988971763128	null	0.10203813691898599	0.0557853404950522	0.124127980072992	0.824246728717323
ZIK1	0.537075408746615	0.180639113100731	0.838617693219931	0.23327473039593202	0.14355952587166798	0.00748732046895673	null	null	0.0367224409554954	0.0259926571911984
ZIM2	null	null	null	0.582444762704977	0.3947345374122321	0.888136074268519	0.6169760582993461	0.352819792996605	0.418680523550919	0.026306570328619997
ZIM3	0.590272181133202	0.8144110686531509	null	0.6366427937968421	0.155420560287048	0.9232093901864259	null	0.733126441935522	0.250204138045706	0.5745982050350229
ZKSCAN1	0.9413369030550949	0.741299005872051	0.7403243559732579	0.9759634471433829	0.8606606548098491	null	0.7403243559732579	0.9826411920810729	0.477130281140251	0.7627160906939541
ZKSCAN2	0.9462624904902079	0.547478042267052	0.46129998143463	0.781507164186143	0.994029546952225	0.31967626296935603	0.46129998143463	0.312608010871519	0.7116243258609201	null
ZKSCAN3	0.427886415354726	0.69634253948578	0.5497691584081109	0.582234010274841	0.23758277703916103	0.5818826154591171	0.454176460314181	0.313479305784014	0.8512933487464109	null
ZKSCAN4	0.900800811924864	0.37631100830393205	0.779507331211384	0.5995221270714111	0.39293928078801094	null	0.506946324928104	0.7553491582331621	0.969538845692204	0.803086204156712
ZKSCAN5	0.36319668455689796	0.220782295775063	0.930706024070252	0.569049026715428	0.9519559265268791	null	0.7926592311930241	0.338746305381839	0.8056097842973159	null
ZKSCAN7	0.864907498268737	null	null	0.7456657991918171	0.37147626513916904	0.420893082644019	null	null	0.533391718907679	0.635289185204199
ZKSCAN8	0.398998662082995	0.523688467685371	0.323291953265404	0.9434309936474229	0.104043524312134	null	0.611806447987251	0.7526007258422591	0.593497765757514	0.642607962817862
ZMAT2	0.143121103483478	0.7736615205930341	0.5545728356607199	0.435888737642956	null	null	0.5545728356607199	0.256556489491483	0.998503067607604	null
ZMAT3	0.906009830267155	0.815061898812086	0.22701472709035603	0.5812660762939039	0.9051889162874242	null	0.26335896447741697	0.7890676133312521	0.328021833251204	0.246393441959071
ZMAT4	0.181899071504146	0.234001504284606	0.622890630007746	0.27356048543909	0.47700450989778004	null	null	0.9573309371386031	0.8266806215934129	0.694101317675668
ZMAT5	0.0025881921485783103	null	0.10589569696479902	0.132638389826016	0.34429276608442605	null	null	0.105172234661511	null	null
ZMIZ1	0.28685136922534005	0.595237817292915	0.7599856124041658	0.930610266557792	0.845523714542534	0.9733244204301469	0.828703793913271	0.9181337120573909	0.30199501170725	0.658245600439194
ZMIZ2	0.6767498183510939	0.22074716641821102	0.494829789454445	0.30950919703733804	0.6582117101466031	0.39756039359417106	0.6639866447190059	0.229392544093767	0.6278326534167901	0.422766615496418
ZMPSTE24	0.434667781311277	0.7194839223819749	null	null	0.27165161563945894	0.440566453153064	0.45615408659768897	0.10124427706708901	0.0532999757822101	0.9613508946545941
ZMYM1	0.983865555827398	0.26407964369536197	0.9325629062637449	0.816933197975184	0.7492830327982779	0.48674678742854105	null	null	0.0648258089475302	0.13141300478322
ZMYM2	0.219614649673285	null	0.262862427203271	0.748557415609747	0.280958846653791	0.612721835859386	0.404125677422818	0.857699632125357	0.29704434685613895	0.8862409198161549
ZMYM4	0.582510123456246	0.309385982529604	0.190873312284089	0.30390895349409197	0.0976749944028313	null	0.468122605623073	0.11856360305433501	0.307372075806935	0.6863315121169089
ZMYM5	0.236057596299247	0.7194674024665492	0.216558459862421	0.38977375477616294	0.23154752348224397	0.95726249198879	0.319545429881463	0.29346956253189194	0.890105159594927	0.0672904728428398
ZMYM6	0.837009734443987	null	0.431333726692299	0.24376709034274802	0.262081982946193	null	0.7477905142175941	0.906080351128097	0.631139997845146	0.13141300478322
ZMYND10	null	null	0.255465106254124	0.35036821914647104	0.30374798144215504	0.346754754889068	0.486967672348242	0.40396098336395203	0.44720582409990206	null
ZMYND11	0.224887402159815	0.903698666987662	null	0.013479775630808	0.476742014244627	null	0.538049417148989	0.39978315104656004	0.803764266637312	0.6537200372459809
ZMYND12	0.18843844607481502	0.29554636821951097	null	0.8464238238315078	0.7312727098414391	null	0.685512467331474	0.5048944441966831	0.822260353760653	null
ZMYND15	0.9351995969397571	0.36243602658951796	0.880213884468848	0.9907731351782509	0.8268143617892579	0.21398375689518	0.722841180744239	0.26153235625426396	0.971069233026575	null
ZMYND19	0.328305827500943	0.636769631888204	0.0203651421603359	0.28410483790256397	0.307448190998868	null	0.14444177739922198	0.34305937314913504	0.3758079508322	0.190164051950198
ZMYND8	0.21143276078024897	0.35905437507783006	0.257135675065341	0.6808146037496601	0.125268997039993	0.831053846727606	0.0460322424055933	0.0329067679581638	0.282658788563105	0.25313777006778
ZNF10	0.9481198409601709	null	null	null	0.8616895438919342	null	0.646879901362291	0.8643709183521842	0.13560310818653698	0.85790227905586
ZNF100	0.7514387725318129	null	0.14971463576313698	0.186384435995143	0.0389471988620377	0.53920018157856	null	null	0.049199432552592	null
ZNF101	0.29436193139422195	0.625839572440334	null	null	0.111623667495986	null	0.0675435398631168	0.36520043838532895	0.226033639477928	0.7178215420191209
ZNF106	0.9679835713408821	0.997159025928609	0.8463949004659329	0.5129006240758229	0.7952435788324559	0.754466615945265	0.4796949533003571	0.20385916137050403	0.19705993777195302	null
ZNF107	0.4462386434895279	0.496809464987986	0.10660504043448302	0.552776541541765	0.7728490612866691	0.616951183024871	0.107578350909453	0.582795457869538	0.6443911005527869	0.9689967361767271
ZNF112	0.97872487289399	0.305505795823059	0.293886154394985	0.36284289590550495	0.191095137964155	null	null	null	0.190559223455439	null
ZNF114	0.8157468513601479	0.539794972991267	0.9633669235907378	0.0219574965356552	0.303344722085443	0.679306338876947	0.9633669235907378	0.023327810266615002	0.217407205203495	null
ZNF117	0.7486330778572349	0.32211874042792404	null	null	0.46280636838981004	0.555654186401075	null	0.664328455904626	0.563434991351185	null
ZNF12	null	null	0.36614577009187393	0.614075354474864	0.0733991304319364	null	null	null	0.108219842184069	null
ZNF121	0.0924729168762398	0.9305979217661801	0.602403831850897	0.12531513000053	0.5970235388158239	null	0.602403831850897	0.130644676715372	0.439653877837664	0.86439370998714
ZNF124	0.28258836927156394	0.472608140737945	null	0.619836635371148	0.9436926847776009	null	null	0.0746849100641108	0.179871363551463	0.226536302882969
ZNF131	0.5742385890945029	null	0.39767352425444297	0.617557674151588	0.0750150473576117	0.9939326837138249	0.33519109117068296	0.33645509013275704	0.481420499886887	0.161321542074638
ZNF132	0.728920128178505	0.52155603627672	0.169963634182868	0.960419178117406	0.434879985568917	0.618926677154451	null	0.71264325976513	0.41426568374619	0.400218804767648
ZNF133	0.240842586469245	null	0.361582877820324	0.20023727860301502	0.34088606364096197	0.664511571640115	0.350621938216588	0.211673099443337	0.15550475812975198	0.23644138931664999
ZNF134	0.16150009549864403	null	0.0602565226226661	0.168737506254643	0.17086539655867497	0.9997092245920121	0.0602565226226661	0.152185863695442	0.252074654051178	0.0290725727050447
ZNF135	0.6902776029889439	null	0.639551970417243	0.375652064832975	0.27397249102419896	0.9036168654554759	0.969423934152623	0.420763054803363	0.921253793702994	0.755579379618428
ZNF136	0.18286063000885103	0.282509944438747	0.638670429532467	0.21664463179114002	0.216410314490874	0.175343271437137	0.6463980099035179	0.813793530335512	0.144665361394327	0.5807348440147839
ZNF138	0.63728914312024	0.22276114083435997	0.30845426134200105	0.71279264966839	0.9456084417054659	0.6246756254017071	0.30845426134200105	0.786446833420183	0.0194921677246521	0.446251763058254
ZNF14	0.6362446249798119	0.866730268503241	0.714594126451542	0.37262180571241	0.146265615230577	0.0375341677350145	0.714594126451542	0.30299423761990996	0.5589128373354699	0.347873520465523
ZNF140	0.7385964198213629	null	0.692982225680591	0.5738320088315311	0.678111188486198	0.7516971025920841	0.692982225680591	0.8519709572983392	0.770885499992811	0.734450477708569
ZNF141	0.625106761329465	0.580349579450875	null	null	0.548571366564641	0.610986135613098	0.995059851715135	0.62757499418663	0.9525165647706999	0.752184911888217
ZNF142	0.24004759221615304	0.235317940805024	null	null	0.591803196140698	0.56521168738075	0.28297992962280394	0.236851987315224	0.207518440039475	null
ZNF143	0.104107090815726	0.321864089995266	0.20656143146971104	0.158073442046694	0.335925962698313	null	0.24122296790613604	0.139490043398393	0.531130644909606	null
ZNF146	0.280925563873072	null	0.559247002437163	0.5061646110823089	0.8042997016698399	null	0.446080578251447	0.405869288401173	0.593485818899749	null
ZNF148	0.8902121616499821	0.5459505206637689	0.25880136742244697	0.783593965689532	0.0209748535568143	null	0.213371704049651	0.628433912974141	0.523913946058423	0.8796300112704201
ZNF154	0.32395296603473606	null	null	null	0.6402490964526371	0.813322979518183	0.10343820747313799	0.115585556353084	0.0269464841777309	null
ZNF155	0.9508817653426871	null	null	0.7410057769466479	0.284290307069812	null	0.9824549174573259	null	0.771749133070113	null
ZNF16	0.203683237676005	0.43302625884075896	0.0704001634609565	0.172353022564172	0.7024251910091931	0.203923960353901	0.0704001634609565	0.19943081536117002	0.345203298396985	0.0698941465057011
ZNF160	0.316932696663497	0.8508630537148578	0.4771213054852179	0.5875376572232329	0.884250509033407	0.8020828822956659	0.455535498830327	0.25556010956968	0.358982752754236	0.18485868847012402
ZNF165	null	null	0.0836867521752562	0.134778902443789	0.460926503436404	0.764773863592234	null	0.0231661463974574	0.128366329346047	null
ZNF169	0.172918209110597	0.6239547447809929	0.442444664643564	0.9342338168744829	0.526639327302641	null	null	0.332203896776323	0.29182194017050606	null
ZNF17	0.7323226955959939	null	0.8990675209777759	0.9908098805503429	0.345716584756395	0.81159324918547	null	null	0.8022117756105891	null
ZNF174	0.276046911287128	null	0.00733300162100847	0.00887030167677483	0.49094077285046994	null	0.21142067230281603	0.6834438228188111	0.812042957494023	null
ZNF175	0.463067913812989	0.641200097043583	0.21374555131153603	0.249179961405662	0.12629237473288699	0.39529322421902097	0.388519983383113	0.7775236077280021	0.6785794754265619	0.584558390133201
ZNF177	0.0501723379561811	0.14553838408311098	0.4193077232449629	0.139869924890888	0.0375814507134553	0.776111862966463	null	0.263430459510791	0.7079450322721569	null
ZNF18	0.16519692691944698	null	0.29119435310252195	0.4175421890310971	0.11043590111521101	null	null	0.172093353506458	0.0657825361971224	0.531080087429
ZNF180	0.7456386050301659	0.199171461505882	0.8699113349783221	0.0738763850121691	0.402026169544708	0.324368963280086	0.209836230516464	0.569590905381442	0.501952153235788	0.11337797934941302
ZNF181	0.261037600264012	0.25660838607958497	0.805859693472728	0.5949976946355601	0.322964704656732	0.926444110535337	0.714973386313898	0.6457647271544571	0.592171980014786	0.6365035418336371
ZNF184	0.00136927449801116	0.7275971609975921	null	0.5676950056079489	0.6923075189682479	null	0.8918265268643442	0.990195691480788	0.896587218210793	0.27672051771394396
ZNF189	0.407396063316781	0.634921949233248	0.7267186150127259	0.745841065539735	0.608204208594032	0.159105676236307	0.374369637056764	0.8094578567399681	0.649981733883061	0.43860000661238996
ZNF19	0.847454724296195	null	null	0.21353038922450301	0.797354119892888	0.9033758917309871	0.74052812328897	0.8777617516221021	0.45202727839620793	null
ZNF195	0.889261641377886	null	null	0.072894495845495	0.567159820233227	0.281886913193784	0.95432625609863	0.267315655883246	0.0341626014202003	0.729815810141077
ZNF197	null	null	0.43119545773350204	0.5632239833064521	0.241598959556707	0.18165877685963697	null	null	0.981664108399451	null
ZNF2	0.23702271547061102	0.3961729600230129	null	null	0.4352018712984	null	0.288924546652375	0.28398090852736896	0.19459327517988298	null
ZNF20	0.285139934896875	null	0.0224793439316991	0.0528381015208541	0.22465063465424304	null	null	0.615084784581269	0.319941406353143	null
ZNF200	0.527872663271225	null	0.412331666176325	0.39433470934546394	0.23256268837088603	null	0.4520260158949871	0.527875595795625	0.373882364597685	0.254229169900401
ZNF202	0.0651786157253179	0.406710739028795	0.0884340056436895	0.0909335584492036	0.162500292217673	null	0.0884340056436895	0.15690848006293098	0.0859269729826757	0.6819237987060269
ZNF205	null	null	0.286826199230516	0.0919992949417778	0.110337177128324	null	null	null	0.152811947750776	null
ZNF207	0.7784327895049229	0.664085271892009	0.0993883085580212	0.8978459767018739	0.272457757957633	null	null	null	0.997649827452548	null
ZNF208	0.4802870490897249	0.347187976033044	null	0.562925114183927	0.0922442563261963	8.844686124442891e-05	0.0431170707411683	0.586201621121535	0.132489228380587	0.21894790756649
ZNF211	0.24702511915321104	0.273624037853177	0.19696456530470602	0.12314054897388099	0.9725964831232611	0.564476455793407	0.19696456530470602	0.17138247224098802	0.720626685615391	0.7127183783875791
ZNF212	0.876828209986306	0.18357875521506	0.51177021851517	0.44240104345927606	0.555074840105944	0.534680860159364	0.51177021851517	0.44825099101877897	0.43321650645049	0.31510078391659
ZNF213	0.271581409864028	0.4050059239305349	null	0.360802147024277	0.7996434018097159	null	0.329843159749396	0.049835183938674005	0.0334303468641801	null
ZNF214	0.9971565308694251	null	0.0461823022185841	0.670528228540625	0.8851631665363079	0.571029106686556	0.13814248389316502	0.6164062035898039	0.7401776299611741	0.355435204669873
ZNF215	0.35970420326375	null	0.260454689840427	0.16881906683242098	0.960312761563658	0.20044263339490698	null	0.19702781666671498	0.9133733595456078	null
ZNF217	0.22679733354598802	null	0.25396424016876	0.351186924009377	0.5929126653333872	null	null	0.013657145566896999	0.31877733890278304	null
ZNF219	0.279868213997452	null	0.14239337136985	0.411632860053171	0.16140950768389198	null	0.24010866512026602	0.417452640596034	0.45851099120020206	0.22914462166143998
ZNF22	0.7052457219320301	0.8211975660412499	null	0.7087389483131379	0.664795522762646	null	0.672483213774318	0.7203923163699331	0.756361785690423	null
ZNF221	0.7968560788789091	null	0.7660250825047159	0.6831035966921	0.411654178572459	0.9957482322845129	0.7660250825047159	0.693124101760649	0.9700775367109449	0.834295379291369
ZNF222	0.4442730760449679	null	null	null	0.732699138901318	0.165670759803169	null	null	0.689065681985884	null
ZNF223	null	null	0.17420410300104303	0.51744903388843	0.10719151103124698	null	null	null	0.585450899112657	null
ZNF224	0.315388203373159	null	0.209613755599249	0.011484030362735	0.686211573068999	null	0.209613755599249	0.011484030362735	0.474529445954594	0.42380675073356
ZNF225	0.32372663467638696	0.500369471846231	0.0910708695118927	0.0876234769061748	0.44129988937920295	0.28112000838607004	0.0788134647585066	0.0681245039896701	0.777722617061428	null
ZNF226	0.925860994854708	0.30663168562487	0.860465850854076	0.692871585024901	0.9656834889673209	0.9802191929298208	0.963619295660529	0.938018790755425	0.5901371127217321	null
ZNF227	0.462212192293904	null	0.677565456454442	0.9380423740145649	0.873217618933301	0.517095708499955	null	null	0.7546897197480649	0.0295955073438119
ZNF229	0.8452359242365649	null	0.12516423407764699	0.00140605019803952	0.00266903661081119	0.878218662855486	0.0422970464570129	0.0660159605937345	0.505423560240442	0.0017285472914067
ZNF23	0.552567349253584	0.229418656090018	0.288060646688589	0.59799876768292	0.8885250466065301	0.533859401931587	null	null	0.29143466812816804	null
ZNF230	0.99234926886458	0.0505042592065357	0.9939664543842521	0.8668861344940519	0.0869762731146458	0.30498248469194705	null	0.0119226398967129	0.0118090583882861	null
ZNF232	0.531881473872718	0.030043632377762003	0.31500726704914195	0.8485945916740691	0.6002643326880661	null	0.636213677622276	0.497288670264896	0.8483603171129329	null
ZNF233	0.123229887556144	null	0.593898417715381	0.47963814723376796	0.664188367910935	null	0.584465572573325	0.6053002078787929	0.45397941935054203	null
ZNF234	0.5947313916151321	0.7918552425447971	0.700321525477627	0.722832755109978	0.47027032628067605	null	0.6015241805078679	0.422095303558818	0.416390113210053	0.7315795420731519
ZNF235	0.174627705297383	null	0.7582241520369759	0.84155415605508	0.927481763087383	0.6167043316885661	0.758106030970649	0.7575403588960591	0.55502533501736	0.667474219322015
ZNF236	0.21988533588940803	0.918474432107838	0.804722429653996	0.836676464832914	0.367372192858496	null	0.81635272422324	0.8848332746214159	0.270224169518167	0.639012370962505
ZNF239	0.993795815314098	0.908586303716007	0.874652647430815	0.979684243515609	0.206949670103614	null	0.874652647430815	0.973377110724772	0.7270830512460039	0.265284666494943
ZNF24	0.254518940000736	0.7099353741480251	0.0042086266237078	0.36907982417770296	0.18337916747539498	null	0.0042086266237078	0.5563861804947379	null	0.0504170628980247
ZNF248	0.0334492962445574	null	0.521232360565116	0.22321789889517496	0.84500988568075	null	0.37412724236132794	0.36216183733707	0.0366941708938027	null
ZNF25	0.327030730622981	0.43077952687218396	0.264978098999739	0.232444595803959	0.216114673430328	0.5847005366218809	0.264978098999739	0.10348922758690302	0.0516219228077177	0.212850713680202
ZNF250	0.0114129352399962	0.0108208925299529	0.0566538634367915	0.0196265870030847	0.0342280618908322	0.5233916266393099	0.0566538634367915	0.0165713992090166	0.8131563861476899	0.0184240718769392
ZNF251	0.0836421054424578	0.377253666228629	0.0991806162414515	0.0222180420158036	0.682316232303914	null	null	null	0.17595750404308103	0.5480347062953039
ZNF253	0.229562259227353	null	0.0842723644945735	0.506061014620459	0.45062595553817203	0.16841595600661496	0.0842723644945735	0.506061014620459	0.18808408961188602	0.266598232132152
ZNF254	0.239221684452429	0.445983850269425	0.302051093141619	0.0460701282843035	0.552611590074884	0.39759576348971204	null	null	0.7073528589217691	0.176557239262386
ZNF256	0.7872618741805391	0.9093461161499681	null	0.979947349832319	0.360413319095375	0.5734052143548829	null	0.994892840481886	0.9268498044088879	0.16638755829454402
ZNF257	0.608211789579032	0.50065586101799	null	0.6306942234904711	0.33902202827771194	null	null	0.652413141772442	0.20532510021223602	0.149812603538898
ZNF26	0.774614328035139	0.505136268051376	0.432768912509405	0.6510763203904871	0.184582201433102	null	0.432768912509405	0.646144986983794	0.636378799998246	0.7971620006303531
ZNF260	0.0695078599339336	0.697039549456269	0.0206113624812925	0.0120598880744307	0.623206339573766	null	0.0191029963293352	0.0314842571314398	0.7976144295548401	null
ZNF263	0.6577840547888559	null	0.785617391991604	0.595435695530806	0.0411791323861908	0.0713116191979919	null	null	0.417961646041011	0.918248128342859
ZNF264	0.0198097606611508	0.376168153342853	0.9265312334866691	0.262076203778862	0.0894754776911405	0.124289048307204	0.9265312334866691	0.19755977725621	0.568490136933864	0.674739658856684
ZNF266	0.0136982972481196	0.0124310590835711	0.0098376812496217	0.157647514334074	0.042453354809231	0.558728228068145	0.32376297586818	0.45170228266282	0.399309845306666	0.24835842271798997
ZNF267	0.129129643759512	0.0342919586266524	0.459592032604969	0.496852061865682	0.395742216423729	null	0.638581991633862	0.6824916754862199	0.6877167732485681	0.3602787374694671
ZNF268	0.7707213046289	0.35048608079800797	0.7089159419386301	0.642916624954658	0.183299287573818	0.662859547960755	null	null	0.0929135058215589	null
ZNF273	null	null	0.760866413312014	0.449000341043016	0.26937569498215	0.9345861395436958	null	null	0.0440265448131307	null
ZNF274	0.52975735353722	0.639453546542307	0.23167846902595002	0.532888606972521	0.987636239380011	0.40207417240175797	0.239845983741647	0.532888606972521	0.9893698783511229	0.38956206825597706
ZNF276	0.9267600106936801	null	null	null	0.7497393317280501	0.0730064159737985	0.9826915703081421	0.889815434759856	0.54267454210871	null
ZNF277	0.7233915865591272	null	null	0.48244345577623404	0.9119551980974241	0.152417222808458	0.5417154636736049	0.556755550894181	0.17147569798244	null
ZNF28	0.895878692330471	0.38768478281382596	0.646015942275995	0.7739454830250991	0.5158161539495679	0.7588599776332701	null	0.5524606429183381	0.942053741699871	0.0836689306244157
ZNF280A	0.48129813322445	0.761796177326496	null	0.9123529257649221	0.528005129629166	null	null	null	0.573391247746243	0.0611640093193779
ZNF280B	0.204921866586494	0.151034455807378	0.727949782848647	0.11933382535496101	0.10571780964081802	null	null	null	0.11609888579344801	0.7962444459376641
ZNF280D	0.533399434281942	null	0.0897133290615015	0.5565690908922659	0.59569671669078	null	null	0.24640325407187802	0.14375489622187101	null
ZNF281	null	null	0.0869914538516627	0.526065509233239	0.46368161135672803	null	0.7782081107295351	0.283356428305286	0.565245386110116	null
ZNF282	0.708055201856568	0.5560459218644971	0.5775271316426729	0.8307931989431949	0.47045059122417504	null	0.27746353017985603	0.9869923773903551	0.5778485308034761	0.9159534411675351
ZNF283	0.8647744707042171	0.15043729683739201	0.930960423792167	0.616422106131979	0.756298966207013	0.8671635907999871	0.9175780384400201	0.840225581411511	0.026919557026819	null
ZNF284	0.530848395251428	0.300468004202105	0.6145403874293349	0.624820180572887	0.117005188203708	0.530824551296016	null	null	0.12683258026097	null
ZNF285	0.30238867422518	null	0.0169860989152959	0.0648566350169189	0.0287988818980551	null	null	null	0.14019058943394902	null
ZNF286A	0.7521647913813829	null	0.473555301441207	0.854670716953855	0.658624371675018	0.456023599735581	0.503818925140779	0.636807067101897	0.78917185800882	0.873586729728417
ZNF286B	null	null	0.870175387086658	0.14172182931368602	0.949439494221355	null	null	0.9761424591137691	0.36232748971737494	null
ZNF287	0.7162313884193291	0.0945911713730007	0.262181783212963	0.144840837238406	0.899736102731861	null	0.262181783212963	0.23311963415407103	0.626282715243894	0.300317596043771
ZNF292	0.312848419644519	0.419678104382409	0.221697530835273	0.0576744818414883	0.7816648631917049	null	0.939606421572235	0.9830674447159341	0.6368679676292629	null
ZNF296	0.8899000168414392	0.0074011884395321905	null	0.485012035119175	0.9059773277612672	null	0.42786212355267206	0.496757733855685	0.88284586931657	null
ZNF3	0.6788289577303851	null	0.499483408994516	0.5792275187138339	0.990083043778425	null	0.20943108651594003	0.638340690439107	0.38321703010626207	0.7207894463813421
ZNF30	0.8627714338036491	0.47487157258879403	0.7290742324088358	0.0678682406788906	0.619496148790065	0.44018364830116496	0.9525405845653091	0.0811871825783101	0.572147007594596	0.9525405845653091
ZNF300	0.41441285141628104	null	0.228978951457669	0.23626197242781502	0.313593251345062	null	0.214302976248415	0.277342965850775	0.350991389693454	0.27088557147334097
ZNF302	0.8862489913639541	0.6846778769457591	0.593508384539064	0.746941914736292	0.742146441806304	0.570283893178861	0.600495546558645	0.911117877636126	0.0526632511176326	null
ZNF304	null	null	0.0577649894069909	0.135981169988498	0.9655051556847709	null	null	null	0.850935166581427	null
ZNF311	0.606403083597438	0.0614753464896609	0.05836249965254401	0.21112779848775398	0.218987713008508	null	null	null	0.151259455127756	0.18713657968954803
ZNF316	0.0432197300190231	0.0573676843854449	0.664356107013276	0.19129966495912698	0.3310152196761131	null	0.669152955093115	0.305295046430495	0.996682526395859	0.339923186921843
ZNF317	0.18213538624636702	0.8726842226702372	0.166219854591727	0.33666683461977004	0.0742199554968909	null	0.166219854591727	0.215251760560273	0.880550624438918	0.17836040714157
ZNF318	0.802565418965963	0.004154861259859871	0.8180133261640191	0.7127942017423341	0.511300979696737	0.7476137591307909	0.941026487493445	0.807807645363438	0.355737292477034	0.6894530300328879
ZNF319	0.41463765784997203	0.19677521363535502	null	null	0.22907501800667499	null	0.0936805335222336	0.29098965051649	0.696469136265821	null
ZNF32	null	null	0.11822161545393302	0.10447843783417098	0.19923724436504997	null	0.28684695828118	0.15714089174232002	0.7233961793739019	null
ZNF320	0.5467250866265471	0.0851722770680525	0.876870925966804	0.11427244735290701	0.880058790594411	null	0.8796647958587042	0.221708975625367	0.8170414433497609	0.0238736204653505
ZNF322	0.8155358859360251	0.9904396356678249	0.0944754152623042	0.9218719738403539	0.706613538419438	0.24473805253728603	0.0944754152623042	0.9450048708036078	0.624755311345884	0.559210252287818
ZNF324	0.730850982171462	null	0.0360901421703086	0.648392647587619	0.308293203102892	0.434176159702015	0.0755376749054868	0.622682031893694	0.47001097327811303	0.480706816938969
ZNF324B	0.688279324754412	0.25217560791097	0.563523974609523	0.9907629300962159	0.9880577517900742	null	0.563523974609523	0.8618497142579129	0.465202445339394	0.85838793562052
ZNF326	0.0151807780866912	0.176566580760177	0.603008329495558	0.0491104411231067	0.36849426300588206	null	0.603008329495558	0.0447401428119978	0.9320288791253349	0.0226283493190573
ZNF329	0.9881398460156559	0.8369343502848859	0.34509599435471805	0.677719093386936	0.146831354560396	0.9014261392347119	0.981028083186273	0.940408671420513	0.875795070439357	0.5811189619197199
ZNF330	0.22206189859742603	0.458765001222025	0.0578689281870384	0.631200873982467	0.22921795370108103	null	0.11913056039084101	0.20621012358641	null	0.7776575973252041
ZNF331	0.346455708546907	0.744660052969996	0.19955752393872897	0.368202032552122	0.0248701342433355	null	null	0.958354863836028	0.48831534891274897	0.570136298411844
ZNF333	0.9416426800326559	null	0.0280268085633892	0.5881895910718841	0.6478177456812271	0.8311675477451129	0.0210713556688322	0.6562273565141589	0.898766635754621	null
ZNF334	0.799303224460708	0.585679088975272	0.820504073631565	0.9115907562913291	0.229222246541143	0.319733181286462	0.746998227296527	0.869211580865083	0.935071841812893	0.7701847460931809
ZNF335	0.9255499709369509	0.0432211049160914	0.617454100515084	0.646398835526499	0.0375418880260326	null	0.617454100515084	0.63834296680047	0.547405675737228	0.18450304850092197
ZNF337	0.891615897614035	null	0.9802124371784571	0.9803696710152591	0.919740649333638	null	0.9365764951404159	0.985180816546733	0.562725820513731	0.620862496258943
ZNF33A	0.0876568678617864	0.28227532570777003	0.24693706429027198	0.19996277264429999	0.061359048034425004	null	0.24693706429027198	0.12185257941166	0.230981177800622	0.7721971567019291
ZNF33B	0.278568673811864	0.776980593925614	0.850331776666815	0.422574249279235	0.21675885174518897	null	0.6451092443089239	0.0952713138982846	0.9587476360391309	null
ZNF34	0.007142390353767291	0.5200161278742129	null	0.652967802202913	0.739899165342105	null	0.203929013071582	0.15988783015097902	0.45113160175307604	0.250392830193025
ZNF341	0.8566127326416769	null	0.2866005224103039	0.65342763326413	0.9902828953589441	0.9310412214880219	0.225496343401118	0.699004816027803	0.5126639733494199	null
ZNF343	0.43736390537533903	null	0.585026856030305	0.8259519626487759	0.343841916965652	0.301695241762925	0.494826775422285	0.40426934185471797	0.47929392672528104	0.9570467276596222
ZNF345	0.41343549252693296	null	0.8863396812216109	0.805993108038442	0.17679590706725698	0.9758868506721009	0.6625179157035489	0.5629975534784879	0.7039682969187041	null
ZNF346	0.7920692252505441	0.941810907040984	0.8008151931576329	0.8308668701962909	0.9747209317321959	0.379592625592824	0.9332579254329442	0.537515748562402	0.479524260136104	null
ZNF347	0.540180225771518	null	0.7102619903179341	0.107066704379954	0.6240908576833649	0.42146652163480697	0.0266143486765669	0.0244439247136718	0.5625472440970071	0.0861648588176505
ZNF35	null	null	0.379629986348766	0.378186164498076	0.8411099541664341	null	null	null	0.674784710939908	null
ZNF350	0.8624047848653191	null	0.5995396760924461	0.8470950899264109	0.225929969609163	null	0.7894239166362809	0.8741681479825071	0.141283479812832	0.40604400118878
ZNF354A	0.663856195160324	null	0.6075634865390009	0.9729536321075842	0.608058338046066	null	0.21192592846910605	0.8344708094922879	0.7285110011700429	0.423914358536034
ZNF354B	0.633184244563297	0.849025853317951	0.728556354747171	0.9502886276555601	0.696807694703079	null	0.647115283676096	0.8105624105709409	0.9121854088714421	0.132049075758991
ZNF354C	0.7377242004332529	0.182281966037948	0.0106208513433654	0.38126908792654	0.3251684221731	0.14991466405273002	0.0106208513433654	0.38126908792654	0.862890992628757	0.488769778830037
ZNF358	0.497861185199631	0.10818200478579199	0.8788390606892241	0.642502855198068	0.285518452492682	null	0.7680956946576808	0.425725876513558	0.783763488355759	null
ZNF362	0.9543714998919879	0.127843617269128	0.36139782648282903	0.799551378196936	0.197145037187268	null	0.36139782648282903	0.80193287026172	0.308217499229453	0.501752790609561
ZNF365	null	null	0.472776792205999	0.55743959966886	0.9511155893915909	null	0.954454937230302	0.543706637815935	0.36585323180930895	null
ZNF366	0.8203265415583649	0.9500703962410959	0.828175754200537	0.42849627084577896	0.24224118489997604	0.8243077452658041	0.8333855949990021	0.240033598139568	0.172893811263238	0.49333607314979705
ZNF367	0.0501939620209406	0.276583303166604	null	0.0923237998615531	0.799426658625563	null	0.38961636068663	0.0233349587307541	0.261521749182975	0.14310893444657002
ZNF37A	0.0426204659489162	null	0.238301190663396	0.118964707483509	0.255140745660469	0.341555669460139	null	0.8048385354189979	0.333392905530627	0.10057401747882301
ZNF382	0.7938325747243159	0.8048596654661171	null	null	0.262907492134437	null	0.7772447894934079	0.933208125402917	0.672179787610908	null
ZNF383	0.268125188317224	null	0.744719561227577	0.650961979473241	0.798657969009375	0.46890636622553705	0.624511464229945	0.682117075367507	0.618647751415248	0.9952345726629309
ZNF384	0.5559417021008061	null	0.0151891732771219	0.0101629468264293	0.643535129129335	null	0.007301545000742091	0.00916177653103278	0.14247240646084	0.0039061321970019795
ZNF385A	null	null	0.415032082452069	0.480619979020802	0.027790514937345	0.211916575628577	null	null	0.5388932394545191	null
ZNF385B	0.658972590109027	0.48694231911038205	0.935816960275039	0.48390227818886494	0.7490270218054029	0.0357434714663807	0.9853680852020341	0.9296056265921179	0.25286006633630304	0.248650824805721
ZNF385C	0.9427754829691272	null	null	0.911937088641507	0.0912896676437995	null	0.6971945120555921	0.0982872347733957	0.104935946959268	0.987607158347293
ZNF385D	0.949652635065136	0.868133652711006	0.45956441916054397	0.41472581634003297	0.653974515861001	null	0.605215666474636	0.862457332261557	0.353137131579994	0.470626968163844
ZNF391	0.27702981202035604	null	0.15140340856750303	0.303058679389527	0.9268623647996801	0.06360010456787	null	null	0.21652442598957897	0.530210472498829
ZNF394	0.39882453497791404	null	0.7063472273467429	0.288206046002586	0.21823134535809902	0.22887754615067898	null	0.752419293876713	0.298051984520805	null
ZNF395	0.42713007524696794	0.304195896106199	0.305641969287504	0.682563662938203	0.333110393714189	0.0890729987382144	null	null	0.483550324698164	null
ZNF396	0.0340359785826087	0.0335123884264044	0.250593038514554	0.35274705944792206	0.9575789859956759	null	0.657478416808807	0.561296028751902	0.40068596452806005	0.23625859077165498
ZNF397	0.4334189748020171	null	0.0622990313259281	0.0838761699980908	0.917606256397386	0.5320825814905471	0.0597085509034192	0.0669052693002802	0.17558434868429001	0.0691183202769879
ZNF398	0.956480832484404	0.888296572983963	0.41297291668279795	0.21515241866652302	0.0524372087632295	null	0.5097795741314041	0.77232486280428	0.9115737090347908	0.739219974370081
ZNF404	0.354580348983591	0.695134739739676	0.9751298501696479	0.890155828537595	0.7395217100591591	0.780709698471812	null	null	0.0147351703092318	0.0731795534459599
ZNF407	0.48080268956603706	0.821835103208046	null	0.6864567099089139	0.210978460798417	null	null	0.0685840688948127	0.13351854299948598	null
ZNF408	0.210850181769249	0.9507884272723379	0.13937737928231303	0.0493403271031874	0.352491304608752	null	0.22439545178704198	0.17669469813827002	0.20982641908653	0.142339107474026
ZNF410	0.309571229340749	null	null	null	0.0485507535730186	null	null	null	0.13202287840174098	null
ZNF414	0.598413916062989	0.315828377045536	0.334981110125793	0.46436889022508504	0.004154645345854521	null	0.0373802257336084	0.46627314155075394	0.9968984778130621	0.607384687329875
ZNF415	0.844687526719619	0.10036535195296001	0.237341775880666	0.22706097012148604	0.589391937860271	0.502178641669702	0.911705762999942	0.845776818545487	0.37598955323811406	null
ZNF416	0.703240342254297	0.0887879664301772	null	0.6931231764936079	0.00505317499540503	null	0.7700791829520391	0.873933830313146	0.9764084304933621	0.992007365221788
ZNF417	0.5720080952314971	null	0.709000871381405	0.8862934352163578	0.9174976408842801	0.195987483252195	null	0.8358570645598421	0.7552693313035649	0.68018815690942
ZNF418	0.589147336848773	0.13317046043216002	null	0.5901765995988659	0.36982162659586293	0.593169060003292	null	0.526581630061124	0.6512822982888199	0.681381113650062
ZNF419	0.335229842776401	null	0.714212615326654	0.7480254647612901	0.658267701174382	null	null	null	0.8887779659172329	0.0117261141543157
ZNF420	0.6760221401224129	null	0.494242562074645	0.501675000280568	0.239149616921488	0.00632614482523663	0.344993060614262	0.41642188846491396	0.588207597635046	0.157074016562264
ZNF423	0.00244849745006293	0.470256908604215	0.205776581070099	0.7542676679263041	0.999653599242228	0.7867917326892451	0.0143203244280802	0.650621511180309	0.761497680061646	0.9247853312301201
ZNF425	0.8135564820770691	0.969838584530009	null	null	0.139854585403109	0.137315588413244	0.658281330633544	0.6283302390597479	0.524849571821211	0.739219974370081
ZNF426	0.385731842619209	0.4231721489426599	0.19913986372812598	0.0587977765262039	0.0888045632533982	0.8502014184756899	0.19913986372812598	0.159873328305028	0.309413173586265	null
ZNF428	0.612321928489846	null	0.364423433264524	0.345687959002209	0.94275272851876	null	0.594673070890353	0.42285680357003397	0.6065205882770861	0.251757063594368
ZNF429	0.378041197766935	null	0.220013163909804	0.709183360864515	0.0386017397140006	0.388777326989699	null	null	0.932692361253576	0.883365345204972
ZNF43	0.66445259924717	0.287687351749622	0.795336108469042	0.812110198099925	0.0174137261596119	0.33465411441408305	null	null	0.0867144033584712	0.8202224737516509
ZNF430	0.365367387230374	0.4646290646597899	0.670619965645014	0.178422530159626	0.0796878026701191	null	null	0.501874931706765	0.10915166534749302	0.7209604768351141
ZNF431	0.324996330767091	0.00875834252129448	0.537324899925785	0.6677308900785711	0.0421236046212713	0.29505586874692896	0.537324899925785	0.633258576513276	0.9190915277779069	0.6471223121579871
ZNF432	0.652364635967568	null	0.125843617215975	0.721271896333033	0.6062620398306989	0.10350624193815101	null	null	0.6744014618472449	null
ZNF433	null	null	null	null	0.8500315756804091	0.142453534175411	0.47935498211192296	0.6120917622170661	0.0183671251014956	null
ZNF436	0.15039943226666	0.17576891071600698	0.13687518757199402	0.485848940768348	0.254756507745159	null	null	null	0.403137638354043	null
ZNF438	0.537326533595934	0.0414539285190151	0.110339638181498	0.00672023731318183	0.17317295950537398	null	0.18781993878354603	0.0763098596667172	0.0213164456651906	0.125628035526867
ZNF439	0.296736635746548	0.44518489211078704	0.8420394750649189	0.884022604727025	0.0070186811220311895	0.44482487365513707	0.8420394750649189	0.8035230430556491	0.9562304017633121	0.5995628928677839
ZNF44	0.322772234486541	0.481943845189193	0.8050856472776379	0.514055183103062	0.26088970668116	null	0.8050856472776379	0.617615552672895	0.31687719246793894	0.0779926942455691
ZNF440	0.44097561377408506	0.265805038244386	0.780468632652065	0.707872887094327	0.503855225446137	0.8196551801770049	0.780468632652065	0.716509229689052	0.7639893789663209	0.500627525719567
ZNF441	0.383548319278727	0.395302258843245	0.598657759748904	0.6458645995278829	0.642302739786233	null	0.598657759748904	0.742965312535903	0.00676820716370508	0.320829632519732
ZNF442	0.867258641718116	0.698094501219945	0.722657049919468	0.39725574381719203	0.0029299378378040398	0.9440607290850991	0.722657049919468	0.656860363126508	0.763560298063419	0.879066554534553
ZNF443	0.21722285333595	null	0.337608019421084	0.760541107589772	0.9968572113226691	null	null	null	0.257421547507094	null
ZNF444	0.5938308616924921	0.451581362175164	0.954050805105525	0.6938578330614941	0.36118187739849394	null	null	0.376999302350061	0.630418968486745	0.5943835577880849
ZNF445	0.610548759914702	0.155546610455847	0.4675095396399421	0.20659799941066	0.6292665198854661	null	0.45430178613669603	0.649776195478923	0.606836211558217	0.731197652977355
ZNF446	0.61993881410743	null	0.772438275085091	0.894065351448772	0.39355235117382603	null	0.808847708585356	0.8767500914792049	0.8873353069272171	null
ZNF45	0.5020319598572349	null	0.37122789793625505	0.360185699686077	0.0298068802245068	0.9679479923674721	0.42480678767682106	0.5751815926261391	0.49801264359501	0.907689861882064
ZNF451	0.21246294018073397	null	0.308214624256537	0.1763607490978	0.163819828430129	null	0.21193979924571898	0.13060704095969802	0.767170633786437	0.25576929637184
ZNF454	0.284425429961484	0.243655720670496	0.119251893645816	0.264234903169587	0.45314265018381	0.461996177507701	0.9976891306373009	0.186858563467183	0.7295018612210681	0.0478685455352721
ZNF460	0.407123371529432	null	0.39894160851698207	0.447140505291875	0.602759090554061	null	0.3691062257183111	0.409147779720657	0.857348070981723	null
ZNF461	0.903148459682688	0.562139879010532	0.896035740230926	0.503408935673882	0.9873024559668091	0.968322442089728	0.896035740230926	0.980260503084448	0.302638650885962	0.281053300332382
ZNF462	0.312027939293342	null	0.6787005938553171	0.522912110474687	0.17703354418995898	null	0.34365261161787	0.43652770127759	0.285893919000346	0.71431959748412
ZNF467	0.894376350241601	0.543368623884174	0.462695946290727	0.371522697638591	0.437598761294206	0.9229331917474541	0.710423826185325	0.377276519154514	0.338543924398107	0.523175762835124
ZNF468	0.0362920994937959	0.0851722770680525	0.9581635030437671	0.6853769968782951	0.9841477895268091	null	0.9581635030437671	0.8067857766481831	0.8575969801396041	0.0836689306244157
ZNF469	0.215583182916327	0.694001174983151	null	0.539887119892521	0.555619873574384	null	0.562800271120223	0.8251785902350451	0.7779450853550991	0.132973279930495
ZNF470	0.12014769357110801	0.867677083929427	null	0.8078497612517901	0.323240435919364	0.555005773672714	0.27830457275027903	0.460235335560388	0.8916605385711609	null
ZNF471	0.623688828131203	0.35199890078976	0.0983790463920258	0.350235213787042	0.9581910212683359	0.875056920000753	0.0502532605578849	0.25702539214601106	0.9859847385412329	0.350759048978204
ZNF473	0.6922818600415839	null	0.7246699048803599	0.531572168044961	0.0931598347011733	0.0863193506020208	0.8673632069994742	0.8046909588938279	0.29287857853749	null
ZNF474	null	null	0.201387492198407	0.23822317133148302	0.21501631381343	0.979443592121308	null	0.0603859304077823	0.151096565688968	null
ZNF479	0.432227876905519	0.5686941615200439	null	0.662983128441215	0.0975597137595541	null	null	0.281964259809607	0.8812740402698102	0.913461990822369
ZNF48	0.49776159742255	0.610873163345526	null	null	0.794455651700685	null	0.960497087713834	0.36353824792040795	0.7523697825278659	null
ZNF480	null	null	0.526870742964721	0.9014622752487991	0.307465749781573	0.2365013169424	null	0.801356359591239	0.9351688305530329	null
ZNF483	0.331645571164063	null	0.39694462262453006	0.0763918207578392	0.7966822529824279	0.6040301155840021	0.40574324617571206	0.458870460815853	0.28602684092830294	0.424038137996829
ZNF484	0.0903967748462622	0.157995105139034	0.220452918904055	0.151667307778055	0.605608637782755	null	0.228015198413987	0.146417216168522	0.920093477104454	0.192245633221059
ZNF485	0.588762415073714	0.88824944671691	0.147421095253891	0.505818663719802	0.644410270979243	0.34071077909696007	0.451814406714027	0.6806548786180191	0.0993089916066431	0.27880307464851
ZNF486	null	null	0.949231909475641	0.509578787772635	0.8575923858788141	0.578810081380402	null	null	0.820209871993006	null
ZNF487	0.703273463187781	0.6491819682030799	0.816516965891455	0.355980947139251	0.8118598949769859	null	0.816516965891455	0.183020136725648	null	0.70169895293004
ZNF488	0.264965523091394	0.0499612684295851	0.546822302678412	0.792860376091628	0.780585320625315	null	0.546822302678412	0.5692866767287139	0.4737071501203421	0.254947144763725
ZNF490	0.0293738936590269	null	0.889693238893317	0.9588124389371351	0.603125765373838	null	0.8625875840224669	0.13609803571409	0.9040270272161409	0.7782221563907951
ZNF491	0.177434122388393	0.760926944319289	0.23427768500395604	0.009070565128324829	0.52357452562245	0.565331066405703	0.0785666343842493	0.31025696585707596	0.591340399841253	null
ZNF492	0.78475979457792	null	0.543901761311519	0.557721524763495	0.212639319079763	null	0.543901761311519	0.39159441611025103	0.885486966668853	0.7771651265254691
ZNF493	0.19487048077943203	null	0.161887963887471	0.88817930007294	0.17526792033048097	0.590190253733053	0.0139749455712881	0.547363030920322	0.912808979826565	0.0815536525979795
ZNF496	0.402566958823789	0.0981032480447528	0.719471239259627	0.723207250321264	0.7756802024518399	null	0.6176849938375141	0.264257808618846	0.4752921067455179	0.053698957178127005
ZNF497	null	null	null	null	0.7071223391817141	0.96882615077073	null	null	0.8279849136690491	null
ZNF500	0.0031489613109749698	null	0.624577771730954	0.0338236377546042	0.0263486854992205	null	0.6766404322256011	0.004069049084968629	0.208700671203229	0.0031591093864546897
ZNF501	0.41093683764372996	0.7582107175934291	0.490011767342338	0.646233246124303	0.42942268812120793	null	null	null	0.85289099560155	0.21842239477227
ZNF502	0.0314125841614987	0.0243547265483689	0.43430831363313793	0.102973813276693	0.9789444527657559	0.648456073523943	null	null	0.95750159012883	0.41781754736817406
ZNF503	0.9443561867030209	null	0.46668784338903	0.425747330509859	0.7903887171671391	null	0.540559440034808	0.897515305111987	0.9909622653795479	null
ZNF506	null	null	0.42000531917586603	0.5875137867080501	0.876995811644428	null	null	0.42381122432020396	0.539106529334904	0.23023464129690804
ZNF507	0.349885024674303	0.194776319836827	0.8887405228123599	0.276767328790326	0.18125958167276698	null	0.9483565680062741	0.21107299999717605	0.556546391902798	0.43623379225502507
ZNF510	0.690517446274308	null	0.5796781221332851	0.5461314194557789	0.17466670810658802	0.947921688151928	0.5796781221332851	0.36031863907996	0.838164331429407	0.41361237753829205
ZNF511	0.0962836816363002	null	null	0.987653744808386	0.675716620088432	0.347211478071445	0.155870104979065	0.326272992997656	0.773090800060178	null
ZNF511-PRAP1	null	0.420309371990449	null	null	0.34109634236556796	0.349861478007392	null	null	0.8737533883434629	null
ZNF512	null	null	null	0.926917830764832	0.8162073542393249	null	null	null	0.664126495512018	null
ZNF512B	0.614211755432708	null	0.0578508034083356	0.3967955812326	0.252598678406576	null	0.061151075630877	0.5787205029702939	0.32118773619829305	0.677278469493687
ZNF513	0.782655351477791	null	0.970950248135106	0.948393347065713	0.245772594792052	null	0.8837799048788799	0.917284765145354	0.9283730718948929	null
ZNF514	0.0224339771901393	0.183539953318385	0.0023869807741352398	0.7055242259219959	0.881890951512471	0.439179504223326	null	0.48093471544469496	0.81598194581735	null
ZNF516	0.23162323992244999	0.7668669021298671	0.327282705292864	0.7167325501511429	0.6897014841928921	null	0.134150481423474	0.23849545339616898	0.24619659568324104	0.299855369070597
ZNF517	0.0659414579182608	0.16192126876670002	0.0531676657451813	0.0898473793974199	0.0549379926126555	null	0.179613990351667	0.0895320565888718	0.533113779306638	0.0174776943176114
ZNF518A	0.542122985448322	0.365982279957967	0.774291660148953	0.36613023529206	0.36693570958976096	null	0.47378021460687103	0.9221835334006551	0.436857944451326	null
ZNF518B	0.998676576943859	0.000237904636867681	0.6508406586222629	0.0009267267784897061	0.6447627190231	null	0.387093760190259	0.00062249369186973	0.7490557508821339	null
ZNF519	0.467288953561376	0.668451121113255	null	0.115051224209584	0.752296052931643	null	0.0716176903751906	0.4864864699141621	0.773431520955095	0.179679084650754
ZNF521	0.13719272228616802	0.987090795536675	0.147371952140768	0.420696811055815	0.851573381193055	null	0.161014340344626	0.45400793034704706	0.850246824436823	0.14989992246446698
ZNF524	0.0925874922355415	0.27577708817550106	null	null	0.9381086555935071	null	null	0.649793955886231	0.449323065495256	null
ZNF525	0.129442874896016	0.0223664982507157	0.0564632050071268	0.0511718731452906	0.605041602687154	0.503233612033223	0.32827269084140503	0.0248367030452823	0.5985041729496171	0.0431764676811687
ZNF526	0.58360218669999	0.5844990669192379	0.21357781225309902	0.5696396170579311	0.583958328175889	null	0.531215800109211	0.22594099665242298	0.916853087978451	null
ZNF527	0.00276718111250773	0.571335160456359	0.581917509420752	0.564665749132699	0.949937269703365	null	0.6368480556519809	0.618203626185168	0.254355600709438	0.7627392030040542
ZNF528	0.861940777761403	0.12103175154772197	0.471438532516231	0.488561484882036	0.36028193202556497	0.959714113432407	0.554818836146629	0.35575513347215293	0.975424911455256	0.336762091009973
ZNF529	0.009948780380955041	null	0.796144437543893	0.924141650139347	0.21785647899544394	0.14469378882995998	0.619612652788761	0.799699646135667	0.30058117971577103	null
ZNF530	0.3711617029630929	0.629423962599427	0.0651089784459845	0.0610603228472515	0.2582049025311	0.215495438000395	0.0651089784459845	0.0639868317758603	0.613649748068073	0.0657070775740329
ZNF532	0.132093742407666	0.108275499086776	0.22846213405990698	0.13383572282036602	0.919722712192948	null	0.209505475210269	0.0953556124372728	0.34628068882784396	0.0344014347886855
ZNF534	0.6934121621761291	0.7952341564526121	null	null	0.5497584002475471	0.6850561722166879	0.39727722074122707	0.729072909881213	0.467962883043365	0.15340257080495498
ZNF536	0.28652865141886896	0.7522609539034181	0.0968520851910573	0.00849336147635227	0.9168654911800179	null	0.668864755123469	0.8719104353088281	0.7596283204409521	null
ZNF540	0.741520304821371	null	0.274150047418694	0.38336123994477794	0.445261145889034	0.363214290167661	0.6762599040150699	0.38934689908607795	0.29433837886035497	null
ZNF541	0.7363614951966859	0.6578588605560551	0.9502659687386759	0.6915395418028221	0.46148239268354707	null	0.977148513844208	0.768590285863568	0.830032895470418	0.7637856963074979
ZNF543	0.5765193771953321	0.376012393518372	0.9291902134962291	0.656315748057807	0.50126798751927	0.0010017365599719302	0.9291902134962291	0.6777905982721361	0.527122392656734	0.84676225152758
ZNF544	0.6191412701921121	null	0.258919261040107	0.27750543888096996	0.94415728571562	0.6278599309420071	0.8208459364255841	0.656252236843074	0.8741355143013041	0.40740853889074796
ZNF546	0.930956533728114	0.6575281788791949	0.6447119500653671	0.671079363073288	0.951755171476285	0.838674024698868	null	null	0.684624831194185	0.615542812055848
ZNF547	0.757683468832663	null	null	0.5299821772179509	0.7831759651228059	null	null	null	0.46388093978208705	0.529685386461108
ZNF548	0.6192070897271271	null	0.9239135218664392	0.818694234050668	0.612280913292338	null	null	0.8368312198733979	0.721358256760211	null
ZNF549	0.658785256361555	null	0.9358372973346059	0.975599669819327	0.419061532203071	0.578877074127771	0.9358372973346059	0.9306778473642949	0.22242702120271501	0.7246967176448159
ZNF550	0.429019123912298	null	0.7234604097382379	0.20344866997616395	0.72381364385454	0.578877074127771	0.7234604097382379	0.18078444689057702	0.261424262262639	0.20725734763019601
ZNF551	0.252821126686736	null	0.8363487677531191	0.7502560862357449	0.8546725539960229	0.747645073562956	0.8363487677531191	0.8363487677531191	0.0339310064879452	0.41862399060249395
ZNF552	0.543634366423884	null	0.589505569323314	0.573237019682888	0.20324846124441698	0.6362285878037409	null	0.61653706115458	0.0287534257131041	null
ZNF554	0.502646161653169	0.526178393178875	0.730670147847417	0.9910910760033649	0.972572766243457	null	0.688215881276796	0.9703852199609629	0.18180578197831698	0.9987722402804291
ZNF555	0.6746323149473721	0.0053735132716024	0.6835843474224921	0.26731092133200196	0.9910376324362851	0.331185589297337	0.817555561523987	0.221247394829711	0.876633575886777	0.17473968186853603
ZNF556	0.601289749386707	0.313863882120477	0.529489562702902	0.806868018262587	0.0608496045660913	0.0214685850702808	0.529489562702902	0.8229268790952892	0.7475933032414029	0.88587307177229
ZNF557	0.361832333453726	0.173776622987126	0.888015704988787	0.186858507310735	0.28652124752075603	null	0.216221889981643	0.18251498022789803	0.0785045074615045	0.742326259296196
ZNF558	0.189196049170365	0.610745454011082	0.43079656529233	0.7806080547016171	0.748845815400149	0.0280773607015145	null	0.24435278656819395	0.29199665760714194	0.17161893301615302
ZNF559	0.0158823885057615	null	0.747306965334578	0.13415518532424198	0.106678587947763	0.841791170205371	0.7706722467985829	0.07918858480448598	0.0106464668163149	0.0619067927347272
ZNF559-ZNF177	0.675405718146293	0.14553838408311098	null	null	0.0596437036247526	0.924296882862937	null	null	0.012051391434161998	0.0877268277488018
ZNF560	0.0951315682570834	0.423317676881761	0.518254358900339	0.463518469676938	0.761432477044521	0.45803372818020205	0.7688419270933969	0.497021343002132	0.9260971495087791	0.28692668535196303
ZNF561	0.9996058920367751	0.11794478205936999	0.193351745056495	0.148216258472685	0.288852631879885	null	0.169065391816587	0.0724475114538554	0.762441348230067	null
ZNF562	0.9763755921715401	null	0.979565314056854	0.23282025239718201	0.691782827656809	null	0.993396466353867	0.84443774847278	0.634840349187525	0.9945930173371229
ZNF563	0.6323290102130389	0.739479344912328	0.694332812113533	0.43611465914014896	0.5344250231669551	0.891227736528468	0.694332812113533	0.40355851502605794	0.563899434489491	0.304972563382367
ZNF564	0.276799432411661	null	0.179375526813072	0.905676522145829	0.384973631176337	null	0.0777834057197561	0.0864852553979953	0.9598389541692808	null
ZNF565	0.285301903237511	0.7709431549768381	0.787212101343363	0.5667585279754239	0.31469099576261	null	0.7457520825347759	0.8267160014228829	0.535907798573013	0.773503526244541
ZNF566	0.135522749128343	0.116642584763959	0.783354998468403	0.43319530911643794	0.351228864106159	null	0.756666991761234	0.402080290126321	0.0208882995838887	null
ZNF567	0.361141669140745	null	0.521095746277181	0.836838278135004	0.375235082528156	0.474640925021779	0.46286312688171094	0.9155818462309709	0.558148221448864	0.415121019653257
ZNF568	0.358928913086435	0.367770494897442	0.606975106480151	0.09571128786631401	0.483220336239173	0.444705344230859	0.5522141987363729	0.163847852440676	0.389674261670454	null
ZNF569	0.9116721375806759	0.6543856736602349	null	null	0.9932283779428589	null	0.8206277813400992	0.89572398515252	0.977059174962592	null
ZNF57	0.22169680531759803	null	0.638170261333062	0.149430184672947	0.176749736009485	null	0.638170261333062	0.16393299741938	0.258906405071416	0.433702167760465
ZNF570	0.0270421076824923	0.457786253540122	0.0207945557088012	0.184327390658037	0.9958720448327472	null	0.0169787138274837	0.0571098135745653	0.182425614690714	null
ZNF571	0.06421443548272099	null	0.56416612794077	0.0684127955815962	0.406688044091867	0.23057951581428301	0.378973285519354	0.229122218618722	0.14435502254396	null
ZNF572	0.281317840043729	0.23757538020803198	0.0176748083494868	0.29552037626588695	0.243509697939679	null	0.173079254368785	0.457290352739882	0.23962111764535998	0.7739667043223759
ZNF573	0.266111447345786	0.668102655123437	0.5188082059740321	0.8544821848514101	0.931929574134366	0.637089113041317	0.7217500167249429	0.673772866061728	0.74221761064157	0.8445367920467891
ZNF574	0.586235481949931	0.161864441764551	0.47538102604795596	0.05711336047261299	0.243737009797386	null	0.621145001903165	0.567248247622871	0.630830246587315	null
ZNF575	0.331992406503	0.749335965560638	0.9212712264325941	0.5039065655877579	0.549760985339354	0.7791506000375201	0.01532063440434	0.0930689638543517	0.166345257445454	null
ZNF576	0.7678889904131341	null	0.675858858570884	0.7383691382599941	0.39493794929771503	null	0.721123213048033	0.973550206342497	0.17068946422282402	0.5349712697998571
ZNF577	0.8816019117891339	null	0.25970645935995	0.8028419503520999	0.933459102276458	0.30505689997212	0.25973676792322603	0.269640137012245	0.772910363149264	null
ZNF578	0.9223897693974871	0.40562731242443	0.650401443506433	0.545464036754733	0.28986003506660496	0.133653466116424	0.650401443506433	0.645371503571422	0.888285351125346	0.499928680283782
ZNF579	0.6621144957569809	0.658716721065746	0.49321145286939794	0.6276154877546629	0.0542723281956178	null	0.48264809454983504	0.6856416684608672	0.7908063976608449	0.46731874596248607
ZNF580	0.132190100244013	null	0.177540887758459	0.11682319535628301	0.0970569888095478	null	0.0116837427715445	0.0955478756696327	0.5837652442102671	0.137557767056129
ZNF581	0.4386981984170689	null	null	null	0.119181620455107	null	0.46383033942600504	0.10792587024699699	0.8259902411818579	0.545564223123556
ZNF582	0.7509756422491289	0.45123321116732595	null	0.38556921346580697	0.242842785877787	null	0.9379061162140601	0.572645883754311	0.7207339411721021	0.755315847093343
ZNF583	0.924692593452812	0.66286209311224	0.9235668251809549	0.9249986257900441	0.21891361362354503	null	0.9235668251809549	0.9176454329932929	0.796080236756634	0.9491246350459009
ZNF584	0.549185121054379	null	0.9296909698322808	0.7256953139740999	0.22628638351597197	0.906090141919922	null	null	0.774208852962458	0.512658513508538
ZNF585A	0.0970539339471481	null	null	0.9824611006338348	0.017688195503013	null	null	null	0.8063700913413291	null
ZNF585B	0.18086721045695897	null	0.0226847644523893	0.263212113407224	0.0316694810584932	0.9922890386071139	null	null	0.141320554320957	0.8858870306043131
ZNF586	0.9339050420262679	null	0.748652924538603	0.9490341169905541	0.04764808355165	0.746138645521473	0.6444254597400121	0.744579078477483	0.0128203042159967	0.7757671477369531
ZNF587	0.16145559954967498	null	0.833972316061865	0.30052774577854996	0.9232110650888591	0.5610857794629979	null	null	0.714581172783266	null
ZNF587B	0.6271493668153649	null	0.0333132089640152	0.668900176363686	0.0773774117801795	null	null	null	0.14782374274900598	null
ZNF589	0.910177732148979	null	0.975655281476662	0.0267784680421113	0.0572085297971836	0.6809545245654229	0.239317595613482	0.0864419865070766	0.67817562381915	0.0289787035225781
ZNF592	0.7919205010925341	0.7671400069110871	0.0926540733566067	0.11659645173555	0.540687329878674	0.211370853317406	0.0768510672066711	0.10958008362827802	0.511917730133287	0.0404186541684585
ZNF593	0.44593062098889397	null	0.16659447431753302	0.446001864154627	0.43021839334045997	null	0.11560901190624699	0.12311633245931301	0.0730465612309013	null
ZNF594	0.7699256848311709	0.142983074195222	0.47765712569858904	0.356584552740252	0.0792862334669133	0.318499122241049	0.6032726638178679	0.288600825466123	0.0494064256800608	null
ZNF595	0.0526533598532866	0.20653308288256197	0.275143995107732	null	0.0114619917667498	null	0.7497176214936291	0.400992069691614	0.380017935717647	0.5309280171526529
ZNF596	0.340416095543452	0.331338238349282	0.7841530687831629	0.731773719089293	0.34205085073857	0.10930084055372902	0.0617713408263941	0.0444622232733859	0.221013213647053	0.7423825796631179
ZNF597	0.623532613949256	null	0.53124968883019	0.23217223553502803	0.31891627966579306	null	0.7030814456753489	0.092198676008434	0.118668688225197	null
ZNF598	0.9725687692547449	null	0.698905506252764	0.7501644209559191	0.7213126141042919	0.937868006780438	0.8782949784893009	0.794701303027771	0.9966178000591619	null
ZNF599	0.351392435196203	0.429243724545611	0.983925500481259	0.797864708305258	0.7638555306355479	0.960586819353919	null	0.38391325053511405	0.586876679847969	0.29451756198569895
ZNF600	0.67592221920549	0.367081680756093	0.8189881644686259	0.598666258886239	0.694936623110511	0.7686628379777309	0.633589797682884	0.47134499338967895	0.257800437378022	0.309941930227792
ZNF605	0.34722807634327196	null	null	null	0.803635267260282	null	null	0.00320505942946359	0.8626670769594209	0.141943466041508
ZNF606	0.8436048664191079	0.845358821943587	null	null	0.37095833916664295	null	null	0.48239881074993296	0.129759231256608	null
ZNF607	0.5948122444501079	null	0.896511530339255	0.5387670887292489	0.738217205064377	0.5939335137351349	0.8548341625058741	0.44862126430645705	0.470493130018284	0.208146495682786
ZNF608	0.32994717057671996	0.0393284498108653	0.15390712318143202	0.21221332505154997	0.8636845302041009	0.162283668347432	0.985690131699816	0.8344143630281179	0.980927375094818	0.7557804484433679
ZNF609	0.774310519196136	0.37546553795771703	0.093996380775077	0.284281835681593	0.0686287980802374	null	0.093996380775077	0.27328414065171697	0.122487657288417	0.0886000016646087
ZNF610	0.9924344217069828	0.36912357541437296	0.8039103585088899	0.539699655083617	0.0121383144387206	null	null	null	0.3664131522176471	null
ZNF611	0.269132553667593	0.11388634418864998	0.155545228721133	0.8255293719084151	0.881812148901921	0.543048511161997	0.155545228721133	0.9278001147741279	0.30636876662041695	0.34197609012434804
ZNF613	0.238140443973727	null	0.7215071744432092	0.3951306028827179	0.258491772927928	0.0486841384750554	0.7215071744432092	0.236966975533419	0.0808541708266224	0.245577111148426
ZNF614	0.7817117180805071	0.7821958045606578	0.647902704317609	0.6616192035951021	0.3647138207142249	null	0.647902704317609	0.589178636565516	0.5993857374432601	null
ZNF615	0.7299028926431991	0.0715200063320873	0.590864445941662	0.444637389641712	0.459886465280118	0.6286059448169301	0.590864445941662	0.0417060506719727	0.19799785010437698	0.6799571459371129
ZNF616	0.19251989770811498	0.16891422497696698	0.0308502391653922	0.428559365418395	0.620325383331558	0.748189774045176	null	null	0.175877509787816	null
ZNF618	0.4723981778066	0.70997750572352	0.7912374235563779	0.15479949019887002	0.586259456357647	null	0.6680689405343431	0.589145109124531	0.10513550839309402	0.7647670515443079
ZNF619	0.255003547015797	null	0.481283291686885	0.901700160224907	0.92492004526199	null	0.5811866763781159	0.287853402215385	0.0491250876635383	0.792728515607542
ZNF620	0.860193240779341	0.201732589126703	0.9703533731564491	0.597014542388748	0.983882045370582	null	null	0.5744026496757499	0.0657834140649534	0.580412050620213
ZNF621	0.912205492896272	0.776980203325047	0.7892772069524839	0.732310464673726	0.472821106660681	null	0.596190396402942	0.862010054086841	0.8405863515076809	0.927429942781598
ZNF622	0.10097263556156699	0.344967407917203	0.216888507676423	0.630087222065428	0.40256186865115906	null	0.071791633516014	0.462427378182106	0.188844622377888	0.876248485750711
ZNF623	0.9902983915519941	0.32192666416583193	0.725774353548608	0.5229489517235391	0.43239910131697207	0.290227677848585	0.560428301013998	0.624254769052433	0.781703535122886	0.7955183965916741
ZNF624	0.439560327827724	0.446877293271332	0.447782303964692	0.175207837906634	0.23042248192398299	null	0.447782303964692	0.242683980057627	0.803046306212772	null
ZNF625	0.281385623611959	null	0.48639517669274	0.36024719712946995	null	null	0.0298675031340182	0.10130814750582	0.960307606007847	0.907029270018037
ZNF625-ZNF20	0.699557969489207	null	null	null	0.165225601501231	0.7401114637792521	null	null	0.42313685083576896	0.907029270018037
ZNF626	null	null	0.9455166012230221	0.9970187624546021	0.20011827354596	0.7674029495712841	null	null	0.478125661991618	0.7619984485338159
ZNF627	0.706183867151201	0.299136224886636	0.261257985374303	0.20959433967444396	0.0954399108581266	0.170424966928531	0.8038314977586261	0.906357278637876	0.142323306264629	0.592671970495969
ZNF628	0.0450060586117168	null	0.49483672899812897	0.116032214719133	0.671502281250634	null	0.258334933482295	0.0589314336926384	0.49603930082398706	null
ZNF629	0.36287234005929997	0.538797330268807	0.570774402379333	0.949039442016293	0.8364598168259629	null	0.583220975700289	0.943289889058808	0.9277858857911959	0.689120846367266
ZNF638	0.243818198766958	0.258771882857249	0.34600702336836703	0.687602556426614	0.621901867888276	0.95673173790907	0.468219480345169	0.448257896917011	0.5089513672585441	0.15467282290422
ZNF639	0.7779052272646091	0.7253557323250809	0.672786124943572	0.768561860701625	0.812041528538137	null	0.672786124943572	0.7276740177548571	0.23731479139653197	0.9492140477166191
ZNF641	0.900745134744121	0.00206618897269761	0.09508216324758802	0.383738315360872	0.805909462188308	null	0.288908298490014	0.47379023419647	0.360717182646065	null
ZNF644	0.457959614155048	0.595303273691334	0.738505931160864	0.8988645767747091	0.47651054525924696	0.0329690673163145	0.713473728363555	0.7396093300295551	0.31285770591772805	0.588758987690509
ZNF646	0.62116795351421	null	0.7034435983920699	0.593000462410896	0.456164084100226	0.0566835746032539	0.40022639638851204	0.47238143024377705	0.34205683147258104	0.335099400648192
ZNF648	0.9842445579940309	0.9206147579191359	0.316139339707688	0.5845751667735339	0.9413584841204069	0.0289067508207829	null	null	0.0024377340394468	null
ZNF649	0.575902049472896	null	0.8906301040843492	0.9079238915081841	0.9103240426486372	null	0.603209727637204	0.8728314001216009	0.90461560667974	0.592153983213588
ZNF652	0.0102772969127901	null	0.419020330728618	0.723002381797073	0.0906181698262374	null	0.20320503769811302	0.9665969600225699	0.595358778815251	null
ZNF653	0.39310257092958895	null	0.41422184402615203	0.843371001460125	0.946588258503937	0.6695711054171839	0.26840240177738606	0.31726779634665997	0.36681770234673605	null
ZNF654	0.949777212779955	null	null	0.6526323117944219	0.0111755487319775	null	0.24131817266952696	0.527695466244815	0.11979189307883802	null
ZNF655	0.131348394691327	null	0.509591759584997	0.271064967944296	0.12930738572771902	0.622497572116481	0.6356683947006939	0.647225310994241	0.8625324434208299	null
ZNF658	0.575203834561511	0.920549637684534	0.8724779008574641	0.855191852472322	0.8789231915584871	null	null	null	0.0973987546876833	null
ZNF66	0.36595637591515795	0.49383065593668496	0.42883030865501204	0.18423587052688603	0.29462931623039695	0.40380933700680705	null	null	0.399064590610166	0.193120017545693
ZNF660	null	null	null	0.7989895592452851	0.691842882703837	null	null	null	0.48476151178403104	null
ZNF662	0.26643757617125197	null	0.318996090159802	0.658947976200974	0.990623744773905	null	null	0.13315651354466698	0.275778398545188	null
ZNF664	null	null	0.9706431731611259	0.7330948926515121	0.477285420680266	null	null	null	0.20158160871041	0.515892475675344
ZNF665	0.199346061863589	null	0.100665700741889	0.0327076354898113	0.8489817451945241	0.14086411592473802	0.100665700741889	0.0716029702212696	0.9512230140580531	0.28134180871565
ZNF667	0.0695667935902441	0.874039945144301	null	null	0.502754769688219	0.410975084263824	0.951061750853896	0.889353883612338	0.16022173203520199	null
ZNF668	0.435747751103895	null	null	null	0.379390924760673	null	0.726793455812785	0.521076148879659	0.7692366731767609	0.335099400648192
ZNF669	0.558025821413793	0.8045593203693481	0.5505691966450049	0.633249479630676	0.13145498918652102	null	0.32538192718829306	0.902050427812905	0.988868714604541	0.328995441683243
ZNF670	0.6337641490165621	null	null	null	0.3204075733688	0.9439019938137401	0.17640673976632898	0.8949635922646558	0.207377196522447	0.8440208270506391
ZNF670-ZNF695	0.636980034064459	0.33354448065544895	0.8602397156428979	0.35723723040409205	0.6259539188287379	0.9711770284322829	null	null	0.192260068949835	0.8440208270506391
ZNF671	0.932212183265038	null	0.892279478472504	0.88445448282487	0.434266136669783	0.0799709236453062	0.860281355051898	0.8509297246984509	0.32450835592250105	null
ZNF672	0.23005982224910798	0.12391315276066901	0.0570300934068504	0.11104950487221198	0.8273918916684692	null	0.0570300934068504	0.0713124632134882	0.0884760392761398	0.141203032793574
ZNF675	0.0857177899346461	0.708177329336735	0.540919138789329	0.67207989882884	0.527714268701661	0.12727377568721301	0.540919138789329	0.204076647068611	0.7131324399815171	0.792522142513232
ZNF676	0.657447976494724	0.17156253679953	null	null	0.7028521483039549	0.37518440824243704	null	null	0.943882057077163	0.901497995276313
ZNF677	0.964884040934679	0.9354346533230351	0.0458148224461339	0.34092578092541603	0.516997398416187	null	0.0458148224461339	0.3617337839473139	0.38130502784678005	0.26252216276578
ZNF678	0.18042271993210302	0.0182406150997123	0.8665691819590708	0.608627253848249	0.688279730812971	0.6361107158672329	0.382042987744041	0.858557698090979	0.816143709773761	0.8551268727670079
ZNF679	0.9420543807737559	0.510418208913871	null	null	0.138435103112992	0.17887408421648898	null	null	0.3939199155748879	0.062300982772349994
ZNF680	0.303770446157456	0.7600084455828969	0.0727774043105445	0.8398242290424491	0.0792632489016178	null	0.0755532591119216	0.91151777706364	0.6843584510077328	0.9807079552775179
ZNF681	0.9477672438314959	0.32094869209945	0.4443409111958329	0.9015492155294891	0.9874713470001211	0.34633972426697096	0.49797645375327604	0.7810375071779799	0.9021799527715659	0.657834076900418
ZNF682	0.553010268669713	0.33467016179757597	0.532758436291894	0.19795748118668102	0.3646761367412771	0.7043192268149391	0.5295823675694229	0.6885674569408939	0.25622863335548	0.447742937780249
ZNF683	0.0245614104847346	0.281721435822515	null	0.848121561644321	0.825109761019076	0.24742167624791897	0.348230490549404	0.555814230020347	0.0513841315968379	0.7223839406163151
ZNF684	0.0799591719202598	0.38311190744926094	0.123802511549928	0.224961931723883	0.6075664711711949	0.123079781237542	0.123802511549928	0.224961931723883	0.10865400548795501	0.0982056994749738
ZNF687	0.0284831442380036	null	0.6340927986137459	0.32174640654504494	0.9633302218630101	null	0.6340927986137459	0.153436329225759	0.6255140671847329	null
ZNF688	0.759431089970918	0.5907190882994139	null	0.350710409327499	0.6633044230114991	null	0.13654889062780198	0.179205092532778	0.0358248206520029	null
ZNF689	0.37447690751910606	null	null	0.34925816796083897	0.656492778226066	null	null	0.959389548668266	0.483590099235614	0.335023593203719
ZNF69	0.878960459516712	0.345433973358647	0.24127842485043	0.43752786985159003	0.259122872189828	0.543734655170823	0.24127842485043	0.41589615930387297	0.716064595474215	0.39305480071655796
ZNF691	0.941008478930709	0.771068345439284	0.150272397429999	0.083321026379473	0.251289926688368	0.5317391331722929	0.190666132788367	0.572561142491891	0.8669934780593159	0.927617955745984
ZNF692	0.13064296228695	0.12391315276066901	0.273084674810113	0.278329920721382	0.0476537568619395	null	0.292649558110695	0.265140947579419	0.587506867364712	0.0449026513547895
ZNF695	0.57722582036617	0.33354448065544895	0.8172243631427041	0.0541667719157796	0.6319833828126229	0.8057331776434441	0.8172243631427041	0.97784130983301	0.093989237619716	null
ZNF696	0.683477151602761	0.33138449109991697	null	null	0.7431701935239721	null	0.276255177648292	0.396653724213279	0.626622270933556	0.708286495306492
ZNF697	0.462063978768961	0.343158014805924	0.632247040848114	0.644185831756069	0.616293447467319	0.06459256988772098	0.231209758842754	0.44534233523454203	0.833474902857665	0.875059776292717
ZNF699	0.7362793428193491	null	0.63504901717885	0.659809373214584	0.945713568653111	0.6026196427189909	0.63504901717885	0.3486377989870039	0.6101309137345501	0.52233375254096
ZNF7	0.6370875256138361	null	0.267677951298888	0.250221309735483	0.29271610426266903	0.41085443081344797	0.0604735331001113	0.230959516881222	0.0250998088948053	0.404252620119738
ZNF70	0.35152827547962606	0.6946814831738689	0.49110385880278495	0.8026983457504209	0.240029358181457	null	0.465368982706442	0.47085855475482596	0.9849422282100971	0.6534180516386611
ZNF700	null	null	0.22365290271991198	0.170171638296322	0.688322138789904	0.7743919533550921	null	null	0.677754155951185	0.22915299302916103
ZNF701	0.380815707113351	0.00090201638744758	0.389406757397847	0.526112163610629	0.0552321153989704	null	0.38550422000033296	0.526112163610629	0.907449650069537	0.77476518519257
ZNF703	0.817865174110058	0.096786980153917	0.580152896524449	0.4267664960818449	0.18521317490683603	null	0.664492584925653	0.8462456477257541	0.5131166364043449	0.166859171032405
ZNF704	0.0560979992698154	0.16090928204249202	0.7404205789048399	0.13861617782300598	0.32644025227149	0.6949310721417751	0.64810083654729	0.0382104299603481	0.8604292871399979	0.7781059518681659
ZNF705A	0.162864918217379	null	0.46737485202388207	0.0547221901217025	0.264577185312807	null	null	0.64497788379875	0.33989289426234603	null
ZNF705E	null	null	null	null	0.12476441706699301	null	null	0.12149363127755301	0.636111093474927	0.7806038132659741
ZNF705G	0.225945783876005	null	null	0.277897288030924	0.801173432310516	0.562265641636115	null	0.39691218145407603	0.11518670246718099	0.31972744213014304
ZNF706	0.0629592978351915	0.117393616984957	null	0.280598885428747	null	null	0.0443167748076373	0.0377569086971553	null	0.246893501762425
ZNF707	0.5580155527731271	null	0.07272693607868902	0.353129812166418	0.290091208102746	null	null	null	0.881025441507033	0.22755615867355
ZNF708	0.19541661102983898	0.168643701693363	0.8901851874401758	0.138984653308426	0.21002108095081198	0.0370693975465366	0.7329176952461209	0.312924187098294	0.595319357492831	0.542902510422709
ZNF709	0.343434110565264	null	0.556719605667021	0.606364903902751	0.42522032969440704	null	null	null	0.786680320599508	null
ZNF71	0.29110618638293895	null	0.419591861553969	0.37339185508915096	0.405347429096982	null	0.29110618638293895	0.29110618638293895	0.83205018793714	0.258879107241893
ZNF710	0.132896948236814	null	0.0973378558110852	0.267801574681666	0.42166832999093706	null	0.0778329843097907	0.19222616876727802	0.8572353448332242	0.14705722592937803
ZNF713	0.30437907684399607	null	0.8680955176424029	0.885825432150065	0.9833674377446691	0.6154783773252471	null	null	0.43309503179997993	0.8382270749839251
ZNF714	0.43897279000364503	0.22607179296601396	0.5859128498317919	0.00778396548198312	0.10952491666239801	null	0.5859128498317919	0.29607025591122305	0.0241565151425847	0.27968345129125105
ZNF716	0.9426798721017771	0.418245293073071	0.25951589779079004	0.25951589779079004	0.188993641290427	0.15680396956645698	0.25951589779079004	0.38068515689979404	0.484391126030873	0.500765298322236
ZNF717	0.26978456277240803	null	0.12640170055082	0.32295068502157104	0.261930442997083	0.0963233641805704	0.12640170055082	0.47076286945871204	0.5625234414539361	0.6191874544925899
ZNF718	0.9813057952507791	0.884511213037779	0.994064015816446	0.8627895320056759	0.39994310138335293	0.173552968584911	0.995590665201111	0.975129359221581	0.703902404862629	0.7136857992100399
ZNF720	0.406183275489451	0.13909196039700697	0.18628826694351602	0.7333645166833679	0.390261638939825	null	0.3195865568556311	0.719022913986021	0.53562740460518	0.361427365833845
ZNF721	0.45187592857226794	null	0.5698602865896479	0.451127736674277	0.511586627417972	0.638617272954727	0.45756145288037503	0.344976213114099	0.492901934017525	null
ZNF723	0.44331834595398	0.6666181186934829	0.715222019628009	0.29592000990967	0.972101499105697	0.143950758223077	0.715222019628009	0.321337242348962	0.697096119606783	0.8475402342262008
ZNF724	0.0443949789386727	0.0957823106199829	0.38501746732016795	0.959924585449491	0.290241055195409	null	null	null	0.946963753333692	null
ZNF726	0.573390568406242	null	0.717206032607397	0.9609228613565829	0.145362235037462	0.510175025733902	0.717206032607397	0.965370131798892	0.661867271399812	0.96133321503901
ZNF727	null	null	0.641293475771597	0.182746589377907	0.663079899740932	0.737885512190011	null	null	0.0782285845183665	0.79445088781502
ZNF728	0.429010554716665	0.687346484309731	0.176265291899083	0.176265291899083	0.831021064833484	0.416315250920062	0.176265291899083	0.47353903602614594	0.218511920182126	0.48350550201632897
ZNF729	0.664737525462581	0.9269524124932241	0.660058527729505	0.660058527729505	0.30468069132639003	0.275729214028579	0.504048343481992	0.800283010104656	0.696961337613069	0.21137542872217896
ZNF730	0.533336662280269	0.9367362654046629	0.991046393915984	0.9981535147821629	0.0886259610082596	null	null	null	0.9368498651296991	0.8727875569020559
ZNF732	0.202087545272043	0.9368857448299971	0.6680706843479071	0.6234336919519791	0.996970016832428	0.7795056945723559	0.5663125603587379	0.42782655167277595	0.5724214592189371	0.525887120971082
ZNF735	0.651567417995539	0.29456121065183194	null	null	0.9558891829663579	null	null	null	0.155476413316923	0.0527941027759178
ZNF736	0.0536590512420856	0.933943354565798	0.5653063260211011	0.841131733134309	0.500290488184677	null	null	0.28726208123435604	0.847230064112904	0.28712225050157103
ZNF737	null	null	0.343693085423527	0.21065068758317002	0.0216469007067712	0.34233951751294106	null	null	0.0128932532493755	null
ZNF738	0.88685303575941	0.32090352935282895	0.9906441511615491	0.34632052660015694	0.465090137376485	0.7189408749826659	0.995904037791712	0.280105066414145	0.21647644179861603	0.129226214217638
ZNF74	0.5135831629683221	0.11809912116139	0.606327825262552	0.9312251883106349	0.645666543703074	0.702275068832056	0.606327825262552	0.832642078277197	0.794586492861494	0.627850458613831
ZNF740	0.658499542984635	null	0.39619778226433294	0.498026956411884	0.23849974369049198	0.0934538835916799	0.38113722219507	0.383609938841746	0.8110583315158629	null
ZNF746	0.8648351541357421	0.360939298983615	0.1897863280813	0.9825005886109699	0.43139369257984495	null	0.0286902426594118	0.591119502832688	0.950989097998173	0.38151036491767
ZNF747	0.5247400481328979	null	null	null	0.8358830978668721	0.0461132189269816	null	0.650356123587902	0.116618054479523	null
ZNF749	0.34517263447016605	null	0.330453519968477	0.275071227949857	0.6524859157132379	0.155642423595728	0.28670093521577	0.28670093521577	0.4983409753278	null
ZNF750	0.5047268802242371	null	0.47271692793326603	0.46415714227608396	0.38155010748529206	null	0.30907622350870195	0.30907622350870195	0.0858380385920648	null
ZNF75A	0.9351078461965309	0.0473766899840288	0.0583485797426104	0.5513194646889611	0.667022250595969	null	0.22574487679656402	0.6604135173344	0.562569793061965	null
ZNF76	0.578031854075708	0.7445782417883811	0.643826203371823	0.858499879284213	0.0473388962553607	null	0.654886058488588	0.7896343535476391	0.28931375616023997	0.5979768192680389
ZNF761	null	null	0.786808109936684	0.9446386938223229	0.0563337126222996	null	null	null	0.7238192109989259	null
ZNF763	0.38596302235059604	0.5997520491891569	0.9151379849679141	0.410418808659694	0.23907364292489397	0.462608122455853	null	0.731706700287718	0.4812486853936321	null
ZNF764	0.8995480037344208	0.431977575009721	0.44828955581329205	0.259494058814994	0.0585469297882666	null	0.139756039164567	0.661959245778568	0.696041253500114	0.816329366840911
ZNF765	0.7904364882962801	0.8806255099098921	null	0.337727148697062	0.7520185559907191	0.826746785582337	null	null	0.471192543481688	0.556316870548019
ZNF766	0.0480662812388289	null	0.660859968205942	0.66759936515565	0.613660917139543	null	0.6609707357696539	0.28626934813458005	0.7548135191880859	0.439538300273726
ZNF768	0.153694141157445	0.123033260756602	0.225423925563293	0.264826435634391	0.715462778077388	null	0.21832626671991	0.552657812301704	0.973942748593995	null
ZNF77	0.322742917887424	0.44351469798775395	0.16393437361969598	0.9175875320497421	0.320655651712343	0.519616081311111	0.245832585866302	0.49236634919168504	0.57800447576191	0.628505018135368
ZNF770	0.6116159261568841	null	0.510752823970011	0.8434866776739051	0.6049514870851489	null	0.510752823970011	0.949600666958417	0.636341960708871	0.7329092144356508
ZNF771	0.651474747022339	0.932903604387588	0.413841064490887	0.405675396591001	0.545444602211865	0.316140817899275	0.44358172850277605	0.569692906552389	0.793802882985119	0.6330794505972521
ZNF772	0.0844599144620606	null	0.37697525253862896	0.575004498011501	0.29483734205793	0.160806696482087	0.631304464460906	0.631304464460906	0.9737325642210999	null
ZNF773	0.888538309038771	0.8767614309896969	0.8921065687633472	0.521172127421807	0.45660780408139207	0.35903590154445	null	null	0.7282456861752661	null
ZNF774	0.159555288139275	0.961987098623455	0.33284699130565504	0.331234581807074	0.9308193287525841	null	0.357045277714818	0.23760545110316	0.13936868588013598	0.29499121957751
ZNF775	null	null	null	0.303081825445308	0.219668585757312	null	0.188144290603399	0.28601969105287106	0.14812764492322303	null
ZNF776	0.5659783027551789	0.46259450314977707	0.442892652736635	0.7545959699931141	0.0287515383911747	0.7443768873969141	null	null	0.5429711790422199	null
ZNF777	0.194812405756284	0.608103324540038	0.378569016634246	0.4546061992295	0.48939666187640296	null	0.325612718653406	0.319935191548841	0.918915123312596	0.606205266387068
ZNF778	0.6499503891495519	0.7159026276981311	0.8350373033548281	0.215373714543985	0.688063634488176	0.335540748243572	0.501948055238889	0.44268597171828905	0.14153670959033499	null
ZNF780A	null	null	0.190798797313254	0.707817660187626	0.7307359907256591	0.38786239285614094	null	null	0.39803719917133895	null
ZNF780B	0.855337616515627	0.37298115237317203	0.686209453021043	0.277039498251622	0.9260485786087221	0.733921696846836	null	null	0.656378948281374	null
ZNF781	0.7359312769663641	null	null	0.7007028063265401	0.7441586281676121	null	null	null	0.45493955827524796	null
ZNF782	0.8479725081975329	0.8766061591229559	0.398966948185276	0.987193440834095	0.155348491860792	null	0.7982582853745199	0.664332316735788	0.0048790151946697105	0.796287900402501
ZNF783	0.322236358344508	0.20088215189292002	0.433462403292878	0.8066812919604929	0.8830476826588929	null	0.433462403292878	0.61902281459732	0.790971684950867	0.723086691254427
ZNF784	0.7076393035601641	0.29480632625883096	0.9604558595227439	0.46753818340329706	0.182643926075624	null	0.313343887533814	0.6965252957071321	0.6474822729169011	0.24439389338866
ZNF785	0.7104970016976642	null	0.321351082859817	0.40978462037722707	0.319465165962753	null	0.165029855086806	0.9746394495359542	0.915984449065333	0.33846150506955797
ZNF786	0.0545437074822441	0.655179757376834	0.172843195183888	0.40538462325340896	0.8696422051051071	0.18401363284998398	0.10118857263879	0.39822995104134	0.863656895138698	0.021413359466066
ZNF787	0.850477414530078	0.825502525559631	0.9565404076438839	0.9572550512956941	0.7631147492540591	null	0.9565404076438839	0.9847357267169449	0.9569292506806558	0.9591215941744029
ZNF789	0.426074428239401	null	0.174651866913582	0.145139643841001	0.222407582141454	0.22887754615067898	0.174651866913582	0.14446501426721803	0.227618668343817	0.17532516877821602
ZNF79	0.270837392683953	0.375341863100181	0.418375792705879	0.0788491786044418	0.4820802718397801	0.6414679908682951	0.10495112234820099	0.530901939975293	0.9293856490231641	0.0542152464998162
ZNF790	0.11928233337500199	null	0.48268907874584494	0.278721352357987	0.5878139878377789	0.143031742534394	0.9882106719039041	0.933185558051478	0.913879741602122	null
ZNF791	0.78175627514782	0.8195086789322349	null	null	0.60089974076849	null	0.745445992082921	0.9851788391642808	0.760660791587245	0.7782221563907951
ZNF792	0.23220579929143104	0.28193622297312704	0.9982282844750809	0.9726457777934391	0.442742238129623	null	0.9982282844750809	0.9948898785875501	0.9423873234366509	0.9101394555929029
ZNF793	0.4897834273449071	null	0.4364536473580539	0.35024743401968	0.996418687233967	0.408898993112802	0.41272482685559203	0.17979098632263102	0.304118625435365	null
ZNF799	null	null	0.35717400107563896	0.195678975615107	0.8756838918562759	0.878866190901682	null	null	0.8182698920672271	null
ZNF8	null	null	null	null	0.75873423661609	null	null	null	0.7398093079888449	null
ZNF80	0.7226282277153661	null	null	0.509562520785769	0.45039456917679294	0.18083106214115102	null	0.15888016268782398	0.479315970007154	0.8620615469944329
ZNF800	0.369266156939056	0.445198936156262	0.18213276075803303	0.22685031533984198	0.5785050270855021	null	null	0.529144859596389	0.0452046481480889	0.434457793702474
ZNF804A	0.44602175740387606	0.14093844890891	null	0.3970248514826021	0.475266107236951	null	0.99868705832181	0.8381461141327501	0.28907102536415	null
ZNF804B	0.29675914558984196	0.9066957477744209	0.834450765793936	0.176353913682477	0.724670821478308	null	0.791930319269343	0.40445089768097	0.441034850212594	0.199775476702303
ZNF805	0.395562790767933	0.38345165118025504	0.42623659075459003	0.44238638523647295	0.6848726925670411	null	0.42623659075459003	0.44238638523647295	0.876137406211372	0.273593256226834
ZNF808	0.09704251102688499	0.3987553809971121	0.275586485769519	0.042130740896474	0.0891475893359241	0.9654581659434129	0.26094284318741	0.887362307586504	0.0112670041752063	0.7414419418795791
ZNF813	0.4276641374629199	0.137397046967084	0.828189901971823	0.9149099452690709	0.590869228118495	null	null	0.14326269186263302	0.00283805114080016	null
ZNF814	0.341703697961383	null	0.47508380544666295	0.435850710829977	0.7143427231849789	0.7090771558256179	null	0.8170256433731109	0.8279822656509441	null
ZNF816	0.7756754648008349	null	0.886735175569066	0.999990962520016	0.330376765512661	0.701803695423328	0.44735112346972494	0.941573506826338	0.7945833475531949	null
ZNF816-ZNF321P	0.517498764777504	0.710314324647334	null	null	0.34827457353316804	0.701803695423328	null	null	0.592197339912909	null
ZNF821	0.10646283429467099	null	null	0.5776516656359051	0.20594796840023	null	null	null	0.31634618250910307	null
ZNF823	0.101602396333925	0.108527114931641	0.13191154544966002	0.18925526775531895	0.298156798061156	0.835617045439673	0.13191154544966002	0.12119679783658101	0.249546916642327	0.23421828837682898
ZNF827	0.894968426756397	0.702343581808736	0.6728469397518722	0.0274359741996935	0.75582385305032	null	0.674893746709715	0.450024829947794	0.518566191138348	0.7519406296547629
ZNF829	0.329852691902716	null	null	null	0.312987549108421	null	0.48197164958417793	0.438924877632913	0.538365776127236	null
ZNF83	0.194049352709103	null	0.664919015230013	0.12877981950417	0.9338054136287119	0.049502879673283	0.5909149409799179	0.10855439792311099	0.325251469102884	0.537275269556427
ZNF830	0.989229385889274	null	0.252530312015252	0.875455546887404	0.13885522118669902	null	0.617826842416923	0.8527412623555051	0.38635536361508793	null
ZNF831	0.0551147148346323	0.198594617148233	0.23374735355604603	0.6800196567721221	0.935139016201539	0.688967186098002	0.137101147857697	0.0934887313500917	0.31008203910700105	0.0696373451993699
ZNF835	null	null	0.8394466085212969	0.863548781984532	0.486262041980784	0.6094217849385579	null	null	0.608066380859294	null
ZNF836	null	null	0.32686004262560603	0.19828245407629103	0.939926905211958	0.45501773537907897	null	null	0.46772223820328995	null
[truncated: 14,366 more chars]
