## Supplementary material for "Multi-omics Integration Identifies Genes Influencing Traits Associated with Cardiovascular Risks: The Long Life Family Study": File S2: staar_summary_BMI.csv (part 1 of 3)

Genes	p_val_UTR	p_val_downstream	p_val_enhancer_CAGE	p_val_enhancer_DHS	p_val_missense	p_val_plof_ds	p_val_promoter_CAGE	p_val_promoter_DHS	p_val_synonymous	p_val_upstream
A1BG	null	0.37186334637253	0.8844980389856559	0.480911943238976	0.0379747078302024	null	0.164591104080491	0.127118835814059	0.83307959539201	null
A1CF	0.123384857256316	0.5580857308349051	0.536321490955675	0.0938010212655381	0.155601715458471	null	0.536321490955675	0.0972390227328109	0.8379940193274829	0.0028214273913612603
A2M	0.794261594596863	null	0.21413643897946	0.00124131685318363	0.0225220879233046	0.0790616582064061	0.0387456776043935	0.0026523545334034	0.73480550615358	0.24270872352823603
A2ML1	0.8559714385620409	null	0.576488986504616	0.381321596835029	0.39834677233006	0.00866309767816298	0.27885013568458195	0.453225918327091	0.092553500722539	null
A3GALT2	null	0.0141143696988866	0.9244474294525009	0.18465198088338503	0.102433343428143	null	null	null	0.517915252647927	null
A4GALT	0.19575222067468398	0.46058538657097203	0.0559778962400113	0.139149970521841	0.791369819550114	null	0.0796812443575728	0.157403250259016	0.346117574852871	0.0896355738666644
A4GNT	0.8418574122314308	0.8608573307010259	null	0.649808847583615	0.596475870932629	0.874437385103077	null	0.748044469410652	0.697955651655771	0.763433995214394
AAAS	0.00748715732682026	0.8330417307871311	0.0271926500939424	0.372212124332	0.7218604977868309	0.49673028405847997	0.750749354059682	0.8160573745233491	0.8913216089831321	0.806918619928138
AACS	0.975234098067245	0.698933932544181	0.968161856705359	0.712222564298169	0.720843030949124	null	0.9426378900279351	0.0735542616537699	0.8628066819813242	0.6298613954848571
AADAC	null	null	0.0677317558742561	0.5523960224635239	0.902788385277275	0.829685743314438	null	null	0.812874602195309	null
AADACL2	null	null	null	null	0.38711492476111403	0.6038610027065411	0.0681912333370388	0.029896852371574998	0.13083060431704302	0.280158471882481
AADACL3	0.5990341324962679	0.474192015389008	null	0.30388821626442203	0.594110289385938	null	null	0.49224422081332403	0.82351027375332	0.606039822981806
AADACL4	0.41217548416501393	0.0134052538502845	0.0140362339145459	0.112012006244514	0.0600329259579564	null	null	0.8579931953582859	0.8343163617931322	0.614282528449086
AADAT	0.520762769840885	0.951687632273493	0.16742767198495498	0.255709075589427	0.7320062989675659	0.198741596426748	0.10488990791582901	0.750952757065891	0.793293942438	0.9935140708055429
AAGAB	0.601038827638023	0.3596993313525251	null	null	0.459446572990422	0.456572794041043	0.694477129214813	0.869054373230828	0.694075103272942	null
AAK1	0.0863446523664002	0.519224072517075	0.13229874326966	0.0994211919811081	0.29162636096042893	0.56879424207928	0.0770639517852618	0.100493157444807	0.434632026331866	0.139227334992977
AAMDC	0.0110052590211862	null	0.0221234079697071	0.17343425717506503	0.8729621521490909	0.30805883583701	0.00997308634640715	0.0112087403929919	0.919106647158795	0.7257613967711899
AAMP	0.41274278423915206	0.560236139905559	0.18736502539616	0.10896059798046799	0.29818575626930105	null	0.640529323420374	0.7060784901192578	0.7048124558058559	0.737465884259479
AANAT	0.28177375675899896	0.5569641567893001	0.11957302293510198	null	0.403925333724019	null	0.1278170783557	0.052941156091874	0.265579684462724	0.123158164095152
AAR2	0.9367020704861991	0.007738697470267341	0.369600200644599	0.315575453389969	0.91792536300742	0.5141380676181501	0.27837333382694895	0.19064916215266198	0.34974681432514304	0.33909433823863594
AARD	0.684525573343973	0.720060860354541	0.607647344280267	0.8338372501217641	0.810618920359182	null	0.6099665724690151	0.525523271896813	0.7656776603528841	0.957659090929867
AARS	0.0299520561215643	null	0.9272505513819058	0.3442166751627281	0.0600791843783833	0.43438774555305804	0.030893865816674	0.0238043111067014	0.0164764939919032	null
AARS2	0.24237823594153501	null	0.834307716804688	0.730563178336744	0.6949583787669431	0.00691453427839095	0.37852481409104494	0.127736084181104	0.42914417852234005	null
AARSD1	0.730687235730468	0.349571861742706	0.8319962737712221	0.645129167263807	0.198360771425704	0.0766392520240733	0.9416794522546129	0.28657069444167105	0.7836946248599741	null
AASDH	0.689100703090994	0.551896971116533	0.7956167746277679	0.367374994340258	0.567240354972535	0.362954279688799	0.563159628718059	0.390203780910575	0.614124962536633	0.49286437126665006
AASDHPPT	0.571074792582089	null	null	null	0.31479820712816803	null	0.171750717151355	0.280434102496153	0.5995041043872571	null
AASS	0.688076209608545	0.469673008371301	0.5634268218928101	0.996193014879937	0.5953676915769449	0.300500873813889	0.473177925816969	0.970323543798572	0.78795924763075	0.473177925816969
AATF	0.26616537822862196	0.289996134173355	0.6782488056369971	0.902746643026039	0.223228874047213	0.7741797350805741	null	0.764385896361912	0.5046740893330061	0.9888484022987098
AATK	0.744064088740323	null	0.873865283612798	0.7060284389487029	0.0984557008243289	0.0632657690299516	0.42369824025960795	0.595272494918798	0.16459482136987302	null
ABAT	0.614831371492644	0.15209466037824	0.788753838670363	0.680776149112749	0.961864467167885	0.9308802022723299	0.14045183340240303	0.11595926264992999	0.8859459720302971	0.34858102885160497
ABCA1	0.29530800614155894	0.8602168726071752	0.45879270154449603	0.971044867359543	0.957978355262177	0.8290417683069591	0.610693747321768	0.317973911543995	0.00114955328614696	null
ABCA10	0.7117492922798431	0.651980620693734	0.5793046280866679	0.0792109933528987	0.0166249343012138	0.0318998325401627	null	0.0024937514476947	0.000278655014336548	null
ABCA12	0.503617452579957	null	0.749600652895141	0.193686455341283	0.0882948617862087	0.784155161644922	0.7268251369182142	0.268875333264385	0.893297477588728	0.49493543177879706
ABCA13	0.0246774448530538	0.693676410239625	0.6074998503805439	0.531722950585947	0.5705075325613721	0.40739752993021505	0.58259107158113	0.9514555438478729	0.186243785835875	0.834381619278003
ABCA2	0.763925057432623	0.6810426862081971	null	null	0.11827702917622	0.641996910931102	0.182513984407307	0.8193463234341021	0.6665400003438691	null
ABCA3	0.81782090905514	0.6379626616731291	null	null	0.8873019606832909	0.765228837692325	0.419184178863242	0.46528565400934296	0.46936726209697605	0.36886252361849003
ABCA4	0.45010220973806203	0.789789213713974	0.142537556439214	0.219130748123444	0.7744561074640509	0.6506595097810041	0.0535323984448529	0.262420683641851	0.9332729407795051	0.17843378399193202
ABCA5	0.0284010765511147	null	0.76212625180382	0.9269381970442819	0.325406542879589	0.40115146524794	0.7105807581893531	0.7351082810858199	0.997040843998864	0.172271327445283
ABCA6	0.0268536476719826	0.657164063672522	0.4325750182442629	0.60448864286547	0.840289162905925	0.951521235015172	0.4325750182442629	0.7756881543998242	0.811050925254768	0.24907697547775398
ABCA7	0.11760434128491001	null	0.32625925905140196	0.47237708033527004	0.519308847214511	0.0187464877135215	0.042288175283213	0.6903262610681689	0.8466512881764621	null
ABCA8	0.14269913054805702	0.946357901106455	0.894330683699386	0.71174517393147	0.22112591366526604	0.7516402139717071	null	0.893122917576154	0.6125343775893771	null
ABCA9	0.0968599518617174	null	0.642928013694208	0.40553448120563	0.575472273692857	0.561015023595413	0.7884732618253351	0.6469566909729879	0.47001166992359794	0.9683839205714171
ABCB1	0.9043177330712131	0.399413776876	0.7094589589453499	0.8162314378984059	0.676046861091419	0.503263872283911	0.007470427100033759	0.0269914507227585	0.569978208234932	null
ABCB10	0.6178709760384891	0.824361581769451	0.92325517752987	0.34047844899273805	0.42421653803429604	0.657359031559468	0.911833451833857	0.568239748497417	0.499904131528757	0.589041797479954
ABCB11	0.134572249910648	0.0737464991269932	0.0632346424569776	0.267240696739702	0.557821014706455	0.26054789196136197	null	0.8312341676066031	0.373800516000086	0.685637115334834
ABCB4	0.445328957520961	0.670717233600871	0.43714896159773103	0.7977391111558729	0.0441089070172391	0.578653892559491	null	0.26324061147426503	0.00233779562965164	0.294342660894825
ABCB5	0.236389833184665	0.625013387538906	null	0.46728768420241795	0.508968590080614	0.641031266620989	null	0.11735144615419198	0.45252963873186103	0.5299483705501671
ABCB6	0.10185206291644801	0.8447085138740699	0.49665296841830203	0.48230647909144997	0.5895693506713221	0.589220530096825	null	null	0.629573401103072	null
ABCB8	0.523047280110427	null	0.593576490086736	0.18997124708221302	0.332865041601806	0.6383541441129521	0.14379265177221698	0.261855410743918	0.24535889943065398	null
ABCB9	0.177830429558401	0.7890976013880869	0.308472779027704	0.0727103553493493	0.066093129885506	0.9549435293032791	0.488644372565239	0.5784380788247729	0.0953946837396382	null
ABCC1	0.7564659936900799	0.9247421656805029	0.28672375208155604	0.231688376325492	0.332178772485261	0.35509379888070897	null	null	0.519853806563901	0.8382617305693031
ABCC10	0.0882808881641274	null	0.0459297338413202	0.0131751343871199	0.35941377817846404	0.37216349236631496	0.0563116780346268	0.0206967851714324	0.559778485483838	0.439370686524824
ABCC11	0.805298966595726	null	null	null	0.0958569726697145	0.300381875757378	0.111868736604176	0.131994165323059	0.39149614764368296	null
ABCC12	0.374992151955055	0.92501267519033	null	0.27555078045136894	0.590862735140161	0.351441501673399	0.251086517226229	0.251288336725976	0.0436354327034754	0.543981103486495
ABCC2	0.48502201363078296	0.336386998301292	0.0414280368736099	0.08477713764381402	0.237836100449921	0.3691353121020371	0.764865412140625	0.520110754853701	0.645356106812109	0.0837311943463805
ABCC3	0.571288256926217	0.901433072982994	0.0165006177133367	0.0839852671775881	0.00421707719558007	0.494699508727027	0.319047613719807	0.628681954314585	0.601209039095895	0.27689975006231105
ABCC4	0.807781664936829	0.911149578986947	0.586121745847057	0.6584767809648651	0.7721655579167579	0.641249367269134	0.563984064151022	0.46283754054922	0.7785042523963851	0.68930220894925
ABCC5	0.150613194065219	0.6902669149015981	0.798776560883736	0.782688119160867	0.7191168772838991	0.979390553352271	0.8680200363270161	0.5866903975224671	0.232382890059932	0.502472451572479
ABCC6	0.8965014624131508	0.0406632336513949	null	0.80310049015165	0.999282834133559	0.9674142304502851	null	null	0.35630988009548403	null
ABCC8	0.55911698153486	0.632985204083929	0.897593506108248	0.987892724336402	0.97357649313927	0.0456420246393805	0.943278380524507	0.711309751713697	0.409953576959882	null
ABCC9	0.6457953014098261	0.9427029355678679	null	0.4536275723432971	0.38303085455864505	0.617870730703065	0.18240336554666	0.402179187911336	0.0897144978693321	0.302324625123045
ABCD2	0.7108307484284558	0.589527024101282	0.36026007742050203	0.567981544163713	0.573197557428814	0.399247036528455	0.36026007742050203	0.648335598544899	0.8694082906248991	0.40701582559163896
ABCD3	0.8996759585224459	0.527434818317308	0.7161770966609929	0.614956452592046	0.8125168510206858	0.8547747908304201	0.7161770966609929	0.7712893670223979	0.37242398849852293	0.601933503235879
ABCD4	0.15099576546155802	0.4093085493756671	0.6353623765759411	0.19552910797587397	0.29154990402208397	0.40712623766241207	0.6353623765759411	0.15713341727763	0.0135552070437567	null
ABCE1	0.465728137338589	0.911014221441261	null	null	0.490763897587279	0.373552636453314	0.587495704204341	0.702839716883817	0.856025511509285	null
ABCF1	0.0235191233878638	0.0811175816937609	0.2174971958644	0.11197087841136599	0.31242559753738103	0.0489705489529367	0.00460163455461571	0.240448962114635	0.10497028869772801	0.589245973674999
ABCF2	0.131318686209005	0.807475983774227	0.065759098980029	0.0498052909290911	0.830935665008324	0.9237332085605671	0.065759098980029	0.42108448552048705	0.38264012758765203	0.45349366793337503
ABCF3	0.9473032845932409	0.0279902143245405	0.8796527213035609	0.432386037224164	0.0771124880474925	0.117482892368119	0.9318508041078628	0.5540691952637379	0.64438028910999	0.27271509630459195
ABCG1	0.249466231330962	0.93175744004813	0.311656294862656	0.8776348549440859	0.8396527997923661	0.482330973924552	null	0.171611545541404	0.34065885455368494	0.531622334249486
ABCG2	0.4732723242323221	0.491996264913214	0.6118955112842529	0.3877851495772999	0.3652249344960021	0.40303447373566603	0.36024212666086	0.943412458772152	0.5733104290276421	0.559544869215843
ABCG4	0.512050887925264	0.861570526365899	null	0.7660294645999209	0.0904086464689171	0.7130189578323349	0.638425485609411	0.9126738571744829	0.511024867537329	0.697166258394464
ABCG5	0.482435807560006	0.9514537833484908	0.45241550155484295	0.436979814171477	0.988925396008981	0.9669441088019269	0.46517948554030003	0.732310218285541	0.17160331255789402	null
ABCG8	0.283907772176584	0.9550902878869091	null	null	0.9939811213537009	0.9826171206931139	0.0851320671868181	0.0278093956129296	0.0778722100480209	null
ABHD1	0.8652528376160258	null	0.939880534358695	0.700560024181723	0.0740455516353952	0.0438775838586618	0.939880534358695	0.96513932405476	0.19536097767871	0.9940496436172991
ABHD10	0.437462772181615	0.8662461904757991	0.7209507981006341	0.362736171537106	0.256607389348686	null	0.7468941655095841	0.9665511770840259	0.909848857808164	0.9555219096022199
ABHD11	0.7839325622416909	0.37546237099893803	0.20393710783640898	0.618297245544056	0.48715832892384	0.160177413036663	0.20062590810023	0.572529386915551	0.668647612281469	0.760973846008991
ABHD12	0.0730314495160529	null	0.0320698202756244	0.36267667990177793	0.0551071646596453	0.17593944197260503	0.17999716830645301	0.590943500325144	0.9618648658847829	0.41688726672959
ABHD12B	0.807160770392159	null	0.836741344568838	0.990990499367284	0.8206338290967808	0.9796603954622959	0.6932911674957061	0.963367907634207	0.924018997053723	null
ABHD13	0.0366030770416004	0.7800195769614159	0.12196848973477199	0.338050709382056	0.154963978702305	null	4.08302060994625e-06	0.0412589493064925	0.87271886907124	null
ABHD14A	0.9308522467488399	null	null	null	0.5189820357792729	0.206951126299308	0.101075934990592	0.298703191522505	0.152914099761151	null
ABHD14A-ACY1	0.235824636329499	0.335436189236928	null	null	0.727958341537195	0.297255761602609	null	null	0.5698461921396429	null
ABHD14B	0.687869115264272	null	0.441996365077361	0.7339950901200749	0.528015822784716	0.206951126299308	0.529669310522885	0.582942209619842	0.161725348044958	null
ABHD15	null	null	null	0.720092270683565	0.5006752824922199	0.00627712725888352	0.658685159753543	0.0592347648224927	0.9328336339237719	null
ABHD16A	0.0136026387219645	0.8063277615885551	0.0314844113135665	0.27972323085956396	0.0979551907061451	null	0.0181108096702838	0.603436197290074	0.0941506672024091	null
ABHD16B	null	null	0.22780412723460802	0.543714970669349	0.0669366638798885	0.480492645993965	0.230118750017717	0.7842287916456601	0.469014887779499	null
ABHD17A	0.866895161438885	null	0.8237240103097191	0.894197951698995	0.194291527984563	null	0.8120286125887559	0.9000153707406909	0.6024284834725171	0.688940454970984
ABHD17B	0.8119869771254901	0.9314476846981071	null	0.24112447497579	0.3855148132037	null	0.509829331935026	0.65678522878713	0.8112308440464779	0.7466017381732329
ABHD17C	0.33499167088519705	0.937848395742169	null	0.7926350214457959	0.38258385924552396	null	null	0.224340533383826	0.841074753879928	0.50487529994877
ABHD18	0.40254272643971706	0.622042058822557	null	0.546058907340252	0.388252288605621	0.161880826891613	0.26465741148015803	0.5258188859241021	0.7023747058956981	null
ABHD2	0.34329168182225206	0.722446814944035	0.282377060047919	0.495348124581027	0.524238775928588	null	0.170877298794414	0.893637694834216	0.667112305222058	null
ABHD3	0.423401845743846	0.80846354925377	0.8492327324339971	0.475459510437008	0.9198426604929921	0.663328359935063	0.8434035145576891	0.897212524749562	0.388521968844757	0.962095300954428
ABHD4	0.887823921878045	0.605953444016338	0.520278583526562	0.463149298620353	0.8034430986806992	null	null	0.27322738773453104	0.0384522987452274	null
ABHD5	0.7808501681841509	0.9011055661282041	0.968326174372167	0.804556304921633	0.309353283186267	0.6980101031018299	0.93461694853402	0.923712041939231	0.992237872336201	null
ABHD6	0.359027392420109	0.93755666170799	0.634618754614224	0.615634793344678	0.5177044350918361	0.45300510877450195	0.457313471769329	0.6901799877866021	0.9411093624935241	0.811830198273623
ABHD8	0.9624401502956179	0.682973804177202	0.259507414753375	0.176993708894696	0.931700989016808	null	0.13949733673924	0.174451305476142	0.00304037373389732	null
ABI1	0.5828722021131939	null	0.18299021654463102	0.16012511928206	0.00263862621819411	null	0.0291826918651186	0.05304231561582799	0.23507375851859902	0.735793416309266
ABI2	0.730335152694221	null	0.38963328071453707	0.839631927707181	0.636428137265875	0.38097922069518797	0.3612121720667029	0.689134263604667	0.612069461359509	0.37428690386561797
ABI3	0.301655146506024	null	0.24714590363364	0.219841147631713	0.642378517223678	0.022538020224927003	0.100172066522859	0.45963021237902796	0.107079062124382	null
ABI3BP	0.129434833661915	0.42229037213027903	0.35206440808621003	0.470963961360804	0.0434152772048315	0.8610738935545391	0.8597460541853249	0.941655082533299	0.544294679598429	0.8320868821888059
ABL1	0.0562064004113345	0.345163304094311	0.17613645561926397	0.16339619531160401	0.5686190035055739	0.40372464161679605	0.0388997467350233	0.144679033498818	0.503799077790028	0.0433152788327633
ABL2	0.9747170910417791	0.41565695726759294	0.42570648306106396	0.7580085263785	0.9974329410381422	0.0154138371319427	0.41865668522373706	0.974278028712082	0.90622262942083	0.496306349483712
ABLIM1	0.939139274719138	0.705569754815025	0.8696876289132471	0.241165612624567	0.248434933522725	0.978224766336989	null	0.7468002835708991	0.321933859606361	null
ABLIM2	0.956984265599907	0.5772564742911129	0.9260992212130709	0.21293586515548799	0.760365140611677	0.6792333421732	0.897283769587789	0.970914176838576	0.643801399439182	0.8495906515021509
ABLIM3	0.0794757167936493	null	0.0584323483559684	0.7770158083345351	0.19041471836719898	0.650157691655826	0.0829705782548693	0.9169859345481801	0.257079396764373	0.42967080123448903
ABO	null	0.843073514648615	0.5368305551199279	0.9605326277869279	0.8054329641255401	null	null	null	0.907152668584655	0.650606623238465
ABR	0.5369707235579629	null	0.21950570843453698	0.44771041294795605	0.6064395612472321	null	null	0.0562598790173897	0.15853173374603602	0.3736992221797121
ABRA	0.610906083695184	0.8748836588108391	0.7367252018201229	0.627798556469725	0.0800442246162765	0.19783346468175894	0.7367252018201229	0.44358418890791995	0.893505196216972	0.8680360862921209
ABRACL	0.24516327965160395	0.546107640439514	0.27757254633642	0.11984997015636999	0.461312143684882	null	0.226680588802693	0.0150294580982745	null	0.135721940713092
ABRAXAS1	0.16390537610137199	null	0.5141472829313101	0.9370314279750809	0.169636114575304	0.4374979242741261	0.5792291377352751	0.309079610233778	0.7020613958973371	0.5191217944849289
ABRAXAS2	0.41745460331254997	0.6464106383203979	0.674229484960732	0.52158508725141	0.645319530725218	null	0.7485634667197409	0.21388615871887198	0.620043644386296	0.0284568689125795
ABT1	0.794525541613141	0.298871344994748	0.6398676737641429	0.303016928474385	0.7023906091013481	null	0.580480171430594	0.6251622308208089	0.505436787569867	0.7540491595093991
ABTB1	0.12907604367728998	0.738580538633496	0.0813107547626228	0.258704195612249	0.0673797233471191	0.658620049937661	0.219538033185437	0.0610920174177094	0.140319730690784	null
ABTB2	0.613090367934051	0.103708690006395	0.585636289786547	0.40901163141612396	0.14591917430188098	0.00509101771526144	0.326897923573958	0.7621640063865441	0.6990480065784269	0.862208606451557
ACAA1	0.687892983329326	null	0.704905150543806	0.968390855618823	0.82491458119424	0.49899474966463103	0.38484041111702705	0.39367896050758505	0.0726445941827931	0.521892348665714
ACAA2	0.787934182829352	0.240293130542517	0.908178494279404	0.7228085829495742	0.712083862332228	0.12341006598947901	0.955105620633021	0.547790674062994	0.19752842158654701	null
ACACA	0.633192276808799	0.9265996819162281	0.339837305278163	0.760908686495548	0.097743061875287	0.7460355008599	null	null	0.727423578390467	null
ACACB	0.9941454822094441	0.5455304181380711	0.6640811070381839	0.916529211304122	0.270258986852707	0.5081060771928421	null	null	0.586863981683889	null
ACAD10	0.5752662941680871	null	null	null	0.378202916389698	0.33197258331571994	0.596024297719666	0.12130876566011001	0.676105896586919	0.8051609761738442
ACAD11	0.328270021366296	0.675437163887626	0.244602310173011	0.49030929110576704	0.975890508852669	0.7663519064755309	0.068401256150857	0.5775209322612479	0.30774473002543395	null
ACAD8	0.621738714935563	0.317596190817296	0.0342892741750016	0.588129328399411	0.0491961546318187	0.0458329579389394	0.6104561128549649	0.339817367921926	0.0966799747425786	0.594164835200183
ACAD9	0.23959972697879103	null	0.365486547688734	0.408216866144628	0.000472909602371896	0.108730629926835	0.3633138122110429	0.340773459583834	0.566818463720147	0.469359363938073
ACADL	null	null	0.362984955800274	0.25809032424587003	0.5050054840437	0.68731682940363	null	null	0.09969509982074401	null
ACADM	0.222455853838969	null	0.188299151380087	0.17816046704546398	0.0328103969778621	0.0218841228987103	0.228436418438261	0.293117135293956	0.16798049297624498	0.9473818640281129
ACADS	0.621670056122549	0.710788324068968	0.22354966369998197	0.14590262680013	0.371551757794056	0.418389733587785	0.19238076418066397	0.036170154055402	0.601200484419086	0.0881413481921548
ACADSB	0.0341554810543062	0.8281775485218249	0.257323843442323	0.0752326025768002	0.480345044480754	0.514363094340099	0.260218677646321	0.565058701971526	0.468879012248187	0.548360342860564
ACADVL	0.8756580362708091	null	null	null	0.56790516563062	0.362380759873374	0.28263849018137394	0.29609631214625604	0.791787554740256	null
ACAN	0.264029592527043	0.4570886129595179	null	0.334620271842644	0.400546540415581	0.546878860418074	0.0733257281901043	0.9368342299459499	0.56274487604189	0.7377241887641959
ACAP1	0.909624777102164	null	0.21748047411236499	0.501527589240068	0.995337426041281	null	null	null	0.0596471135441764	0.911132538087163
ACAP2	0.30879907909494103	0.552120138783657	0.56083487384429	0.8900344285179971	0.260794443177698	0.646038297275963	0.56083487384429	0.010347737138071	0.9843133969400909	0.6833288514869361
ACAP3	0.570713655528139	0.5876417063761711	null	null	0.573879762818706	0.329533090751279	0.9586618474648779	0.644299612952687	0.0675309819907252	0.820308555325346
ACAT1	0.0461355025498293	null	0.5346484251549161	0.220748788939235	0.736065483353058	0.637457614337969	null	null	0.00398362439882505	null
ACAT2	null	null	null	0.17234288186258898	0.7607464760666519	0.72785474276846	0.7788826919799209	0.9457833011463779	0.588092551922674	null
ACBD3	0.269460844542402	0.0896684818047842	0.0819726737436702	0.175937097683349	0.899456823815615	0.279106991750837	0.149910360547375	0.367986735864241	0.444018492323557	0.43512559368923404
ACBD4	0.0769134871661312	0.448243033700453	0.0240553654507804	0.0941781412914506	0.11572711638847001	0.7391006109058741	0.296275950078589	0.601396464441151	0.961761039824218	null
ACBD5	0.30006580648518605	0.0114147464116611	0.11887900317942401	0.9056069764397241	0.10071295692305698	0.272989035802365	0.11192770911798	0.9523836542790172	0.115898261068267	0.860556541820582
ACBD6	0.9371885861430509	null	0.914424033551369	0.6292682052491789	0.0788597853010421	0.7870347276117929	0.783872306273558	0.43576494196935295	0.21958928836510996	0.6801114381600921
ACBD7	0.1495852638306	0.44509842943433503	0.588700025765473	0.8533837307099391	0.889314535206057	null	0.288970544378308	0.34840435360948196	null	0.537089178797308
ACCS	0.8002632228690401	0.0283588983855003	0.7090033272670991	0.652064572763626	0.5088795701419779	0.5603448196447091	0.69009485431106	0.43760217021986897	0.6741634766822641	0.0227580679370012
ACCSL	null	0.11687217724101599	null	null	0.614030868951563	0.9121243445971559	null	0.6565901877809389	0.4471633475057371	0.7099920851522241
ACD	0.5045854344524261	null	0.659621190061786	0.4114512558612629	0.9885170752778341	null	0.97185503321375	0.623349022823952	0.39989769258096797	0.810914933584125
ACE	0.395486320578394	null	0.6444851562105091	0.634927811627138	0.159963641613263	0.0392860415185017	0.638526209901	0.526508135227854	0.24467527017868398	0.485555202818721
ACER1	0.299144362401072	0.75881202399543	null	null	0.15759722306553	0.8381744651568269	null	null	0.138823205430237	0.559129433840784
ACER2	0.19664723338118104	null	0.114143551718512	0.00513024682550256	0.7878109949351451	null	0.114143551718512	0.00338109582052137	0.29047370449591803	0.00197331361582398
ACER3	0.811326011927086	0.38190655914151295	0.0766669525256083	0.543353862778129	0.7567182995229341	null	0.0906746542819362	0.513084272182567	0.7383751517289129	0.8376929120245121
ACHE	0.769727266195675	null	0.37823286486140295	0.30574659367738105	0.507252054627476	0.66551786497718	0.319001381620689	0.27606644281504494	0.27292415944669	0.00196829975088886
ACIN1	0.3592797773358929	null	0.9503769663847041	0.793257079547932	0.235925758974545	null	0.6160908119798011	0.534421235835084	0.143446442106574	null
ACKR1	null	null	0.916922508571078	0.109170174308159	0.7656809062792951	null	0.6972110836200811	0.4622871518780471	0.321941804074047	null
ACKR2	null	null	0.0665345246885243	0.566547630259707	0.12348139903078	null	null	null	0.679979859198796	null
ACKR3	0.11891642447454401	0.5549088094809991	0.9025804160183499	0.7153612211038421	0.30117027703184	null	0.0869959379273535	0.0277389964104935	0.369836710910221	0.714221705843147
ACKR4	0.682093290775855	null	0.711554584416461	0.879526551411067	0.812530025062047	0.38921804668075605	null	0.8130188670691558	0.307209703085597	null
ACLY	0.754378337680838	0.9193199489396949	null	0.0971618864463917	0.565333148057751	0.388179764329213	0.883629807595348	0.7652334573314351	0.0286299693502586	null
ACMSD	null	null	null	0.276168668650351	0.877220699853326	0.26139063176473004	null	null	0.521335131304199	null
ACO1	0.11611569376952302	0.46462735601798705	0.247008429143245	0.43327026564829496	0.660108881898037	0.356466315811738	0.0876955181960067	0.0739089121139063	0.0901256532576623	0.069738612591851
ACO2	0.834491465483923	null	null	null	0.504855869127256	0.160936708462184	0.130613837751128	0.108980810913475	0.998688076177894	0.10329507627071301
ACOD1	0.46107131365717297	0.374465336637168	0.7538120676809008	0.12849221416855303	0.9860770824937579	0.349447825904335	0.376564357730807	0.999176167786181	0.20798303334704601	0.19139856192496602
ACOT1	null	null	0.0156805529734927	0.0114188884793447	null	null	null	null	null	null
ACOT11	0.314447701189277	0.423204466167979	0.135328702468835	0.4237433883549421	0.207541061325275	0.349963152332428	null	0.605006444311084	0.36073432482542106	0.313826949331892
ACOT12	0.219998531556288	0.308048567393701	0.0874223033111023	0.35397235724421394	0.022584048970873998	null	0.0874223033111023	0.11746454483242098	0.0513236927742355	0.39167412698018395
ACOT13	0.45597010459121295	null	0.501552996186823	0.765430650908139	0.9192178880129391	null	0.467582025335519	0.42942389382581203	null	0.293031331204167
ACOT2	null	null	0.895246494018307	0.26989505832710603	0.837733263100628	0.129807986266853	0.860094754132576	0.821723108930146	0.153120003426412	null
ACOT4	null	null	0.45431452956138996	0.14267506397027696	0.8024083603746921	0.139359622404323	0.632104278156197	0.12073726682164801	0.0783634714945378	null
ACOT6	null	null	0.914103421505509	0.7675907424913699	0.101639040971944	0.6723420687892939	0.914103421505509	0.39604158580098	0.670640639142036	null
ACOT7	0.5094558739402429	0.49665873244465203	0.132687798834087	0.18777680938779603	0.464857688202011	null	0.98673100203485	0.669339064296164	0.17432073261025	null
ACOT8	0.4817702561807621	null	0.9015468772243058	0.718782526644251	0.204909519981799	0.10182325007003698	0.548616747074494	0.7126591587624019	0.30355109209655895	0.22088445283988503
ACOX1	0.236005671807764	null	0.11405728356935699	0.0163304364945295	0.021072810925735003	0.8311678659489431	0.8141317487826579	0.24821871289161898	0.50329114443985	null
ACOX2	0.14760841476684303	0.782014780134568	0.726581151494039	0.5081661282593379	0.0116530366086576	0.8773936165703051	0.571189219114221	0.575408308439638	0.945127893860856	0.474193600040626
ACOX3	0.517353258206477	0.8196776358290679	0.9131169891015241	0.33553337869629996	0.8832216350792509	0.703750381775813	0.272790874494453	0.77856618964003	0.0679103268688622	null
ACOXL	0.301887297174972	null	0.11500632854931	0.206651006826373	0.94289305036015	0.9077980813472151	0.11420755986204802	0.498546774766318	0.6330672844138979	0.0500484937224026
ACP1	0.7833038671285502	0.949174749294733	null	null	0.748805991569366	null	0.147368684410249	0.226930403804387	0.5566836342588111	null
ACP2	0.96985877365459	null	0.522284765644883	0.821777960728842	0.4631386973158971	0.8548299172629391	0.980265746461734	0.34819091998936896	0.92350208364675	null
ACP4	0.891507206239222	0.71051258037712	null	0.7218197627088392	0.7798617434345808	0.421950847866377	null	0.531689927373847	0.7470514935155359	null
ACP5	0.6317808545200151	null	0.9680639461967641	0.9453749524529208	0.903538059383298	0.931062927429159	0.885428819762868	0.883333733202035	0.928076417764533	null
ACP6	0.511239578718548	0.23159769506088398	0.778040261403994	0.635190675028256	0.8863275653895859	null	0.8024413875632709	0.52937811820681	0.735135991018631	0.464092573468896
ACP7	0.011342724129453	0.37108916913413004	0.9073306249185871	0.8933688836045341	0.58246002910059	0.442994322703503	0.946240913584067	0.961677512606172	0.7112544141514	0.965896048091035
ACPP	0.24763985875773398	0.353019693453169	0.29862771608087496	0.04670846962414799	0.0761695001188252	0.209132037430696	0.29862771608087496	0.47152573530834496	0.0996471939498407	0.5363165975233201
ACR	null	0.37251254624960994	0.18158272562546302	0.18158272562546302	0.166749604222587	0.911531236166697	0.380141098284759	0.510746834380868	0.7741209072440691	0.18158272562546302
ACRBP	0.7116557313731259	0.956407003811948	0.498565983192909	0.700722980028013	0.585584062141861	0.16664746617685097	0.39349569366171794	0.7858452107157031	0.116768164453441	0.6947451585918261
ACRV1	0.37430552386765203	null	0.346352961525677	0.346352961525677	0.17315531288518898	null	0.498961790899345	0.311257040359188	0.953178475570453	0.0760611033143206
ACSBG1	0.126736023859885	null	0.25564904721387194	0.00200077440216928	0.324014646440818	null	null	0.107776780826383	0.00389838125336239	0.22879559788779397
ACSBG2	0.224012665681445	null	0.9741461407801	0.25011931588695197	0.0330377837103135	0.959347496094361	null	0.562792356023897	0.0837089038173031	null
ACSF2	0.0044182833077339705	null	0.0197232743209774	0.6871810778676529	0.607806924120994	0.0888203975319444	1.1895084917057402e-09	0.062548218969299	0.281023940183505	0.374761408635481
ACSF3	0.210005268768882	0.414057114126425	0.6463640048849061	0.938769101970886	0.770228861008557	0.429057239731142	0.272414598811253	0.7965271824428689	0.47099250237528206	0.8424734897190799
ACSL1	0.940802057992427	0.769522462772205	0.9903972010113209	0.489560904835921	0.41073485530161796	null	0.9582193943690971	0.42854023036525	0.385822490258594	null
ACSL3	0.8988312622709329	0.977177526469302	0.643576460021287	0.5046386114821639	0.8980861905059742	null	0.8031723553106609	0.136699034719766	0.504855759110318	0.4971327229634771
ACSL5	0.27146311205756896	null	0.41080942579916796	0.285808297892755	0.18727262663114302	0.694303127209734	0.2675138735384	0.4487993214125589	0.5161379614514721	0.17076540388191902
ACSL6	0.756843634143198	null	0.485295603409874	0.5829720639685311	0.00214303340394628	0.00731073338597232	null	0.8955722884986751	0.0536081402536792	null
ACSM1	0.239542147559828	null	null	0.831083309611668	0.932944769216405	0.0147209902628704	0.0714914715538384	0.216112232304735	0.00462904387035912	null
ACSM2A	0.0172000256771561	null	0.493210096657234	null	0.881482839563458	0.7594021536512429	0.7445534424829051	null	0.6411521257572429	0.805102933854354
ACSM2B	0.0547703215336948	0.8088888223685071	null	null	0.8695854302582819	0.44623604134078704	null	null	0.391487761445868	0.46655125533137104
ACSM3	0.146902611049941	null	0.28202093297095804	0.0769919125713677	0.7010058299477421	0.3871660205764779	0.564290152362699	0.579830065069681	0.0134773857492874	0.0642894098051245
ACSM4	0.167223471704208	0.919504661691142	0.8951908656998601	0.9677802281136751	0.864649029366135	0.273486780218428	null	0.55453335480368	0.338720514316741	0.449389007872686
ACSM5	0.9849493501663069	null	null	0.9352867158762149	0.24523203776934102	0.468822584387286	null	0.9618638905679642	0.591146214471823	0.878771173775399
ACSM6	0.6110682748703841	null	0.11183669411452	0.158352704301173	0.0341343917357679	null	0.7567437959949429	0.0282219096165872	0.36507838941415205	0.38130503670141397
ACSS1	0.21559592895189497	0.0781709464130869	0.207861770111599	0.420245832394778	0.00645532091897039	0.543172023260021	0.0431922634094833	0.0782266192373848	0.409743966832505	0.7628466014158779
ACSS2	0.580623735964013	0.190250940236248	0.6631210104479289	0.7603699636406809	0.3922167959465	0.89261646905786	0.761128547404072	0.5835458480407281	0.00833848436475093	0.0272231037080822
ACSS3	0.590897616506498	null	0.9153467750388711	0.109034209724074	0.16584128656687303	0.998071967382164	0.45693143173932205	0.370404441672639	0.958076462078564	null
ACTA1	0.9038499483526791	0.44770444525903097	0.5897524916919511	0.605981587501182	0.9653718620587121	null	0.5897524916919511	0.5608912431604279	0.9192586762309559	0.512768733389905
ACTA2	null	null	0.436696326719681	0.6260462618495369	0.717164920759737	0.661891161408024	0.507151077282174	0.246703871877388	0.0363468902581323	null
ACTB	0.6695949321735201	0.282705084597125	0.0620031577055196	0.6511344999817671	0.535341918231299	0.881920773645188	0.0396143251270616	0.28668498538378195	0.0195224843093512	0.135977795565835
ACTBL2	null	null	0.690663109534921	0.36930534536244397	0.930576664726374	0.736023200534932	0.6917703761668711	0.561256804318523	0.0037940475603484	null
ACTC1	null	null	0.5747863033702321	0.7292694394246021	0.327632785867825	0.327632785867825	0.876935900059725	0.876935900059725	0.596786335014358	null
ACTG1	0.6268006492149389	0.53345789079081	0.7597161657679309	0.749479463636739	0.44409207837389497	0.294775052160521	0.8147939660918309	0.843875567334452	0.453697073814144	null
ACTG2	0.00716811853646915	0.48330650291764504	0.57574258643412	0.0235779444933377	0.0619692690666098	0.562738104456652	0.617518234368302	0.6021589540563249	0.59243623073584	0.468310523243659
ACTL10	0.44392999829270197	null	0.0653766929275625	0.3468244870769989	0.7515209136182679	0.25740012902764803	0.0461224371789286	0.369993591183531	0.319510121258393	null
ACTL6A	0.578458715096449	null	0.7356076666118481	0.7479828109798672	0.175897580017531	0.190886821823303	0.7356076666118481	0.7509367087415729	0.79608696117098	0.641049668972271
ACTL6B	0.00119295447222445	null	0.0520095791037486	0.0534766772836026	0.7392527934246859	0.7392527934246859	0.0768314543858095	0.527332564397641	0.143051779076173	0.430966393503924
ACTL7A	0.8960308087483659	0.41292172155978396	null	0.556726497681729	0.591248987290456	0.7080631499937651	0.89790512393801	0.47327119739487605	0.27480002132459397	0.610944873484491
ACTL7B	0.57290734874369	0.7845809658437499	null	0.6524133056347701	0.33530582645365004	0.8804498339477429	0.226905475879819	0.6974059725118691	0.376875054850296	0.457036021508128
ACTL8	0.20476271282171105	0.811648431811562	0.0219932498834392	0.290866599172451	0.418240447987825	0.188288020305368	0.46210502446761104	0.16737638322279	0.20890488217926503	0.0635830305624391
ACTL9	0.301968823668909	0.6728337946290072	0.28096708212658	0.8987498326392551	0.945711957659927	0.5175710431156599	0.280421043864145	0.0420884051574671	3.53883039363456e-05	0.068018322163549
ACTN1	0.20155805361649598	0.9811162049429759	0.267031383079268	0.768347253363312	0.128742443300468	0.837751950719147	0.0814351078602245	0.0409151215131472	0.6407414589472761	0.464600493463944
ACTN2	0.387809795195635	0.22331070789832	0.177370492135433	0.258420971383467	0.416785353736514	0.323304671341928	0.9244850395644949	0.7938514562676209	0.159896460318439	0.28262047388692796
ACTN3	0.376117248323177	0.10306443215678598	0.716889230918443	0.48686141383992404	0.52909685236243	0.9870641933558321	0.34882063058355706	0.5445746760651771	0.853462125450293	0.252648459782654
ACTN4	0.0413333918773645	null	0.00485061816593824	0.0537093852694792	0.9798712798537259	0.5926706881804351	null	null	0.6133997676456071	0.13647960738794998
ACTR10	0.487140912189481	0.5186980930950039	0.273810209818784	0.46525935346889896	0.2220947636984	0.16738460513677697	0.225904650961718	0.604078882378689	0.7509289670049241	0.70196943823046
ACTR1A	0.101668127787897	null	0.184096755627851	0.25641827495364106	0.0347590166838738	0.6403652393119711	0.39513937565302404	0.8481898462445159	0.710412593951176	0.382007900119277
ACTR1B	0.44890145385030894	0.110748335097006	null	0.5589296379947011	0.254994202267086	0.194053037971797	0.910426166927019	0.8856270392077591	0.6989408897014411	0.97870467883658
ACTR2	0.440048391358882	0.66168910527777	0.597434862276865	0.741925005577428	0.6250197211518149	0.6891165886925941	0.604865199410933	0.846774327537141	0.31973287081198404	0.642205853312539
ACTR3	0.00225741414202996	0.0456253815443077	0.19514575549794602	0.38428982425392405	0.5723771532975389	null	0.8256990197605799	0.6396485087626761	0.045862234119558	0.483212117391997
ACTR3B	0.489903236948797	0.0996636132767458	0.7345792582529642	0.6578062421543199	0.38036020185733294	0.6927322324362459	0.7345792582529642	0.38579093095776396	null	0.6388757331381739
ACTR3C	0.800738778888876	0.322043397879014	null	0.847575395354788	0.6584105490983989	0.114835098630487	0.0603302212589247	0.558100839723786	0.8400868857617609	null
ACTR5	0.688726224178827	0.176632082252439	0.8472581084900129	0.815306106856022	0.6778431958941689	0.7994159914274169	0.7121475636748679	0.47809337504071897	0.463800590345306	0.7866511558405779
ACTR6	0.986775382781595	null	0.951659608109802	0.15531239419133802	0.70987425639709	0.73067571201706	0.9661232843834691	0.106625489309294	0.711391426326803	0.0293331235624332
ACTR8	0.670980115314604	0.49389271926327294	0.32812992828101395	0.648219653722008	0.322362021563333	0.137000762265705	0.32812992828101395	0.455260459730612	0.31912423955332503	0.7165924789152941
ACTRT2	0.532029630347801	0.56939969971009	null	0.8911916673587559	0.28946979375406	0.27045921182675103	null	0.213190641982094	0.22220171867647398	0.40794595249123705
ACTRT3	0.0676502155041138	0.23398128434139398	null	null	0.536604991988306	0.0623513887261793	0.195293176994854	0.637693654569576	0.673820522019623	0.0502637608490732
ACVR1	0.0960685053486359	null	0.905450954753546	0.424405940760425	0.605207842294463	0.9064098361464742	0.103793735961178	0.19161877414687	0.18877339724835898	0.136477823514386
ACVR1B	0.547458041216213	0.0510990181694704	0.11005268221646199	0.14467518062802698	0.0218230883197799	null	0.9697888474538531	0.8454197577479421	0.6787656634611461	0.76106805052
ACVR1C	0.1664803630664	0.078539263836901	0.127603802210523	0.0822883937847321	0.701334084202446	0.43738794190651903	0.127603802210523	0.24668476568436398	0.18775989978567603	0.261243133702724
ACVR2A	0.737738728643926	null	0.25256154350010296	0.406815459671826	0.654163970114432	0.691119806532507	0.244285931849667	0.311812022899451	0.234583891351324	0.5289836052988379
ACVR2B	0.663193715513289	0.953883076333282	null	0.33074190175454604	0.6873977285410721	0.8115995773640509	0.682102914326991	0.711613135856628	0.11884317039728598	null
ACVRL1	0.0579709236726842	0.839622558630046	0.5776341638522671	0.8316631153208579	0.8631262179765241	0.8433022221069799	0.10611739165871902	0.28862490105804606	0.755789810514963	0.632645232174701
ACY1	0.69153482146919	0.335436189236928	null	null	0.71497481867163	0.29755797886379	0.88181730121253	null	0.629379554292832	null
ACY3	0.8941383148982242	0.0301768542017793	0.295888002076026	0.8766592397828259	0.171392507104019	0.15416115965089902	0.48253898607991097	0.8670512351110451	0.29029448082259995	0.5372988619225171
ACYP1	0.493836937399608	0.7789872317400259	0.32577084097105	0.789577832460044	0.86121947020837	null	0.37102702797514	0.6356129409210041	0.559559787276032	null
ACYP2	0.24586668012630702	0.8902542489521921	0.7175178640039781	0.732726713832385	0.9744152589856679	0.0938932129399566	0.163803988350799	0.23399807610200196	0.611783579776043	null
ADA	0.457619324394892	null	0.0750047169453329	0.11784434977367698	0.0831814627187971	0.763004169474213	0.752372704889915	0.27957743680522995	0.626613727347402	0.5570549059966999
ADA2	0.29706774191547997	0.23087081488053698	0.339340693573797	0.48339368521862297	0.8470719901135408	0.469172561521466	null	null	0.0102446740402028	null
ADAD1	0.0042698476950229205	0.14226676382815198	0.331986663680971	null	0.593668497053229	0.8085617367307291	0.591705880901199	0.534931479320193	0.30412544539974	0.42910969995525605
ADAD2	0.0898816662017764	0.0976627541121519	0.256929811220337	0.7827495343797259	0.0422415034377663	0.9256489875245258	0.0959292192949495	0.0300898635293469	0.18416486197395102	0.8908656134631372
ADAL	0.697637290709299	0.00162714946478526	0.9684085345942891	0.3719700830275	0.0437392124686311	0.6525547458729829	0.47416398463438303	0.47416398463438303	0.36767892353634096	null
ADAM10	0.8373682344935219	null	0.45336900776342104	0.23348272258651603	0.398659765530068	null	0.520338525549425	0.491446520934553	0.0434020186530877	0.39363096001532705
ADAM11	0.408107663159099	0.926148307840825	0.939011481917395	0.562566663894271	0.6498322252948511	null	0.87812627065257	0.11667441294244801	0.482368777436601	0.194324833060356
ADAM12	0.849166892957875	0.329674665402161	0.39668536104210295	0.36683628519910605	0.40250767939850896	0.792896951380516	0.860234190123332	0.934807112969708	0.8190677380913299	0.296093642675732
ADAM15	0.675206697799968	null	0.278503662474123	0.6552023103859439	0.027182860028345003	0.269967641681399	0.7060857270629409	0.950512768835105	0.503215609583945	null
ADAM17	0.214935152236439	null	0.099749408358101	0.325937449561739	0.0903193152786177	0.21235397623043697	0.0272216967202481	0.132044119530354	0.8865584699967991	0.648424279654564
ADAM18	0.0691000238027215	0.20290888586775302	null	0.82928336953844	0.30421993658083696	0.76040058347587	null	null	0.5581209743040699	0.8021220750822831
ADAM19	0.212353679128457	null	0.939683466271539	0.848172417924347	0.8353847807099191	0.359523383833986	0.600539787800679	0.220978871895077	0.349389912254652	0.8098008550687049
ADAM2	0.920855889514905	0.0846692314384769	null	null	0.498248873328524	0.8693644009972429	null	0.193979794193185	0.605254471680952	0.895031976406436
ADAM20	null	null	null	0.0455377096673495	0.5841141152121679	null	null	null	0.0458908131940112	null
ADAM21	null	null	null	null	0.126704018435272	null	null	null	0.26412379524975305	null
ADAM22	0.791476867329289	0.82372218245691	0.995997703778173	0.985475121068486	0.487085005080706	0.47882743941307393	0.995562370592091	0.9705219841836309	0.448007689469109	0.988123418934003
ADAM23	0.935831033133879	0.414562414186833	0.959612531643364	0.948870894644697	0.95747740821515	null	0.8390602475079609	0.8880472550181291	0.11305020520196901	0.6267628691169821
ADAM28	0.9842871957249559	null	0.954415007823916	0.9856443738433921	0.7481316915324341	0.49646357428092897	0.837341634103047	0.939795048504938	0.881166553963992	0.580311699649827
ADAM29	0.7424065783317959	null	0.23951647796861303	0.0893311117515728	0.5337916804359091	null	null	null	0.430681032354989	0.700884117005372
ADAM30	0.482072929031347	0.607394376780158	0.625946859627047	0.7603703299431109	0.251414340727843	null	0.354241616626443	0.33780059459085704	0.447774768373017	0.466602095378346
ADAM32	0.6760852314009941	0.241284567742089	0.0156512244323139	0.7703013133731009	0.49970594329138796	0.49922170351405504	null	null	0.209892831484094	0.286178677609652
ADAM33	0.39162240208004206	0.48058531708906005	0.342365449512463	0.302041975377909	0.16315690499819901	0.6903562993371091	0.403196837435091	0.769682576412715	0.675386052925948	0.607200185236496
ADAM7	null	null	null	0.0215296821370348	0.419383639806778	0.0697361616903516	0.420856199737494	null	0.32000115732744	null
ADAM8	0.321224046746274	0.247891714565699	0.246017491176487	0.280783292939497	0.25794755285809196	0.852125248470158	0.47081176136724606	0.934354933735501	0.21352441189207602	0.41744810038697994
ADAM9	0.813947962802367	0.447621084554836	0.388363064902646	0.38482350644543295	0.39411936259421504	0.921481517340634	0.670313764419569	0.426143994483921	0.389508420930016	null
ADAMDEC1	null	null	0.0267946149696497	0.155798932921963	0.273707797020349	0.47712999843519	null	null	0.41247731732593396	null
ADAMTS1	0.606030928872787	0.402079119546036	0.00417799834489863	0.00989062816870256	0.0159386191446189	0.39679031770803896	0.004072596915479339	0.00355056141485255	0.7500846199351708	0.177153234266013
ADAMTS10	0.18895592076827303	0.931153716329962	0.35354766790624603	0.0758131219484472	0.0192621510775561	0.178281057339937	0.312075952035479	0.149393011622435	0.41579263813894	0.27190165448597603
ADAMTS12	0.064171825651373	0.350939813745192	0.677672822159189	0.16885207347029801	0.038726475054467996	0.647649935160298	null	null	0.9313848661610671	0.182706963248825
ADAMTS13	0.8732793654200091	null	null	0.28588301927586796	0.888919208053077	0.397181023263271	null	null	0.31071365671727696	0.618580372738751
ADAMTS14	0.5364743505261911	0.877416187687992	0.38722665543482104	0.110132151456771	0.40439301041006603	0.524779675732822	0.8463833295582321	0.0881107750919539	0.35100445888024395	0.0641844114676616
ADAMTS15	0.19936854126363102	0.0218142138504953	0.22851726428500302	0.273455799649072	0.272726864451211	0.884605074271586	0.9937736652892409	0.972159431958621	0.0772581714818191	0.999126534802922
ADAMTS16	0.9307676799558889	0.384841483866633	0.6651995117992969	0.38089820558884596	0.7173118570488979	0.533043146488854	0.7495012644836071	0.384021361537072	0.6594598663136229	0.913007960039981
ADAMTS17	0.8463199707993521	null	0.992930229955356	0.42426181975344107	0.934842319327285	0.62051533999885	0.9594548944111521	0.175580711705729	0.30214025103658604	0.4792463548406711
ADAMTS18	null	null	0.207136248194749	0.47473413386943	0.164408322165327	0.941791515244479	0.225239949720168	0.00924145046245939	0.0580799178084992	null
ADAMTS19	null	null	0.20909060722162698	0.0449805022419988	0.843998543737664	0.5794742834516879	0.21030422234797197	0.41581917551320596	0.565203921408745	null
ADAMTS2	0.0315880436464282	0.9017744561471022	0.8172055866516701	0.530132873195137	0.335897145729303	0.1144032206737	0.810404086810203	0.490709325306557	0.0272562757551914	0.7926685378623051
ADAMTS20	0.985745710329304	0.260023140998811	0.461782016001141	0.694563281263777	0.290250803371481	0.29666380401624703	0.559920482423922	0.7421455567288772	0.013162597746281	0.47237322111876295
ADAMTS3	0.412433994902955	0.480404039642868	0.5306436631020309	0.38156542519916	0.6651550001729101	0.115795361226992	0.519224550795223	0.21679868308899106	0.5429746007825779	0.212995067591703
ADAMTS4	0.6366602415296421	0.00986235877124808	null	null	0.7799199586277958	0.5475584217405821	0.43124217797549	0.46544189199326896	0.5912316126810201	0.0247082577722224
ADAMTS5	0.21201763654786804	null	0.415253839687099	0.5096740227101789	0.45296525129964893	0.678784262234031	0.411587144599991	0.22635188273162102	0.29468773416411703	0.45445883024466
ADAMTS6	0.526731680700031	0.56544255814162	0.39387299857577396	0.861225317060994	0.151468206965635	0.634246399583653	0.33287140726523806	0.768326924749188	0.510303520286329	0.979476302765272
ADAMTS7	0.39752551645880496	0.673222558217583	0.8805258017756509	0.23385232766158398	0.22484435369485	0.012598513098927	0.410426975895288	0.149526663892103	0.954927148762489	null
ADAMTS8	0.415607212238384	0.263191718913448	0.3803980151061939	0.651321604088713	0.7670128947054	0.8015482985539971	0.21635519672519	0.206174599099345	0.26224678434356696	0.8426694241249729
ADAMTS9	0.16092089899720702	0.0100083017827846	0.52963234720408	0.446501612995874	0.0940364275357863	0.0718288346473723	0.6155604203549461	0.914341858113223	0.160103997573515	null
ADAMTSL1	0.579409759484333	null	0.135522396571534	0.775296515212717	0.888438391520539	0.9327038307256469	0.21639774780397303	0.388373983039882	0.640083624990295	0.399070097561715
ADAMTSL2	0.135443343698917	0.848224127843979	0.741284592764177	0.0191854306944697	0.8358133414427901	0.956198469113909	0.630173491704669	0.7342207198697829	0.9685246715245229	0.742949998335971
ADAMTSL3	0.18595103134948998	0.34740245286536103	0.28868981648736897	0.0489174554392835	0.6416637791772479	0.7056796846621289	0.7403243639065981	0.542738981115898	0.514573489374586	0.36480888828907704
ADAMTSL4	null	null	0.968283628994507	0.0518752858133016	0.6734984789133871	0.5477319048316239	0.870396284117087	0.42630929072440604	0.438167566821087	null
ADAMTSL5	0.548342285799919	0.05391517610667299	0.638947369412537	0.11580071445618499	0.533940326368616	0.9530172386207	0.613852623151196	0.0951991100463828	0.550716806268787	0.5249421849328271
ADAP1	0.450419535407761	0.37856245431963703	0.518905113913137	0.638615853708124	0.5170322515843471	0.313634098645388	null	null	0.680833791783202	null
ADAP2	0.51271777206308	0.371654584641262	0.150513715356415	0.162396593163979	0.0748209401430504	null	0.150513715356415	0.43954019278930395	0.23796673298360102	0.9725508427657141
ADAR	0.278013166160798	0.13457601178454903	0.529140522943991	0.45733840794189096	0.253748829358226	0.207572503900731	0.572602598301521	0.548446789832947	0.562852935941696	0.0578944873900418
ADARB1	0.849569860231461	0.9878003652160141	0.0837170960903801	0.923984881133677	0.7741285496126931	0.891506166859158	0.49266443020765105	0.724936331314206	0.86824238290849	0.5375384656975101
ADARB2	0.9334465627935171	null	0.157519714477312	0.10839743031443	0.475329343377344	0.574015558667844	0.29734640931861	0.516794955080259	0.0283330701482584	0.142379571281459
ADAT1	0.21876280315383498	null	0.12574880798921	0.31823227111401303	0.16776041516601997	0.20112883328294798	0.833240972978651	0.27722298642338	0.31382823553361	0.15820542407675
ADAT2	0.8706022318750559	0.22466411451787197	0.48019228056328295	0.852455807110475	0.295730592083538	0.22235198506821396	0.0344600142737985	0.352762937263634	0.35258437933803705	0.10551501113156199
ADAT3	0.9231881663550459	null	null	null	0.21446270375745496	null	0.9061496217735079	0.811272700093616	0.8662820538505842	0.8667742177746139
ADCK1	0.766347392933331	0.419594069549051	0.86142667421511	0.12884981783716	0.495044542593822	0.16584602137233098	0.714309040281515	0.134766868754771	0.506039537111564	0.140192302692735
ADCK2	0.935900711518098	null	0.6268707194077839	0.8271790655428609	0.19272423456028898	0.7265585849829741	0.47461627616858504	0.968147246859591	0.30379892786690504	null
ADCK5	0.6933493444804971	null	0.16027069606361902	0.35036101995212304	0.9549113029193969	null	null	null	0.22299733983888398	0.278449330907662
ADCY1	0.0897133217184719	0.6338499808041489	0.645117131936461	0.47683808080953494	0.39517553580352294	0.191253303410599	0.638426804321598	0.431835312085432	0.042457895272188996	0.509238261590932
ADCY10	0.516020175306331	0.758937868937255	0.724126079700515	0.0170801660542685	0.671886231489625	0.0271908037188826	0.25572172104991103	0.8542445169971981	0.3772542790858279	0.598705791315843
ADCY2	0.214546866217798	0.9183086114848491	0.43801189999971596	0.38004843425090706	0.333666138653185	null	0.429232712823039	0.5303974933792139	0.348792603965373	0.319633880322823
ADCY3	0.17440460187660198	null	0.37509220500007207	0.8824405299021909	0.17374513159127403	0.6304280737331811	0.30280583005294703	0.42674914365452105	0.0392671434351165	0.125523048593513
ADCY4	0.7064113113910692	null	0.41723266910206896	0.49891439614548794	0.958677182326944	0.149167393623971	null	null	0.880000096870944	null
ADCY5	0.0745458011899289	0.896884990390577	0.44484386629971995	0.792197098378605	0.603315446959422	null	0.205472573722721	0.27724404702496	0.274207202048503	0.430775923523294
ADCY6	0.0906091273189564	null	0.996474487991275	0.41013334336179597	0.157286034710421	0.0835568501301123	0.428685098614945	0.6604861147393211	0.282719017524953	null
ADCY7	0.0295309122361445	null	0.286358460190394	0.312326117775323	0.0178832996955175	0.5628836279009449	0.9140309348796349	0.12938165627012502	0.167524221837515	0.587955942580379
ADCY8	0.24579964050224398	0.9137313350271641	0.0794465613569346	0.128343040615873	0.6069533308407061	0.109885271385286	0.42971805235016	0.8554653580834591	0.5840698565703061	0.8812708515192829
ADCY9	0.4919471386004529	0.764489805255419	0.829600624807391	0.795364321642353	0.37600774421448296	0.269268000820841	0.7926085629554109	0.797577508984516	0.45348581224852	0.55233386849786
ADCYAP1	0.18072992948251798	0.0996131892392531	null	0.249027023748535	0.285445958598825	null	0.220203791140703	0.0544866403634521	0.111584370609386	null
ADCYAP1R1	0.799451980624734	0.6146250208356999	0.133169190986143	0.29582559631421695	0.451333405346784	0.9767066818762601	0.678842387283784	0.915154258893406	0.21990633418990302	0.9515541306380171
ADD1	0.7085443544036271	0.44652975829525104	0.456979465699161	0.6284523633147939	0.7277481381723879	null	0.20059740686872798	0.521273498687102	0.85083955712726	0.4747823027080879
ADD2	0.6616786313897309	0.483982367179085	0.472541044799654	0.359804116545969	0.577861209040479	null	0.6417804010425551	0.181469683851787	0.0712744377535104	0.8170491767405629
ADD3	0.0310664130628617	0.515161955581454	0.437840903856695	0.156994558216523	0.43590437753685796	null	0.6517025622828921	0.0246336468338133	0.9063817310322451	null
ADGB	0.7743974245769659	0.524744453145408	null	0.11923519748109698	0.120935129844339	0.35852002229848295	0.5617525896817379	0.143975381818646	0.168877833654058	null
ADGRA1	0.0338210216171084	0.00912850446476998	null	0.61535135679244	0.614884796283035	0.415080894144604	0.372146655795295	0.23725415669191896	0.47005067157791103	0.6411789884250301
ADGRA2	0.5020573895132711	null	0.0297012286088747	0.8493626217953361	0.264429167879445	0.917774813196468	0.540885922337611	0.475158332190132	0.206374068874994	0.33311692914041197
ADGRA3	0.38310579261990996	0.954439539547904	0.603583245398692	0.620573915161876	0.00878903521948937	0.604475605230594	0.6107759654619979	0.7791947872574291	0.43910258933444296	0.5761055739360021
ADGRB1	0.5586183816016489	0.39187566537579	0.148683101140111	0.437043584990964	0.8036549584133579	null	0.0249491990007156	0.100447064606754	0.34232738976391497	0.7469815494707891
ADGRB2	0.620207730458007	0.9130290760758559	0.194424767034163	0.24813778145718898	0.697314577267375	0.932696575922704	0.4516698303102721	0.43669105486669396	0.550388800731727	0.7222887406995759
ADGRB3	0.257007649458231	0.19110130878183604	0.9278644426691021	0.7289283777491831	0.8017321811304309	0.0158124516873732	0.931489422610755	0.12071315524661999	0.618770591900803	0.971759462458366
ADGRD1	0.0041017047974998295	0.518453090002883	0.715917185218149	0.393337097436915	0.8284321849111591	0.9142964959707449	0.7146962919867159	0.49592106656216295	0.606066355964192	0.678652982787526
ADGRD2	0.965583795645187	0.7685514008907479	0.650688740105222	0.7332595911945251	0.823339885530936	0.639599846606183	0.396221625428205	0.72403129615898	0.7044746881423549	0.42505839051934896
ADGRE1	0.114647564243743	0.347226771886935	null	0.119518882049152	0.9849386177680219	0.774774890519808	null	0.11722990943971401	0.355287293422687	0.121786962391051
ADGRE2	0.28524885775179604	null	0.621606655952426	0.267193022681431	0.397297734132391	0.12447137560733301	0.7606238505303341	0.20384252066570002	0.883568286603195	0.0399281254299364
ADGRE3	0.258695408671448	0.575130890679821	0.298354936954029	0.146328971834014	0.0935513950726069	0.244039045316085	0.302662664119602	0.6261316531728189	0.24274567470571398	null
ADGRE5	0.6809186426119971	null	0.875355746914923	0.7905192696598929	0.12860435628174002	0.6938656161373499	0.8420897539739091	0.48053957475371994	0.867251040529629	0.958641703928553
ADGRF1	0.314636880926228	0.25253472426957896	0.9079190814112641	0.8468009757453809	0.744633558968598	0.729885968020923	0.9079190814112641	0.5808256868001371	0.602684636961072	0.515019672152818
ADGRF2	0.732259219441972	null	null	0.7685432247283199	0.7615540672100009	0.17184049159822304	null	0.19413717954072698	0.18434903121871402	0.9972700454517349
ADGRF3	0.14902013460122798	0.41939468657409495	0.7579309834866421	0.0175836830953789	0.255861195993267	0.144722811766583	0.747362739192664	0.0117522619670692	0.548674146716031	null
ADGRF4	0.922117898500018	0.701349398457425	0.5036343658893699	0.911487842254353	0.0741838558269303	null	null	null	0.200982274290083	null
ADGRF5	0.7467138427734041	0.24613757675869502	0.138682061670538	0.18885146105995998	0.0304441210330499	null	0.213516716867904	0.38951076292234793	0.9240723460136451	0.30530162129713
ADGRG1	0.0123405121535984	0.0606998936652459	0.22018154121404201	0.0877498617094821	0.0721553559849197	0.21366322845314	null	0.0314264180165232	0.903018100591653	0.0282129902280801
ADGRG3	0.4207368667989871	null	0.264867499716725	0.0838571211269059	0.0358258419239658	0.00858789858787734	0.264867499716725	0.43260482033393705	0.4026729899000929	0.6291397964563621
ADGRG5	0.136292418737528	0.11090324926119	0.0036393616598331398	0.0111754687164708	0.316425156734237	null	0.8823071136203149	0.0009959221220483538	0.0877318865222052	0.201264707474743
ADGRG6	0.482047418581293	0.98726990991332	0.5417858535063771	0.7355651760949871	0.31150963720270003	0.517191368051885	0.49581205315663107	0.600286617972672	0.101575207107816	0.641998751561431
ADGRG7	0.7274485510851709	0.376357195401927	0.909256517437789	0.43117639654125506	0.28566276609696	0.444451210171462	0.909256517437789	0.128102371443092	0.0836562280608844	0.29081221442238103
ADGRL1	0.208583318128061	null	0.6055274600084279	0.8434104828152679	0.872083156043018	0.43504551203009906	null	null	0.749324445464423	0.713962069271568
ADGRL2	0.4206269451253571	0.333372866131412	0.853293712193063	0.273548722531004	0.819300688426854	null	0.711510968677173	0.510109962309478	0.7524465376659091	0.211942980704754
ADGRL3	0.952173102211061	null	0.14482231248240196	0.301408430825263	0.21456054863706	0.7591090637589	0.15928974159440804	0.318182692761754	0.587328268873079	0.079839797908453
ADGRL4	0.0778050865671975	0.47476950113271205	0.6668974996599151	0.0918143012201339	0.0999714687619706	0.690570922361312	0.36825319513332205	0.33382851690627097	0.5121479847884249	0.11432579363041499
ADGRV1	0.418936310306874	null	0.559207157315173	0.9582823574127379	0.84619651916511	0.618211420888371	0.440994725907565	0.50330026176346	0.630579722150239	null
ADH1A	null	null	0.697084330296573	0.91333674743829	0.8318979435050871	0.9572064762400891	null	null	0.140199401021292	null
ADH1B	0.962606853403964	0.0549181003693169	0.410037547120774	0.410037547120774	0.8650787791500649	0.0227435156761278	0.394083976330923	0.657366899047298	0.0183311424046853	0.35280540357345597
ADH1C	0.586637445935184	null	0.39985377521556603	0.0799941289584339	0.5066203060979689	0.429153870552305	null	null	0.023717632625724	0.35280540357345597
ADH4	null	null	0.6090523752683729	0.16255925891400302	0.31500443520279997	1.08829179720216e-05	null	null	0.0242077437265141	null
ADH5	0.323949827667323	0.9605446432566609	0.478456028454616	0.178711032419936	0.17746506932492997	null	0.205241407517877	0.141909274837221	0.37704058728236295	null
ADH6	null	null	0.08736173259016801	0.245045192456573	0.254119589104364	0.772237989646736	null	null	0.6289581224885811	null
ADH7	0.673586468435588	0.6535662369674721	null	0.977530822767821	0.0763072189894676	null	0.00346987625351813	0.45530188916371894	0.123424394309642	0.09612816664650001
ADHFE1	0.0625743102222284	null	0.45235727523374697	0.177502374603915	0.184933326165716	0.830694391452593	0.775243128905057	0.775243128905057	0.855108069742582	null
ADI1	0.697427331265483	null	0.28074007298301695	0.6658722867919821	0.690146875583074	0.47766871041255	null	null	0.850830716796576	null
ADIG	0.20841874518957998	0.7199916291834759	null	0.0802496323582235	0.9450605120476631	null	null	0.903065670236707	0.211512704693253	0.711300415011356
ADIPOQ	0.7997520577629671	0.38340490948749	0.902658087852836	0.872987182041993	0.528104240335397	0.640093018584958	0.820007084137557	0.6608645588024681	0.0319563180796393	0.866281280433711
ADIPOR1	0.8010870762724408	0.680358434956851	0.9312410767940641	0.8345327248362009	0.9050968059504859	0.79267554606667	0.920192587077977	0.8758109866679691	0.3727426220716599	0.887663977707143
ADIPOR2	0.687127959802381	0.497517206994782	0.774590665682686	0.7587549947875029	0.7910630148641321	0.914404091244542	null	null	0.330116467045379	0.9514580381012809
ADIRF	null	null	null	0.0038753249320986295	null	null	0.67769824049001	0.37296430180815004	null	null
ADK	0.347803297935647	0.8056037722647841	0.127287937097946	0.0750498575227184	0.5179304362082321	0.9183376623791399	0.977182125402902	0.37229940495424896	0.9676488972549191	0.43959118875716
ADM	0.415276836746162	0.458422187772778	null	null	0.45262760577948397	null	0.654446853420693	0.839686833147743	null	0.662462865432628
ADM2	0.825238446961301	null	0.0813817591592833	0.163643820924056	0.41156455722870094	null	0.6556784718132951	0.45390469857584603	0.469670048487788	0.25456052012759695
ADM5	0.0015105847260328301	null	null	null	0.368947533533561	null	null	0.10047888759748401	0.951684086005864	null
ADNP	0.633287747832084	0.456343140292407	0.297471741868292	0.7423504337426411	0.542966798747731	null	0.733041264976008	0.654627284650552	0.282257429564341	null
ADNP2	0.324332948587478	null	0.9569099413652091	0.621425048265076	0.3381228659015711	null	0.9569099413652091	0.9300954760421809	0.45112993696306	0.663478189497525
ADO	0.422742403559321	0.9912057628488851	0.25641317441713	0.231401423340238	null	null	0.7507568617915741	0.347784114421062	0.13106140814869902	null
ADORA1	0.312264180548536	0.618120018751999	null	0.45935914883688794	0.9557457273925399	0.647438600142311	null	0.48121528802448205	0.9326803067975491	0.357627550667601
ADORA2A	0.14867655396505403	null	0.13489371440828202	0.195481112908714	0.487980182743139	0.854838526711573	0.38538603382269504	0.28003748271413204	0.159310490310474	null
ADORA2B	0.39175400643263103	0.238586842242928	0.24145988540855198	0.8745641358532942	0.22802100953189203	null	0.636922042887765	0.5485546381713821	0.16806917422051001	0.5215681703734429
ADORA3	0.15490947875955702	null	0.053420273114430004	0.15316185303065	0.976350793749869	0.652183858303838	0.7847798466665591	0.3649585228397871	0.49721099118011997	null
ADPGK	0.80517366043862	0.20215965016776102	0.8089669105730021	0.8399667136259019	0.7523413606103421	null	0.794412541476279	0.6878284298590509	0.561472412706073	null
ADPRH	0.732857677917447	0.0981894384803246	0.546600930429817	0.639271044131515	0.43336311687384493	null	0.613960964370252	0.26661233478276397	0.509423693592421	null
ADPRHL1	0.532654030249462	0.361334624600415	0.640586227789203	0.6842726829314859	0.414205319333242	0.579544040899681	0.11248322429471501	0.3640775379540379	0.41299180022390797	0.7223140310407321
ADPRHL2	0.5856341861199119	0.890142039090937	0.707599925679774	0.39158453621578204	0.525700019147991	0.0253602784061235	0.707599925679774	0.600186865165767	0.435739038422337	null
ADPRM	0.740013792885221	null	0.5931524350584549	0.500195240589323	0.32875786672380497	0.355346899980827	0.892010311778386	0.9197217482186278	null	null
ADRA1A	0.608323460644047	0.624898953454832	null	0.334797905265349	0.383484756473239	0.681165015680096	0.9739049743101891	0.866429998611273	0.774902003554337	0.609688919907053
ADRA1B	0.374345131465758	0.7999175074190308	0.7615150268856591	0.9261872847454878	0.8262769864063001	null	0.512153277739303	0.9842334884792591	0.5275312598590011	null
ADRA1D	0.0836646544025794	0.46325668792096103	0.126718901950996	0.953534088196484	0.946877753333155	null	0.434805334803475	0.964424225299363	0.0271582161317954	0.691097585348215
ADRA2A	0.840516757204905	0.58619810042709	0.8910674397199279	0.9499558172004791	0.00397076867897106	null	0.373796012918854	0.7423674896515559	0.47241881782661	0.960089813343241
ADRA2B	0.439922283007115	0.579522489446727	0.9187012975673691	0.662513321821457	0.535895818286866	0.601716859977647	0.956511908430446	0.953023572626604	0.813619391902162	0.9292124937833449
ADRA2C	0.0820963750791812	0.293567074674227	0.0507106919607767	0.0676030141863413	0.17357084491254798	null	0.0356976111647134	0.10194510710554701	0.124119877767733	0.62267100289311
ADRB1	0.0902897298094769	0.48184472942803597	0.344450176181583	0.14510296172052498	0.629587169421928	0.345236847214368	0.3425522740027	0.177302170454666	0.413480159034856	0.467312280927564
ADRB2	0.260329652816187	0.6773759340805091	0.792963083222997	0.596185198851803	0.575788991293473	null	0.647676162486309	0.196487719100363	0.46412458452987	0.7831574719669591
ADRB3	0.849283122218048	null	0.9083315201949409	0.0621744500270289	0.6915028184323969	null	0.716426491277373	0.461419812025265	0.9844986102717459	0.6970593897704149
ADRM1	0.0146279770122228	0.9771290856480791	0.750533170315261	0.7281750826818492	0.939151439362716	null	0.7391119604926379	0.669991623198731	0.7209534348898291	0.252884364578735
ADSL	0.740501533646476	null	0.36154461862596005	0.267240482829464	0.9276764270671091	0.719373468767889	0.6761484754595379	0.867071172359679	0.45739267962645397	0.80192905838832
ADSS	null	null	0.931531927739003	0.363347583999466	0.0340299541444428	null	0.969057413880516	0.40363624728823205	0.404466137346735	0.994480837364925
ADSSL1	0.49488719519144	0.00163616060827698	0.26432693662950696	0.27724501966931	0.0333927163272389	0.007309424521451109	0.156213948116143	0.0309554388676566	0.795232554337177	0.7587447296161508
ADTRP	0.0991891644887665	0.5222885447850321	0.6282049875774561	0.8260410630506859	0.038140478853061	null	0.458140221284056	0.63748712328154	0.3677536591881289	0.257141977994338
AEBP1	0.254520555238498	0.724180741369106	0.48721375963913793	0.135162372164835	0.25922113603515806	0.317259907072775	0.401756115537991	0.30258186006716603	0.34789730502736704	0.23948371090814496
AEBP2	0.27369527219905	0.304951839711243	0.83019350247581	0.7793490227998721	0.904700513511579	null	0.786951575462073	0.186148105007177	0.7716310278624591	0.23668061426744896
AEN	0.10145155964651101	0.887619846012042	0.3421741547326189	0.20090388080966504	0.9575608365210301	null	0.15687254915364002	0.401701017538253	0.0487669440197678	0.239818492092442
AES	null	null	0.440357591472113	0.5141020063393661	0.7789403910195669	null	null	null	0.8215181486522241	null
AFAP1	0.4208263511697029	null	0.72388104992117	0.0659869774121087	0.12276878777855499	0.669506709377806	0.39989950776867406	0.21923405042876698	0.750165416266126	null
AFAP1L1	null	null	0.251969610756047	0.292725267718157	0.9968294912341371	0.546000252945494	null	null	0.415675069513085	null
AFAP1L2	0.8580596820601121	0.703068871437416	0.9808114159976691	0.24845323405635897	0.4092726829279771	null	0.994252365144136	0.422242298070762	0.0117391215479186	0.22395714744916898
AFDN	0.8764503889208491	0.317855339957747	0.7467152848804308	0.711423672624853	0.64698474179938	null	0.6180776909726999	0.7169104915627299	0.188126837818911	null
AFF1	0.28315145705537104	0.410209637288839	0.164170068351112	0.282760132839042	0.507231380177433	0.8448246182623761	0.156225712826294	0.11753921459102601	0.18547382498624101	null
AFF3	0.7754600197699979	0.5249467390176981	0.292274338861908	0.675286279572323	0.64559917960887	0.9454148651792571	null	0.398480667941574	0.21833737472744397	0.11134918006817998
AFF4	0.272992117676584	0.22478606371258703	0.36482167187334597	0.5578877641270121	0.729485648529152	0.768417974673437	0.258620639346358	0.31240547392085805	0.0871878678293001	0.8175463793161641
AFG1L	0.0155668576594331	null	0.0261602849436455	0.0451600227276188	0.212251911381449	0.179724542884278	0.0261602849436455	0.0217541735553812	0.23693184784191298	0.667490692518805
AFG3L2	0.902996263447789	null	0.9422092829380692	0.830223048199648	0.833518327725741	0.9221235456309581	0.900752697084659	0.832495434875977	0.941978266632604	0.7668063939025791
AFM	null	0.45722831230579203	null	null	0.971515145018323	0.450264170151175	0.222993850498699	0.517720057423625	0.535541874849899	0.900306779836846
AFMID	0.5557947384539921	0.812110959468874	0.669070716526058	0.46737023203255296	0.0250919508271268	0.9375878412966729	0.810174302031779	0.330133510626019	0.821386581343033	null
AFP	0.2923225476402	0.225293305071367	0.355842795178262	0.18246176213217702	0.8054334158746409	0.737781835152535	null	null	0.593462091668778	0.7508591943955369
AFTPH	0.788870333768482	0.23508529889369298	0.331802683520567	0.550953359849214	0.549978907449288	null	0.423674747861437	0.130805775188088	0.940410632352359	0.43459466996893503
AGA	0.0205532380679831	0.5484841145044871	0.411587891253924	0.359088195919106	0.300630657686842	0.322583260911235	0.37052050451998597	0.310225766207105	0.5473469393489651	null
AGAP1	0.0927155023059851	0.0730010085459657	0.971240179584727	0.599389388659306	0.377139637094488	0.538788016990258	0.9786854407575309	0.9932996693030078	0.661683615605715	0.957933718511827
AGAP2	0.755608811941797	0.361570485819092	0.564322708291729	0.16111051360892403	0.32128361114816	0.0015562045598625	0.575370962993171	0.161188107103824	0.383386514691758	0.197320011159642
AGAP3	0.41193271250543	0.143575959187354	0.5404402014222011	0.99242014598891	0.372089423088933	0.7573449957612571	0.425817646241774	0.9300429248626959	0.9130369424853558	0.821761851938422
AGAP4	0.5526034389377211	0.033198934407255	null	0.73459547898363	0.9547869796043371	null	null	0.507227102294721	0.933580073336325	0.0425953573440772
AGAP5	null	null	null	0.449138602709072	0.7342325410148071	null	null	null	0.189137944085255	null
AGAP6	null	null	null	0.573181437971038	0.379186949692161	0.467575278294782	null	null	0.986534941371703	null
AGAP9	null	null	0.6298187181960669	0.654328031714562	0.101985301441192	null	null	null	0.663483887623054	null
AGBL1	0.658934509094254	0.534289399611824	0.8515105785166	0.745211929595977	0.174880011000296	0.9543575412387579	null	0.708788233618063	0.533294187199953	null
AGBL2	0.111248575839724	0.0842678888009925	0.895621093096099	0.8690805531669471	0.292359256539618	0.589975642600595	null	null	0.10856059496070401	0.987591036637131
AGBL3	0.19541518130861105	null	0.157960883800762	0.5045474198211041	0.5626386380108579	0.7825701311450179	null	0.32858279767224297	0.794748611609305	null
AGBL4	0.242348339095015	0.0285269394045911	null	null	0.562576561631915	0.844119058189435	0.692254764529312	0.78375409023295	0.8463184856765841	0.542874066924356
AGBL5	0.108118180148041	null	0.629514603065395	0.833530906592516	0.26232695090767	null	0.9252695702597329	0.683586048772546	0.104008750758269	null
AGER	0.512935465960937	0.242532144666018	0.278655799133521	0.895880933814628	0.83558866907477	0.8507086904146149	0.7952730442726921	0.403657539422443	0.8469252058997729	null
AGFG1	0.582878618867418	0.6482186320344699	0.32334119589864097	0.856447717743662	0.352260704592854	null	0.93506436681031	0.958792719602307	0.6732423253674549	0.652053690707616
AGFG2	0.356001962127971	0.154229232564802	0.42857688883112793	0.201030051114772	0.6373538856056049	null	0.9857618072828409	0.64291567186127	0.412526185166378	0.287218326606545
AGGF1	0.67871049597288	null	0.0895523183222449	0.110819200597166	0.23389785972236102	0.47384864855711206	0.0880209535979666	0.07145176119478	0.533005309484585	0.7512044735075429
AGK	0.930681921080173	null	0.7224367081506491	0.8082546069467099	0.9881752321959649	0.63930370610163	0.627771364482454	0.985300097401275	0.267335403949805	null
AGL	0.8886586703867858	0.324924861872256	0.543973559938841	0.219633093959793	0.602371310048243	0.6423185562456619	0.543973559938841	0.249212844155274	0.961142598865846	0.41329331112755396
AGMAT	0.818201641233947	null	0.0515896806689289	0.322162911350067	0.323326130242789	0.0782788480463366	0.20573521041547	0.175501003871191	0.6915735297414771	null
AGMO	0.21299342461853302	0.0039051386581412397	0.14172248704040302	0.177763878428935	0.594464184921371	0.129216753523571	0.166419334315786	0.129052526828198	0.0163721144476435	0.6176488402296011
AGO1	0.223173597567042	null	0.572959801820004	0.594392843084008	0.603053818094223	null	0.5923267346203149	0.49682286880737103	0.077297692484448	0.814745363035152
AGO2	0.888450405547014	0.961537834654717	0.209138760859034	0.27637806827536	0.8718977613672221	null	0.23661721068424602	0.208471951878638	0.43531355170547403	0.773824617900811
AGO3	0.632185665607187	0.569133767901689	0.7095426845610658	0.914167727436356	0.934601447046282	null	0.8682530189482329	0.671586565373679	0.313757541647298	null
AGO4	0.134537615499047	0.3692762207186	0.54673643741732	0.758689653029383	0.7328883628055319	null	0.546140453436291	0.540849263959016	0.90745282282341	0.723697447509701
AGPAT1	0.293567695201771	null	null	null	0.286063493056079	0.162609101245087	0.321247042967289	0.329320092671101	0.943750166557528	0.0312567835254949
AGPAT2	0.231085386562273	0.9626959100681841	0.628914100386651	0.810403240396915	0.39670939665193106	0.40149506884833003	0.4454802950474	0.256963606528658	0.952739866543142	0.24396933184238
AGPAT3	0.9473602885799051	0.0394764961693217	0.0366112624038901	0.0344400465181541	0.690417463034565	0.782994507447914	0.0329888660073474	0.0139290182000917	0.77621167703465	0.0365741590267632
AGPAT4	0.10435239671524	0.16910604384975103	0.0770427204381596	0.925969569915815	0.8181310460462959	0.516746695900849	0.48284532541098296	0.839227478082903	0.9014836985984069	0.763252612358736
AGPAT5	0.0624994368853728	0.958413409993519	0.725841542848429	0.102296783310482	0.696362124520559	0.0994201486476903	null	null	0.39803656400044	0.6533970266872989
AGPS	0.8747811086871751	0.472516679705406	0.177681594981096	0.591754993399521	0.504488622723675	0.8418285135784909	0.49880177944237897	0.6647840694288311	0.0261315481963857	null
AGR2	0.0305222292048837	0.37409352651180106	0.11352663328211698	0.600728964633072	0.7987554884960278	null	0.0214558310095712	0.311331998329867	0.000319760960151072	0.362984834860043
AGR3	0.523043170659562	0.53954076111808	0.508234856694294	0.649224753543462	0.42038212212334103	0.6016976153248621	0.5053654241778921	0.5547989632307939	0.687691937736501	0.7644177793663679
AGRN	0.8184191714913721	0.33458054503199997	0.38171341031224393	0.256775177218256	0.356862228316422	0.751407569221708	0.342594164929237	0.458392268195075	0.905066185038747	0.535278703698862
AGRP	null	null	null	null	0.471680431370448	null	null	0.401071313782865	0.644496889537041	null
AGT	0.6906855881554671	0.6077999510826391	0.800270357804254	0.202997568119915	0.254768385428873	0.133277829286768	null	null	0.906017117405718	null
AGTPBP1	0.789142984370737	0.39663183001248403	0.8885212921220909	0.63268903802213	0.48208761954794804	null	0.800449787455009	0.893676061394835	0.297405283582301	0.930984860449851
AGTR1	0.011407706554622001	0.321856473434671	0.27786139016848804	0.53656798756247	0.153025066907703	0.260722157254132	0.27786139016848804	0.0394449339843069	0.005288847542405771	0.8093058662092281
AGTRAP	0.963799519891908	0.340141215836611	0.940720728120521	0.525016283315365	0.404418532437505	null	0.941928145068378	0.9297375299283791	null	0.0762943817727676
AGXT	0.9145189189093709	0.035620062739653	0.34177110522737103	0.339761526876956	0.044143952758609994	0.176317173542683	0.106090089753565	0.414813844661081	0.288911854704647	0.454748416487127
AGXT2	0.8249863047421441	0.31213306667155	0.424991311280281	0.0910558351249507	0.6021754204011099	0.3907216224039079	0.424991311280281	0.0883424189388347	0.5607858772012441	null
AHCTF1	0.53442612243754	0.246997821798608	0.311268490354627	0.525956452532522	0.369700404215131	0.463920858792951	0.295123643183785	0.596663190502322	0.196317140304957	0.501170120599951
AHCY	0.670222756524938	null	0.609692241685741	0.0486008109651387	0.291057263019808	0.24538114239960998	0.86327085671343	0.17190666344310002	0.830365605909422	0.12283319679897399
AHCYL1	0.360082125836211	0.442745913923977	0.116025428597423	0.253190896835321	0.779040474644448	null	0.953698702487639	0.328203049730823	0.0117487629290736	0.9977322399241491
AHCYL2	0.72705296393461	0.410693665216043	0.0971084031175385	0.39315868604610293	0.083460975089975	0.475537218355523	0.0733886698579338	0.120262362715825	0.9877291109153001	0.917115078393558
AHDC1	0.5270057227895539	0.0186615627940534	0.301646925392278	0.8862360775079079	0.420526815105606	0.14355878910030098	0.0919499283958392	0.9282648270307221	0.707690831560358	0.84322556261167
AHI1	0.285654214584914	0.348368573088319	0.332173527103787	0.206830598773947	0.962545688004491	0.11586771600947199	0.0254968893271046	0.6293814149305121	0.0950775685905727	null
AHNAK	0.9547578647628671	0.4825807701979721	0.66565319298517	0.9920017320381999	0.340077225270739	null	0.8722343677152671	0.986953980268049	0.263874436055145	0.478493810813372
AHNAK2	0.260169936407016	null	0.47180586409733205	0.0351905310052301	0.0439077685534965	0.7689568082573751	0.485950051806323	0.0341354695784707	0.00331350939804131	0.184984507579138
AHR	0.277580973955379	null	0.59306806619784	0.624133724333671	0.0404568463543514	0.467823376400197	null	null	0.39232117271739403	null
AHRR	0.920710091051538	0.0937635965235213	null	0.153062497210984	0.133300754948039	0.0192288149845345	0.3228015502750539	0.470390043425323	0.164551853414264	null
AHSA1	0.888241863163158	0.15262247267270998	null	null	0.80293385405681	null	0.40827944435319796	0.145389379589362	0.21988885277876702	0.298319640508398
AHSG	null	null	null	0.527213981001536	0.7689459133843299	0.30991390064260305	0.52847347230062	null	0.8056688445221171	null
AHSP	null	0.31827592535252003	0.8728726689085842	0.8810753045781959	0.7640089300408791	null	0.8728726689085842	0.42601219815941793	0.9557173987648829	0.203552724759355
AICDA	0.8340526512177808	0.702785031844454	null	0.343479105810939	0.123009941683765	null	0.16083220962475597	0.7251436170469029	0.785091887873279	0.7978807180786399
AIDA	0.8932920338755139	null	null	null	0.3512732829338939	null	0.476604990470871	0.916390179631938	0.320330495740945	null
AIF1	0.460373876562463	0.0733023150958613	0.389121635380063	0.0385932306918807	0.449165981069488	0.947797743579365	null	null	0.17866604867358601	0.775122384307123
AIF1L	0.224918820492719	0.580975719552975	0.418276274323581	0.45969345669209294	0.52315237599986	null	0.302148341443117	0.7741679969467551	0.939573916599238	0.8764191435384929
AIFM2	0.0974782468125917	null	0.0783852693694138	0.0822233935835781	0.502051640712722	0.839869482467902	0.13389758545929	0.0690683396646576	0.17942984094090397	0.681270161360386
AIFM3	0.48435952142223404	null	0.42159546260203706	0.8160539005394879	0.5311386398860201	0.463757427848975	0.30115910015486896	0.146521969698995	0.70178118190474	null
AIG1	0.828337506395252	0.8005674700665111	0.447084584047878	0.45904742274307603	0.638171882134072	null	0.428697997096522	0.64720106559749	null	0.162272909763095
AIM2	0.37455489432293	0.17453129043975196	0.191871929367621	0.46424494218686296	0.29972862702924297	0.8578254513350451	0.0292242893946379	0.0631327897113821	0.666843260320915	0.8379242356945291
AIMP1	0.20784974288658603	0.9862157491142121	null	0.0939231927767916	0.346411011200962	0.576581750459969	0.148528332365094	0.09613470052096902	0.21053912189642002	null
AIMP2	0.7072632119072301	null	null	null	0.266010368134246	0.18674083152315	0.4652643766060589	0.37353562832079	0.167587628018273	0.589264552400362
AIP	0.5634963805366179	0.041073872315157994	0.5937553586333779	0.425095003375063	0.615758495179977	0.8226695530313679	0.224699840311804	0.39060834312263	0.849569689862259	0.6051503988994671
AIPL1	0.33735871839043496	0.11166357729519802	0.166341511448186	0.387314753489187	0.271418459824262	0.9466688793306801	0.0698249892063987	0.9624760137497479	0.720102068903292	0.680570056631816
AIRE	0.672106223455022	null	0.8084560575642941	null	0.8303557446296659	0.675677260979822	0.620042192617825	0.9871537566710709	0.779897129031097	0.9535654861161341
AJAP1	0.35159020770423904	0.433392189335243	null	0.244347329277132	0.9150872642037009	null	0.0279409843077094	0.449176705058961	0.913659825569897	0.456182732027925
AJM1	0.8692807115961508	null	null	null	0.423405463859272	null	0.579477463011032	0.38315244371244395	0.35921352207539	0.9667462834963492
AJUBA	0.0423401504606753	null	0.0229049179161762	0.265984321790328	0.443586610127011	0.10706438084694199	0.0315742849805065	0.07907913962204201	0.0486141215179039	0.021416843975542003
AK1	0.7130517335233101	0.5368926494792561	0.6787873259913599	0.47954882000269206	0.437340478759427	0.7525919047733269	0.106723787341335	0.5206007721242271	0.8640100914902701	null
AK2	null	null	0.11854230816557301	0.578521277661079	0.257701947770045	0.25073058869966297	null	0.6259987298734311	0.251625275938459	0.35861697973383894
AK3	0.697990223889	0.086602979741812	0.7335503641575201	0.20399212446689496	0.7699073406266609	0.68627789380638	0.5937911059694579	0.158823169341045	0.24683116152640303	null
AK4	0.38435343656914295	0.10931545605036301	0.493912637241922	0.263169041956668	0.9329049699818399	null	0.8992052075481759	0.7830929183464269	0.873861774692932	0.377229054978222
AK5	0.331663130467791	0.521208812721659	0.15179086620423402	0.418792337536396	0.396552232729318	0.8867472089509879	0.41690053186230897	0.404887883420236	0.6612293395163461	0.7076182733610359
AK6	0.44707618387495707	0.0833373329442559	null	0.143057941209162	0.7420919503915692	0.30298603124273	null	null	0.476720724212064	null
AK7	0.223358491448858	0.44286672502319896	0.100676717606588	0.32345474081967795	0.47696514388225103	0.817473122631804	0.100676717606588	0.59976024257471	0.30264427545283695	0.23331980629443103
AK8	0.183452732839471	0.220579453854601	0.8959574783486549	0.96252821550186	0.6953135823592211	0.892751349891389	0.940406870126207	0.983656651558472	0.9433631440964821	null
AK9	0.255237267685956	null	0.8864696492369699	0.856428214443727	0.20997558567843203	0.706370386884824	0.7699228242474321	0.791326681749323	0.19810577375143398	0.654316710932657
AKAIN1	0.9096812659317371	0.5102895609967161	0.46768824862311603	0.0115652590045561	0.32531626257442703	null	null	0.129732367715487	null	null
AKAP1	0.81373576162639	0.393101787532141	0.0164786977118809	0.0572591608530938	0.8195486906590159	0.29546809153429304	0.8553802085351341	0.5284706812815699	0.7282121921183409	0.142463685394434
AKAP10	0.12444051974391401	0.12938781612126402	0.8848789263103299	0.645165855086484	0.9527140644914008	0.773006589564564	0.9332682664230729	0.946087654805777	0.410250443059955	0.9631328113709259
AKAP11	0.5961495290731159	0.172548353386001	0.941978742886135	0.860630865264	0.749602511973889	null	0.9829137952392858	0.292109915938529	0.31951441124741	0.991441546443635
AKAP12	0.8305785503726829	0.8508179594136099	0.0316327085688383	0.0011146354395645802	0.617383231027067	null	0.19391235171986398	0.36121525400452204	0.585952369637371	0.664612969107474
AKAP13	0.725155038914022	null	0.583906985693132	0.7070681535084179	0.6697435740191789	0.5010602587508179	0.6998816289597641	0.9578739815107359	0.9176367632029109	0.869757855197114
AKAP2	0.7475050974305799	0.07294366482890301	0.597689589523375	0.334364422108752	0.16587276977154097	null	null	null	0.18310663561757398	null
AKAP3	0.9154042360799169	null	0.883687230840428	0.969898606765956	0.624296015543994	null	0.7993142720817429	0.895704367927683	0.66700846552871	null
AKAP5	0.852670392966567	null	0.713655041582163	0.0482780320329279	0.594669152384333	null	0.8772115740371859	0.0092960776487595	0.30916255810080395	null
AKAP6	0.7704350238674821	0.6559843039024561	0.58940107951713	0.6180275512470821	0.0466987168432684	0.14888448537913798	0.602574624204201	0.70128292426479	0.566675534343439	0.901575007637995
AKAP7	0.8636214595096071	0.7893582910456859	0.690324852156024	0.403621781050034	0.150746513687296	0.7733412802602808	0.304531926081677	0.19706282365232602	0.12315080700314801	0.0978281576152362
AKAP8	0.7672108488231141	0.6727778497092329	0.14595540882493802	0.148474301359443	0.47329171514629603	null	0.8482034709956551	0.9804028903038241	0.17749817038911997	null
AKAP8L	0.0511395302026629	null	0.14638706249514802	0.9537429379906089	0.307510277491866	null	0.18655198405735898	0.9378630755597169	0.7949045896763142	null
AKAP9	0.42886470968419893	0.586733302052976	null	0.63084406710016	0.329415381237856	0.867071240401746	0.5632229230509681	0.0105198047474648	0.0718549386565683	0.348342023519537
AKIP1	0.8737818615111379	null	0.8822606390459129	0.989255356209255	0.577317286961339	null	0.79123771066854	0.759465434285147	0.251669426776426	0.331919808027852
AKIRIN1	0.938501633920515	0.6892667222153829	0.238074510029013	0.0744137822148004	0.350971032850474	null	0.238074510029013	0.0633282576436276	0.999681349946121	0.122445130227769
AKIRIN2	0.9468691575615279	0.127302060489763	0.974610685756508	0.6344356483606569	0.8793573662163879	null	0.8570210136075659	0.27064431791461396	0.5959561820057641	0.0330156654113789
AKNA	0.967309396772664	0.31822685375036897	0.659882842046261	0.877853821538159	0.4124697338358279	null	null	null	0.5920884168674849	0.130210413611299
AKNAD1	0.658293360148803	0.572088034528194	0.7687746630299829	0.612261391432187	0.15021152931073598	0.42237069562851703	0.202487080988	0.62398589388485	0.136440024184834	0.626154071429168
AKR1A1	0.0173750381741701	0.0465339711270424	0.0264954571036456	0.26916166743729697	0.0375552003298122	null	0.0264954571036456	0.185136871870935	0.806577071635009	0.0341251609549784
AKR1B1	0.35803392829020997	0.40992129368760793	0.555211210257756	0.856402268897557	0.278151902567741	null	0.555211210257756	0.6275584368544239	0.085615269811616	0.44439350893813295
AKR1B10	0.388134199071969	0.5900715231111651	0.7179901149039408	0.96849965122614	0.742155051412028	0.46743877736582795	0.7179901149039408	0.636097353784268	0.618777759888131	0.49113377306159495
AKR1B15	0.41452534324985996	0.312675595296609	0.226072855612403	0.9784462271483109	0.6156796644772929	0.567596456755979	0.40847739954381196	0.7616066607925491	0.506585311307712	0.0217412173091223
AKR1C1	0.905878287961314	0.5897344944484649	0.8555938919052071	0.7183380667417769	0.00964768656431636	0.58395494437113	0.937979423092097	0.72652073063321	0.8767440485715	0.503570567618051
AKR1C2	0.563157574421324	0.7660429803817141	0.0159022535072424	0.928443610670554	0.386504792106221	0.19963453040422	0.8843619848575981	0.414146130190383	0.472000918901892	0.824456608143869
AKR1C3	0.16630274776592002	0.0758736613623552	0.16557801023552898	0.202964730816675	0.0237523164507674	0.804007231907092	null	null	0.578545156262134	0.40596057644439204
AKR1C4	0.531084459010539	0.525767103172585	null	null	0.9860141160188051	0.46326700490991796	null	0.399137861108182	0.763889173704804	0.702164194409232
AKR1C8P	0.8720884980402371	0.169636675769305	null	0.290150897401585	0.416095320400844	null	0.7870702980493001	0.860067144061764	0.9658554698501791	0.53164904284806
AKR1D1	0.748321283389968	0.9543125470679541	0.45581939497464097	0.137298124476757	0.7840614505467259	null	null	0.6896188195745461	0.928689972654751	0.9977790153170749
AKR1E2	0.0357620512575887	0.0208726581114536	0.12332740124934201	0.267595959302221	0.0630491120001729	0.79158233820698	0.560827729347165	0.545224267141083	0.0376294705542403	0.462095263548878
AKR7A2	0.7002732769948989	0.668828516304158	0.0565591420806952	0.517681081397284	0.17772571034010998	0.60200396958566	0.133245890033587	0.6103451030373549	5.31937267231886e-05	0.0349955434687987
AKR7A3	0.0145073598492009	0.0148536878412318	0.639151473563679	0.46527525217256105	0.491257144876827	null	0.759479613732305	0.137807709874092	0.0150808708516823	0.070614254035319
AKT1	0.939768437542974	null	0.278457306777851	0.710346568005706	0.10681569625415	null	0.730934671781165	0.702151833353368	0.0373051408584344	0.45796122356699803
AKT1S1	0.8958645326691701	null	0.36797959417765996	0.329240366058876	0.27802884947397305	null	0.9674772309523519	0.481775569034017	0.196291094312335	null
AKT2	0.5664931128883729	0.420317616648349	0.465972184479771	0.8111171388299009	0.260959715304141	0.692262368911589	0.4088391648623271	0.688305753599323	0.25270943120267303	0.8147913555660491
AKT3	0.28298373233641	null	0.10760068338421	0.041546471405543996	0.9477218385241979	null	null	0.7894487848340159	0.8675542779559241	0.110735622600521
AKTIP	0.9464462414550029	null	0.49520442662439296	0.496970574079099	0.280134486206986	0.846914720981634	0.508719796028409	0.28458128806197	0.20023644468478502	0.8105888744628149
ALAD	0.0516550663212918	0.623872715080537	0.3643162887749051	0.24886170256186801	0.5236471178139579	0.794436099388711	0.32139860601353104	0.5719204943782751	0.4603829977717629	0.8282864549040749
ALAS1	0.0676767246251955	0.26543381842524	0.334029982118043	0.492203812560971	0.0834346495608531	0.28152207875551505	0.255098914811198	0.263939696375964	0.34528718769302197	0.705120983640746
ALB	0.40805850031876706	0.8635004614668679	null	0.265265007580686	0.7565004056346859	0.48808258738842897	null	0.29234616196254404	0.6449027590423271	0.6669343430399111
ALCAM	0.05450660657944099	0.511490159519348	0.581660315884698	0.9365372501459791	0.0560592952909935	null	0.46534282664825893	0.574295975489746	0.14295365873192498	0.48194173497457793
ALDH16A1	0.15392380711944298	null	0.164850723265863	0.7824300985175631	0.551333132466941	0.461051011665115	0.47489425218133596	0.7264598304494742	0.0236758526643579	null
ALDH18A1	0.558047669736527	0.5766953083998879	0.57851770988732	0.502857516026183	0.5542228329330899	0.823527644914261	0.5804331505387739	0.211040342025186	0.788187353371178	0.23573544731399598
ALDH1A1	0.246165585536178	0.0359682212102395	null	0.10327498628870402	0.311058059208362	0.534171440838235	0.8816267086875358	0.11056135827905803	0.38250154207549497	0.0587392661261414
ALDH1A2	0.69824477305824	0.292874415298416	0.11085882084506199	0.18239067810312498	0.0324284146841431	0.021226586917876	0.6678148145780269	0.3575346909126	0.0951766486124009	null
ALDH1A3	null	null	0.397257329262849	0.623207972807755	0.419679705728956	0.0486184089980558	0.8871596826769359	0.8932540121490291	0.995991127858558	null
ALDH1B1	0.508534520960239	0.9891831106642729	0.533964730234171	0.993375591011117	0.0849551891749153	0.110565439646294	0.5106867155236021	0.8871971754607192	0.20529964754598104	0.9557901476307629
ALDH1L1	0.0989108979831299	0.327588638442933	null	0.0246589516239161	0.9766906517740179	0.7344073425529191	0.604164884252627	0.106457791325828	0.8506860092261659	null
ALDH1L2	0.642568444076585	null	0.23573886076179298	0.228866909993043	0.8327188014144409	0.8178638388720749	0.956922531163258	0.9944858971576479	0.402194032748562	null
ALDH2	0.7068731100612259	0.169204705033725	0.863315628874878	0.8384164987495769	0.983943502573202	0.942476679559443	0.241491886409703	0.0870148660650296	0.556913898795865	null
ALDH3A1	0.556197485804206	null	0.108821828583586	0.39214307576630897	0.775062438422758	0.673032248345135	0.19359318409883897	0.544296996464146	0.351111735594825	0.794445363318213
ALDH3A2	0.7114227021340179	0.6605764396869179	0.4168973902262121	0.47053027825832205	0.19165198298302	0.9392073043755642	0.276303708158325	0.48994121703210397	0.151771464947488	0.861134727492756
ALDH3B1	0.792804812437866	null	0.14777922144882502	0.3520130985835879	0.151342368257532	null	0.147712452750207	0.298180097226421	0.0242608475850671	0.551405561895465
ALDH3B2	0.835930604325818	0.38522648569216295	0.314085840827987	0.0247153350987211	0.269807098822914	0.847753711160202	0.785908958644924	0.377166317202567	0.20602607185725802	0.252243353446019
ALDH4A1	0.194637052314911	0.711058013703859	0.230284264247645	0.316172366099527	0.653042633987919	0.19961809477229603	0.167963471879861	0.17857000940376103	0.8006599209088751	0.23821422444149803
ALDH5A1	0.703307784781863	0.32066234702388396	0.628136099739637	0.840289290571467	0.599521132897817	0.573582938274793	0.6330555717740091	0.7244902391368181	0.294024659489122	0.664177771466347
ALDH6A1	0.31596096843904403	null	null	null	0.9068462377065469	0.9103084521676691	0.29323289819633397	0.7676341315989491	0.23798250984370803	0.6399627523765861
ALDH7A1	0.424273116923144	0.48978024609820997	0.624353519559765	0.8709845326492299	0.5617450812861171	0.639547455393732	0.718333548312071	0.8443986048474391	0.93400976198518	0.450147425478313
ALDH8A1	0.982971686869139	0.461238985867669	0.300198805214461	0.175050453336807	0.38405680571381107	0.9274775954623659	0.7272913359316729	0.9724387322494429	0.309151936251283	0.913946234173408
ALDH9A1	0.683802849760016	0.0163377046974439	0.614586077714449	0.492602202617326	0.23454807379449102	0.7170951928054309	0.614586077714449	0.471873445540896	0.784455244643735	0.98966515404641
ALDOA	0.14684586237244102	0.757357855281698	null	null	0.6537811145982659	0.28768795138874503	0.131778585602367	0.129450968607266	0.41806957694315294	null
ALDOB	0.34790566610083806	0.511282363248005	0.169774086878764	0.128065273433858	0.0373185907966633	0.0417081351519637	null	0.8987844545292499	0.960610006391874	0.8935542952427501
ALDOC	0.49187895960333794	null	0.37323551727521204	0.39525575883436004	0.45949452359347204	0.77039632362534	0.47928856304550604	0.49312586565912203	0.9680103302252071	null
ALG1	0.49364229678902394	null	null	null	0.415440366209772	0.687963288723083	null	0.638840011966851	0.4394759812642439	null
ALG10	null	null	0.0840227341729209	0.11033343212839501	0.0044929618357995	null	null	0.0384454565149319	0.128631430642785	null
ALG10B	0.836661796604123	0.23771203117923104	0.0676291192200835	0.9841794623921389	0.915984474789271	null	0.0676291192200835	0.898964268407666	0.9263780369993149	0.8169572827602941
ALG11	0.456757585354129	0.38369935737958705	null	0.398751984959159	0.8933592554294101	0.100813442746639	0.8141772713395341	0.992591468326472	0.837059776046758	0.28842964636475
ALG12	0.319245021499087	0.6658360294734971	0.185062904585934	0.30594692427241305	0.36450187702653497	0.926695022405196	0.16826398765840697	0.096557592441071	0.0866981005575113	null
ALG14	0.0599026605045635	0.0982623114168582	0.67684970665724	0.7211175476279309	0.752935830805533	0.5402046427980259	0.7570535184593101	0.8579830584316559	null	0.7113709825855409
ALG1L	0.127125508928888	0.44162516628523707	null	null	0.343374577510916	null	null	0.161254300910954	0.0146037226489875	0.429221057629866
ALG1L2	0.48602162158616496	0.141911070275382	null	0.254632417144039	0.8324047562652479	null	null	0.700060498382865	0.39877176597805203	0.26647196895702696
ALG2	0.43004620072930105	0.9888130955653108	null	0.22154304687698104	0.5416515041862	0.928038787257497	0.884851213524846	0.303887720080477	0.785268408177485	null
ALG3	0.584629083994764	null	0.30849896857694603	0.401813038049339	0.400256635124774	0.592176830374349	0.0192525594800912	0.416260641908799	0.007489223426262459	null
ALG5	0.985915001510486	0.383365445097509	null	null	0.601432529283223	null	0.121824767872589	0.18486270230482998	0.406396907283822	0.186702582145302
ALG6	0.377046658027429	0.17160933221177602	0.655020196457874	0.0146136370753589	0.0164866193730533	0.301490422298761	0.655020196457874	0.7709690782227808	0.8022743385765759	0.7489941757788101
ALG8	0.0894891089932426	0.5588613302562271	null	0.6277251828042939	0.20379785517743498	0.234931707904617	0.517943548604643	0.0997976605373017	0.0353870061948576	0.18623645925072602
ALG9	0.8236989327049109	0.0317022142361284	0.419193129984544	0.100379131462563	0.762658325112779	0.265814293761008	null	null	0.9670899951069359	null
ALK	0.23173315018811	0.40435850680478796	0.6536805399670029	0.560892820686546	0.815235512886583	0.5200522531220929	0.614001772735998	0.639862115371532	0.132873443700291	null
ALKAL1	0.795055209484242	0.46868594671308794	0.019739000229496997	0.382313354985916	0.469721298772654	null	0.00667644602437223	0.525767003711253	0.6949361506121651	0.844618231369111
ALKAL2	0.3360928243747439	0.9672999283309649	0.806213880269234	0.0380031578154215	0.258563893936478	null	0.33907666160108196	0.285366175615604	0.255846044590759	null
ALKBH1	0.319901048920765	0.23679117378904604	null	null	0.34507706601569305	null	0.36578386639612	0.279056384395373	0.42907227341969495	null
ALKBH2	0.593821530752322	null	0.73646267605949	0.743340967212497	0.802969897608875	null	0.73646267605949	0.831827979310523	0.864531600464251	0.44975245188904905
ALKBH3	0.7828846257916621	null	0.8633136520832629	0.7419389349270942	0.497625083816702	0.8056826415650691	0.875828248669655	0.871531437747828	0.7569341906678889	0.923446404505019
ALKBH4	0.32001066702448305	null	null	0.014284979187578999	0.009507327246726541	null	5.3144160442109005e-05	0.31256888435626096	0.0784935353105124	null
ALKBH5	0.049736983244677	0.8020941201504851	null	0.407079806162087	0.11551449365296901	null	0.0881439356890018	0.348468751910396	0.108143846536102	null
ALKBH6	null	null	null	0.8293268458492471	0.7947998625196769	0.587543904478677	0.7444754650412572	0.8227861831269591	0.592573972528579	null
ALKBH7	0.249322715571042	null	0.201579787752341	0.267452130421883	0.306130077552573	0.186038175861585	0.201579787752341	0.267452130421883	null	0.525681377290106
ALKBH8	0.674140324433196	0.75371927992376	0.503249059551271	0.260507511335125	0.07715780313092599	0.29699261981193	0.503249059551271	0.235885497709032	0.493698857402644	0.0525334394486253
ALLC	0.582511522588967	null	0.229861750926448	0.298655375508913	0.493470242202503	0.625894016309767	0.371735182940064	0.7666161592949079	0.23894029165212602	0.986933925240017
ALMS1	0.0605898299805627	0.0015083679888821	0.13528910447594	0.142209162373574	0.132432901644577	0.14486809948754198	0.502715935975143	0.734113783627405	0.187697996844268	0.11200185646363
ALOX12	null	null	null	0.964096170949193	0.493676120046117	0.348374022044559	0.576638096871431	0.632145333771261	0.7550048986832109	null
ALOX12B	0.108863011694505	0.0420110716851255	0.9530726023553442	0.44778972024477004	0.13575027982594198	0.195672295409469	0.0559773374655472	0.18429404416682102	0.30676279532609196	0.324356480541464
ALOX15	0.287317107490379	0.7187921122892779	null	0.933180585470803	0.0760367483448517	0.34060863784071005	0.9577948933613349	0.9980292343085291	0.7867922954266079	0.27045024034584303
ALOX15B	0.000139064164510372	0.000789656252067061	0.458976295322679	0.011899801268736	0.00473215535585791	0.568150404778567	0.36542212795418394	0.246544991812393	0.00391745312929315	0.62484099404188
ALOX5	0.31812061142505	null	0.290752322649356	0.699238353775087	0.005197856189123271	0.0014566463881505699	null	null	0.37592856554598497	0.5623460678100439
ALOX5AP	0.504993665993432	0.818559062860353	0.87591141903153	0.291328196177439	0.138637148450441	null	0.811295481979588	0.408034482089197	0.199178497006	0.8358561735628051
ALOXE3	0.27183779409189196	0.30917319026443607	0.7890393413131279	0.422784204450826	0.8512784981964872	0.488647941443687	0.5923182395046079	0.00302360739849883	0.458382752774426	0.00173052911215121
ALPG	0.0947768872579228	0.6830741654954431	null	null	0.819962808315241	0.7453550179892579	0.0854840056146284	0.0429855665250413	0.0180562845458243	0.320874404046791
ALPI	0.21080446731591698	0.9276041590448899	0.28777932267794604	0.574861749700308	0.173024594611703	0.44067446232861796	0.26699781546358603	0.39033414899136404	0.31726876023538897	0.8890927070941429
ALPK1	0.6695453015093199	0.755767015932908	0.339649873667806	0.188036351323004	0.898187862407372	null	null	0.33991061725885197	0.0505878278934264	0.187307248710258
ALPK2	0.298477985966505	0.6521835551527231	0.37155978418251395	0.876874322988873	0.8588567985130501	null	0.680646177197084	0.0724756953436391	0.647226199039231	0.6430579780848629
ALPK3	0.46287209440529703	0.24090264251520702	0.9781808852380809	0.134392171356894	0.425171007334425	0.201577435433336	0.6850053377916869	0.8167300557200441	0.23166690098191298	0.891698209077048
ALPL	0.00176571947033377	0.43705554073703295	0.0177903152940262	0.0887260417134647	0.445473633258702	0.9858392228453191	0.590116585351563	0.8265033344685779	0.7415516489742858	0.9270602328127429
ALPP	0.422120970343557	0.24111163082578302	null	null	0.343399883566836	0.195685587382749	0.358155155371229	0.9828470755585459	0.10868928081594902	0.9646579107482549
ALS2	0.47442401069527296	0.991063832484248	0.832376977807042	0.9905441361465609	0.7228363286154219	0.4627214442043979	0.809374405486736	0.750556065026332	0.510523498184581	0.949345549266136
ALS2CL	0.5283735730386	0.0330839338187775	0.0774510360046519	0.0942799328049859	0.0326612392463622	0.9331935531839208	0.0774510360046519	0.47697907730158096	0.22608441337081697	0.5737243444221479
ALS2CR12	null	null	0.8645935705545391	0.9009049721769941	0.163056947257154	0.40565558955822795	null	null	0.118539181488216	null
ALX1	0.295369030574317	0.4527693945124289	0.723349657184692	0.78315764758176	0.6838302871316129	0.47721983477088203	0.723349657184692	0.7858964190121801	0.30749843459313503	0.9163100677094659
ALX3	0.51433769266154	null	0.574128318572434	null	0.399425340064004	0.230114299134489	0.26473006904996305	0.22084947160027502	0.37100365333703006	0.19496675114720496
ALX4	0.603753357514432	0.7131607716385551	0.738091816041652	0.8066066157630358	0.9879625657803309	0.9601514721480631	0.0455193064734056	0.70789972177664	0.6310226362426341	0.42785578629622295
ALYREF	0.41538942210529606	0.692653680727186	0.161997019355066	0.29050755216699703	0.0943633118470706	null	0.45320111494517207	0.47395310264483204	0.14129337501581	null
AMACR	0.403227018975765	0.6601779107296519	0.7913637761454241	0.7267716329359398	0.7557616995605971	null	0.816625912612382	0.37356014040759294	0.0105312396398625	null
AMBN	0.38234086203884704	0.0886311228550798	null	0.8114582131595741	0.019668308267075	0.16075274331232	null	0.304683294118465	0.1682536439506	0.255271437409958
AMBP	0.461107856519849	0.39806123525855	0.36381193578924204	0.300443826766221	0.9810112247682721	0.5935919469570891	0.366872141720633	0.28906109422331394	0.38649825556632705	0.491414822737749
AMBRA1	0.234928850818134	0.554108355800094	0.39621103327780605	0.50170343367323	0.471268270247795	0.128520831196673	0.38802502308158204	0.325573450561725	0.424349152341716	0.37073468952818295
AMD1	0.27748629273124503	0.255858632134442	0.168669340595765	0.173685435498135	0.547235952553321	null	0.169902632244599	0.11070986090167	null	0.0307072071916646
AMDHD1	0.153016502006966	0.324784569872849	0.8680315898321909	0.9164781037965821	0.26654603554946804	0.0156738423553474	0.966981658149384	0.89143850811978	0.872818599220787	0.8951462881997
AMDHD2	0.00850934813159232	null	0.0915465443671668	0.00258983767301157	0.659826115641583	0.4365796868038139	0.557648917905961	0.577220528253913	0.556361634278552	null
AMER2	0.9978641593873889	0.7290600081276121	0.9852447416625121	0.796330145745729	0.992459520459417	null	0.8482632543720859	0.906610814919779	0.21064858632535302	null
AMER3	0.0509386705859793	0.0499848366538649	null	null	0.0546846136115295	null	0.322761953571661	0.47853006974574297	0.43646535884669696	null
AMFR	0.271709567074353	0.582137432750085	null	null	0.0495231464984922	null	0.9519304420133491	0.31937103412263695	0.4450927915098529	0.215253422151923
AMH	0.347341943158352	null	0.930438782691217	0.881680086272032	0.507802973429205	0.974229462559965	0.946246611857672	0.7358318739499781	0.992244118115471	null
AMHR2	0.4877046610532971	0.0327313571124235	0.6496406343147989	0.564472400407946	0.15850085822589802	0.927505333388362	0.6496406343147989	0.6960951184444051	0.35992552708769	0.318595219599999
AMIGO1	0.566374700650058	0.7057070600067701	0.9514865361473571	0.6832049266980539	0.408947528442018	null	0.9189647613277758	0.87595391607401	0.232072756670545	0.7219172973934251
AMIGO2	0.0175640690117194	0.0318654009732013	0.5742066471267641	0.490070179500829	0.55909873797448	null	0.028528113646384	0.0179432587280703	0.0137799233649003	null
AMIGO3	0.943315226879832	null	0.790157609460134	0.8685152288815451	0.465491999628157	0.3673916545180821	0.790157609460134	0.8504169771292941	0.9521563461350021	null
AMMECR1L	0.9349628617262059	0.699437174765091	0.6778460390678841	0.218533867919713	0.103697670255159	null	0.904491333065924	0.660857388503928	0.114901050395255	0.19881333799288803
AMN	0.13906143764012302	0.239968522209518	0.5855320891293709	0.32064330444597	0.371970682379688	0.36904123130032	0.833316817594371	0.7187745819270781	0.6044631662757171	0.471601522053185
AMN1	0.0410219819237512	null	null	0.5901802073789151	0.78878267893591	null	0.168560522736606	0.7881294929358341	0.807364077272748	null
AMOTL1	0.44581523001451395	null	0.9555802719507142	0.981020984256379	0.370393792528473	null	0.6868523022321701	0.7308054622350021	0.5851764246255962	null
AMOTL2	0.959153307499276	0.6043134808471341	0.4570646184242739	0.44555158854297794	0.109255851317277	null	0.763560880664921	0.504607302047103	0.516134095205041	0.38773315829382105
AMPD1	null	0.13173897351498	0.000394753569412432	0.000415025014545378	0.0006852423134018349	0.000488466434111601	0.571099056105504	0.0968415869900752	0.398527844171722	0.108427698252513
AMPD2	0.398618320888931	0.790250544079039	0.221084923146955	0.862953056201203	0.19911478126484497	0.356804669386528	0.22429526115006398	0.8217088109600671	0.43672649459208707	null
AMPD3	0.587407492575746	0.49800229686763003	0.9221545957067271	0.600774549835389	0.48670724217061895	0.786716349893904	0.0444125036945029	0.549967343325213	0.22420827006993901	0.15466763417466198
AMPH	0.170865029591551	0.381204886687792	0.47487510644205294	0.41204800107513	0.41852001155323	0.9606036118904929	0.7499328739747121	0.257204375743051	0.50699379551188	0.347132784332942
AMT	0.709116714367705	0.683435989313709	0.42712202014582396	0.508222071169099	0.48569318051363297	0.6516357708382529	null	null	0.8010744904298371	null
AMTN	0.5274637669337779	0.217687598121452	0.617605745662579	null	0.8278407850445799	null	0.6829238149050489	0.7159243847145309	0.5683537596730799	0.292417806301141
AMY1C	null	null	null	null	null	null	0.511189359958528	0.155011447540635	null	0.157947892563555
AMY2A	null	null	null	null	0.536259197971807	0.46103403157722295	null	null	0.127664219036914	null
AMY2B	0.754944670741965	0.439522685015079	0.8203711717536161	0.9379761399956501	0.456351020068995	0.34981645715870097	0.692203081931536	0.10983827953565199	0.301466440433162	null
AMZ1	0.319120677104945	0.5076182942444221	0.20431009086414498	0.7051239201070291	0.33932202346351603	0.540783751060979	0.5381451447244899	0.882236330561488	0.49585479597877	0.9982568124839171
AMZ2	0.310607709370863	0.472959450738218	0.166740891369721	0.7387271389026171	0.10053517440567099	0.120134468566248	null	0.30737260028323304	0.8229557524439891	null
ANAPC1	0.159979154756608	null	0.327999853344188	0.19955445608524103	0.570194177908338	0.379151848377373	0.681531157415009	0.29676843568145	0.452660749842887	0.0747587440061256
ANAPC10	0.226491881865585	null	0.14685270763580702	0.517261996405365	0.23737507871245297	null	0.8633924514093109	0.0310406733589228	null	null
ANAPC11	0.162229358341845	null	null	null	0.00178169517705218	0.0559642937180461	0.20110660094924698	0.26738781025568303	0.227249711159691	null
ANAPC13	0.0286925695770226	0.781088463921271	0.0257581648861929	0.0669235030975427	null	null	0.745843616555362	0.9823980601886121	null	null
ANAPC15	0.39065328685361794	null	0.463545681149761	0.357229012580873	0.173265639998351	0.00117557200153096	0.49387031218852	0.35678543824358894	0.638482395047237	0.722511768049306
ANAPC16	0.670113127447974	0.49687963502294397	0.490424241015464	0.391329722739731	0.163562632393122	null	0.35147043288914503	0.323749839663417	0.7888779118083722	null
ANAPC2	0.342507369189106	0.6622572361605611	0.382253049301211	0.40676624655307897	0.5916700623071429	0.7907449781403969	0.359371294956367	0.8092056333908639	0.0379029660457673	0.297504295165581
ANAPC4	0.6324152278289139	0.911333820241919	0.9263957580108879	0.0121875052625158	0.837825027823172	null	0.558722624342021	0.8114666409745399	0.8949867724653231	0.251748570000019
ANAPC5	0.9558264715388142	0.844444111185189	0.745559404173425	0.5693208674653341	0.17370859892704402	0.201855647658367	0.607351375201788	0.563589721941689	0.826114585327058	null
ANAPC7	0.569959734909062	0.6307428750115971	0.543291290858141	0.8809209147429329	0.500900446398778	null	null	null	0.670136784119435	null
ANG	0.8408664911538101	null	null	null	0.6740404683311001	0.36046614083067996	0.8216941300921391	0.45844943177682507	0.338416726360561	0.480553403998491
ANGEL1	0.0997957426534931	null	0.44946500945876294	0.21790665624140199	0.495770107852698	0.176418534500855	0.0536343817744512	0.0267869402237813	0.27731571687405104	0.17696613029239602
ANGEL2	0.119072062954777	0.40228121889513596	0.05835905601181501	0.293693618367409	0.7680005454379321	0.67641218287311	0.0577708947629709	0.216192787025728	0.490198981485428	0.7275652572150992
ANGPT1	0.294291854376794	0.450340261677133	0.47182544887531297	0.332531750358717	0.8529379191603969	null	0.389712372089114	0.204688114466515	0.48554439953850004	0.8657137631684939
ANGPT2	0.36935629782551294	null	0.419593466461418	0.0720722551199182	0.863431916482748	0.303572305350512	0.10938494053813198	0.12787483624127	0.315200321495907	null
ANGPT4	0.10766496071360801	0.25891209917918695	null	0.5518263187377679	0.5988500498337641	0.170208163604792	null	0.184317849771132	0.379011675258757	0.948747434628761
ANGPTL1	0.9017753832992379	null	0.854540624250543	0.940992615796417	0.6077657380575849	0.184641130868316	0.8070508833977079	0.88899409609691	0.44349739274925204	null
ANGPTL2	0.375702879635327	null	0.0410102916795023	0.0303798100610289	0.597182282639536	0.123612246450921	0.305232621050684	0.162193381934091	0.821307100050033	null
ANGPTL3	0.6915184393313349	null	0.182774903793067	0.172674753184633	0.651218437709876	null	0.548129281515916	0.409908861053825	0.190913804686183	null
ANGPTL4	0.201850469929346	null	0.23324918883948	0.433992881919239	0.8486467335809879	0.797905511475967	0.18167482866739298	0.260820112140277	0.0309802705200174	0.40762332334129
ANGPTL5	0.6179873760247421	0.28235658978659695	0.602878419696941	0.11022657849266301	0.085951571721855	0.49707555388686603	null	0.0481085954317532	0.879716058399303	null
ANGPTL6	0.971423200056745	null	null	0.8690442547757841	0.222160438929621	0.2366872563643	0.45113133078418	0.0596971666442814	0.34476509102965197	0.00514975706523346
ANGPTL7	0.5785444488481589	null	0.205330988545499	0.28917217593516903	0.939814439192936	0.946453664109523	0.540999263975013	0.925070964205983	0.6655661696830121	null
ANGPTL8	0.32317782593936795	null	null	null	0.449911990228151	0.48313201098545394	null	0.605749631112587	0.4643261887459771	null
ANHX	0.679017412354825	0.91250076530735	null	null	0.702739799448314	0.47610614165097104	0.0777765865910448	0.6355616423498929	0.48469843472648705	0.41341367046173705
ANK1	0.733961510302383	0.977390036073972	0.8623241042438721	0.8621436359244921	0.293920075990508	0.616410249280619	0.9530016291076641	0.839365877931356	0.975293678802039	0.808522760569433
ANK2	0.49704471394824296	0.357367634323676	0.13603394963735801	0.10103284051986501	0.6932944106148722	0.9841864392949592	0.8288118201108271	0.6254373066807111	0.259889367828645	0.8839018203279341
ANK3	0.47351629275153995	0.0281577303619431	0.4976077596683571	0.882980048318384	0.11201607671231699	0.36285992471295403	0.837995749332885	0.22109636223312099	0.358877361435171	0.763269116799157
ANKAR	0.358291497576396	null	0.22958306718617896	0.393941093959332	0.9735753709188409	0.694622825752875	0.272121324514808	0.346567797658478	0.0408582352378416	0.367101058360983
ANKDD1A	0.102595374382571	0.557519368755801	0.9736416986558659	0.9583403225794059	0.788650175152635	0.683832080401591	null	null	0.9931825968619008	null
ANKDD1B	0.777653945628938	0.241137616279689	0.930346224308884	0.553192910832518	0.911482197418047	0.744234133936667	0.930346224308884	0.366444892245266	0.775428111866918	0.61044207393766
ANKEF1	null	null	0.744036258405325	0.7118670184076609	0.42547743623887	0.322518932900741	null	null	0.5377793077843089	null
ANKFN1	0.21376514393683702	0.929442457820923	0.438286836472051	0.39522785073486605	0.235969693329175	0.973755507395242	null	0.33987780703093795	0.31728608936788	0.16762008544196
ANKFY1	0.248898094572821	null	0.569382478394989	0.398805085939224	0.7779457473283109	0.189535605613648	0.437555593735515	0.8710393004633079	0.270616500211112	0.701604387866812
ANKH	0.912219206272833	0.45160589110223903	0.416688910008246	0.56865465447854	0.53048721057797	0.0683761146609337	0.475125475164572	0.5969096203857529	0.134877673064216	0.896371731704212
ANKHD1	0.18938444029900497	null	0.33129641537767895	0.749138189160285	0.278596089464269	null	0.6184819035619611	0.080699823252791	0.539406140170656	0.507131670562211
ANKHD1-EIF4EBP3	0.376422386601656	null	null	null	0.280000520621693	null	null	null	0.436457745415878	0.507131670562211
ANKIB1	0.4476843688621121	0.330066692443001	null	0.527497777238044	0.162739525543145	null	0.13342166736163902	0.107518742543342	0.137529878129268	null
ANKK1	null	0.23964302308163896	0.402356199397211	0.9318308901852159	0.420281289783901	0.655049703726027	0.402356199397211	0.865855428526665	0.659116307620852	0.208857396941992
ANKLE1	0.243758174342739	0.810780914976948	0.21066014429455998	0.7770587371569281	0.346942802512947	0.716363220591795	0.19821940744705	0.130930540616788	0.9853474436540699	null
ANKLE2	0.9467979155339441	0.988616234402854	0.9131078926881858	0.468901847730825	0.7444236344260029	0.506276056769214	0.8635117768663879	0.8930902138985409	0.48478499700305	0.7002997070273911
ANKMY1	0.692880232729774	0.6976028938013891	0.764992399895578	0.651446859388544	0.6864184110862769	0.000420382790449425	0.6892561928713029	0.7508110848198589	0.333719564871631	null
ANKMY2	0.7016775212346679	0.6389994559438521	null	0.647394269245058	0.423676235553734	0.28447674167589193	0.209386847800803	0.5521820999756489	0.140047654447674	0.8655914490776421
ANKRA2	0.5929401592359871	0.44259133448820503	0.580962065766769	0.8224543110207309	0.14463969700356302	0.161598912189034	0.23143489228887196	0.257049021972216	0.296044109440578	null
ANKRD1	0.428019407181906	0.40932218732800396	null	0.0859406296362559	0.607637117444207	0.270915436079754	0.8211347182690351	0.740052800649994	0.7203160430742879	0.677700364680572
ANKRD10	0.8222159728212329	0.961907641169593	0.557032906264192	0.584424400330066	0.36316298894215293	null	0.234130547622075	0.31420040257865695	0.165569654567139	0.3709376766341271
ANKRD11	0.9883276178958471	0.0958965906819218	0.383151977197978	0.537259407739424	0.573973670844046	0.6423376298732499	0.67986750106051	0.925400706084528	0.935781603258607	0.34215286467244105
ANKRD12	0.635013645320564	0.7500207007714929	0.111427216783919	0.17153938781539602	0.0325036187152932	0.23458494394322	null	null	0.406141058239666	null
ANKRD13A	0.526254474992404	0.830769201333142	0.440030242919494	0.9198524965258179	0.18731776204026698	null	0.43951247667207705	0.868839606652631	0.37079486856717603	null
ANKRD13B	null	null	0.74313044131499	0.0386499422996387	0.9465999784149242	null	0.732926122539201	0.732926122539201	0.0517313374489871	null
ANKRD13C	0.786598590522153	0.216657021628129	null	null	0.7231629107285009	null	0.292008786423536	0.345196847789272	0.10237594415791601	null
ANKRD13D	0.644437991318778	null	null	0.743477685135168	0.380715850210128	null	0.626336911886848	0.845132879651668	0.8241098069497329	0.762735345287955
ANKRD16	0.13761865756483202	0.8090634901442769	0.257418349295282	0.21902968676894502	0.268189567699209	0.28950662022080204	0.0572608126422637	0.40404185783861496	0.629328224712824	0.0813762603652011
ANKRD17	0.6435943168275771	0.2746737574731	0.192282732411359	0.415854641887938	0.7887358375574809	null	0.344074557123055	0.49016373041109207	0.988754765829269	0.647258677832259
ANKRD18A	0.8911578740584999	null	0.164825988110113	0.168334163976691	0.9923862606164959	0.489534376482722	null	0.30879111942089504	0.48309377168789097	null
ANKRD18B	0.321930348611773	0.20409950869850402	0.40975744287470794	0.47579745540159596	0.8125812693168141	0.0409605022131512	0.40975744287470794	0.464182917487536	0.33753703552459396	0.738610776475588
ANKRD2	0.358693707545605	null	0.7648644987055451	0.640782738762232	0.28457431221698304	0.307994771677497	0.390774119655974	0.759889808979737	0.297592509089113	0.790152448917146
ANKRD20A1	null	null	null	null	0.14084065606336	0.177172660568018	null	null	null	null
ANKRD20A2	null	null	null	null	0.665803829072204	null	null	null	0.48549483116041897	null
ANKRD20A3	0.7188374057748429	null	null	null	0.9143329687139	null	null	null	null	0.6799429475595761
ANKRD20A4	0.24468196063271203	0.225663071433708	null	null	0.6689059245360921	0.779032612368001	null	null	0.0367568244420389	0.685350763818845
ANKRD22	0.0658079197564113	null	0.426154740118149	0.231307712125432	0.807119891998772	null	0.591158104216168	0.8050606181426071	0.324785005465703	0.6817365453366659
ANKRD23	0.7490309548972142	null	0.309058569887741	0.309058569887741	0.127940277975546	0.0649869794963267	null	null	0.33507809914821196	null
ANKRD24	0.73685290489579	0.16608199353947303	0.61433115487231	0.4890609253883839	0.18897180314404	0.9045207442005	0.8780281628213321	0.874153621753376	0.247368829605755	0.868557953890509
ANKRD26	0.39292459529336893	0.318187678273709	0.8683601065341461	0.43931779412691796	0.39555383147341794	0.46146312944871704	0.8683601065341461	0.20588906950285896	0.051539367524609	0.657447805413761
ANKRD27	0.943401274037019	0.928187078663629	0.94806523690035	0.8590462059182892	0.45301181940727203	0.756698891164675	0.99156717953563	0.8201117919377591	0.6651837225232379	null
ANKRD28	0.5817190827623361	0.773330776010328	0.701851605493255	0.670542084219304	0.787351868282098	0.84459695685161	0.311461399524558	0.5246972915825829	0.41713968170525795	0.8971538388151179
ANKRD29	0.9933263133027929	0.842953816089523	0.573132588854963	0.0043723886147366605	0.37422909704909	0.541551436983568	0.573132588854963	0.0383959264208111	0.654719381493692	0.43639922113266
ANKRD30A	0.8466710816558499	0.549859991111103	null	0.779435951706392	0.184262458160504	0.9809574240011899	0.340409383138451	0.938763050172568	0.169052165772391	0.413907015666003
ANKRD30B	0.210633685842112	0.6712067279126221	null	null	0.175085306434986	0.67930847198299	null	0.590495815447612	0.862331588011148	0.8272810700464169
ANKRD30BL	0.280658474557138	0.309447027373035	null	null	0.9772666324758509	0.20800945376113197	0.348117565766066	0.9365732217346691	0.7353752814560041	0.8928363552754479
ANKRD31	0.108774562376034	0.47111156849407504	0.421093610922355	0.447127506296298	0.509230844614516	0.5216538240363161	0.421093610922355	0.38562039074284205	0.564716909208031	0.9882080934151658
ANKRD33	0.29816623474084103	0.630492980910463	0.5807677689151961	0.3974371656737729	0.7872235296404352	0.486195897685116	0.5381617066938821	0.9115254681078209	0.896505839546293	0.550540906288608
ANKRD33B	0.535368063161299	0.182678461927027	0.129950224984492	0.169683223523115	0.221602256386019	0.16525274247190197	0.116274308034369	0.23132212094429702	0.19845182492816998	0.237099382233253
ANKRD34A	0.980802750410223	null	null	null	0.14640873961682999	null	0.22234743751296	0.9884531160882671	0.44394703745010294	null
ANKRD34B	0.251586906447598	0.22369538589385202	0.0644057051272608	0.0580759017203272	0.9423852257400229	0.7223337565161179	0.0644057051272608	0.42454105744903897	0.991553110035121	0.46787836678595096
ANKRD34C	0.7088904428492521	0.663474241837808	null	0.432764273698302	0.32245721440443503	null	0.0937578035531952	0.0523633761487325	0.707071654950205	0.7459348513078541
ANKRD35	0.709685222839256	0.6283449695694661	0.0214316008957868	0.0186028517341182	0.0328194533695463	0.516954978571971	null	0.63881826719213	0.11798363284792	0.573999817714511
ANKRD36	0.8130691363848579	null	0.34034783737425106	0.37716744728468105	0.583624072394597	0.806562795961822	0.410595550981322	0.340003191911688	0.8193134913622141	0.169130572148056
ANKRD36B	0.37294353543017	null	0.0781711923099504	0.31158319962988107	0.298115244363295	null	0.0694917178474943	0.11345890992907301	0.46377783288144603	0.237154420449607
ANKRD36C	0.8042515042000671	0.8934110500204828	0.45002807585574606	0.00939031081144182	0.6667841170623671	0.30818493449890805	0.45002807585574606	0.00939031081144182	0.8383958871170241	0.433925758963389
ANKRD37	0.8943807628569649	null	null	null	0.571944646641843	null	0.39281899338784904	0.5550099349431271	0.9642762194853031	0.306857966930019
ANKRD39	0.9429596951542399	0.26054465485289	0.0855542699261396	0.7400216084143231	0.0755664062701022	1.32222509873214e-05	0.0831116490185205	0.6874042157637189	0.11165370188187801	0.133354031401328
ANKRD40	0.31739918926767996	0.901433072982994	0.225282674450785	0.0291357141586265	0.019278509877812	null	0.115297211797049	0.141716588341712	0.0035661161791842298	0.165608564767636
ANKRD40CL	0.276808706298927	0.397393830270444	null	null	0.3541944532060611	null	0.177766364560209	0.31050555831931603	null	0.352013536352598
ANKRD42	0.6959500537650171	0.49764298444862604	null	null	0.32917963557165997	null	0.22044158414087	0.5431077216510389	0.9503109493496141	null
ANKRD44	0.17897031312182898	0.864186017088996	0.5823621984109979	0.203683986233137	0.42007464107019	0.81683302586982	0.641835913443581	0.6818563367968261	0.8747447190614229	0.24058485391088003
ANKRD45	null	null	null	0.928061659088515	0.301604051217032	0.000345523084777088	null	0.979954913198293	0.235667783206197	0.43978895320930295
ANKRD46	0.864389921218836	0.9215513548421009	0.673292546525173	0.581134795677964	0.7425596789272	0.8696117877336159	0.75469825320701	0.6199691795926121	0.0246227105546173	0.543315679155505
ANKRD49	0.8034366820793821	0.140090095652214	null	0.317787355743523	0.8493511193397959	null	0.92476108542852	0.8811754098138341	null	0.544062350808879
ANKRD50	0.5925894997960051	0.42175401167193705	0.9552739458595041	0.961447163314685	0.0429375967901533	null	0.9419450481814109	0.9342013410528169	0.995155857085432	0.910696614193923
ANKRD52	0.8374399988865809	null	0.773431228990601	0.530442987687835	0.0257301898625926	0.0954847495528088	0.773431228990601	0.734917399916417	0.31792657777148803	0.7878353915715341
ANKRD53	0.206453999276927	null	0.354615896341344	0.727191545324098	0.5848935260452911	0.212502977490153	0.275862289784893	0.187143513848303	0.9912867619342591	null
ANKRD54	0.5539187867476589	0.7445248520938191	0.9190608924913609	0.32709284984570197	0.8567680824134108	null	0.7668441554878349	0.277839920692112	0.9756431614687958	null
ANKRD55	0.7321705406311321	null	0.964347384511185	0.130334693111466	0.0802870183904661	0.7656414066848491	null	0.7115053152322891	0.34489344457218396	0.685279309207792
ANKRD6	0.20254553823933102	null	0.0355008661997763	0.0771236749324001	0.158574799362824	0.372336591610731	0.0376921825425216	0.113967608334365	0.18540182691193105	0.0634799505392284
ANKRD60	null	0.5199264679680901	0.42811312755075104	0.37494354041074	0.108717579859193	0.44472187526923107	0.71799766953123	0.467663223497935	0.9769731450741801	0.34807366204764395
ANKRD61	null	null	0.35357404069460996	0.45336525388351895	0.784323252767644	null	null	0.6651493077144971	0.603628413543367	null
ANKRD62	0.670911840261015	0.204691642370716	null	null	0.856582626919904	null	0.198494687753592	0.6744382430925889	0.48170687423761405	0.78012844344414
ANKRD63	null	0.27828479243347803	null	0.605863279579433	0.7959017659241641	null	0.514955582756597	0.7418905730965408	0.9069544538036279	0.463150848867628
ANKRD65	0.9157502392820649	0.803028020369577	0.569819679137511	0.7706601344249101	0.7475310804200329	null	0.6861490878044321	0.531361666544377	0.787461512086295	null
ANKRD66	0.861419840278417	null	null	null	0.583717784473302	null	null	0.982277028163259	0.0787903013470614	0.041662482165716004
ANKRD7	0.35696430951039293	0.9633820311133579	0.539361403024996	0.19261275355070104	0.6187295580841539	null	0.539361403024996	0.194123483917118	0.8082047586559209	0.170855864663436
ANKRD9	0.934416433366514	null	0.801247460959715	0.6888935865935529	0.605362420221075	null	0.8061372384459851	0.8366393342567829	0.6755599238031049	0.097188629024051
ANKS1A	0.166001047700871	0.338770113667651	0.252072057580967	0.28521443554090103	0.980475924651153	0.6604530570361371	0.0575232618056108	0.188748196822046	0.832249177988633	0.30132883870793
ANKS1B	0.6309557563547851	null	0.7702665074977281	0.731522742906508	0.766318175688912	0.163560279332357	0.126241343251017	0.283248554574995	0.9639763079344941	0.980546964334615
ANKS3	0.493574916115109	0.7050212390188001	0.8083442028275891	0.718346048718749	0.470107618773541	0.20469062794336	null	0.58631648783388	0.8350986567427221	null
ANKS4B	0.278557370316874	null	null	null	0.597149875156869	null	null	null	0.00454919808372878	0.310870069372032
ANKS6	0.516454024942507	0.10833547694093701	0.13324608697153	0.826389431615739	0.53367551310628	0.14526714271307598	0.307554220238817	0.16191263852018098	0.933508150126068	0.9574102961563391
ANKUB1	0.49156577189358897	0.0028212737921914396	0.7796565014252719	0.83634721495393	0.0281677138122268	0.013340158483685	null	0.16240061987031698	0.219637213927242	0.332630822129868
ANKZF1	0.21395771202048802	null	null	null	0.860658676704361	0.815816828819266	0.690291176689751	0.201804521187917	0.863830541275075	null
ANLN	0.5457960501910271	0.295656280073919	null	null	0.628536740183876	0.421351549195512	0.599350159366327	0.24265939535449602	0.6191197270040639	null
ANO1	0.053799425630781	0.532839438856289	0.140745338264203	0.46928347490381	0.169096700970987	0.527725488665761	0.829896625832147	0.20311403010058998	0.8217905826485409	0.529612742985087
ANO10	0.333643191208162	0.368373128395245	0.361491810128731	0.411726727425928	0.0323927836931046	0.08634579626938199	0.9662206611887769	0.601282621919824	0.991397178213713	null
ANO2	0.21762850429784	0.603136565318418	0.18816152551922602	0.24349080037751802	0.5334571766776289	0.7027319066532249	0.18925633904689104	0.251733456405288	0.0281249391125883	0.33337612794262106
ANO3	0.0838524309356472	0.176042371437799	0.10129645690444698	0.692888994424487	0.8065788211144699	0.5702277006591551	0.0971059385062782	0.48344132095242703	0.0814961521782627	null
ANO4	0.501042586970623	0.393208535828299	0.615065628915651	0.21946274627023998	0.277322561018241	0.8980503813213331	null	null	0.0152581621138212	0.289673631138573
ANO5	0.0610092192570331	0.957585289849679	0.14566673544184	0.910825396641834	0.649644789311136	0.0578038544515056	null	null	0.645163431649347	0.102131962689768
ANO6	0.914769208409414	0.237421297371415	0.735056972932172	0.638161077688641	0.8897465092384301	0.500871130139379	0.7034057850372649	0.680106722428416	0.8264437501809929	0.9282117816761459
ANO7	0.383400715747399	0.141936739005311	0.943768885700853	0.7189558309647621	0.6465304790556229	0.3828196726041839	0.487313897332588	0.16984068546179001	0.870866191826129	0.268935575463548
ANO8	0.49147169353973297	null	null	null	0.076346387136687	null	0.0154396405455339	0.103966421408311	0.704863637897799	null
ANO9	0.5155662010354299	null	0.8382282926717121	0.0994955615035924	0.0426830251320846	0.000599194167177686	0.6407774473910501	0.0831110499901826	0.329916839911462	0.7890179406006721
ANP32A	0.22954103374566898	0.363913582642378	0.690685664910515	0.816895287899131	null	null	0.278973502591987	0.742245890583379	0.57906856480704	0.793594884458016
ANP32B	0.776784623989402	0.658122416250175	0.576154988707492	0.27867287903252	0.8531755521862321	null	0.5722052523822521	0.31457102616857396	0.7222733969950841	0.254527915511145
ANP32D	0.434676739956883	0.10288080237123501	null	null	0.8599478275491039	null	0.0854666068853642	0.471492510343851	0.190870595949634	0.6737553235244079
ANP32E	0.27447935439847304	0.282382105978874	null	null	0.507813009571125	0.322184403117905	0.509156661157968	0.195163206033142	0.4542158195048211	0.80306345316832
ANPEP	0.876137055476193	0.472470420222238	0.138092097935002	0.137074395125241	0.704266445015569	0.0217549379957287	0.065632232393447	0.193641805384055	0.583152749008511	0.45077683680932595
ANTXR1	0.0871289300071566	0.45230269663243705	0.49750672342372	0.545446958326116	0.45932808085248406	0.35170872607302395	0.735178953621048	0.77359209192351	0.6234662322424239	0.732448569295813
ANTXR2	0.22103323071032502	0.870890057905677	0.0197503629785831	0.6618474275465289	0.919182765310278	0.7952856514525892	0.0144767031171522	0.0413114962868757	0.4773456604500879	0.868845238004438
ANTXRL	0.703204343370545	0.6183665182813579	null	0.662487470630667	0.0329821898927773	0.956028207687735	null	0.39799904182102397	0.34954217388085806	0.43421534566904707
ANXA1	0.9204351897503659	0.494253580806769	0.748739647723763	0.44496857058574396	0.515412601683232	0.17480124982407097	0.8597313664492681	0.8487316617422199	0.681266717252012	0.0483759728991191
ANXA10	null	null	0.48839529853761204	0.17363411599401601	0.673765743780667	0.323280524679554	null	null	0.0664379992094395	null
ANXA11	0.260921533230783	0.636845336237004	0.21746474459375895	0.44074259204848	0.9224191908898579	null	0.21255790417201803	0.514531959998788	0.0481206495753417	0.16260175274604702
ANXA13	0.551248083777732	0.5764817086994821	0.7105977293260429	0.5142869256137279	0.748004941991049	0.00828148440024767	0.595036098870172	0.74645444775058	0.00650470963847349	0.593301262277474
ANXA2	0.301158805641781	0.661718169562964	0.622241863547256	0.0759655531066701	0.12330733801432699	0.851393556215221	null	0.0330124074702398	0.607818654337047	0.0822124264239241
ANXA2R	null	null	0.738047097925442	0.188549464352975	0.542027952056789	null	0.542136625128676	0.5720715638500621	null	null
ANXA3	0.056671344101871995	0.489162341920795	0.0287682432009144	0.48556519222571604	0.696264280201631	null	0.0275382841388595	0.578803293180902	0.849388651692477	0.28535103501968606
ANXA4	0.37260583281345705	0.00146061779144868	0.0256253139480693	0.0486412848255389	0.6253885057838979	null	null	0.0826894392842528	0.643530109692336	0.0122741204626156
ANXA5	0.960845046273687	0.593007115111841	0.22830041633684603	0.195426035271075	0.38936543681263996	null	0.30097278726869203	0.257618880246888	0.406233354009701	0.5816366293337409
ANXA6	0.801004166467471	0.6431476848402221	0.7587305489623349	0.25774794344107	0.526809936090889	null	0.38451803772809706	0.179940312867968	0.9892668715885171	0.38126295057423293
ANXA7	0.6549836271666079	0.936890988097727	0.9078301076043901	0.980030229374653	0.6006935460650009	0.8768180551519151	0.9078301076043901	0.9722890138309799	0.141788911222662	0.9257169406358241
ANXA8	0.670541079589069	0.752975824711924	null	null	0.612449524894853	null	null	null	0.92454080637886	0.9704498991794559
ANXA8L1	null	null	0.0682087668324324	0.397093450825763	null	null	null	null	null	null
ANXA9	0.20857120043189303	0.123097825730987	0.237022565650649	0.22416569093840302	0.270686186951476	0.8170001405113392	0.23844626686850498	0.22416569093840302	0.16533731546921698	0.231079796039079
AOAH	0.685368064040411	0.8727161537565659	0.11185783618358199	0.0227607419647381	0.676363294119635	0.12703897768772698	0.35713081988218104	0.9653706151454058	0.534210545142499	0.467494198263572
AOC1	0.9969184337223259	0.31575191857459994	0.39937760793012894	0.9492798226759469	0.632067394647032	0.7454665437393192	0.23443129821637898	0.7779165982685591	0.656786189523272	0.874460150250553
AOC2	0.610375850209272	null	null	0.0117943280748737	0.13835865568549202	0.549619150070238	0.690432362647572	0.0274314359595729	0.498111937993684	null
AOC3	0.6728252747099001	0.907316016313888	0.210672522260472	0.544962847341051	0.563914152740167	null	0.260749950419996	0.524739889989081	0.36400910838900996	null
AOX1	0.42789928910336894	0.603375507991834	0.950115054428419	0.8620605666029291	0.9092387805675559	0.586208881637712	0.36932906308492897	0.966196144978262	0.0408921916020063	0.8020450616287009
AP1AR	0.8296662945066899	0.8504560048616558	0.888107180244413	0.8008228971356041	0.815694027249185	null	0.8774356519308198	0.8591131235630959	0.10868470356347197	0.6929251011437111
AP1B1	0.265744069454992	0.8470886257254719	0.7756168685500521	0.561360415154035	0.660554167214829	null	0.692210634566105	0.0368667821136412	0.103986509877031	0.614877966511219
AP1G1	0.770239639708939	0.43790431677357705	0.0837434971797129	0.35861624446878904	0.991270792434764	0.020721366577272	0.0907924554904844	0.356715649622197	0.8306376741671899	0.7763741502900949
AP1G2	null	null	0.730444305121768	0.36729894427157	0.6756689925971422	0.24322243868209	0.674820930626735	0.815973532482553	0.49764341444450105	null
AP1M1	0.0981889329943316	0.0204767939208705	0.9753161369084009	0.15518583604073902	0.863284229419332	null	0.8976510913013929	0.29037082241353696	0.137920491594058	null
AP1M2	0.9632996903311709	0.8826396314554359	0.9315759825201121	0.904592648936621	0.334010244522073	0.7430844695386178	0.9315759825201121	0.101019365861423	0.0137433073608993	0.584665617940692
AP1S1	0.148758006092265	0.8077056471354741	0.275933485548221	0.6760149745799731	null	null	0.33017829550725103	0.589425983802167	0.401724747824281	0.6851982148382071
AP1S3	0.16870538586810999	0.238573924130725	0.607073550239823	0.253815915836441	0.49464250044521	0.373534423597606	null	null	0.935494094361455	null
AP2A1	0.319505534211827	null	0.267634949712322	0.9535200674886791	0.464596522511319	null	0.315944552781927	0.765933693536382	0.630658351709975	0.0464504302766651
AP2A2	0.301879612108219	0.319072479834778	0.240163889872274	0.407208082017634	0.247041110838307	null	null	null	0.9850094357809059	0.29336322380679497
AP2B1	0.10278971725764802	0.0027737525281825697	0.527375650074506	0.006783423829291871	0.8840615815952351	0.9783941411539879	null	0.0140160216378548	0.19187622875428098	null
AP2M1	0.8276207491157029	0.20617554697201104	0.6298335149759571	0.8263772010268492	0.9340432246311259	null	0.510180293861343	0.628510978910158	0.780702333821936	0.9484370722496559
AP2S1	0.122901051410204	0.468958328357215	0.881462897284831	0.531960989051219	0.47479211645588204	null	0.687457543730065	0.41615288300256	0.0710424039273538	0.14517664623464802
AP3B1	0.865766923850994	0.808724180621832	0.47943699791873107	0.755163193932735	0.9947085362771221	0.54557231387354	0.47943699791873107	0.643854729980076	0.178097341309065	0.0691580167218238
AP3B2	0.56707504082016	null	0.350245507584407	0.22176758592151802	0.16303783545754	0.5067991930075539	0.48743757533598103	0.197010196823165	0.945461031609671	0.175978676525996
AP3D1	0.8873977601965078	0.7341931349330891	0.927128263271766	0.9573853559312611	0.733872084883829	null	0.8386026013169581	0.8326920518275129	0.0479908766875845	null
AP3M1	0.561748904192542	null	null	null	0.673596034976512	null	0.914683930756952	0.882829340443932	0.727557462938326	0.43959118875716
AP3M2	0.798382376318861	0.979879342577593	0.837978609538587	0.9705943181351271	0.943336231042725	0.902309589294695	0.5961404889876021	0.45194598675498904	0.300904987063341	0.956150281780377
AP3S1	0.47365963450422793	0.6402468942684971	0.855687994862093	0.0031329170761484897	0.160629359034419	null	0.43713377716640894	0.604997048575238	null	0.283106503930015
AP3S2	0.9741554643360799	0.0121713656323009	0.867619216008412	0.881545195519826	0.35456172041791	0.775366941736342	0.5908440742407579	0.49362262425854797	0.818508132105869	null
AP4B1	0.80909631269599	null	0.9679224815119979	0.406100974388846	0.125067210045739	0.12235731013608199	0.7459845530593741	0.221857231971749	0.788722828877397	null
AP4E1	0.19636159102635997	0.427239189298559	0.0486259762304737	0.0866614127139334	0.964954905210183	null	0.079503415579516	0.27531059020321896	0.530209300716924	null
AP4M1	0.0867024895996213	null	0.5209925729731351	0.0777308974048994	0.715044493918566	0.718085857357066	0.6865458891265501	0.589859470992559	0.512125428788878	null
AP4S1	0.794322035018672	0.0675901850065761	null	0.780478122089857	0.0445907908475016	0.8751067499248191	0.9899387817047429	0.9241311952984409	0.809651155669353	null
AP5B1	0.0483795714421964	0.00461280784884233	0.17857885213865998	0.512736878662603	0.892270080422916	null	0.9061588166341709	0.65086388605317	0.5160797906661599	0.9945683820000369
AP5M1	0.814660882129146	0.7539832519573431	0.6835397043169761	0.268640525176615	0.5531579083173029	null	0.950444260995578	0.942070646497874	0.901898327584255	null
AP5S1	0.58292663066724	0.307924180166438	0.265130098206316	0.248392990022081	0.442317493558581	null	null	0.697383813152896	0.5876924486137171	null
AP5Z1	0.8408735431804691	0.8333650396519591	0.723539618197937	0.9803627974875179	0.596715990615165	0.832592297915826	0.38217901405091204	0.7293852174425199	0.46804871276479	0.45872202814761
APAF1	0.856834076566896	null	null	null	0.383990189712378	0.25053083247102803	0.440921331512238	0.9265768599943491	0.36939631182009497	null
APBA1	0.6978454093318461	0.1336904255688	null	0.8844091673531159	0.549631577944426	null	null	null	0.155741078210667	0.389338690016651
APBA2	0.930535425570845	0.1077897504081	0.8096057869682098	0.697659813443809	0.52660914666267	null	null	null	0.276988165244757	null
APBA3	null	null	0.6314660228727049	0.765415398474996	0.783949536130339	0.27019614150251103	null	null	0.82861409041779	null
APBB1	0.36820665971283706	0.10153496078267801	0.551114627977442	0.5772503201260961	0.0148305410817231	0.756163895652048	0.8352376422044889	0.615495094568911	0.63261255490403	0.231133353250574
APBB1IP	0.876096967008036	0.227286893762055	0.41010763204374	0.0821109166495402	0.172192820332832	null	0.5174543727012609	0.652281482544568	0.991927452170158	0.35657020886175295
APBB2	0.432330741855534	null	0.653559651282769	0.0110513666814936	0.22646353229381	0.43899769258921506	0.468553953289159	0.40686073266704	0.638999063547514	0.372168677856272
APBB3	0.27439464492682897	null	null	0.139956378910366	0.7074630137494029	0.679219878866822	0.731844958148322	0.028561490048712	0.570671443130755	null
APC	0.05420521957423	null	0.0745453754196636	0.203855278230848	0.350816206870761	0.164355081658358	0.0658088180795307	0.0267221170760887	0.805575671352697	0.36387962058516704
APC2	0.881523507096982	null	0.906330012819551	0.0283076169961917	0.006605147890578871	0.84052263416338	0.583008193887144	0.44459756147546703	0.414813886257279	0.594866069577536
APCDD1	0.770528696626887	0.20590684905736498	0.0205746841515875	0.8673271588980059	0.658209677983125	0.00106841855149065	0.0344354905596463	0.7926283953919241	0.131068813537143	0.29965022943621805
APCDD1L	0.442470622220419	0.274312294521309	null	0.508361996367926	0.8589400484631691	null	0.255227296928333	0.23780643745286398	0.907472662501114	0.25204768060381
APCS	0.32877522586175395	0.405667873066419	null	null	0.35218620671552203	0.590248880262835	0.0877483743415945	0.299793142862276	0.0657771268446385	0.180692570078337
APEH	0.490250132291934	null	0.21865273106960897	0.251807740366645	0.8156984098903249	null	0.24106890471214398	0.11789885339433501	0.8909969750808809	0.0732614960542631
APELA	0.992477600746375	0.345852832019678	0.9004293082836391	0.855595869916015	0.8651210557418101	null	0.9004293082836391	0.9395347225120542	null	0.8087683498905699
APEX1	0.937060734210452	null	null	0.5829465866390799	0.359479180537503	0.8508848356148091	0.8034392644213181	0.856348320786847	0.615122375369663	0.5628627415948629
APH1A	0.7738078191057941	null	null	null	null	null	0.7750761714052841	0.643326647155156	0.317604812413976	null
APH1B	0.35326247317120796	0.518632905244941	0.8164822003144071	0.109298253333709	0.247325419880874	null	0.8169529536560279	0.113239714318599	null	0.7508549919383269
API5	0.7793510069216949	null	0.135861118832867	0.757535126737835	0.0271486613981855	0.863148033833657	0.135861118832867	0.673345761834496	0.196379045917282	0.495638149179536
APIP	0.462703540941123	0.6206120823792521	0.7541670236119159	0.542143821433113	0.38949285868295797	0.25183176445269295	0.20740175648843803	0.0699403535741746	0.19435240310331603	null
APLF	0.40336558294003294	0.637282205090204	0.941914054693132	0.965737879143669	0.166123165340089	0.6089582645319301	0.8617817751650519	0.30917778025109494	0.253727728418466	0.774379723696187
APLNR	0.44928878727014604	0.976964958970484	0.0020489310137416	0.0155773772058759	0.9115147162164492	0.823383665300376	0.00218650645724583	0.00543605377336842	0.571616572680001	0.000838740582136621
APLP1	0.7861218613962041	0.596124527142491	0.7531731597981429	0.9515326456745171	0.19210636902512399	0.83357105082338	0.915524596778415	0.906259204136444	0.542195566896975	null
APLP2	0.7616091642005051	0.881464975666916	0.9074795436868499	0.9539142107106752	0.8413133551085791	0.7778703923650551	0.7471552431507241	0.902674420906879	0.912756431143995	0.568261236129529
APMAP	0.0429849895965368	0.6454409770646	0.200275973189077	0.360417827678622	0.555983365167418	0.9632550282012341	0.0953922980288299	0.357393309120916	0.00371723932622503	null
APOA1	null	0.7977628852911371	0.578777204439385	0.43033575538453295	0.334298889333416	null	0.508392316328379	0.83013764814771	0.0986364887445312	null
APOA2	0.428987134241591	0.843988320816908	null	0.9648620368406801	0.0304818809138914	0.887364105317124	0.325618114546464	0.487550934643799	0.382966938094881	0.942191755658583
APOA4	0.192842654973274	null	0.608121869695976	0.3652203383326121	0.77801058018196	0.865666950855058	0.700054274249686	0.22497659928225897	0.8018236698937391	0.0545396909393414
APOA5	0.494807256650512	0.5793998518432161	0.0966263985306062	0.8812949253918441	0.82165430316635	null	0.103364344494573	0.6241491788675141	0.111700041591241	0.800101272575449
APOB	0.23728059137706398	null	0.18296646751454	0.606284322848311	0.20248671077081098	0.35330769895882397	0.19229854491453802	0.34515785166430496	0.450669697933898	0.930836359415079
APOBEC1	0.589217774531101	0.6969502083491689	null	0.14591987207254098	0.16702863635074802	0.593692102447611	null	0.13942630705423098	null	0.154716472337672
APOBEC2	0.9839710444285709	null	0.18070816369281303	0.447901060653295	0.301700636723695	null	null	0.20395835234623302	0.000937052218503709	null
APOBEC3A	0.33773097570749	null	0.752848618199043	0.8493855296563431	0.7407659845530491	null	0.690786725403129	0.998014228672821	0.372937053269529	0.9696400388299158
APOBEC3B	null	null	0.528859513680383	0.626169620049356	0.882180425154105	null	null	0.16854293046960997	0.369285896132681	null
APOBEC3C	0.758575197687027	null	0.0010111389265118301	0.14786520498632402	0.803550445425425	null	0.00116902083519455	0.0141078183740819	0.022387715223517003	0.38835295983386897
APOBEC3D	0.177825310573662	0.29578701917491806	0.16779333324554802	0.41879423401991905	0.8773024778409391	0.43500014035796003	null	0.904975097017698	0.333790037671656	null
APOBEC3F	0.6790256903235871	0.639576233826425	0.599939778246131	0.0115009835016811	0.19010896576331898	0.649996247864865	0.43626142113538796	0.0385073031037058	0.9461517712660308	0.743397914715707
APOBEC3G	0.6055341994993809	0.7956962906927719	0.8819180145870699	0.654860427690276	0.621052850985934	0.56119063863423	0.700491834558728	0.8047321521035179	0.0793644272633798	0.622032262761388
APOBEC3H	0.11961401245235	0.970470173913207	0.541975538930653	0.7948771368295259	0.19984983017823302	null	0.541975538930653	0.5089160559888459	null	0.5554008262793871
APOBEC4	0.0410769741123997	null	0.0723585591943361	0.0572743673118645	0.0438771654173409	null	0.0428535473593239	0.0421693527336747	0.040039489864643	null
APOBR	0.512056882096187	0.0256623492469963	0.777085610541476	0.871996742016185	0.45377728133591705	0.112627456019183	0.34745211429616896	0.867511082479456	0.211230606130765	null
APOC1	0.20630258756743397	0.789661552397155	null	null	0.70372387566166	null	0.609886663671177	0.7830559009674771	0.8178804960358621	null
APOC2	0.839450681435307	0.8288438772836609	0.8442147936637842	0.985638444448001	0.6938534831489139	null	0.794865070628638	0.77311100898193	null	null
APOC3	0.1337060043777	0.0196929250241482	null	null	null	0.0603648126359702	0.8667177369943729	0.17808338678861302	0.7311297374053009	0.165638603244845
APOC4	0.9772200964284059	null	0.998890781475494	0.773119414422487	0.6247895503037622	null	0.9975724429617651	0.932162369667847	null	0.6410053150146999
APOC4-APOC2	0.945407630146076	0.8288438772836609	null	0.115075540246289	0.769790504280095	null	null	null	null	0.6410053150146999
APOD	0.624136792834267	0.0507106951382008	0.22245341507810498	0.256210985575493	0.47202829407904207	0.42619549232763104	0.22245341507810498	0.34535915086311697	0.7959704548287	0.252892095314047
APOE	0.271943868021564	null	0.442137333241481	0.7968254784805571	0.547707283278402	0.6047016887457889	0.6043698691867471	0.72016480804412	0.9769928869670871	0.830147642992785
APOF	0.14712634076894798	null	null	0.127986988618655	0.26286341424904197	null	null	0.165346837458364	0.582923700948386	0.490254671863176
APOH	0.518764788923302	0.363611521748602	0.375919338606883	0.8113002686252591	0.541984226205667	null	null	0.478024539236557	0.8152569573385992	0.6392789584387449
APOL1	0.890575412909025	0.42729462746279095	0.592767885082312	0.8324379724433572	0.314908646195856	0.580535734239478	0.592767885082312	0.9129942125196769	0.243096909215175	0.8540441652779309
APOL2	0.0803544523056198	0.00945855813272622	0.632548136567161	0.201398186449881	0.0209096025316768	0.716772035149004	0.632548136567161	0.18706069273885398	0.157441385542547	0.171650705257668
APOL3	0.0019613485316317698	null	0.5082643428783189	0.00138643011135864	0.474135134142973	null	0.155912196821126	0.104226507334846	0.309231205699575	0.0593060347925339
APOL4	0.0103756473265475	0.0121493854964729	0.8077643092586378	0.16021028725571998	0.69299787196813	null	0.689644226539091	0.0776714353133512	0.7573609500320161	0.059890989576324
APOL5	0.798246785492866	0.36988893185508603	null	null	0.332598055533085	null	null	null	0.8617868047373229	null
APOL6	0.691626543300582	0.678178753094821	0.539654611176572	0.816416730418831	0.18163662707582298	null	0.463087072513748	0.618179696746405	0.12283909827439801	0.56470270016479
APOLD1	0.2338470169859	0.295136190648727	0.7747980667808659	0.6474851245915649	0.321270894260062	0.36745206187459	0.5821148277347379	0.226279279741838	0.082086631229118	0.422902188231761
APOM	0.0604332335403484	null	null	null	0.551392902730526	null	null	null	0.273574720489354	null
APOPT1	0.6765976305235321	null	0.9319845939444509	0.938049459216555	0.6106751254298559	null	0.382254543977452	0.382254543977452	0.295807924950678	null
APP	0.9011690873678059	0.7690876755897379	0.531089870283432	0.40920775263941794	0.621390762205165	0.494748692262323	null	null	0.211782130871621	null
APPBP2	0.904253574445246	0.660603817353537	0.32911406240090196	0.465493592125244	0.5906592773728679	null	0.289484903538222	0.251380343478178	0.14949517228450598	0.271514265568244
APPL1	0.508245096855216	null	0.514334764997384	0.40086967279084706	0.180131040159178	null	0.618409189136138	0.11847278296590802	0.626350312090459	0.27721799084002197
APPL2	0.0559832452426009	0.528637041613406	0.0551927500806423	0.482479561767589	0.8434771100745341	0.820585341897408	0.10500745583479401	0.17456447738496697	0.748155247113263	0.7520154597326559
APRT	0.0797687223809755	0.220923662802657	0.29400040096164304	0.482528527510436	0.10393074427938498	0.0759693355407451	0.29400040096164304	0.34897891776651696	0.5730987227727979	0.240765798834837
APTX	0.773855632620438	0.999275630868385	0.9729534488927231	0.9953755289624971	0.940954817389729	0.9669093541193001	0.785180425021649	0.862138193545841	0.6550119785986971	0.8906612083284742
AQP1	0.8209853069288829	0.21221996253321398	0.748297248157395	0.6073070476868879	0.8453555760124231	0.47248092417224297	null	0.13393013222084302	0.31895203314038395	null
AQP10	0.377920346193205	null	null	0.7271583048849921	0.157402390104999	0.40391820861595296	0.797566826066085	0.35411285771284295	0.0712651949526841	0.0688799192829193
AQP11	0.508901436997625	null	0.86495291193549	0.723680412921549	0.8029548769215791	0.480537776481387	0.844345726543702	0.6926904489304699	0.22036340201429397	null
AQP12A	0.630986582519776	0.892892593885126	0.35237828365878404	null	0.45762602750093795	null	0.7935945532702579	0.54142910694357	0.326906568668067	0.304249423261617
AQP12B	null	0.352149005826758	null	0.16610931998947698	0.21767725369800697	null	0.579916913333665	0.16789640029679198	0.12956974094058699	0.133373947582695
AQP2	null	null	0.35756635792404495	0.360453885077146	0.618840280901447	0.244421751799236	0.995860155580761	0.4842115611818089	0.877654020555975	0.256639186563443
AQP3	0.202073722733231	0.435403099555284	0.38491441616892397	0.44435698333732104	0.160175795184992	0.0843002501794774	0.178733274068483	0.434660084894688	0.5927694707366121	0.261630504907011
AQP4	null	null	0.741766984555389	0.733105322963605	0.7605819186484181	0.18298102582079398	0.590461750368646	0.72937469041529	0.0768433782118377	null
AQP5	0.758595200254653	0.32968126899565503	0.0738460193556054	0.38715993574113794	0.772582786488509	0.805023197344223	0.615471156220852	0.308909555227977	0.711283497789527	null
AQP6	0.0406698880579166	null	null	0.9972546445954591	0.170301530834748	0.8314066047328709	null	0.838919568718191	0.886906568597835	0.413083290916216
AQP7	0.319137220387774	0.624493822356701	null	0.5362535071870229	0.10519864749339901	0.435576417190855	null	0.6034903701197671	0.132111499612498	null
AQP8	0.0008847292134630539	0.981797117775944	0.00408439394398918	0.35050145642952	0.11395083653701499	0.34583783791420697	0.00408439394398918	0.375332461578628	0.068259370306573	0.4241999494011
AQP9	0.5653129676502071	null	0.704701512445876	0.525791940570995	0.0841634888353529	0.0427577268968359	0.62208386368196	0.617849813598042	0.0923574922453807	null
AQR	0.165588694740914	0.46752193840461104	0.411019738980605	0.58701301289442	0.10568146469011201	0.27311769644462697	0.411019738980605	0.562013770258976	0.7826511646810451	0.627333642530338
ARAP1	0.5872685987716241	null	0.923433705596021	0.6192121823397011	0.0571484675135479	0.826892766979665	0.378710055617774	0.33097492507346504	0.562926110965873	null
ARAP2	0.654595797293157	0.986961321484423	0.505187836761309	0.258509099683816	0.9436796666103778	0.39780781492060296	0.45559617806399205	0.617972897214698	0.11770861614441301	null
ARAP3	0.686069209354657	0.9628284747695509	0.00131619854483334	0.321223202573178	0.7467444978797599	0.690571071881772	0.16051085611210902	0.232741419740466	0.899308676695157	0.222303335586309
ARC	0.8933046127829569	0.470156425478168	0.24460649745673999	0.4581919470816839	0.540622186174301	null	0.48503063244821504	0.715710901201028	0.832843840271483	0.191067125058413
ARCN1	0.8783306587240679	0.975672567396901	null	null	0.530160990429774	null	0.7902941808583729	0.9287698573365699	0.9893958437198059	null
AREG	0.54679057977055	0.224252130034793	0.851843331862272	0.46265346498925797	0.0322418034390213	null	0.7076471513123791	0.5537798849064829	0.775442905722653	0.291709447081162
AREL1	0.5408100581604279	0.21014693609455998	null	0.127054817141094	0.946668511556945	0.7088549043895569	0.30663894639567496	0.6742048779545319	0.350149593232968	null
ARF1	0.18087071906308602	0.285082138509465	0.0743323182516806	0.18750320456040098	null	null	0.35438522772460995	0.374101656390194	0.7044678172494009	0.512478083934293
ARF3	0.23823736955267102	null	0.981141751456748	0.8293860062637359	0.6549443798541129	null	0.45207307613290004	0.0361680544965345	0.867651448422073	0.7828463474966191
ARF4	0.5974427234410931	0.516134122833822	0.439218221226508	0.255293307252368	null	null	0.439218221226508	0.212523598252713	null	null
ARF5	0.158280237605809	0.502501013934325	null	null	0.615671284466468	null	0.286619834754969	0.12380384675919899	0.8130005924366701	0.9373414731503191
ARF6	0.487983569076546	0.33010786364993705	0.42432629787449	0.27857736657439197	0.155952976341291	null	0.42448917435000705	0.411150052326969	0.858028343418355	0.31012675107015397
ARFGAP1	0.716697182768234	0.873960628267021	null	null	0.2412857570214	0.12186853126479101	0.50083641516126	0.845222887357301	0.8578803650259771	0.0028521964071548398
ARFGAP2	0.378528749895031	null	0.7719747278858391	0.805778699760134	0.257537812643015	null	0.727779771403019	0.858840693336473	0.7931429352482021	null
ARFGAP3	0.290722291117263	0.42527432885236405	0.253563510373331	0.17997968874238698	0.42129608237298494	null	null	null	0.317637198416891	null
ARFGEF1	0.8997578690220791	null	null	null	0.04254016053847	null	0.409958664000091	0.122897417672368	0.0226177751507282	0.413845269876924
ARFGEF2	0.0307454021232052	0.422967770558073	0.30874284170327304	0.027054257668047	0.10964451363848599	0.0527255188478177	0.26749958173905203	0.0332534970768196	0.0978123611163022	0.111251874065106
ARFGEF3	0.0620999242200195	0.7930299530448071	0.0381884910310252	0.0245684887389157	0.923371410217385	null	0.0458026665167692	0.0155200286278636	0.8245891381654009	0.00994424201904265
ARFIP1	0.487468934965003	0.8796022855828058	0.224158777353434	0.100568208938566	0.289985474187146	0.34417616004776896	0.8692693887192791	0.45827520830806606	0.000249210259056998	null
ARFIP2	0.7452321141295559	null	null	null	0.00045694885620162196	1.25400142270138e-07	0.495588293298665	0.274214662201673	0.0247453702697124	null
ARFRP1	0.618078720797149	null	0.977958006148738	0.9822781326420219	0.81634866010388	0.8980053339978249	0.5662439281145201	0.776089075158006	0.5859448741837441	null
ARG1	0.403218347613824	null	0.32117045308517894	0.34447874193607503	0.827976861669328	0.762329185837177	null	null	0.0104816340024215	0.0278170368229803
ARG2	0.9039405516374419	null	0.5049158233148161	0.826370666717453	0.48237811864016494	0.28687098764005103	0.444938823847014	0.9770085924689821	0.9281368447920649	0.849531516816445
ARGFX	0.83959926912184	0.250925419726258	null	null	0.243922972613149	0.8464691606355609	null	0.42846963504301705	0.360447169475064	0.902848392639877
ARGLU1	0.506171905208864	0.6885062542893622	0.317236740406496	0.418365684886775	0.9521123758541691	null	0.33974788220475005	0.27764121163449795	0.440333770532799	0.28582391063493395
ARHGAP1	0.0903783016109934	0.796725136304415	0.0453008742281369	0.0923110528958729	0.148437619234261	0.929104873556852	0.7419170357808299	0.335762124325322	0.822044046993016	0.7419170357808299
ARHGAP10	0.333157071070718	0.740018912797518	0.32123003166077	0.227380022343352	0.0671493210982064	null	0.818598946068317	0.45302857375475103	0.821845869470182	0.3846671706744099
ARHGAP11A	0.869972271433596	null	null	null	0.58872466426893	0.7374334373033091	0.751813827835116	0.76128738413339	0.627719416431144	null
ARHGAP11B	null	null	0.413555779101049	0.344304616965432	0.5994422350483211	null	null	null	0.37337289565722703	0.665984286688183
ARHGAP12	0.467011227090486	0.32341983134350893	0.159078010578265	0.11153970837102599	0.0322213880067809	0.5291164462122391	0.077368612769084	0.117481763143369	0.360549163667759	0.0337886642127665
ARHGAP15	0.0126568769434974	null	0.582252763547924	0.827041795550967	0.34950411552864796	0.477396352782409	0.5978234771127591	0.395864532186933	0.028215913323308996	0.538974762239043
ARHGAP17	0.20639460599811602	0.31214589616890004	0.423523911601281	0.236883037655258	0.6325476220210289	0.486587252877135	0.437599410419967	0.8536643490568221	0.9957244668846841	0.485866722369873
ARHGAP18	0.9509494587997042	null	0.407028663788839	0.9429589079868591	0.15487725878059	0.8080345354027851	0.9017013377988079	0.47962854650266207	0.9538946601794951	0.7883096919339121
ARHGAP19	0.335528026056597	null	null	0.503766709588278	0.7888213476614341	null	0.656158671296055	0.7563926042598359	0.4273920419234529	0.5047339525639739
ARHGAP19-SLIT1	0.5396946822565171	null	null	null	0.825585649197218	0.64514593684497	null	null	0.42776778987171704	0.47985763730790293
ARHGAP20	0.974690554868511	0.0530001166534128	0.947681368984759	0.996216957768032	0.937565182687288	null	0.9497442929774721	0.9912407082093381	0.724702849190927	0.882935177484269
ARHGAP21	0.0298536919260182	0.0182480258665336	0.0645784262603343	0.0301299909529888	0.775436175171202	0.3477596096479891	0.0616490559478033	0.0407114854871454	0.0898188607677788	0.10930371201677698
ARHGAP22	0.9423460637260981	null	0.207821458408156	0.7171378851336471	0.6686937097384841	0.46255577633079603	0.282574298518536	0.823545330354394	0.317579903814516	0.705951740273168
ARHGAP23	0.5924935897687961	0.931339382524222	0.8466253956664692	0.500820760364762	0.968502204937754	null	null	null	0.997519299424407	0.7784627931907611
ARHGAP24	0.131758119946435	null	0.44047333342586703	0.10943983741309499	0.7551705412719729	0.703147764969133	0.5409903444480879	0.6445873286083941	0.8523151079660359	0.724184707489138
ARHGAP25	0.302605905541402	null	0.317650612983293	0.290361453189209	0.942478301295646	null	null	0.9529988266178979	0.8558298658706959	0.525565473157622
ARHGAP26	0.715077193914374	0.904909979205708	0.65139848203303	0.183123137285547	0.500763084597563	0.957582074625784	0.495766831317948	0.34057081757960106	0.181228870949708	0.793312278293356
ARHGAP27	0.337129176296545	0.438797909959432	0.401661078152697	0.600425334671546	0.398912217157697	0.23187298003226803	null	null	0.661412072758559	0.151762416616391
ARHGAP28	0.398969264477484	0.538979018407537	0.0855568080008935	0.613218508665593	0.30427726463092103	0.028732854750156002	0.218029363912347	0.676894384498201	0.181427798778755	null
ARHGAP29	0.398842476135529	0.766209875832723	0.273125018708878	0.9893370437405821	0.295176835861022	0.8122901419899531	0.7725957234923829	0.8327040808275241	0.9717154416292909	null
ARHGAP30	0.820673521166266	null	0.219439177970269	0.48707226793884495	0.787402548701047	null	0.22255928433832395	0.782649031830818	0.0821849193593227	null
ARHGAP31	0.104820719661687	0.205148866470788	0.623719466391996	0.0131971497878931	0.570740109071596	null	0.36082646221692205	0.503000799086374	0.7412885617635359	0.0484579255731086
ARHGAP32	0.197247917785112	0.475812413989603	0.818789180753417	0.447940069469368	0.8237282110219191	null	0.706227747431023	0.105547545520338	0.532364951940402	0.604405653117305
ARHGAP33	0.7990674684147729	0.0169762626067633	0.970036160241777	0.827522898484076	0.9414822741368921	null	0.907443589478459	0.805057537161782	0.19603163931834103	0.436379412478704
ARHGAP35	0.9852772967718759	0.36687165387664206	0.777150850038881	0.699059063864218	0.568050048288738	null	null	0.38342930737760206	0.190325086909142	0.7301223338670291
ARHGAP39	0.702168656766906	null	null	null	0.789226695867313	0.81144026271255	0.237960397909314	0.554611343503481	0.37970361783125395	0.7094374469888308
ARHGAP40	0.551982919073801	0.0101039078811044	0.00031385001372275	0.0636849697300744	0.469875712917803	0.8486802941519229	0.46714265829346596	0.48091176688497794	0.44006802380369	0.7436273453830909
ARHGAP42	0.17369691633348902	0.0588506713202601	null	0.31989264218151303	0.257543673593659	null	null	0.6338829236570099	0.8424061707275671	null
ARHGAP44	0.901616498252054	null	0.389630575799332	0.11663358638697001	0.7769319414082819	null	null	0.29147673921857503	0.97062423923844	null
ARHGAP45	null	null	0.19698793665180198	0.518964248816141	0.154263449150615	0.0767292200772143	null	null	0.404532596709713	null
ARHGAP5	0.593810716871152	0.544555527567363	0.896534910951368	0.44660409529607104	0.0988865927648451	0.0760045108026042	0.478534068186206	0.24233279728433102	0.18124927529333	null
ARHGAP8	0.33465297327724897	0.455377898403861	0.6943540520456551	0.19335005994061702	0.963817196084932	0.741360360915312	0.238998532372309	0.321307827493281	0.573314661549255	null
ARHGAP9	0.912276393734197	null	0.015021172528995999	0.8117433373386259	0.28118876824124894	0.220586583431536	0.18728454432248998	0.9723638640723391	0.92896812364257	null
ARHGDIA	0.522757652362469	null	null	null	0.294279661376011	0.17135294194259099	0.481730216463177	0.79665599691301	0.0671670439904533	0.7648423840836179
ARHGDIB	0.777688637027492	0.16305784493861802	0.243836558342918	0.20126549054176399	0.0376702386747219	null	0.9553909607837849	0.229095397642555	0.984026083009272	0.31177769661207394
ARHGDIG	0.868823072761481	null	0.158230088026578	0.443891930210255	0.6787276395508639	0.310447083299099	0.9960383724946199	0.0859725467325656	0.6986431870655601	null
ARHGEF1	0.5028524471058279	0.0620729666864799	0.702996442305896	0.35421524719810704	0.5476138468091699	null	0.439389485569589	0.0593478003411594	0.42339731635193295	0.0995187522612321
ARHGEF10	0.740541467710313	null	0.95512653257589	0.9800579651375679	0.118903275093964	0.850340250375397	null	null	0.579205936671997	null
ARHGEF10L	0.6776275322213431	0.0516371593848397	0.0113101118662936	0.119850956967495	0.0344366343579263	0.753466682431601	0.7198168689153922	0.11409892123052802	0.486540820537475	0.9207881089176441
ARHGEF11	0.48417240083802904	0.29964807995282394	0.8531773863868628	0.873915829309606	0.0370524764051352	0.557992338209419	0.9876920365332329	0.631978735560115	0.0247111968054957	0.6597260118136979
ARHGEF12	0.420457418523553	0.29798682432865004	0.270625626822592	0.551035351534786	0.9970536497050769	0.6491399534490451	0.293758412465257	0.171942224622534	0.634940360232496	0.0525769906092798
ARHGEF15	0.28916374261345895	0.219585980183875	null	0.609851729475029	0.828215017300328	null	0.0756762170972864	0.657599556602204	0.7757492540655581	0.8619214013119251
ARHGEF16	0.392959628744353	0.23631441017568902	0.9896490801945479	0.35787581080548203	0.241941129073103	0.753900741986351	0.991200253951305	0.437657515451572	0.30321376008616197	0.964597299889515
ARHGEF17	0.719177513032728	0.0339580489190439	0.276542273888565	0.620527314082985	0.521775103455064	0.500527278974642	0.0307419598955898	0.312454383037601	0.31038784263388397	null
ARHGEF18	0.373959538925274	0.8630730089442401	0.975515328404062	0.8021002664682092	0.63932938716072	0.127363888494019	0.398347433365046	0.398347433365046	0.9139259851870629	null
ARHGEF19	0.17717335680425897	null	0.27520898202573196	0.38512375526900394	0.213001670519047	0.300509579395546	0.9685197984893821	0.9282476348046971	0.391863160580064	0.8497629367409741
ARHGEF2	0.7324705236122991	0.546032860882197	0.39543270169740796	0.889965308871205	0.498396685374979	null	0.655714000455921	0.7378084877466858	0.462003531824305	null
ARHGEF25	0.0637445760524546	null	0.41587357021968896	0.22563093406453402	0.416443516522834	null	0.37090923141369103	0.0695630868158308	0.325489856345406	null
ARHGEF26	0.6107173504017729	0.39105295342127705	0.238423704280171	0.491623866628222	0.7964341929576101	0.7473885581243871	0.238423704280171	0.17163758047178498	0.636683221930631	null
ARHGEF28	0.371077211179474	0.864518375062007	0.169561423928365	0.0007783771056080191	0.985536399973498	0.338516985223072	0.18019495196339302	0.0565774838634887	0.299627811867867	0.0162299545909794
ARHGEF3	0.8162609930183101	0.863793000159885	0.36535458447908	0.871734897372614	0.48245758041540004	null	0.5076592660228	0.957562998090885	0.43087737533876896	null
ARHGEF33	0.36620871763182594	0.22417966228257197	null	0.5262683853760479	0.8153838481579571	null	0.734463949368198	0.99515377400655	0.508591947169638	null
ARHGEF35	null	null	null	0.0612612613633052	null	null	null	null	null	null
ARHGEF37	0.9450490343737009	0.783547672641982	0.371455830673197	0.636454614911051	0.513615896426868	0.534695359080854	0.00154675407168514	0.43139030188767796	0.8102764688381361	0.0015591483178008
ARHGEF38	0.45334674647944895	0.747853258215307	0.379707538612048	0.14382541290476902	0.237827298820179	0.8922020396813509	0.29065256957894897	0.28504963741707695	0.0280067448203775	0.367169462527938
ARHGEF39	0.13984075486862102	null	0.143369369706742	0.190877702440532	0.100030117810496	0.5390159804904311	0.30866782487033395	0.15619540190991502	0.0968362770985451	null
ARHGEF4	0.394975217988486	0.6542175222329351	0.6071875960275029	0.772961069946756	0.301318214294755	0.742176202939996	0.0684102750851754	0.299731482614777	0.9569141988107671	null
ARHGEF40	0.9054011435029959	null	0.23829059578111803	0.24968130552393697	0.9179069608270591	null	0.692381436553977	0.815278643513958	0.239274420467779	null
ARHGEF5	0.22930980840137802	0.930075491147105	null	null	0.77180056294209	null	null	null	0.344428711022164	null
ARHGEF7	0.651305907376856	0.701001133457507	0.14155828185900002	0.992743420830191	0.238927954920368	0.150817472005072	0.959788728302382	0.945201196002299	0.8621668798954409	null
ARID1A	0.12998784123101	0.36852395494699897	0.749444008136516	0.775425412290802	0.633324355385391	null	0.731585176654955	0.468380512309145	0.611070068439603	null
ARID1B	0.43038196219011704	0.20822349172923896	0.773237384045091	0.0893931434639161	0.357094426640765	0.4272537214615221	0.943228736358801	0.25328579363442	0.9865957491652959	0.9766259212353
ARID2	0.10007890485355199	0.16869190518728502	0.440199829360909	0.5672145871552471	0.8361756359354979	0.37092810475497295	0.3908064644337779	0.346233380862636	0.8883375433877779	0.365172295197877
ARID3A	0.37160719961989996	0.0569801425193781	0.20186876882763502	0.5622164756134871	0.6402001073827029	null	0.232217811851649	0.777080955065754	0.8559552264783029	0.448275336458335
ARID3B	0.463229054814025	0.8773228602039771	0.46099834396284706	0.888971010332842	0.34645298675819897	null	0.455038591941013	0.925491736514016	0.379832350974805	0.588783093053307
ARID3C	null	null	0.8231175612095558	0.30243450709196507	0.563010536643782	null	0.8231175612095558	0.327917557850195	0.9365898084937709	0.818639392227917
ARID4A	0.217927007494498	null	null	null	0.5728712115101761	0.46888354623399897	0.571804664725646	0.22179283542682	0.915379819599506	0.44872137827619607
ARID4B	0.7832995333666679	0.20526658054510102	0.500157690022553	0.207673665911232	0.0143446105100717	0.530993646970306	0.386332308969182	0.257582670254988	0.142427761037649	null
ARID5A	0.95381762516517	0.7641833602461191	0.906740354045265	0.5943562503697499	0.415500268958285	0.6760600694135172	0.969977729890598	0.792335130576759	0.9995808947323009	0.37222096763699897
ARID5B	0.0363289014758541	0.306388531427645	0.9334908777925609	0.897055462491237	0.510643690035725	null	0.435508101118684	0.7647947984940329	0.8640809060225859	0.39582621949406
ARIH1	0.899218195032941	0.335883428218671	0.5758060458182851	0.516261252118558	0.577987685206047	null	0.7571626441325409	0.7703343161561801	0.167251376770906	null
ARIH2	0.655512061163463	null	0.34368964286306397	0.325944644692438	0.29281648130035304	0.8851587268441121	null	0.7349944442233101	0.9759953872072621	null
ARIH2OS	0.321522798078947	0.893119596841987	null	null	0.25096890549469103	null	0.319927866115596	0.36419021996116996	0.8764526051082858	null
ARL1	0.49658380694482496	0.462966190199676	0.22006653336332802	0.722931910840126	0.513897352496325	null	0.22006653336332802	0.435984768263471	null	null
ARL10	0.583388651652077	null	0.23473618583660397	0.586752171225018	0.404933712840498	0.984148979983259	0.7353575141013481	0.9690823980771591	0.7994113788562	0.12925217370667902
ARL11	0.298900422321347	0.573149592720183	0.9907001951693479	0.536577123165579	0.818529889581044	0.371369659789067	0.9907001951693479	0.5553701582863149	0.3815752072128771	0.346994441551836
ARL13B	0.11755649703952302	0.12443274659457	0.43247999251158503	0.5375721207822199	0.41716174666219	0.283287296762357	0.42545862404984003	0.49944794390309705	0.23728885678705103	null
ARL14	0.7813653439795071	0.61832975534459	null	0.41324559077619105	0.28937234712682003	null	null	0.646357741410037	0.587826038332266	0.206789130163673
ARL14EP	0.0187204311363949	0.9186940857796171	0.957619191722994	0.884508089093967	0.257452308497714	null	0.931614664128644	0.8892355438878159	0.8167244649125871	0.701512608505781
ARL14EPL	0.949864854051662	0.966196194753669	0.560664045384588	0.877609361139279	0.9580938069597859	null	0.560664045384588	0.554605317043362	0.0457747248749604	0.925849823308957
ARL15	0.429088854937947	0.248607288084713	0.382004733840419	0.319915529697982	0.198879743220311	null	0.5877066258731639	0.389468041591089	null	0.24638450975862697
ARL16	0.517017114572138	0.633737934228375	0.337437622965365	0.757336240433862	0.0610340218943276	0.19228528624156305	0.24716582577498802	0.40034800378095703	0.5707082173184971	null
ARL17A	0.25256161202203	null	null	null	0.49157513291266797	null	null	null	0.920794762719732	0.625947679599551
ARL17B	0.31201988412264	0.925352502525986	null	null	null	null	null	null	null	null
ARL2	0.09141164941869	null	0.4715575974991211	0.32832214231447	0.7683765002852769	0.47415750324046796	0.6443252278687621	0.5261174586226439	0.0389094252897945	0.6619500486017571
ARL2-SNX15	0.7440406566692191	null	null	null	0.94339633129703	0.7451320808268701	null	null	0.0440541378638473	0.769633249923889
ARL2BP	0.808396755656749	null	0.9624318602996859	0.9880841710164309	0.365294255073003	null	0.9624318602996859	0.9622434954609541	null	0.58486581247045
ARL3	0.6988337917906441	0.7248331779411671	0.632468788182171	0.574515763046017	0.103462080117549	null	0.758820859703368	0.48970112825153	null	0.579805806273336
ARL4A	0.997354289922666	0.892695576027703	0.9597863180379459	0.9486330156770941	null	null	0.9656829508110009	0.9671233314550971	0.41717875310996294	0.785765641682479
ARL4C	0.651924383494035	0.253336589534038	0.48128017293032793	0.624612312063957	null	null	0.12634366994037	0.0117114050113443	0.367794920027878	0.9346619521889441
ARL4D	0.606488128300719	0.9597960755281619	0.714665188660937	0.706124688865975	0.9359004201237829	null	0.714665188660937	0.9015696379067671	0.0567622555545053	0.948431096927879
ARL5A	0.0380976456194027	0.6285610221200699	0.54024435697544	0.23415571014002398	0.7373202817964859	null	null	0.8182019740832099	0.7589645853452541	null
ARL5B	0.7373211452347108	0.8990594412976509	0.9181242154115731	0.5924444807536129	0.397108541828335	null	0.7335812506234859	0.157404070824708	0.31511487283038503	0.9561871946938929
ARL5C	0.39209990625209296	0.850844287677318	0.337589064388384	0.736981204757975	0.5309130808925681	null	0.404795439603735	0.9225518103262809	0.43730505648772905	null
ARL6	0.0714426635476941	null	0.499547104436784	0.7811080656529759	0.3780752311635271	null	0.55582620585275	0.911959380205232	null	0.228926497859802
ARL6IP1	0.362347806579016	null	0.544747767438747	0.0371332806666069	null	null	0.42892987173415104	0.147047838712952	null	0.8621782948617092
ARL6IP4	null	0.418207136810524	0.0681435273987285	0.252553934229564	0.8722221880209449	null	0.29931497903791604	0.269058044299407	7.03898040854689e-06	null
ARL6IP5	0.176383366540828	0.7909394276393391	0.279188376277495	0.27212640173035896	0.673742222827486	0.16363351524764402	0.22263550458713602	0.35332033751108705	0.301568953224231	0.612787157075603
ARL6IP6	0.55096040342097	0.5431343354873429	0.376100594876182	0.64514588277212	0.08410401989527799	null	0.14846637002904198	0.243124178040687	0.7924177325350601	null
ARL8A	0.0993113113527226	null	0.873980110253087	0.9450040923413159	0.8538212721064972	null	0.9607154573620291	0.795024649925141	0.304994617487442	0.9011753400407571
ARL8B	0.456567945269823	null	0.114672871535234	0.18405607280887	0.946867695294798	null	0.158173843834659	0.202082131470205	0.8901249860954119	0.610726967874631
ARL9	0.7800911395938059	0.101181347970505	0.8008149270043621	0.9605003491731179	0.9940106594414579	null	0.8539701650491279	0.9859134436664309	0.832828103928473	0.544729838673036
ARMC1	0.675337562007398	0.929482861707097	0.7866314490978711	0.524094296550787	0.97582678384436	null	0.7866314490978711	0.0655088080963864	0.19184625558598	0.514190107220178
ARMC10	0.48452947236245	null	0.48922288161348104	0.230882815779678	0.0144247297138694	0.698252773619304	0.4186164929822221	0.32806701720007897	0.531517077711797	0.47028211557490707
ARMC12	0.823026659914689	0.5536973996152329	null	null	0.33398380692630897	0.6433485076212271	0.755464170892468	0.702720023579068	0.6880085416833269	null
ARMC2	0.371044499362927	0.105630083783275	0.310831978885758	0.0863562116816212	0.0822287641374075	null	0.21981416769201603	0.242560751269525	0.0842158736902721	0.850010799345261
ARMC3	0.00428741941621991	null	0.224394373219275	0.757963605434505	0.344295415759985	0.7987718180214921	0.12893003581026	0.24104453608604104	0.506220970847998	0.117532988994032
ARMC4	0.109696737600407	0.42846870421328603	0.0875308289102604	0.35505347216279903	0.709194834670606	0.699499225359928	0.0389169579907744	0.552188197820045	0.135399379972058	0.23613055471096103
ARMC5	0.00156418570379779	0.476769843098651	0.521975414444651	0.606719514947417	0.5991976592970861	0.19536557832552898	0.386256127001122	0.494729554162155	0.16242494481579903	null
ARMC6	0.8920580492712851	0.10538979651244999	0.6295158503877061	0.67242995080973	0.0123408787785153	null	0.763334111196665	0.7856762902348141	0.7566563519780171	null
ARMC7	0.179979253168955	null	0.0891670362380317	0.0527891461280904	0.134065544203888	null	0.0904844293258107	0.0947639123293995	0.091209275096894	0.0936222481258412
ARMC8	0.0284910129869878	null	0.00116025881739112	0.0267729025798557	0.165940085688309	null	5.324946235807371e-05	0.0239058286784031	0.252330578790185	0.153983632357904
ARMC9	0.32865601241393	0.0501646563900664	0.5482973703515421	0.493831090013326	0.94969401210473	0.446221619318935	0.499650281877921	0.0764159512418807	0.0857851383552009	0.8368392432554421
ARMH1	0.215979307402853	0.8075952258599359	null	null	0.8293571782278959	0.152307663235081	0.5639420491884101	0.7120595794986371	0.598839019371668	0.345412900113509
ARMH2	0.11292288412243301	0.407932735438819	null	null	0.30707363091041995	null	null	null	0.559526641587677	null
ARMH3	0.91391172861831	0.18008236975441003	null	null	0.6419902515804731	0.7587633898031729	0.49820143984009996	0.541790695786776	0.600681477004985	0.821998550753427
ARMH4	0.492009956108421	0.6424445758756779	null	null	0.648944531655605	0.17416511691920702	null	null	0.21231720055338602	0.13391089561693
ARMS2	null	null	0.8217743637656278	0.8044195836010779	null	null	null	0.787486668663779	0.8662907269052661	null
ARMT1	0.914109185352485	0.532437735763467	null	0.74299812868267	0.0364357525851933	null	0.6974729701070429	0.753338463145676	0.0061380326213214	0.07627470165775099
ARNT	0.17613523074910997	0.0819858214073834	0.6328874200245389	0.00221094023373447	0.0255377827239284	0.545763336596286	0.6013370680729039	0.127817300912456	0.11927617342608199	0.0017656684967593
ARNT2	0.245378940966352	0.7446438298590091	0.28160944241753305	0.148612525298884	0.524564370793442	0.0143413846577143	0.013887080769162	0.11853582547027199	0.17480522962300402	0.7014718108933
ARNTL	0.429345341590787	0.589669285292718	0.982348634185744	0.538695645920991	0.290732309381248	null	0.736432853180097	0.871646243366067	0.472722540552324	0.43914330247792294
ARNTL2	0.524107140699934	null	0.549564640212173	0.10324477561426598	0.530494356146406	0.8246360814154521	0.45127401519819393	0.22184832422820103	0.101638899526979	0.17622931077088602
ARPC1A	0.7410393127272071	null	0.21403474393715602	0.321400580310318	0.42548656950986696	null	null	null	0.395301780673469	0.45370291284626796
ARPC1B	0.142996853189843	null	0.239733171796628	0.13866292358321303	0.0701408995881205	null	null	null	0.463582242697037	null
ARPC2	0.7736625995624841	null	0.981367465953225	0.793183694020831	0.6829531963729181	0.9967557477714131	0.959835453104662	0.934165268264634	0.565097499117155	0.9556863833726991
ARPC3	0.4580901176459079	null	0.514007624064112	0.5669784296993411	0.308109792891195	null	0.471309137519286	0.691233191930516	0.6163270808379949	0.409204577206086
ARPC4	0.96181396893353	null	null	null	0.0609827359558897	null	0.753160738950136	0.664685870780707	null	null
ARPC4-TTLL3	0.560317211574973	null	null	null	0.6807496981955949	0.267350019702238	null	null	0.36886660552353495	null
ARPC5	0.0404922790690256	0.0271165627905902	0.0438229860808224	0.0441296402835435	0.00267698209428824	null	0.0447297876500655	0.045659801594640996	0.0384318721318252	0.0471963490127693
ARPC5L	0.4282998733733279	0.55931302515675	0.9186478911559901	0.576461949986755	0.37052806820553297	null	0.8611088421241109	0.6036518923448879	0.19750180998204198	0.961936710119551
ARPIN	0.17341524943246	null	0.28419888147417893	0.7335420144886221	0.17211468009259698	null	0.28419888147417893	0.7376095108041429	0.169500520413258	0.771302877872182
ARPP19	0.227421040159154	0.506464333583672	0.8723020537382491	0.300572712536376	0.875838688492174	null	0.8673695374299679	0.0206396404078627	null	0.22192070401912
ARPP21	0.5141163037163039	0.0129731679063978	0.8344431009023658	0.177608840192471	0.454763882535599	null	0.7719246853605971	0.669787109639746	0.98145794274886	0.0625716625347372
ARRB1	0.0505576170452129	null	0.46271747482792	0.30393664509521	0.596422810818338	0.0256552179578826	0.4523300394827029	0.8045982429189391	0.6286299620022421	0.43321805757677795
ARRB2	0.824206365901115	0.551655366072522	0.8791087260522491	0.6256146903637579	0.490551381503884	null	0.690200292793826	0.157650526186173	0.28151941191513397	0.194154016997151
ARRDC1	null	null	0.527126815074784	0.726973478350768	0.310066424577997	null	0.26585922152999397	0.465390288863286	0.35436350999886795	0.0790630277550605
ARRDC2	0.884385580213649	0.535396694183775	0.313962269964987	0.600634314553037	0.8827856933179499	null	0.7732420903779771	0.782095419009004	0.44870752887331106	null
ARRDC3	0.7712174817597192	0.5161091364235829	0.17055271718703502	0.642618456358269	0.290759189535426	null	0.127133146580544	0.203816610396788	0.29690401199536304	null
ARRDC4	0.965716977763112	0.34888761184547307	0.670148735096172	0.0877964260969923	0.7978672850957471	null	0.677656688768978	0.184751207755404	0.9150360552538729	0.852857185941973
ARRDC5	0.0898738052828078	0.898368169232845	null	0.300577799897672	0.838577110444857	null	0.132711968205436	0.43618766031412	0.0228792508334285	0.414929399911457
ARSA	0.4604597093651339	0.568893091131401	0.8717404562293571	0.8073114455553879	0.46845774755586894	0.260779276861859	0.8531078777090649	0.607552808673013	0.7984596569993879	0.0442456488773568
ARSB	0.9499469686883579	0.0322259159406112	0.397769739916265	0.39127643657121597	0.23148510279400897	0.772437704148727	0.394675776699149	0.309671416801447	0.0256406732464154	0.7631132646391361
ARSG	0.7793874299802099	null	0.8263674491384091	0.603642746540511	0.8776399817427841	0.5561841595238489	0.8444674203436769	0.8520259102047281	0.19332457428094502	0.8455260335451129
ARSI	0.7156367598070219	0.38160455855306796	0.752191831369261	0.190514956269315	0.271865154213303	0.297991334266469	0.0255077209015071	0.945695669377284	0.878624795199769	0.44762185215094996
ARSJ	0.252303400976223	0.41724880348261206	0.551545320194641	0.0481611012503351	0.8952431632535659	0.618927136801632	0.41414062722984096	0.11454348952726699	0.19634992357302397	0.32792988139651896
ARSK	0.00870057647647804	0.290766896281352	null	0.285554721521148	0.8589134641862309	0.00310961624029105	0.43368795484976597	0.0994116604013543	0.7147150679423221	null
ART1	0.259940335797818	0.245422254029475	null	0.514806739358307	0.5791846519007839	0.0723963711652912	null	0.8499090140648459	0.163798371883285	0.807076993945798
ART3	0.0732820024752394	0.680651519077312	0.18441397144038896	0.33230987730639694	0.8583134600778229	0.0853370327952955	0.092154157840946	0.0870172827197571	0.865750124753775	0.664077988846445
ART4	0.291343344623568	0.8825213080910601	0.8292311454937079	0.895967307877238	0.34285341664542196	null	null	0.5737193302419821	0.38944653926964296	null
ART5	0.890832116936768	0.110567187880335	0.928078635175466	0.998630741351386	0.863236361230143	0.22646293853283	0.8113507601000061	0.999237196453235	0.164830219996737	0.513340387132153
ARTN	0.7180364814592071	0.7227884060557499	0.811647798779648	0.818973566880896	0.9847775014708761	0.884686918409626	0.812110842482443	0.6354927164895761	0.463137691120673	0.0586287227122561
ARV1	0.23014844295535003	0.9204744429130111	null	null	0.293254197677329	null	0.9483500016881908	0.310773958509949	0.7838656260026209	0.6716382642971751
ARVCF	0.153287135988815	null	0.902879350163623	0.8057644263566209	0.0350298932818955	0.666948879201359	0.641464906466574	0.14891605718429002	0.075484779118388	0.615289014245533
AS3MT	0.798306057495366	null	0.5464439677205409	0.748299267464682	0.0948201001397242	0.182145516070575	0.42422877295715994	0.0381072422005326	0.44133635538686894	null
ASAH1	0.5270244583375879	0.436554156761975	0.038761938547986	0.127360274082073	0.0643833320386407	0.715419163094147	0.0248790015660998	0.0307353971897502	0.0734475706302025	null
ASAH2	0.335128818812562	0.6238013983850059	0.0117489475325003	0.0702382380417551	0.19922433273628398	0.7458782897617321	0.402953306291476	0.36279824614841105	0.140883509455854	0.307181908660633
ASAH2B	0.611988913101572	0.42368465949397704	0.109331235897772	0.485368964836753	0.9481157458103601	0.340763493644634	0.109331235897772	0.00063126674471925	0.952654487109812	null
ASAP1	0.639994503358103	0.948043872451703	0.712432432538283	0.979379660203025	0.7685659892107659	null	0.8370790757841999	0.9133322231767871	0.5545700680641229	0.7586416704894409
ASAP2	0.265407958584604	null	0.424553465808104	0.199797203343453	0.149852990847396	null	0.1030489907893	0.0706921232621405	0.5237601149827621	0.0560227674206903
ASAP3	0.0152949304896832	0.7468194193898441	0.0445567706683309	0.9799676541003449	0.19229727658221	0.324345536732322	null	null	0.680510910588932	0.7669327258882191
ASB1	0.54882322707347	0.434115554177171	0.812936974056093	0.732451883768403	0.9223730301205891	0.515037775917264	0.8214955561247	0.6799261984692061	0.5079693502290871	0.7794851177155571
ASB10	0.43095883230055804	0.793905190272605	null	null	0.116011948652221	0.193838638939432	0.858903934914889	0.861335591103143	0.5432146675825029	0.26428646518158
ASB13	0.28009392933937	0.19010491306781999	0.0951561154895266	0.13485706357959498	0.716510119682754	0.3412265315760639	0.544362613133474	0.281423307834685	0.97192571297619	0.0742541195594688
ASB14	0.49632328505813106	null	null	0.742169416691688	0.404433321867747	0.663840529383346	null	0.47732256748233204	0.5636929556272691	null
ASB15	0.0652879659786506	0.666397437463533	0.41583024750348	0.16981770846168	0.8319188571907149	0.236409989264532	0.223579063285883	0.602988385976313	0.0326929374237354	0.5524602916311441
ASB16	0.216738809419445	null	0.0996854765773447	0.42456483884798707	0.282352001040521	0.572589513927704	0.821961176030614	0.585546926637643	0.257155560408392	0.7679651314616179
ASB17	null	0.684011060122725	null	null	0.9654351553726709	null	null	0.33728690736905104	0.9033731083493259	null
ASB18	null	null	0.40475191754937606	0.871695136990227	0.17933469622327303	0.11864891354338301	null	0.9091495471792109	0.617707591540359	null
ASB2	0.38046339930331796	0.7631345308980401	0.852382525453291	0.20656852572783801	0.566745419973161	null	null	0.6578485901005999	0.953193956084057	0.36045763440360395
ASB3	0.9273188120409259	0.679599924815899	0.889419502782163	0.938010210665749	0.989747481656274	0.936421264123175	0.11332801507570099	0.469226441204754	0.505598524968003	0.4183927950099529
ASB4	0.228214190064443	0.259492716297429	0.20510825311647304	0.134529840232695	0.513990734150249	0.435676139743605	null	null	0.7028204295452499	0.685615764660204
ASB5	0.9780497380788941	0.0847761795581896	0.912876799894494	0.12340096073851199	0.8791963226920291	0.469058408079361	0.998286266738903	0.0439691681780709	0.66465652455763	0.530366077585191
ASB6	0.185239141174477	null	0.49589247443271994	0.39480383024147897	0.944459211031146	0.18306100661671298	0.394837322450835	0.0524063978143006	0.19630982223210997	0.0375405571837135
ASB7	0.0956749164541086	0.249481789918258	null	null	0.97082224654304	null	0.0195100798303973	0.17835035439374897	0.0744314477721899	0.368222702807234
ASB8	0.519191475323373	0.7702812524772571	0.217268669609552	0.19506929233886897	0.634334136933053	0.941669284684409	null	0.643751904066595	0.18558805480797302	0.5921439811827249
ASCC1	0.031680200483198	0.42512909120795506	null	0.38489953488857104	0.20291451947784803	0.38818453934708097	0.541007183793222	0.325109418372357	0.397038414910466	null
ASCC2	0.838006620587847	0.14233520434402802	0.814301051006874	0.732929638780479	0.48934233982993797	0.00987213010475352	0.847223306525256	0.770206128121829	0.518770366375522	0.7204326464836008
ASCC3	0.566428131492005	0.013392101052738999	0.895938128142376	0.9181144460903521	0.152449745027975	0.508613663844408	0.773039527098105	0.857254951583626	0.30964189452482505	0.927330899037015
ASCL1	0.9639959134589391	0.36585640890369603	null	0.0876048114492669	0.7395451763521221	null	0.903476481495974	0.72592403585528	0.61301707480911	null
ASCL2	0.233040954559751	0.321667350084964	0.5802008518491011	0.9653636351611898	0.5379463329600189	0.15309666409501002	0.7334338278501791	0.8742320181311558	0.7698133904792959	0.711237994831617
ASCL3	0.192459316178927	0.6706603281735899	null	null	0.24397661911511398	0.48357364702344996	null	0.7556734694596371	null	0.7762006221659
ASCL4	0.0751544163459132	0.6754905976005079	null	null	0.30103834400194396	0.9340669876511141	null	0.5267087605915229	0.597357157897754	0.324163513051902
ASCL5	0.603010602909098	0.773792635768124	0.297546234359424	0.079109670207214	0.9044488903748471	null	0.30012587910361105	0.32408004657686496	null	0.103726773233144
ASF1A	0.3556135853589699	null	0.755066903085835	0.311179402525549	0.21999769755940898	null	0.8211809476111279	0.656646733037169	0.6639648736879239	null
ASF1B	0.881672930700942	null	0.131475439542706	0.17627133857714	0.490539882159058	0.8245472602913791	null	null	0.9918194963123991	0.253154494846149
ASGR1	0.426582121622596	0.217188705891381	null	null	0.790745165996882	0.9149589051306071	0.594112985524788	0.443935894880375	0.305687822733378	0.45954647893418
ASGR2	0.253155757433191	0.491683264165257	0.316130858642427	0.26691292245015197	0.234229955354521	0.134760182173907	0.27945096707758194	0.124715894064975	0.397110310169738	0.37035879471092104
ASH1L	0.9956174905210191	0.0848065348991673	null	0.113279630496095	0.41196946417726704	0.275515827605373	0.13791887840917802	0.34501582842179	0.612069350346548	null
ASH2L	0.411770633873756	null	0.0385655070394317	0.29604487909842603	0.662825871413344	null	0.7964716679286009	0.7702015323284821	0.9906662873404529	0.797502338432653
ASIC1	0.09524207278814802	0.20952373493850399	0.0192588666056772	0.46395192148614206	0.627962230445388	0.9988214138937199	0.460156038653294	0.45074106429309996	0.32040385003235494	0.37543068081322
ASIC2	0.064725750909111	0.461528086774489	0.92144439639073	0.785853288117413	0.17547640595598998	0.202182385041355	0.362246793339163	0.32999591312263393	0.8583343260663829	null
ASIC3	0.49695611466952205	0.33232068459311104	0.57487091872236	0.790470886453708	0.785303757216533	0.122838395208768	0.0712236203200171	0.660928734214092	0.8257022026572279	null
ASIC4	0.8602876633148299	0.589451682998928	0.12932067214757598	0.679530098813218	0.0857460972938152	null	0.24813570928949602	0.14397525473819597	0.8017387484910391	null
ASIC5	0.27408372990546	0.0658678408947493	null	0.770441197678817	0.8571484706546291	0.42020812114573797	null	null	0.940318852330301	null
ASIP	0.0352311290260048	null	0.315701019507006	0.218692790487436	null	null	0.0223420170740922	0.124212519539619	0.794500832521423	0.23144541341531102
ASL	0.731176309287938	null	0.954868461878413	0.60921939732541	0.44881082470576705	0.635473695487527	0.954868461878413	0.60921939732541	0.943122849787805	0.0184619899094456
ASNA1	0.8556459652983199	0.4369934681308	null	null	0.299974132466834	null	0.530929795761747	0.208858558477009	0.8228997342856859	0.842417019824441
ASNS	null	0.7384785257216229	0.6222074480861359	0.6581793385191751	0.00315081214009161	0.00034825563583074104	null	null	0.8976364161463379	null
ASNSD1	0.612879808928687	0.56574581874853	0.5476919297884559	0.0993385976253652	0.00326937915452452	0.8811964175220931	0.618321404359777	0.626744538449275	0.598912144047781	0.408839083838349
ASPA	0.0846881168554351	null	0.7844594599949459	0.38980264681109994	0.940546366662828	0.985142417639506	null	0.0201498711230998	0.14312007557981798	null
ASPDH	0.783630669772718	null	0.528890728637786	0.422795358726348	0.382101979513848	null	0.867176596808078	0.594985600210163	0.26721026141929	0.8693556089574109
ASPG	0.320797626639633	0.632790061872662	0.0794484458452753	0.621178740351341	0.44418109870014505	0.114671706271623	0.10858589526626801	0.7508976129346651	0.144066023575564	0.7457364428104619
ASPH	0.949099818789027	null	0.9298650083901371	0.9811636034710529	0.615461379418181	0.9657396453863941	0.865340069132338	0.9315818187337759	0.8293727825605892	0.564483211361798
ASPHD1	0.0917225550981108	null	null	null	0.863533989290014	null	0.0578391378232648	0.10571588509566301	0.227181890453731	0.5935164224463559
ASPHD2	0.857417327259423	0.5979523665029921	0.893398047185793	0.8484129536934659	0.46153076158502004	null	0.7764681205880709	0.42773094593787697	0.21096388655266396	0.581790489753538
ASPM	0.504200381258751	0.7352773034120109	0.884845919914724	0.71856243393133	0.478226875533491	0.081213612714882	0.8980659546415021	0.664780466394594	0.674100871879628	0.574681112735536
ASPN	0.266743963950026	null	0.5084266499146091	0.48536903684321503	0.5460117960328	null	null	0.8998775085150771	0.00164716293188993	null
ASPRV1	0.636201985794569	0.48776052740000003	0.0282064397258719	0.571307674836981	0.0874241610662745	null	null	null	0.5681802891658779	null
ASPSCR1	0.651214907636381	0.47058217601018704	0.391434351792335	0.523228329918975	0.126920930115289	0.41786614428042895	0.42975696518015505	0.45478663029289096	0.33420780966706204	0.5520196652817709
ASRGL1	0.229131486590372	null	0.139849959535189	0.192528881758763	0.7087098831319458	0.894777740576326	0.16111160903007501	0.10154818177381801	0.0540393822095246	null
ASS1	0.173471283310405	0.365068094088181	0.151575741549625	0.5260059710446809	0.354092003874684	0.408113702816849	0.146108612850825	0.348416376230711	0.21378643224978197	0.298599279697809
ASTE1	0.11197644328487	null	null	0.177667468906069	0.8557257559703091	0.24576711065720397	0.173434582693761	0.329267004337469	0.18212066488410897	null
ASTL	null	0.8143629200676391	0.68142182263908	0.67217433712055	0.925836905260873	null	null	0.515329511128233	0.849288823470277	0.00955142415574595
ASTN1	0.855911439679348	0.279892054747443	0.878886346942055	0.878886346942055	0.642118337298385	0.9325573454537791	0.666341862202924	0.48109421204618896	0.872492791118	0.8893230331413029
ASTN2	0.0857291484640997	0.32587538432970903	0.523503171822662	0.799450978506293	0.9666395941756841	0.0235131704551255	0.445023009678855	0.275930484352394	0.930651702042989	0.491325219647854
ASXL1	0.0147860542800287	0.774049257913585	0.9820639019301259	0.557873116875854	0.0704081229233222	0.858387684228339	0.848760579686843	0.825439200909567	0.7354093623287241	0.7946463831391309
ASXL2	0.703548410473111	0.6972196730239261	0.0557315908714379	0.0901780468312835	0.170984213903815	null	0.0557315908714379	0.0792968087484307	0.270851805668865	0.0646623025139235
ASXL3	0.130491165426227	0.271259170909607	0.17582963781764	0.8497832477328751	0.771326171935465	null	0.18080724618005997	0.0163463356614482	0.763505869125817	null
ASZ1	0.118825445395222	0.358463391543201	0.26322973353706797	0.82605014080183	0.706943412308249	0.45884680864195004	0.16809483394171	0.852559301987544	0.00340118543573054	0.9668131024308921
ATAD1	0.6343637998266191	0.493825926765106	0.295567510184916	0.0102142387262819	0.219013568263392	0.219013568263392	null	null	null	0.0238768420740358
ATAD2	0.20661673795445898	0.987017262429131	0.523026034215452	0.8858211468674241	0.684827613096607	0.826152423382502	0.308509021543916	0.33222750771003196	0.40826882465260295	0.646964156936253
ATAD2B	0.9946174698005099	0.8878065385411179	0.584539296356259	0.6747447158438951	0.5867778155040501	0.579675387994442	0.922749387547244	0.8067302967046569	0.0570276841382407	0.826536237717842
ATAD3A	0.5060454214686	0.993912405683581	0.285335186542581	0.543297275514609	0.7214468474771379	0.872974335318049	0.285335186542581	0.3468410015100539	0.8379735146847092	0.282717032944386
ATAD3B	0.924755181607967	0.236604590884848	0.27886676203917	0.321932887980246	0.0504643135923563	0.04486333582345801	0.44021498848981	0.0906803144455002	0.0600248898887434	0.0198303664040325
ATAD3C	0.11312332020084201	0.22063499013508	0.917943120182884	0.954995375053358	0.20959180588319898	0.120562256799493	0.10415302553328099	0.187810333557163	0.13758053228703	0.783723687636197
ATAD5	0.7565954004986809	0.935564003598126	0.7703154203663659	0.396422929572305	0.6133197971814661	0.639236903030681	0.9310407199075592	0.326075209546589	0.262013659516742	0.42302349377057596
ATAT1	0.14773873752104902	null	0.0236653749513049	0.854117379136788	0.571478102645291	null	null	null	0.0554052250454258	null
ATCAY	0.21175651441020102	0.988593423444557	0.935513638461947	0.321924381859758	0.18122514398348605	null	0.935513638461947	0.22962717552311399	0.8440229449494571	0.6182480405764229
ATE1	0.704413986038938	0.782248485967562	null	0.25349244814133104	0.39658893157763603	0.13874113880666197	0.7484952816249101	0.19107016851300898	0.359476594028775	0.474207552544183
ATF1	0.8379689355104509	0.140437817710444	0.612601943216395	0.36490329998409493	0.501770199667855	0.9334758181464828	0.434373829503314	0.30790013859022697	0.833523332089473	0.5861249728879151
ATF2	0.12132907770794099	0.144004404507664	null	0.16443551315657098	0.649711137578918	null	0.9749609595651579	0.0529967060976479	0.0475147281561218	null
ATF3	0.9560604406997141	0.8626227894234179	0.052555767108578996	0.00638927745736395	0.256553103727242	null	0.370319908894324	0.164128622007077	0.071331487605925	0.0876239970609208
ATF4	0.3873464764044329	0.15562795912111999	0.434836457454271	0.0294583113719011	0.392009823338461	null	0.45984236224976005	0.28558914465224394	0.0156763018310585	0.0262102477031909
ATF5	0.720213038203456	null	null	null	0.6050188328781899	0.264049380876638	0.9409573007531451	0.9118353735717181	0.93569844754959	null
ATF6	0.801893451928239	0.8514501333029421	0.785201352513632	0.95722753675799	0.9909018258601541	0.8279521188904101	0.915210039836958	0.927439486654341	0.22023801167360801	0.760719166052864
ATF6B	null	null	0.27894503892019296	0.0631411011876715	0.612033696644884	null	null	null	0.0506792433580803	null
ATF7	0.483460777570844	null	0.9391757841749309	0.5393216468033409	0.16487109729836802	null	0.942841805903462	0.410048179536587	0.29927049841485	0.7376383243516559
ATF7IP	0.911675745810001	0.7136007476129059	0.9979039538101079	0.323357026549927	0.9395141492955	null	0.9169800748698901	0.0693147225010328	0.534400953502995	0.163702542492634
ATF7IP2	0.8047348520650829	0.58131482543248	0.0615833910192022	0.34864793433256996	0.480122596364114	null	null	null	0.0768150004043557	0.810278516695765
ATG10	0.7556959244704909	0.95136956686619	0.540515981816313	0.81951504892538	0.8946092122348	null	0.478647594458741	0.709948539614966	0.468839283578782	0.7868335549398321
ATG101	0.127296355302386	null	0.8250956462697171	0.10974971190695401	0.9805361984014441	null	0.4364455568497779	0.20161888698100697	0.508845652997121	0.765921699706424
ATG12	0.0447333490083939	0.0040434595223666206	0.0124250042865951	0.0304446333323873	0.44378882632148897	null	0.00528547145600611	0.00450754727651459	0.365839974389687	0.283106503930015
ATG13	0.507915344898325	0.6168181627910029	0.527741792685974	0.623044892330783	0.0019371928609641699	null	0.7746062986530949	0.0970064987131709	0.7180687132080009	null
ATG14	0.0972708961542291	0.46691570207138	0.35757613175463104	0.872369005424067	0.23917043156046902	null	0.35757613175463104	0.342743796961879	0.316541702585553	0.108534284554033
ATG16L1	0.475944477360568	0.3553105836095539	0.607159616372671	0.5234728685687741	0.24146554103599602	null	null	null	0.804361180323379	0.33736731373945505
ATG16L2	0.39910118443366	null	0.46243194378446006	0.8175313747857329	0.49202776350183597	0.541817519875171	0.38865439181542705	0.27132213516341297	0.411394453106742	0.8512427217051971
ATG2A	0.734968208098295	0.000745271092868482	0.915624335660872	0.251576496017704	0.0937290160041961	0.99871031247153	0.9025870044210219	0.265632543594518	0.10980939003226099	0.857140026615853
ATG2B	0.11084755418280401	0.474195996188508	null	0.598438413236033	0.63489356838101	null	0.725109045490572	0.0541903642008168	0.0538539749913489	0.8498834865455741
ATG3	0.660281176380881	0.838070782676779	null	null	0.6727861550720601	null	0.869634796901925	0.6868757530562041	0.428775838810409	null
ATG4B	0.36970915999976	0.538535677957755	0.67599668331475	0.12202056300897998	0.557799688189056	null	0.5977526514004691	0.7758919195016809	0.10304539657726199	null
ATG4C	0.23462713717498399	0.104927340592524	0.564162311426214	0.677675322879976	0.22281215282750302	0.265850920585334	0.564162311426214	0.5204981627581621	0.11809123327751299	0.362221626181977
ATG4D	0.463006229153726	null	0.567520145219964	0.0944719121901275	0.333306213441292	0.0888105457808651	0.5329448650293139	0.17079540940718804	0.940499817978657	0.5061951629646589
ATG5	0.0251248914762519	null	0.13686943938278	0.0382980320278326	0.959430567597815	0.7849667858754541	0.13296494618745697	0.0198991708896865	0.34731249041098305	0.7892594991435771
ATG7	0.9545433619484491	null	0.9677290668332471	0.8796965658637281	0.843597363241933	0.332071000727775	0.929748777731592	0.68589723251404	0.7121353479941359	0.44158208796674103
ATG9A	0.30574092090984994	null	0.40298905060326895	0.40357210618623907	0.204850577588374	0.863237285840201	0.428100403161081	0.47358226292228706	0.5511003474581179	null
ATG9B	0.226892976676118	null	0.219919522221606	0.314383345581003	0.50501949865481	0.00877026150210747	0.27914370201312394	0.6708709386688521	0.945523558885037	0.36142322875768296
ATIC	0.8005379305103649	0.206661076458673	0.749886707292766	0.647736597614645	0.0461331162032999	0.782826523958322	0.308850111346596	0.8428348705271991	0.17713436973158803	0.8939676570554191
ATL1	0.405226417779878	null	null	0.447754306603594	0.000587410271519762	0.0008672381533525451	0.353839629063239	0.648244883282685	0.709360521762567	null
ATL2	0.10216195752591999	0.728451839271473	0.0900324066604092	0.5660477449443979	0.30449727248528496	0.37817052955119296	0.0121671204263374	0.113650413183673	0.6682497508273361	0.756776928085614
ATL3	0.6867171959254439	0.890600644254968	0.0756146149560373	0.6552200970955201	0.057395386294980005	0.9784254718714259	0.0647553613995414	0.11604144196586698	0.9672318414576949	0.679226107313238
ATM	0.0175424519577392	null	null	0.0154863416391606	0.709816470492288	0.468513964938092	0.045177542754635	0.056455085367614004	0.28551889232955197	null
ATMIN	0.37466872467312895	null	0.792850827241632	0.42497111360453704	0.34487850794803804	null	0.980962565704573	0.4460078819370639	0.374813063805044	null
ATN1	0.279996466197852	null	0.0479865353064818	0.139995494540114	0.536648309541885	null	0.11386334709589399	0.21559274076164	0.820255059249476	null
ATOH1	0.131531402432506	0.3631872957723521	0.7213252569198308	0.6821813970258461	0.9388383521729999	0.5609298696961539	0.739652170028007	0.484936163987593	0.29770558115076595	0.42477636009313596
ATOH7	0.17053625794092497	0.7527210809339391	0.798461386172246	0.065949931620879	0.917946591450838	0.921998659594408	0.8698709535330309	0.805132014348458	null	0.517519016540669
ATOH8	0.9879130991235541	0.728180348151198	0.6424273198460899	0.6833242573583349	0.231106690152329	0.983591410355765	0.126420245707865	0.578821600886408	0.062318950991939	0.811969024866861
ATOX1	0.849181512163841	0.0639316929983116	0.7152253706917231	0.981732617408083	null	null	0.845089670820782	0.8573942561469521	null	null
ATP10A	0.5115326225094889	0.774941211012308	0.637431164320134	0.8273672115098492	0.8959671286997479	0.8317655627850009	0.480792926304923	0.472262608657687	0.625653783781594	0.5616141176709829
ATP10B	0.40020496267281	0.21089194343406603	0.8071281824093031	0.0948375784621998	0.31044045262888803	0.8184322523159949	0.640928584358049	0.46352682170262705	0.9302005465700741	0.6511890950607271
ATP10D	0.47123206291034797	0.189715657561995	0.25198567261550103	0.6127854279972621	0.48036548322404204	0.37758626987244603	0.247410141557439	0.23391160965853303	0.14533313637391299	0.670988081326276
ATP11A	0.9785596084428171	0.568350704863759	0.30081869205464595	0.9794745244066221	0.7279262695097328	0.9569394728274399	0.8714491841160931	0.820970127502496	0.971926142451803	0.13180045648089803
ATP11B	0.642828746361241	null	0.530470458045282	0.6906976187366579	0.527641333699038	0.13630459851149498	0.422519038262224	0.7636129530559841	0.382953112137072	0.509510635933079
ATP12A	0.608420003014329	0.322845886078404	null	0.407991938892788	0.589535829592864	0.360664168070452	null	0.242565226387422	0.8530566609238471	0.7503532999317158
ATP13A1	0.232995784615903	0.8434698292904369	0.890100615915751	0.578132950229875	0.38992734312319205	0.676590661175036	0.553656096825235	0.36397869676965705	0.7538184134708279	0.573800555756083
ATP13A2	0.7668010208104359	null	0.903525090944649	0.7231126182603721	0.30361655997298403	0.44209613904513	0.903525090944649	0.901643400457284	0.9213380629429491	0.8334105467735
ATP13A3	0.00652421704014761	0.45230485484387206	0.614185044870654	0.9627971871231971	0.7896056037959731	0.74559819651016	0.0723223609928165	0.0305696003081612	0.00289421415498881	null
ATP13A4	0.819450486107787	0.312930956495015	0.7353765818608041	0.76290102928641	0.45301879353813107	0.244607440697404	0.601266358849864	0.6377499199981379	0.200783234955251	null
ATP13A5	0.6524326193904739	null	null	null	0.275267961131138	0.695700918732514	0.635059227439706	0.6067266784968299	0.622314046910719	0.417268477338603
ATP1A1	0.314637056436658	null	0.743118110700607	0.676472884052027	0.8263920096591321	0.0307666454135442	0.765739209922011	0.9834922317128431	0.982589592813941	0.8042894657889681
ATP1A2	0.36897152136988	0.7255258683813391	0.44534900829229296	0.766202502080602	0.9253715272929659	0.6200779733138649	0.470909382736938	0.4884619825955371	0.386152517331386	0.9831995697415798
ATP1A3	0.9356371547979649	null	0.9471655679576642	0.9249509518973321	0.5146417077065379	0.643070893879208	0.735794685826516	0.46370662869116297	0.0798424637244881	null
ATP1A4	0.0521385848517451	0.593408622339484	0.407166186279262	0.287003754254246	0.8672018577436981	0.539471872485883	0.0392964069684039	0.7057844725522902	0.24055023223179198	0.6177112878228609
ATP1B1	0.559277501918665	null	0.540469225447789	0.0443884617471596	0.549458565430249	null	0.6516655229648511	0.33930029088592606	0.718994815362024	null
ATP1B2	0.729629284852864	0.91731079484595	0.197904228995767	0.22909559031572	0.8019761032272928	null	null	0.7063651904261109	0.7822840979513341	0.117858498790335
ATP1B3	0.944955810591946	0.120347758662415	0.833574643786856	0.800593244480765	0.869964426917106	null	0.79506049740973	0.517993967120191	0.503540502803677	0.5883489630577869
ATP23	0.643214391037413	0.592380433411585	0.82377817434633	0.599824656218321	0.148192016447745	0.38160136193987704	null	null	0.8011921873824449	0.7631633551753331
ATP2A1	0.139360411820085	null	0.0277664536232956	0.10853129963096	0.0334487092380619	0.000992232750748556	0.0286118992965568	0.43835238820017897	0.062673333035686	0.654670812099426
ATP2A2	0.5737954097293521	0.8466827160150849	0.536823524796853	0.738849655024197	0.3618294213720539	0.9885627651715171	0.543514045752321	0.6696528065491739	0.5480264527202899	0.0633695906888767
ATP2A3	0.31016346803060496	0.521447392381556	0.72978658448724	0.6155300628279139	0.803509100215217	0.614675394800386	0.724927073698862	0.21292041229787198	0.49898898953672	0.980706132422392
ATP2B1	0.8908589244789009	null	0.7064413353601691	0.6709645514785839	0.7930974111586441	0.5324189214097621	0.772027059824985	0.8607457052042501	0.4715679913628879	null
ATP2B2	0.0129080816306826	0.034276451302883	null	0.34892228192884805	0.9062385910700509	0.7785096983926519	0.0116088327906143	0.171868692544301	0.0938228037188911	0.07648367701019701
ATP2B4	0.7829974167087659	0.490321371044629	0.6449464236398821	0.837902802835232	0.921900508379938	0.891959453418203	0.853995277215137	0.9857079734905949	0.13229204066832598	0.47619844727991606
ATP2C1	0.42355956962161295	null	0.620604384603895	0.399833088901961	0.584817174941607	0.47399791572503297	0.081973042042655	0.13946556844399802	0.32142157570081	0.454668195684673
ATP2C2	0.53990999834981	null	0.479087148474024	0.5776991648870831	0.24289898294165696	0.17393707966444802	0.395118992146803	0.622746104264857	0.0520500710652678	0.502334712099618
ATP4A	0.18654716949194397	0.9350846806892291	null	0.0798114963278918	0.360675052730761	0.4206023224809621	null	0.393114768160401	0.334083972546733	null
ATP4B	0.877167300499843	0.6565191113907349	null	0.795543059751903	0.0636957598688429	null	null	0.8496111366672109	0.496043994303255	0.739092384246545
ATP5F1A	0.784814559240991	0.936285945915723	0.52801398862618	0.5356991699489021	0.948334397488759	0.970819053151038	0.980901135445221	0.9425567748588208	0.00449055763761863	0.954023728433499
ATP5F1B	null	0.920658254724591	0.334259161057381	0.0663062246261236	0.0031028117492262197	null	0.281434358757752	0.140082231455945	6.62156663917557e-05	0.9817867887347059
ATP5F1C	0.330281669697966	0.13091359912313602	0.510028803286234	0.413944988480884	0.9487864907492951	null	0.38791009919951497	0.6208905423919571	0.618161947788373	0.3374165283495
ATP5F1D	0.9959763128068679	0.5656337315558689	0.8609555134611021	0.926456477741055	0.873789276276971	0.7738782692474822	0.996667812424552	0.8738746426944641	0.951834965259172	0.725643144597353
ATP5F1E	0.12770526250736802	null	0.00132951028240957	0.00806796815910604	null	null	0.0014134473168205802	0.0019474826159506802	null	null
ATP5IF1	0.6273023820587271	0.665820633953466	null	0.263520041879921	0.9547698547789079	0.498893997893034	null	0.945892873017617	null	0.15648716911938002
ATP5MC1	0.0419550627046836	0.48064496028727005	0.6659405707517471	0.18138844489891398	0.09568764789561199	null	0.45997446084264504	0.767816311623874	0.0520734524766893	0.580077976351389
ATP5MC2	0.303939517391062	0.12760326337478803	0.24792859511776502	0.565176793887285	0.941911409740639	null	0.24732875534093202	0.23202653504597198	0.0963702005216448	0.9398322555075319
ATP5MC3	0.0666025620487802	0.954658706020457	0.0496786425376876	0.07942906558577299	0.4754709040284029	0.39702628364208603	0.0563391264419449	0.0569063810783801	0.4288188319362629	0.0592413800347376
ATP5MD	0.530315887425563	null	null	0.30736720777941806	null	null	0.0421078546359606	0.41355904581227293	null	0.0225014569234785
ATP5ME	0.8465340169649309	0.290116561009177	null	null	0.6225512158159129	null	0.738941644919798	0.42340478356338	0.6822761055367359	null
ATP5MF	0.16117562076757197	null	0.112606051954236	0.10021396003282002	0.215859274720162	null	0.330334609745817	0.12294253726084599	0.37519891792929605	0.162458737435475
ATP5MF-PTCD1	0.787599759334265	null	null	null	0.11641479178565099	0.125292215251534	null	null	0.32200416723150105	0.32506986401288895
ATP5MG	0.649468592975929	null	0.599472463780157	0.7724584357050199	0.5925256345153841	0.0685045528142967	null	null	null	null
ATP5MGL	0.67434898377993	null	null	0.9438462150109509	null	null	null	0.11544681219433	null	null
ATP5MPL	0.344010672084185	0.19091939319777002	0.5797684421828111	0.45262776173719205	0.0884885865343066	null	0.7364458941722141	0.50641471869558	null	0.7774217366186899
ATP5PB	0.11767129610810699	0.597718105874889	null	null	0.577742074144317	null	0.669627765915318	0.30880307654786104	0.411852301929979	0.135132146454696
ATP5PD	0.4183513547987539	null	0.924939783412745	0.228996768239596	0.141110658348513	null	0.34412825204378	0.7766768242603069	null	null
ATP5PF	0.115117546911615	null	0.9102007535090341	0.6807101285246401	0.183581970911752	null	0.9105995975919691	0.7097947480781021	null	null
ATP5PO	null	null	0.9514333016552329	0.218950047734501	0.355002799738861	null	null	null	0.880960982394148	null
ATP5S	null	null	0.43235572116453297	0.803248594448383	0.789276006159108	0.350523419842615	null	null	0.945344566530395	null
ATP6AP1L	null	0.42467815182958296	0.259245591542696	0.22509536202994	0.10706403574986698	0.0170833490666051	null	null	0.38187812814821104	0.829343641389988
ATP6V0A1	0.437239883293685	0.9367456178365641	0.952875893338544	0.0434399937368734	0.36126016375108294	0.6971638909647441	0.598692797122777	0.139800059474949	0.37171396176107896	0.6478273538540029
ATP6V0A2	0.880191109697376	null	0.242327085588349	0.19572761420971396	0.7662181732885501	0.8024970875880051	0.9329465941159659	0.9763909134130849	0.8242431838191129	0.7697148746575491
ATP6V0A4	0.7902395174909699	0.7302160315297641	0.262140916830877	0.438516096310861	0.9156529636869821	0.665028614386272	0.6097200758506129	0.0921248548329145	0.0568037503480243	null
ATP6V0B	0.06491566321688501	null	0.16624823270119102	0.547093590789856	0.43459192365007104	null	0.716634729057577	0.0696583364964528	0.875579552466397	null
ATP6V0C	0.9380224949612521	null	null	0.48682769723664	0.0889445870562857	null	0.940871625807075	0.940871625807075	0.365955929646488	null
ATP6V0D1	0.162925417684354	0.14678320981520201	0.19127388594072603	0.11044683915789001	0.48335057852970503	null	0.9400415475637521	0.835700492626775	0.5203274532198471	0.0448108910098592
ATP6V0D2	0.91208634256927	null	0.197041958994208	0.34836549206194	0.44623562894814	0.19750001629810798	0.25081014537711105	0.13382435679437	0.144196408237839	0.877293185998475
ATP6V0E1	0.9885251632921441	0.15235782475834198	0.8544789952942571	0.33241412433289597	0.9764057779293319	null	0.8807126712252359	0.40665390546216296	null	0.8151830636453541
ATP6V0E2	0.5773982545777671	0.64744088112468	0.239403338744357	0.22011440908604202	0.17093032365837302	0.167896889025537	0.36196184772778006	0.0981077316127117	0.540381283949611	null
ATP6V1A	0.829035585756885	0.921351559361357	0.951669954583807	0.921190377234605	0.9711765735592249	null	0.98915847999083	0.5503438931078759	0.902623493041638	null
ATP6V1B1	0.35200183834089294	null	null	0.43053536780717105	0.18051892035503198	0.0658725899008578	null	null	0.8534854059655258	null
ATP6V1B2	0.12836501158921199	0.0224834446932844	0.122517141097125	0.44580711793191796	0.0699527137431706	0.397843088702179	0.0894575272854666	0.277568558547646	0.368454489846516	0.7872744832176299
ATP6V1C1	0.475321057210697	0.22973394085118104	0.0181796002158972	0.0545707607885297	0.313567827982782	0.40364979328931605	0.166880338088154	0.35644635645589395	0.462933042437495	null
ATP6V1C2	0.26487180278851397	null	null	0.883352961311311	0.106571778658295	0.941766802724994	0.472297993862501	0.162593149450317	0.0449897819360165	null
ATP6V1D	0.837460036068893	null	0.0055378506432503	0.484660152291961	0.715189784272105	0.9455334366171959	0.6169915618502819	0.855863520325514	0.520417396233688	null
ATP6V1E1	0.10787421088095099	0.0591821509992019	0.0049974165960378104	0.308647391148038	0.8099689231263042	null	0.0685948265294875	0.0945857336203642	0.23472016562394601	0.584462342793714
ATP6V1E2	0.23151241719282395	0.548721815510836	0.129129313754033	0.44101695088187604	0.588322491238784	0.818018307822623	0.8547104566628921	0.634907357166492	0.6084690645574949	null
ATP6V1F	0.13432709908660698	null	0.0266121797666276	0.0110026944819385	0.283900212065268	null	0.0401925894433686	0.0120461817303863	0.531941023240594	0.0209015910668278
ATP6V1FNB	0.119290494782162	0.15364151646774	null	null	0.500471819330687	null	0.8868705857138309	0.22482153323517398	0.7045339670362958	null
ATP6V1G1	0.7501183631150571	0.9988612126332029	0.0855527875170383	0.0502781524698395	0.0132617677434238	null	0.538633762987041	0.0806889849272989	null	0.046701632811184
ATP6V1G2	0.11234245219980199	null	null	null	null	null	null	null	null	null
ATP6V1G2-DDX39B	0.143774726805415	null	null	null	0.9162819769872109	null	null	null	0.6963504469179539	null
ATP6V1G3	0.786595477627749	0.235177458174529	0.881221206363182	0.8771522684348739	0.422907409792226	0.848526839641548	null	0.9621547634627192	null	0.0160974675467964
ATP6V1H	0.9859024531668951	0.884982332124699	0.9039345726679571	0.383336009590383	0.157099684524072	0.380329190853778	0.8860744614849191	0.95027975354047	0.64824626235262	0.788039960939919
ATP7B	0.400603484208043	0.7979137064388441	0.96363363096202	0.422462478981729	0.671816257627823	0.647796404802662	0.649036384767931	0.27122075750214997	0.7528378381074129	0.28842964636475
ATP8A1	0.6660797036807521	0.90821902483813	0.608710377614817	0.7795100153402791	0.6193988935220059	0.6748977128348249	0.47560293877109294	0.6899684134328511	0.0966960178082661	0.756602308713337
ATP8A2	0.6925216880323909	0.142157598843609	0.810970964060183	0.9823733914294308	0.6660132590853299	0.8437855778365742	0.841290469375458	0.875102223801264	0.7901311787546429	0.943309054160625
ATP8B1	0.9526787695178031	null	0.7421978055999721	0.203916095459051	0.755274057515054	0.8453999577149158	0.7421978055999721	0.500382907937812	0.475338517936776	0.200812507583245
ATP8B2	0.744226681480567	0.639976531079729	0.288769378336459	0.5585412581221519	0.8266102100611981	0.8739829187017271	0.306573727428619	0.8470609785089591	0.21699911379608802	null
ATP8B3	0.229548654978191	0.44125887632101096	0.251172984640285	0.805015159275588	0.191841891456906	0.67352287943424	0.28033249697413	0.7269162490262958	0.220846305115365	0.0119168080263994
ATP8B4	0.949944317722513	0.212766813665488	0.3748161801781789	0.49240596332071507	0.7655483534001899	0.753519821735134	0.203292621145969	0.413351775578023	0.248060791956882	null
ATP9A	0.8137912456356942	0.21761724026696802	0.293501622887087	0.788140564446382	0.971452083691384	0.7303704088053431	0.185156711535238	0.283434822852965	0.7239041390688041	0.248170175674133
ATP9B	0.9045105068680329	0.352954054438801	0.805833544065766	0.520733037070164	0.9493484741852459	0.9532529483357081	0.37746232089592896	0.16636971065591902	0.5010120736537811	0.234486793275685
ATPAF1	0.24820208210106398	0.37683314778899296	null	0.0457518428584816	0.112623285252123	null	0.8035278206873392	0.12039513648838401	0.330948354162469	0.975224067182139
ATPAF2	0.24437776389325302	null	null	0.9167601898807	0.757173532522765	0.431796675995894	0.36974021557604	0.48732920564764204	0.00841710236362048	null
ATR	0.585701316487289	null	0.8706423919802141	0.289747159899313	0.114268836062926	0.98294318418236	0.876019268503555	0.163215871672977	0.121460411498221	0.12368399377561999
ATRAID	0.700595927766424	null	0.154743505989775	0.12800330096176402	0.17719505159144397	null	0.158033317607652	0.165784162844061	0.8204344776933341	null
ATRIP	0.7241331076441859	0.0730890535283023	0.379240768499507	0.281029326028906	0.522706996830268	0.8147257742383129	0.622432778021917	0.675075621495149	0.361698906095365	null
ATRN	0.317301427207385	0.137435778216572	0.535164173425988	0.457976524590685	0.25290767189636304	0.0862530212542196	0.535164173425988	0.3785541756045949	0.9553621776528041	0.554195459273705
ATRNL1	0.7688516079703821	0.32967185709866603	0.7452017619007478	0.6231728577083171	0.431636233939031	0.630004903989188	0.725690872414297	0.7684286133114601	0.289120387029402	0.6519939500893511
ATXN1	0.20830267939592603	0.220463087939516	0.148581243612225	0.269188469983293	0.9231389775434409	0.252960775247788	0.0803380679861724	0.172259986329314	0.499608575753344	null
ATXN10	0.288749266284342	0.00652858398348566	0.562297236220775	0.252120466005163	0.389698655271747	null	0.192154451151933	0.16193971216841002	0.35654271286822403	null
ATXN1L	0.20180515999435197	null	null	0.362614823196043	0.23673266744997698	null	0.504525309604185	0.0840171635510844	0.0331996520894942	0.5938237846048969
ATXN2	0.67846491438546	null	0.43868241622435294	0.5757745130138511	0.151620096662478	0.20335076755379397	0.433011252210338	0.5104812605058939	0.462011103062414	null
ATXN2L	0.24471955336429502	null	0.141550113141505	0.0796023131083095	0.6640691869052919	null	0.210417139379936	0.255534449031673	0.19263785011500698	null
ATXN3	0.414657042630269	0.6537374074564489	0.9772156580816491	0.900135409051016	0.613052351413689	0.8227795465430021	0.9256459608023541	0.850693912840223	0.0249925500019951	0.6574803885834761
ATXN7	0.239531721622526	null	0.23097876046842603	0.8933463843319909	0.5320987643122771	null	0.980741217690805	0.873736073689837	0.5456925361543951	null
ATXN7L1	0.619033342922381	0.957222711288864	0.9139930356043349	0.7625312457945921	0.9240177952014891	null	0.4316545805388879	0.597228390286586	0.0562751744551189	0.4652493723038
ATXN7L2	0.621269457625645	0.499848425389477	0.8785116704876949	0.567353968564216	0.11553065799003698	null	0.8785116704876949	0.0062164250068321705	0.269166404286597	0.8239883521632969
ATXN7L3	0.887717885451062	null	0.9262854709952151	0.9143118912508629	0.7725944158856569	null	0.511549551681079	0.913450752453005	0.826525003078478	null
ATXN7L3B	0.989494107169477	0.270343001755138	0.690107700407744	0.9461456895983459	null	null	0.7335586390095531	0.669826991430218	0.346814743226837	0.979642932057722
AUH	0.925089745856367	null	0.821537873630885	0.16015844719061098	0.919533529614921	0.586293411150573	0.931735186808971	0.36209447300426095	0.137763326938063	0.5958416990148641
AUNIP	0.235749881879428	null	null	null	0.28016289196619804	0.536762267859747	0.070808069542907	0.0909223096013086	0.174787287241421	0.44950076663901
AUP1	0.43755793187947706	null	0.732935295883702	0.344625118290898	0.34035944413745894	0.45752969327585796	0.25682518983970004	0.0513833017949256	0.24535737724840698	null
AURKA	0.755180728669457	0.8469536653499	null	null	0.977876041682972	0.7200181970275741	0.375900468393714	0.198550269315191	0.504560795928462	null
AURKAIP1	0.31976738920746395	0.702991512249133	0.6064387809942591	0.679889041835795	0.6113198358748051	null	0.6112004299668481	0.673041831296513	0.0255376679502114	0.6407882759717479
AURKB	0.937374736249727	0.7514048628102701	0.6611828440212261	0.810899278656396	0.0679508192890113	0.6866488019476241	0.6611828440212261	0.618854579675593	0.747333302849524	0.8958657839311729
AURKC	0.999872130990362	0.21402322521022604	0.66561615885086	0.958339757331354	0.26087324706325604	0.00645500851675762	0.9990145864947709	0.9979821499804191	0.8406729493603889	0.494870165016798
AUTS2	0.35463569164057895	0.9966901016695741	0.789822032482769	0.8367938068632801	0.458040065830262	0.7003851251935971	0.7730535969625459	0.168174695566397	0.738320517647582	0.5269394975499729
AVEN	0.213335344290765	0.24679952891096302	0.752971913219016	0.523807872788231	0.39721365782284995	0.658613397136148	0.13957832575222698	0.810158587347247	0.305835108507645	null
AVIL	0.184094762039464	null	null	null	0.355690979674617	0.0901126960831486	null	0.29606134920640004	0.636160644702494	null
AVL9	0.241836737799315	0.674638450816731	0.929426535054152	0.917888694479716	0.6450845718321669	0.345039310641072	0.8460509815796671	0.8644149346757479	0.40226601465285294	0.6759372984690579
AVP	0.6954734696661529	0.6577072677445209	0.534472546445433	0.244322391381186	0.761425216020868	0.495649696732861	0.534472546445433	0.23054690091473198	0.00942569785216141	0.84799155576101
AVPI1	0.559691693346365	0.22621393807907897	0.544743324188737	0.8750164612969549	0.38536458810239005	null	0.543648616146899	0.768639764760952	0.795802196792918	0.6650265167316949
AVPR1A	0.798469847283103	0.406138760315897	0.0727579107411406	0.0832943841910144	0.8839129803990259	null	0.59171843897155	0.913673658200908	0.11104756070215101	0.6494973160648199
AVPR1B	0.21629686711935603	0.0613954756006014	null	null	0.6427135570456011	null	0.219940030779327	0.8198957427851992	0.7037811655081441	0.45944169805102003
AXDND1	0.4118080733788811	null	0.616288292911771	0.9356484868874221	0.424288875110462	0.973152256029264	0.6047316243255839	0.886296252284703	0.590731738018373	0.884552677984183
AXIN1	0.0835101604470179	0.25782626796511804	0.22508012071697198	0.17297736495363	0.323269438719355	0.960793331775165	0.22233957070923802	0.0650231800266947	0.999709275924769	0.0237776479445769
AXIN2	0.564880032209226	0.000188141168132372	0.796318364138913	0.9402211925111149	0.0479656636922491	null	null	null	0.9624300131724499	null
AXL	0.623798650944101	null	0.10258645890940599	0.453044977640628	0.18914794535198898	0.0889726414700327	0.152947752027606	0.892962977732788	0.346901631051489	0.6394333988084671
AZGP1	0.96096041269877	0.100202614666118	0.735546763395595	0.0245245954346681	0.49647298272089796	0.11741446792986698	null	0.7719024088467309	0.8947896791574329	null
AZI2	0.834551968709963	null	0.5828327769942989	0.7481136062705139	0.768368034044407	null	0.749894219119021	0.9072925230389359	0.444570111076404	null
AZIN1	0.0334838331752372	0.334492377524713	0.48668612348331	0.313057232846511	0.87751541391921	null	0.000757216055620624	0.253899061473044	0.17742115160410396	null
AZIN2	0.165964375036676	0.6597884874797321	null	0.9408335871485559	0.122371937841716	0.74649791933061	0.13575432045975	0.23009392915777102	0.00795487574535025	0.23071101132242602
AZU1	0.0359643564629629	0.720222005431619	0.540949846828866	0.19452846846741104	0.414937635861371	0.592003937774461	null	0.11353241910040698	0.471920746694582	0.12399724679071801
B2M	0.5913715664889899	0.1553734102938	0.164298157952667	0.466865165725582	0.0421325034304634	0.0575850557962614	0.3833993396368329	0.507901501203921	null	0.176467636796497
B3GALNT1	0.34906191343095505	0.828378537452678	0.788742190806897	0.329974283400365	0.998084875589491	null	0.632484351122766	0.752355724638042	0.41762602073255206	null
B3GALNT2	0.385173260748701	null	0.40351484348561495	0.219091560112965	0.39180481046356797	null	null	null	0.596484656515305	0.403483342924492
B3GALT1	null	null	null	0.6715099015922621	0.761535845830798	null	null	null	0.959389289445987	null
B3GALT2	0.9628203776254979	null	0.871895851504063	0.143657432699077	0.323079006381138	null	0.8406311982355699	0.20440330103708498	0.141748516354164	null
B3GALT4	0.46622749729935997	null	null	null	0.449900807362851	0.47697607228695793	null	null	0.223723706764897	null
B3GALT5	0.21857780669480498	null	0.0026500473433392897	0.378958685144285	0.54278131779675	0.4639178796146671	0.5800784321128659	0.350585774357513	0.735620240499859	0.6865621333134531
B3GALT6	0.7265441641666941	0.9526079556387259	0.388584598494379	0.625440415557321	0.49038666053578206	null	0.598038690695292	0.9614011059169829	0.346255194998504	0.764545806985178
B3GAT1	0.293343504891104	0.36521750041557105	0.503436061076992	0.510686130563861	0.109629183990915	null	0.35958790997882	0.213051992133927	0.5985466865122521	null
B3GAT2	0.8406214364936109	null	0.16471722953454598	0.16881691095134502	0.9250125108097109	null	0.47186470263782504	0.281070643124641	0.0467526904568916	0.9775292545347289
B3GAT3	0.24278440084561703	0.6898479575103921	0.0207887181482872	0.26683297294923897	0.791650743711645	0.500363982817951	0.0150516497176305	0.261945476515156	0.04890633394733301	0.18214087556419
B3GLCT	0.39035837496977205	0.189898463393121	0.800157580356016	0.7090806972431329	0.324728215932175	0.5122166257059481	0.800157580356016	0.950254553987873	0.18603705192737602	0.6933526926446091
B3GNT10	0.618188372139326	0.402558470060588	0.5768901577646321	0.7845149755519579	0.0044659775695971	null	0.5768901577646321	0.653370884619279	null	null
B3GNT2	0.835012911596235	0.114380748756021	0.716809062668785	0.44558790985910995	0.936936780323456	null	0.563433371116309	0.6799124885308	0.8813467146473829	0.224002673364265
B3GNT3	0.5093130215055149	0.9525598480537378	0.0010161884406125802	0.0814946862095989	0.659615736872531	null	0.0010161884406125802	0.24667940447811101	0.20577517881351	0.11765802628205499
B3GNT4	0.8204204166816391	null	0.142969479803458	0.44059554282959296	0.875140097837144	null	0.17279049908672597	0.911008417842986	0.673184631490447	null
B3GNT5	0.427539388191609	null	0.0526408368121912	0.0381094751132982	0.140261738573414	0.70431073004997	0.138485387976556	0.0692984262150332	0.41650767122241494	null
B3GNT6	0.5390203922159571	0.891726294861352	0.820479111069825	0.51208046045427	0.581523040204035	0.0231724300843611	0.820479111069825	0.38885757819966493	0.251028842210376	0.301588336969146
B3GNT7	0.9546724348001749	0.8419493491952559	0.9887770702267851	0.81846182088974	0.362873606594883	null	0.833139511322886	0.8820145570970601	0.0433589553251383	null
B3GNT8	0.757755538012952	null	null	null	0.69499215198626	null	0.6005575051391538	0.6621443291098671	0.641690360741073	0.138139634880729
B3GNT9	0.546208847189729	null	null	null	0.349288912910264	null	0.633811280416901	0.0655388757288626	0.8124142533389151	0.0222847588671948
B3GNTL1	0.8763824858104351	null	0.32563075171462896	0.698809973930822	0.565440173657451	0.13971724243227499	null	null	0.8011080669235051	0.823339866036277
B4GALNT1	0.5077724624969571	null	0.618012342136141	0.44644981703246706	0.54861014400039	0.632789321170708	0.765745018999803	0.535017508838899	0.8564470669710942	0.0466689708876058
B4GALNT2	0.0701653457520072	0.44133064482345796	0.4923974441538929	0.7564312883918258	0.3895124190383089	0.6329671982168579	0.832480636255977	0.447335788521531	0.624790859045537	0.0476463687889483
B4GALNT3	0.0345818106296282	0.13842872999935998	0.392043729422942	0.190460605923719	0.395128542823636	0.9430448614499279	0.217737925293936	0.0696989884641458	0.816699480674167	0.201925101798677
B4GALNT4	0.808267897830467	0.844966933383856	0.8342306331286059	0.49474946277928705	0.0891560623468782	0.85039413690648	0.799718936437397	0.9363020530748771	0.311493550806065	0.48900187286952795
B4GALT1	0.5507491138396221	0.917095575565317	0.930048861862986	0.9362074473609421	0.8087334676278649	null	0.8979691231113809	0.9942392743418579	0.8338426202215471	null
B4GALT2	0.190446885155527	null	0.270463024746065	0.41965117657062	0.8888301369255841	null	0.331291421717845	0.537301152864185	null	null
B4GALT3	0.448545626053991	null	0.89173563829891	0.0302782076324728	0.0189511231749283	0.4321893422090589	0.965308353497048	0.228166058990844	0.865360181182831	null
B4GALT4	0.8596280287273671	0.373642831587482	0.37993956318472294	0.9343125768125591	0.89349097306383	0.6878280953603311	0.415490032886855	0.8344185671582399	0.912660573212365	null
B4GALT5	0.6047997140343621	0.9593146585746941	0.510735099171132	0.113216355747731	0.31621116929495896	null	0.436417087219491	0.29345842194486	0.54147692771523	0.816599812745866
B4GALT6	0.673592914409295	0.8926305854026529	0.841845240745726	0.63488615143146	0.7902899556049531	null	0.927428993519841	0.9326610034503641	null	null
B4GALT7	0.946310104255923	null	0.985301010534224	0.994961799461052	0.14825910118085	0.628351353814548	0.9854094393280992	0.9484465461221809	0.966266210246162	0.608743372157202
B4GAT1	0.18566676442841698	null	null	null	0.9310956140540129	null	0.586502842288162	0.49289755245768896	0.49320831240194796	0.0413188763844541
B9D1	0.35742989134764097	null	null	null	0.05228750929883701	0.83503966739335	0.135018788327935	0.543024103250513	0.9131717354120401	null
B9D2	0.6551199258857759	null	0.550826666712655	0.103419907613406	0.5250286215111111	0.6843576990639999	0.31307281439552603	0.484828199517266	0.296284959026747	null
BAALC	null	null	0.23577441529560897	0.0444484818988509	0.23262070877316002	null	0.0143199402772336	0.23296606499013897	0.551857535853901	null
BAAT	0.36652572518582105	0.508373203886187	null	0.628991235016156	0.585229909611037	0.45097106537361703	null	null	0.270605967662712	0.98319315372059
BABAM1	0.8673646954583721	null	0.9694420482696791	0.7020919469317349	0.180180474498867	null	0.52202366884216	0.00621832906812181	0.36502192658781796	null
BABAM2	0.592202735601101	0.954884646849283	null	null	0.7147535655704871	null	0.23114007260850697	0.48025168462510603	0.35753975711623	null
BACE1	0.6757930652449161	null	0.411417587104616	0.16898297825276098	0.178497733480437	0.41129960271338106	0.26745458479793	0.266475073621495	0.253693054553988	null
BACE2	0.42385110884877897	0.5581472404402099	0.849015048908826	0.913167234999768	0.838078528884173	null	0.8844928326738951	0.171490722001434	0.32588324662389195	0.47537041288136794
BACH1	0.22750258782754604	null	0.44372465492202	0.266231648361017	0.194995272642294	0.131334496203131	0.0284154075249466	0.356354571148033	0.9773239388099609	0.0556475754187169
BACH2	0.8579003332831171	0.660566876528911	0.297307893287939	0.538363156910746	0.994865996439996	null	0.66828718242472	0.9989219115139542	0.48941130468667604	null
BAD	0.197427633633418	null	0.11149763630996401	0.27825208524591805	0.0285079741775824	null	0.0488683487513448	0.0408721885935921	0.137186075687367	null
BAG1	0.45301924274907107	0.8279024094868891	0.7868272638851079	0.7299738513896601	0.9903318088260921	null	0.7703483187992659	0.9243604527084329	0.109810720925446	0.28630936334181106
BAG2	0.494248931345134	null	null	0.669948736561	0.0437011293363171	0.0437011293363171	0.514644531286082	0.8076776603292041	0.13745265001913598	null
BAG3	0.398323001134678	0.997097009752945	0.217298559907249	0.146839593209383	0.7965858572811501	0.38333364810797	0.179130186082275	0.10575968328303599	0.0461299378708582	0.21631821271504603
BAG4	0.7857306173935391	0.46245854753443705	0.437732375440786	0.139225486673712	0.016164864627765	0.00031162110621729705	0.45668600625372996	0.17444020619282097	0.421452358354401	null
BAG5	0.6424646641815339	null	null	null	0.22368460336734	0.0429950824748724	0.30907381184188104	0.43645163045132895	0.641477576895017	null
BAG6	0.11143399493566802	0.358277789712122	0.0450413106537328	0.26731944943507896	0.205657023926095	null	null	null	0.8982679021516881	null
BAHCC1	0.620718751162443	0.48677894301514	0.9786497355238319	0.7846415474521949	0.0833978057941933	0.34394873218228006	0.964042080054518	0.28171363968765506	0.0813262167849416	0.542417998031757
BAHD1	0.43773910307047204	0.431184548074171	0.413267102917056	0.334525678879919	0.779328333618985	null	0.40849370018018	0.80134341589053	0.7918462670950059	0.697055386026322
BAIAP2	0.895029667300222	null	0.659695402310307	0.9586329560547691	0.0738105845140654	0.406722541634736	0.407267357192222	0.985436464493435	0.912345314432695	0.4138555451892129
BAIAP2L1	0.347380853647855	null	0.19378137913884502	0.44101450473144704	0.548483738175675	0.79827862290756	0.19378137913884502	0.434619015234335	0.39256713626967793	0.319449159282313
BAIAP2L2	0.560081975724168	null	0.6862423632818289	0.0689277270689049	0.8898457148127629	0.4469198812519	0.8813157816936509	0.062105588540869	0.821715705143582	null
BAIAP3	0.119281495084958	null	0.22196073199070399	0.330527176338984	0.0381244249250906	0.9694080452586651	0.0284900169233815	0.767783913518614	0.0568454069866613	0.0262689952681139
BAK1	0.678217370406322	0.42415066925712197	0.884535310236299	0.9787829798989008	0.7021503233616979	null	0.514258529012506	0.947888792098996	0.864175657257513	0.877933517000307
BAMBI	0.810391665619731	0.459032497406378	0.220214819750701	0.660748231201205	0.8536466666214829	null	0.126781207376827	0.36002758586409495	0.764076937592241	0.133097290100652
BANF1	0.0231856731901481	0.0477946703317278	0.5260411534371261	0.6950352443546371	null	null	0.0229962225888791	0.0272482596596917	null	null
BANF2	0.0423266142502442	0.0170285404469706	0.840788271609604	0.54740097480364	0.482020919104311	null	null	0.679831760919188	0.623734557704202	0.314585614811579
BANK1	0.45947064079504996	0.30144831530289196	0.788602978647756	0.739811966869845	0.29511632153669703	null	null	0.0498260328756568	0.39732781102800196	0.629561873348302
BANP	0.331908591980712	0.995671720757727	0.000766030547986407	0.0839498871035964	0.1598293197347	null	0.00424676519550515	0.0677356229392891	0.96539545730585	0.518859208169407
BAP1	0.0414866892066248	0.776444917428468	null	null	0.31189069467854397	null	0.182607831556749	0.550955411645366	0.497564730805327	0.200264726476297
BARD1	0.5594898836348199	0.987522951658842	0.9092718051202171	0.437291303603332	0.805908551743244	0.956202860377922	0.838795690999572	0.9115188418846829	0.7724450514094591	0.24925727489689
BARHL1	0.7577139301118331	0.348612133926688	0.330570497413515	0.0803777742107123	0.238864619495824	0.24686810069335396	0.49976423281597293	0.565683582599874	0.533167245531011	0.272898495366594
BARHL2	0.233981475674406	0.7008190558752788	0.253578522955731	0.273800169256821	0.010097849951386	0.0261676828309454	0.211652938254783	0.16435373083316	0.7255172795575799	0.23007925940808396
BARX1	0.24793648107704602	0.608433047512188	null	0.41106783494919	0.224638086753684	0.15289600595899	0.618712328896606	0.535338788104528	0.691110048109593	0.805434200207695
BARX2	0.8989143047113148	0.352470481246935	0.014118357973849999	0.739742262499706	0.349377591559024	0.00107748334387092	0.00444494294652475	0.276317159300806	0.8496866368667859	0.0062362393855645
BASP1	0.455823407676666	0.373565091104457	0.485202183717645	0.35736798229713296	0.9006086157702841	null	0.354124705224458	0.27138670546324106	0.381666297544486	0.0979133373398028
BATF	0.9326533307111948	0.152386417665225	0.12189300902803998	0.0751384656414273	0.0600460511752259	null	0.5832100711652479	0.37011864049591997	0.00162570789257832	0.7895129163524259
BATF2	0.0963815657971732	0.44983535504909	0.201156292046282	0.575039154634741	0.221246817099355	null	0.201156292046282	0.575039154634741	0.43848482245605397	0.77281497587982
BATF3	0.6781110983704379	0.36392929484093894	0.8206688066354408	0.779776160190418	0.0202609401413281	null	0.7966492401930179	0.9378873106117691	null	0.64623675508323
BAX	0.101859699697533	0.19911798241945397	0.371564303398069	0.5462066769871889	0.5702780287166651	0.266015880817236	0.4646387457666	0.39140258047587606	0.350064771623265	0.5763869887690389
BAZ1A	0.7251989578244159	0.0426049279034121	null	0.931287075010777	0.136319969959572	0.9572668675039001	0.5383980664614111	0.0297348732923649	0.137319731488188	null
BAZ1B	0.618032037438569	0.0592109439671464	0.32069427449592497	0.8086154767034119	0.553979938675466	null	0.297550778451553	0.655679144129077	0.01847947600139	0.6081762598062679
BAZ2A	0.254184127533405	null	0.5027435052875371	0.6184814208311711	0.0268476634810163	0.962721987872145	0.088230062733452	0.898753985729746	0.7975049705113341	0.005224262129974179
BAZ2B	0.220886418059713	0.6877538776213861	0.19376819343094698	0.397764221468262	0.671182184066877	0.152930399257115	0.151468199724471	0.523520601967917	0.9289483002365709	null
BBC3	0.006390632608572529	0.5505646536607621	0.0083085338804475	0.0216020149901099	0.257295752518918	null	0.007757060047237859	0.0216616635858022	0.835042735963777	0.366829286593801
BBIP1	0.38925606655159006	null	0.9880439037130649	0.7911886730956271	0.587220958176797	0.921497650187173	0.9701547718643578	0.7953303759923491	0.160163858228052	0.733212488513572
BBOF1	0.286727517265065	null	null	null	0.278245352282378	0.9103084521676691	0.807265134537195	0.290698448737805	0.496466700036576	null
BBOX1	0.648198374597974	null	0.595739396563665	0.637419557596208	0.993689002954672	0.861770621392248	0.5624400880131609	0.0884944371571937	0.33966229724016694	0.074065486376667
BBS1	0.276485230316797	null	0.38876510363669103	0.22794706965031103	0.7146663076256751	0.553596257302647	0.34667496591981606	0.264559887668473	0.36953373730017	null
BBS10	0.721871809886864	0.0789352808498219	0.9401210394960201	0.8364408523277611	0.23088876802126798	0.11734520246538199	0.852509777458757	0.8876451257327759	0.921907352792627	0.962620434316058
BBS12	0.0823703017432874	0.0552725092247099	null	0.57565936615887	0.5931990786775	0.58377976444663	0.6849384030784251	0.29173998663263695	0.09419886969410099	0.556260091828011
BBS2	0.371201344048572	null	0.295865697744776	0.44326586562402204	0.585078234394078	0.0854963062205897	null	0.980932499372645	0.525964080450004	0.39218717577209705
BBS4	0.7664664979568351	0.9564682251751658	0.220493141365913	0.195672002158414	0.23558677688597304	0.6978549158380151	0.668234517359575	0.91722842772956	0.455837405618177	null
BBS5	0.8351630244729731	null	0.29954569971253003	0.5167118628482811	0.44286874557556005	0.504257935933447	null	null	0.13982387948062802	0.8730403364725591
BBS7	0.6269800029631899	null	0.294624758723955	0.225406162861808	0.28923697463627396	0.249171767839387	0.50961916111994	0.182999383676464	0.0343149745297906	0.172591256322202
BBS9	0.593406211297119	0.837132397884455	0.39087285469896704	0.858822085730344	0.598452717933428	0.12611192870767401	0.00675539576770445	0.0671092206726499	0.651051936767319	0.429938220917175
BBX	0.4754715544018421	0.8736320274718249	0.0184085524501643	0.50102421815016	0.392195668191754	0.441779870816614	0.016038276527653	0.24143444633152203	0.48930930134339007	0.7471861375287099
BCAM	0.662854752112088	0.867833657520428	0.829862545938985	0.826852398139029	0.00283383166150664	0.41100917229512995	0.591006012303027	0.8190697204254369	0.773859826043787	0.195570218184718
BCAN	null	null	0.416904338785014	0.43324884194931795	0.12729441307315198	0.15447134986467997	0.23085815189983	0.289494071645813	0.451594411846645	null
BCAP29	0.8609173582940021	0.297179584091872	0.834211728480873	0.7513196672321899	0.46223324025741397	0.3803089185420921	null	null	0.447911794954744	null
BCAR1	0.24739180857802498	0.20248801010110198	0.16670065733743697	0.20667860546663397	0.11086233338936301	0.8288798241600591	0.7289080888025941	0.6636183592909929	0.5460419222958011	0.7285944685120029
BCAR3	0.711561796621308	0.801445334290437	0.9236527228966321	0.978212544699659	0.0846032603557463	0.758003537335889	0.991398068394195	0.9016546138306519	0.83156341310914	null
BCAS1	0.842041814869287	0.709221947829428	0.201744750033901	0.256853228737895	0.627231281342541	null	0.216274805133303	0.36052955398823405	0.533368491281974	0.9644129471395999
BCAS2	0.394921084600039	0.00023253699123815298	null	0.47820928536940394	0.46800863268152604	null	0.466271255880935	0.454982982400219	null	0.389191081603238
BCAS3	0.5987808073160991	null	0.541988994099901	0.278482227464492	0.547439202569355	null	0.901026672793404	0.311074946361094	0.748159485530957	0.0867061379977186
BCAS4	0.5557530191300899	0.0544896314018979	0.292192704945348	0.448252550277086	0.7287450857633591	0.00279584395933141	0.310759942632261	0.0923763837494727	0.991232843564115	0.146320731106996
BCAT1	0.37068830656779	0.993241485903349	0.37019251199457703	0.0700208768791164	0.22054847100949002	0.46355401231702403	0.0739320378376297	0.247030222912381	0.16644884194037698	null
BCAT2	0.452611773446474	0.989547537904491	0.7218312872353259	0.8709195058473101	0.5942502336940351	null	0.9044701290255691	0.31079777196609804	0.62546180584702	0.08374031798267301
BCCIP	0.6618493451816441	null	null	0.0726576374938892	0.21850121627658697	0.332607550622787	0.40001064439772904	0.195945915911256	0.0696935644138685	0.122525873235618
BCDIN3D	null	null	0.6762759172355561	0.15677539383711497	0.17883060735796202	null	0.9571567980135308	0.0352400163811813	0.271406245942355	0.35647844227254494
BCHE	null	null	0.8511044110155129	0.5576436479279661	0.8413846295676608	0.616896406912563	null	null	0.520948250919915	null
BCKDHA	null	null	null	null	0.32868394978889	0.31801187826436	0.11740289743138699	0.116680869390642	0.133378382258653	null
BCKDHB	0.284565443422954	0.110696594729426	0.59396700955019	0.0871502550852763	0.983712964595865	0.971919438385953	0.174731971965427	0.17147953982999	0.344924391258022	0.16935325150662697
BCKDK	0.18072649092002302	0.590080302492702	0.219171706505851	0.7625889457644109	0.479425073236924	0.4080685415585471	0.733235161591838	0.778469928334237	0.5318054578602629	0.7324219949007241
BCL10	0.665923875233334	0.7571981844811391	0.675813630150298	0.14280723049922303	0.634275618695589	null	0.662668889465377	0.570742172878216	0.24266685373233401	null
BCL11A	0.5459506742317111	0.187673947940023	0.0563683808127268	0.308753555872529	0.0602195082781776	null	0.0193606825314177	0.45702056681806297	0.922308542070908	0.24737161314482897
BCL11B	0.512999292956787	0.401318468235511	0.412783893935595	0.9106470456741249	0.0866412560775741	null	0.46475364527713897	0.778446412254242	0.599615668263329	0.7948050935625399
BCL2	0.970621276735749	0.41005038682690703	0.24682567540465802	0.587669469212789	0.703097882284922	null	0.9573334658559101	0.7768510029157719	0.9459771860853249	0.9777220259683921
BCL2A1	null	0.5709600681856539	0.282540791077987	0.25548363234217697	0.5671298098542379	null	0.27310898388657	0.444094685963555	0.348833559178488	0.17817278851062499
BCL2L1	0.35796213566414403	0.0651603527533945	0.201839926030464	0.642892425443937	0.330245466299164	null	0.256356571130099	0.466470907773666	0.4798144934408571	0.836583873642679
BCL2L10	0.632682622932576	0.336239300870177	0.529540816994078	0.736863356170047	0.613396005893968	null	0.346682342040542	0.587284254218692	0.6149673295534039	0.0433667144514818
BCL2L11	null	null	0.523782566877944	0.6699787235540621	0.644283504629211	0.0268143586327404	null	null	0.922670102874697	null
BCL2L12	0.24449732642125896	0.43332721380390293	null	null	0.784633757908274	null	0.324243528657221	0.22506631747876604	null	null
BCL2L13	0.5426617684569061	0.44437560377980106	0.72539073369157	0.713804373822394	0.7112186043035351	0.533413454302017	null	0.506852576369343	0.891094038320905	0.584462342793714
BCL2L14	0.210527510033185	null	0.0876552281744287	0.601629711750883	0.0559000013679986	0.21134932503373102	null	null	0.468553830867087	0.9680735805039631
BCL2L15	null	null	0.9241187951261909	0.993223729916098	0.0597569551934716	null	null	0.156580892558031	null	null
BCL2L2	0.7335243712060779	null	null	0.8433629376556752	0.993604721329129	0.8503672437955541	0.0804335395515435	0.457747028385183	0.14329449125581198	null
BCL2L2-PABPN1	null	0.458664262599489	0.588369599566072	0.660044329990025	0.8277205915650849	0.582529324001991	null	null	0.288861871510311	null
BCL3	0.8878070817105679	0.0021082397134735103	0.0173260463077884	0.008521185769747591	0.094174492022541	null	0.508621102503006	0.490938773800878	0.22375032233841502	0.45920290888065896
BCL6	0.0151811651090874	null	0.963014489219141	0.5311013416921321	0.7315436499573059	0.780929104537808	0.8479487760497969	0.174633743845133	0.7277033806996509	null
BCL6B	0.440919856836313	0.221197738815698	null	null	0.143124026600853	null	0.19748144796858702	0.5962364657368809	0.359972568870084	0.305905894912539
BCL7A	0.8220179449975151	null	0.9594087958169809	0.9073115007358241	0.6013232538751351	null	0.9867818025922599	0.931243890838386	0.29655616424194	null
BCL7B	0.661578790663001	0.38155818197385294	0.9765285564804649	0.8593730685270141	0.939130196561406	null	0.9765285564804649	0.0631412649754046	0.960785388612475	0.954238144155552
BCL7C	0.0636392618449244	0.848484381779996	0.854718989536943	0.8451589885394759	0.691533954494379	null	0.28488275946937897	0.19334780155396902	0.829865163964327	null
BCL9	0.448505247726195	0.5529369883483921	0.217385223683349	0.5702110744942359	0.8184961160872192	null	0.3407522628158581	0.301104955129883	0.9574819168866899	0.28098740207955897
BCL9L	0.286192577596597	null	0.21567844780590803	0.11046039423456801	0.0803142289085036	null	0.140080583084244	0.13142193548211	0.42460015055859	0.52719676208387
BCLAF1	0.8985534080474878	0.9791591271144799	0.575559986930834	0.28533541639139803	0.635951392746408	0.191680082292138	0.270060416283856	0.11789476056195801	0.6292217194715269	0.113414529143655
BCO1	0.165756960170504	0.0777328332953042	0.0555690920182406	0.3592155645645779	0.34403493361080495	0.23470710703202102	null	0.293237018254909	0.22192675220162303	0.836287157466328
BCO2	0.39633001633202003	0.324982427551745	0.38364260607338796	0.4536043024341311	0.246607941586897	0.0683723133670595	0.823201288807381	0.987807903104831	0.30004549480692	null
BCR	0.735752154541662	0.28026570933296596	0.169687118911202	0.658231916385073	0.5704402231833261	null	0.826027851108652	0.8726568680514271	0.271541935619732	0.9960357670890799
BCS1L	0.179182775416362	0.184425015506506	0.28315477915359805	0.447167368836633	0.364041889702053	0.527342146489955	0.0505613118956231	0.0353118423238697	0.9235258317000601	null
BDH1	0.6858095669374761	0.10234457182487801	0.0427729151615233	0.0514561257776365	0.684207241577268	0.793563204994044	null	0.692725563217281	0.639937718979359	0.10776363552336
BDH2	0.608561560879045	null	0.17939597786083603	0.9024659929532701	0.5235095927050589	0.37212134363106103	0.17939597786083603	0.6176005411262379	0.945755332696586	0.12443244378322699
BDKRB1	0.21094522429482002	0.37875174539702705	0.896854424201715	0.329308238031998	0.575242601877987	0.6966233364034821	null	null	0.525882548637394	null
BDKRB2	0.18318463931404397	null	0.0390446097882157	0.776589184873629	0.911243927714912	0.6354871461292	0.0105944554072801	0.011561764180875	0.5639561780677579	0.6511427071314531
BDNF	null	null	0.41827328620283394	0.686694699970928	0.9601095457363321	0.4770377931258279	0.281773791741745	0.46238571476310103	0.392479822963185	null
BDP1	0.579281590987534	0.7875528148942441	0.5741516903277739	0.312965708269042	0.9144950702197209	0.9521197596335369	null	null	0.5886629462029079	0.9565528537380029
BEAN1	0.5931471411372039	null	0.416684012652835	0.28817629604067896	0.0632639353450283	null	0.23538417543745302	0.6309892844002309	0.9645837645256721	0.30934309531874205
BECN1	0.5424508746748611	null	0.7082545971615849	0.8046089130479529	0.569149255356605	0.3852883789828371	0.893222780539726	0.5245295492951539	0.833270267140297	null
BECN2	null	0.681893803777676	null	0.9136002626973	0.982087780946078	null	0.461045329591714	0.6901280747140861	0.4313013071595	0.5701653915164571
BEGAIN	0.36452704335976793	0.345725531449902	0.24154608020197302	0.975823890587907	0.284055792513476	null	0.12336709024675499	0.242098829300936	0.00396207716307106	null
BEND3	0.0993197193070748	0.5654927330211751	0.10571862932105802	0.138554988354609	0.659356804954521	null	0.9344996351418678	0.631057490150844	0.895256832994913	0.4304975354317199
BEND4	0.731812804832334	0.351372064728138	0.474184652911024	0.498491080756125	0.254942251122321	null	0.6468884049059929	0.584381848441793	0.415658794418043	null
BEND5	0.983786703008125	null	0.7937018542590079	0.419455878811002	0.314122247429719	null	0.998945831219063	0.9981043698449609	0.8798734872421329	null
BEND6	0.82438129556426	0.8461424005574959	0.22859379551699802	0.8070121498439491	0.9392597832166991	null	0.052949149152441	0.488453920389442	null	0.03572429696000799
BEND7	0.672493504569405	0.13345875243815403	0.8332079690331009	0.7269307609167409	0.0976726668001368	null	null	0.140539320690552	0.0246249751447973	0.126728551878625
BEST1	0.5196838242145361	null	0.653891302636606	0.7940522841204709	0.0662732441649052	0.0758553602074103	0.733102024498051	0.700428987051135	0.613507838318843	0.915749967084335
BEST2	0.68253963503267	0.589068308862011	null	0.253352194615407	0.0882916875333937	0.0657781574437206	null	0.421501874585624	0.9982840410025721	0.659711930303778
BEST3	0.0882915471492089	0.36948567953783207	0.201281461350979	0.222360422120202	0.19329248839542001	0.0567070018746985	null	0.0114741490097288	0.435848597343787	0.13903957900873098
BEST4	0.630658672175263	0.6542072501030151	null	0.55017983875339	0.485545965086689	0.488459479764602	null	0.6970478144295749	0.954909577768944	0.6875616361212
BET1	0.8643317887477571	0.726172046915216	0.95926731537981	0.8671207770550259	0.6810645630116939	null	null	0.158456604628435	null	null
BET1L	0.43978913080465293	null	null	null	0.8726934018225491	null	0.00492550536289116	0.8054455705980099	0.9884347376941429	0.64395532641986
BFAR	0.308417508790211	0.995577212165641	null	null	0.15025571523554299	null	null	null	0.129046137036192	0.8461990087992
BFSP1	0.6959962309338691	0.516519536945767	0.20385843838504103	0.5842538652560849	0.35897800406373503	0.17925354565180604	null	null	0.00045777064021135195	0.76195720093834
BFSP2	0.24428979024410502	0.8619349423860941	0.6612719366122379	0.970277179837565	0.803479416836875	0.601903578766504	0.0720886836352259	0.904514961900308	0.8181888257173421	0.9676020503412901
BGLAP	0.938235013435142	null	null	null	0.693485001684321	null	0.8134944051881491	0.39315838561870203	null	null
BHLHA15	0.446193754720185	0.30186218380446	0.20527743698547002	0.37870790752763	0.696971337349571	0.647701190670876	0.20527743698547002	0.361195204021199	0.3712923596091429	0.20373202654087
BHLHA9	null	0.616375860844546	null	null	0.672896857511521	0.471683640759959	0.5069959132976339	0.658095593089941	0.939040070932018	0.640399412074048
BHLHE22	0.966817011311981	0.38971962935684396	0.685896928280647	0.46821284931166707	0.792817350872738	0.7667231251474861	0.9735379346004441	0.8232593013803821	0.6115047766785799	null
BHLHE23	0.646468693800759	0.0427157896675732	0.691387231207953	0.32925403805123704	0.18960507679004895	0.0455676015617889	0.656066718506547	0.44439827433212703	0.24611363913785897	0.4020968864046429
BHLHE40	0.834715867239365	0.564222464712151	0.6887589695030589	0.454300817661274	0.7484191082782958	null	0.7757636567626579	0.43048031295304	0.368501496814135	null
BHLHE41	0.188689318328548	0.584936617434772	null	0.772929714928402	0.0470917122178693	null	0.429597028501948	0.0788177711929675	0.815364330580958	null
BHMG1	0.674707284016041	null	null	0.604463914441256	0.0879056310955095	0.7557436844633679	0.6581158433518771	0.41379296963508794	0.581662637565171	0.624294636606592
BHMT	0.22164595051144897	0.8482574944054649	0.520990723469478	0.40758970925937	0.808043260223145	0.4564063993087629	0.37225784148974894	0.268584371253908	0.511743196751427	0.0771878437555102
BHMT2	0.202352165801213	0.0415176372096582	0.810264824418222	0.56261686308013	0.980606479476672	0.7026570555389111	null	0.14019823904478498	0.241136850350899	null
BICC1	0.15998986889797598	0.44189359615291	0.688166025564412	0.00105374586562301	0.43091638407724	null	0.6150501740717429	0.156161269954207	0.271267561078818	0.301092059948976
BICD1	0.13410372260832598	0.802087255872939	0.00254320454480872	0.0123058739204398	0.631648251491964	null	null	0.6066822596299439	0.887389030691246	null
BICD2	0.850227252753772	0.157623795173637	0.284411898645428	0.45183779733700996	0.708788787068467	null	0.284411898645428	0.6634892720658979	0.388765899410863	0.8062586821192091
BICDL1	0.373325478936575	0.212564870400037	0.27973524955803497	0.212658900186202	0.212467018979333	0.0431963219118016	0.317941719624096	0.785014219511953	0.196288858217647	0.26807768455993997
BICDL2	0.5613047336942819	null	0.6931412983977479	0.10009731710043301	0.24606369449710197	0.32768077383532696	0.151930429380689	0.40076612180167204	0.567857900427751	null
BICRA	null	null	0.9352012386340591	0.502531105124064	0.593284194269035	null	null	null	0.8754567815197409	null
BICRAL	0.91126541973876	0.504041254535249	null	0.7538316925321921	0.0600353674096554	null	0.0891874395881704	0.628018189070058	0.652951112633665	0.0884264769285859
BID	0.6712718637818621	0.26031995550622	0.7209903226458431	0.591245058715436	0.0240276019003737	0.189972498766441	0.698907688819509	0.844842310700105	0.7898038539308241	0.44799750045221
BIK	0.142274993728621	0.204938358239249	0.9991203848325741	0.0889911684054641	0.5351083940274229	null	0.993392242664995	0.420829862752385	0.290231731603436	0.394354560965985
BIN1	0.8373875729374151	0.85355676988211	0.608752894714042	0.320772819493794	0.9110355216845591	null	0.9850356286463009	0.989273789859221	0.137604412557784	0.850418410058973
BIN2	0.44333966450645	0.137783064030482	0.0520414829067559	0.28723957745452194	0.037456740341133	0.0490838675494856	0.520536668732927	0.950071110535278	0.18706588240832395	0.0104928773463424
BIN3	0.511388066362553	null	0.9765233775604231	0.9463586505537571	0.38330469258223204	0.939543212266968	0.995338277985845	0.9784275034067379	0.298964479083435	0.9845495653685609
BIRC2	0.0748474124945039	0.531955766377696	0.0961599170768332	0.13927613620621	0.566742736422234	null	0.125592736749911	0.108597621912976	0.590542057421226	0.5136973393834721
BIRC3	0.0617609904743395	0.983662230719435	0.130455617431855	0.183460548805422	0.557630516494215	0.8357550274634741	0.13836521338437197	0.115481620252636	0.181406884335701	0.5186509980014921
BIRC5	0.966773660940951	0.450363380060919	0.945683014377718	0.0153242807698928	0.925043414825887	0.8488931581392031	0.862549076434588	0.409957118732791	0.38501389476590203	0.1189217920528
BIRC6	0.15809635420022697	0.714630927405758	0.415538121280606	0.0709354079446745	0.8610237680746908	0.399327471007934	0.951709160944266	0.6281230138826421	0.8002878319948231	0.8895300932060001
BIRC7	0.6240665668827221	0.853840533664884	0.0534595626917507	0.0753270384569064	0.501233812837789	0.665789262110224	0.04490166806622401	0.770831535807083	0.651986843120043	0.0474145394932708
BIRC8	0.150545022947476	0.797871865755083	null	null	0.9680774260009121	0.957862954358521	0.770815419006149	0.160632742371352	0.6419603399199351	0.5108168235767271
BIVM	0.16863126038997597	null	0.0642194912390154	0.133820337899377	0.32018670190332693	null	0.105981256113913	0.184962674400313	0.593555968774202	0.7585414442502509
BIVM-ERCC5	0.318831409096106	0.177971196602189	null	null	0.617232006241031	0.5902664580970921	null	null	0.705553515607685	0.7585414442502509
BLCAP	0.329081210014753	0.5347774174874529	0.23792034218091299	0.39433140029486896	0.34240872495588104	null	0.187866928360889	0.361902357696768	0.7510705221799229	0.5309772097498641
BLID	null	null	0.407298229206952	0.282730049977523	0.272390715984798	null	null	0.300554920871225	null	null
BLK	0.795268879456574	null	0.483546353531462	0.259831799643194	0.696286809202206	0.503832723376219	null	null	0.48675614470071504	0.202873015705185
BLM	0.805784030082785	0.84554104818783	0.348166243215338	0.9046228398642041	0.148024167432677	0.157097154546761	0.8238587791029909	0.8050078808692941	0.799225329049473	0.545405517938551
BLMH	0.166621627632423	null	0.992655759304511	0.918472602766494	0.866970661186244	0.9554452434532091	0.9725221190269409	0.817746765432438	0.612129898476491	0.999074402106164
BLNK	0.6545756071990639	0.719049434360473	0.898925084310435	0.917304854582054	0.557081721116474	null	0.870957013780586	0.5957772691485699	0.9994631908079541	0.9858765355643241
BLOC1S1	0.007670084837407609	null	0.604198212961218	0.9685745150082901	0.292131137466414	null	0.00456437014095856	0.00457356014871013	0.137708329851155	null
BLOC1S2	0.387322283020539	0.6812672174548771	0.14367331947598	0.3935270802403929	0.12049052796933199	null	0.10826457681312102	0.241054278079102	0.571895797549379	0.12336896290044198
BLOC1S3	0.640257626879579	null	0.15620419733671398	0.5125526577996621	0.580624864852999	null	0.108774342665334	0.46586271310999894	0.34171159590061306	null
BLOC1S4	0.7348760547157241	0.0646482241781612	0.128269827721721	0.964970184349415	0.45049068351317895	null	0.441823080104235	0.758570051183937	0.932819159302591	0.254743890043042
BLOC1S5	0.12499247832276801	null	0.7637133696250841	0.6730658913759411	0.005281823520635999	null	0.8442792368287321	0.7896365471701949	null	null
BLOC1S5-TXNDC5	0.7244594162942959	null	null	null	0.41224611482590795	null	null	null	0.653971053383022	null
BLOC1S6	0.827435312851111	null	null	0.9850153487953679	0.0847877415625135	null	0.104276673056481	0.104276673056481	0.6239260878999631	0.6460451095347559
BLVRA	0.791398222654188	0.82019929729338	0.7243596620771371	0.351549069260709	0.7266181906087521	null	0.835909809166741	0.398283211351136	0.36794227247681605	0.569556882380823
BLVRB	0.7874187980940892	0.268391133017013	0.9599780496322	0.908905849028079	0.33003760968161894	null	0.917521354291272	0.879837292965896	0.652413196696839	0.34718548150517897
BLZF1	0.059324936158248	null	null	null	0.951427369097022	0.12652720680288	0.0818238731896803	0.0962834834842583	0.153569533075769	null
BMF	0.9668478793723521	0.266939938333643	0.8121169619966891	0.0633921401413708	0.449138095874346	0.898506194574285	0.968486558070077	0.6097528300031421	null	0.258752907460078
BMI1	0.9603594146714459	null	0.909960752261902	0.0378553252177296	0.95637309524436	null	0.783172800792636	0.5755474496862459	null	null
BMP1	0.309996998799738	0.30265268541313695	0.0491983427365803	0.0163823907219758	0.253345882380748	0.32626797159145804	0.302393715282666	0.7474064108011851	0.211919150045423	null
BMP10	0.8324834668708481	0.0820728301049304	0.347098973108975	0.42950008700917697	0.22006055406097402	null	0.321517851371029	0.12269153174045098	0.55315310165355	0.32184871503252505
BMP2	0.833810431068302	0.36557310479544	null	0.328298007758014	0.6376515994837261	0.40333350034530996	0.8031915690708441	0.394669853985238	0.8705942151480021	0.0714067355948258
BMP2K	0.7774716955340519	null	0.81736326727601	0.7493312084867599	0.9848920619406519	0.72459115644576	0.43812515224400395	0.45301654253294	0.874651102693691	0.8769066689202629
BMP3	0.598221289648901	0.450981145454413	0.606425762561425	0.68733814538924	0.462449170756795	0.9616140962734251	0.614715170629296	0.5872207301484571	0.537418252625385	0.7589072618530249
BMP4	0.20046069651150397	0.9869394423270992	0.35349853410454996	0.11727602284748599	0.514091052977631	0.8425107777164871	0.158524359870737	0.15724291472342097	0.784278058525869	null
BMP5	0.515786964823837	0.7738688285792801	null	0.34816270351114004	0.395682308447325	0.588141894908749	0.697760378777743	0.18285397285404	0.46684151442077204	0.0217478775434279
BMP6	0.6306663637374511	null	0.7706822829106529	0.550938457885341	0.797604820003614	0.7922761722749059	0.7420564883962941	0.8080772569416	0.8577234063917359	0.6560136435085029
BMP7	0.884878236495114	0.9787330876715999	0.849555346180654	0.9991203608157909	0.299111734111612	0.961636001216618	0.9444048691417021	0.7396029985563679	0.5737652780834029	0.10812105196644001
BMP8A	0.15861294822540398	0.0967309897509254	0.625495902093855	0.71469629130836	0.654160079393439	0.680214755380944	0.899391882882181	0.845255129416592	0.8667794400422092	0.8262549068970529
BMP8B	0.419698422764911	null	0.5312007351470971	0.6752594058068361	0.36871264004668697	0.619336269591083	0.959219699055172	0.58319735183605	0.592796171382648	0.417067383861832
BMPER	0.818047110131837	0.8505662864118421	0.520198918861356	0.8221533608124971	0.187770149837578	0.0369413488118201	0.589919878851919	0.8842700585566949	0.6655886581440911	0.6946666066394979
BMPR1A	0.921782062485523	0.7025213685637071	0.815662925989915	0.8341542740713191	0.201137640004572	0.7699413098868879	0.27302345684931195	0.43844944289038895	0.0342731890404102	0.76182588424298
BMPR1B	0.0106586324370923	0.00962426520235704	0.0196647804886656	0.0729959223159897	0.6173528150481229	0.4093771937095971	0.39789486847273	0.534678083179428	0.866775358891347	0.7681963087690921
BMPR2	0.696271283212853	0.17638200712838797	null	0.39386365026733794	0.9070419799529581	0.860382018336869	0.5639373419976049	0.7247431540001321	0.366302267309229	0.9886842168789691
BMS1	0.344656436501784	0.0186317283099053	0.537193369449467	0.576811691095098	0.934710716948881	0.523494044858341	0.5038243232363929	0.5997591590396271	0.302134493882128	0.6738353453412009
BMT2	0.827773073653437	null	0.414509703683492	0.91152836197697	0.778697583688366	null	0.414509703683492	0.8463976687614571	0.5995997374695781	0.9525066032036179
BNC1	null	null	0.777342408641876	0.8482973306091371	0.829671018673946	0.796483161411183	0.691738365353821	0.780535847316602	0.689125269345168	null
BNC2	0.0857933534078915	0.00217568546238933	0.9807457334664521	0.505771649805455	0.7543967063400542	null	0.313029274828663	0.34598951025157504	0.200772187847719	0.22268446664575198
BNIP1	0.606596733334468	0.17327544705024403	0.28732807954628603	0.49276869510724897	0.8010864801102242	null	null	0.497779665773068	0.957708105227734	null
BNIP2	0.750964735806549	null	0.33117281713873103	0.31220680108384097	0.14482580694730401	0.5612471710817171	0.259996949844371	0.27226112730031	0.9700976540661059	0.18363500257123802
BNIP3	0.9820900738020051	0.097061056861772	0.218031819775676	0.6344247314836751	0.00370050023252755	null	0.0767282527462406	0.0748824957089604	0.16123213740717202	0.0563025111668215
BNIP3L	0.662434478789991	null	null	null	0.701367022094583	0.5414316718495801	0.535480990839878	0.644256437344751	0.95216067195512	0.36255894383474796
BNIPL	0.437584404041788	null	0.947793125174712	0.13243702847438	0.25680922117329397	0.9151650389587671	0.774510721657467	0.651902020896647	0.985508129407745	null
BOC	0.456270049948178	null	0.5132028069887561	0.8966677872230748	0.8581769849192429	null	0.513604173128707	0.8414280214955799	0.9356885135652729	0.691056487981091
BOD1	0.7024851033758791	0.497232686338771	0.7135979708443241	0.48882617051536204	0.14819791827475198	null	0.592879996830296	0.786227587166073	0.475644172102952	0.55062494381533
BOD1L1	0.9863384249385441	0.88946481632897	0.564828160746834	0.42579968903644005	0.17970721776686502	null	0.564828160746834	0.437824652247575	0.6852613336876779	0.741997460009213
BOD1L2	0.0425465612725739	0.466495494416053	null	0.295953829038604	0.0625163938556643	null	0.0369563342666429	0.0455715985758816	0.0618204256829751	0.0705815097237521
BOK	0.0621648688368717	0.31483895405882	0.0403550083775486	0.17872739761627202	0.21893160806985895	null	0.0390885666783767	0.0582867668507133	0.4524664993407871	null
BOLA1	0.33812451996225995	0.0596921899096612	null	null	0.406494422501969	null	0.958283000885188	0.0324540936055779	0.37016734712530097	null
BOLA2-SMG1P6	0.477232811574604	null	null	null	null	null	null	null	null	null
BOLA3	0.521405163550097	null	null	null	0.324670820968323	null	0.7300081066596881	0.8237353319555999	null	null
BOLL	0.39366865841191606	null	0.22642532223482398	0.516038511322401	0.223047241192954	null	0.34933264730567304	0.5729828936394499	0.503775187245774	0.953570435941023
BOP1	0.643341168103442	0.0122954736927008	0.179396635186867	0.0221235424099288	0.128238368082439	0.92820292328107	0.40859685892816605	0.0727970914181258	0.641434104785538	null
BORA	0.8875458760704219	null	0.412801621592593	0.522066250278534	0.45271348838633	null	0.389941883900503	0.344180538343248	0.503040565093661	0.514543169019545
BORCS5	0.668781079339408	0.43762533138078297	0.961953039620734	0.7032683046211989	0.9429795485417489	null	null	null	null	null
BORCS6	0.641254846478856	0.362917187901161	0.157784673586773	0.399335403125491	0.8633307051740161	null	0.335491089820858	0.43742703640248	0.22310146545730497	0.238786673633179
BORCS7	0.906715230382057	null	0.19245992623991	0.6922831056335239	0.8453535538823491	null	0.0174858220002146	0.365068130639062	0.0020169382521471	null
BORCS7-ASMT	null	null	null	null	0.10398925941110199	0.182145516070575	null	null	0.0041618387663127105	null
BORCS8	0.6776757157512622	null	0.0033980996523699197	0.25953059998437	0.17593264084364002	null	0.4081971582317249	0.42637237674872497	null	null
BORCS8-MEF2B	0.9682658077675359	0.135149666400682	null	null	0.138415107601646	0.436481133590521	null	null	0.9842844913838591	null
BPGM	0.865620732437889	0.20533372133070998	0.7145809170426128	0.343192496921416	0.177515930055576	0.19627309610721	0.491702303331323	0.20007515776895002	0.16631279556251402	0.06631651573193599
BPHL	0.890874227744847	null	0.711128300387888	0.723578049859643	0.21664593432641502	0.37918857274554796	0.711128300387888	0.6987291031537091	0.6709361126813139	0.9995724654128729
BPI	0.0114731744021703	0.007149716253574191	0.487658307185409	0.342199995874691	0.677532887876064	0.76771268318279	0.8011099975086651	0.9370556726222711	0.39474483465137494	null
BPIFA1	0.7104418598208979	0.32682319144846195	null	0.746349584025662	0.664247086269443	0.549948213888104	0.847515243119528	0.8845092718532389	0.9353122495347099	0.0267079317278863
BPIFA2	0.442212082044441	0.42084893162618897	null	null	0.8178064229617651	0.715000331699148	0.5142280973183591	0.334311420059106	0.27956460849519105	0.190551520786952
BPIFA3	0.46781687859567406	0.510490501013438	null	null	0.10023215755866001	0.811697016220973	0.493110692669159	0.5184962755790811	0.5866210240703311	0.6132825668427541
BPIFB1	0.12083961220766198	0.22878013632719502	0.7208257145916059	0.402018598849898	0.0869322457751551	null	null	0.110144849460718	0.492692950232813	0.161922454575577
BPIFB2	0.342699113362498	0.825858384366412	null	0.29923512228957805	0.6700267495780289	null	0.36529053991478705	0.505958297381263	0.5911955543878841	0.726783233784253
BPIFB3	null	0.920328437691144	null	null	0.5668358890677629	0.273869373332694	null	0.133438418594242	0.904841425635609	0.676783182286312
BPIFB4	0.81907437605276	0.40177790890626	null	0.7854007547752281	0.793630349194397	null	null	0.9264291909271372	0.4756530014640071	0.9599454650541751
BPIFB6	0.568943284210975	0.208579706939445	null	null	0.7240147493833481	null	null	0.48272572473566205	0.284886423204506	0.527108572593813
BPIFC	0.747807603365898	0.598064722725296	0.964404066202179	0.13104643113123898	0.14139315815699802	null	null	0.206836587166965	0.794685110285376	0.839582519468805
BPNT1	0.294199542948639	0.525819356125895	0.253703468356516	0.7196285010575629	0.368297628478716	null	0.26432333098497	0.7256275926594721	0.546805154108203	0.316391899029476
BPTF	0.35511398366376706	0.115573667432152	0.936394357535509	0.501784427299247	0.679600703447138	0.402371141655067	0.819716594769235	0.24273251014967	0.584152524926271	0.00472828632281641
BRAF	0.9886051623535591	null	null	0.272001196773825	0.6091679545451789	0.0509808607316988	0.170371260916947	0.194871628723112	0.24569537148559698	0.290174530806525
BRAP	0.55780227684614	0.7233418543571271	0.671212347312671	0.47745501202451796	0.82004359194773	0.8001980911039391	0.403488354225653	0.357263756594757	0.703434093975228	0.8051609761738442
BRAT1	0.347571769648162	0.506105416673091	0.0653174797648429	0.88214622514853	0.6412444061592729	0.9154948495222959	0.0653174797648429	0.928297675697653	0.719179750190548	0.6139139641177521
BRCA1	0.020133259672476003	0.9573347761628052	null	null	0.518036968236959	0.037372945888238994	0.32455718105734	0.336460829298469	0.363681158385101	null
BRCA2	0.0778077818604912	null	0.0344397266273273	0.157558664993939	0.194502608660296	0.0902142369885237	0.0657346784235365	0.291433635594435	0.17293415152289301	null
BRD1	0.168971899138448	0.109940037761329	0.508653391478498	0.265114355564855	0.616280883708589	0.454299685202693	0.47717067841154204	0.4788392232775779	0.266071343777017	0.0461311485165915
BRD2	0.0166708616000364	0.5711233967452509	0.0138411732256103	0.0142614842701334	0.0274725430870624	null	null	null	0.0848089288735127	null
BRD3	0.251553361171677	null	0.35456955677502	0.5230677222027941	0.132756751716289	0.402751430306928	0.457365822617551	0.21334402488954604	0.26250100722261605	0.8181542315760609
BRD3OS	0.0572607676039141	null	0.19610252657458802	0.0381569134723209	0.130878787386781	null	0.11398599274622001	0.31133616482434695	0.437671767594583	0.0806479492450227
BRD4	0.495793132739015	0.13994282987576098	0.764404639203054	0.7275405927787629	0.556074898474847	null	0.18749310870839997	0.42587268158653296	0.6828852227369889	0.202229889138683
BRD7	0.552993913534697	null	0.768128459235878	0.20932485517394397	0.46724378806078204	0.455952536889534	null	0.435817148324264	0.0651830461756486	null
BRD8	0.102344417308135	null	null	0.6910495062066101	0.364328233734635	null	0.0877451893755965	0.44761906721107797	0.955722001504222	null
BRD9	0.29878962341750603	0.44429367659940794	0.252928929650591	0.35784089589684903	0.0587447195783968	null	0.23661042910123498	0.252205637850769	0.0836367999415031	0.7938079561107201
BRDT	0.0277439066556551	0.79437048631625	0.280922795967425	0.0253228448258881	0.164692976103798	null	0.0541658635392026	0.022797303411568	0.408657488480481	0.0247594388553722
BRF1	0.578597340424498	0.20065592753057604	0.47667638757916897	0.9593393393326709	0.48872313521533706	0.6834002249180471	0.49026058667653294	0.6605891924219991	0.580258256101031	null
BRF2	0.6349897396756221	null	0.524357824226785	0.0726754439888753	0.290874946431046	null	0.524357824226785	0.0785601704517636	0.409423532272197	0.0575295359659336
BRI3	0.11650086860080301	null	0.11203071629796901	0.14715697247066198	0.587737631695448	0.79827862290756	null	null	0.07871658549661001	0.833639632445847
BRI3BP	0.5498423591971869	0.703446777715511	0.615119023850933	0.752603367771543	0.315057367901177	null	0.615119023850933	0.832689026925031	0.0805170922029352	0.413279087943352
BRICD5	0.882029478214885	null	null	0.3771488148682371	0.250044882307295	0.0113871315676701	0.796946107675141	0.9746611323566009	0.34590659742379604	null
BRINP1	0.491534448003743	0.31801020147963205	0.591413478373852	0.469253985301257	0.636409461317049	null	0.6869042938700579	0.940034269620065	0.503945651383947	0.8266075502199071
BRINP2	0.7686938094146991	0.726251752655658	0.797423471316638	0.908116837763658	0.11480242534835498	null	0.7999322599291071	0.671055263886423	0.021981274139189	0.982485124414984
BRINP3	0.10755289621590199	0.59273664035729	0.17093317598561403	0.44016456783046404	0.767907465736937	0.229311877830267	0.264625291594318	0.22958391350610502	0.666281030152422	0.664698338087201
BRIP1	0.8190770208631111	0.830769207763357	0.9429395034525941	0.970111825425568	0.9042896679254109	0.769261011208828	0.934487884691924	0.9794120337736508	0.17761888559500602	0.8876136038421729
BRIX1	0.813004624180239	0.9209781938527809	0.6378732881796949	0.9379013827616149	0.508836782281275	null	0.721716075660914	0.9207723113448051	0.0257787142085608	null
BRK1	0.399721471840818	0.351207149252342	0.0224442804682538	0.0283873995186632	null	null	0.0205975209277126	0.0323089789674987	null	0.0209840409659439
BRMS1	0.782610980896325	null	null	0.9706259734490509	0.423154732992512	null	0.908969156942825	0.9280388963275319	null	null
BRMS1L	0.7754479985836229	null	null	null	0.902847517554231	null	0.9517111761414091	0.924323327132582	0.604721376121424	null
BROX	0.9571646736357741	0.426658807279781	0.61965457933544	0.685646994327999	0.962498035062702	0.8670358488612621	0.8808165655202399	0.427541060419098	0.45170903459554607	null
BRPF1	0.448780206145228	0.880549536699279	0.6765903323802571	0.714942439169175	0.523719672858443	null	0.380145514186493	0.893701713598263	0.520411215001819	0.364007250451935
BRPF3	0.9580071639033079	0.6293566713382989	null	0.9996859971212361	0.851594959701425	0.8636973141252979	0.0737726734982442	0.7136829782235791	0.8203637187991222	null
BRSK1	0.48400717499676704	null	0.266532288320438	0.259222344074043	0.291413433116753	0.897334261390076	0.440516095819906	0.401220731626264	0.266455584460616	0.0806675251268434
BRSK2	0.7535763321018809	0.0954312546429066	0.619649332368433	0.5412703349377	0.32603013906359496	null	0.611350031421621	0.19807325179090898	0.9270336053877671	0.39247960091155604
BRWD1	0.557472093832676	null	0.0201459657045229	0.0456162317676435	0.742802813590616	0.38396746674691995	0.0199233124221538	0.0721710445652981	0.33668230746915995	0.220877766095629
BSCL2	0.183330266918477	null	0.239350624472088	0.197823849415727	0.48994183829012294	0.232715961184916	0.20151552308251	0.149692336664916	0.439287308978104	null
BSDC1	0.374949301069659	0.7585698976604921	0.9524166876882321	0.8897025117435649	0.529212667186522	null	0.992151243636953	0.947589151850065	0.952181797955275	0.144160064705378
BSG	0.960042410130859	0.767599434390537	null	0.19196875603775	0.9186409070793101	0.989545067456982	0.935589951733577	0.790621930613139	0.9746046385360659	null
BSN	0.0646710683314282	0.9828231046238199	0.915144261021033	0.181907456766399	0.795935333610744	null	0.757514454390027	0.8817632753404929	0.439311863483158	0.91993125628979
BSND	0.6685210797533829	0.498614354723154	0.268315990588497	0.22854676026947301	0.221283498957735	0.719419222287968	0.268315990588497	0.18283752127658803	0.673372839741664	0.49552830426214295
BSPH1	0.7379597536367192	0.200068566342053	null	0.15335473073681102	0.257017621192695	null	null	0.413764302940133	0.9328554001005791	0.42449272438119107
BSPRY	0.898356744688479	0.586031074081114	0.311799333821645	0.8743325696040191	0.137236277314977	null	0.31041155986687896	0.718323321279948	0.43815042059315706	0.423531218578939
BST1	0.879728688447143	0.7620389704620409	0.32234041885132103	0.606854918482302	0.8631058763230101	null	0.326783915385933	0.460377411676751	0.993473480953379	0.23393607573729197
BST2	0.5548263266235021	0.7531175101782741	null	null	0.778110593122165	null	0.8242713207399092	0.9265213815326859	0.576405398558843	null
BSX	null	0.14628362148518803	0.458810271497966	0.738754229499756	0.907556722654126	0.7178194803060558	0.6103120720478199	0.8951251003420091	0.0439140329676545	0.8634555216381501
BTAF1	0.9075766304512499	0.25825988211580997	0.8326333002990659	0.76788260924465	0.23951998451138898	6.32924326282591e-08	0.854537497510161	0.978814126293942	0.11818870978077099	0.340610623864751
BTBD1	null	null	0.24540711057436101	0.39542699648450896	0.36872784082863597	0.7726396034667359	0.00148505961395218	0.11487413955646199	null	null
BTBD10	0.33204145571427196	0.589669285292718	0.47101538654266206	0.7755924700139559	0.390275639996849	0.127324361513782	0.079153154352043	0.327158619621281	0.774530078175742	null
BTBD11	0.6891894064225961	0.5855763287225021	0.72347378869121	0.606173121025158	0.11355087820386099	null	0.72347378869121	0.0920266009743342	0.0404336012119707	0.0871723207447582
BTBD16	0.0601057399883149	0.6272145488807099	0.6268720545241899	0.21072905559636498	0.861726853251345	0.8865104710546421	null	0.572923259752246	0.920113997746784	0.34616371488368397
BTBD17	0.600006304429872	0.48498005769714503	0.477210774399033	0.615766151846073	0.7836385999973041	0.87539779867968	0.533321165575539	0.58194187147171	0.972257363907858	0.7838951252133479
BTBD18	0.46787413904912206	null	null	null	0.9334641936421229	null	null	0.29061922232969106	0.368952845916221	null
BTBD19	0.442675955030082	0.0788268862635141	0.694648625689649	0.6275299870099661	0.792442350430382	null	0.886295188480522	0.717618249988022	0.30887479554825603	0.607803445296277
BTBD2	0.412948160361895	0.167103800318424	0.31489665337638895	0.11350443104994001	0.174704497596207	0.5347770751271811	0.10245477735776501	0.15450570276456	0.361830319867947	0.0253351780256104
BTBD3	0.166996178413952	0.720744694281277	0.648318803105807	0.545379773812372	0.62075485589155	null	0.477880137162859	0.330654174603695	0.18117062606441103	0.240396349933309
BTBD6	0.10527847439088302	null	0.405260265264474	0.8514165818577389	0.37176857161109605	0.407229640095399	0.28670253788648103	0.6052352950127099	0.6678494930878829	null
BTBD7	0.34979198869690903	0.0388937383051113	0.493111267569469	0.14465427010196302	0.194735561040374	0.384402228831039	null	null	0.423896718198549	0.36565984820940994
BTBD8	0.526924857070244	0.30400454180352804	null	null	0.13951309368762602	0.9575179264199449	0.356038341771563	0.268543611053903	0.746015286940583	0.317206494876024
BTBD9	0.186569717107925	0.552292635169576	0.184123880068695	0.583048835239811	0.6832281362536611	0.45607854811452203	0.17869350476069298	0.0172793179794342	0.8600945696366831	0.771062834391312
BTC	0.596231302105073	0.750830218133423	0.454309833414584	0.33676426308418794	0.18131668530093498	null	0.454309833414584	0.421318033987114	0.492060916155331	0.4429193057305171
BTD	0.42766720113904205	0.8452234872486751	null	null	0.128355776621006	0.963155333488369	0.432875134428941	0.261623930133919	0.9536576440173979	null
BTF3	0.0909327780158686	0.44810187509441296	0.0933314493853223	0.17590367745726998	0.327868716017542	null	0.0732894044486535	0.0402874490545778	0.033535088354675	0.4355917904178979
BTF3L4	0.0622289297212849	0.489851685503928	null	null	null	null	0.048418222538705986	0.0695023857499573	null	null
BTG1	0.9027224699153341	null	0.986604254500022	0.514564464408633	0.7772870901370229	null	0.9892029483478192	0.267333664493748	0.527863026672031	null
BTG2	0.00429557171157335	0.5199718738666911	null	0.47040804758071897	0.0220963911410437	null	0.0129491093928884	0.210486610215001	0.7979057766568491	0.150442995973834
BTG3	0.00774965251450443	0.337928950693687	0.006125371305997	0.0865663279118107	0.8221420945416209	null	null	null	0.70289308385683	null
BTG4	0.42508255657104	0.688889654796135	null	0.39277080276904797	0.723884387728901	null	null	0.8373695579567041	null	null
BTLA	0.35262404216993	0.00252416568821778	0.330999316110086	0.332308237156084	0.47344500648675003	null	0.345428233762948	0.705511226556208	0.32410539278199896	0.435220318282021
BTN1A1	0.164244223227425	0.686214953926741	null	null	0.329473339793856	0.9037195296862209	null	0.21276942594313897	0.0574238883256588	0.5553957893602199
BTN2A1	0.32684560787886796	0.24828807449817003	0.919873561948039	0.39226293961134595	0.7072858248210941	0.736185854564559	0.9397581761744019	0.47610471160515294	0.5413935089539029	0.7300936098344101
BTN2A2	0.457486279976488	0.585288955255594	0.567092123086657	0.505692900449147	0.593048656456016	0.0610566059788286	0.48403756569765394	0.600769318616303	0.724439226735325	0.808456853633525
BTN3A1	0.125890449975426	0.112324735675016	null	0.169395699723437	0.7665433376453109	null	0.403693336472419	0.229143562706914	0.0545295270155937	0.22448450804689601
BTN3A2	0.35806241894153706	0.4764719642893279	0.9421068351502241	0.5208098937080301	0.12675211326031902	0.46091281282029706	0.8926336353982879	0.472165045319695	0.259978160946919	0.522519291010259
BTN3A3	0.190981172031993	0.577163396167224	0.9057667121290459	0.937381181501876	0.0531325464162618	null	0.9681452123090241	0.844067970645889	0.855134842330343	0.67016641753816
BTNL2	null	null	null	null	0.5174788758394699	0.933694358975617	null	null	0.48723058520375	null
BTNL3	0.22386385149741397	0.257043559899995	null	0.806933376086731	0.785953736795935	null	null	null	0.9971814739092522	null
BTNL8	0.31008246896952	null	0.304186550075945	0.0620443485213211	0.788307849841266	null	0.304186550075945	0.0628747795928017	0.0281193219208289	0.0663417265987778
BTNL9	0.318275071475486	0.0692921699501974	0.0630637520325961	null	0.8071985408262908	null	0.0753909982416749	0.6866497109609929	0.215246677247005	0.9755905512307471
BTRC	0.0191796503210305	0.976798033181866	0.00314681202738387	0.43634283364426596	0.0345322291812388	0.28775097002537003	0.0539550838789786	0.660848673643577	0.26925960145514605	0.487974630506949
BUB1	0.0148649311993976	0.0302506934714644	null	null	0.989343280160578	null	0.3587327800435971	0.543365493912077	0.92819264873843	0.34463797480601804
BUB1B	0.907903804893327	null	0.631654059816731	0.949812762683606	0.730405293250317	null	0.62534933194899	0.9699266238633589	0.9990170305560179	0.8797716712222059
BUB1B-PAK6	0.497013376246267	null	null	null	0.229045845110859	0.9187367145010941	null	null	0.0190539403942596	null
BUB3	0.11189925394157302	0.9507044740993491	0.140840790594975	0.8231357405627009	0.9863897648749951	0.9814068577398579	0.8731546612513371	0.283458915836053	0.182185842614294	0.492632842882437
BUD13	0.20882639913308199	0.912402885915772	0.5016307761995811	0.8498315171917691	0.8424464298150341	null	0.506618910476269	0.7444748971000971	0.592079061829482	null
BUD23	0.442107776226134	null	null	null	0.601401353064844	0.653619390025943	0.760999007163823	0.7223257419755981	0.696745833842506	null
BUD31	0.30542529300987104	null	0.0656267623692843	0.30079933510004	0.439780081233412	0.654367376553699	0.198765999007283	0.277218969527721	0.736787866818195	null
BVES	0.257582820832558	0.9733978786658121	0.115731770512166	0.13281243141457197	0.44912059053836895	null	0.115731770512166	0.269299852728661	0.445843913374221	null
BYSL	0.0795153479222289	0.589636919642907	null	null	0.37626821827575496	null	0.325319293742684	0.0248024039601162	0.6410694416811811	0.172511813007487
BZW1	0.39166835875682704	0.976449538396166	0.612072376868445	0.9400172960945791	0.148885189419866	null	0.17600480247771602	0.306102377987399	0.7915210186975691	null
BZW2	0.7600860992380128	null	0.34861112806227507	0.9042970643930791	0.164855232049175	null	0.47995635561763006	0.543057663307168	0.131641672154329	0.8655914490776421
C10orf105	0.646237892138098	null	0.310367631776097	0.33674680807665996	0.5608565846136729	0.0382926865213375	0.230329306182563	0.250417822866557	0.274666314738278	null
C10orf113	null	null	null	0.0810836733977254	0.16876158704437402	null	null	null	null	null
C10orf120	null	0.503708043481637	0.784086393691251	0.36221764845235704	0.386897053043536	0.0860678994065232	0.784086393691251	0.128806152666158	0.933898858525549	0.9464770211454392
C10orf142	0.213997548822029	0.37949819365701104	null	0.480892615217771	0.659508939747607	null	0.131374526175529	0.230425656151287	0.69241928372985	null
C10orf143	0.24248305634370104	0.48216431133078597	0.297529264750568	0.8955852534066421	0.205522222831375	null	0.297529264750568	0.705314045895978	null	0.617371615368088
C10orf53	0.0230643164143067	0.315467184061831	0.260897797597005	0.352602340086625	0.5029925436998329	0.411799775992933	0.25571318356956896	0.38958922096747994	0.532916486750648	0.550615778477532
C10orf55	0.0857261341775091	null	0.1793078976697	0.44043622457779796	0.0518587040275142	0.23372752523626503	0.065303382428096	0.391250664370991	0.171024700847811	null
C10orf62	0.798556556164985	null	null	0.99384268385991	0.361021154962713	null	0.41707146902533704	0.5645281041876489	0.779405470703111	null
C10orf67	0.2331381570312	0.6398794191877181	0.0755603299176834	0.23442251915310397	0.486323466281967	0.625735531236251	0.31139456523418607	0.520986084229086	0.26677436501985397	null
C10orf71	0.127262407281362	0.820799491414619	0.121441487851287	0.7127139190898791	0.6804053413413829	0.223728648764429	0.11839920829589501	0.7997344472959208	0.0816352103684881	null
C10orf82	0.23987902216228602	0.177733479937656	0.259435010861286	0.615994928810176	0.5881209179925619	0.921128531692834	null	0.622744174880847	0.388924723077147	null
C10orf88	0.114011605958101	0.341764109274152	0.9234592594835691	0.7930666514164542	0.171019700690828	null	0.6412484409102089	0.6557355956647621	0.9521807083420201	0.976017729783233
C10orf90	0.150049796736933	0.553942230137977	0.347740562020484	0.273683456049266	0.634536451124546	0.6625877470716329	0.0976286364376993	0.0226224084275324	0.0525654454832466	0.112085300834908
C10orf95	null	null	0.5553860088091861	0.7220980813064	0.12758713792317403	null	0.309752144000782	0.28967644055081604	0.81855763480097	null
C10orf99	0.38557221350375304	0.684981967470243	0.289455256986649	0.286514587755899	0.8255532257514661	null	0.154330505663588	0.282614603156496	null	0.230530883876645
C11orf1	0.896735806913096	0.10759183401274501	null	null	0.425056299700199	0.0685073679091076	0.7589188120842071	0.412938139481012	0.887637680168862	null
C11orf16	0.47887590554308207	null	0.469667907680187	0.486884480624426	0.29860383293249104	null	0.469667907680187	0.7383838657203521	0.57868705754743	0.712770232655304
C11orf21	0.79962652382816	0.969547930803567	0.8233743727916222	0.991193603600991	0.35275668760707296	null	0.470806375832103	0.783301274513607	0.896538535410611	null
C11orf24	0.268401276257207	0.7716429394394441	0.0899654110046034	0.9452615844968191	0.5582261876887679	null	0.245634593008821	0.5692732184859001	0.5865223140227571	0.23397280712753102
C11orf40	null	0.8118104521254091	null	null	0.33377741498957103	null	null	0.449665409916098	0.932179775856431	0.36258226593922205
C11orf42	0.329911157115701	0.8591890492637679	0.30712578649406	0.533185043391961	0.869169205926699	null	0.32144951004753103	0.326238779917346	0.33985019237394604	0.500160549544636
C11orf45	0.17377718246314802	null	0.7003700494125881	0.412811111342606	0.182868799120154	null	0.657540674226166	0.527542410786836	0.8496694403195091	null
C11orf49	0.796339377754284	null	0.580520926552571	0.815228861512434	0.723358572174959	null	0.53148932907265	0.19833077974964	0.261562398482687	0.265606319880538
C11orf52	0.5812587325216321	null	null	0.374961121129921	0.561542333875536	null	0.626951218716969	0.47768267410927007	0.5599915267947261	null
C11orf53	0.2735591234715	0.814314394706977	0.9400248097552291	0.535139935900217	0.8896322803340849	null	null	0.5131627965515061	0.6964421254229909	0.8511895088823169
C11orf54	0.864386180777407	null	0.876793064843381	0.946561568548441	0.47004060051763497	0.664375408712354	0.7763114313859649	0.9194781641996391	0.7057595090192009	null
C11orf58	0.29807478304920004	0.8052595417495809	0.555357092686461	0.14708462280939003	0.8526421126469069	null	0.6498646060476221	0.532496657357863	0.869852658138162	null
C11orf65	0.0360490935876795	null	0.82853429290107	0.869489437390193	0.662314224441975	0.615878010934438	0.82853429290107	0.804371749211262	0.012297481455516	0.235626619771891
C11orf68	0.0804640097001897	0.12037619261734699	null	null	0.5615836096382529	null	0.138513610240727	0.199984874252057	0.882450881304593	0.9898697568159391
C11orf71	0.850807237858745	null	null	null	0.8415572267006591	null	0.881445297468853	0.933845756094165	null	null
C11orf74	0.980924867763132	0.39796553174599497	0.960192028939553	0.589107353013855	0.7703344353552071	null	0.9488786406316321	0.508224005056737	0.857617759272019	null
C11orf80	0.0782339416940911	null	null	0.6588050454298511	0.21555062590174698	null	0.158480811421157	0.13662250414700902	0.828226014447787	0.515593584420709
C11orf86	0.36197985168827707	0.987250633807625	0.343632354822013	0.0932919608452334	0.111395907335167	null	0.343632354822013	0.0626297680463277	0.342619895472628	0.014892353813408001
C11orf87	null	null	0.0589247165184839	0.765098052302504	0.30581954463003	null	0.33882507821778	0.34352935008201	0.475854260639578	null
C11orf88	0.40003258796463703	0.560744984573314	0.898956293735376	0.897030226221067	0.444906773649889	0.988145391542492	0.8404136450540179	0.656212098692069	0.051121859493001	null
C11orf91	null	0.6204154186835229	0.813573344590452	0.8200469722833599	0.991974896504791	null	null	null	0.684971208929765	null
C11orf94	0.43446959348583297	null	null	null	0.671337094943185	null	null	0.764074012746084	0.9188025574243771	0.596799859488534
C11orf95	0.33224751724370694	null	0.8217261584672259	0.164031170704488	0.100372361800319	null	0.00408802410012532	0.275313180480533	0.270247258698819	0.262728078638725
C11orf96	null	null	0.798515977479033	0.18996668147148602	0.322955313582813	null	0.552784263334629	0.0959786097377082	0.97879954255933	null
C11orf97	0.8452613343180699	0.28846609954010605	null	null	0.27992701023838695	null	0.32901043762699894	0.527612034735004	null	0.330956575088925
C11orf98	0.014488749858234999	null	null	null	0.5023150029353499	null	0.811698703298265	null	null	null
C12orf10	null	0.8330417307871311	null	null	0.915785315764523	0.9513737195924151	0.229729672767262	0.868660757890266	0.38306221447222905	null
C12orf29	0.7414994678261658	null	null	0.512389548961718	0.520129679152558	0.392643681219133	0.6812039610188689	0.524895503588457	0.0541730838976312	0.49011700049334006
C12orf4	0.558916911137744	0.0728746767851846	0.440416742472847	0.664094349380986	0.856755869015456	0.19372665695893398	0.48704175447435105	0.699825260560094	0.299487672137553	0.512111425594511
C12orf40	0.6614327289089901	null	0.0328445102452346	0.7103417592915571	0.124794364784149	0.642647570964383	null	0.9816651309387879	0.26218223978536104	0.0270181544381705
C12orf42	0.26956358818704396	0.05501526020531201	null	0.29661498795787106	0.19192466269311997	null	0.434777085978071	0.545101383033031	0.940619095451298	0.391341738355782
C12orf43	0.31251128310359994	null	0.7789761166917869	0.10021867152670501	0.454668313443073	null	0.756311381438458	0.834597894470963	0.289977938230456	0.74742266635693
C12orf45	0.5363229032276889	null	0.0387841967555063	0.148041866725366	0.180727948396518	0.8178638388720749	0.0496491057861357	0.17095944777627498	0.515018723975025	0.104389467315333
C12orf49	0.119755432040696	0.553580456274928	null	null	0.625139122244594	null	0.459944529322814	0.5607212644276149	0.5435150209895779	0.298044895883049
C12orf50	0.339603888082017	0.446490118358836	0.7440922345310059	0.545412592567614	0.28479386478419605	0.8825629270721801	null	0.192890819364793	0.0314244537990374	0.528216412664806
C12orf54	null	null	null	0.773423163778773	0.0048836387488342395	null	0.7091105496936241	null	0.5852563502046171	0.84478818347425
C12orf56	0.0321599132805636	0.000436623007131764	0.0153848282255271	0.0193590071603853	0.49381798912621294	0.40874043496044704	0.0155208491125625	0.0108784507754103	0.527120627454798	0.355642542409795
C12orf57	0.94547262302215	null	null	0.625694997062803	0.0781484641528354	null	0.26221018946351105	0.846074130979387	0.8081994631748509	null
C12orf60	0.8601102928649	0.7803183302399079	0.651703422381287	0.19194573915815302	0.5794887365267449	null	0.319087772839322	0.552117347372584	0.602983249098205	null
C12orf65	0.797228924290058	null	0.8739864163225229	0.19646206840610397	0.10843951703523799	null	0.0584882753141807	0.9501919648597328	0.7271073947916801	null
C12orf66	0.7975617804441809	0.600824748185512	null	null	0.8853234805890842	null	0.0885093949184225	0.901912360729452	0.9429527992187969	0.9516076204037729
C12orf71	null	0.208411651437518	null	0.7747920457382241	0.185113711323268	null	null	0.792532379480601	0.00129311120104603	0.0413118959836212
C12orf73	0.42580784699889	null	0.0930537167554496	0.22136965248388502	0.857524255532236	0.921665034027328	0.589262020219926	0.12503425068447901	0.0777582975211975	0.874473756699207
C12orf74	0.48701227810880793	null	0.39743310990916497	0.273862759215129	0.435081342539127	0.6896511305796971	0.0132425319833458	0.0135595099624877	0.528044950167211	0.000982207667446833
C12orf75	0.9438268552875391	0.45875983485228705	0.263709499670443	0.266682769698124	0.17496664573126902	null	null	0.7461723170052059	0.000631857905433741	0.0724666125464518
C12orf76	0.39606547906056	0.671593997410485	0.150781305984116	0.636805420663011	0.18564602728489202	null	0.9958635982019309	0.398402213110096	0.329427976086947	0.176497414238788
C13orf42	0.6642616834257691	0.40579992210500204	0.7204905362840559	0.85959578364791	0.33061971399851897	null	null	0.866020531171225	0.31985235902095804	0.848249516246038
C13orf46	0.7119146904552	0.5365262890036421	0.936761505014745	0.7687239591799749	0.838765201777962	0.15896078372818098	null	null	0.10323882200574801	0.59094298416021
C14orf119	0.944915452963995	null	null	null	0.46699255261163397	null	0.826585274435706	0.8780615649314859	0.784950552714619	null
C14orf132	0.936725188507773	0.583178819453139	0.593865142771145	0.8364305969001441	0.49662211125075506	null	0.624911739331316	0.6903328826521661	0.102151330327431	0.5690420671457161
C14orf177	0.23593086739797897	0.658212925592838	null	0.7548113130306271	0.24886789745109197	null	null	0.211145719016097	null	0.45812617459935906
C14orf178	0.23317648355482898	0.447095655876597	0.515718975847135	0.151809124888169	0.308110495749933	null	0.513216558268063	0.0651896787609262	null	null
C14orf180	0.5342634261863239	null	0.511309878130332	0.5184512734344761	0.630665092263556	null	null	null	0.5353553909933529	null
C14orf28	0.245920972685358	null	0.17048149897753	0.17048149897753	0.249487105771305	null	0.8013021625260129	0.7956390436595021	0.9471707706040859	0.39342924393193496
C14orf39	0.923923954806971	0.499016397458509	0.0533679947388215	0.0751705427406131	0.541604460569193	0.322325902726178	null	0.256445657402095	0.245728269561277	null
C14orf93	0.684525009333454	null	0.11429766265124199	0.487845507142871	0.8727992929780071	0.595784958704229	0.8554278238659849	0.621308143133562	0.637904873809514	0.408419461522619
C15orf38-AP3S2	null	null	null	null	0.174278184774548	0.775366941736342	null	null	0.48339895357842205	null
C15orf39	0.0230681888499604	null	0.0346202903071671	0.0593881666105804	0.119257787000455	0.49141076948855295	null	0.0932043109111537	0.0449236423325974	0.538073036365179
C15orf40	null	null	0.561157390621021	0.9534907357397349	0.0538346715183626	null	0.45447042232414603	0.45447042232414603	0.474496261834105	null
C15orf41	0.171014522394359	0.0168644021344929	0.8036364541523621	0.6593958410583599	0.531181844149731	null	0.8048285898928209	0.48420165434855794	0.265503021589645	0.8897500974243922
C15orf48	0.969759198025856	null	0.9649980654368671	0.9285945075604741	0.0807679501594026	null	0.9472292260680429	0.5543977652834741	0.7909099887694879	0.243078828864257
C15orf53	0.21846206951816197	0.869179306165516	0.0801521337006189	0.14767959962638597	0.9939514796230351	0.200086180722817	0.22705455665642701	0.22261699882117897	0.390635316846897	0.30561243611442895
C15orf61	0.551928010639807	0.199300954902591	null	null	0.0491338094909175	null	0.0778000692446447	0.24966417350534398	0.8912054882292969	null
C15orf62	0.563354929992632	null	0.544051407048299	0.7200171186257329	0.00177616187517649	null	0.6454154488519971	0.614024787744223	0.882250025661259	null
C15orf65	null	null	0.220280160754724	0.22761282727522197	0.7516302300266701	null	null	null	0.0856981888433304	null
C16orf45	null	null	0.500779174310663	0.222766167648938	0.9570541748511079	null	null	null	0.9391615206307141	null
C16orf46	0.968781105268438	null	0.294711410863561	0.380430905335346	0.450760868155397	null	null	null	0.7660320206215441	null
C16orf54	0.154706242334751	0.8186677154273829	0.404641529905086	0.229563338273991	0.890575272802047	null	0.435386710977864	0.143035433296974	null	null
C16orf58	0.29268878969407897	null	0.778499425447234	0.9302893956958901	0.7612828269795542	0.7010795597311701	0.627670171344198	0.868357487080173	0.8667516788920279	null
C16orf70	0.653580003394317	null	0.838283983406745	0.565586217652295	0.8562091431345642	null	0.838283983406745	0.565586217652295	0.882439099861141	0.144103301355808
C16orf71	null	null	null	null	0.5604770187723891	null	null	null	0.9170249467362841	null
C16orf72	0.11055943038305802	0.16046696024363902	0.0767129359541574	0.685400121789096	0.49109230931225606	null	0.6329386230806889	0.272732144382182	0.6841740040225021	0.9995425644079929
C16orf74	0.136517921436857	null	0.298924171742502	0.683688811124037	0.20311198079637804	0.761180535961864	0.41907457291602596	0.5798916782812951	null	0.523302642926294
C16orf78	0.27878540739227803	0.376347526551984	null	0.635102377246583	0.559995745559458	null	0.292115327360346	null	0.459106313034159	0.811412105458254
C16orf86	0.0872129922983536	0.968830417491978	null	null	0.756703142217975	null	0.0801618655202776	0.200362391665251	0.512739032310588	null
C16orf87	0.28795842832782	0.4259004861021671	0.116895043174498	0.18966589959699198	null	null	0.11800285354832099	0.122252078928084	null	0.488632595558002
C16orf89	0.597333776392894	null	0.173575499716107	0.738968453672895	0.237744788450869	null	0.255878040756525	0.255878040756525	0.8038226270011171	null
C16orf90	null	null	0.8977045055838341	0.950319410662126	0.42050016242772104	null	null	0.3737478440755229	0.113309843124732	null
C16orf91	0.406576086441663	0.0850094948128671	0.676748142681479	0.9812308844920931	0.21353961768915697	null	0.79376485082038	0.852900102382662	null	0.9390203802725259
C16orf92	0.38487103168605796	null	null	0.358881001745505	0.6042898736955621	null	0.58866640962247	0.13792416883113698	0.37356997029637895	0.8790501025687749
C16orf95	0.39793641957976095	0.617926942446372	0.7125672820038679	0.28079211862873604	0.735552475785541	null	0.6064925753013339	0.6308722603805029	0.8883146163536858	null
C16orf96	0.511520088919416	0.8144029575803821	null	null	0.7158099116262099	0.687379955060555	null	0.561599477793756	0.0546662123870292	0.106133550236882
C17orf100	0.00383953328102149	null	null	0.721687947094179	0.11163333860917699	null	0.121323091011088	0.816014037558424	0.9858465184355091	0.21606403434187502
C17orf107	0.37162442210035707	null	null	0.679014569067557	0.503560634725606	0.36455682587257	0.7725690852198571	0.299133371771145	0.21419907660886606	null
C17orf113	0.650612419983411	null	0.0816341895218912	0.42463004704909296	0.141720335866943	null	null	0.47360826083654406	0.0992636421103783	null
C17orf47	null	null	0.113740631714053	0.38773736410912296	0.00936646961741117	null	null	null	0.189108710823538	null
C17orf49	null	null	null	0.7821967328680749	0.7700992962248531	null	0.9298227870066871	0.836200021779608	0.8798875535009741	null
C17orf50	0.359082354550289	null	0.000476475799440212	0.004899120804612971	0.131098013487833	null	null	0.177148519245074	null	null
C17orf51	0.9710909590538359	0.767088814140116	0.9738508996501909	0.8416896566391809	0.24300056205924803	null	0.8086334264654079	0.5718392733368821	0.18603016855595303	0.946988534376429
C17orf53	0.0722249972493443	0.920050977938768	0.220329555964161	0.450299295033594	0.222168744670952	null	0.220329555964161	0.26163960571416395	0.605141937519585	0.175741635694431
C17orf58	0.34258675689725804	0.47579599690472	0.48321801420121707	0.465516256258538	0.0560855246378149	null	0.309907260837693	0.692677770468659	0.372193416268148	0.382446594629476
C17orf64	0.233492656448846	0.42582668021326897	null	0.898131705783124	0.6398088254347671	null	0.24462023183228002	0.502370596460509	0.153685370724887	null
C17orf67	0.815754345465775	0.872625432584185	0.41933264405459797	0.6867685296353281	0.574448649067495	0.804847941697875	0.8031910518474259	0.9067385464975509	0.538749060020131	0.7811780343296508
C17orf75	null	null	0.10923159548242599	0.0727688975582302	0.0200633369553	null	null	null	0.7488883566601909	null
C17orf78	0.803309215058015	null	0.916891884235062	0.7954706485644929	0.0274870715891582	null	null	null	null	null
C17orf80	0.407335918376212	null	0.643375101974673	0.29701802118334303	0.403226945059981	0.760197201333742	0.27201926056684805	0.6581931982646949	0.8134150270282858	null
C17orf97	0.927208781897875	0.8259832140803871	0.0754341690815232	0.242786239586328	0.6010109934612621	null	null	null	0.862195760002879	null
C17orf98	null	0.45648545990971795	0.284970392858933	0.0116699779384329	0.30094227731884804	null	null	null	0.000151726286795828	0.38779726711972295
C17orf99	0.152860760907677	0.32446678019563896	0.6417574812165949	0.84938557246344	0.369980595881323	null	0.6417574812165949	0.641624767539584	0.7431616440716601	0.777706761808279
C18orf21	0.55288984679549	0.8292679742310458	0.21027814128098	0.398783630641516	0.5103376667742321	0.7995865577381569	null	0.0629144577335621	null	0.18089418018096698
C18orf25	0.594973772726136	0.163904038168539	0.505829146603933	0.24064635324460398	0.859498869518999	null	0.49737910659021994	0.508715515990072	0.858779645174249	0.520201502605632
C18orf32	0.771376000053328	0.18819786719636303	0.949171491080965	0.868277375517103	0.6916474379685071	null	0.455037238607992	0.8930610335146969	null	null
C18orf54	0.600298820042915	0.35775068070809796	0.986979845126553	0.966199679242523	0.0013088248961044	0.0225949840045936	0.9558372050779129	0.9200933265295079	0.18101492313614997	null
C18orf63	0.8403671412416509	0.9456064138731991	0.34803361777013003	0.8107780829526159	0.842129224405833	null	0.47409356411420206	0.635588467094844	0.6003880422492379	0.317880592163208
C19orf12	0.36043336151471206	0.40036054650064706	0.272818880296095	0.8574040101095809	0.20492123453219	0.308142365792929	0.323946754157015	0.48982493755414896	null	0.9670785407711129
C19orf18	0.34783925075906	0.9518441029763379	null	null	0.8468447851776999	null	null	null	0.9467144087008791	0.360824024612031
C19orf24	0.7396356424808951	0.19735310554680102	null	0.9702335577865719	0.731119967095369	null	0.27055588624327304	0.172322590017706	0.986816087449909	null
C19orf25	0.43800338236877	null	0.43934429971715705	0.94333838439813	0.126493767884581	0.991717874283395	0.43934429971715705	0.9332560311903519	0.7428963772598208	0.20876866885189102
C19orf33	0.983355815995495	null	0.0892386159965979	0.0569335096761183	null	null	null	null	null	null
C19orf38	0.568028435319297	0.612413630760921	0.517149468653209	0.530778405502929	0.6029222506121321	null	0.357162801609302	0.9562262448428079	0.386441749641753	0.24371952072311398
C19orf44	0.852532194234049	null	0.30327972615025606	0.124620804565753	0.0714740163245443	0.289486997700039	0.8866591136606179	0.912465878235333	0.7730947254248529	null
C19orf47	0.07928682399891	0.49342126359376504	null	0.640072838329968	0.656610468743677	0.811969419694496	0.486546039443632	0.524474582086648	0.305925346459014	null
C19orf48	0.49920549617463894	0.650752597642828	0.516854118382599	0.22219174151220103	null	null	0.368332486755575	0.26634164894478696	0.0212903472844099	0.441470472782012
C19orf53	0.27258307136516197	0.79072699440136	0.975196982356768	0.316333647532965	0.9304857756953471	null	0.9608347244326658	0.614175694988945	null	null
C19orf54	0.941603370533915	null	0.0330710133779513	0.9692336202733579	0.8990737334916191	null	0.919487817147132	0.885584407648522	0.8941632540264169	null
C19orf57	0.185703492616288	0.21997997808911104	null	null	0.95164475409188	null	null	null	0.629476467274207	null
C19orf66	0.0119727223883304	null	0.14404400479115803	0.732825316414632	0.8917525752539069	0.11928687029522	0.114725581785613	0.269135868633184	0.5620110997522559	0.42531284782555795
C19orf67	0.267044506167927	0.0707450464271575	null	null	0.010324871915488	null	null	null	0.23585359491486396	0.491419997562622
C19orf70	null	null	null	null	0.652758748087487	null	null	null	null	null
C19orf71	null	null	0.7768946919093991	0.37242118958807496	0.41727929550847703	null	null	0.192825889551874	0.0555833195441877	null
C19orf73	0.0393045783645227	null	null	0.8914585687184889	0.7445993225109351	null	0.0875023671332634	0.5944653351665401	null	0.19859663618193898
C19orf81	0.12368821434336301	0.301493535199355	null	0.44033181663855997	0.341785570431866	null	null	0.246087860509113	0.291437635490214	0.5176245476316029
C19orf84	0.9837240101246421	null	0.34615701079910904	0.148803430389793	0.926752149734568	null	0.34615701079910904	0.264136668492695	0.931440938652452	0.23613256559698198
C19orf85	0.124583338388661	null	0.55662790567694	0.746748173715982	0.30748436640910903	null	0.0219693499068595	0.296853059302339	0.523390030225931	0.23461691699156198
C1D	0.347686841212797	0.630876562028384	0.19804081343519103	0.174162196059286	0.6394933650046309	null	0.19804081343519103	0.0867579616991662	0.838741212766408	0.0423305126935622
C1GALT1	0.158982631246603	0.0499782617442919	0.310693565216128	0.4008596681999779	0.391398788032704	null	0.953127684158595	0.0994137960930057	0.0591742622271092	0.131891509504279
C1GALT1C1L	0.185860457725177	null	0.0520987616855419	0.246440455614814	0.26917624015373603	null	0.0439245264382573	0.264911212476486	0.31936620056748605	null
C1QA	0.41065662523887203	0.115352355726623	0.54879028003484	0.9753496383202859	0.619628630924122	null	0.585710725067954	0.749678130967958	0.40574648448522205	0.534556069231928
C1QB	0.232881600286759	0.304316290004367	null	0.475558737957296	0.7225319926936891	0.635159370114016	0.0130739950257712	0.99774179135859	0.7504308676130559	0.461587476787654
C1QBP	0.49234289317997904	null	0.848681154976798	0.8182162311926859	0.9297406460306141	0.46132773356567897	null	0.24133710629682897	0.887561714165467	null
C1QC	0.331939614091992	0.969236149896568	null	0.20488717475124502	0.0401434091949835	0.018980305332143	0.36393364699555003	0.5749163570844	0.154893309779741	0.747181224106559
C1QL1	0.411065449033441	0.210802002517251	0.546382471663674	0.7091493582624449	0.47480927904884207	0.24566767717667198	0.858872828825027	0.282117922599404	0.830961554219831	0.6173227603860799
C1QL2	0.7352220176189008	0.137017014840615	null	0.5279954647433179	0.8719655137925699	0.84859657895761	0.947804759057466	0.654281503118329	0.520624106269264	0.938986644843232
C1QL3	0.489815788669686	null	0.469702096147976	0.107971410146241	null	null	0.432578422376239	0.50800611434529	0.32533668745184	null
C1QL4	0.7452616597016459	0.943944909457973	0.522492051574154	0.77826740766239	0.544587001935061	0.34797087915943	0.522492051574154	0.8620034910190051	0.309347793881445	0.00826705721195486
C1QTNF1	0.280764223629531	0.653373215028051	0.5924816175884889	0.310893664953857	0.544274146064949	0.20601957106404103	0.8503587171446391	0.280418890676292	0.676239140111144	null
C1QTNF12	0.600695800436467	0.873340505613008	null	null	0.7331944316770859	null	0.20899888525773602	0.6233423770531421	0.0968449905580619	0.89237132237638
C1QTNF2	0.471773834147271	0.155239767874281	0.0876064592523684	0.0870754608943237	0.0347249201485955	0.345600848961399	0.0876064592523684	0.438993625936998	0.11401244062657598	0.952927905744967
C1QTNF3	0.27509318316757597	null	0.7873842634799669	0.3535336101913761	0.9363440372485071	0.857129349856349	0.2790449321930711	0.150443385482826	0.82486559101538	null
C1QTNF3-AMACR	null	null	null	null	0.911462288110423	0.9337462199825491	null	null	0.4589060133145271	0.9606557245745408
C1QTNF4	0.266213128051779	0.0286898076466029	0.386052922689079	0.18274712118529898	0.0678087116395787	0.0417613201169964	null	null	0.0666070880571292	0.00978995059673637
C1QTNF5	0.37349961483450705	0.958184629952495	null	null	0.75085280064853	0.45749613196702704	0.530310506657478	0.0706375070525196	0.753187738816899	null
C1QTNF6	0.8919826970376559	null	0.8100846217501079	0.355268345067591	0.758333998148297	0.6166237832018759	0.782556994915572	0.18328522436203398	0.8204787851582339	0.7195681760779851
C1QTNF7	0.315716974222805	0.742968019493749	0.5028625273381371	0.9024859657236179	0.0152172411313136	0.15364937346879098	null	0.863857238541078	0.8759918012007328	null
C1QTNF8	0.5180913356683621	0.647810115077959	0.533156195026962	0.755268151584588	0.545718170949673	0.768470976361336	0.5540655571310121	0.6524064068641751	0.345840986887039	0.16640585694502302
C1QTNF9	0.801602326560158	0.923386015876126	null	0.29631440901897	0.0678528106183373	0.168997448518066	null	0.394308136569748	0.7548280046563961	null
C1QTNF9B	0.291791376712907	null	0.8260561626213371	0.45872722804827704	0.9222673594035559	0.607295740606381	null	0.0129336440343009	0.21177846765283498	0.9317315051183079
C1R	0.37051861361025396	0.17351173343828802	0.8113523496400291	0.91677324570301	0.539698397952728	0.541243331975771	null	null	0.437064475806282	null
C1RL	0.799989981342142	null	null	0.251567599414549	0.754657349340822	0.5388934110793779	null	null	0.877537204634365	null
C1S	0.0113627880559311	0.7776698133870559	null	0.21098250284793102	0.22643015030038502	0.32582250198349105	0.0922486792704552	0.19138227206968103	0.163678953483906	null
C1orf100	0.563770908934467	null	0.31752386774341496	0.41736893700174504	0.25918832761701605	null	0.0280390853014736	0.6764910000757041	0.38732684416039104	0.420418465755828
C1orf105	0.24794798423284098	0.473314157491603	0.22639948776396598	0.563708498039234	0.327983440590422	null	0.0515743025647355	0.26433661781119	null	0.8260043999504959
C1orf109	0.99650746757434	0.6974933978306569	0.871951726952208	0.8076810661425521	0.00864091965597569	0.00821757135338286	0.899815909749557	0.8640181540682129	0.4653252946189129	0.8820216330254291
C1orf112	0.901510174582585	null	null	0.327744918320537	0.474600903687348	0.0243675406161469	0.283200261122435	0.6908612153995091	0.7382072251616509	null
C1orf115	0.9011760395314409	0.8659959788784659	0.8246088284736071	0.43912125224182	0.9227217163535508	null	0.7932142535076601	0.0514796883216073	0.782606227431417	0.503570647202502
C1orf116	0.380979801830661	0.18358275486540399	0.82286029009563	0.33757603520780394	0.633469090536538	null	0.44203934042357707	0.605937135067856	0.0594110060124651	0.594857752802203
C1orf122	0.933421142047202	null	0.34843272911709006	0.623462773674723	0.580422793349391	null	0.70837674175981	0.79267288759761	0.0635824118514131	null
C1orf123	null	null	0.845361706540481	0.712060041537756	0.4544695244671211	0.8898007430040009	null	null	0.763728920483162	null
C1orf127	0.116182188656886	0.48072620038376296	0.11298386201469801	0.0447540870204473	0.392339990049047	null	null	0.0123655136648098	0.8238196004045379	0.7708343376321658
C1orf131	0.333166533235368	0.790254893487792	null	0.871765422523121	0.482775237342043	null	0.45181521708788597	0.505461564143832	0.969122038702575	null
C1orf141	0.29785956148548	0.287127263786538	null	0.8296190492989409	0.18977895019934501	null	null	0.173643399825168	0.23798209209729101	null
C1orf146	0.167415899981139	0.161812058052831	null	null	0.0580772947584304	null	0.503380975285977	0.6796164063376121	0.7616841397845441	0.34969227617045795
C1orf158	0.4039605675581	0.8761050439650251	null	null	0.0381756161299429	0.958367266957593	0.28057542613048	0.10974985603578301	0.4396152660698421	0.0434949779859659
C1orf159	0.22349679640817602	0.7826147508591349	0.6658909426563001	0.539432531848106	0.92477370344651	0.907091268654075	0.668282020289666	0.620969129163667	0.830795432705242	0.6686117805657211
C1orf162	0.36893696168574297	0.8844849712419979	0.0367257077975631	0.9135650550041999	0.441600572243742	null	0.962809239906696	0.7697009752071141	null	0.475365832083218
C1orf167	0.160481532166517	null	null	null	0.11822635489624302	0.37391528038800104	0.25341428461363097	0.32930310778144	0.8690044636977491	0.596194073931189
C1orf174	0.7866446836203809	0.42987631161156603	0.5222492552928201	0.529837535713568	0.609831398020057	null	0.5614214417249279	0.534350415197521	0.22133037238257397	null
C1orf185	0.7187030575012701	0.637476446281676	null	null	0.07753333920049	null	0.8858000813579279	0.6139585842026349	null	0.808556821979299
C1orf189	0.8579893360653069	0.22587935393107197	null	0.0846171075647415	0.417822061992505	null	null	0.603892443616671	null	null
C1orf194	0.48441480428809097	0.9941106869665579	0.307521844757164	0.47552160477051103	0.258062492092193	null	0.19243793180076896	0.22403984400445004	0.70672775564159	null
C1orf198	0.186707803629303	0.20638455298231895	0.0706549548733993	0.574110002474227	0.8800511465223171	null	0.7520827231580809	0.8538440407228499	0.4128202424985611	null
C1orf21	0.358143728336518	null	0.54947016238775	0.57917695596508	0.683743258398246	null	0.150538995836272	0.806883245653971	0.9994306514205559	0.411217104068485
C1orf210	0.893439337161748	0.27608849010186	0.9892787342645342	0.895228078513463	0.629428965816965	null	0.9892787342645342	0.988879652114451	0.7093323000966759	0.8345308748887029
C1orf216	0.764095002034882	0.9105876090514201	0.284401788122774	0.38335898953709496	0.687753337195761	null	0.293697117544358	0.4413025760747071	0.500080125720136	0.30092742066587397
C1orf226	0.43831456071735203	0.888321265437421	0.823526719902237	0.0645243441232677	0.0531024864731346	0.881990771484928	null	null	0.0989583475242197	null
C1orf232	0.276465236040027	0.6556172757434621	null	null	0.4400477246428429	null	0.656741956839046	0.0524775784323681	0.0276409546762634	null
C1orf35	0.0500998009520357	0.0294308078739478	0.0946825607207677	0.0418384206065544	0.238480814472201	null	0.0330385491883471	0.0413289714194933	0.548038318518981	0.316568953578253
C1orf43	0.398288824904783	null	null	null	0.752513203456956	0.960891569405767	0.08136984264882301	0.539772353785036	0.8906769336475842	null
C1orf50	0.943200488216499	null	null	null	0.282744385218855	0.38825192628235206	null	null	0.5663650430609389	0.547076557328886
C1orf52	0.5552570257886861	0.851256655108266	0.514527098800277	0.668913175598718	0.86497707547078	null	0.48512106648477293	0.641682753272975	0.627187119225552	0.756137146221687
C1orf53	0.982840894397078	0.79907506724729	0.803044024813952	0.172483551395713	0.60988164541222	null	0.8146983674429479	0.989578586459427	0.998676613007903	0.538610979546346
C1orf54	0.0654906094393128	0.352363233707874	0.508473025298502	0.48659149814570896	0.7722325362596841	null	0.16830244875846098	0.19880275303284697	0.709929324125288	null
C1orf56	0.46863562383633706	null	0.25361721844363	0.526958334995941	0.384914083524847	null	0.415957717148844	0.407653191173678	0.00156167729605206	null
C1orf61	null	0.0770141080916156	0.6583490749939039	0.5332514699677	0.6626679802750379	null	0.213061712803173	0.495852292788336	0.364809027545037	0.0786683742025823
C1orf68	null	0.20918400047569302	null	null	0.678017915332572	null	null	null	0.42704144269923405	0.418161066093922
C1orf74	0.48815459804968997	null	0.49752008634469	0.263671611339492	0.38352101854531295	null	0.521016301564941	0.484832504688413	0.7460660243877041	0.310472752439467
C1orf87	0.317590772736344	0.559987124837449	0.00106693736396712	0.130700610203117	0.217011145877418	null	0.0018581553439830398	0.47529256475782794	0.96000641090296	0.0117109682081096
C1orf94	0.5106923437870861	0.198237178813972	0.615275716526433	0.009875010100836691	0.634817215501454	null	0.22250620533580803	0.00336236347890817	0.260283887521674	0.23465178171562803
C2	0.275806051086477	null	null	null	0.634898849403693	0.782860633062851	null	null	0.784739868756338	null
C20orf141	0.925250037806507	null	null	null	0.501132250607128	0.772993349346869	0.7675371953715721	0.936889484304715	0.9744080327787791	0.5121866507715039
C20orf144	null	null	0.599874986620135	0.198104083924668	0.784046309314374	null	0.8877620252352901	0.946303950531506	0.9550254750257091	null
C20orf173	0.19436604412248298	0.190202972144155	null	null	0.689843290611514	0.33539637130149896	null	0.0148721149467257	0.016457947944444	0.5755334277494929
C20orf194	0.940910941733453	0.9946658218765229	0.17278183637740302	0.7762452515563429	0.11638453729795199	null	0.17278183637740302	0.799564650487663	0.43754176962371	0.223688345408087
C20orf202	0.692647016115713	0.371679445547307	null	0.21865170089122898	0.8174461389467449	null	null	0.13864047281187802	0.907429375290308	null
C20orf203	0.42298984960932595	0.9691741965185429	null	0.173803449119635	0.335126652623157	null	null	null	0.0357894721495235	null
C20orf204	0.413159541753909	0.401531435877795	0.5747213021924951	0.256261117691143	0.21666499477276002	null	0.0830364838067176	0.717345896083395	0.791231639167306	0.587427605432359
C20orf27	0.484256597074247	0.252996563880791	0.514140243228682	0.537780556021574	0.0552829188586884	null	0.481690699951905	0.420606630556784	0.23287613015559805	0.19146990654122098
C20orf85	0.859934260709361	0.280448761500069	0.465948112401575	0.524810576624995	0.915934834110421	null	0.275373501279659	0.31045907668366196	0.10100832533998198	0.254359880765822
C20orf96	0.280003307732111	0.240208544107871	0.198520433708328	0.12372142118473699	0.5617178505836751	null	0.269242580948639	0.490950295002257	0.75425883167194	0.12162243194756697
C21orf58	0.105288724520259	0.7143971300979699	null	null	0.688702046905687	null	0.890751156757606	0.72583762487759	0.24568651994975102	0.6472165186681209
C21orf62	null	null	null	null	0.609725547660437	null	0.712688584453868	0.913732698577486	0.7502938931026191	null
C21orf91	0.798115437502062	null	0.0462429837916283	0.834769923953749	0.67266931370189	null	0.10079253861432001	0.420723005950675	0.867046267405335	0.705816913414792
C22orf15	0.33709922868253	null	0.334705569699847	0.0948459262662953	0.8367232225930359	0.39437500031291706	null	null	0.8363464768048761	0.8977618286799771
C22orf23	0.293000866842048	null	null	null	0.7872071237496311	null	0.49376688764169896	0.30071030974448404	0.921894002453904	null
C22orf31	null	0.6333884782243989	0.92893629845429	0.0071923586060989	0.328767015193332	0.374729556219419	null	0.606280307597778	0.16324341148534802	0.433279015002158
C22orf39	0.336306496922715	null	null	null	0.140199419864403	0.247259655998848	0.633681416792569	0.5217753118576071	0.308665285032156	null
C22orf42	0.559649333789213	0.483496370804818	null	null	0.0831077055435312	null	0.19949248072856895	0.20560905225253304	0.581857777258911	null
C22orf46	0.263863996414064	0.658937541971955	null	null	0.263244681459404	null	null	0.0485438794153341	0.396399648299932	null
C2CD2	0.28390806237813504	0.342241260512335	0.31995267142278494	0.457520221209353	0.0327111554831805	null	0.24405854637380603	0.0661232409511738	0.0652384546873219	0.11689362277624801
C2CD2L	0.0870561186028911	0.108348443416027	0.864397623604133	0.7522695165903559	0.548879837624302	0.0151740500638222	0.7965866708852859	0.470043742345399	0.292401151806896	null
C2CD3	0.145648248871275	0.469260161497166	null	null	0.276969893178823	0.8648088915439252	0.0491472705276181	0.615167978248665	0.42472202783305696	null
C2CD4A	0.9654465198399159	0.7543110083560501	0.904322622245308	0.9805867592931891	0.7772944163590408	null	0.324703302345365	0.7750020426574721	0.9337439059712299	0.523482578231206
C2CD4B	0.262684266060487	0.0885442677634753	0.9713436933429721	0.9279190304065649	0.924860197664314	0.9703589898741091	0.9713436933429721	0.9316108995841579	0.49595710899576595	0.893744828574937
C2CD4C	0.363548192469518	0.24881103305012398	0.369072185616937	0.673597645377229	0.45018386972996793	0.37244729490541706	0.21723927425032102	0.163368141591617	0.9189736267039978	0.23516512342964102
C2CD4D	0.39496174579129206	0.170492000483992	null	0.42970805945317103	0.0251990250611578	null	0.6087858600317471	0.363867254624198	0.5143591948477	0.14567275559460902
C2CD5	null	null	0.6943075977729469	0.864780640951466	0.35960777991165505	0.41269877068666294	null	null	0.38112040653776896	null
C2CD6	0.0649840049978405	0.0115836807941888	0.6650307932384	0.2265319329795	0.559087593011535	0.6747956546136721	0.46051523156875396	0.43564433049968293	0.38539383324024995	null
C2orf15	0.00897455538399305	null	null	0.0436458552160183	0.792472024637047	null	null	null	null	null
C2orf16	0.917760296800738	null	0.972214043113487	0.21395274082245896	0.0557562085875866	0.8035311682211129	0.650753228806769	0.0957809986879541	0.32441148627400895	0.589704206405176
C2orf40	0.306387255401116	0.596369221436349	0.453138751420517	0.6113952586283841	0.4022105738988879	null	0.628608938950421	0.714008130975187	0.787400975855355	0.849124178391528
C2orf42	0.812230046057972	0.8808362787816172	0.660200701805179	0.5825975503142421	0.0895808656942592	0.9027418001783499	null	null	0.41958947407556707	0.265339602554052
C2orf49	0.815191944272197	0.172148290139745	0.5153233158224629	0.9205361115852579	0.5751497745191441	null	0.559015212808436	0.29503376705483697	0.40028745970894797	0.250296999657017
C2orf50	0.156432734090591	0.332981090855893	null	null	0.360093731227122	null	0.739599991973148	0.18168472409800002	0.632383101624717	0.166397797551799
C2orf66	0.660916905339523	0.216470983402474	0.7539037621199121	0.0234167008481742	0.8652412125268729	null	null	0.708350112613221	0.431072561931276	0.5366956246246161
C2orf68	0.0489283356081867	0.215872952832358	0.6562321352906619	0.7436093212030451	0.19676364291593498	null	0.5534143589021121	0.0834579314039244	0.428847112036521	0.7963847122356479
C2orf69	0.39080560771661793	0.9042637156447969	0.5558775479121839	0.153089798818488	0.26391395537900103	0.7810768931794959	0.98695904056325	0.37898785334997104	0.8605880952398409	0.436970262617399
C2orf70	null	0.7685502731107672	0.595824155587304	0.637684618507853	0.916951287328673	null	0.6502554425171011	0.171650251607319	null	0.630343062228217
C2orf72	0.128965515901147	0.548612571574957	0.6159764010723139	0.560641456296938	0.9056515771159291	null	0.8386131765797171	0.497190226580354	0.100854689849958	0.0904385863778803
C2orf73	0.528676640849506	0.633456500632092	0.7143104757771189	0.858305073578366	0.893356760633647	null	0.80937391811278	0.595642716480859	0.889595548992511	0.9424375179369691
C2orf74	null	0.976565792182102	null	null	0.7976667064441091	0.20956986407133102	0.0726476021342126	0.114298908965341	0.24133524285475103	null
C2orf76	0.99751874582328	0.54746106322095	null	0.0858128357079087	0.8886762665811629	null	0.925181935361246	0.319633871911162	0.0240627263172055	0.7978718344832351
C2orf78	null	0.43190436221053996	null	0.587331036859294	0.798034248278059	null	null	0.6453781814707321	0.940433042312328	0.938496732740678
C2orf80	0.6896661213718951	0.93731889462123	null	null	0.644391535996288	0.7953985098950841	null	0.953258339288152	0.9883534865071381	0.7551553167218169
C2orf81	0.31326886885969607	null	null	null	0.207529291559741	0.617153067699192	null	null	0.872140337927728	0.19890297806465695
C2orf83	null	0.642262965894216	null	0.11413754463877498	0.485839405192702	0.343442326018568	0.519642590255837	0.648100580690866	0.278460778794494	0.738189391407559
C2orf88	0.12804363623089998	null	0.14427531850897302	0.428504235644758	0.7473990960903392	0.7557994316858231	null	null	0.8874128470471941	0.533684624378556
C2orf91	null	0.167002640403862	0.7941623581445931	0.956733390518259	0.42064306114828004	null	0.837518209547234	0.805282035290847	0.451098905285879	0.926159549757649
C2orf92	0.480152399908361	0.668583454421684	0.910426166927019	0.717981940332687	0.6611603474736839	0.9504436313199879	null	0.631389237016166	0.00121955200944179	0.699392687417234
C3	0.677245261248145	0.794514390491633	0.34898295422749603	0.306467003193032	0.6541565200769599	0.826304525822993	null	0.0876433936346191	0.630984752137798	null
C3AR1	0.9518725363235551	0.574927378602064	0.9447842164170559	0.9218737963884631	0.7224305889567041	null	0.9929563049000741	0.7390793204956592	0.511414369306848	0.393711677638129
C3orf14	null	null	0.234938774923281	0.649582929609468	0.9684338983693291	null	null	null	null	null
C3orf18	0.985021997509475	0.7625367540905319	null	null	0.6991249526817399	null	0.6692191678270911	0.7731007645133621	0.860982601155068	null
C3orf20	0.7792836425914771	0.6597185183345129	null	0.7048174425972359	0.468865994394897	0.750188225860805	null	0.297475917955633	0.255824194164115	0.278493218657505
C3orf22	0.22945612388046802	null	null	null	0.294360879557807	0.291573109377097	0.8172098308166221	0.993707598726293	0.9741756810696691	0.54157064749002
C3orf30	null	null	null	0.052638288183914	0.0321996781404688	null	null	null	0.298560201961298	null
C3orf33	0.727006776685162	0.234516252503252	0.390761270948752	0.159867466300472	0.0498680587939369	null	null	0.0609363306662747	0.0640229475775567	null
C3orf38	0.720465832882671	0.8037173274348148	null	0.30450051580257204	0.9119799286960509	null	0.345496092937831	0.4959329036805129	null	0.937982204006533
C3orf49	0.39762648113977606	null	null	0.20555240898045	0.729812633374445	0.687732304268625	0.768051722398269	0.752791392372807	0.0280741966971538	0.609458527897728
C3orf52	0.32657586102204805	null	0.809503857833154	0.38266690731744396	0.9228121810005079	0.362016638655694	0.9428070807424609	0.126143538661149	0.9254322031939308	0.8390999704259008
C3orf56	null	null	null	0.511775445312789	0.0187848593553772	null	null	null	0.0252131061338113	null
C3orf58	null	null	0.625866708925799	0.0543647512311711	0.9729091891692859	null	null	null	0.316347112661524	null
C3orf62	0.856229598109144	0.8411579097805649	0.543452807924308	0.916516620965975	0.966209871519543	null	0.53702865984414	0.869360914983821	0.8064978620566841	null
C3orf67	0.0429311219151783	0.9169633801822621	0.9732403404618829	0.0500595149882531	0.304711113171158	0.9285966925732491	0.9793472152085491	0.010882197519132	0.0505068886648459	0.43603354290274704
C3orf70	0.063136506780986	0.414284961944336	0.0407487785417768	0.0448783243910681	0.0121159136104683	null	0.0409516267562988	0.21481631935716503	0.44463423674185903	0.29602709303611496
C3orf80	0.0104181482999322	null	0.17735793533512698	0.41815156682121396	0.451736136474315	0.6513409015696421	0.201108263576224	0.3742198717247371	null	0.858838817236332
C3orf84	0.251781507087643	0.9165437380012329	null	null	0.6445837002454089	null	null	0.825913974966213	null	0.11396984990227198
C3orf85	0.5696170418386209	0.649687700226034	null	0.582529940656339	0.5531190982889069	null	null	null	null	0.929896815213432
C4A	null	null	null	0.35758360683355295	0.0426777336317022	null	null	null	0.015104014368435	null
C4B	null	null	null	null	0.000809399950860157	null	null	null	0.11710466065486999	null
C4BPA	0.8365958948262091	0.688332515127276	0.5001493901731721	0.0378879235084936	0.0210462118714466	null	0.5001493901731721	0.0125133250141907	0.680942907364334	0.0178606950126331
C4BPB	0.22033358346384802	0.0805059557132146	0.5501178654958822	0.46959505291340997	0.985955177552616	null	0.554992182633276	0.3541913142873879	null	0.30709211854389695
C4orf17	0.21142155205223	0.40221689117510795	null	null	0.33456016614062	null	null	null	0.646267412346021	0.0245573281785733
C4orf19	0.9274045792677729	null	0.6564362694126079	0.507061155176351	0.00907742316446347	null	0.7441830623158481	0.983265268411912	0.679811690282885	0.935179875021282
C4orf3	0.6701015057616889	0.502418136505223	null	null	0.618493977466532	null	null	0.765053618426848	0.773664249383667	0.7282697436421759
C4orf33	0.0886866821425266	0.314567819183861	0.30311673425561997	0.658592806204686	0.0775826234836969	0.550178929485804	0.45650427498463797	0.139542416370035	0.166391899569805	null
C4orf36	0.626742227055731	0.220691496093877	0.19136691503104	0.152757453964541	0.0935695205464446	null	null	null	null	null
C4orf45	0.800563381894345	null	0.0558985546159951	0.7568810160814721	0.0648248377054172	null	null	0.953701258789538	0.45528533412274896	0.33448739081587503
C4orf46	0.407310483288007	0.639107317040093	0.656752276736628	0.916839296237504	0.34024257633962696	null	0.359200483446364	0.701729210062451	0.34983263798604103	0.57847929424188
C4orf47	0.376323817844367	null	null	null	0.3491102359330481	0.313598118177846	0.621820083600491	0.9945179022040319	0.869482302695985	0.844054227761468
C4orf48	0.7003308290445059	0.24581934769936603	null	null	0.768426279093001	null	0.794896402426376	0.39081019904365005	null	0.273817161561558
C4orf50	0.861345594535034	0.942084474669624	null	0.6599481475521279	0.384954351591009	0.687204648242511	0.0145896807935197	0.12512410170716	0.770391315588263	0.0943121285254598
C4orf51	0.637029095945977	0.770449637915827	null	0.380150196660016	0.19523811006978894	null	null	0.55963278589052	0.147133659892467	0.731823870169303
C4orf54	0.145713439434763	0.134983386805948	null	null	0.18649351644803	0.5110430689128039	0.774279417035024	0.0254590063177628	0.0766269372137469	0.0262786870349626
C5	0.0568782376937828	0.7611111857742529	0.0588231104321411	0.295204531104347	0.34181741157629	null	0.09496262979575901	0.5700005470165991	0.638552119043277	0.30727170740513804
C5AR1	0.853247304952455	0.489531113416652	0.35031458452010994	0.61263321752811	0.499017477404565	null	0.520497515060879	0.7256821908554241	0.623598608649515	0.545348771078099
C5AR2	0.34403047114257	0.407782035323669	0.7229336379826801	0.4518270497653879	0.209465695124486	null	0.724305106323854	0.371022392652493	0.496317751194601	0.428597268818096
C5orf15	0.402008254704348	0.9798179703834531	null	0.8992947098333679	0.6136522715215861	null	0.25988487950862804	0.6359547607863921	0.5107263915223621	0.549397743143882
C5orf22	0.11279858410765199	0.0029529472089530103	null	null	0.7170009695946801	null	0.19218652803801198	0.491829211405084	0.84518772525047	0.557752411712813
C5orf24	0.4352216147975089	0.0040180937269086395	0.290784936909851	0.668687983210672	0.469998186958969	null	null	null	null	null
C5orf30	0.665621892286308	0.18329234637945	0.573183691630048	0.5812783653861451	0.129546711822146	null	0.5642559897435789	0.5413633409765429	0.7352962314424251	0.478096190862783
C5orf34	null	null	null	null	0.433254586974335	0.4157787952394939	null	null	0.860221081953411	null
C5orf38	0.8763398237732271	0.892881144271775	0.15024149659432	0.435087007231439	0.741201938694504	null	0.153143731624156	0.72040596999004	0.6026555853320711	0.20810604313559902
C5orf46	0.7227879799185859	0.5623026263034799	0.804589212931113	0.5564872407373521	0.7299313272227271	null	0.804589212931113	0.7876248077967541	0.20891512948292698	0.0995589819683842
C5orf47	0.7334892728691609	0.0899522546861344	0.863942001450984	0.9966923557566141	0.47603725222055704	null	null	0.7473264927915971	0.37870888284675797	0.9183278380077471
C5orf49	0.7898658994587159	0.9183086114848491	0.8729688910000309	0.759188440447938	0.16068720496726502	null	0.8729688910000309	0.911763615602215	0.435369005324133	0.753531897102816
C5orf51	0.39620600345085205	0.24422639299780802	0.4307853115073971	0.6009437795946371	0.0360461235557148	0.0173622595180745	0.4307853115073971	0.7095239631333159	null	0.5764743713329581
C5orf52	0.43505373499093103	0.859791326014808	0.0766348496293191	0.7261398101806601	0.18070249014614	null	0.0679935780493897	0.6189833094975771	0.6233265330171479	null
C5orf58	0.19054563814308398	null	0.174012293383708	0.400172949653888	0.480347778153077	null	0.130893333161983	0.259353727422864	0.307435805550125	0.0222434462530461
C5orf60	null	0.19552855812281303	null	0.419069627181343	null	0.16238782385287803	null	0.0839769487815141	null	0.0983372154231421
C5orf63	0.273434630511823	0.04306039239991	0.767233413262482	0.153112464239589	0.998129591716717	0.936303084655592	0.602136218277981	0.33520863071929996	0.12366601888677801	null
C5orf67	null	0.520685391952871	0.260917548227549	0.919087134738492	null	null	0.21948641899078697	0.9564175437679989	0.721469896648738	0.9967338918285541
C6	0.211685007816786	0.365459099069009	0.5938540285671701	0.46496409515767606	0.27519102713605	0.536877728068389	null	0.19191442425275798	0.360882842727741	0.0296011293323445
C6orf10	null	null	null	0.7579331670130379	0.7059510139055308	0.0137315026107354	null	null	0.621642985075618	null
C6orf106	null	null	null	0.0963915174350145	0.640862435976426	null	null	null	0.400115752811298	null
C6orf118	0.137135014916871	0.238937441805043	0.743212679361937	0.9033366384155892	0.0846494994354987	null	0.743212679361937	0.9059066710118471	0.697128944145461	0.768057130476778
C6orf120	0.73085548227078	null	0.21512539307945497	0.28743994684396396	0.689094882876624	null	0.356824363655335	0.44946805237891896	0.38397094800093895	0.28726922616378897
C6orf132	0.0735441789368679	0.4327294413069361	0.214296850439082	0.129021211879738	0.39722669627334006	null	0.20711292916852303	0.201318147232831	0.47275403088999995	0.43787842049328796
C6orf136	0.35877552112800704	null	0.0305664853882091	0.44212280429619105	0.100445810777429	null	null	null	0.0137521040005723	null
C6orf141	0.6276000988839701	0.9741493330089241	0.541109624230666	0.610470829034056	0.515283529214128	null	0.521025067428145	0.571896351896829	0.25732938311282	0.592585668757324
C6orf15	0.858174724242917	0.018608490261472	null	null	0.963751187753975	null	null	null	0.45803835276581506	0.540911534849551
C6orf163	0.26263803195244	null	null	null	0.0998030911649233	null	0.13874309628811599	0.136636758242788	0.31541112955189804	null
C6orf201	0.7140713207460659	null	null	0.544822775432211	0.675324536147017	0.675451797646847	0.948276402526273	0.7433974186709209	0.8800227966163291	null
C6orf203	0.32720345894603803	0.19081868659533702	0.6744965789246049	0.0901456183878149	0.38396265143410796	0.758047601260501	0.273469758729544	0.306008572136852	0.123242362596485	0.40706345466941996
C6orf222	0.545494977527636	0.496749257393741	0.47645903264491	0.453136219462561	0.10792952922020697	null	null	0.7272633768415541	0.8178124257952081	0.359885505536799
C6orf223	null	null	0.5820928521272769	0.7684371602588791	0.514500347860206	null	0.5227898454478	0.482225389494811	0.422060599184263	null
C6orf226	0.756285996539479	0.44338255829412393	0.530176698433688	0.86474623146444	0.57161578679539	null	0.5840628291316271	0.8197509485430859	0.29019284565556	0.8300049279572611
C6orf47	0.0594603341779054	null	null	null	0.8866041234941079	null	null	null	0.43357676838492604	null
C6orf48	null	null	0.440608317550233	0.396729451268399	0.920682748454306	null	null	null	null	null
C6orf52	0.9387558283014259	null	0.652956495046633	0.811856924396802	0.4562724295322079	0.7777165881105369	null	null	0.5168681277640589	0.428987062929823
C6orf58	0.6545388785304109	0.443761275683669	0.22098958331094395	0.453235764828656	0.428320918399639	null	null	null	0.9827044184679058	0.171866634637563
C6orf62	0.30283744997199497	null	0.6728909811156041	0.36548610069358706	0.6675474415079351	null	0.6954899291449511	0.510117059217645	0.43619022367368604	0.150725333237013
C6orf89	0.824376940995558	0.9594797276808779	0.531158385183037	0.575517213171054	0.628149055348982	null	0.541005179254332	0.633650476815632	0.16516278014031197	null
C7	0.911132970281005	0.18220600161035103	null	0.7212142844487042	0.728362134808905	0.29890097255136305	0.6898731758508531	0.15815471651802698	0.29389613401526804	0.314017551554107
C7orf25	0.791381298475962	0.9824951376159279	0.873150488336899	0.5424671607924579	0.7822623788104659	null	null	null	0.600230290684746	null
C7orf26	0.0344817137097104	0.891327261743737	0.10165377840516901	0.9876801977888979	0.525721173982876	null	0.979766685604972	0.8990119093586509	0.228032215857741	null
C7orf31	0.242448575442493	0.9224823482437371	null	0.7403195752838969	0.7428817167479351	0.44734080441206003	0.703711368614773	0.914786036341049	0.976199432146558	0.655723589748405
C7orf33	null	null	null	0.000952582150537284	0.24536200326447602	null	null	null	0.197110629441021	null
C7orf43	null	null	null	0.168728481901505	0.853546893620358	null	null	null	0.145582077797657	null
C7orf50	0.273532165148595	0.211356733325097	0.10592921811104	0.671271582736876	0.5529758255053461	null	0.382303999476534	0.9096866431956859	0.745242710741895	0.824156125532873
C7orf55-LUC7L2	null	null	null	null	0.7122261735661991	null	null	null	0.324237830761115	null
C7orf57	0.139060878275784	0.660775568217999	0.750746654947246	0.9130719157454861	0.868700692169407	null	0.5754686544526441	0.303563670822332	0.526442090560443	0.9181873968743421
C7orf61	0.931581662427791	0.427340905396512	0.6180842330073679	0.805757871807919	0.300353985342032	null	0.8545140586664821	0.913413301951009	null	0.0971439247337783
C7orf77	0.156660049630527	0.18419489346561202	null	0.0812942571078125	0.73573586242598	null	null	0.0758165697783076	0.9352794437076289	0.348705853879745
C8A	0.912357825412015	0.392482860844858	0.548975658143289	0.8990550326209359	0.0953442328213085	0.10239824771247501	0.749399868523873	0.974125250156499	0.9108602641279789	0.845668071769364
C8B	0.945081451863617	0.16061306738916598	null	0.15047660732589999	0.0349007538705339	0.17431890342250597	null	0.944600559530127	0.271886590581131	null
C8G	0.285813484382011	0.47532168528715096	null	null	0.6284952314983361	null	0.34542068533969394	0.34609156641526295	0.7381374502831981	0.0210408729118153
C8orf33	0.523887787844596	0.131927325795163	0.316754615175175	0.175524862546961	0.252057063203476	0.241234552670786	0.34978767161923496	0.251783011776857	0.507146186023549	0.318756069654465
C8orf34	0.7666420017174129	0.624782141322275	null	0.270061614243092	0.290137499709209	0.399645802355735	0.0467881130331067	0.0414434039370285	0.32109392110517104	null
C8orf37	null	null	0.64445739614463	0.7294213194278559	0.614536174076421	null	0.64445739614463	0.825263821900591	0.735021291068522	null
C8orf44	null	null	0.18021066200445	0.494182301547615	0.460314889016985	0.34085150081022597	null	null	0.165304495228939	null
C8orf48	0.742103485958098	null	0.167184602896327	0.0280959023937761	0.309669219162518	null	0.203418022516284	0.0998063198233544	0.835175641692988	null
C8orf58	0.17638197778445602	null	0.37781226321898104	0.36257797628213206	0.479346829262933	null	0.921124776941905	0.06588530528028899	0.17237934471065197	null
C8orf59	null	null	0.629045009563352	0.0497477761448673	0.554758398089916	null	null	null	null	null
C8orf74	0.0402970677688468	0.32254424176137997	null	0.030668107268536	0.117164205440046	null	null	0.00896553140198053	0.699280304605681	0.9051914519404829
C8orf76	0.42097983010959	0.46803622177649995	0.421868626835813	0.26495603547102997	0.35596851885290504	null	0.414982753291952	0.47825100902416207	0.198125107217489	null
C8orf82	0.505795478855262	null	0.34268524296678404	0.49306869697952294	0.27925070370531396	null	0.420977236873435	0.3612322185586371	0.352869813253779	null
C8orf86	0.502922840239561	0.8849252191009829	0.906884361543688	0.697879269608364	0.977957139403613	0.84738347157171	null	null	0.24663903073590598	0.510367972959546
C8orf88	0.238209497837978	null	0.42026756602102705	0.4761724363795011	0.5436297041529311	null	0.42026756602102705	0.385777659335785	0.985045272125859	0.224964873323212
C8orf89	null	0.918013420605659	0.633513808907062	0.127715297969587	0.337622069548784	null	null	0.690961169992502	null	0.564625952206231
C9	0.706626752232423	0.504928107495037	0.6686868867213361	0.5155954782216849	0.9522780358069	0.7928839200482041	null	null	0.8890145373422621	0.354453105246154
C9orf116	0.44250282775379396	0.817520490667239	0.529764210045391	0.6343165276942929	0.484612422132954	null	0.252730963492667	0.18051762584761702	0.733639520502317	null
C9orf129	0.475101062704753	null	0.435783805828419	0.8575676549819541	0.909596470243374	null	0.435783805828419	0.850638297028352	0.37647539403585606	0.53893098016294
C9orf131	0.181951618571404	0.8499227187079179	0.8777471488147209	0.5166307981801961	0.47733205647809707	0.8561580563075151	0.963615730684513	0.35865732004223205	0.612220013794724	null
C9orf135	0.252307177620907	0.844889772588935	0.38447191328384006	0.554142577769946	0.8617463901912479	0.0693850755465857	0.900267224847058	0.606588810602426	0.6213873355042879	null
C9orf152	0.0777298415309279	0.0507538706495103	0.0017964702643507	0.0159787366658301	0.299795452048214	null	0.470903387096202	0.6221717897407839	0.64375258133532	0.981912274174818
C9orf153	0.14582768863036402	0.232083156903228	0.756724582034522	0.276367233480887	0.6320360643145401	null	null	0.9254899525984269	0.8919802035692079	0.778107545793814
C9orf16	0.613833761563609	null	0.520761341909523	0.9348350889214351	null	null	0.520761341909523	0.8986461542774409	0.46902767105116705	0.820857768257843
C9orf24	0.5596566742532679	0.916822997050463	0.474371646782258	0.930828000114153	0.9774042918711651	null	0.30050200662550897	0.987304076410723	0.6493024723212629	null
C9orf3	null	null	0.146919339857445	0.44364784969727206	0.485517373993918	0.46860880876448496	null	null	0.0372622554112372	null
C9orf40	0.985087884757493	0.494317201295837	0.7937424576958829	0.6608909037874761	0.957786260267707	null	0.773405708868282	0.632565672947867	0.620057148483785	null
C9orf43	0.0876783811470341	0.7975298007392441	0.10786258351079599	0.16514749117814498	0.804916818287241	null	0.21911955730784805	0.125547038725702	0.897513131194565	null
C9orf50	0.620146671036574	null	0.932220660684254	0.784108388906749	0.590653196270593	null	0.5172410033181339	0.751949532591493	0.642159543871378	null
C9orf57	0.343803215011945	0.033575117016442	null	null	0.9052460082226421	null	null	0.7318931928690559	0.3668615851674671	null
C9orf64	0.9771992022514259	0.549597763342875	0.809478035256433	0.858402529960384	0.259068917695782	0.8365971923977241	0.809478035256433	0.88803671916002	0.891667382530131	0.6923046254113691
C9orf66	0.539409498768218	0.9051215269156601	0.214675500538198	0.0456708081952735	0.3817845689699	null	0.21557305963461398	0.19538341555732	0.0762185633509752	null
C9orf72	0.0530165989658329	0.10652037456661001	0.345959754399882	0.0304163372524197	0.692257389276844	null	0.113970054048142	0.0364374760459376	0.6676136227487471	0.53445979345881
C9orf78	0.351407925476922	0.39406130672382705	0.5819163386192479	0.9686565300026341	0.0916113426303085	0.9276564925380408	0.263403450617559	0.6073302095165121	0.19889726257543203	0.055860445804264004
C9orf84	null	null	0.418785600808834	0.4213686121674679	0.167705138544759	0.10449719534995598	null	null	0.138369405075238	null
C9orf85	0.8175341938130001	0.0720410116319049	0.9584837960662779	0.940106394424725	0.0933909236193127	null	0.9650293270833871	0.696215323637691	0.942981934580682	0.7466017381732329
C9orf92	null	0.6982675402952809	null	0.637848034389369	0.890846310521004	null	null	null	null	0.6420977412122181
CA1	0.9100155420347249	0.6329399605965931	0.42994874799264093	0.9135024726582991	0.202726964919885	0.512231039596046	0.9242677399451479	0.524245936908311	0.30004766747153605	null
CA10	0.11988671697141198	0.588601539882602	0.49342582911304206	0.116560768573364	0.8387177815175821	0.445573701566279	0.304408183908235	0.49715450556761803	0.0112817621465605	0.35130311167911404
CA11	0.719343410803165	null	0.3290299701783	0.35256534366056896	0.648234141071027	null	0.316100591265457	0.35288265488683	null	0.251495615456317
CA12	0.0100931782488604	0.210695532739356	0.43373345698131605	0.12922848075965598	0.972579474418915	0.986424299127828	0.50691207760835	0.43580544803946597	0.7809163343952109	0.5016435098231029
CA13	0.412146645538955	0.16011606115567	null	0.826088301924119	0.6954197434474509	0.7923568100457579	0.635707425431853	0.846858994971325	0.0398058033366884	null
CA14	0.494558983023557	null	0.382213314406106	0.610304040794144	0.519569156737617	0.347584300392108	0.22942388605754302	0.4324156521139079	0.379493504346471	null
CA2	0.516683290567886	0.856586245969134	null	0.391159895334123	0.7626200217580891	null	0.507921952240863	0.545250578911233	0.8544456730271139	null
CA3	0.528959373925305	null	0.329881709155206	0.5798666761688779	0.981935369628145	0.9080476660031579	0.6108400450340029	0.8400028703106099	0.597645920259346	null
CA4	0.559929720982665	0.9460394198793041	0.8794796504973259	0.80879923407508	0.7675580125833971	0.308643940324739	0.8085725415909121	0.36300641949621903	0.32744424119402504	0.7182219420554259
CA5A	0.78297813529521	0.362470689148344	0.0704694919372977	0.501879186946876	0.476022137876168	0.310404442998944	0.9743767450615379	0.5480181333830759	0.9720022753750021	0.771062238650805
CA6	0.533984386473754	0.434958649942757	0.104229385443477	0.45479352593959793	0.11001626113696499	0.917527952003426	0.08690194738592599	0.158134685878004	0.780271956622466	0.251710947798524
CA7	0.37432712540328705	null	0.7146332533710199	0.16092696947472102	0.9011521591552042	0.712210140504282	null	null	0.6881388151853751	null
CA8	0.568108433264959	0.45712748944963394	0.734986955666104	0.862727950753562	0.586271557387449	0.827365527130937	0.734986955666104	0.619174947290097	0.46924448799609403	0.7551703677601609
CA9	0.264689461548488	0.272071781792352	0.0882327038237241	0.10962038150475802	0.10494883197520301	0.379306863345045	0.0889054148102086	0.099711352901509	0.0950429778213893	null
CAAP1	0.0516039975110614	0.8808369710464549	null	0.0532552868471909	0.6119310637325179	null	0.0505433499727466	0.0512368406127718	0.0483634884779988	0.0608126375576236
CAB39	0.821794133821566	0.8361819888868179	0.292019977186343	0.832994078186001	0.154001044813487	null	0.323936750570875	0.794534747239342	0.9946856724891079	0.19718057997460298
CAB39L	0.3697566411362229	0.482656930486659	0.6452055204025811	0.5377842625036521	0.360576414934698	null	0.455687805568291	0.064517396699366	0.9531448772963259	0.912994048629588
CABCOCO1	0.6070579702558461	0.783534580714865	0.40212920281298703	0.0153926230646463	0.9655972903526508	0.816533699744321	0.38893930363705603	0.7843245903506879	0.546299704502325	0.46679448662166
CABIN1	0.12423539124595198	0.36951773522332704	0.0943212572573918	0.158609669837532	0.255300462151776	0.6566588381246601	0.27173831882551897	0.450484494571749	0.136862060781644	0.107969820935959
CABLES1	0.37955930054918496	null	0.531450075272572	0.21884558512640398	0.10640799277072902	null	0.32464722373458194	0.22876504505151	0.155847244396	0.552980840353424
CABLES2	0.46378193516251104	null	0.547117314618668	0.28604231248629997	0.6626222233230059	0.00094038850550815	0.507438147133554	0.504720946618259	0.48620288774823606	0.41736568567823606
CABP1	0.8536294569424651	0.413144987252198	0.625724977306834	0.9241843477674391	0.508190459159902	null	0.0324276071901225	0.468372332838059	0.816598316765057	null
CABP2	0.3763810040124129	0.6709571983236371	null	0.49047274337008095	0.14589515623762303	0.899268286853621	0.6489669359351871	0.40486020301296993	0.13588101527134303	0.163299416113496
CABP4	0.756688305130792	0.32744786895081607	0.6836120668546299	0.6836120668546299	0.9935262762845659	0.887949335677778	0.950426452581418	0.36340948131605	0.147040553657913	null
CABP5	0.435054214253752	0.857917124471105	0.8297659846582629	0.152549143336724	0.6911048874620309	0.958940481913736	0.950517247305162	0.126937441072039	0.624155386602029	0.206591280435226
CABP7	0.6513590229914301	null	null	0.7194971167313801	0.586134729262619	null	0.9990879028783549	0.792538411973557	0.4713288108045779	0.466906283513013
CABS1	0.46798043257152	0.614485920543571	0.64501403551642	0.0233456467945512	0.286678692894079	null	null	0.250117898156326	0.5027559552257371	0.203054840736317
CABYR	0.7497371471985089	null	0.612680890221031	0.231033189011442	0.0769332787523107	null	0.6126553505004151	0.239600515653038	0.0242805378364996	0.235950387927345
CACFD1	0.887089308744506	0.21841752136853698	0.284169857279388	0.44303363875488705	0.42808308339879	0.0597145964784382	null	null	0.868235545838209	null
CACHD1	0.0960679806280897	0.0710367400693022	0.19208767852428602	0.0384015115329152	0.8614036313629558	null	0.18993051583297	0.0702908308570074	0.20139563622642398	0.222774427048202
CACNA1A	0.9993058328224759	0.985875298963639	0.9538184404286381	0.859115245462867	0.4395861920065	0.184358983123551	0.879953235957008	0.9430478807019108	0.42274365079345705	0.6376658793452739
CACNA1B	0.0112939034582176	0.8603175771603309	0.247350842078651	0.738711604951706	0.454455125050314	0.291317615792591	0.254822649669824	0.423416760185396	0.31277853442516995	null
CACNA1C	0.9579103244826099	null	0.506733398877224	0.26473357710504397	0.33250995332268896	0.0449923884434955	null	null	0.0847448117161745	null
CACNA1D	0.959361215549217	null	0.15752843347856302	0.197904766012968	0.9799735295993921	0.904895258987202	0.594962238499078	0.064298005671521	0.195295309733589	null
CACNA1E	0.716066547372078	0.49107269195420794	0.5027466304755329	0.36333859690599607	0.131387753668545	0.328680336791652	0.0289241801721611	0.196569086978443	0.9594144726340992	0.5797958069595229
CACNA1G	0.23817263039948003	null	0.37681856735945396	0.000800248349153487	0.5448611037848851	0.328420199641681	0.3810530338548	0.0009496020304450289	0.170660474435716	null
CACNA1H	0.26099323731928603	null	0.0440648421775384	0.7126732715843621	0.456055202205086	0.494452446685425	0.0391424182187627	0.381664525331359	0.8231622164527841	0.18107233676867002
CACNA1I	0.938438029512961	0.9320273913371	0.173218886231561	0.346534015924218	0.6955924957929841	0.21038321830430604	null	null	0.17797480952119898	0.829640624945166
CACNA1S	0.782979824423661	null	0.6786991519667309	0.7610068675355479	0.9805293477379058	0.8625939670561229	0.756805006398516	0.9274174323103499	0.899404721767595	0.7784105471779069
CACNA2D1	0.895524254097667	0.3629877261346961	0.41567308183153295	0.387413077305974	0.929826439106191	null	0.40550748880330706	0.43520772906163596	0.32710339735468796	0.516055964612232
CACNA2D2	0.8812573008875642	null	0.426653208954646	0.48542222711090005	0.5481083290146521	null	0.426653208954646	0.5774070741810551	0.808940702512972	0.554723279744193
CACNA2D3	0.832989230860787	0.10803715670155802	0.26422764621464395	0.47771976296056	0.584189084725254	0.719926855192672	0.040802153464491	0.3969063151038929	0.31295583736481103	null
CACNA2D4	0.7894732512917779	0.913284916312081	0.23166511865682501	0.936729495238377	0.7892114598390358	0.19735874265411102	null	null	0.8510595670465649	null
CACNB1	0.028825786824872	null	0.432958528541231	0.348955368755614	0.37131758728175795	0.264429227015719	0.386719192961651	0.959890093271323	0.5889731888488909	0.44025294360348
CACNB2	0.295628043784683	null	0.189509985480917	0.45639951766547704	0.389322534790916	0.5931182587332879	0.21670576857126	0.45182586272211106	0.764242086088626	0.45993529418848605
CACNB3	0.274793178621148	0.334002083684286	0.527288608311459	0.45463735914499	0.272919177126476	0.8821626423975121	0.6989608266886379	0.31680682294003004	0.34762333106072096	0.9452516852203271
CACNB4	0.500701493975853	null	0.784992417476055	0.940701843357255	0.9200339804561658	0.8436574467667359	0.595898723766436	0.931154724050982	0.433795437172051	null
CACNG1	0.329024760641224	0.434497369746705	0.7055073030905681	0.596008491613922	0.538211190787489	null	0.6115331560042429	0.868459541780403	0.5217109181192221	0.555161110487709
CACNG2	0.7520285197201851	null	0.513519639000341	0.0780217353193366	0.0417587689403929	0.587744767965693	0.6742871410264151	0.980012156723991	0.878726868456389	0.890093025467501
CACNG3	0.145995183338124	0.989318496123067	0.5566816662661259	0.520442938809914	null	null	0.184397934164345	0.164363351304591	0.12569264279478698	0.076434430682088
CACNG4	0.0156227496017779	0.479096106505654	0.0437088309796803	0.882524057103471	0.0715417917027887	0.534599205362542	0.0261918661740599	0.14446966535945802	0.7677400040825171	0.677302181787663
CACNG5	0.400660867814916	0.251327012818788	null	0.938532707674922	0.380957281189996	0.323185087514055	0.655098519302842	0.65637158546924	0.6494269693407121	0.6793021325484221
CACNG6	0.690987714148681	0.888796756377945	0.0633311398333223	0.698634698678574	0.31707904235921996	null	0.0633311398333223	0.25410764150800796	0.413012537866854	0.746729262937833
CACNG7	0.668267725225333	0.8522076131617321	0.240427557872224	0.588860119524737	0.15318370368992598	0.0741747961707748	0.240725107323655	0.583368469764114	0.559444243880786	0.27795777222073303
CACNG8	0.58877572753937	0.304633942412936	0.8467753741637629	0.581582925253521	0.31207833282968395	null	0.0375611363532302	0.42471085465617103	0.6810008942481701	0.5411374983179841
CACTIN	0.512675148589942	null	0.138883851258058	0.9530719989970459	0.275880121552379	null	0.7166705092726671	0.8400229604941758	0.0738901022617102	0.653413398947459
CACUL1	0.34630396371118205	0.38064581890434707	0.634638813052901	0.9994856975293609	0.34477341292751096	null	0.43832348492525397	0.203543110878985	0.926097730612526	0.634171815518641
CACYBP	0.010665607142323	0.8638199540195369	null	0.958493413696602	0.9612243233933591	null	0.00535726917308632	0.00798268830636117	0.0139944791097022	null
CAD	0.776496530175433	0.5756168187832921	0.568321473533526	0.121624104331063	0.112634014016646	0.0959888106729869	0.5754883140794771	0.10065624224990402	0.131391931188349	null
CADM1	0.536705033030889	0.812795877477732	0.8389616733505709	0.6905693212807339	0.7572219690738101	null	0.820253494831803	0.18071453160402698	0.6188956215668061	0.132185569359525
CADM2	0.846471794880539	0.563119541842933	0.924911811759857	0.957911563166335	0.724880704230462	0.6393793741527509	0.652392947662074	0.883425662381942	0.359519688427115	0.564435524836286
CADM3	0.804199518812692	null	0.31845714881314396	0.33099417887554905	0.10992878316039698	0.37760008873641604	0.639281659131415	0.843902246727234	0.304295211901465	0.890164205220373
CADM4	0.133383589133613	0.5720283390893101	0.507556769585732	0.728755606100589	0.7094058274457321	0.904013487835369	0.21852681247919	0.942831136140432	0.0037193372193713397	0.529702516391604
CADPS	0.19814232748532898	0.13458311402168702	0.4766306153512829	0.376213231945356	0.539085075921281	0.0422531930087124	0.393020395672224	0.270371650833845	0.0678963785056854	0.37161211541255695
CADPS2	0.35189559046556	0.337112420957127	0.6451246524560451	0.53346691512934	0.973779653476183	0.5116366438296079	0.6451246524560451	0.7522504394523198	0.451976945968151	0.8018870884320479
CAGE1	0.86273979140101	0.18878771352572102	0.216319743850953	0.12376427930130002	0.000980637694613318	null	0.51934743003202	0.721809925651225	0.250057209968937	0.902181303859932
CALB1	0.966750198945088	0.5706465839945961	0.810829463882328	0.6127186425372321	0.810667151841576	null	0.809598739930605	0.525192592812546	0.907817751764527	0.955685235817967
CALB2	null	null	0.35859234267156104	0.46505117965654	0.793487931748857	0.7393734460799191	null	null	0.0354330798155583	0.0105626248483577
CALCA	0.142584965175023	null	null	0.600852934824754	0.0836590783793429	null	0.803389078981693	0.0734466913158951	0.17640410323977998	null
CALCB	0.8454633132829871	0.529376277802427	0.6988901888786921	0.779587310255011	0.0846362699716806	null	0.986388171652362	0.948972720974089	0.238770185261814	0.29546831323652195
CALCOCO1	0.0553391666692565	0.7887607643357042	null	null	0.0199999192096384	0.00475390937014208	0.26566520515308	0.513612420510155	0.908513351437217	0.28707066705072903
CALCOCO2	0.28595354120085603	0.214349117585346	0.847205692492707	0.239235510769954	0.20527030475884303	null	0.8135973727263679	0.366570048848838	0.9562147200737839	0.235353106612701
CALCR	0.579852282396317	0.0919618356774976	null	0.48869474274457597	0.0638249962339904	null	0.201073883746781	0.41115960318229994	0.0554835145184605	0.212837766955555
CALCRL	null	null	0.574873639688096	0.931104210124271	0.802181797970924	null	null	null	0.7180008520382289	null
CALD1	0.44497288769602594	null	0.7804229429442521	0.7021648929946991	0.104358042660727	0.0195385050500435	0.242458337300823	0.13828663920585096	0.182158952362242	0.135926333867711
CALHM1	null	null	0.000157284490523102	0.7847543345425458	0.979694987532475	null	null	null	0.6574571703721921	null
CALHM2	0.537284063818264	0.35314077239903596	0.785024448799182	0.675216186746358	0.33834631998515596	null	0.639816066965038	0.0509218998136185	0.86392691666306	null
CALHM3	0.43923606328145004	0.806641850269364	null	0.51272959057193	0.926713897596343	null	null	0.366370222922851	0.508328168482643	null
CALHM4	0.561185792245077	0.906900507948508	0.6306417360417671	0.0961712978555178	0.0034743529941007	null	0.772047217137739	0.0166420562477658	0.0828687608916794	null
CALHM5	0.18127213980515902	null	0.0394560816821368	0.0497213685192703	0.0641914775247776	0.424355297479294	0.0562430692511573	0.0782665117420684	0.965897597937489	null
CALHM6	null	null	0.559926358438832	0.00511938374964194	0.40523249338262896	0.925781229183864	0.829702884048468	0.514142102749791	0.600301156974313	null
CALM1	0.4877763582320189	0.954242790533447	0.0522251059643121	0.135990252524626	0.155405791620891	null	0.0484497770892834	0.0766127185025565	0.618015604369214	0.5704439282207049
CALM2	0.335864772257017	null	0.329103830402308	0.43303388645540797	0.7379804055106941	null	0.193099158359864	0.212606814022796	0.6458140372536251	0.349158888469805
CALM3	0.0410264072716633	null	null	null	0.0929117280774296	0.4495445661222679	0.0511999317224845	0.122901181754985	0.300959871228246	null
CALML3	0.955042453126634	0.0986942602140712	0.0975362057706648	0.0153155502268316	0.361131351195928	0.694607594250056	0.952022896518673	0.290026249703182	0.9833926773523299	null
CALML4	0.157325665859174	null	0.989355490705999	0.0581873348012651	0.375748936470281	0.496349070097399	null	null	null	null
CALML5	0.0403292090834753	0.8314687290505649	0.144963045475126	0.476558133584252	0.405938628501662	null	0.8809135469599659	0.0237973246344382	null	0.6650929341178671
CALML6	0.13721213391779802	0.0770055112998386	0.64821063233714	0.8774273312748571	0.8787325680831329	null	0.0456688572764701	0.621071186362244	0.22634018462927102	0.38992581772028795
CALN1	0.6835397680973629	0.36514512963437795	0.702493299295618	0.892850297984074	0.6968333306556271	null	0.170511103343625	0.587865548693688	0.092081034276157	0.47634087318147994
CALR	0.14206003186587499	null	0.0239401507275976	0.01131882694551	0.6904341572044671	0.719333524816955	0.0378276144958718	0.014463149589429	0.8912651012234729	0.00879291136535065
CALR3	null	0.8761921240693399	null	null	0.33532108471562705	0.800216893079547	null	null	0.7423635091633191	null
CALU	0.251577473354637	null	0.207729115793353	0.0837691605051749	0.0374169349607016	0.7578005870872221	0.207729115793353	0.19824703058906398	0.303449331887365	0.398060232387562
CALY	0.40351870805842205	null	0.345716067838556	0.38813635347493797	0.391558079824998	null	0.317743981605972	0.372937290664561	0.33846178285234996	null
CAMK1	0.46746535487280705	null	0.92677642555319	0.5301242352372001	0.185104538786624	0.5104368226716289	0.962100052907207	0.575152946868023	0.920972878500871	null
CAMK1D	0.270214237453946	0.23537046789299104	0.9350392065221239	0.7134751046088721	0.7394829152651279	null	0.94641951523433	0.7927356813450809	0.9768087106490492	0.9333924912724209
CAMK1G	0.00843742466801545	0.6006205415684109	0.311692632817377	0.546191873422168	0.3165159995875301	null	0.30910336928042104	0.33921347866640905	0.793431101679965	0.37620961800313
CAMK2A	0.0349407231377645	null	0.587757019789918	0.80640213577569	0.369291278739029	null	0.44770423150910793	0.6873354015634979	0.20959892903914898	0.648396054238669
CAMK2B	0.8422631447355992	0.654802872759568	0.8686276974291809	0.0816441660949329	0.8451993810764978	0.37772793112827396	null	0.23431327878098102	0.530693769246735	0.519337044562605
CAMK2D	0.517130760309123	0.606766984807699	0.865545706580055	0.944665943501274	0.9846992563624271	null	0.74737286483097	0.901987576523114	0.18192756392812603	0.8297235641629991
CAMK2G	0.8451105883891469	null	0.8100751613163091	0.42530793650069804	0.10925796538988301	null	0.935087543260155	0.072944348663893	0.652917484376992	0.44133307568688707
CAMK2N1	0.8511007865958521	0.587749208932307	0.994064529578924	0.13179545641432	0.362071129731484	null	0.966801309637768	0.20481196523479897	0.445078996534427	0.0511089431333795
CAMK2N2	0.740705555140557	null	0.386408485810505	0.7609886330097109	null	null	0.522661440589964	0.981149954531486	0.249323267916792	null
CAMK4	0.336412936549334	0.9405902026492241	0.807269410997518	0.15025817088840301	0.0850113485375883	null	0.7833756362461579	0.36100801240026203	0.0209176353007891	0.8141645538685441
CAMKK1	0.891691940348221	0.937165469364713	0.35515098863129796	0.37096314485534204	0.34927697737562297	null	0.568021180787799	0.295607157461401	0.0774046894630066	0.9695751421831099
CAMKK2	0.0931300957694736	0.11220018423363	0.0479124315613698	0.356232968401807	0.6367764510407421	0.419679709419595	0.0468227343303844	0.27155519516844	0.192475687954622	0.0406449388248907
CAMKMT	0.937659204818712	0.966063575663875	null	0.0462060968025757	0.0192103972174906	null	0.326806152072362	0.404360734941218	0.312447639394842	0.2462925553425
CAMKV	0.36161229442159704	0.857667670796928	null	0.430289165368815	0.282744704910784	0.27257438208209694	0.0444682893768573	0.17627564228346698	null	0.0649093092882637
CAMLG	0.00803244031227834	0.32048724672670503	0.790965570559227	0.968067264180283	0.660367304866214	null	0.426925494143386	0.5207966659493289	0.424232631848199	0.310287910913586
CAMP	0.730583168531059	0.822812801726072	0.9332505212844711	0.9840163577871249	0.7176587086338821	null	0.9102478216530161	0.9599834994279058	null	0.8476721822183441
CAMSAP1	0.9619314033150179	0.457440826161019	null	0.740034460345957	0.532840387054322	0.445785263540238	0.287534390032745	0.217109100563698	0.343263115343482	0.44378911510423896
CAMSAP2	0.515260498483835	0.988676393899991	0.8565656451353629	0.661668936024685	0.9624723901213861	0.6767874170441371	0.773306662997766	0.5347365969840759	0.7232573528451129	0.7676995730117959
CAMSAP3	0.784694656388239	0.264652539560886	0.9972711621631999	0.9693990407073421	0.105598836427142	null	0.9580009762665659	0.880286902302428	0.0861562798868506	0.0180012756416843
CAMTA1	0.17448009065753303	0.380213142415498	0.48810715639476204	0.71346316789649	0.0705151968482591	0.546032322952988	0.335175409803485	0.35665416911940395	0.17288629309211903	0.458752876618052
CAMTA2	0.898143630880647	null	0.8611002471013671	0.5890830815629979	0.6632723339477969	0.8798603401301209	0.7760431621347891	0.8146186655005909	0.951014861529756	null
CAND1	0.480201205851421	0.351439826580343	0.257819632351953	0.0125665248082025	0.8332816117449839	null	0.359226502647808	0.0040540954571070004	0.7946365130162379	0.0114620343125447
CAND2	0.26877161592559	0.0377721236532731	0.314099431401789	0.148717274064974	0.252710003196285	0.521247624496747	0.332110539457954	0.226648591758439	0.0503605524848236	0.437552748971269
CANT1	0.7114577419490601	0.574775635603706	0.0872925138239014	0.418579609234927	0.52055769761107	0.747367659382665	0.480779895186742	0.30134878843233304	0.9597369734341759	0.4027305925153571
CANX	2.2829513235733702e-05	null	0.671344544530458	0.218631262211858	0.7723467892783101	0.660447096882464	null	null	0.8754769697849549	null
CAP1	0.8952408727116141	null	0.6506117787517691	0.7132118577972969	0.32009237290034803	null	0.701036430692036	0.636128696648308	0.8922589864540359	0.749641753982052
CAP2	0.00766256598571902	0.0315071245503091	0.0263961526341254	0.270277396409565	0.14932822056301098	null	0.0135556737540776	0.0650990240447564	0.562886483167551	0.49411408598024503
CAPG	0.387034901311405	0.100171322169612	0.687117494417614	0.716114584129334	0.14522181435741502	0.48132426073251894	0.6428481652849921	0.83999918869736	0.5688342601973921	0.963497221095869
CAPN1	0.39793749873701	0.8908704449668521	null	null	0.2773144982244	0.164530930147056	0.10964447233555699	0.682942171932209	0.265721144515054	null
CAPN10	0.21371130725662	null	0.944715875076963	0.30112248772102396	0.9561497803990041	0.474379463043151	0.944715875076963	0.98959110646521	0.779236560543583	null
CAPN11	0.158932026436681	0.251072117012037	0.0656683327186238	0.8866381017376659	0.652329129370949	0.7523137669490559	0.365154761841652	0.542799400719006	0.97086020221155	0.7832249423361499
CAPN12	0.514328309781295	null	0.877090426976572	0.46799904459519104	0.654364775606448	0.0912784715598947	0.04513740536551	0.15520641220070802	0.8604907702480892	0.42657683728636897
CAPN13	0.9578149709723058	0.7884473737626329	null	0.513748022543057	0.61036605921571	0.4030174157209871	null	0.303423983642555	0.6781146277449681	0.2702171989182
CAPN14	0.127293310664188	0.497186221245513	null	0.816612932878542	0.505129909864788	0.857448344922946	0.8920851624764592	0.7113056441306009	0.374582478701433	0.8567648650511449
CAPN15	0.48286910806820504	0.0209098987355887	0.7432977138931041	0.660160710274436	0.37204386376454496	0.9268702384991129	0.21986327957194002	0.394381862317286	0.147372589729923	0.8084978213235171
CAPN2	0.83071581743973	0.589798199495599	0.631103102204244	0.875293885090905	0.11386165387997901	0.336485246013624	0.54940114071797	0.716021569989193	0.25963565055578897	0.446233512802686
CAPN3	0.905085676898866	0.245496310166042	0.5959569233200961	0.782342297629408	0.34166112198831794	0.274904075360521	null	null	0.787844321845752	null
CAPN5	0.7278055968207379	0.719322801231088	0.10403214825827001	0.891664638017843	0.21856839482618398	0.741156042172317	0.098391321933603	0.949346691269109	0.24285596308861399	0.529615170550128
CAPN7	0.48142705787363893	0.7210476270001941	0.9489249869660351	0.84923311962699	0.066052591434663	0.125533203395564	0.914389943300343	0.867093334192222	0.15054607419555	0.42551695267484396
CAPN8	0.440171169195448	0.914888605570459	0.757846818199169	0.9552630493571229	0.38199241869067696	0.69267790316919	0.757846818199169	0.7341302142662309	0.998161384144195	0.725163837582068
CAPN9	0.983861031321356	0.548347759438119	0.578931917337169	0.6706437028165961	0.181176189454182	0.19623204957413098	null	0.500097261990388	0.489758285529596	null
CAPNS1	0.7549008036458659	0.24049565003152198	null	0.222128672013093	0.21149765531088502	null	0.9802581217668541	0.948260278257024	0.7495097697217942	0.7696368988336051
CAPNS2	0.7510297973812992	null	0.6974792097592131	0.983420030742735	0.9988338578171758	0.984739779260038	0.35865798462075105	0.9967955157251559	null	null
CAPRIN1	0.0947211968423156	0.941907449674425	0.16558141736789497	0.0349395190459366	0.635938857299318	null	0.120437682413149	0.12396414718416199	0.362729162077561	null
CAPRIN2	0.6464008252520389	0.606253306271334	0.8879632948057009	0.45867565352245704	0.414731581665086	0.406014858430197	0.874831211026931	0.35046041688064394	0.8245005118684301	0.11861748199091401
CAPS	0.9858076642151891	0.543050971492807	0.9746800382473421	0.8922052695997059	0.612476132180543	0.9367729055983409	null	null	0.969330616225025	null
CAPS2	0.11674112388145698	null	0.6144589809152811	0.7077460826200458	0.15954766448517002	0.6826129734645631	0.8781452570036049	0.9340945891822819	0.381115027586253	0.9078487804195541
CAPSL	0.757703595215783	0.733148227892468	null	0.9236255309536271	0.620908122660885	0.533392457775693	0.54424560477603	0.54424560477603	0.387291271462399	null
CAPZA1	0.819650891167129	0.0182608331405765	null	null	0.862492519147036	null	0.290038622637786	0.32679626638455606	0.972918127943108	0.901003057496264
CAPZA2	0.247369172043995	0.236874979906404	0.48742842831402705	0.35492913128498205	0.369263131932841	null	0.14537639994554502	0.12466836249481199	0.14191729245194	0.20044227502628098
CAPZA3	0.294566709433005	0.17806459792631302	0.25832045662285996	0.8450051428618629	0.677919380470165	null	null	0.302388716795271	0.283178608340713	null
CAPZB	0.0435400753514806	0.13992382954753899	0.5351650698320171	0.20797718443248997	0.77422241205111	null	0.434674367759457	0.00626581725705444	0.22257308714370702	null
CARD10	0.7293943535129309	0.40823479163027704	0.400875282760844	0.0730869295709735	0.7481436950026429	0.621718941993884	0.39362315418809796	0.213864946128553	0.39916270083618893	0.273730371574328
CARD11	0.826999201694042	0.734934311397488	0.7949776038131359	0.283713288732008	0.715561089610838	0.174773715450412	0.503399362552228	0.0568614556968394	0.280201552844645	0.464890584015303
CARD14	0.0546700165392205	null	0.0728815108526041	0.349191081544001	0.675845777032212	0.645687210583582	0.698522640942962	0.33771387870282	0.49220732686788	0.0497588615354492
CARD16	0.23534038125971202	0.630069335315423	0.329158002513074	0.5934728133189251	0.12325045037692599	0.4744188740999071	0.834035197137087	0.116942804141863	0.46065660617915205	0.929927163131056
CARD17	0.707916691924885	null	0.9947156153748541	0.0460350005809664	0.0638534007515623	null	null	null	0.256553149917573	0.929927163131056
CARD18	0.85690959706321	0.592259247144157	0.0123234907170332	0.0113243696618085	0.0944885592558404	null	0.0123234907170332	0.00715510042632861	null	0.6324297757191321
CARD19	0.634430409885781	0.326886614607099	0.22782522877845102	0.491021046838538	0.26062104992713603	0.366344968722804	0.487477247195958	0.26594103403047403	0.38980280005922496	0.36386007625442207
CARD6	0.333469078858448	0.16424448734727898	0.6314400186430351	0.9427132134453801	0.366686152446509	0.189264642476625	0.5495519090415409	0.684081257010268	0.941839475085756	0.59105742612543
CARD8	0.717477642269953	0.9584085358497091	null	0.9220336143889709	0.34422743079543705	0.518906182839148	0.8310366768576659	0.7174294652434922	0.367254834134065	null
CARD9	0.6520834677041091	null	0.5817241879221079	0.30880565826668105	0.645284063005343	0.870387150047179	0.5488643624407039	0.766582064116481	0.6163075375857979	0.564943182211605
CARF	0.44907635541327795	0.13541640972785	0.890046533840846	0.40536375118212603	0.758175810979082	null	0.34844421419216604	0.42296034145426503	0.82046727572704	null
CARHSP1	0.10661721065474901	null	0.26273573955625695	0.383458318287913	0.586779672900961	0.950935030372499	0.150714267312516	0.17220871245207198	0.8690829943879279	0.35070014451383097
CARM1	0.4641077992882971	null	0.761861178683967	0.6725732118281821	8.38466678310112e-08	null	0.777899004182847	0.437475563597533	0.9853554002264548	0.35715676433229104
CARMIL1	0.00861667904705588	0.0964879636423726	0.272974858020353	0.380788710545085	0.0255060670682253	0.795998471062429	0.262443810293227	0.41558088729271797	0.274360507399082	0.24846655212699104
CARMIL2	0.97694411542767	null	0.6408708683497211	0.66375643244704	0.522289815346889	0.15391074848361	0.9612037615004091	0.170223089094031	0.9435268257139151	0.43605773884433097
CARMIL3	0.33774414948558895	0.740425753731128	0.690070414156605	0.572968708078353	0.824256150621191	null	null	null	0.07744682367669901	null
CARNMT1	0.882727500925164	null	0.30705675045469394	0.7662805449036841	0.6748344170089139	0.0147201565726015	0.634169935603721	0.7168378388956541	0.31038547135937	0.756632312956353
CARNS1	0.43693329118662105	0.7371591280231391	0.44394230659672707	0.421940693380519	0.5041354779444059	0.897096987409652	0.6426546199086489	0.723733881091529	0.623102879634481	null
CARS	0.39834136049844204	0.0144512362442257	0.890199283540864	0.221068680964896	0.419334134232308	0.47636156332521995	null	null	0.12198956095495	null
CARS2	0.40455693856562197	0.27613574632752697	0.933741736118163	0.808703864803336	0.9515815731501851	0.7638599201517099	null	0.25220209799848997	0.383012455869501	0.737158815290491
CARTPT	0.39472178228171706	0.8489139491116999	null	0.488684990518753	0.8392223988872571	null	0.617330835762887	0.808246580241684	null	0.329783714678009
CASC1	0.285747661880608	null	0.9334011376292579	0.5812087884684171	0.9195609055679169	0.46142720377907	0.500808851432577	0.32890089815394397	0.186010928454881	null
CASC10	null	null	0.6403685971244649	0.31003118451498496	0.961703938742113	null	null	null	0.0857362634371854	null
CASC3	0.7731497087588809	0.28074841787676597	0.7981823951593969	0.9591861026410641	0.799651161699633	null	0.470077706819375	0.784988396558913	0.402615255635368	0.803452973986745
CASC4	0.4833956819951671	null	0.472108458723706	0.44854958443913295	0.220279152079873	0.879391554342557	0.472108458723706	0.6014809774835771	0.7778606967562801	0.0913339724580438
CASD1	0.8896564621153019	0.969015591851504	0.490758975355931	0.714589995988728	0.510439846046598	null	0.501813267423235	0.791660386248772	0.922244942711644	0.46376369935660794
CASKIN1	0.16742816555128698	null	0.308546246119609	0.20017318056466896	0.13406716427795198	0.396376378350678	0.309854620512278	0.0617595900775859	0.620155241070097	0.154329545908964
CASKIN2	0.0339606401001374	null	null	0.47879689000904707	0.5255810926573621	0.891422367845539	0.323455769405004	0.0693270078019856	0.23148656996231898	0.0765198355070718
CASP1	0.0386797672641219	0.6741266665419928	0.101294166913064	0.22223009088201395	0.9013845134899241	null	0.101294166913064	0.252418973759094	0.100213555185194	0.20856581222775697
CASP10	0.838260482627586	0.40796468904687205	0.8631294965193219	0.760079662713923	0.29268911438184897	0.667138990390398	0.833389384419986	0.7825278454991751	0.3972556014346939	0.802194835350684
CASP14	0.53887070786678	0.836254497704255	0.238241815853154	0.238241815853154	0.354450896431608	null	0.321304065656851	0.645189265082036	0.0121682103684166	0.680223397550516
CASP2	0.0737212532166597	0.390211169257256	0.00458622459040237	0.0292604230790192	0.0176668672606516	null	0.0274493098339113	0.0280206818564033	0.160627997065373	null
CASP3	0.61829624039225	0.0502667295028442	0.48171566644687197	0.61268328895263	0.427688580570563	null	0.329523100338656	0.37037974960184	0.26683785001923005	0.916134426062091
CASP4	0.91999340715932	0.6128042822497111	0.948564379107848	0.7924249452844789	0.225509475808969	null	0.9593108943090899	0.931555248251297	0.514696408207048	0.8139290564177031
CASP5	0.0759128765147978	0.7557677413399191	null	0.10859921958782699	0.259090596871075	0.0021450364798654103	null	0.0821104427094148	0.0144296903848028	0.82582451385851
CASP6	0.525909388932152	null	0.0870537541871979	0.43693573949852504	0.556777076608801	null	null	0.327461196439575	0.35107262891297897	0.799748613362701
CASP7	0.819107801656359	0.451141677261598	0.0531039370036192	0.9347264308156009	0.12392281428568401	0.0147606519282826	0.934621375117639	0.9034295475833329	0.731825670298515	0.929090484997713
CASP8	0.757743040882666	0.6427179210714521	0.8941992056732451	0.88315462803907	0.0174269104113187	0.0018437483219231302	0.982723408500893	0.356514959005427	0.41716170450138	0.506644087069286
CASP8AP2	0.8796903885772529	0.802441388291947	0.792254220047812	0.38469857851931105	0.183339792156517	null	null	null	0.7530257936851099	0.346492395659453
CASP9	0.872384020382251	null	0.6057533317826379	0.29115556162487	0.28277085569724897	0.7019182610007939	0.515665249647852	0.430970803986123	0.0268899261687411	0.974828349956442
CASQ1	0.132571243728346	0.296630450695461	0.10190405255375301	0.0191823180443642	0.247095941500186	0.0453962090560912	0.27822987653231396	0.149213474454565	0.6667420616280171	0.0591729446927103
CASQ2	0.528050817631821	0.23728035450586601	0.297743175101548	0.133300657380955	0.188564340519213	0.36754839071638	0.24445586654117699	0.0935686931579364	0.0251017993736595	0.492972231278418
CASR	0.823613664656015	0.23106029949352105	0.928286337229	0.614719068050149	0.739318674290417	0.853199318023551	0.28471491521021197	0.526965210112332	0.993401416172245	0.999091485969297
CASS4	0.0445176232190491	0.47625003406730293	0.937525517038883	0.5778831566535529	0.498645579938487	null	0.735126033812012	0.508498223987646	0.651880764340293	0.8698609006946469
CAST	0.0362723434649079	null	0.039312486012975996	0.38399861759148096	0.0179291665238024	0.698867089730076	null	null	0.0017026349587934099	null
CASTOR1	0.24523540132674898	0.7533596280059641	0.26158201701473704	0.122577739933905	0.17184052542150305	null	null	null	0.8000596319815331	null
CASTOR2	0.516752132987992	0.475178224255905	null	null	0.520439413776949	null	null	null	0.548194545313645	0.21087008156107898
CASTOR3	0.102241998849622	null	null	null	0.874870055611631	0.471046480940136	0.19293344619365196	0.24333559781486605	0.398083562588598	0.488706123637322
CASZ1	0.852369069755106	0.25266498696240997	0.0823864255686709	0.28418054808286103	0.9149103484670471	null	0.492866550172276	0.0258432115271214	0.168600609392931	0.9354437884980641
CAT	0.4289874178456529	0.45633215889598205	0.8982596542250051	0.904159480843005	0.9434504877602309	0.848708060626851	0.144689184705979	0.619296759829894	0.644303889452554	0.9785882672693249
CATIP	0.680862110736377	0.103382808808298	0.319378038812704	0.513937214572199	0.492424101881706	null	0.6554314437011	0.4024336739568479	0.709554456393787	null
CATSPER1	0.863249786771619	0.6871680107281031	null	null	0.18752859074185999	0.889976932565792	null	0.0496584604318646	0.614575219061563	0.0143659091205599
CATSPER2	0.742788123491767	null	null	0.5082419279542479	0.6278922050813471	0.000829467656088712	0.19083591919455103	0.7197489016907671	0.884320312092575	null
CATSPER3	null	0.38549778893534203	null	0.106036738726983	0.971109499130195	0.9217859399105258	null	null	0.655071129843968	null
CATSPER4	0.26519555113217996	0.20450358939492397	null	0.9424221400552409	0.0841735251728274	0.119266090626536	null	0.24517816045871202	0.0846216705298972	null
CATSPERB	0.203336333417762	0.598756702739182	0.522396064692728	0.289833784226619	0.83119702769274	0.8494002755684119	null	null	0.37041724851441205	null
CATSPERD	0.295019590468618	0.00662923453683106	null	0.32696590244635704	0.7102207160812171	0.577563213729572	0.493786248439337	0.825196999189315	0.446464953762485	null
CATSPERE	0.19415646733974803	0.7986500513747091	0.9712845299994459	0.26450817686445	0.656472754120658	0.875724389292067	null	0.8925228244540458	0.267348535252462	0.34549351505996995
CATSPERG	0.44615700875423	0.692920675466954	0.832149539431908	0.8581610283918292	0.8956577498392579	0.16122743548597002	0.860762605796908	0.883396751319783	0.622903719036235	0.765676013777659
CATSPERZ	null	null	null	null	0.500817667554904	null	0.43609536937542	0.525169851549709	null	null
CAV1	0.717734123331516	0.252934178145245	0.640647026339184	0.7112492086889041	0.6192872863432479	0.25671405054111	0.6231570143633299	0.5406928419243879	0.497528461962443	0.274249127825774
CAV2	0.116826418426998	0.761215363853443	0.8607660008668899	0.44363509839607396	0.22391977058448	0.41104929442413	0.47870391677649393	0.165538176029619	0.6810017231610009	0.6329387647617409
CAV3	0.925243812287424	0.32468031007968606	0.814662154751986	0.7888200886579059	0.334721732136861	0.446645989712662	0.7200523306798922	0.9896231300296329	0.967731702901688	null
CAVIN1	0.135961106215582	0.589463833259152	0.258030466863807	0.33747360173034996	0.327332480497592	0.16292651411547301	0.39127723810489096	0.639378394814634	0.49883640475313895	0.7406119253868
CAVIN2	0.644366186590986	0.8376906289834151	0.125105512366292	0.181101429277291	0.383873827796951	null	0.12073410903997801	0.0879248016761407	0.244154424837795	null
CAVIN3	0.337909124573833	0.300805201389445	0.933278104063118	0.971418391005793	0.763758578374386	0.385153558703181	0.8695075887295308	0.935125066697862	0.8884289852379659	null
CAVIN4	0.28739029616890605	0.49063528634920395	0.16067798592472798	0.37732637451040996	0.267414618593232	null	0.382182925109443	0.403557909843842	0.287853438803126	null
CBARP	0.7688563466112209	null	null	null	0.177027186783689	null	0.5452550141659679	0.5247572886708789	0.592279275324869	0.555267634701071
CBFA2T2	0.44850274167168497	0.5571949605098411	0.515733101762717	0.982292220333609	0.42757041976309396	null	0.42328774948965003	0.947643119616418	0.5192696710275829	0.8278951317177651
CBFA2T3	0.46930739492948703	0.9541999094197621	0.379338115479285	0.8027135813325029	0.187363525992466	0.9879743612008021	0.63444714227943	0.666282740809246	0.43600913259440993	0.41816247598325
CBFB	0.819981522481288	0.9675566952792489	0.544700253058215	0.576658603340113	0.615682986743721	0.938907368583953	0.544700253058215	0.501802858991544	0.24523156705072302	0.5734108454011679
CBL	0.628591854113016	null	0.7688314583992522	0.0194527074310997	0.70050909550087	0.866799662516626	0.7161229592167808	0.0520945387124883	0.19663236278721696	0.617518981299796
CBLB	0.549471083873731	0.18482025052739198	0.6744660441198771	0.25401802793826	0.11549553023772301	0.277884854035928	0.692933112833476	0.293095644356896	0.231518028954268	0.149009127470094
CBLC	null	0.426599025947948	0.48644858822174697	0.00232959121888732	0.00493890965997201	0.0490980114185612	0.35216563351358005	0.990008432883185	0.0532437564644022	0.801796050919942
CBLL1	0.21186975553699103	0.18001833459112	0.9341132126975691	0.908689088931994	0.371232697467493	null	0.42476583109588706	0.31614169884571003	0.6478768237716899	null
CBLN1	0.39506549983998296	0.40212338729345204	0.55436131887771	0.0650682882749104	0.000669371190817225	1.68569050218448e-06	0.803354224890858	0.286477398669208	null	0.7075550832106992
CBLN2	0.132105866568133	0.426923142900656	0.141397912023551	0.132117356721547	0.3616224889402129	null	null	0.449742718792573	0.503909642003214	0.567954163245992
CBLN3	0.8254074827345441	0.998057466098817	0.354735019162447	0.9678754810981329	0.292993918021541	0.45986039098958	0.25031509844295396	0.661039293146277	0.25483087185069897	null
CBLN4	0.69693264616087	0.6474215455078101	null	null	null	null	0.501520603428978	0.446145785717808	0.984497680367644	0.6952964957739399
CBR1	null	null	0.0906310719214658	0.121426193399297	0.0515115210875081	0.26755109303603697	0.8016940792128521	0.7848615503085309	0.5798397176822789	null
CBR3	null	null	0.0296024325873212	0.0208549454456604	0.0183931367638797	0.743272879091718	0.0367777525935191	0.0305982483348723	0.513004134292227	null
CBR4	0.0222632945230293	null	0.814892132052048	0.204295599592191	0.34530702365268395	0.13294994813279098	0.816427614967853	0.74859657718009	0.989089110424065	0.652538212866736
CBS	null	null	null	0.582013052748067	null	null	null	null	null	null
CBWD1	0.730408096797132	0.358390713555594	0.19421753275136802	0.40367170247545003	0.166707081186393	null	null	0.22121558268008898	0.6755091589396441	null
CBWD2	0.15810022869246698	null	null	0.24292017711447	0.364154699700328	0.334655496325537	null	0.24292017711447	0.0757453689898406	0.7700647952211709
CBWD3	0.9286334087030721	0.598015742900874	null	null	null	null	null	null	null	null
CBWD5	0.95366881540052	0.5057090495323889	null	0.000862361673384937	0.274558000540057	null	null	null	0.36936521439826003	0.0015618580797782699
CBWD6	null	null	null	null	null	null	null	0.6619267937727471	null	null
CBX1	0.438333149831526	0.348236543521991	null	null	0.844768882602079	null	0.968267910072605	0.7053176166657571	null	0.8118898648638871
CBX2	0.8177211991909109	0.0180926625530846	null	0.840369963820163	0.710179102131125	null	0.85413867481848	0.16833378854367997	0.559075025781964	0.524178976902151
CBX3	0.040400976505292	0.8040159348863509	0.25820432255919895	0.23393492982969602	0.17625104178887	null	0.246279593606442	0.457309654731003	null	null
CBX4	0.9643103773452499	0.9903764999633209	0.902888370732996	0.0248721845866791	0.11256051899290899	null	0.858463812545186	0.0659480961303628	0.9057851195304469	0.25177878667550196
CBX5	0.165746917367711	0.6499045168697171	0.49017793846709995	0.78412558479563	null	null	0.930061302332322	0.891643443247202	0.4474398300421029	null
CBX6	0.967326002365422	0.19469889126906198	0.9811092368781591	0.7452728995130881	0.0128580847942348	0.777349947846269	0.8993752971870129	0.629322784540072	0.5723593336626229	0.7561190569678129
CBX7	0.13621147512762902	0.714487439711025	0.802621796324785	0.422790580450911	0.0706757351962322	null	0.47476885829421206	0.146842075371144	0.39472691376625396	0.0120663732507162
CBX8	0.272641969844156	0.14493230017243802	0.0264514108507683	0.0830144025840565	0.983905314076874	null	null	0.5176544358252451	0.419297737100354	null
CBY1	0.137563796283261	null	0.503310010127933	0.33956262022380895	null	null	null	0.124788981093625	null	null
CBY3	0.0695304302861708	0.82640679242742	null	null	0.7878661986322459	null	null	null	0.900686980247146	null
CC2D1A	0.413500763051195	0.24102625681815198	0.8685397283778159	0.290760741696567	0.7473024540168158	0.897233653285503	null	null	0.767651565270632	null
CC2D1B	0.8370339346369341	0.29964558816821996	0.68025942765042	0.436154024167654	0.880289302009487	0.803084599945897	null	0.5907171591905539	0.27829601068112897	null
CC2D2A	0.420260269221043	0.6315586940364311	null	0.18082130796107299	0.238390809417033	0.42218762541263105	null	0.260510744024555	0.7352727041954829	0.11175236466746699
CC2D2B	null	null	0.0262812573699216	0.0288905223158711	0.7490055204438771	0.320145894997252	null	null	0.173644023759039	null
CCAR1	0.7460612781865591	0.922377056044237	0.948313595913364	0.7034357043853872	0.883779388729835	0.772590064102408	0.875636087240632	0.815488435861708	0.262302544229223	0.9844762952743109
CCAR2	0.6371646026563199	null	0.770683970355293	0.483393570312538	0.890206418845222	0.8245945122331599	0.883192379598345	0.8552160867996421	0.42258086749681606	null
CCBE1	0.43712034388891996	0.286883190414753	0.154427657964447	0.730884112254946	0.8032163697177959	0.9094958970121171	0.12917548057694	0.201954531171166	0.23647583452147602	null
CCDC102A	0.8906458689001171	0.8610043062722109	0.9908336297689331	0.758597272484272	0.324540319065281	0.20476356758434103	0.9908336297689331	0.653045750948658	0.00133566702764965	0.994995312353876
CCDC102B	0.8227274831313001	0.887796702220037	0.7517366568239849	0.882228541463328	0.43952575708784	null	0.35351042091242	0.39806332449574106	0.40603360652363	0.438958839527717
CCDC103	0.9945931123533471	null	null	null	0.625779055856787	0.235319991232607	0.986162552942514	0.836657640967138	0.12533318761705	null
CCDC105	0.15970268929322198	0.748964161014249	null	0.11748680191799199	0.19908788668191002	null	null	0.349267565957646	0.158459602163075	null
CCDC106	0.954191849044873	null	null	null	0.9626069241948292	null	0.9188561978325359	0.913334049223866	0.740054522316711	null
CCDC107	0.112756199127386	null	null	0.32589784526343396	0.0993215786078241	null	0.115095285369167	0.130847080575944	0.10590835499754699	null
CCDC110	0.740132164248153	null	0.0262705021555845	0.40397209496447495	0.9987765522822399	0.0121563093938002	0.9915574235438721	0.876714156822386	0.91001505743681	null
CCDC112	0.9665093364727869	0.646900341077938	null	0.474459382044524	0.36727610477232897	null	0.512838007430945	0.5237910161791359	0.900936527276697	0.35331245240127707
CCDC113	0.0720510808980748	null	0.618324123691615	0.947790292691928	0.772427952807646	0.16429987748845198	null	null	0.430745245115766	0.119479379741756
CCDC114	0.8948433012882749	0.417258087165409	0.967571671307197	0.4595079149646761	0.515590629032849	0.8292662873538391	0.456300388139747	0.0871072217981217	0.785016533735021	0.0471897747371643
CCDC115	0.0755341805336995	0.0666504596630039	null	0.45050974253437104	0.180767224511059	null	0.510273940495554	0.561105905141708	0.287636168558557	null
CCDC116	0.0151249952628929	0.181020695677498	0.00012648622804767298	0.148857030911417	0.174346901695548	null	0.000361635540341299	0.10794303457537599	0.698791006909182	0.0743526979952155
CCDC117	0.216755089847464	0.502987120816989	0.6604905869819621	0.351858647535788	0.21961054732003898	null	0.671243641577621	0.538276700930006	0.7094830182820959	0.216292420910458
CCDC12	0.9892160233363531	0.5963039939093261	null	0.00043957501852531804	0.72108418694335	0.849935148329403	0.8399165881234151	0.928336603199709	0.735752214282462	null
CCDC121	null	null	0.973444346118847	0.604498732318665	0.84926601573945	null	null	0.116651591329593	0.0973218643493514	null
CCDC122	0.515193511251816	0.7624660646905859	0.132349893247876	0.407301471278039	0.25333995140354604	null	0.0409377088810143	0.10849154215006099	0.514359765055706	null
CCDC124	0.125329784073282	0.10364552765069197	0.3132771060033	0.503452471420796	0.6634021749792111	null	0.5577976433485661	0.788998004855844	0.26513842401516696	0.607451013503302
CCDC125	0.907972289071255	0.65800032869284	0.49764223490216397	0.42430590751465797	0.338559584397614	0.14025417059599898	null	null	0.879159536328727	0.292485422604414
CCDC126	0.0100321500002509	0.948553540818434	0.00650254277960882	0.0120040781553129	0.759713895699972	null	0.00650254277960882	0.0173290659453675	null	0.8609907837503711
CCDC127	0.710209254621328	0.48175559913861604	0.0353863432998067	0.701660194550695	0.188193152629623	0.775804336371282	0.9713062145340831	0.6151249781580209	0.8953996220471478	null
CCDC13	null	null	0.496453097308942	0.679274444413037	0.14252696590972197	null	null	0.876295990897448	0.950224658386076	null
CCDC130	0.616068558381895	0.635373247865597	0.46341345228206604	0.0704323591958964	0.6081855366372609	null	0.458445447410469	0.0819862428098201	0.80275329076876	0.0913610851389159
CCDC134	0.32112026857443104	0.984227404138556	0.579866716630822	0.6478817263426341	0.93367444613758	null	0.579866716630822	0.636994810417189	null	0.764891011688707
CCDC136	0.7425970909947951	0.20219618843422196	0.21605470816515804	0.129280419048142	0.39008737900230295	0.998427833415135	0.23117048797264497	0.34517204407132795	0.0525894961592326	0.9335114307939659
CCDC137	0.809411658860359	0.434603146630589	0.882241631073633	0.8491443913997572	0.538383227833312	0.43725170839157296	0.508979471231661	0.7264178584295441	0.687790347904509	0.168692512353493
CCDC138	0.158814259150612	0.490975125708654	0.135424917448748	0.5671106476148361	0.6747397970847749	0.762953952169585	0.135424917448748	0.54310511718904	0.45956524392940096	null
CCDC14	0.223905737317468	0.685126238201371	0.5030919822133629	0.624752039680021	0.607570038310543	0.5988035574779039	0.517205459379651	0.23440178080362498	0.8125465786153041	0.133900849663254
CCDC140	0.7491046560876631	0.512446141534618	0.162726015930006	0.48532039212503797	0.0800809771391877	null	0.19521202805107002	0.332294612382712	null	null
CCDC141	0.052575686365121	null	0.281624068707081	0.38340582693489395	0.725796516771771	0.994754534647063	0.26146619471772303	0.345496275340694	0.9798647260034069	0.18550948148220003
CCDC142	0.31583050410367197	null	null	null	0.7985754586977041	0.8190849834235409	0.280297204360033	0.654526113985797	0.9545905720427671	null
CCDC144A	0.28721717540915503	null	null	null	0.7069707662353181	0.7146785750177971	null	null	0.588482562037318	0.9527445470403871
CCDC144NL	null	0.33185808816612605	null	0.463774407484076	0.779582726379169	null	0.895726051191226	0.956427061114163	0.509579491422476	null
CCDC146	0.7878037238373171	0.615770294951414	0.39908481571257204	0.160217561120682	0.36423459785946793	0.0119942766867349	null	0.272849997388353	0.9796457097053841	null
CCDC148	0.8667840691987321	null	0.4279521666499121	0.146971439321937	0.7683082138999321	null	0.44271844129089505	0.376668281889931	0.559367417256917	0.400728647372104
CCDC149	0.36183372817181	0.0460201748271571	0.0763698761898858	0.5523723497933729	0.7372127280594469	null	0.0874846265419272	0.0747776687025086	0.04143537346158999	0.12241926489310599
CCDC15	0.179121072141785	0.610593425864265	0.281041072266643	0.33984427955658897	0.413423704251151	0.641291198401097	0.646965267306141	0.980648852502164	0.9587935507384391	null
CCDC150	0.8702906306852171	0.659727436867497	0.167107431568922	0.0842446544242337	0.9391193535676509	null	0.218313246232219	0.312133821474854	0.163206193162356	null
CCDC151	0.08550779257129201	0.0641043619771434	null	null	0.5408498467055739	0.9197738175635809	0.145967976362544	0.0935289417001191	0.07898614929089501	null
CCDC152	0.7102969095729549	null	null	0.614242756970978	0.756015249315396	null	null	0.0680575255432374	0.17927043636554	0.033354661793572
CCDC153	0.44963355418801293	null	0.241235992348518	0.0129489023161928	0.886761314742727	null	0.78240485171971	0.390121666435594	0.0435815740028151	0.0400321300201427
CCDC154	0.594627226540308	0.08049058149129201	null	0.24247803696608397	0.582048935387828	0.26050290605281196	null	0.6131221456605639	0.8795994295473639	null
CCDC155	0.981826706029105	0.4571877174307071	0.993441394772453	0.8484279983245309	0.33073471655861303	null	0.872375115994893	0.635983017444827	0.93964080000742	0.8643050975349441
CCDC157	0.13582985128632002	null	0.0920719780641269	0.558018854890898	0.579943560051273	0.33008643971712204	0.0920719780641269	0.38205623629724705	0.426020146140397	null
CCDC158	0.177022913980068	null	0.639810825351925	0.12187706787883199	0.36334249188920403	0.9486519025157958	0.7346802717885809	0.36487838606691	0.8475283380436501	0.9119246926624329
CCDC159	0.21642351268336102	null	0.38764414862501	0.47135878011852506	0.227731642526515	0.5459350143156679	0.774864085463455	0.268092070170077	0.8520005531010029	null
CCDC163	0.0071623687996738	0.5093137883527321	0.0182399343850752	0.0206192368075018	0.0916896240957261	null	0.00438872301430449	0.7115435505932478	0.9616022778853459	0.814249476238396
CCDC166	null	null	null	null	0.946695209390846	null	null	null	0.297889501296393	null
CCDC167	0.57957623161792	0.132371327395269	0.8570154485435791	0.9588910858873739	0.600910258989991	null	0.9003757852573459	0.82532371492855	null	0.481031453157349
CCDC168	null	0.9431603434726159	0.0348303117823345	0.14344539126129502	0.727565041052555	0.144169639347289	null	0.643639211258978	0.721250762074496	0.206190496171267
CCDC169	0.38356075655330607	null	0.008104052098960809	0.0194319432268184	0.34565261908246003	null	0.6570516419724449	0.22703885225229603	0.0860932880623433	0.1686314730333
CCDC169-SOHLH2	0.308158235584556	0.6833156259709859	null	null	0.518104948232314	null	null	null	0.20559868824423802	0.1686314730333
CCDC17	0.0493639344162988	0.129006544527234	0.7093855099533442	0.757857168518032	0.38826313072866103	0.20247600000031304	0.7093855099533442	0.38715943075880105	0.574083184820622	0.29835923850398904
CCDC170	0.898600365794682	0.214645899195375	0.9523413593168101	0.5426205842006889	0.49873699261140003	0.891863988309083	0.9894236142456159	0.5396091089942371	0.495421776078327	0.710699388963721
CCDC171	0.126989996438404	0.6953100447404159	0.0567229812095618	0.0881292357732384	0.177479401625573	0.41278128283498705	0.0607929613573273	0.0916061864708211	0.5465277959238379	0.0625780128735929
CCDC172	0.120036328126365	0.66497912054408	0.154403393729314	0.117925781113919	0.17677129528308702	null	0.154403393729314	0.18019961244054802	null	0.968377584406423
CCDC173	0.68505119306391	0.8166786965110359	null	0.280448438092236	0.520585393362628	0.7502874689675021	0.574017146242001	0.524975541905545	0.143902884094539	null
CCDC174	0.696690271702243	0.4474905337520061	0.175273949662175	0.909247908782952	0.25437752762804394	null	0.5905235104896811	0.626516710791004	0.41728194095667	0.41633952137027097
CCDC175	null	null	0.593808185155422	0.892543543366574	0.25849260630379894	0.210276865644068	0.678531050066327	0.926116007693904	0.282743647397737	0.743561842378878
CCDC177	0.178950657473351	0.46894656304071397	0.535365104436661	0.08869283000961099	0.32670416468836	null	0.535365104436661	0.10309165652468301	0.0761380000057703	0.144979778206568
CCDC178	0.471928069904608	null	0.642615777554188	0.24367771546101197	0.0834939094713509	0.687729377745408	0.58722579207911	0.710158641739097	0.45920496368135993	0.167123784500008
CCDC179	null	null	null	null	0.45508580108689	null	null	null	null	null
CCDC18	0.8302428896116429	null	0.8620368732730579	0.937501150858144	0.471130582225798	0.22022150085503697	0.9045837905102692	0.9113110698791501	0.7522951745994781	null
CCDC180	null	0.7786438336435602	null	0.21041428231340195	0.46459219813559294	0.305073184335974	null	0.113001641788294	0.727759180674886	null
CCDC181	0.5399694374931839	null	0.146103344567996	0.374982125033438	0.8691144291398599	0.7645273477041731	0.0596732244682816	0.41177695668745	0.685462473123517	0.430235722494891
CCDC182	0.27792024888529104	0.0460833278275865	0.22495689828287802	0.9111026084200851	0.98820534581405	null	null	0.289212286733716	0.821344728679119	0.11661420801868301
CCDC183	null	null	0.6868284003312061	0.132217436049976	0.46267288506632204	null	0.522762951724455	0.314772171840868	0.261213988952564	null
CCDC184	0.879286123738835	0.0538831405175924	0.887054728884521	0.827304815791977	0.7386291397921411	null	0.8935131868809592	0.288327231006568	0.7973473944221992	0.0143348962273955
CCDC185	0.846654911022557	0.985160041276446	null	null	0.5279997809418301	null	0.735286223255839	0.649159043525905	0.6831284302900941	0.865451795887425
CCDC186	0.5783342233327751	0.533377849403493	null	0.6920705229201328	0.810952808066093	null	0.25168161894658897	0.73082990105474	0.7846904587567951	0.464949084645844
CCDC187	0.369318379053377	null	null	0.563837744295234	0.0177018193505833	0.342798538157771	0.20082116637237302	0.19926355083132996	0.582974698998364	0.0708431706463797
CCDC188	0.83360680306373	0.8213247701766201	0.4846673705472	0.46243827921609404	0.818171130195344	0.229747607968787	null	0.876807445515479	0.38935261926423	0.0421394773612834
CCDC189	0.455898073783562	null	0.294912862705132	0.30649861324058	0.193535409656156	null	0.32208090773430703	0.0930226875977812	0.29816039373724895	null
CCDC190	0.29271662930326303	0.171740129187559	0.305318001969493	0.185894588163108	0.48752425372203795	0.8906781772130379	null	0.15558101441876598	0.5396361788329861	0.594253964471055
CCDC191	0.00840726011962944	null	null	0.700935311064101	0.47135263781566905	0.306385739156161	0.7615050471349091	0.7910159967374369	0.8935580026784691	null
CCDC192	null	null	null	0.9518631083374821	0.995978728678942	null	null	0.556675161773556	0.6932798725279	0.753377672240535
CCDC194	null	0.272631330004996	null	0.61331761380143	0.9422538932539091	null	0.9321360257887471	0.8509051420902041	0.9926441104579079	0.33784882277123496
CCDC195	null	0.106897631300158	null	0.732377470210948	0.803631781551129	null	null	0.378293683711085	null	0.201617909605078
CCDC196	null	null	null	0.308629800734299	0.022151881644231	null	null	null	0.6730456927184271	null
CCDC197	0.19139026485844002	0.7665965687640621	0.554459772394219	0.245892789914583	0.0279187850809733	null	null	null	0.19203509111430303	0.631909641174459
CCDC198	0.4851140541379079	0.9931821780479759	0.454062441664633	0.8419770735123872	0.8528681394016171	0.129624264823641	0.454062441664633	0.756793730712325	0.8553945508625249	0.21686832069858
CCDC200	0.176295099847899	null	null	null	0.785906067353202	null	null	0.38662896749866704	null	0.9799286378402479
CCDC24	0.0662469489897239	null	0.09995441952660498	0.3612223806082921	0.7014772901082021	null	0.526908345968552	0.9531956628389271	0.120480085711035	null
CCDC25	0.7137388966744579	null	0.7239018179929921	0.959301323034218	0.35845528249869707	null	0.7037593342623121	0.0508917631342438	0.98016356887986	null
CCDC27	0.903349925608007	null	null	null	0.698604753872296	null	null	0.683815477145751	0.00064242623112043	0.3141705291616311
CCDC28A	0.7892286202754479	0.8944798746318751	0.21359041333696	0.21127881425869302	0.7009141224306961	null	0.463471167011734	0.20585350630438398	0.20702379534835502	null
CCDC28B	0.0857690958990469	null	null	0.6451086881547751	0.548340792000392	null	0.524895015195093	0.4326445147295929	0.882204347791297	0.2049698896991
CCDC3	0.337647216795045	null	0.00397482651111258	0.67144256928524	0.0170707315721396	0.9730286284715172	0.9542251562217091	0.98209453333314	0.47529659340795294	null
CCDC30	0.7430645264197908	0.4657882652192629	0.347559016465924	0.730717383663114	0.7489648096504399	0.8926243362137859	0.347559016465924	0.7603519766274659	0.064831749296135	0.258018835839425
CCDC32	null	null	0.0162259441400321	0.37458928901798905	0.578061983048901	0.0106860215198554	0.561946293046509	0.7248367354375121	0.0671727591367318	0.41830483334581897
CCDC33	0.49954920938386	0.34342827966619394	0.47403435068712396	0.228723390853155	0.6315209545238161	0.153738988657018	null	null	0.19676391586262398	0.730924587792123
CCDC34	0.171076321562186	0.0825567638835409	0.243124611924523	0.106416487967493	0.20375972387538002	null	0.38122692015048104	0.561568820321006	0.295510716722313	0.698479998419977
CCDC36	0.278630756427397	0.274472670015323	null	null	0.977054752573328	null	0.573752771867947	0.83444566146109	0.371028148555507	0.458389573522764
CCDC38	0.16568728248014403	null	null	0.8159660188881801	0.644272331286575	0.29817449199380297	0.412563650964889	0.603663902806583	0.190574260953157	0.8951462881997
CCDC39	0.983530983174775	null	0.951676898893438	0.988315802575008	0.7320514467600929	0.9470327876972661	null	null	0.153124922670225	0.643911804767847
CCDC40	0.847321884058729	null	0.33463084193774	0.622455095536547	0.766571469445778	0.9496390626736279	0.9436333444800551	0.0015718565151330301	0.11213400572755199	0.770878876164637
CCDC42	0.836565717895591	0.134456746083461	0.698545551131102	0.9714379681119741	0.872958682708881	null	0.7039218725468589	0.837506652141255	0.6781088745992709	0.287463024535518
CCDC43	0.7467448233868729	null	0.9141106344823571	0.6925058140205049	0.6953965217040141	null	0.615783013632528	0.708226888490181	0.17049280918113602	null
CCDC47	0.831174469200714	null	null	null	0.9558900656206221	null	0.584930055786049	0.859625786385141	0.747763401260913	null
CCDC50	0.176215917775719	0.350654427441224	0.0603227895663601	0.658777704638833	0.451494218844607	null	0.0810257296017038	0.10693622554163999	0.6850752302717189	null
CCDC51	0.39485986594074396	0.6064439349256739	null	null	0.9475750042306329	null	0.0104533749236675	0.235133115647447	0.4857374732034411	null
CCDC54	null	null	0.381029835537271	0.755663112102485	0.0505799085715235	null	null	null	0.659480878110026	null
CCDC57	0.32567302392909303	0.275269869446793	0.246635106042556	0.11446035106967999	0.146165838453407	0.835146223246256	0.509802336536821	0.22641243551570397	0.5871542760559151	0.883367789209271
CCDC58	null	0.15791298724590197	null	null	0.0721758680022967	null	0.500918884448702	0.303409719857349	null	0.5158633120512439
CCDC59	0.235123171516989	0.0928018101097103	0.0756023595067836	0.0684082066804177	0.8727934535252869	0.921998048104658	0.518558215608817	0.681824663538299	0.607719054408807	null
CCDC6	0.6620517814713239	0.7218929815919579	0.39046547762677203	0.32929425646167604	0.6665608774359589	null	0.29880661308750606	0.5361370462174001	0.7653529153955991	0.21688042937456897
CCDC60	0.7817809223284928	null	0.44125446296631604	0.5217593592124989	0.22315713454953398	0.000898077247644347	0.44125446296631604	0.8690147118676959	0.735053135973198	0.8112244363072378
CCDC61	0.175823995834409	0.3915943930571671	0.540305743237584	0.155382195385659	0.592960068064749	0.9022523787430441	0.692251783473323	0.6965741290631129	0.6203078050587549	0.978164271407183
CCDC62	0.7210249447598729	0.6868405427936121	0.856404263581465	0.376292207897776	0.709912397944047	0.871821813495421	0.856404263581465	0.0143172630656616	0.545734143043738	0.436045022140515
CCDC63	0.529315034004188	0.21655417850702	0.958202047669539	0.9345124874275871	0.7042851202089109	0.746427781859207	null	null	0.229869913660964	null
CCDC65	0.204108644633234	null	0.562637066348524	0.845116941953481	0.43445386808262104	0.35966803312175805	null	0.722716766663761	0.831459006407683	null
CCDC66	0.7708864479896469	null	0.6354685595288381	0.21559238639044395	0.419676981872226	0.28038103146106397	0.697263699411335	0.287963834511937	0.0468335620360856	0.6808259004906501
CCDC68	0.274266756855429	0.651414767814719	0.135247026904835	0.17631850249387	0.315528930497897	0.643130699125024	0.124299110188226	0.169471202117947	0.00717280186432223	0.0184196101126746
CCDC69	0.0497630426854019	0.393524016325795	0.558624862396771	0.38183778314406297	0.5807711924587571	0.60665201549156	0.18893411657599699	0.130504155376455	0.811512599947303	null
CCDC7	0.7909526874791999	0.0266081139946401	0.765707804452643	0.38984866022896203	0.8863195302979541	null	0.135211699273723	0.425710994832175	0.6803377868788298	null
CCDC70	0.783923984146447	0.20481002887365	null	0.16771177545798002	0.6685585797579561	null	0.474781379902231	0.575752537446229	0.9952329117849921	0.061705565751229006
CCDC71	0.94438471827907	0.00696829615912642	null	null	0.7578246140916179	null	0.858731442513794	0.0275520793536144	0.0264870561994544	0.926693970636647
CCDC71L	null	null	0.680579222651433	0.971131722599103	0.21489452191691	null	0.22435625164123396	0.8089075951131409	0.5063942865963039	null
CCDC73	0.38775240502710795	null	null	0.855125523663539	0.22715750256786102	null	0.183257556760585	0.9397231845600309	0.416959021305617	0.6430125143830699
CCDC74A	0.147605293499189	0.548903333001899	null	null	0.7094324113436659	null	0.32296019768252804	0.263159938615803	0.527851156401145	0.45383668972632796
CCDC74B	0.17879036742786703	0.9863667452313442	0.14554547353325	0.39081283981554205	0.974657575178943	null	0.14554547353325	0.17485058180757299	0.0413892367552735	0.846445822184614
CCDC77	0.46787400515993605	0.482014691183291	0.86792694235229	0.8634121148665892	0.12994632275113802	0.685145812558704	0.9104347515874079	0.113427959782697	0.593977654277412	null
CCDC78	0.0768542940568098	null	null	null	0.958311898260646	0.9319617475752421	0.079067134757536	0.0308674246519964	0.158977540875696	0.28650375121768895
CCDC8	0.99458984464121	0.352415833568694	0.0632346697328297	0.777454407760453	0.73501823210251	null	0.0632346697328297	0.8327700406328051	0.12301658136759501	0.463972227838132
CCDC80	0.8241773610768521	0.9181836203189799	0.4890275822144529	0.620745684468088	0.7663491835541091	null	0.537677122772272	0.414996690730235	0.561206867226565	0.522299378567257
CCDC81	0.44175516366964507	0.673589015946364	0.704515245348437	0.833986958825945	0.24138017696517003	null	0.5805980251509879	0.30863948276921005	0.542001473565007	0.161141593912243
CCDC82	0.767841491180577	0.29889496685237604	0.794691483999786	0.029861095508296	0.30861876538390304	null	0.974745962398833	0.948158533992262	0.428614513634307	null
CCDC83	0.945446096802876	null	0.105073037894547	0.28075230233187204	0.159588312261414	null	0.755057106734837	0.0388028224864927	0.890585177344133	0.0669705806082563
CCDC84	0.36260765051120797	null	0.0329955277127163	0.21549984694854799	0.275200247504505	null	null	null	0.17655023323694502	0.0260953145795002
CCDC85A	null	0.9308568723385521	null	0.9628983330204458	0.65973668903006	null	0.680594840008333	0.9280635999964051	0.785240368037429	null
CCDC85B	0.10633743723537101	0.42739043043914104	null	null	0.4302743959576	null	0.577268759022156	0.10657916244850099	0.8544876298684129	0.271570398145397
CCDC85C	0.36523648663976094	null	0.0701589732780905	0.0689007405014564	0.253380283530539	0.17794837739972896	0.0263723439564615	0.115302979765235	0.023711187962338	0.395255036250457
CCDC86	null	null	0.975546543051115	0.04952736414553201	0.804375339545867	0.8560877483969741	0.748996443593738	0.629290010633699	0.104826001387708	null
CCDC87	0.521796076471029	0.17562020515261598	0.7174523084402781	0.43340195694808603	0.270520081609127	0.8028204638399521	0.775200741883629	0.46740243072503096	0.49702948305892	0.25088088050985197
CCDC88A	0.6964853100875791	null	0.888490685245385	0.9582672404779621	0.7083148484894459	null	0.79894783911079	0.8620785273538158	0.583369723066694	0.941180823218953
CCDC88B	0.267167147269986	0.0329867440914202	null	null	0.183486052446543	0.43086837706226705	0.502651884194761	0.8285950760082181	0.460821854441425	0.546390579579877
CCDC88C	0.394266307684139	0.5951003194103411	0.8277391427599259	0.723058405878105	0.969285839824356	0.561869148074562	0.683684478870599	0.819471024337761	0.0480379468341574	0.5758650741368969
CCDC89	0.8428604948949409	null	0.007779635155226621	0.8230343879188571	0.171768622779755	null	0.007779635155226621	0.351267895427891	0.8782672524265759	0.64661464029913
CCDC9	0.8734140301404871	null	0.561516512821565	0.7799368400854779	0.954352839720809	0.475559929010859	0.21886822952976998	0.44319748772090894	0.11620496257900902	null
CCDC90B	0.839193023388132	0.28877813483126197	0.8035377186024019	0.924593194703328	0.7908130849668521	0.962825544318555	0.906923905120533	0.6766590141368369	0.90412700366695	null
CCDC91	0.0694451649429676	0.0611992164873574	0.653072357765314	0.616759063350998	0.264139135561808	null	0.0433201072572056	0.0141553479378561	0.0813608520646136	0.200821842518129
CCDC92	0.269374303037996	null	0.740403669528281	0.43123038104219896	0.42780958535207597	0.0246956874519377	0.36119181556945207	0.633486867599468	0.417806690005124	0.157529158545754
CCDC93	0.22349370123082102	0.6060063500453311	0.24439994982782398	0.9112511858028001	0.0662796927138373	0.734496399802511	null	null	0.26949818958408	null
CCDC96	null	null	null	null	0.442493713562154	null	0.669256244948223	0.182642572699932	0.18408092475496898	null
CCDC97	0.841442844672332	null	0.551601047348573	0.0758386897266197	0.0704803639321419	0.41473584638634997	0.425752214944391	0.737208289364506	0.35730522601291603	null
CCDC9B	0.615395111213848	0.401959162161116	0.5655090618356371	0.280980490101516	0.259619299129154	null	0.603147066624375	0.9238733204605409	0.6504020369474771	0.8849399648345829
CCER1	0.705690702545323	0.22481074436246998	null	0.602062194304677	0.528953413039688	null	0.43837238505981496	0.617293667901306	0.629299688800941	0.5270110848824501
CCER2	0.873631321863673	0.731813675011473	null	0.6157033209920849	0.395111335417098	null	null	null	0.0329412106181768	0.0696257442520165
CCHCR1	0.10156158802132001	0.344146629647187	0.106115584004417	0.987168505053473	0.4254640765656789	0.601029125096129	null	null	0.278065070575242	0.968376446609164
CCIN	0.788669102264522	0.7793663898254409	0.38376345388475297	0.3984756369843321	0.282477198979839	0.932677158755372	0.40432359603546003	0.5041265843052729	0.946778864423264	0.4326897413893379
CCK	0.580412455016193	0.421947087257386	0.784351310360633	0.476317199368477	0.5291771875111121	null	0.49583492747619606	0.28534536554431705	null	null
CCKAR	0.626247165845332	0.778834249511009	0.291783798529818	0.6463464675805429	0.0861023249543239	0.47587391079489394	0.788109641727322	0.9916937776695721	0.744685228430112	0.707187978246008
CCKBR	0.971188629364468	0.0381978979890054	0.40776836729425897	0.7210685210564959	0.651618282974796	0.187279679314268	0.40776836729425897	0.638869175215356	0.623688763464591	0.746262168196506
CCL1	0.422747564928016	0.963595882639244	0.77410237296703	0.0615089595781977	null	null	0.411196303520253	0.267885563057163	0.693584315978451	0.0151705648938067
CCL11	0.7851690491784058	0.0758697776362831	null	0.7256236386263859	0.30360538215380395	null	0.41254221386954504	0.804822766321264	null	0.806745311830478
CCL13	0.290919518298023	0.953779617256475	null	0.0996352648713994	0.321152447703832	null	0.226055606450028	0.316915651554827	0.965968009414763	0.8632272313394039
CCL14	0.0835557609476003	0.110395667439119	null	null	0.17548497262444596	0.8024188088460908	null	null	0.132081022718427	null
CCL15	0.0842154953523722	null	0.0615816020939779	0.27872090039929404	0.10489568157778499	null	null	0.9305128664983622	null	null
CCL15-CCL14	null	null	null	null	0.12034533515105	0.8024188088460908	null	null	0.13544462968284698	null
CCL16	0.175927968098339	0.7012953041646058	null	null	0.619570607552844	null	null	null	0.216905529532293	0.679936346607555
CCL17	0.9241445832224169	0.064636524496927	0.851676105576404	0.914747493146515	0.7404418199442969	null	null	0.314533457995032	0.434873761763935	0.4082205066901571
CCL18	0.617360688522683	null	null	0.332389004099898	0.0879977212736145	null	null	null	null	0.656744294958845
CCL19	0.38238796326615104	0.881486294184227	0.847743465025004	0.847743465025004	0.39149514561500603	null	0.47656190511531205	0.931209710820734	null	0.6001300195570961
CCL2	0.631318427719787	0.8392720002699721	0.8520281891894961	0.28781055949330103	0.980266722029869	null	0.214538637780849	0.21614818006212302	0.821707365992228	0.393469498320285
CCL20	0.646962700032965	0.22308978667920898	0.34956297749105797	0.622740914221541	0.0215539254749906	null	0.5040534797537479	0.303183184489573	null	0.9192792669890699
CCL21	null	null	0.814881467027159	0.358870035181308	0.7969259043044742	null	0.8736272345002359	null	null	null
CCL22	0.9247629238412121	0.473079340572861	0.7208923326929191	0.9474989054781991	0.0772072252455422	null	0.0620528746343356	0.8147591475440908	0.985639126464597	0.3615115000978
CCL23	0.17818099809271898	0.0610061969157865	null	0.123093318122396	0.626826079466545	null	null	null	0.10261345763342801	0.0281636593293086
CCL24	0.0947727322716527	0.33775162108215695	0.47731161602978994	0.587940237467364	null	null	0.545967313902086	0.378403074654554	null	0.691102552179084
CCL25	0.404939464517677	0.593111289951896	0.125050236132	0.49208650698627293	0.912949331937705	null	0.125050236132	0.9456522474751601	0.8675612345138208	0.9809274682294581
CCL26	0.33624262329104104	0.260010779042035	0.00435358913218686	0.00856149048430477	0.0914557202421069	null	0.313392592565511	0.292152782972184	null	0.27912725668940697
CCL27	null	null	null	0.188127331048538	0.7887219924975359	0.288958284540638	null	null	null	null
CCL28	0.05709428729836099	0.680912977736443	0.45447926516740295	0.8129523950620171	0.135014618752554	null	0.487781686532698	0.86139615726622	null	0.048575727460618
CCL3	null	null	0.327163911560948	0.707073884991463	0.596950895487018	null	null	null	0.675112567586989	null
CCL3L3	null	null	null	0.518495569135383	null	null	null	null	null	null
CCL4	0.866738945276282	0.6934680398634321	0.26097603027022304	0.8194356837136311	0.968344836707423	null	null	null	0.346583989541833	0.6323597713271519
CCL5	null	null	0.0018177093432859602	0.00536433146074411	0.30417950844020597	null	null	null	null	null
CCL7	0.8548401895602049	0.9555193595110201	0.513860250857014	0.858488109256348	0.8941423827172759	null	0.9599714715153509	0.9757805502381791	0.5954607315983771	0.372005263850899
CCL8	0.30182923229446995	0.0378119857998653	0.0197800662679214	0.11220260503913099	0.313572788660415	null	0.0644642263259254	0.179084762939769	0.988691188548054	0.0329865333448572
CCM2	0.277666538849685	0.266486732122206	0.0426454495243993	0.192588487877572	0.138588020393574	null	0.03899857534596499	0.0597345433293248	0.378762698328057	0.0504480645647809
CCM2L	0.127026408971595	0.6198661306247979	0.158601275812415	0.3930814962659871	0.9899404351309119	null	null	0.428244888211355	0.0888003926575215	null
CCNA1	0.8737996764867009	0.9309156595790671	0.21847837262714603	0.409041624219831	0.9731137179411941	null	0.350154622049802	0.583421455532817	0.10123410821417501	0.527565472709471
CCNA2	0.7698375688556529	null	0.86473444400958	0.666402196492572	0.34040907543105	null	0.935227930917103	0.665831246123503	0.394681207020882	null
CCNB1	0.8160505393700892	0.7379439690138191	0.5958882186641881	0.662454280203907	0.9700753940016569	null	0.5958882186641881	0.6648276624094871	0.939318277156865	0.8282562681079179
CCNB1IP1	0.219450602380301	null	0.38918361042939	0.7982934024494742	0.78904022223008	null	0.466404539574891	0.9730926960433092	0.41662509810744897	0.0724709363200537
CCNB2	0.14135520057735299	null	0.005291963954098589	0.20981754487046397	0.017490374465672	null	0.005291963954098589	0.20981754487046397	0.880123763840999	0.5843941897117321
CCNC	0.42866373422731296	0.7355043775683001	null	0.365739727121484	0.005414671458366721	null	0.15972272274613097	0.5532312281451689	0.20755663006653	0.0322315309522543
CCND1	0.00701910835988695	null	0.0610080127399439	0.394714271953872	0.975356958873743	null	0.9447362903304459	0.468536316531395	0.862692390576891	0.214137571744543
CCND2	0.28679621001763395	null	0.21982899509460996	0.24290342893913103	0.5498523719774859	null	0.21065947426596998	0.44998575314100103	0.231582584869332	null
CCND3	0.155138156736387	0.43089330842425605	0.523210553472552	0.845361010608878	0.985894187111582	null	0.672779999586033	0.7598425385006089	0.247715001098952	0.969692020026792
CCNDBP1	null	null	0.14706971058524201	0.0488045940471256	0.29024922879625203	null	0.7532895985887891	null	0.286569082985203	null
CCNE1	0.832489672849035	0.630468623853944	0.911489113507145	0.10566735281039098	0.251839987997462	null	0.911489113507145	0.878577354645745	0.82906789853526	0.9555513774276021
CCNE2	0.3218665216913211	null	0.150721910955294	0.8537450238898079	0.791112928140592	0.139464999493561	0.20274316012655103	0.7385605919891421	0.945605810264832	null
CCNF	0.0419304664507913	null	0.0374504484359621	0.253941740118821	0.0297782330779605	null	0.0374533554656417	0.243652577618564	0.00441399138622511	0.37474808109563
CCNG1	0.986024734562306	0.7903940785656279	0.716219685175003	0.244575194716542	0.698958410442146	null	0.993835805666999	0.8640445701091729	0.616490170832163	0.027950995226137
CCNG2	0.6151902534933579	0.24095137574417497	0.6714032966507879	0.601772367565775	0.514853735369825	null	0.661339630068379	0.769786614913564	0.7481654618019441	0.8921705246899579
CCNH	0.718832743040364	null	0.0929131350184713	0.0801995132560617	0.520842189091535	0.20317310579270198	0.9912159453673158	0.9041172042974709	0.8216022680842591	null
CCNI	0.768947424732348	0.8563357014407951	null	0.0318756322085841	0.288487450228269	null	0.850708450021739	0.6811133586094399	0.144982473561632	0.711556695296389
CCNI2	0.24697136488124602	null	0.38997374992477707	0.439814009176507	0.6702629440279261	null	0.38997374992477707	0.32238835200334104	0.704274396508909	0.352613812970746
CCNJ	null	null	0.0544272839595581	0.197958403954746	null	null	null	null	0.23072861151107799	null
CCNJL	0.32350875949643204	0.6847586194927541	0.7695498525839449	0.781931718517606	0.5943020700478521	0.8259834986621509	null	0.778706170742219	0.411706178901274	0.518259198473007
CCNK	0.6120839725209289	null	0.636500874987368	0.10087454426754	0.36115198257796705	0.152831477925915	0.18690717887581304	0.547085282173261	0.36489011254509496	0.180272129587994
CCNL1	0.818823969345752	0.47214340081396794	0.7994131842665408	0.7903088994778991	0.159484443757145	0.764800149353353	0.715847468475993	0.779582749175266	0.709090290183769	0.42149499035390203
CCNL2	0.32585388418398903	0.265982116779717	0.352890270691702	0.341015926029391	0.575748939956235	0.829685730448935	0.171051575353095	0.54563980366662	0.566674149485181	0.501655917241043
CCNO	0.5672190606669221	0.10626873107525801	0.49962104300319204	0.9067766484255392	0.632104131842447	null	0.264221927020742	0.490764983539469	0.387969539872778	0.661401831495439
CCNT1	0.518190128110195	0.5597209621083461	0.29573437013472303	0.37413709445554705	0.287220846618722	null	0.298159720168963	0.47005940972738103	0.33316332790220504	0.260724623919281
CCNT2	0.7097474025337049	0.7065699401500699	0.152440673254614	0.0325589355182171	0.14069720710647	null	0.152462720168291	0.157319688458669	0.972206896028669	null
CCNY	0.8379282450576441	0.728987873313079	0.496282685365493	0.11896515409642501	0.6797183952714511	0.5782893126588	0.685259851516103	0.515390629948438	0.465869714399293	0.579983265770104
CCNYL1	0.8624498457130709	0.811769182057919	0.102210555871688	0.6103641429339449	0.9284479828072361	0.383547083931586	0.102210555871688	0.24496953040029998	0.0668398705559752	0.8017259422314159
CCP110	0.7161469595213179	0.487005307858475	0.145362012379505	0.125818389579092	0.543611438905186	null	0.419555159029181	0.12128391870221301	0.37109739052197205	0.576218488206106
CCPG1	0.00121670353755765	null	null	null	0.9867289393601629	0.5932922743824449	0.0766210834452113	0.582914411347652	0.323017456553119	null
CCR1	0.952357894961957	null	0.7134451096013109	0.8712054325346149	0.878448435797857	null	0.5403116310996711	0.42549936776988107	0.131766304052891	null
CCR10	0.981361442759998	0.0342335468366168	null	null	0.656160146813639	null	0.0437726807870712	0.0458540672091935	0.58029081011403	null
CCR2	0.40904271207250903	0.716690944785999	0.9145266568278271	0.7420699438024669	0.843456437923325	0.7734886014511261	0.8418460220369209	0.40571136140180697	0.242052772823692	0.192141741711897
CCR3	0.843883456263756	0.913377979386447	0.236124599388785	0.7432083056613341	0.899388099299646	0.6714718927451159	0.6504230116423609	0.0550607306127145	0.131496220005759	0.8383090315192551
CCR4	0.28544308084111397	0.320359829066774	0.78337285374791	0.35195950460307	0.7074502480463589	null	0.779054324726838	0.181563825139547	0.626256121651449	0.286093062201636
CCR5	null	null	0.292811161459547	0.9200586968790259	0.543645447292057	0.953744301548228	0.7599512573362229	0.950579219201678	0.611828491253514	null
CCR6	0.322241321536242	0.393993319806513	0.7754177485291851	0.43017652547724394	0.226194252725672	null	null	0.0960272241628143	0.9899495331947901	null
CCR7	0.623528984347917	0.544543032755195	0.8897371234522041	0.723809052841105	0.9727962020953029	null	0.6548667968112779	0.35160626019612795	0.9390464114003041	0.0832225554801197
CCR8	null	null	0.8872186138035228	0.9292439830002042	0.565256061787663	null	null	null	0.0950365639559377	null
CCR9	0.592233026713578	null	0.18505582176365398	0.809857368254228	0.5530640064968539	0.0682794242596978	0.805840251950565	0.622133694601417	null	null
CCRL2	0.0753288505384301	0.204418601504313	0.171958715418208	0.9563771154958449	0.6145959958494711	null	0.19430979347386398	0.932792271853521	0.5029580269192601	0.008984589092253529
CCS	0.51191083920793	0.0423146791704962	null	null	0.0276578824036814	0.329926628121053	0.207621530854613	0.535329082702938	0.9259372158356209	0.25088088050985197
CCSAP	0.893836304465756	null	0.12452295055621199	0.232036636395422	0.76159008499389	null	0.14006873071136902	0.44053606447982296	null	0.7269303946045039
CCSER1	0.6465535272177939	0.169643993742668	0.49229607779036	0.329024165669905	0.39132579950250795	0.250164460065999	0.772516588312673	0.47708391658769506	0.594001946958978	0.562086062156865
CCSER2	0.6488669085715699	0.000222281144858893	0.5241527847772021	0.0366731246793307	0.630935422485338	0.960070700040439	0.536838295379258	0.627910743262994	0.0511990962574791	0.7183367322704008
CCT2	0.511128394482994	0.452748189697271	0.16254480063805	0.24287068453112698	0.9736044326563249	0.741257084132085	0.16091423943469801	0.138088578177316	0.7504096733828509	null
CCT3	0.389047019051854	0.141233885142259	0.228652333829742	0.44279033118259103	0.0030835643802810103	0.203096581131808	0.378077221584886	0.631342729427134	0.44484536485858595	0.0790109087208417
CCT4	0.16597236308075697	0.319851274753838	0.553632437624471	0.271021894858138	0.94681253667123	0.636036019464048	0.529100526024461	0.102530429929032	0.518572616154489	0.12068854675401801
CCT5	0.104988079807269	null	0.44255351346000393	0.42198278460973204	0.597671860180386	0.48157840618879705	0.142252110088309	0.243144950293327	0.4946115298242179	null
CCT6A	0.7436055452041941	null	null	null	0.226359784558758	0.013413880242693	0.276153813913846	0.526255793832514	0.566734843496155	0.351855631347467
CCT6B	0.44592729751985705	0.423890300972151	null	0.98130279004164	0.295142018902912	0.9062342886983841	0.0934729082976635	0.146227935517392	0.8624636176764441	null
CCT7	0.208489218596933	0.0635070468672962	0.8402496508315909	0.838891433041532	0.1409850527364	0.8181029647134029	0.82756886977895	0.832969318421767	0.8761500123674559	0.5427058616297971
CCT8	0.25048684837554397	0.114042110207782	0.578186668705512	0.784746044946725	0.279284057408854	0.8162700546961709	0.7119751478464492	0.0276921607340543	0.920439377684517	0.25754727571660396
CCT8L2	0.8892053730580608	0.950620331462087	null	null	0.842701078083415	null	null	0.574634457201618	0.563249535189571	0.863312844717782
CCZ1	0.849073535525852	null	0.277550481374868	0.468903977686369	0.7414003598035009	null	0.277550481374868	0.691593765307295	0.664494450635436	0.688294896830864
CCZ1B	0.665784427788742	null	null	0.0579254458099123	null	null	2.00746688026054e-05	0.38954179722334104	null	0.341009328168962
CD101	0.314428160804889	null	0.0665520437747151	0.23558346593961998	0.851300022296244	0.380214650543916	0.314428160804889	0.571459759023291	0.7707459793557049	0.42009436327441
CD109	0.463454571679681	0.7631032504175571	0.234637419608379	0.219425245770965	0.231485181582824	0.013305563848212	0.4996269737279289	0.684158642798879	0.8021073801001041	null
CD14	0.585775967425809	0.31430724340313504	0.277869333173321	0.399322498866743	0.370281495655207	null	0.0698225356211867	0.0102003461483331	0.0157429611254398	0.8433128050919871
CD151	0.28661917104362605	null	0.621097273770616	0.872010550259943	0.00899627510871304	0.0110198304879531	0.0543161911736563	0.38291416684650204	0.680580858446625	null
CD160	0.303052673280887	null	0.39953628880894704	0.3723918225672229	0.42919837521533705	null	0.48664897117532	0.7376991535031301	0.38315817604951397	0.10928935263976801
CD163	0.0329027912522871	null	0.31218249054394703	0.196614621210612	0.903870002438566	null	0.0293088690804828	0.216854194797875	0.43369827261832294	0.368592007154937
CD163L1	0.23917579114443302	0.902231693340646	0.348813513935077	0.36410753289835995	0.41164750977138703	0.272378373365282	null	null	0.040697283259316	null
CD164	0.24638924704485501	0.436896549386318	0.212965118705183	0.16603810795790197	0.127852958567613	null	0.7489797049286221	0.714380920638965	0.0589926145276842	0.0812206472266477
CD164L2	0.8118410435465481	0.11341681455931199	0.19516727684664897	0.631542826463901	0.360005427843882	null	0.22105651425202802	0.381261519038161	0.732256312157502	0.43872378510201393
CD177	0.41895421283409295	null	0.827095891740135	0.517657007790586	0.6896982780223709	0.33564412087380896	0.9702933015199129	0.0588244285582252	0.44920018853719607	0.532946752080127
CD180	0.7362157416822329	0.9884032545365959	0.378440890188353	0.9764827638392142	0.576253170040667	0.193232561283324	0.8294093231787131	0.47516059357762797	0.9047517871161659	0.8050425852441099
CD19	0.9362227967106209	0.31201626226538104	0.9546631099560949	0.991009225313835	0.973686593844931	null	0.926849892213703	0.913888800022624	0.395463238863934	null
CD1A	0.0761064303830312	0.42228461175788395	0.6388126348791391	0.589779455754942	0.311740020313449	0.41720948900583704	0.6229747383830351	0.8425939227095659	0.6874673574538129	0.289855987844883
CD1B	0.429547203897952	0.412679396276271	0.299403737051854	0.5537976222887541	0.6100429434024671	null	0.8246966829478641	0.7866565194853291	0.7702554536186079	0.966768918504164
CD1C	0.38568071983411295	0.355583709702819	null	0.116953177002687	0.445300108436323	0.23433881354806	0.470957987313539	0.339647262521474	0.6329914399046109	0.322391232918166
CD1D	0.7555218448719371	0.5177430037949889	0.300796818646357	0.9713368264324631	0.55387726958754	null	0.0823501191654907	0.395699095076449	0.576583668004031	0.45725549361636797
CD1E	0.0306859999420059	0.41990004502562106	0.8112145935820709	0.5681941106456779	0.8674828446771601	null	0.49033391211475397	0.25283134247176003	0.46452152442484207	0.827762471206266
CD2	0.730300204155801	0.22125269138446	0.9251888671501171	0.865720075670232	0.638864054454234	0.11139211956631	0.71514161099458	0.36150971244028596	0.632734247803779	0.408734903831201
CD200	0.9435976919184481	0.451952303897586	0.154428038586674	0.8181268232580501	0.0390619964401875	null	0.161022342924545	0.21405180777039104	0.5790867538406129	null
CD200R1	0.5727463805060029	0.672975964638955	0.7543148958695791	0.795082146087745	0.6848884317084352	0.810462793216152	0.661976013868694	0.32675454871698806	0.535896406669447	0.682928039534335
CD200R1L	0.71093506584371	0.34327023201911705	null	0.132041583971622	0.57667459488724	null	0.8376535133604699	0.23657752204823798	0.31496767192089303	0.12443707588811999
CD207	0.25920440835428	0.0810086622845442	null	0.794095075850378	0.529777715150379	0.462302549669992	0.7780517343702629	0.394123164580067	0.299336270707315	0.864546332413075
CD209	0.244236283028988	0.447707821261786	null	0.0574805633366748	0.9072155075559741	0.9693565756138208	0.11895170719056598	0.420412126917133	0.46601835989958396	0.602536698534772
CD22	0.054716267034232005	0.41472877414441994	0.531574144226288	0.51276511813112	0.7534928685958299	0.0641200677761262	0.123151408780696	0.8401084740669301	0.622633429804849	0.7869792680918292
CD226	0.25866553107123397	null	0.6679148098309361	0.319635694306586	0.700948601677462	null	0.11854570676148901	0.0350448307384051	0.203907779757429	0.7827511444187841
CD24	0.24198923230095604	0.36946662398266705	0.550978041551062	0.498057372853605	0.211460968327652	null	0.62565397680543	0.6297429066528211	0.570242156241311	0.598355558204985
CD244	0.512930086552425	0.47463616101952893	0.367646841283438	0.314837922205486	0.200363651968692	null	0.181681328204857	0.24153070116189201	0.688204380267924	0.0272341747298718
CD247	0.397735698939411	0.6339969638808609	0.48669715248135104	0.240210623975472	0.492086458883267	null	0.845391623472572	0.29035506971538	0.514744050860078	0.9120374129305621
CD248	null	null	0.986266859464012	0.19402831255292002	0.978753398340756	0.8788893770180601	0.990263384261905	0.983056243818884	0.9648989066893929	null
CD27	0.759958758773387	null	0.642258842453089	0.8193889380929871	0.8689844755515741	0.825287884403328	0.261578791092227	0.52185691304003	0.774808430654065	null
CD274	0.592409951076323	null	0.254271330142618	0.228420610978211	0.987236523045172	null	0.20160304976579801	0.297514946384232	0.493112468435185	0.904149905635705
CD276	0.144566758366746	0.200282112458557	0.00228855111941084	0.20745951154643902	0.299928924140393	0.605246948762937	0.0008883049429300179	0.379650489155413	0.16855286393677898	0.0754749635129728
CD28	0.51703686090555	0.684350837660573	0.726551321652436	0.22900915800511498	0.913936490639463	null	0.945826793632385	0.9764985966846059	0.234778641029858	0.9432674132649079
CD2AP	0.6730426487882111	0.952698645859261	0.26958176526388394	0.37624740576932797	0.34632793567589804	null	0.911381613078016	0.760661554653795	0.269052359564712	0.921636247934023
CD2BP2	0.735278375056596	0.0687237439931803	0.660919219907866	0.54914376222463	0.934644991000773	null	0.817449735667004	0.514768947663915	0.17191828011151902	0.114690619645566
CD300A	0.590945258779203	0.303788357186563	0.8469434514266241	0.7477418412723249	0.15510262618686402	0.5460694617788979	0.7685729629109991	0.8430090459396831	0.694033814954293	0.967315260485967
CD300C	0.0128561049876621	0.00035690783827746497	0.7720746019384459	0.0824315205417567	0.0686499032562523	0.7696693462015881	0.7720746019384459	0.399090604307304	0.19186806013476201	0.261168673852574
CD300E	0.6878145616129699	0.44063825228468895	0.916462481609301	0.7214094334444601	2.63591585891731e-07	null	0.788842127009038	0.764846185581515	0.0612649446489251	0.8072706718502758
CD300LB	0.5631692514747672	0.22062686831366501	0.638763726376744	0.701840371140829	0.649202899757776	0.288633049234223	0.5150772815247849	0.719707469902924	0.850949721342572	0.375356130042066
CD300LD	0.7887959681832379	0.591652048729349	0.49532254177428203	0.428323145424553	0.833978528331033	0.7338044789981311	null	0.6938714792704379	0.34145997569716496	null
CD300LF	0.43159270379312104	null	0.264318783775435	0.997922247378592	0.871753833423067	null	null	0.9365198124447	0.748855668134286	null
CD300LG	0.46518015557634707	0.379886043492626	null	0.7545741492509269	0.141642880806449	null	null	0.774605556285234	0.835531516151088	0.8205174579916121
CD302	0.39913787502371506	null	0.44152805878894	0.44478261543128295	0.12882442614133402	null	0.8081451483641858	0.925564289389043	0.6373393587173821	null
CD320	0.5945202714582989	0.0191139073145483	0.33602698586422997	0.455202452143619	0.67927948518521	0.40699663670502295	0.269449215590114	0.402817647614666	0.535132959190413	null
CD33	0.8177908763344001	0.7362454991617291	0.35140302137631496	0.25025933082712	0.679178319604416	0.0504168137627909	null	0.9817045906353331	0.36950567446652705	0.20796734003458203
CD34	0.0758901784173589	0.22470060061313699	0.00011401135661937	0.26266611687226	0.8720802656755671	null	0.0289095011953002	0.11895357864626599	0.0276481249810335	null
CD36	0.397977725846904	0.973361918006982	0.831872679274259	0.398812163325837	0.6428901859746899	0.5318169872496721	0.6644931217682161	0.5654860242332521	0.18139505331430397	null
CD37	0.431534723211219	null	0.986501372609079	0.20383719404541395	0.7619167317595841	0.793607118864847	0.8493368862837859	0.7652293981495771	0.703647030569679	null
CD38	0.313520169028138	0.159892766520719	0.7305965402174541	0.6723731605148778	0.790655650769348	0.633312194278052	0.460655956505885	0.243417514674835	0.0953640296613466	0.501875157958298
CD3D	0.640621231218265	0.322917279404714	null	0.25792904768284497	0.0732001984160566	null	0.73581188102121	0.259091329299715	0.670684567299411	0.23219283805025198
CD3E	0.7877355761938609	0.528205549961783	0.0710702381133442	0.6132553587037061	0.0017599712081251	0.17785813400501602	0.0710702381133442	0.26482409616165303	0.408582461762533	0.21266428328149603
CD3EAP	0.424987008524192	null	0.223507450254671	0.630998738855117	0.8674923983958911	null	0.0937757671639505	0.078451982045975	0.0761061080407494	null
CD3G	0.35597126516014005	0.8219729507980691	0.4780200878233571	0.29633580154035	0.511840063109897	0.192198466429024	0.30039191853581804	0.781671882146212	0.880387472645365	0.6878148988724029
CD4	0.575910117484595	null	0.527838239934601	0.522628755815754	0.42122113507211606	null	0.867908659286755	0.5749197955641071	0.44472034098735297	0.7736054413001491
CD40	0.7308927415326401	0.9773901162266759	0.52973687533633	0.657672406318604	0.708225991361338	0.42355950898935296	0.749110143838675	0.903212856811634	0.900703031109098	0.264430442780349
CD44	0.0814876719652615	0.453825373841822	0.413707880124803	0.637453551967065	0.762035784358659	0.9164921591630658	0.881240346535856	0.9332152277329041	0.0874968916503257	0.9152060505145458
CD46	0.0724341665206883	0.635901189492934	0.13409606152937598	0.0364934662734911	0.0324222741137399	null	0.0064621819469767895	0.29939905586471804	0.149860591382912	0.164595649037601
CD47	0.521367676482019	0.179468303913428	0.6754479858788779	0.9505368256619041	0.17063866621125598	null	0.5468173123452921	0.340239467910719	0.218126076058193	0.982159995363323
CD48	0.264180061490261	null	0.0639834443521003	0.0421283848967731	0.260297889523117	null	0.0814553056606648	0.0389561196466712	0.104231418055797	0.0560526770736791
CD5	0.398261221108643	0.157591131632246	0.540905506393625	0.41885970548665	0.183434628804068	null	0.49082603585673296	0.284965057291151	0.6389848249315041	0.7398548664693441
CD52	0.17650332202052899	0.968207072617795	0.571668679138097	0.6297583248137789	0.330623410356773	null	0.420797012099886	0.807231357333942	null	null
CD53	0.86179998032711	0.013691138778665	0.9871559258647808	0.8336127092287099	0.6230480304640479	null	0.9613397610628921	0.740347612387052	0.11482383337149901	0.42367636034664
CD55	0.046481198689424005	0.261811780384252	0.15193387096233402	0.211646758265867	0.552121362805311	0.14254290070713402	0.8522133151910419	0.17630493066614003	0.697716858855564	0.663983211876558
CD58	0.7320822953713341	0.227964315787929	0.967229836625691	0.592873855345735	0.798530493775759	null	0.942493941045138	0.7865034881274329	0.39146988179733394	0.7133076027016539
CD59	0.5937131159365949	null	0.179218568030188	0.580676015837428	0.45180280323018895	null	0.19645979392663396	0.484802769476993	0.362930415793415	0.19704016402863397
CD5L	0.7312609056808191	0.33938508055815003	null	0.29613410856919703	0.0864469342095595	null	null	0.0249645644944796	0.988933883330047	0.213859132646009
CD6	0.6089533241178621	0.38351305452034706	0.29209367673812703	0.658727322489942	0.8892525956278821	null	0.42822198231976	0.719264775997422	0.502490997408175	0.783400327820957
CD63	0.6616219325834439	0.45712768987285496	null	0.41416965899835795	0.0873456267372306	0.45735625441822797	0.7003705920984941	0.9279446972118421	0.860955947188759	null
CD68	null	null	null	null	0.971477984851422	null	0.8176772519286301	0.7877977665929341	0.172509186179551	null
CD69	0.9136537074195309	0.37115768266709603	0.14052731682310998	0.211035913155242	0.6853098617627281	null	0.39120165560070796	0.227791358226231	0.31121189696702	0.473118144365488
CD7	0.651662720198119	0.321964234182839	0.630605454211829	0.6875475456673411	0.8869006784021071	null	0.6544427377763921	0.414561385627681	0.247805577491376	0.7855616906660129
CD70	0.717045186183203	0.399946058394481	0.7045451213816859	0.49943902343064295	0.9554301066908572	0.7312770649465858	null	0.5850852284877079	null	0.624433819123683
CD72	0.324234366818728	null	0.7269934651922271	0.9377087496217321	0.694382563507562	0.743429569496417	null	0.308352825875809	0.0007070239587889661	0.8862850031083721
CD74	0.768044980112782	null	0.6656356788363621	0.538743531672619	0.48179285772953706	0.42671120203812396	0.48622853314263204	0.769859100933305	0.921596359275208	0.826502734739766
CD79A	0.0466652606594806	0.212195179098385	0.25482153896313703	0.208455160911352	0.0827360890014883	0.105538557848063	0.15358189499896302	0.0874069039806277	0.810824684743816	0.44984810610860293
CD79B	0.36721309076996206	null	0.6126299840793189	0.8849320655008921	0.210431814330893	null	0.639316412600176	0.7420996719150691	null	0.6765395449228809
CD80	0.4229335620936471	null	0.298529966040187	0.137441303129742	0.0426502476560811	null	0.621855199932203	0.334996838215598	null	0.679118125125465
CD81	0.0902559681933637	0.0969885574719618	0.321371786798834	0.17412333661500398	0.789947145044051	0.95276926127476	0.51693006286622	0.344935714154751	0.129407278902659	null
CD82	0.594026275290432	0.161932336038033	0.337072713820206	0.304503475636114	0.6252386711299069	0.821055466264729	0.371997171200772	0.33611433153970005	0.620458015256769	0.698208017332588
CD83	0.549394658471242	0.529546557831099	0.385574989975719	0.084869463816261	0.26270277618010895	null	0.26422717065111	0.41300239655943893	0.8105159080661529	0.40806101161579994
CD84	null	null	0.99414852755511	0.691354213900008	0.0748271190459636	0.774846218920338	0.9185017560123492	0.717314962561052	0.9881596719391601	0.406682473954383
CD86	0.414552441959351	0.6824436125064599	0.165565720703153	0.22084709983760997	0.7524300354579849	null	0.24350816910037598	0.420404941175415	0.8872665560615569	0.743131229525014
CD8A	0.17931084774745398	0.283102219206618	0.0392428383704887	0.128162671801016	0.578079543594098	null	0.37934448421438205	0.19642147513310998	0.43846900783775	0.22395190811661803
CD8B	0.0489675415112607	0.45836264791758397	0.9156364334846729	0.0433097275219337	0.904306349270759	null	0.9156364334846729	0.7025920910981861	0.576987621594569	0.19190364076382999
CD8B2	0.0155801800846656	0.7183018606737271	0.0134396387400091	0.0192213926237284	0.18130086363340697	null	0.6288903040791279	0.9064154886475541	0.0983589303128343	0.22555747249678101
CD9	0.9995850517658521	0.55829460767965	0.781543502884965	0.789903312999179	0.0548386655301489	0.739436531408396	0.95381081903622	0.9550139408802758	0.9778973292155351	0.19499270717535297
CD93	0.37929956189765296	0.6596887619570689	0.651009706450137	0.282319789616448	0.6550486851140269	0.7825433917420679	0.75060149054781	0.309535704679113	0.6124681527275739	0.9152450502477221
CD96	0.674887896933565	0.15821412757274303	0.94006355381686	0.643958779913679	0.3884720189984339	0.626818129947753	0.7321897726953621	0.09789262762231199	0.49598334231352703	0.6932507398067249
CDA	0.48377218694909996	0.0488679537092558	0.874535601436429	0.369715404582222	0.8648388016316021	0.730210073438175	0.861003080768746	0.200766107641666	0.8191988101686519	0.8766781873171121
CDADC1	0.9876993931637751	0.39025337149034395	0.147544431745301	0.53492629588556	0.12605424865707401	null	0.11300116154850999	0.11569408783539699	0.8993530919334201	0.329105086050019
CDAN1	0.16960129439654298	0.6339231692502739	0.401328566979564	0.331726686490085	0.331140309784307	0.970733083089708	0.0641655634059999	0.143739510753566	0.219454401925399	0.0537240958603835
CDC123	0.5806917234588891	0.15922851568551502	null	null	0.430682517229631	null	0.12363897338489699	0.37414308303988597	0.41147881627253896	null
CDC14A	0.823004165080048	0.5591309315478089	0.8937663336858541	0.9835931944258108	0.513367180341347	null	0.594452531134704	0.64412899166863	0.835149536327903	0.799652228004317
CDC14B	0.350198869341137	null	0.333307718429827	0.699827127382391	0.24877588544828003	0.278874898882847	0.703589053961902	0.955394405697946	0.29708937250691	0.782223526321028
CDC14C	0.08927110632585401	0.4603174170678271	null	0.409096182351935	0.8110654390062471	null	0.853251174755711	0.361375290828905	0.645215809951246	0.395504770664002
CDC16	0.23590465711928	0.322906519819528	0.295663109915281	0.69671904398502	0.46107985289238795	0.262547627903275	0.168761392795272	0.8897075298678471	0.42403354394677295	0.730686317297383
CDC20	0.8526381335065941	5.8874977592937596e-05	null	null	0.633263822754759	null	0.9658420995223829	0.948475256182168	0.949077798860525	0.0651682349511806
CDC20B	0.567904940827948	0.5002659885115339	0.39805130268434996	0.5398949989253479	0.092864822031458	0.640704193647453	0.164932962955219	0.154664769712958	0.10768017828433199	0.539700401384108
CDC23	0.9369694054046609	null	0.8079350631163241	0.385880848155775	0.5763372890541409	null	0.817836790004189	0.6914089485449979	0.513705182805665	0.297791622904232
CDC25A	0.7292128126881601	0.0194776355002586	0.365431220859105	0.672669646380855	0.341197860815203	null	0.3002926636877	0.460327344342486	0.44187153852346706	0.0616296796201861
CDC25B	0.9512100851567209	0.5643445209679421	0.727400537213698	0.837869347826231	0.7265653595615059	null	0.9670199553955642	0.938645193241329	0.340374294747964	0.344539843048916
CDC25C	0.3551323014215039	0.121130062815063	0.8751493241778621	0.717092834413493	0.151616103207808	0.781647533929514	0.815561232014888	0.252153074804287	0.13147456944327499	null
CDC26	0.6671031446038821	0.7300048989416359	null	0.872277544915043	0.518758456132561	null	0.844107476391309	0.657076326537552	0.214485124760763	null
CDC27	0.21052894617172	0.513437753610035	0.9680672620290519	0.47145001420234495	0.5819528043136479	null	0.723327749854435	0.6231130280522739	0.529044133285642	0.14564994899646
CDC34	0.698939738457451	0.9897086709491999	0.46301732134379797	0.485533403499334	0.674525413489631	null	0.43208561337189794	0.5196153835905539	0.7846880876819939	0.10942222549902199
CDC37	0.0408939787371235	0.44028394180366504	0.882021999344938	0.386070362599351	0.7554772917082909	null	0.925844011075689	0.5778574494254379	0.42133431718696707	null
CDC37L1	0.16991963539289198	0.161677481369675	null	null	0.0300494218877222	null	0.0044923091694404295	0.015439320813790002	0.8736835080223081	null
CDC40	0.48789844915621294	null	null	null	0.531468614798415	null	0.9184982846682759	0.9863416614943481	0.23247415258145102	0.959557593817596
CDC42	0.962228456375653	0.0704514562654298	0.6957887386736371	0.417442341563861	0.9371155573092671	0.9564557410968959	0.5158022817142249	0.988004701997893	0.9865165533204601	null
CDC42BPA	0.134563108003348	0.441234071850942	0.186523477361167	0.8954674663861241	0.7941533662777192	0.5471518559495471	0.656366538348068	0.531717887572173	0.19643134578829397	0.44000177777335203
CDC42BPB	0.29361414610608505	0.17859746428165696	0.7642492572939351	0.88182030863541	0.729448862595647	0.944047098685819	0.765494557270042	0.3947602328609529	0.12556596676648102	0.932111562823365
CDC42BPG	0.22261812496372	0.0299087063088792	0.285763820082413	0.0908269975968743	0.0461463671831175	0.9101844189011751	0.285763820082413	0.105393171284048	0.0104294352700401	0.0904946694492295
CDC42EP1	0.598545628270292	0.359884135328934	0.6590994845722811	0.577948561400256	0.7556162010693119	0.190691901326109	0.713611068091699	0.230452714602444	0.12316388334735799	0.6127488189678779
CDC42EP2	0.134056491901741	null	null	null	0.480192233945872	null	0.558211423894317	0.0801490216495027	0.6693219850663	null
CDC42EP3	0.0119422601206796	null	0.0758475440231414	0.36780538599816204	0.751988417936476	null	null	0.577170250895683	0.32966130499892893	0.307611714932185
CDC42EP4	0.251961720185669	0.12049703800239399	0.19230762145948	0.559486019759995	0.990559239449749	null	0.278253139020942	0.255676437355684	0.6797751637943199	0.0763596770652762
CDC42EP5	0.379082942347494	0.884879152040457	0.0487598716700605	0.7768487862910519	0.333211687066456	null	null	null	0.433309304805841	0.241053080411274
CDC42SE1	0.28611273568336604	null	0.689763516973528	0.8286357768316039	0.42843178931677794	null	0.571517040195593	0.0657584602148518	0.539557509167359	0.7275117698022242
CDC42SE2	0.4018655847400349	0.24988861674248003	0.169600307396296	0.334076098770284	null	null	null	null	null	0.336921642571193
CDC45	0.770439158016634	null	null	null	0.901343673109265	null	0.869643125355355	0.8834528617894742	0.624956488556722	0.924040578271699
CDC5L	0.9468284961259641	0.637284055588902	0.9438625605311851	0.9553842991343309	0.06976562624696299	null	0.9438625605311851	0.8946505627891379	0.221739850611362	0.9218017917576758
CDC6	0.0848304491719876	0.47438376389379605	0.6029382970589089	0.109789778747325	0.320223715175975	0.0856826261449039	0.6414675689016371	0.395306779650729	0.692257681254157	0.316027046570604
CDC7	0.0565051677766811	0.13096289155843902	0.966447082280755	0.554123606180053	0.65755785561426	null	0.9796834238204358	0.876974139180162	0.9290983343025759	0.887456218232107
CDC73	0.37096066044905396	0.0584408292691361	0.26286579721533204	0.0384209008355023	0.810301842897356	null	0.569268838109299	0.0595199765015388	0.138618344049005	0.257289170882898
CDCA2	0.325952414230574	0.848445268209465	null	0.919428206673926	0.813966585665181	null	0.461528115961673	0.626664157262954	0.8960004925825241	0.46186007581643895
CDCA3	0.125666178490344	null	0.9496013621888549	0.473682761870489	0.783409912345085	0.8902929388046221	0.9425907477468639	0.8467788766136949	0.0207592837441282	null
CDCA4	0.6953929236359631	0.770075210485577	0.279736310575761	0.875395810366906	0.18204773441141	null	0.276385264263323	0.9516378960633779	0.658800971081135	0.333993660965082
CDCA5	0.583850360834003	0.0386510207076503	null	null	0.0275867912878709	0.808074580436369	0.343639662948953	0.7390390960619999	0.8936679647621179	0.41457910499238
CDCA7	0.515178881334198	0.689057672570411	0.41750918457282393	0.8156425825003779	0.217259165430717	null	0.5382921643422179	0.941082072800989	0.0234546557479243	0.8676455726333399
CDCA7L	0.9929180112834409	null	0.797491260286606	0.8902690455915259	0.272310332926811	null	0.781407493959282	0.9492507848424978	0.9324358728219659	0.87858992174778
CDCA8	0.8759045320788901	0.8341529762314829	null	null	0.22980511239369197	null	0.334525036200873	0.30103268814355	0.6924302425799301	0.8820216330254291
CDCP1	0.131741971231154	0.138130361569051	0.0272926402243092	0.0104243009047629	0.20598255512993105	null	0.940801786545432	0.00822688291947005	0.8052162751063969	0.212458562396179
CDCP2	0.41020464979314	0.81482276313584	null	0.5930010723440121	0.327402988893372	0.39313829883820295	null	null	0.314832372943959	null
CDH1	0.8271198652711241	0.374863875362381	0.9634885967210519	0.928122002862722	0.131514241393578	0.616539082839948	0.9569124368556049	0.927547524136833	0.6102519782858841	0.176246707649208
CDH10	0.987827474046605	0.691310844350901	0.917091487698262	0.9351138369766819	0.0127191837903236	null	0.9434721938565741	0.3947863472991071	0.256002335078896	0.40616732678711204
CDH11	0.30738058984787897	0.38384271937693104	0.597243558405534	0.914540948704522	0.26420984013667104	0.28381744945205106	0.511352893131721	0.905463962640418	0.10838415863901599	0.192227660782434
CDH12	0.0791490952120875	null	0.427523281864236	0.139382297331731	0.300725698702573	0.19679112130038395	0.21583613413788397	0.654205124762289	0.5012987309389071	0.505995165518044
CDH13	0.6916810704314971	null	0.7709681003258909	0.3828675039183161	0.540928896123179	0.546559138860964	0.45440172656367495	0.36830119924434007	0.0430532180115103	0.476939696670371
CDH15	0.14335751807726002	0.36334516992667	0.234496584668621	0.5224171963525079	0.263313850905315	0.657245760134711	0.12468207966840401	0.286865533004023	0.9920873267038242	0.14330163088970999
CDH16	0.258424952168406	0.607386816986759	0.96668142168636	0.495270113896596	0.113041983005253	0.7224371836394541	0.996848635102573	0.502863206879493	0.11900340139630199	0.894093999517957
CDH17	0.18803678481252498	0.993011737754432	0.289300116281049	0.315087370866153	0.381855917769776	0.446969532422106	0.58755186803665	0.8673514089947758	0.19860784019820898	0.0556375230659651
CDH18	0.144435150094143	0.36209414605032003	0.267324857416608	0.35531926979255996	0.505480381681004	0.628946518286255	0.8890637810967711	0.9697623088868579	0.8957439114969341	0.8784785285588349
CDH19	0.5800442866221429	0.0392554330980852	0.32617678580683696	0.073006504541127	0.180334067918009	0.14805268650511802	0.30744237402178004	0.311660478887717	0.7803568527626801	0.495746153656229
CDH2	0.747577347994645	0.427373285838209	0.626398379089222	0.42819296959761893	0.846169036877068	0.19252731323406896	0.44859869574122996	0.29760922379754	0.47171890701429503	0.24887573976497798
CDH20	0.896795596715631	0.5736468454328629	0.0329646296014618	0.7281182959239391	0.16794444313197304	0.30288268618115505	0.341250938550024	0.75032079907489	0.0674396641586827	0.572722422496898
CDH22	0.0018753141529019898	0.11149350489787299	0.562356489085355	0.7442191628937859	0.10927688461719802	0.281790141650776	0.8624432983969201	0.558981706227126	0.139047313769773	0.22510394726583605
CDH23	0.13859706854780202	0.35176698556009395	0.0802324230015073	0.0916651162630404	0.166519573249412	0.774453654202307	0.699833346715532	0.409018060635594	0.350747671812559	0.565351715708412
CDH24	0.140489267302406	0.9871101015392401	0.18023021053368102	0.275408624245529	0.8875105480406441	0.506857261817389	0.224083869299819	0.0954610854429486	0.197274775509927	0.34294299577996396
CDH26	0.25108777404335897	0.127440171350674	0.8336195623305871	0.758485331363967	0.0433563141404139	0.17810770897244396	0.570348957567272	0.018349645067263002	0.7523614065784959	0.0202342084987863
CDH3	0.7683974105529592	0.123904671874973	0.182952925378083	0.9214680832145742	0.6294599694782049	0.6601487002194921	0.31384809230766697	0.8155523454910071	0.0735789991009604	null
CDH4	0.478008240385178	0.4271205041821621	0.23936331537948102	0.0357777305593743	0.832727507819085	0.8400282959614208	0.17299928089542702	0.8246336372369469	0.293619454075263	0.924787267249403
CDH5	0.386281570195198	0.24504941056389604	0.216106055831549	0.204584406282185	0.504607680973148	0.0138071450222006	0.216106055831549	0.23957038451089602	0.273225517859015	0.93199487107557
CDH6	0.943288734289133	0.609636177137577	0.42509362766356795	0.35055834016500004	0.08662178830821499	0.9604028978895139	null	null	0.13225372524634402	null
CDH7	0.18965265627942104	0.103228917570592	0.6764642373030662	0.8396954884561099	0.700940092908824	0.330096026415754	0.5376059307006179	0.13140294724586002	0.109086806893471	0.177840609551838
CDH8	0.142685923464287	0.356393131760682	0.0159777778570316	0.0420697676703865	0.502331889336317	0.95036719257214	0.0176826862654231	0.0427517308433035	0.34710086729788897	0.516629975464684
CDH9	0.9405162901884541	0.898677255858057	null	null	0.138287480731272	null	null	0.8867935589013609	0.521459947081381	0.14645696226927601
CDHR1	0.621391430173981	0.675822118053071	0.170575782934156	0.038647959142579	0.105591878518491	0.453786467804266	0.250782775612677	0.479892928965142	0.156348969081543	0.868245566852989
CDHR2	0.37749764257021995	null	0.0872245202977622	0.405482724623433	0.12481400703250999	0.9804250819743561	0.0449133118592564	0.9267666401775759	0.0296623704241746	0.9996659049534251
CDHR3	0.7307804811712909	0.8203214790599119	0.818367665172282	0.8493046253353159	0.568624731327463	0.94173076488153	0.997010257778697	0.991173078264389	0.38724650569935604	0.4652493723038
CDHR4	0.255976185422126	0.011747718123031	0.7168813503385909	0.539891382214465	0.0675961198135138	0.0229128539316514	0.7168813503385909	0.264548394780607	0.18753159775935102	0.642551509451311
CDHR5	0.6548926051360761	null	0.277778882004326	0.0783503146474396	0.313182091042524	null	null	null	0.6043225808894549	null
CDIP1	0.437019046053034	0.7620315276802979	0.757783683750994	0.860193355397534	0.470138593693451	0.40999208052172603	null	0.457634029967543	0.187456693413333	0.861130528266522
CDIPT	0.48044570225359795	0.452367968510168	null	null	0.0220307244447537	null	0.310010086808713	0.14499181746657502	0.0229581383113329	null
CDK1	0.479153488325269	0.41909886523873	0.344618710097645	0.45334175062012705	0.998383642297259	null	0.344618710097645	0.42267001473181004	null	0.24430966876670104
CDK10	0.9824912343403851	null	0.335555372916808	0.508889330844961	0.8206495921224549	0.572107905834516	0.17377684873267402	0.39426182251455205	0.7150419497135051	null
CDK11A	null	null	0.40627341724559	0.31909311873448104	0.36520630183854497	0.7521787627724041	null	null	0.6826749146265461	null
CDK11B	null	null	null	0.316193626116433	0.8645307423103241	0.45154622793602006	0.6249516560424421	0.655210613264003	0.9298417504227579	null
CDK12	0.5742502593821701	0.783143640263887	0.847507381592001	0.23761101622047898	0.8038230841721891	0.36066650970822	0.840687337371362	0.37586235300321996	0.952179976533532	0.161294494612725
CDK13	0.28472712374985304	0.375157469919717	0.0285949724990091	0.0191923579869069	0.0438795793789006	null	0.567499644120601	0.0280222608687637	0.512914568793654	0.26131128906108
CDK14	0.388639123184164	0.39066704014793	0.8661952833830849	0.233726135813482	0.970041365364612	0.504110960314933	null	0.37367102840902394	0.0346718867475684	null
CDK15	0.823553802204059	0.256493695051561	null	0.297787042969219	0.933325510129883	0.739429096675228	0.447854587604755	0.404790114653424	0.663703624439825	0.0377141003004061
CDK17	0.6577495404523349	0.657787296480886	0.49633839293537296	0.8818916277476841	0.9971129735616	null	0.24154347837553897	0.376439197856923	0.651613320615624	0.217404198713224
CDK18	0.26014945854953503	0.347069159936469	0.5087547616406339	0.28138634078332	0.47052422105629704	0.535029665675337	0.4280096024734029	0.700820714465658	0.519077446428272	0.8193155690899392
CDK19	0.867521732917505	0.47681066651163206	0.853728350803833	0.8297433463260999	null	null	0.853728350803833	0.9550975187019491	null	0.586104309873265
CDK2	0.8757685798384158	null	null	0.9779151705951742	0.502108036950498	null	0.41854182697371706	0.834916491188616	0.15533845562907503	null
CDK20	0.7873136440393671	0.961579346965848	0.9749388574977	0.955082242238283	0.955159096735772	0.48574019915337197	0.9749388574977	0.964833036595126	0.533509999315988	0.9956563480202081
CDK2AP1	0.401235257468324	null	0.235786386650245	0.9144580543281579	0.5746240542970121	null	0.15469870595724403	0.997021254001765	0.07302995449753699	0.0722499538891781
CDK2AP2	0.593935993803053	null	0.875738637308329	0.9461895057443921	0.688785122340993	null	0.8339291180508521	0.96592743104764	0.48454318051284706	0.921934367594086
CDK3	0.0478056694018227	null	0.996085433450618	0.11157596001296699	0.9676206277384392	0.8209000606014509	null	0.9245786661268242	0.41590124873619294	null
CDK4	0.711713175200361	null	0.8925604395453821	0.11936484302144197	0.196431006609683	null	0.481683695388315	0.0587682628607797	0.567185235858386	null
CDK5	0.5511515824219471	0.34453386832070193	null	null	0.5018188052455471	null	0.133515420117542	0.29042083036891697	0.577952567368317	null
CDK5R1	0.708415621039463	0.0366471976732261	0.9798476906819351	0.615546209288349	0.31688066760633504	null	0.980402807199112	0.6823648138075191	0.9692653378298391	0.546333136149291
CDK5R2	0.446572147194016	0.297613853567412	0.758258935817713	0.551198560915225	0.337283226063846	null	0.45334104381677204	0.7227706946972091	0.8211092888041809	null
CDK5RAP1	0.00537196830423625	0.9765744818556271	0.7622884996509549	0.255756983488307	0.33864745725116496	0.0510574136751426	0.7622884996509549	0.150913945243667	0.329931081568198	0.153322829131376
CDK5RAP2	0.8840632768303871	0.8733944950363649	0.7478061462271999	0.633994656273041	0.5520046789761519	0.237733250556718	0.688058816829417	0.25701441827828503	0.5729670421685931	0.859849390588101
CDK5RAP3	null	null	0.840800421845677	0.998512039112243	0.9646789809712759	0.893397854940385	null	null	0.5184474552087729	null
CDK6	0.23886722672124802	0.9558667104331658	0.0236798415772413	0.440906465618553	0.8922233978537041	null	0.0559448850636024	0.864492869376587	0.8453949499765601	null
CDK7	0.20146811756893898	0.250804433256821	0.621107223270319	0.7431528934398169	0.8104505053622522	0.913853324261222	null	null	null	0.6915094662102829
CDK8	0.16770650697190398	0.63887268673945	0.23333685961175699	0.41223517778191604	0.89735004793642	null	0.176605830934378	0.429412168352374	0.790167335801482	0.917315519531338
CDK9	0.4604583207333379	0.9483215806250501	0.94060228732036	null	0.33669373977963	0.5644370712287161	0.9844202860534559	0.956746042064857	0.9449825231869459	0.291026180553792
CDKAL1	0.28757631204874895	0.6848043624032161	0.368595436886945	0.7784654912039142	0.7178350681825308	0.209099662680837	0.37346472335143394	0.354563700750404	0.126460887144621	0.0155917177967156
CDKL1	0.7779427389818001	null	0.577905659561192	0.6302950402025981	0.7107635052743141	0.856181734616735	null	null	0.911885720148766	null
CDKL2	0.6804593903613021	0.5163340595251379	0.550069982285927	0.9317020317421171	0.194142916551636	0.0359243812771928	0.550069982285927	0.877628066272864	0.187394060803625	0.7928994049073901
CDKL3	null	null	0.11568817083426401	0.36003804865062294	0.879620351549907	0.13183650600954802	null	null	0.0304027333973949	0.24778243832982602
CDKL4	0.260655190408483	0.8686289096279499	0.9685158502945029	0.8584168047934649	0.273240758898178	0.275668140377697	0.8369584379939079	0.6671798220483051	0.771494672032305	0.49851599755677095
CDKN1A	0.23402589902045	0.8389560289477579	0.5241878794218521	0.6779287211646781	0.9189413152598379	0.39988987912416796	0.0868063231055092	0.509068318699451	0.368775867106725	0.339684103709433
CDKN1B	0.8694742005565309	0.41295387128936795	0.36344334851974197	0.630199601581612	0.14843453899414902	0.34021522741953497	null	null	0.626111980381532	0.7048047723600909
CDKN1C	0.7269240743591221	0.974911891014596	0.702798316517681	0.861905050398233	0.537752975278653	null	null	null	0.748805085921987	0.417524607834346
CDKN2A	0.7447061669655071	null	0.413163187962574	0.320874394255878	0.29552218361100896	0.308695716975878	0.9654168638760879	0.45655570864572703	0.392195270877432	null
CDKN2AIP	0.662207424436494	0.8854506491064592	0.0443654676114986	0.24254416601687598	0.6838289129665279	null	0.105678162817057	0.28616037254545196	0.7750466310238839	0.214675091488918
CDKN2AIPNL	0.890034366420593	null	0.400692322041109	0.173117661164646	0.5640059814937011	null	0.626993251898423	0.0959574865327919	0.571304809773176	0.0367650402373265
CDKN2B	null	null	0.717033827933998	0.293827326697389	0.667193165044609	0.636486244421812	0.427521103401469	0.304264149078916	0.307436697211873	null
CDKN2C	0.251190774673713	0.9367705001723771	0.23868580799784	0.541946414002455	0.691010882259579	null	0.16716347380556001	0.7410222776104308	null	0.295667932985351
CDKN2D	0.5113357322499461	null	0.903193028835691	0.8967722701896881	0.0617272928738992	null	0.5075605664301021	0.547479109688232	0.562584365734037	0.586288784892677
CDKN3	0.751187150959588	0.998521327897246	0.666660225386075	0.8881851996459009	0.8642479925909179	null	0.666660225386075	0.790329263973454	0.0830268439369659	0.3220802673775
CDNF	0.00613329934821016	0.8842621481011731	0.0896470751464933	0.173597003652108	0.19122696235292003	null	0.0896138591956026	0.0515527186142886	0.191193681612995	null
CDO1	0.0163681028437781	0.986727790282287	0.00379167140692005	0.0167799731410148	0.52431533986753	null	0.0042757693550994295	0.00600216959813005	0.415720928929303	0.0180367217785959
CDON	0.9188727774980129	null	0.283215679343085	0.625284578407717	0.264630736419895	0.363618390845339	0.255764037074843	0.46816989547076004	0.0554283412565141	0.6048324434540681
CDPF1	0.496323577727645	0.21836324567663898	null	0.0702936550586131	0.42324723604363107	null	0.23565027931554197	0.229623839136207	null	0.769240503607662
CDR2	null	null	0.8327334287061701	0.5423264363628231	0.9410794190233579	null	null	null	0.3966689523903871	null
CDR2L	0.467314293167646	0.167633218054766	0.0352024380060929	0.0571339873835044	0.21868766963769198	null	0.22875360437339604	0.366608405809455	0.7281512871579059	0.816722216918926
CDRT1	0.576346324992082	0.421838176462413	0.53788742112636	0.48855756098306796	0.0419753717119976	0.573787506036031	null	0.433149514093969	0.9915620771331121	null
CDRT15	0.692132263120026	0.950963453040571	0.380405699863751	0.8398812748641621	0.885756905182215	null	null	0.835186508156017	0.637761562472133	0.512741685274318
CDRT15L2	null	0.5222171351717171	null	null	0.5778286729512839	null	null	0.5984160684428199	0.443937510970335	0.855528267219481
CDRT4	0.20267121935561802	0.162175626376705	0.46162339220152604	0.08815922601999499	0.6290817272395579	null	null	0.755287269633331	0.332656199371187	null
CDS1	0.285526455991592	0.23884323038533697	null	0.42647375340273	0.123603872273018	null	0.0161314976507982	0.0677489067053364	0.9383692387929559	0.0986369854169487
CDS2	0.128181812832449	0.9902714655187259	0.122157496580196	0.685363466928906	0.9768627311474369	null	0.600393440750473	0.37719362927667105	0.8850558879243541	0.8509226620520401
CDSN	0.8389335032462671	null	null	null	0.405278787147363	null	null	null	0.3995840976174229	null
CDT1	0.869420041133226	0.220923662802657	0.467439901708983	0.7363195379048181	0.657681245395171	0.0186201867865965	0.630249213486468	0.8568898200911089	0.468893238741462	0.7751256178917441
CDV3	0.465028411353364	0.529651176405599	0.27904726440969607	0.22173286838160802	0.6332004045924211	null	0.269100369261183	0.23627181173629802	0.00348908753566857	0.172121896659844
CDX1	0.9330776846581	0.164381650811778	0.10781154604685901	0.546062803377111	0.20430940612228501	null	0.998133494052928	0.30320216695538504	0.38609824848822794	0.6767080604633211
CDX2	0.25218849908527696	0.9489297666331421	0.45803443671172706	0.931039055984835	0.8763941892151099	null	0.824874944928952	0.9747749963017142	0.44547021623581295	0.949207684247397
CDYL	0.20014126958276302	0.568664762978006	0.515238112641484	0.14991455632598902	0.302837412439683	null	0.736764596293521	0.7072830778714141	0.362640515906596	0.26968518331995106
CDYL2	0.98858136427975	0.0185628936063631	0.316422074137439	0.980163056082994	0.642172544598504	0.325446932007732	0.316422074137439	0.95300258370849	0.916429428604435	0.7321277021131278
CEACAM1	null	null	0.8212346929230219	0.9579140807165291	0.7376073052624109	null	null	null	0.8727642769395489	null
CEACAM16	null	null	null	0.283370108377985	0.5500061699071271	0.541577679260203	null	null	0.41201051270509104	null
CEACAM18	0.7772459925904809	0.148219978038831	0.6798408980910219	0.6924258520121451	0.39003000187948494	0.27560263357793396	0.6798408980910219	0.6179291041757959	0.92175993049389	0.8348168829319179
CEACAM19	null	null	0.43743884727489396	0.0898272238040434	0.20180891200684198	null	null	null	0.4556131751277321	null
CEACAM20	0.8308624759473691	0.0990130140363568	null	null	0.7111833629439379	null	null	0.44636116692902295	0.9312455432415171	0.8339950333590721
CEACAM21	0.855321538817056	0.14068356094309697	0.6364830320181949	0.7553173121769391	0.23240774345443105	0.7521871299636701	null	null	0.9490402959444849	null
CEACAM3	0.8697246076278299	0.747880705213347	0.8069675640820558	0.6769038015897161	0.643004210678574	null	0.256954062186946	0.9816135338613909	0.953319416576839	0.965192522361872
CEACAM4	0.117513970926432	0.34276173439939395	0.604237004599886	0.883588075602365	0.831057564204572	null	null	null	0.7896026335619121	0.648331761719473
CEACAM5	0.542869491470978	null	null	0.786464737127721	0.6988231275370191	0.0742386497595928	0.70549220991767	null	0.6779630424037111	0.19626615151405902
CEACAM6	0.953811541080754	null	null	0.40038556093893896	0.0934785913403013	null	null	null	0.7529798005670251	null
CEACAM7	0.22695987880902302	0.637415729236359	null	0.131857630334856	0.7108071852243741	null	null	0.0214429769540613	0.356564397223791	0.554398484667822
CEACAM8	null	null	null	0.7703245383073309	0.859398706184557	0.0060680284212169	null	null	0.7178182140686808	null
CEBPA	0.0508185478122378	null	0.5579078412167421	0.100099436909003	0.40483649870978206	null	0.24862998260843802	0.436134085733966	0.40234313006226896	null
CEBPB	0.134214723448813	0.25057921758518303	0.457620498380161	0.35578342792934603	0.18076046150004604	null	0.43415693002409994	0.4754292244502321	0.6419371793698929	null
CEBPD	0.311191849036906	0.14757285225533898	0.31384142113922997	0.24826361236712102	0.456038728900239	null	0.306346599345626	0.23515175584029502	0.18476459175554302	0.160032034615823
CEBPE	0.770784032367235	0.772316885574052	0.38127211100227504	0.48294737660622405	0.29180803327043797	null	0.38127211100227504	0.726076313372422	0.335072424961624	0.442831438629831
CEBPG	0.986961456102045	0.8868911450444379	0.9921187511951159	0.947226473360752	0.0916405285249692	null	0.9963155620171271	0.9941332602833242	0.5135154839518921	0.942669054701358
CEBPZ	0.554479288680212	null	0.2967436758303089	0.0550896792767968	0.957945305435866	null	0.821352859083987	0.224952308392606	0.8536049173468999	null
CEBPZOS	0.0704441711100323	null	0.7775528119135671	0.322576349362064	0.6081517174927211	null	0.577684233027448	0.8047899635204759	0.436108857121358	null
CECR2	0.285266840949373	null	0.44510886215001294	0.7359417111834109	0.922277620882145	null	null	0.12129329960973	0.6906239885255021	0.95498928607104
CEL	null	0.755338972420868	0.6942357140449439	0.308562424604918	0.9967897099659059	0.653161068057095	0.4800928527682679	0.749795401350953	0.40074500595285206	0.91177861995985
CELA1	null	0.263405519337305	0.6736852901250601	0.9904899094734392	0.690384695418441	0.341921582854797	null	0.00962775461278631	0.0303951843167856	0.2957910812999411
CELA2A	null	0.269554163497278	null	0.735196970714725	0.35818973100847207	0.08241687042718598	0.605265864037677	0.8448418950027551	0.8886798838143409	0.421318214900581
CELA2B	null	null	0.445224601959924	0.9346337300548772	0.63479482584591	0.547656678505286	null	null	0.847885313609013	0.29002605407802
CELA3A	null	null	null	null	0.7642124775798929	0.7156798803327892	0.5890318405171839	0.489710498613296	0.578629940535504	null
CELA3B	null	null	0.754478855417734	0.7096906723510459	0.0395811939353616	0.685793652228156	0.24463702455451	0.330915365088224	0.711128441914256	0.086540900496985
CELF1	0.397662968621454	0.0376292768163347	0.13187900604376898	0.12252741565287101	0.890892034467527	null	null	0.0217777194617832	0.16521310368943498	null
CELF2	0.21067216873237302	0.676972655340001	0.521665905269555	0.31486214121441203	0.6428780200170141	null	0.0547171409860142	0.0173197542526886	0.8052382316032409	0.0265571240220693
CELF3	0.169380214048815	null	0.171478697310321	0.227330607387515	0.168890277314099	null	0.15380848151981197	0.13186403469097502	0.5797133643532499	null
CELF4	0.7872116712541201	0.6162827385115269	0.21937424359705604	0.50718264554568	0.180087860158091	0.606737586685307	0.23203973738054604	0.722780889427065	0.21143674780738297	null
CELF5	0.21177092158044897	null	0.0370179127227135	0.251928193732882	0.28444045869562	null	0.8942855441493779	0.559619347154922	0.037451512345442	0.175334349826399
CELF6	null	null	0.6068298458952429	0.563567362608422	0.6068296459017529	0.9656396127098921	null	null	0.280541718122145	null
CELSR1	0.0581039782127675	0.42575820964124894	0.643210531092735	0.19655523320579	0.0467402869503907	0.0294733075897877	0.636735297373603	0.596540183503996	0.45932052611601204	0.492471426461817
CELSR2	0.269876390594428	0.34450719220061	0.025927816940581	0.572469660134805	0.0168523754894574	0.497141545575472	0.919163755581305	0.9599273767853579	0.40249810659071006	0.980270724589009
CELSR3	0.7680932863880301	null	null	null	0.8040405048492021	0.324583485055214	0.301129483095355	0.8121189029406529	0.0608076342844251	0.00697356181550213
CEMIP	0.570487192459511	null	0.356696046384628	0.7740476439553571	0.0463619726457712	0.675422047612037	0.774058755408271	0.6896266187038741	0.940615168268934	0.9436788201491021
CEMIP2	0.228816106642089	0.6499035061367839	null	null	0.7365348181745172	0.0261217875268286	null	0.301162790488639	0.58846937681122	0.5101148555500721
CEMP1	0.351166696058614	null	0.950621960605859	0.909608287949617	0.562033926655698	null	0.998855945588859	0.865864660349108	0.227089453161515	null
CEND1	0.12859572715316803	0.7578060020941171	0.330038532047248	0.36101202978509395	0.639772582395301	null	0.242456632846899	0.29260607989695603	0.991758668600144	null
CENPA	0.0307420018565296	0.29377000538258097	0.128755784846304	0.10030123361424001	0.11176403735961302	null	null	0.430467177561334	0.658589864899781	0.9597279691345609
CENPB	0.35022641909415997	0.9604408474955699	null	null	0.515433465274779	null	0.186111129409655	0.469257753851818	0.27275566691868597	0.344539843048916
CENPBD1	0.760024662899262	0.5423538431338559	0.7704077943259159	0.687359538942901	0.849896686348933	null	0.7704077943259159	0.571088105938256	null	0.351443327431729
CENPC	0.0770780460319445	null	0.945350078024635	0.23571228229077998	0.16442842238734803	null	0.9541340542015531	0.0934935233057685	0.471590439428166	0.9749730058936771
CENPE	0.357150789037455	0.502361391817331	0.538378939947832	0.109630907435626	0.8278167542910699	0.65678556765932	0.5844756463058871	0.181368391843791	0.49788001387476505	0.8363427912025279
CENPF	0.7574678195371529	0.433199588730077	0.8951246366680649	0.0859903812281591	0.452150772239998	0.94172510869379	0.86227865889817	0.6635764370413929	0.07411621318642099	0.5669154500290811
CENPH	0.952679391385048	0.5242157442770601	null	0.7015480578024471	0.24726618001625	null	0.21186123326082998	0.0532616507150723	0.0590232046755889	0.85118556871379
CENPJ	0.875840036133227	0.605381799175515	0.8428966510198229	0.5719978231277479	0.559557219657365	0.013429040638741	0.8070609442170671	0.227280488563817	0.25906163372447	0.330072073276034
CENPK	0.706036846869846	0.6236437502735059	null	0.47671728809534997	0.657158451182694	null	0.585485994381738	0.6591084366390589	0.407752577250729	null
CENPL	0.33165860046630297	0.10026864201617999	0.992975453344975	0.019988221037567002	0.251538479069019	null	0.60180914384018	0.18706217638371103	0.25669629502600605	0.18357032840994297
CENPM	0.0926625872108722	0.6110959393785171	0.506886549386509	0.793225454078504	0.5995246901180601	null	0.22176083981578498	0.597099770009426	0.22202233210198	0.842397118865753
CENPN	0.778499969035098	null	null	null	0.19218062089147103	0.50879942336784	0.486599681426775	0.433704895991996	0.7814513866655458	null
CENPO	0.716065697407348	null	null	0.332288364461011	0.107091598010579	0.821504045630501	0.9133764243315269	0.8229913804668381	0.0711824094779331	null
CENPP	0.721165632348633	null	0.456678636346367	0.45970334256462897	0.36509484243032203	0.16757010860810098	0.43413508666264705	0.390336662681877	0.0020513592189728104	0.371808148543712
CENPQ	0.57171363813822	0.546854209412667	null	0.467428503503248	0.771867647965336	null	0.407572339617189	0.7983976269824571	null	0.5586856956332329
CENPS	0.974827120222799	null	0.716954735713184	0.00784878740434092	0.161035207272414	null	0.8863742651658091	0.8292332057445111	null	null
CENPS-CORT	0.708450046864624	0.26454839986578604	null	null	0.17556610181472398	null	null	null	0.188009591626939	null
CENPT	0.507814758762356	null	0.306134241927104	0.63185785597394	0.612320672178967	0.158209626128999	0.800484984625764	0.6102467272402281	0.0277210432435093	null
CENPU	0.374726629518608	null	0.18987196807528303	0.5721646064005	0.24496918168871698	0.6981272847083969	0.0438125811689474	0.673627392362175	0.881117196169904	0.0490724363980346
CENPV	0.0841424032103539	null	0.928360758473413	0.636133455869233	0.978730850811774	null	0.9421622392986371	0.315552379521945	0.94445638034963	0.269761605954349
CENPW	0.712116356306927	0.982329589794102	0.343869713711628	0.132423645564984	0.24635652697508997	null	0.38055173767227396	0.0881868622373952	null	0.809422184799038
CENPX	0.0365357035269189	0.6927649004288149	0.5550104707617459	0.0869241695913612	0.997883736441298	null	0.883389034859318	0.604164291656401	0.867096455672008	null
CEP104	0.628787174692936	0.392358180343358	0.7510538466184251	0.822874067051624	0.239451545173383	0.987694653427067	0.570768984259265	0.7342142085404999	0.22398358812005398	null
CEP112	0.597753740455814	null	0.364171002746518	0.11847898308994198	0.770530370259169	0.7387396187234772	0.31402021367204497	0.454990153555156	0.963996767916978	0.516578196063858
CEP120	0.19293507688196598	0.809515235105881	0.7722019091678449	0.859969520919226	0.15051209254914702	null	0.756885927868315	0.91991169314157	0.934869016284804	0.698533978304933
CEP126	0.41549327408379205	0.6800819978275439	null	0.2955708551722	0.295111178021217	0.129023128199579	0.6007864856703261	0.0411712492734	0.44466707127765404	null
CEP128	0.0422706735492187	0.46237175438314104	0.7212114646356921	0.855184555578827	0.651872400002866	null	0.825520536219403	0.5595585613121911	0.251239884834758	null
CEP131	0.3716115541323621	0.234798965157591	0.631404752849667	0.980556327220722	0.37051772006852596	0.670324371353568	0.327487685736774	0.321359275493187	0.588712386953647	0.5259033661119771
CEP135	0.861534778361922	0.7189285609325551	0.598858151043448	0.9593510521050659	0.694025963814901	0.365511487451002	0.635268396361317	0.862013427036708	0.0327123250966315	0.8617925349388009
CEP152	0.29424747051675604	0.9004873077160258	0.0171739565909934	0.33940269556230607	0.38241273338748905	0.38403293430032	0.5413384751972511	0.8416652495232421	0.609526606856245	null
CEP162	0.00802138658212947	0.996857446806657	0.7129829786813671	0.7097812438445109	0.22173038346774898	null	0.6549479127935489	0.8071551373829641	0.229749974642982	0.61073374978991
CEP164	0.889260542421755	0.115972728499755	null	0.0460033005047966	0.0709235822876393	0.633056974581657	0.432450197960095	0.755660121464514	0.23964445752467003	null
CEP170	0.9710354028635791	0.296899559770736	0.979839602070131	0.225601050388051	0.767701935939672	null	null	null	0.941243611863247	0.0279426417440909
CEP170B	0.6962837726634699	0.41769889893548495	0.8518923177581641	0.719025578105427	0.785527746882489	null	0.8754332762067031	0.7336533926216658	0.493885755763874	0.5247532243484749
CEP19	0.110303966364922	null	0.710654763458943	0.7257322463890741	0.0956939890853515	null	0.117428814042072	0.0825466040103602	0.733393820671479	null
CEP192	0.0471890088871754	0.6832977084254311	0.555671866736158	0.863875575502576	0.21870980709322102	0.890304859342946	0.261365029268959	0.558762122685933	0.7294986739075071	0.643338261362756
CEP250	0.15527611699473	0.268289581402827	null	0.3752256139200871	0.6829131286082739	0.594982826356666	0.888999640657835	0.849604225439775	0.0321302100771522	0.94136329981425
CEP290	0.896522972389497	null	0.8709827887495871	0.5241359855061649	0.983466765980712	0.992273060252761	0.8986477807701171	0.9122993435681089	0.19320117232766698	0.8896928639170469
CEP295	0.358514370436801	null	0.9938451418047058	0.44223615112563297	0.47891940870369204	0.699383141578345	0.8691340923256341	0.6405643959224929	0.8250754878894	0.590066276753908
CEP295NL	0.21454858767298499	null	null	0.6907091915819539	0.394964799854137	0.76557868355627	null	0.6579514858725911	0.125791038972402	null
CEP350	0.816655287345598	0.884512473365365	0.802910450899833	0.884698342376053	0.972856868873879	0.989308757521211	0.737374311129873	0.874430861634247	0.225025609281982	0.808835757794345
CEP41	0.591704737008433	0.6145294814464929	0.0780492810599266	0.191801289620523	0.151799849817644	0.834129753455793	0.0778422686048259	0.254358792114883	0.500989032714709	0.24883986706030103
CEP44	0.163905435936437	0.22790692426049697	0.134678104940514	0.5697336939491789	0.0563103487253753	null	0.9413881105449079	0.34892069927794106	0.223144829562987	null
CEP55	0.26884970195542895	0.9682734725165841	0.924107228470037	0.6996843884101079	0.8881689659978381	null	0.8910924457874391	0.307588688426539	0.57658856300892	0.401467646791104
CEP57	0.9688284660763871	0.40321573128266996	0.9709504532584851	0.7856618487475721	0.41837694034863204	0.8848280104841859	0.975009439444614	0.605189218214222	0.761329735063518	null
CEP57L1	0.8182882913170799	0.4181191178913621	null	null	0.854667986435864	0.7727378645895792	0.193860601858921	0.26932026863723496	0.0830614129998155	0.18613575024766396
CEP63	0.1236302545596	0.6568051344140949	null	0.0473842266542288	0.623402834388857	0.648799857508798	0.173217113028241	0.514198112886335	0.9613128620811879	null
CEP68	0.24441997014377803	null	0.23460095472180803	0.563058981725704	0.27919051598176897	0.350083267327317	0.8435217308292561	0.820551006821119	0.9817999733167809	0.469458627550735
CEP70	0.0856297105447648	0.199720758783404	0.0153057964047238	0.623614471120942	0.0494171122293745	null	0.00449390361691138	0.00472653675249624	0.41357497317816705	0.454370697149041
CEP72	0.29930805297577695	0.881880455463002	0.593934037517795	0.48383780748910293	0.39471466177082104	null	null	null	0.133390276625989	0.840571964057958
CEP76	0.891165745904831	null	null	0.285870628155243	0.87078128198287	0.580078502933464	0.8181937390234741	0.9386695516129	0.732361156936911	null
CEP78	0.9814301540705849	0.988826717020302	0.380881926338628	0.92718095138797	0.781612687830919	0.825858157319289	0.380881926338628	0.608185614939766	0.9806696893304059	0.85234800957242
CEP83	0.631490505086784	null	0.699207300003833	0.831355032317466	0.9076557185691421	0.120347989270221	0.699207300003833	0.6454888663406229	0.48415965660119	null
CEP85	0.344386743282562	null	0.559979439654865	0.173802259842659	0.887187172952522	null	0.9453698120468779	0.289758162500182	0.849126600476063	0.141432733665731
CEP85L	0.161468059072803	0.230248646320148	0.20144097390917004	0.24386532088339	0.0826148203197046	0.13422911794558098	0.5976992862465109	0.19401519220545102	0.12288257117653599	0.899902596722073
CEP89	0.9991031614027479	0.6648027196831949	0.578498302759626	0.49629579125008705	0.793711225239283	0.746357143450284	0.876395445200871	0.985363797463577	0.749393012696992	0.577063039427689
CEP95	0.496413001201259	null	null	0.21191855815452804	0.8917524993004151	0.6728966884657739	0.26289816102811603	0.6490467442600021	0.5680498252301589	null
CEP97	0.191547425682529	0.938930017748385	0.554680164684823	0.124559935459507	0.836234424350753	null	0.554680164684823	0.10632509206894601	0.0112895110443529	0.0411816378078398
CEPT1	0.34315374587642	null	0.462550434421608	0.0860890596128737	0.148100540976361	null	0.42520442977571504	0.610107906076316	0.417440046325927	null
CER1	0.739496202969298	0.907784234093955	0.615818330181215	0.691549807546386	0.989777574712574	0.19960184949930299	0.805722655162326	0.932005450390943	0.5383879022755941	0.5686027992799001
CERCAM	0.41975095511598	0.269739764376687	0.17457902378630602	0.35376990115572104	0.797921819407279	0.7365369723916501	0.198807752524882	0.66428238053706	0.8464786336586752	0.16518856112843802
CERK	0.897616812959917	0.874681640288282	0.38071166812179996	0.17098057604306102	0.7064436412067591	0.6172235752956329	0.38112620793405705	0.19047669109869897	0.24404010089017603	0.125065594616622
CERKL	0.960313569076542	null	0.964613684108337	0.12909064012709598	0.938612083369325	0.8552563679907759	null	null	0.949286545702713	0.9734347187675101
CERS1	0.10429054383023599	0.641407475150245	null	null	0.598200120183544	0.15083177556327498	0.16213456892931302	0.129324802747851	0.0615213713499747	0.196070294678175
CERS2	0.907312110864258	null	0.320387284612014	0.181769987691428	0.8779230273567951	0.9150257528041801	null	0.159776164716232	0.102232487195199	null
CERS3	0.317721973969954	null	null	0.8849394289765771	0.238626603925836	0.666146934095033	0.755362375399228	0.246792517443369	0.5476189456892879	0.157339979286839
CERS4	0.880198963555948	0.131086728048952	0.848586445843127	0.9507902277866129	0.822740989566717	0.579056412243687	0.916473737449522	0.924915725822765	0.753062730260856	0.6408801014092571
CERS5	0.11071289740546002	null	0.48822421859018	0.101577796284943	0.5046594845599249	0.39842917304494296	0.38051028005983295	0.0783133762975348	0.840301558786947	0.639942818558997
CERS6	0.8458868623070991	null	0.48686588908229406	0.7322856815580822	0.290880741541214	0.765982656697857	0.43717842573066495	0.79409377249108	0.289584599358435	0.945245014724769
CES1	0.519146890362681	null	0.532972530148006	0.418127578502058	0.0150932103807833	0.401141461045896	null	null	0.884329542892735	0.707453237433142
CES2	0.509563272906971	null	0.731358212474678	0.945426789345137	0.461036350108985	0.7137655200520792	0.5001379966684371	0.917968262615749	0.8436602659951049	0.278138791398449
CES3	0.135286260323454	0.0753939119695256	0.313811983951458	0.9712120403401411	0.561469833556863	0.6259115722741321	0.43704894699128	0.6937863137319571	0.548918959046911	null
CES4A	0.306692439576517	0.7036053819381429	0.0230570114771795	0.0337615186272513	0.306150427549394	0.8958542624647958	null	0.59847147837344	0.779690890579122	0.10495595483015699
CES5A	0.7634221313530479	0.0694990639507206	0.916890347780993	0.5026946614876929	0.30398831981499297	0.0559092365802061	null	null	0.46711150580684996	0.82947088088724
CETN1	0.30894911516606705	0.22573666066925	null	0.532880729702614	0.8748312456718449	null	0.847646769537371	0.797645248320764	0.86631622300752	0.7837200143222142
CETN3	0.7040761151369741	0.0157091959383873	null	null	0.37532513361416	null	0.295514418759924	0.782156323511643	0.77118440999837	0.6792932382096172
CETP	0.4389819847314121	0.0437061510347905	0.5038141041718279	0.8747263668529609	0.853875313389412	null	null	0.0527618091014745	0.37474672975648105	0.49430280740539795
CFAP100	0.25208971077583203	0.278383810717979	null	0.341275521284377	0.8682127778653259	0.990653167193348	0.7141813168518509	0.666662289369189	0.899206204319188	null
CFAP126	null	null	0.9424316711770659	0.0229638387797415	0.324092029449476	0.964421996103921	0.278630740455324	0.525619901332706	0.422477992556014	null
CFAP157	0.520929797849731	null	0.0520970209830091	0.473389536720211	0.5716471243118549	0.572288946929114	null	0.610872664901474	0.7233285892364	null
CFAP161	0.233836435158015	0.6321240644128139	0.326772787484597	0.640088240618885	0.573329699545083	null	null	0.942444987957063	0.31881118177982104	0.985856981675065
CFAP20	0.0486656868270103	0.0655897751123337	0.00757798209737537	0.27259096604274896	null	null	0.029010930809486	0.0232176291921449	null	null
CFAP206	0.361435961067582	null	null	null	0.27849845454190103	null	null	0.500709706586966	0.237933250357983	0.6390649441883129
CFAP221	0.440367066181445	0.7378117729654341	0.0472305076496716	0.30524687922505	0.12324316237794199	0.05802716590671401	0.0355340278212783	0.486593290782632	0.7102234402723231	0.0309543747089134
CFAP298	0.5678710756881121	null	null	null	0.923085568010976	0.9558694514850059	0.5094496195037539	0.853227259265302	0.5256492003982199	0.9883396822832421
CFAP299	0.5845263278956889	0.790339037058287	null	null	0.3767199498542129	0.344340768351088	null	0.982567457999221	0.41750664198122395	null
CFAP300	0.7392320484005942	0.8480685359146259	null	null	0.8308034363457572	null	0.299069249187907	0.0845535283121214	0.0155782345094547	0.16856739009625302
CFAP36	0.275156468840316	0.7619111698014591	0.5642587857975799	0.0734362274181726	0.4940432641915129	null	0.5642587857975799	0.0734362274181726	0.0879047716226192	0.70626318741676
CFAP410	0.0312313442608305	0.48528092469435796	null	null	0.285574062200817	null	0.24800993935340301	0.788030860100071	0.47000566934656896	null
CFAP43	0.21059874068489498	0.9240757213203751	0.395735524187459	0.4180874643189029	0.534963127883765	0.619460901091359	0.456853825486756	0.5211457702468121	0.280710725286799	0.290631725542223
CFAP44	0.6357928818192751	null	0.7248114243249871	0.8738919145862142	0.286124827487028	0.8114847400944319	null	0.706297140065255	0.996929763467555	null
CFAP45	0.821703596087738	null	0.8066965776446821	0.4452276270716599	0.41600051823786793	null	0.0707737602362661	0.898726275458173	0.31761988891887394	0.45812014309621996
CFAP46	0.626113925827011	0.954548333094585	null	0.0091447432236984	0.0146885657765834	0.399899761514451	0.46042118800454207	0.671655168861639	0.0153388904866882	0.2834038441966
CFAP52	0.479166547440729	null	null	null	0.500427708866475	0.40254620958061405	0.8086674746509309	0.5748617779079921	0.24958903576345298	0.676877730989048
CFAP53	0.26498150415643	0.9257919506695959	0.7460930974296079	0.34133271880993604	0.0264390949283891	null	0.306543376760226	0.858677234160533	0.39848176876891905	null
CFAP54	0.73147475821357	0.345133504402724	0.762035789833965	0.965054739903519	0.320766304769415	0.00949080726177343	0.425760879631242	0.42525174637449703	0.0258416765984832	0.345835029215573
CFAP57	0.636929514714136	0.31501641842783695	0.4605431264598429	0.6547200027092739	0.37738427699788896	0.6313655262495451	0.34486189836605496	0.50487278325765	0.49648544476194	null
CFAP58	0.621474755963547	0.5993908264577149	0.43493426267804797	0.647532961697084	0.43325009355803995	0.669496670708978	0.893059785171389	0.3530694840974651	0.243288720804489	0.965035329176674
CFAP61	0.00377759012437329	0.903390035382418	0.31592414225675297	0.16314829264585998	0.358455921080959	0.876823579443665	null	0.297849829226308	0.18806024621165499	null
CFAP65	0.9173578989247471	null	0.15955580232499403	0.31656907852030397	0.75944294292521	0.0303799922330443	0.15955580232499403	0.30524992810644297	0.8594501303867429	0.301281156228514
CFAP69	0.9284789292376651	0.42551646826066	0.559283110669702	0.0840728717926357	0.5654701800761209	0.865086360630717	0.559283110669702	0.42857996821754	0.570091120846059	0.29757634836320196
CFAP70	0.6893655813990199	null	0.142024089350971	0.779764496299254	0.9739898403715931	null	0.49115988155783297	0.658340655376307	0.9179963741778431	0.38641258229502795
CFAP73	null	null	0.20228552762423702	0.796091613849136	0.333937410603694	0.422877003537919	0.20228552762423702	0.8846464830553399	0.26669482025923	0.9422206624048101
CFAP74	0.903637197421155	0.40314936158730297	null	0.7266595953571229	0.570098776123749	0.8240293615422758	null	0.5048590615636911	0.850688615240133	0.8024749300617391
CFAP77	0.007706114355365391	0.5555034758505211	0.484956040214011	0.6525478725823199	0.28290853749916	null	0.0360936267979163	0.132853541069406	0.0287558019516236	0.0387365931319342
CFAP97	0.8308018609182991	0.411457836058459	0.36042614214609703	0.746681818033881	0.165007152165031	null	0.502754439820134	0.36863174837951007	0.9783980767610151	null
CFAP97D1	0.78988472093677	0.624719627569746	null	0.14154758463841402	0.43046007551235294	null	null	0.9127561651966941	0.708398247537241	0.7543935264963091
CFAP97D2	0.832373195689803	0.55517007072432	null	null	0.583791652731812	null	0.9517483735196279	0.6496085881365671	0.381151038050206	0.6524888659238629
CFAP99	0.956060642451311	null	null	0.626785385513645	0.288238320133637	0.918219857465625	0.929015307281553	0.328757996582905	0.3663808332080779	0.889920459260122
CFB	0.426338868770897	null	0.105316784516772	0.5861019333659789	0.43765370678485	null	null	null	0.4334071679317179	null
CFC1	0.5510913379801761	0.37657375932901205	null	null	0.14483606950178	null	0.7147965385530829	null	null	0.06391651921230099
CFD	0.28532586196674203	0.422442491764932	0.21647394240800102	0.0866325736223158	0.0866580474299573	0.356318473539364	null	null	0.938688930300269	0.34742781394452604
CFDP1	0.7456450932470071	0.9495960184062171	0.225165928815686	0.6881608092477819	0.28101895626028	0.258282493263885	null	null	0.310911602957207	null
CFH	0.87886271683715	0.095724586580946	0.903759601882015	0.857241348532029	0.7125874824846808	0.266686977198176	0.903759601882015	0.8453061229148209	0.149298602488193	0.9104439356471551
CFHR1	null	null	null	null	null	null	null	0.43781666244989204	null	null
CFHR2	0.21462487374726602	0.619844200839544	null	null	0.257961386195256	0.0181409590596306	null	null	0.98454502839181	0.5926962449938411
CFHR3	null	null	null	0.8777075059012399	null	null	null	null	null	null
CFHR4	0.20987543028451	0.838153132289955	null	null	0.326901223593837	null	0.0833172585498507	0.490867399745442	0.6921715344892401	0.0330011150961645
CFHR5	0.527711925487932	0.0901920692526321	null	0.11167873755519198	0.360836031460068	0.25259890308168503	0.25568539555975	0.6873330920564421	0.783333488350297	0.310138354109221
CFI	0.783787965261634	null	0.650215068201271	0.9681460395684391	0.9905583805806669	0.561312713862114	0.0675205868383356	0.176814627193717	0.591059284215416	0.95753380999816
CFL1	0.34300444841209704	0.6738880982830789	null	null	0.0781638503740898	0.0994678415335154	0.0741912006314467	0.108897520849563	0.439467834821451	null
CFL2	0.566181956264864	0.902318932007097	0.9468030187541109	0.9273766797947891	0.686999848146017	null	0.830990361971418	0.547502191478072	null	0.8880996190002671
CFLAR	0.8102875408602109	0.8767882111418509	0.190010452715483	0.8807178146432769	0.64149280954468	0.41214009984113703	0.9590891520832672	0.9954314323517421	0.421281424264971	0.9715208114264721
CFTR	0.9088139993629979	null	0.97152640656499	0.292292964643978	0.777472666607884	0.8204785215914069	null	0.7613611123829691	0.657851739040782	0.644750101329531
CGA	0.549370117000803	0.592266398472407	null	0.4838458446794579	0.6326587377307421	null	null	0.535202609036994	null	0.23202722741783802
CGAS	0.0836915196231025	null	0.196324927426362	0.0569976164606125	0.11067576365141099	null	0.19659002767614003	0.32805912846741997	0.6519879865221241	0.466500343512124
CGB1	null	null	null	null	0.0103827902682339	0.0808603456347151	null	null	0.32938441515545397	0.58134997247116
CGB2	0.7916993082064571	null	null	null	0.5352916470868571	null	null	null	0.0307144567775917	null
CGB3	0.8481091024792891	0.871412313201005	null	null	null	null	null	null	null	null
CGB5	0.35185615734020503	0.8231648720474929	0.58363048541603	null	0.815750025595095	0.8545204351107231	0.5455931631571029	null	0.8021190820009291	0.683584255786685
CGB7	0.199817029243279	0.441436828727897	0.0593260525865156	0.22960511209121104	0.9374119161988091	null	null	null	0.27334942161514897	null
CGB8	0.8842549642087559	0.535092739492838	0.7478731226855301	0.9712438256808679	0.941652422860012	0.0381890275898682	0.7478731226855301	0.6146341227619311	0.5598915337144941	0.7808186196892309
CGGBP1	0.7810236806713009	0.976611536396304	0.621101056550043	0.394103271973835	0.646358523287666	0.918269761889828	0.811989286348604	0.569047534988259	0.7327875918739609	0.937982204006533
CGN	0.688890855056064	0.167394802785206	0.6404899630506601	0.00600858679461824	0.268290657225097	0.138905962019692	0.697924233360186	0.336217892610638	0.39219050233261293	0.837908883719388
CGNL1	0.529365413126243	0.151157556296216	0.8367417046262661	0.0613504145921364	0.12333958302193901	0.632663515635499	0.963246590388779	0.11491722261116599	0.115183879273004	0.7912114715242399
CGREF1	0.0202125080940507	null	0.259267747252994	0.5862476393264029	0.7740300182337869	0.537339742250838	0.259267747252994	0.588646704224255	0.0849434689077986	0.539755644628789
CGRRF1	0.306422729121655	0.3718645661368761	0.479254088202517	0.8930593318179929	0.31253407341618605	null	0.171574389298229	0.601372087872877	0.362080833499714	0.545159763813026
CH25H	0.31441750073805796	0.707549497191768	0.761186331880426	0.430614862607755	0.785227076298285	null	0.761186331880426	0.693411849997879	0.654718925084905	0.7955255913598921
CHAC1	0.0888100052308329	0.985557077998715	null	0.7873063614107629	0.15655001090677698	null	0.806153178451287	0.6294910826411619	0.080101742106563	0.874190497682307
CHAC2	0.621082107945293	null	0.0692523851704667	0.11424768182167999	0.8597888608665791	0.918387237584979	0.930278559292663	0.9573157114540508	0.4855642108251671	null
CHAD	0.915555979355662	null	0.29639207109116605	0.0204822650320184	0.6671586012169389	null	0.40088571532423295	0.46050696925403206	0.308927883157526	null
CHADL	0.187679567204853	null	0.210797435793881	0.22900810738537503	0.14827419571176098	0.46337530270339794	0.237025055672845	0.528416487573939	0.8577937078233041	0.246777115191612
CHAF1A	0.648027420018954	null	0.548583974336336	0.829080403123402	0.995616024961218	null	0.523632983265118	0.378044391891891	0.07725938591267799	0.835052566240388
CHAF1B	0.99349589650162	0.872234460076144	null	0.208937102001073	0.8046225644383169	0.975602368492289	0.75322347726585	0.40374922588265394	0.25486658597580397	null
CHAMP1	0.23377031261088896	0.525253802325072	0.578866564084592	0.20078254103264398	0.238853105591656	null	0.578866564084592	0.183335926661596	0.0429631021643812	0.808427197529065
CHAT	0.043731435206	0.6667554815436461	null	0.5944813595048921	0.446208485155604	0.7064760474669131	0.56072459068067	0.0184751374039818	0.0223633083009869	0.646065247962571
CHCHD1	0.303767245411657	0.48271840555242407	0.00458195758149516	0.00933977909582695	0.610872134703674	null	0.996713728741609	0.93675427528838	null	0.842628501480774
CHCHD10	0.805316352042927	null	0.9934235148865749	0.951371450448768	0.9647545200517769	0.9168192733252659	null	null	0.916841582630848	0.339511673260891
CHCHD2	0.606105825057333	0.951512283904759	0.0853247994842832	0.819869750554668	0.977381822953213	null	0.0853247994842832	0.624372338508022	0.7369607383966851	0.442930531317062
CHCHD3	0.0770618780590571	0.9743453501443209	0.419223544776745	0.5738155428041329	0.889996775500104	0.6620297616449461	0.49869484745023207	0.0374816484843956	0.770441456632258	0.40748436406521604
CHCHD4	0.275005301223615	0.137736860138109	0.88329827163913	0.566395930485189	0.32101292607799	0.37333587724934497	0.589736030997743	0.923189090267205	0.5876088136731851	null
CHCHD5	0.118035922171601	null	0.6731081289224771	0.9361194643839209	0.8446391075560601	null	0.24907788621509	0.40073848180661104	0.926278802834093	0.776688896597857
CHCHD6	0.0354828925136885	0.838935355361754	0.0388859485587791	0.17418065187945	0.0942111739442514	0.554060334286752	0.0394567901031231	0.20742104648842896	0.289746274458835	0.0284811172129791
CHCHD7	0.0320501084723147	0.0846929718743714	0.0130981091758779	0.0524786954397745	0.7536898223851949	null	0.0127477212761207	0.0222623941523259	0.0973126455339514	0.902341774045822
CHD1	0.448701626354052	0.5879608628564921	0.8047386423299371	0.7470510491547661	0.512081449704864	0.412936097819572	0.786315554346295	0.708958581707634	0.8117365663125029	0.7248947429115892
CHD1L	null	null	0.26200608525687197	0.0005227895151294071	0.0685941412459583	0.0160404963571386	0.156222367262514	0.24367797221802498	0.105536644490206	null
CHD2	0.541164508315031	0.8851596050434231	0.7356029576741059	0.395565379854043	0.45909747422579994	0.784558046262777	0.842583186418246	0.6706714437722371	0.565555490882575	null
CHD3	0.31877946180716	0.19340716149783	null	null	0.667794760439946	0.1639162215719	0.272860668047209	0.6912245453944589	0.5625135173466639	null
CHD4	0.548829014366895	null	0.47909862173777507	0.622621410338644	0.00189904291681398	0.120897877961441	0.5891922548708679	0.664557919827669	0.129975223215962	0.558811758503854
CHD5	0.67038579387454	0.996554583324478	0.47665086230730896	0.720555911124735	0.9257422272572571	0.6805306225224571	0.11019757878081199	0.290090218678283	0.576352526186703	null
CHD6	0.160679530422818	0.7542376413388849	0.8270396936041109	0.250483865520425	0.18226935961594	0.121615399372001	0.8270396936041109	0.537961671589815	0.653568581486019	0.7464869607510028
CHD7	0.46757129200273206	0.4500474203028929	0.922112593766115	0.52235048231642	0.325560733016465	0.90329165809412	0.729326727820245	0.7329513980167378	0.9843648802170071	0.47310712190671794
CHD8	0.657237847153178	0.834786351396983	0.36249211077044896	0.527058369622881	0.703879869499432	0.38203152431816206	0.31085988510340506	0.209412010543452	0.32184066504956	0.215143625990443
CHD9	0.13037733686570502	0.668167270771741	0.9387752089384159	0.797432926798879	0.16942031154887	0.302930663569206	0.657629685363751	0.8817666662083371	0.568745068262213	0.267149015912786
CHDH	0.769771706027904	null	null	0.21301096626540098	0.448551950059445	0.7096930449662671	0.9461012661375171	0.688891846177846	0.0277403509679131	0.626533587892225
CHEK1	0.136786942689086	null	0.547363339878957	0.28505431510171697	0.536436891292661	null	0.553349368491947	0.6395623814022839	0.541596031334859	0.7053328734011141
CHEK2	0.0789917574868215	0.240333461107474	0.998964765485026	0.995971383926913	0.9490440521757301	0.6953356689608521	0.0987720501080951	0.0306445049326327	0.829762476782478	null
CHERP	0.133717726572604	null	0.6909179111832671	0.304372316803592	0.00239202042023468	0.544828897632511	0.21957645028538297	0.21957645028538297	0.44818082634530393	null
CHFR	0.994354298843662	0.6523100631251889	0.3742514630514289	0.9196929920622601	0.8918329056739129	0.9789967191101729	0.0872098271905177	0.46805582852875605	0.9491799228513	0.643886569818755
CHGA	0.9750026032940391	0.38601547245410495	0.5480192893821539	0.30352115289940396	0.6107650640809761	null	null	null	0.0911088369810282	0.43678434102505
CHGB	0.214063186742257	0.6475113001669079	0.977902648114645	0.0504309232393473	0.42577763547689507	null	0.910118524913787	0.7935324032294371	0.8485081530719221	0.43554643056253606
CHI3L1	0.8209871492070842	0.11328259521875099	0.9848129621432049	0.9924737314052241	0.17899517998784098	0.0671879667067672	0.95881730625274	0.837589257150406	0.8262151422055259	0.22294355305262198
CHI3L2	0.28423080952915003	0.597310391212942	0.9292222025909421	0.708805565102191	0.725191042344576	null	0.7749281945934059	0.869134085418465	0.545711722005601	null
CHIA	0.7652485178188699	null	null	null	0.519244488970699	0.186361897940098	null	0.18732237630250498	0.17402500461419101	0.18960963299994
CHIC2	0.856684257376028	null	0.43772447716784096	0.36619056929505295	0.586013069462058	null	0.411107198861838	0.380655687861665	0.13892184912176098	null
CHID1	0.223858065226594	0.5145317519162941	0.16727183709257598	0.183558883909293	0.634653137426697	null	0.5170356720741219	0.507361409883235	0.3836418635285179	0.781094897940385
CHIT1	0.41160588852403796	0.0995602104030664	0.277592479246066	0.38344289258926706	0.263698663876887	0.8814957287441121	0.525721793088187	0.945506759908768	0.48915165229209995	0.8291403289032249
CHKA	0.5507234075054721	null	0.853118065759037	0.909196294257069	0.5502558954096409	0.205033794415862	0.782746461270823	0.63406695451203	0.845607927964987	0.9639050373715341
CHKB	0.8154297864748491	null	0.876129090043854	0.999124040280596	0.602408459574384	null	0.9101398330531091	0.982099801271169	0.918429526516896	null
CHKB-CPT1B	null	0.63508840971061	null	null	0.9375412043966659	0.442421196170891	null	null	0.48918362684461103	null
CHL1	0.7152605926484971	0.8345096161525659	0.971769484011536	0.976762733491243	0.8017065028494631	0.5165380727615301	0.9864345054140541	0.9582729142026429	0.9841409405788291	null
CHML	0.00120732213380714	null	0.41348014918126397	0.000533214046305908	0.573638688554189	0.7010219606348052	0.20901272895405	0.00059330106898825	0.139564079656301	0.774256901431261
CHMP1A	0.15702565907188099	0.0424880857021985	0.23874240420226298	0.18191049538802803	0.9485642055022041	0.555682029875952	0.20547071464384	0.235585350955518	0.9688720630606109	0.690741996311003
CHMP1B	0.5427282009594571	null	0.13827742249095498	0.5645153980450539	0.953701151625337	null	0.11832894314748801	0.5868301361295	null	null
CHMP2A	0.347877849517306	0.546872527822159	null	null	0.438671783657201	0.6477760912792441	0.0999076096496736	0.345434785902719	0.921307283839644	null
CHMP2B	0.611325875313499	0.9768325429632742	0.987907780308141	0.6546064480586229	0.317893946959042	0.8634872383145191	0.987907780308141	0.8109045386482829	0.789220483573898	0.318971422538931
CHMP3	0.8764107045342041	0.6873437360473199	0.752217825010948	0.360885082642709	0.8928689572905171	0.847679351876431	0.801601810977644	0.6424175848399921	0.832663954660625	null
CHMP4A	null	null	null	0.0903482064430514	0.9982277084598441	0.3411628710646711	null	null	null	null
CHMP4B	0.40738331033018105	0.881119700762739	0.163164275699904	0.576188878759245	0.0325767303695391	null	0.120925715856696	0.4641654179177271	0.5579447137208211	0.28708407925859697
CHMP4C	0.6618179220225501	0.6885435303577989	0.4838772373777871	0.5376769790732701	0.0495481014763747	0.558942808507592	0.38739923196103604	0.49645200014672397	null	null
CHMP5	0.34610684841126194	0.561747788137229	null	null	0.7287338017476271	null	0.530071698429817	0.466565873567164	null	0.28630936334181
CHMP6	0.328141333973428	0.226578764624112	0.30967085703001695	0.178131770010763	0.588003043000939	null	0.168081275867142	0.301743508321273	0.0965929475384784	0.3820934323994461
CHMP7	0.587330288816371	0.970966081862682	0.239692825522401	0.0497019923414653	0.037926488599942	0.351970990334317	0.634507616552142	0.0179148866194678	0.0710450298559373	0.0465845251652997
CHN1	0.185139521339384	0.732023210448496	0.0773694215133215	0.635304921255997	0.6995953035623449	0.145229607981336	0.8692806996036411	0.547348700818964	0.8784751028650358	0.44936846629675203
CHN2	0.446309956427474	null	0.34393429367854	0.838342217269115	0.5825819633533671	0.0582172243920491	0.0358250221637864	0.9419071372059359	0.38590248592176707	null
CHODL	0.14090165695770698	0.494613103064175	0.289846084728888	0.25314088244654304	0.0575566387283191	null	0.22735094779057	0.19791835989321102	0.5135760805487329	0.343807807652663
CHORDC1	0.497315023535923	0.43947028588235104	null	null	0.194140146979546	0.547947194008544	null	null	0.49018554810512793	null
CHP1	0.546043786491842	0.23830601744092603	null	null	0.81890030003951	null	0.0729672896542262	0.918926770099763	null	0.0481692652439951
CHP2	0.330372495398599	0.34031910572258195	null	0.0238298548061906	0.68455817677828	0.435194909723586	0.564818848712534	0.140687246490327	0.61311529077845	null
CHPF	0.43176653019931505	0.589451682998928	null	null	0.118928951156375	null	0.432828904619195	0.8391501548761658	0.39661532660045706	null
CHPF2	0.40819990149611896	0.00664005110157651	null	null	0.6640018429261739	0.7534849269937779	0.16767740892303098	0.44841384525442496	0.0844980460398328	0.420865080518599
CHPT1	0.421090767382892	0.836789494011827	0.7006591609455121	0.7559816130039309	0.834174558413417	null	0.464683934225664	0.869609760790965	0.0172143935799902	0.32700223050552396
CHRAC1	0.7885675126726709	0.310058001927876	0.61654934036877	0.39435902137251294	0.41578915674531	null	0.23228758701379298	0.605134082475294	0.8695652803309409	0.648063012188283
CHRD	0.504562650396566	0.853741635372204	null	0.53369887520113	0.454987107356546	0.510322221408713	0.0406187977051626	0.521587602054026	0.044193747529593	null
CHRDL2	0.521436580566683	0.195541489906077	0.5960056600186739	0.23297359083464897	0.585606540290417	7.823883423352379e-07	0.269035016095498	0.7679295807766842	0.474806340289216	0.9901124806861881
CHRFAM7A	null	0.314924697223961	null	null	0.35989834219706496	0.36978591951627704	null	null	0.302231149272099	null
CHRM1	0.11514041341760199	0.347851967081968	null	0.663438794562581	0.7819933735106771	null	0.7727984719764941	0.0716440728709005	0.21036619665906797	0.502778062638715
CHRM2	null	null	0.356923635148356	0.27311406461145005	0.781892532294155	0.7151358367837231	null	null	0.23884885446026602	null
CHRM3	0.7172735803345001	null	0.183183456071241	0.0263198394500109	0.9109037589474599	0.448137027479091	null	0.44006475857256605	0.745299918458879	null
CHRM4	null	0.663618582343193	null	0.808074025783822	0.245966149588251	null	0.39183282503150396	0.5898342250200749	0.45991558431592205	0.46655275043303795
CHRM5	0.28463544232432203	0.118367992302664	null	0.573670043434867	0.9505613727295742	null	null	0.624153688613569	0.6884435095750729	null
CHRNA1	null	null	0.44879234476323	0.300005089126217	0.9612703366113841	0.981488968926898	null	0.0562926304722985	0.322310103853965	0.309119501163513
CHRNA10	0.184892312317521	0.245422254029475	null	0.0275882607258555	0.8219933821902908	0.7477741523173	null	0.471766168397272	0.0072882654932767705	null
CHRNA2	0.0875097153543029	0.251109377047916	null	0.579955897220018	0.991524883468412	0.325705550242511	0.0723334452259393	0.0951894844338751	0.609601035329588	0.542358760831376
CHRNA3	0.0274437732171097	null	0.0522340693806213	0.0462449220156729	0.9148362234957049	0.315278376402632	0.161401570164601	0.0556859761315007	0.240560165832904	0.40596796929089
CHRNA4	0.12288827135709599	0.48954915554293604	null	0.300531391315299	0.690364440541249	0.227362075215733	null	0.566136967814249	0.515671113793421	null
CHRNA5	0.633976884046114	null	0.33764635812536203	0.414331701987312	0.866300679632377	0.699781316426242	0.33764635812536203	0.32300484535225	0.912375561932133	0.0251128643572072
CHRNA6	0.201509062288876	0.862331896564578	0.13795497565365802	0.150821694411518	0.0682491283368918	0.132992587037507	null	0.140884299803917	0.36879243926481103	0.43651086166277403
CHRNA7	0.79153640795948	0.45884432720301704	0.31014357859721003	0.7816739875940358	0.764476406872019	0.29575192149038104	null	null	0.8367968982518921	0.8428259011901771
CHRNA9	0.523536757906704	0.022613060387477	0.36447949027079	0.0009543528741374759	0.799933540609864	0.43410780002839794	0.540651493698407	0.135980523956134	0.6114097429645489	0.436273368692601
CHRNB1	0.35093429225836203	0.869742922101964	0.363159123217252	0.98138017234461	0.302534252041263	0.143382448465505	null	null	0.5700960244993679	null
CHRNB2	0.9809772657879069	0.342784431811055	0.546660680139846	0.9154758318950629	0.8481771929369141	0.870202541151363	0.7509466218436078	0.9215662016319871	0.9529064635922522	null
CHRNB3	0.9621622215875321	0.8892776600311221	null	0.762261799559246	0.40600581022600396	0.667328333769178	null	0.46443025455631004	0.6915023188320399	0.9869251818928809
CHRNB4	0.22019180110811604	0.5368341860672979	0.911304268291897	0.0189641007278628	0.83389482096085	0.693485548164038	0.00228222446102488	0.7281597582960979	0.827646948351247	0.00919527166891498
CHRND	0.604970253916143	0.574684623012639	0.9348703965202511	0.9143183108183179	0.0218205658843886	0.14143002184815398	0.9244052216911891	0.985014424912235	0.733780122257777	null
CHRNE	0.7243929898969391	null	0.6310254991443149	0.18795518414603	0.693079477885886	0.582172613585765	0.6716647887759079	0.685838629416674	0.23493181462510299	null
CHRNG	0.510888573048701	null	null	0.376340083213832	0.547927194535805	0.23117086203475304	null	0.527609290436881	0.457383407679127	0.7168593018732679
CHST1	0.142259919250323	0.307929230980024	0.254506967618978	0.392696049375806	0.572061134638372	0.0518584529185329	0.22411323402501102	0.512327271423436	0.48968254677235207	0.242275280009178
CHST10	0.517043429610459	0.9575628519898092	0.8428098983135269	0.983621374491899	0.875797491133899	0.34880872129017504	0.8428098983135269	0.9403810819442769	0.659814050704651	0.6974859637276221
CHST11	0.47418308662367004	0.224761450026507	0.31652542784091997	0.11120121144182302	0.34537756734799197	0.11122708339808	0.5207597491463279	0.261466864368637	0.427545578671362	0.030607725879767
CHST12	0.519477554952031	0.661152741399518	0.9167613593819742	0.727184873038917	0.45108930399614	null	0.9097637771453159	0.872994563823692	0.9966389961084241	0.8221987284595892
CHST13	0.248094364256499	null	0.16196910652253402	0.640954628481276	0.292979091706912	0.291573109377097	0.147932534230712	0.468975795972087	0.839701626402016	0.5454485496267051
CHST14	0.825572913902592	0.0891685682618344	0.7074355391637859	0.9117052355242181	0.645707733472042	null	0.7272195517734599	0.629304616436955	0.608656363208661	0.14129570587453302
CHST15	0.0222007953822995	0.466497667105861	0.0232012726003294	0.00175856057405355	0.00942141493794479	null	0.253584904954181	0.380532758597594	0.738647942890552	0.552559111299161
CHST2	0.7496622590399541	null	0.4389769005136339	0.294535183147414	0.14790013873004698	0.126705256728139	0.43352339240956894	0.177066120752251	0.8087493946629749	0.28742967364077193
CHST3	0.940973932705406	0.79875298381935	0.724124493652391	0.89909056819767	0.395669730125173	0.569746501706151	0.7623015582094941	0.7400198355820401	0.44694381999865795	0.8808878477776658
CHST4	0.9259762262908109	null	0.7103375178838169	0.329098006181323	0.0189866426151807	0.0601990338970195	0.7103375178838169	0.329098006181323	0.19248406147792899	null
CHST5	0.40635778715855797	0.7089129904464191	null	0.719685918525291	0.30412825075435496	0.176271571759663	null	null	0.9012648569994891	null
CHST6	0.8769645895159301	0.524774103277212	0.346717269898451	0.0974269941357454	0.44673801043404	0.6286470261634101	0.340791174635538	0.0839835544951668	0.7842746024474029	null
CHST8	0.16479361003864001	0.40404195397786496	0.6450959630642901	0.46922550125757595	0.20357818356015	0.0705737076675218	0.0290380049311956	0.230853072490285	0.8103277024193579	0.372119177837122
CHST9	null	null	0.17564312144930702	0.36388134702255	0.0712119639437816	0.179367469895012	null	null	0.9058382643023101	null
CHSY1	0.9799056729821558	0.611367079630813	0.9802486673014641	0.9524199575452501	0.992273178310899	0.5371776416345521	0.985760662465946	0.7292202448184609	0.881168792238708	0.0327943147973988
CHSY3	0.061915774872662005	0.833070297226025	0.31634405399243	0.410331057645002	0.0961345489102299	null	0.124577303473487	0.958409114051236	0.0781586429886223	null
CHTF18	0.622673457607986	null	0.589105382189627	0.19874675762857102	0.163136946027258	0.472855784108359	0.697064199043136	0.0615366749806718	0.336585991796024	null
CHTF8	0.46839264986655804	null	0.5766600588707029	0.21720270060445301	0.37333966583439	null	0.332223714812437	0.20109365364380397	0.25826010175593106	null
CHTOP	0.859872978118465	0.47792730291679303	0.4485008886887729	0.0868265128379118	0.44793395285279	0.49613782230906106	0.93498379461302	0.0401365553217892	0.655940822702435	null
CHUK	0.46734775482962293	0.2866122211583739	0.811505957316909	0.35363809734523	0.229700711892655	0.9050397124339791	0.39338853175509797	0.12817780597048	0.7509392037475021	null
CHURC1	0.5714883636644089	null	0.342955699757318	0.176344089901958	0.0429763233668927	0.509045614510549	0.10865672447635799	0.3978962985554121	0.5448206008166779	0.4427352121577921
CHURC1-FNTB	0.5215983666257921	null	null	0.637487917455155	0.128227011475628	0.000565365160163145	null	null	0.262365642684438	0.4427352121577921
CIAO1	0.526751843239205	0.673209796625701	0.883424412110178	0.0603650958464821	0.96508146866075	null	0.621014013926868	0.95795719079292	0.8015579936228799	0.350021732133959
CIAO2A	0.635546848411583	null	null	null	0.882076145988698	null	0.314928938932581	0.7272659549226099	0.18224637415534	0.7387969730819499
CIAO2B	0.28339986119848104	0.0910723283881577	null	null	0.12308912141466301	0.0224471544202566	0.276884041064817	0.143138967637581	null	0.278138791398449
CIAO3	0.163472382897686	null	null	null	0.898839730213145	0.333770475480067	0.022774380738603998	0.5891395953456351	0.482191918077524	0.0341162879305856
CIAPIN1	0.618757649624137	0.615921907985824	0.307626834994879	0.34636309181095803	0.10045952780191	0.414874790457931	0.301917716817818	0.44642610098101	0.7477058083221411	null
CIART	0.23540394255932998	0.68320932722	0.4345909539735	0.246651119881033	0.876442005297865	null	0.4345909539735	0.859336113602451	0.8017170249621021	0.647301896571504
CIB1	0.397063008736846	0.9127654867189151	0.42892588016187294	0.334674384890783	0.19976347278619896	null	0.268512576110157	0.34665086068556705	0.5106948634548321	null
CIB2	0.35271625251178	null	0.8895548384876241	0.0311020564790573	0.343767017475712	null	0.652804934003907	0.125659850740902	0.6818079980999799	0.00465675768969309
CIB3	0.9538060628259699	0.59040647082795	0.545743814144138	0.624327552145129	0.34103113897576304	0.292139083796511	null	0.9066956177598399	0.511055621205304	0.0271610083606055
CIB4	0.230831488666482	0.289856943468683	0.117457101019694	0.0115498749632176	0.0344956754426133	null	null	0.546189814627434	0.8726014679997229	0.0273479803797193
CIC	0.43993646526547403	0.985084020358205	0.994922067936216	0.503508075069129	0.141309921019729	null	0.940895158871212	0.19366064842405498	0.6849439696870101	0.398600700115693
CIDEA	0.40501740956114	0.293023938149982	0.968643268432688	0.220253366787323	0.5291545057391579	0.696432072305796	0.968643268432688	0.00910055521556208	0.7464632511992271	0.5776398601591689
CIDEB	0.33686539592221304	null	null	null	0.9315309151768469	0.726644573656784	null	null	0.558893881592797	null
CIDEC	0.119867854422061	0.447686049688375	0.40628521934592	0.553391520154915	0.241844727278305	0.7254158021075079	0.42792928667874797	0.857404467143551	null	0.398010862433662
CIITA	0.221090598102051	null	0.12879296850652802	0.871258902919318	0.5425648453823	0.952263551913428	0.470022156133079	0.534747142470495	0.18319111116889303	null
CILP	0.82383086479839	0.926765186580155	null	0.800404434857553	0.44068046760814505	null	null	0.275232919112564	0.880289904694328	0.5408034352140529
CILP2	0.405926368373086	0.87591468849454	0.667096112373572	0.381218145445878	0.288574290947242	null	null	0.382860331944063	0.5798705904530451	null
CINP	0.952926276943235	null	0.9509751320656049	0.997871591880848	0.877545221865835	null	0.9000431816307908	0.978476724745093	0.6588456417681501	0.48868068385233
CIP2A	0.812903059100694	0.9195147623745629	null	0.11278196349309301	0.22896136122625002	0.7643104963176791	0.8303026352496079	0.828127311413116	0.0193174477531245	0.7252717687800271
CIPC	0.12016242212698	null	0.0708760010096153	0.5688343837826321	0.28423737966274204	null	0.0522437125316668	0.051437627179763	0.508330906345024	0.42797337462523294
CIR1	0.519649600149418	0.6732144788640699	null	0.98812622350799	0.9980768381884241	0.8581122891455899	0.0524338741884882	0.218572537224861	null	null
CIRBP	0.702517370301807	null	0.919708520158333	0.9635582609561579	0.971594745231464	0.767384956896597	0.9809205408589341	0.825306906789472	0.989276947946001	null
CISD1	0.682018946001221	0.623211973824403	0.494088531844096	0.7147580549942891	null	null	0.627906244218301	0.839900260250942	null	0.601115911655692
CISD2	0.654303277454915	null	0.545268321301512	0.543295577896667	0.812908306050548	null	0.138910120001677	0.276215709285136	0.269670420835452	null
CISD3	0.9100369920306429	null	0.6060920043157271	0.492108310893785	null	null	null	null	0.245513593455594	null
CISH	0.86695405195004	0.857366774677047	0.9957327489661941	0.46184770010114296	0.9049463568322399	0.565945640201576	0.31679012088284897	0.901412978526279	0.99899008001655	null
CIT	0.5055132043300661	0.322030960423807	0.0948570943413699	0.343292466617199	0.0274008344872253	0.20710422326604802	0.159386264566711	0.42866610632783203	0.0770108453703214	0.46288640481157795
CITED2	null	null	0.411377690026974	0.7597468498083721	0.41371718301187893	null	0.804271467095728	0.798979892371413	0.9017377052414229	null
CITED4	0.670913420805948	0.7703487664224989	0.295301507911497	0.682591396141881	0.7250348921773242	0.9420363116302679	0.8627859227828629	0.7763865315423679	0.51856805934389	0.788207363023549
CIZ1	0.9595240553659721	null	0.565886527804509	0.670951791280586	0.618934968916218	0.21402073886631698	0.556271709139872	0.927341937922601	0.326709970790193	null
CKAP2	0.719342365379995	0.291343088898323	0.22444818165032202	0.9050596266740569	0.22557638499975802	null	0.20978145544512303	0.6003168866104179	0.679704162153347	null
CKAP2L	0.517874551124869	null	0.534806516924715	0.8326798672891441	0.7123880457045959	null	0.534806516924715	0.829939750266957	0.835536072154373	0.827790194336892
CKAP4	0.430247155553305	0.40329536930218396	null	0.46051164559856705	0.35191350059072496	0.079647932349312	0.00645164047925961	0.39193482552518205	0.550136667941679	null
CKAP5	0.58138543305531	0.44807196941892796	null	0.31208021173454803	0.6090167459106851	0.854616879646357	0.9541970955343771	0.984877738430447	0.791644215016262	0.874491828138008
CKB	0.869500317517151	0.0497110426101728	0.655256941598332	0.861518376138657	0.0930273093657694	0.0748157536425413	0.5541336719577521	0.583564642893489	0.640621277722155	0.903248449008216
CKLF	0.624470133780788	null	null	0.553911721417718	0.548871537576982	null	0.28100242931033104	0.807250256075861	0.9340802384423291	null
CKLF-CMTM1	0.0116899202773941	null	null	null	0.888405505970222	null	null	null	0.964591791715758	null
CKM	0.0446147379612616	0.11563640248731802	0.798902805081947	0.4805726983744679	0.9204655423161191	0.34578393971668897	0.773991857606653	0.20277193374539104	1.07032777663107e-06	0.0600018652172414
CKMT1A	0.7967726889790409	0.5684292868484829	null	0.0252224456110628	0.45012163988203896	null	null	null	0.9014008451861791	null
CKMT1B	0.35930248836538003	null	null	null	0.573978603956443	0.41985794848579205	null	null	0.12481332560137	null
CKMT2	null	null	0.6476836919590461	0.8220732028342029	0.14907110437616	0.048330696654138	0.47523989564147495	0.899015291362413	0.268939252972486	null
CKS1B	0.9268757871067099	0.465491204514206	null	null	null	null	0.0882011349478797	0.462432742358552	null	0.8919470036971009
CKS2	0.46837015255405	0.46533666065375107	0.850115155138374	0.841780115013102	null	null	0.5626095523354671	0.762224466273139	0.987863438883515	0.7871643856115308
CLASP1	0.9732648957926321	0.6120571295895171	0.6929118279684261	0.9918818540805601	0.7668311285400191	0.49895863693576	0.9512095823233759	0.975324590367653	0.831865836392491	null
CLASP2	0.762761409781235	0.3533393219223429	0.957004869297725	0.989697627948235	0.920532667947633	null	0.7180306098130971	0.9065343012228351	0.5724484583965981	0.909947331008395
CLASRP	0.499180892969378	0.929357718321241	0.712755491481376	0.861483530268597	0.16173295037889499	0.847948786717277	0.752748650471665	0.859516089548941	0.40554053011675395	null
CLBA1	0.330333501854235	0.8909729948852259	0.5200872949569659	0.86137124985286	0.48469329422703994	null	0.5200872949569659	0.607652861812755	0.47696571366057394	0.0668855660749473
CLC	0.6576629672000359	0.7491700600693759	null	0.12261472955240499	0.556680718121921	null	0.8426738811515591	0.9777568914292071	null	0.9548440892384971
CLCA1	0.038708417588202	0.774350395922087	0.31267600687362107	0.31267600687362107	0.0433375811172247	0.144396999318357	0.626294352801288	0.9466010441118281	0.538267553771225	0.511934402961348
CLCA2	0.47364971696117	0.5186441891414411	0.501808242690355	0.9464199465886991	0.8285481180624251	0.9459305694982291	0.473237783343709	0.565209229156587	0.408032953329188	0.24876949712044397
CLCA4	null	null	0.3401576190927689	0.7394821681075451	0.6306934445504979	0.854934691797138	0.3401576190927689	0.9451417122091909	0.376372368371206	0.332220108523552
CLCC1	0.841238902949569	null	0.187164542872721	0.48688720420634396	0.702744593999991	null	null	0.19451582855887498	0.8811217166814399	0.626154071429168
CLCF1	0.125095104365609	null	0.6965372541203549	0.768898453561496	0.6261961579655101	null	0.628970807957934	0.7471592756874891	0.8485796025087591	0.758191453869774
CLCN1	0.279794334190224	0.31800107182395804	0.868016307622864	0.225599824723952	0.9827823577367709	0.94939610938025	0.439107893689597	0.661823774673111	0.7480399400098191	0.74167183085256
CLCN2	0.40622917478020293	null	0.44123228094676203	0.399174057708787	0.342738286719145	0.929067875855268	0.0534883789803919	0.251520570517229	0.604978357294619	null
CLCN3	0.605070440501488	0.848431482647192	0.0929659164883871	0.7029671630804029	0.8072813249941121	0.9794967512585171	0.594787556064417	0.564028415924755	0.9641609618858861	null
CLCN6	0.31992163675205604	null	0.8928617833805831	0.61018241722611	0.199729163318138	0.452887106804984	0.6461909046057029	0.416674731570198	0.34064799889334196	null
CLCN7	0.0188478433290303	null	0.282121729538856	0.6857816116521861	0.8131404435087151	0.96980386659133	0.30071901369195003	0.184866415121945	0.211637846814311	0.773754274236477
CLCNKA	0.5633235150795639	null	0.8618544939326529	0.46878426964605197	0.652087609661154	0.895733215538219	0.8415040743434341	0.0449813546855959	0.12773436346838302	0.236920112017765
CLCNKB	0.994261943859313	0.632385370874145	0.67979583437071	0.506195262412788	0.8459554335022429	0.693140131556699	null	null	0.19709318578899201	0.26983073710377803
CLDN1	0.596972637509269	0.8806859770207172	null	0.683436726789597	0.031024950387577004	null	0.651680945429666	0.0048410664259535	0.744270640199505	0.0708227605416183
CLDN10	0.28347146141219004	null	0.250353900691234	0.4031900219161239	0.9129817654392021	0.73411707988039	0.147290179500086	0.35191110653551	0.0401714643600004	0.5510298607334829
CLDN11	0.0424347959512963	null	0.175185067401676	0.011036935165494	0.9324859280193659	null	null	null	0.116611181494464	null
CLDN12	0.8050928004667901	null	null	0.0136925445120093	0.6578584101182839	0.568380915057928	null	0.00812859019532419	0.572422759671344	null
CLDN14	0.7286830719709471	null	0.191546459515023	0.28015887056488104	0.483459229857715	0.6405306311745049	0.718670505293577	0.838043570761312	0.23469712393235	0.9077588495385459
CLDN15	0.3715469090084121	0.611616717315571	0.599134873718271	0.825754558562114	0.415864617908375	null	0.450714948938722	0.539838763885201	0.4597391057780901	null
CLDN16	0.35445233368148704	0.171101487114343	0.6868344844029909	0.14421421022662304	0.487661689981198	0.8247520994944709	null	null	0.828466257766068	0.751091850051054
CLDN17	0.9780586702135259	0.96891680860162	0.9446867747383009	0.7107154033775941	0.23636738011248	null	0.9548033799635028	0.922637441094351	0.184050536781548	0.9350993410619309
CLDN18	0.8323613094482769	0.7788313828202759	0.696580307365908	0.930985609906293	0.835351003705001	0.5402476715164001	0.5665851004508979	0.9961281754889709	0.749975286355968	0.7358711296484249
CLDN19	0.11660942601182699	0.894722463939298	0.6130883078546321	0.9694247724913292	0.29331339663747197	0.9363816210623019	0.6130883078546321	0.965491813539453	0.579127037696433	0.9098937991213009
CLDN20	0.8229824197518891	null	null	0.0932720714406096	0.592885632435536	0.6042367626469871	null	0.348056295782402	0.9017097790691601	null
CLDN22	0.9858300032124251	null	null	0.20242229887035101	0.7229389773774231	0.9961988559109292	null	0.9961598928156958	0.8946062893261121	null
CLDN23	0.39257461898130297	0.995087987476614	0.8343922824594321	0.372366983208118	0.911319253513736	0.698144016370942	null	null	0.46091257506661204	0.9990691633463921
CLDN24	null	null	0.312643064850997	0.43160386785629495	0.718799099258174	0.615796587626826	null	0.322576942779493	0.823206056078144	0.6903470840158891
CLDN25	null	0.24143261205408897	null	0.869710289531916	0.510576757965324	0.59876943191242	null	0.000956603642993992	0.0120998001967092	0.00521076339404702
CLDN3	0.8466762201755451	0.10587016408523099	null	null	0.280919782656528	0.270364918578109	0.5097382902233379	0.293931881023555	0.12708091890822198	0.6520449473740401
CLDN4	0.0395899191802375	0.511085339478901	0.117525043243521	0.737642201854588	0.5603745224459189	0.565797321733232	0.0738408415793994	0.555058175125711	0.4628509717868499	0.753754642062445
CLDN5	0.898472605075489	null	0.80029292128097	0.7109914125440409	0.8039558245460992	0.83486106187136	0.9051493863898801	0.845559380197506	0.336556956534535	0.535603491864345
CLDN6	0.15387656871169	0.270906915167035	null	null	0.4072437857034121	0.610712993775271	0.12227150571414698	0.341669450210981	0.301516583771861	null
CLDN7	0.7485672640719392	null	0.529305730380399	0.285174846230375	0.0519406536051674	0.338656628257299	null	null	0.7628587790876821	0.22315899713236897
CLDN8	0.47167292974079794	0.6971544762778891	null	0.533666663345695	0.07434918471640099	0.7422991164718928	0.17473743669546998	0.618802175408642	0.796330195680072	0.417808788570825
CLDN9	0.755103529518963	0.270906915167035	0.676813984245522	0.8475875696406421	0.317100227960168	0.23202221098199	0.20868694453504896	0.906822978569262	0.818130741138802	0.633070671262854
CLDND1	0.000117356032765747	null	0.128746194823704	0.6676183278682521	0.28200446097476	null	null	0.678519542913371	0.474003403596384	null
CLDND2	0.40500568325926795	null	null	null	0.0652835167331476	0.6747479706091108	0.294782318533519	0.160127709485053	0.0183227905585325	0.009033722997215941
CLEC10A	0.353481262269865	0.255206116454358	0.40342264478372203	0.0580822102140206	0.27540945782145804	0.421836578724789	0.566246138308319	0.0524659200860222	0.5603162462190739	0.0300125781868481
CLEC11A	0.175787214805574	0.370453387405997	0.0846311033744327	0.46302360419870003	0.16179445204110798	0.0297218731854487	0.0846311033744327	0.49248722699014397	0.19790425515361398	0.36761899670849396
CLEC12A	0.391967666223758	null	0.25679917699704996	0.227849131015408	0.4061006582156961	0.9316360358874028	0.48556506978782704	0.15445275078886903	0.0346294237370881	null
CLEC12B	0.8374710230094351	null	null	0.37230575592018395	0.661229072044484	null	null	0.6109141378182429	null	null
CLEC14A	0.9375880187323359	0.63290593134748	0.926869589073645	0.167719110266065	0.965107649001568	null	0.6920200209213591	0.903914897317475	0.737345297232205	null
CLEC16A	0.224650583452178	0.507813551063244	0.14410950385167098	0.9735696998597599	0.7011837962480861	null	0.16784840354188502	0.58427121810595	0.4259622679450829	0.977650562922778
CLEC17A	0.5078840670449251	0.81616835296272	null	0.6746438850033579	0.7074902071422491	null	null	0.654713434610495	0.443494170108173	0.256385553940362
CLEC18A	0.913526606174418	0.828505571057723	0.0684939944948358	0.05997748635161	0.571463884591579	null	null	0.0193127277452654	0.47380356010918795	null
CLEC18B	0.49893143091240505	0.6256633917644321	null	0.30851521630400397	0.5352053801567089	0.971505375796857	null	0.154921750378354	0.554612697466297	null
CLEC18C	0.0722334984998422	0.50730999970807	null	0.444803367286847	0.362688746165786	null	null	null	0.683914837789702	null
CLEC19A	0.121675890038141	0.124159166102717	null	0.0882568320278321	0.773166538740826	null	null	0.150765593706512	0.8513440155087378	0.15726022658529099
CLEC1A	0.11284185307315302	0.121123296567818	0.214394563901812	0.32594658396144705	0.827851423917251	0.522398277237096	0.28470893138695696	0.690122493824352	0.272669786832349	0.7163763672931959
CLEC1B	0.27244091716886104	null	null	null	0.11854212040136698	null	null	0.335171300039918	0.8828640572346641	null
CLEC20A	0.0249265794699502	null	0.758116094183235	0.20141821818801803	0.63173521003751	null	null	0.15227217904943	0.28790890542010306	0.614195043272979
CLEC2A	0.383279696446443	0.531282766222011	null	0.7925114463489829	0.25463048595910104	null	0.156193663285004	0.7593710888561541	0.639519919563167	0.314636421569314
CLEC2B	0.765119999979063	0.7317551125624159	null	0.658366640134848	0.28215852449422496	null	0.38313781192464896	0.7394596868448241	0.620836852788137	0.442830842819753
CLEC2D	0.137910168945625	0.7400816938917869	0.27735422193573805	0.42485112480294607	0.8304537154840921	null	0.33482676790573196	0.763580330072352	0.8177485726136999	0.8465485591944609
CLEC2L	0.069106992373086	0.149089057575082	null	0.0525085102434474	0.262725240213397	null	0.0493264576344222	0.0347673005418938	0.43317125756441494	0.058736398667662004
CLEC3A	0.128955987178422	0.20585466715337	null	0.629059567177819	0.22146808706396398	0.41714127027421294	null	0.265875281341171	null	null
CLEC3B	0.0446018742918854	0.6886811401589631	0.44608882591328897	0.836180123500506	0.8747183101660431	0.10279894290905	null	null	0.0568171418961676	0.6743263174155051
CLEC4A	null	null	0.8626157804713841	0.929000443565405	0.603498006268294	0.540472147440481	null	null	0.0801175083800691	null
CLEC4C	0.966492644054675	0.982484297673177	null	0.978010245531503	0.0821679260076256	0.574184802338994	0.8600404273316892	0.438748754998046	null	0.6955384945028521
CLEC4D	0.806211410359412	0.905064341181501	null	null	0.6229601955734431	null	0.0563816923400844	0.202211951464214	0.593775715631607	0.16503209428889903
CLEC4E	0.522797109700303	0.369354469070075	0.17905641112655	0.367043513308933	0.315326442819968	null	0.251365427947522	0.11101476023220401	0.0176734918109186	0.0671654539384704
CLEC4F	0.0384180896812655	0.0881627890233181	null	0.3133540690355	0.0501743823843978	null	null	0.0412451544211543	0.41945164755882397	0.7481324388426709
CLEC4G	0.580644070923397	0.273242708856563	0.17960798042170104	0.0575018665882832	0.127814324341026	null	null	null	0.0856508171149439	0.30239338571502694
CLEC4M	0.436732882318207	0.502260610621799	null	null	0.9413914779017231	0.9643389215628559	0.191715048666322	0.47098901994658904	0.5029766303501	0.547977333079262
CLEC5A	0.323731348123935	null	0.713487977987257	0.7846982813790201	0.9597233493645879	null	0.54422961503765	0.6475168830797919	0.359502842563786	null
CLEC6A	0.971991919371734	0.9576625502548269	0.0943413078248032	0.39869176057076	0.8757546818218149	null	0.15150853166989803	0.498487193426841	0.139400645952609	0.28369979404504
CLEC7A	0.745981169488399	0.11357942847009402	0.7718106720721569	0.222510882167286	0.6356288028043879	0.47373403258911995	0.8143543997637491	0.6750120356301129	0.9987563046981841	0.352460394480991
CLEC9A	0.768847705430257	0.0774268663613141	0.38392422436022705	0.137217306497569	0.514403630645945	null	0.652475456679956	0.49289810948111695	0.7482277856403481	0.0890810201817267
CLECL1	0.0881695182986661	0.14507648462597303	0.16770085613794	0.37827259480828596	0.6056715419202429	null	0.392670408836008	0.25289574703678896	null	0.449348440680677
CLGN	0.71634183535483	0.8115778684737711	0.458655684337686	0.267732983430918	0.963206633346672	0.75973721938503	0.458655684337686	0.190979903196249	0.173714741381341	0.5052613961610479
CLHC1	0.790461875785564	0.9431264621086529	0.385579117794427	0.780742521601754	0.748143971083601	0.255889005558865	0.853125930630031	0.496388232902152	0.6945395271793791	null
CLIC1	0.9614667636929292	null	null	null	null	null	null	null	0.119766847854252	null
CLIC3	0.232231748129409	0.9946693361691691	null	0.596044179000689	0.450880976499534	0.42089696204881805	0.9773932368919301	0.9760348214375221	0.37660968945619605	0.168769231910201
CLIC4	0.787123755129191	0.943173459293353	0.8876559605608109	0.326223942679356	0.483548985124439	null	0.618898293374477	0.273464280048962	0.41187904624898003	0.898903281170785
CLIC5	0.9043755086400249	0.522311548643319	0.718491101490538	0.5862546376438821	0.6282393872673641	0.8231271073940172	null	null	0.9796714103420359	0.5495304910269829
CLIC6	0.84307719792601	0.45281985829350896	0.0898853837320297	0.34135411767342605	0.851249478014052	0.8632769271664141	0.0570763605683137	0.20800800999774602	0.45838783929044796	0.103236593829817
CLINT1	0.6204662907783111	0.0684308274132814	0.9986164942082241	0.507475173756953	0.13692015073726102	null	0.9986164942082241	0.645783003884533	0.289863835215605	0.746705706743323
CLIP1	0.9825578082472509	0.9609502486998901	0.9671655793251871	0.9922626078813259	0.46682612583761	0.463894833897414	0.955746945236201	0.997993156195276	0.8514156162822059	0.755920097839217
CLIP2	0.8328764229111079	0.0871339503156017	0.428889639711242	0.802097843311998	0.333304467726813	0.7451444755791802	0.113871689560624	0.540090870855283	0.651131397304261	0.395403669793886
CLIP3	null	null	0.14684830721406697	0.0319120709737302	0.24343286438629103	0.9253018089028799	null	null	0.14619572560262803	null
CLIP4	0.6569156291597371	0.24314971253982398	0.780962507293154	0.88142788955552	0.19107055156907501	0.9085107192931171	null	0.613229192612959	0.15412884219300402	0.7570775700946429
CLK1	0.343496850295076	0.692693772356934	0.319164647116319	0.131770965523688	0.7849284994630541	null	0.8061776570499181	0.45002957819090295	0.42569747573580397	0.665645420897569
CLK2	0.328660061985824	null	0.4476573113042	0.0675449843276205	0.7766549801525721	null	null	null	0.6108728029933989	0.432655120683585
CLK3	0.665171207916325	null	0.23761580387366898	0.52386682039627	0.406966441643701	null	0.210488855408379	0.5033561508586649	0.687291230511518	0.59094212645697
CLK4	0.905862834080968	0.0517242050527335	0.632488954977901	0.9197936357309761	0.434433169785197	null	null	0.49684994568728	0.9285663593771071	0.0488465221191472
CLLU1OS	0.8296937571325259	0.9613290212890291	0.0168208615583864	0.574958651611776	0.8426981037494059	null	null	0.883926836971149	null	null
CLMN	0.649555485798436	0.140086576940935	0.562917962870342	0.830425826257963	0.110087034861537	0.6247803286862921	0.475256284677307	0.889470135188413	0.662668162225647	0.184940452357468
CLMP	null	null	0.42792827650115706	0.5960483928944029	0.380262340699334	0.8667130725728901	null	null	0.955015431433383	null
CLN3	0.32380385648372495	null	null	null	0.7971092272994029	0.670943478402265	0.7253349868744409	0.6077395712010539	0.283241646349844	null
CLN5	0.119259972128328	null	0.25901913565445395	0.221652372284364	0.259039125040287	0.5898895273109711	0.35293926634565204	0.5271380594759371	0.160190195758842	0.00888756430036131
CLN6	0.732125891868801	null	0.127528913555607	0.16038071422636	0.156650797212145	0.105952594186369	0.9408241930056509	0.300806363635974	0.290023871411461	0.769768855148669
CLN8	0.6669822629686071	null	0.304958486482527	0.859766757158723	0.0780725562322733	0.17654603588102502	null	0.8313147621531359	0.9726523629577041	0.09236744284916099
CLNK	0.663743847858725	null	null	0.28371587328581105	0.8611278144023671	0.655364136254875	0.28001016599603495	0.601751710683944	0.6437325506346441	0.971628574406647
CLNS1A	0.06984021408844701	0.0262680291194546	0.406926482145812	0.293187648912687	0.900663070145499	0.8257590025776899	0.446790140106351	0.299023243887464	0.417251800241581	0.194350061004383
CLOCK	0.252562547915308	null	0.899246157278178	0.7464739077686949	0.973214069497222	null	0.44451757134430603	0.448202552135409	0.916618315703494	0.9173995390603101
CLP1	0.388283139659243	0.16679968614996601	0.715940223817536	0.746490937026543	0.4939947959740821	null	0.682664609463354	null	0.22429812498373497	null
CLPB	0.7605428820428001	null	0.6316947438285	0.784076646475197	0.00519338094110822	0.337180764526022	0.6316947438285	0.6017874999477739	0.8550857014313771	0.380741157598361
CLPP	0.13684572422240499	0.40745894558353296	0.0782467404987367	0.117985790631788	0.00327288455438568	1.14198441083513e-05	0.00019407338943811	0.203654779864818	0.18768607433093104	null
CLPS	0.700814770726187	0.0313366446424035	null	0.977061563335359	0.722672356132308	null	0.8300669767290642	0.12470626624661099	0.803195712783333	null
CLPSL1	0.110712252351391	0.0663660665580528	null	null	0.0613887268432218	0.498861490927135	null	0.93682625119969	0.397806880019141	null
CLPSL2	null	0.9207969909410469	null	0.6297973827904151	0.34826733286975897	null	0.8927271852820892	0.439566554170514	null	0.2953216114309
CLPTM1	0.979250041875716	0.616058159122415	0.7456454866452509	0.795727232177365	0.48717648138964004	null	0.776691083704976	0.682960349326755	0.9952396208212291	0.166707411149408
CLPTM1L	0.51820052575466	0.45606090434279906	null	null	0.369072655193488	null	null	null	0.6715189618027471	0.0738159344411407
CLPX	0.40920852082142206	0.632715481768797	null	0.841716818534345	0.810335476431175	null	0.27236621357328306	0.0447292926222547	0.928911038190912	0.588433443759894
CLRN1	null	null	0.9302486691563059	0.8352659002239271	0.504043312837833	0.0918310327867791	0.8825305662924771	0.31324149279028496	0.6656982663256021	null
CLRN2	0.570864057183903	0.6971477808620171	null	0.565138704580415	0.747277885349507	0.690957621134977	null	0.149643868101745	0.8070555083111909	0.6879113357212429
CLRN3	0.430218527022161	0.841645137024986	0.5139152453308711	0.384292699250193	0.0707219987620246	null	0.8169665769595991	0.654595196367177	0.23741076075379997	0.7218395129458979
CLSPN	0.9506697204072719	null	0.810519475120552	0.34891642697878494	0.8233276529333399	0.0719794856903893	0.810519475120552	0.44179233286062797	0.30423049444402195	0.8559709629602801
CLSTN1	0.582799432580038	null	0.600451904470951	0.0761754530824492	0.249825931442101	0.0959696712575384	0.346450703803156	0.799383415862572	0.711795859646888	0.9269892004670659
CLSTN2	0.10904837639256099	0.0618831667483076	0.23926090171841896	0.17251809075093302	0.45409906916797793	0.0282390927542253	0.33117668018587393	0.068557355317842	0.67795931055437	0.24247806919363699
CLSTN3	0.34285020509264097	0.381678230452783	0.592042590692005	0.0841394137964107	0.16955811915271302	0.8951689327099491	null	null	0.248716176692993	null
CLTA	0.567503803504011	0.8171452347341409	0.342632058324859	0.22249162263501202	0.330636321322103	0.434807794258675	0.342632058324859	0.42633549473429205	0.8891348965741229	0.0177825482422216
CLTB	0.212669578077932	null	0.203336885136905	0.38465882851190397	0.0200610002115209	0.201529792662448	0.0462803211677133	0.11958496901157399	0.7959202996002959	0.9409378688903299
CLTC	0.0904648170083666	0.4233027398855829	0.15598589284895498	0.6925420983854489	0.484426585150241	null	0.0606990237475459	0.0147074481412617	0.162940175168269	null
CLTCL1	0.845793581306418	null	0.9616793458972329	0.371415742672069	0.990304536613278	0.677014214366737	0.400910345304206	0.35101900865136104	0.35907519975953206	0.523952867233668
CLU	0.36922550628393797	0.54802119676995	0.6105435102665531	0.80700685697962	0.172104163339766	null	0.325378390669553	0.34744613128150603	0.0590840310608529	0.101568199143629
CLUAP1	0.37834163114061103	null	0.563692961314826	0.303560279770731	0.0968375733377789	0.84740157498807	null	null	0.221406694947697	null
CLUH	0.0857313924535799	0.0251050288253691	0.0663566860097436	0.30446027034379	0.327628926135079	0.8242304044956271	0.0783559577066648	0.18567815984024696	0.9666318823112661	null
CLUL1	0.92184505769547	null	0.105578119374873	0.301377448256736	0.131587189452182	0.7942812379451708	0.45135280674455897	0.8676564641553379	0.685201936968109	0.8337207141397621
CLVS1	0.0668273841929157	null	0.7797385733919839	0.6904306168355321	0.35157911581256107	null	null	null	0.34622942466974	0.34924529865195
CLVS2	0.832976606209441	0.118861185710585	0.997117272066447	0.9567462019986941	0.544429795117574	null	0.9570332859206279	0.994973891533332	0.145271665232574	0.9857936747656929
CLYBL	0.39441805996598295	null	0.528605708441359	0.20976519033135102	0.8100563700932429	0.942529386340352	0.590623041866997	0.7290247001904909	0.354507678797796	0.456927179509473
CMA1	null	null	0.319513812326093	0.7515268166407809	0.245156357886323	0.749958774724752	0.9159071967051441	null	0.8012495073612399	null
CMAS	0.8913936922567759	0.320541734275147	0.109417921602714	0.6076670055324009	0.902097251605493	0.925035693879673	0.109417921602714	0.339507717095444	0.863202710710619	0.11531000933492
CMBL	0.282473967495793	0.7402580379568441	0.206834195454555	0.23046798480570302	0.34067927437855294	0.636162070859325	0.202859405135831	0.19800099277191602	0.5290402980644721	0.25777224825420997
CMC1	0.9607498436067731	null	0.828811562953288	0.574154207856978	0.975708153646308	null	0.811527241396399	0.33696075721430196	0.844343754706079	0.149103829944431
CMC2	0.26117508361758607	null	0.7463227337446899	0.534199682897189	0.870270549987022	0.22174787274148103	null	null	0.9164485809248429	null
CMIP	0.0748517165273354	0.392069228833877	0.125792216177591	0.08039967022283401	0.13236974143441999	null	0.0623155117664028	0.194441439452684	0.0371399598435934	0.342180382408411
CMKLR1	0.108198086529291	0.0250475921624744	0.421127371999581	0.520211246169521	0.685216884755579	0.49455454436757795	0.00572045946496691	0.111967995867797	0.9716015646881391	0.0398541476731107
CMPK1	0.7687439525924259	0.637789744693092	0.919143379081668	0.0705041582575566	0.496077716705418	null	0.919143379081668	0.0257524739373791	0.668634374098622	0.9612252177759529
CMPK2	0.88673961724755	null	null	0.0538470526262171	0.36504718578061796	null	0.0115901080042972	0.31172504728989603	0.0788029594932178	null
CMSS1	0.0357666966832495	null	0.0242332861768324	0.0542729794089323	0.0299877278075951	0.707983130406027	0.0394798391195166	0.0105624413006731	0.023233706148168	0.0978882135497212
CMTM1	0.49661011321480697	null	0.9604046272202471	0.441105659325335	0.887448715271236	null	0.8765967671674209	null	0.7466871806679221	null
CMTM2	0.480764103828685	0.632339095759777	0.801466248812847	0.0533914669129001	0.9962419984940051	null	0.8496649517144319	0.0500748044300184	0.890835703318124	null
CMTM3	0.0528888092836517	0.299023362394807	0.472401201416094	0.351916845822331	0.813060349015891	null	0.472401201416094	0.370613172226445	0.350535382867627	0.27831627306147
CMTM4	0.668962073899028	0.299023362394807	0.0109746512844437	0.0101583969036294	0.38466726614842295	null	0.0109746512844437	0.0102332443137885	0.009355488562179829	0.0108471475265585
CMTM5	0.760639456198374	0.15216352903271	0.7395714229582779	0.614622107260989	0.6618673981784771	null	0.740921253451145	0.635062765217828	null	null
CMTM6	0.830672080146327	null	0.8182295823046879	0.430414795465233	0.757189483815838	null	0.868174817056767	0.281000794039527	null	0.472975691426216
CMTM7	0.27406213683910197	null	0.239406664724815	0.938890990922188	0.266789089188107	null	0.26139965426767303	0.42454298720718303	0.776463328596607	0.736637910247543
CMTM8	0.6710532505626179	0.772004358159125	null	0.299051346090224	0.495607973081647	null	0.36669592360695297	0.4071981412063929	0.217351117436403	0.0496727773739984
CMTR1	0.34057806543928004	0.132371327395269	0.4268943642197271	0.0602369762845079	0.1554169885335	null	0.373655056660269	0.12812051515723	0.9314366321252479	0.8802324992608871
CMTR2	0.0657710794422226	0.610176952606583	0.356830915065514	0.12864658263093598	0.422891627276994	null	null	0.324345970664963	0.88314043143611	null
CMYA5	null	null	0.576650112346466	0.749036571733405	0.518211143825795	0.0216021373538609	0.576650112346466	0.941907270905582	0.613929952344004	0.11414178803507902
CNBD1	0.682007410537428	null	null	null	0.11443834982440801	0.0161452047889209	null	0.47443582130552797	0.43350467952201205	0.346417161651076
CNBD2	0.615720902058925	0.461910283874512	0.273248627221145	0.688418239641205	0.9523506046319828	0.9994717755466992	0.19818597006223604	0.0356175580097546	0.26162232162634397	null
CNBP	3.19164457271981e-05	0.31150864177475	0.211562134481261	0.0524972139124826	0.20706627677228898	null	0.000155176559229808	0.00403405072882967	0.112918300783373	0.0579655359974031
CNDP1	0.5816158792727879	0.49719662349434995	null	0.659955201050068	0.627430656863799	0.689507745314734	0.43987150420056204	0.49205745560145103	0.477438567398579	0.618687750183396
CNDP2	0.8196754016636071	0.5761444225060439	0.7476525759280022	0.588289575374576	0.280364288661812	0.652102281100536	0.585489609019186	0.22434267084482604	0.0574371672361851	0.5358733186367539
CNEP1R1	0.217888469914779	0.7619663073529	0.18997842957028602	0.30493765966665004	0.715482578442115	null	0.18997842957028602	0.19411811102558602	0.622183695196827	0.794694892914188
CNFN	0.622391250067629	0.0572418346270521	0.0602064505594009	0.29800669456025203	0.0653987249279983	null	0.93138483998178	0.9366073368288259	0.994724550483385	0.0917523599865027
CNGA1	0.11974858702117198	0.802094243604332	0.7461254695283441	0.6773870592894999	0.5528717537649139	0.20001177501887302	null	0.0107537969138108	0.261319334881993	null
CNGA3	0.21918431162212598	0.9617947574425011	null	null	0.367130164634683	0.8702631642094721	null	0.11269023583904901	0.14220680091880403	null
CNGA4	0.687805605608439	0.152178714261957	null	null	0.5077697787996129	0.29541411676706797	0.992930134826588	0.34955628280635903	0.651118890799369	0.813606706949403
CNGB1	0.7866262827071899	0.18444764619207896	0.47200294810705795	0.208959821851794	0.8546901029751178	0.47325495359399	0.43535628403132604	0.6039717546565289	0.535960427464687	0.0894456060796717
CNGB3	0.5549076009301079	null	null	0.225379977222631	0.0262985637116364	0.0867302071975367	0.0133828777671435	0.0950123620661589	0.207468655257632	null
CNIH1	0.997318854990579	0.960015531662948	0.924380816844889	0.869243035852754	null	null	0.974663829399305	0.949950179694302	null	0.82379980302899
CNIH2	0.900264876980186	0.455084681471169	null	null	null	null	0.27782031618783504	0.886398243925502	0.46754206214567995	null
CNIH3	0.7309592160531941	0.636077110483834	0.674919224623455	0.0236782393381236	0.00109528846813922	null	0.860795176053271	0.7431654444751129	0.9028995893882579	0.36053773147793106
CNIH4	0.9193775198444849	0.359546214589452	0.0590891934145461	0.6368497065370601	0.733358061246299	null	0.7251361995271501	0.8989737634003331	0.7680350682352741	0.280482104015836
CNKSR1	0.32325613997044395	null	0.19751453754147197	0.8759009159425392	0.817281077870761	0.631708746121771	0.572882281306224	0.873519684702899	0.876065074549624	0.8637503163127929
CNKSR3	0.221628255162982	0.522305713085868	0.939162756458553	0.644537898527	0.13028488683273698	null	0.9860245490689291	0.775947213398999	0.289710775134557	0.7456834362433019
CNMD	0.536427450111335	0.6457408808966371	0.5731306969015749	0.332358419208779	0.011946940939874	0.139034625151841	0.463165562265784	0.45151238796671705	0.38355889354482003	0.10158610613781899
CNN1	0.0256965274905508	0.41469293415775205	0.5656938304435	0.13646605367516498	0.744475206944866	0.152935855585594	0.436633285146802	0.0211269561464038	0.40385413039821105	0.194048698072191
CNN2	0.44376301409445	null	0.0415929358538313	0.10189960648323801	0.522196299727833	0.11392063372248198	0.427940455532367	0.341732209632044	0.40190978228444	0.27934528024762895
CNN3	0.195198669858892	0.19920730988990304	null	0.344560853826811	0.0975213611425305	null	0.5257233450199199	0.10539730547837499	0.28017747077611305	0.0922504648344622
CNNM1	0.155384387595849	0.7822865959965891	0.24516458970104799	0.7183025325733959	0.48696081741795294	0.554446582586873	0.24516458970104799	0.453900505698798	0.299013163058734	0.145143244839293
CNNM2	0.510299075155519	null	0.7481488464197091	0.705708111832294	0.340992841432159	0.261280003999482	0.49998991291276	0.4022239193967979	0.930193032535359	null
CNNM3	0.942180763040167	0.5721671277332541	0.7043199754334091	0.77292228746	0.41712415030538996	0.47752244360471896	0.24034950208091102	0.147230461168465	0.583496739559944	0.6583025436656851
CNNM4	0.865960472534869	0.0516397328223223	0.174649233318839	0.62523899777357	0.365342292758979	0.386278769197482	0.289607731583954	0.396213710833854	0.5429018315587291	0.318955170141604
CNOT1	0.00323951079153462	null	0.313539501728609	0.104994672161398	0.8673637325400742	null	0.165531033013523	0.0206102257051639	0.729660256463908	0.00516986844709266
CNOT10	0.828167687490254	0.248229067751757	0.727267903521099	0.6980391665893321	0.607404674444176	0.00482015070677733	0.127227912872109	0.24649374730009302	0.6149638773123871	0.22733961984270498
CNOT11	0.890239382169923	0.9247728899313159	null	null	0.629827849044855	null	0.386529292761076	0.29094032767651895	0.424483275953322	0.129376510704635
CNOT2	null	null	0.11848323371072	0.143630687560917	0.358137341194078	null	null	null	0.47634872635899	null
CNOT3	0.30113655118953303	null	0.181154951615891	0.451381470271058	0.126051469236	null	null	null	0.116139852507247	0.372567002904085
CNOT4	0.9708359585931391	0.6905981061170571	0.21360260306060103	0.22641888138987398	0.30711036052780105	0.744860339225131	0.21360260306060103	0.235176722236609	0.926168109568737	0.110843152616229
CNOT6	0.947833999792441	0.995064991651565	0.739247929310254	0.9162701181806908	0.213355698206882	null	0.739247929310254	0.8463197094526971	null	0.704496570911127
CNOT6L	0.17172865677523003	0.41767563138728997	0.5977497296704589	0.867238754342009	0.38324531964621605	0.143679268892678	0.0972367766541247	0.0847037535973914	0.526034626657812	0.0357526480131327
CNOT7	0.9026756552174509	0.114684227329388	0.552433639004303	0.685067917270036	0.0148867721011589	null	0.339333395685606	0.684427770853167	null	0.904623881757708
CNOT8	0.18482297483763102	0.0233605990620427	0.27775240987884997	0.22135993269476	0.665285005840604	0.855401440979967	0.56049922311305	0.12047564415017697	0.0864954463609161	null
CNOT9	0.858762228993613	0.842145164302667	0.923416010469144	0.6351088131659399	0.7220277000439499	null	0.8272018287420408	0.86346134820701	0.9829875741104879	0.5189140180277501
CNP	0.908184654834496	null	null	0.9306694359780309	0.29218984036966605	null	0.262592321926408	0.512060041229782	0.145634452345319	null
CNPPD1	0.473856898877695	0.128672956091726	null	null	0.302154075829479	0.367247593726532	0.387287808711853	0.7362238904313492	0.19055470385483897	null
CNPY1	0.746641392160903	0.8111187915075692	0.885307261859061	0.103240670109727	0.5659344947834211	null	null	null	0.005526295699137321	null
CNPY2	null	null	0.9326792290163399	0.733580330814591	0.9614388185214839	null	null	null	0.0570266166384708	null
CNPY3	0.09588452458848501	0.0390506065388561	null	null	0.23009459647584699	null	0.5522879465124511	0.9600353187630529	0.21622637136351605	null
CNPY4	null	null	null	null	0.004242829077999329	0.304639247549328	0.0005557319099189769	0.00410292536830692	0.0639853241860845	null
CNR1	0.9716033779360741	0.8008831479206591	0.850113814210888	0.8232349045168349	0.9989849142328009	null	0.8935056887048191	0.8074270742249849	0.7579973289333559	0.5955882091092021
CNR2	0.19743865349671805	0.316623523313654	0.668478555044806	0.28795214347209397	0.18442042479271697	0.500624138127816	0.668478555044806	0.6161592491048741	0.00373254160399916	0.0174910627796105
CNRIP1	0.5316847816356911	0.868564272353332	0.40965780670039503	0.616615406402709	0.147840918627353	null	0.5771482520436351	0.734104067193629	0.6132178467166359	0.808556297159699
CNST	0.625798740214236	0.207389330135165	0.8106650982398259	0.47039994970499704	0.506706052104392	null	0.57359907683331	0.7784285978214771	0.5081284031808649	0.308635137782692
CNTD1	0.19398055056747698	null	0.571386767988891	0.933066266593458	0.9729583943518009	null	0.938853470128735	0.8728841090860391	0.14472493679510198	0.85726257132874
CNTD2	0.0929705108249572	0.171959040143466	null	0.440415183123861	0.13880515058355303	0.787749999896125	null	0.11071790775438599	0.16485049346587197	0.0343685396186548
CNTF	0.14297992992702402	0.0296659209538199	0.28095600836512896	0.15191275097402	0.658539603576181	0.150882314255891	null	0.0525311429960641	0.236293853000857	null
CNTFR	0.460308936395541	0.642169472939379	0.0895655045524433	0.354632975045552	0.528838348168201	null	0.243228275262744	0.136399480382042	0.8642131059983091	0.12318109480796
CNTLN	0.5771499819413721	0.186323751108233	0.6582651002038771	0.91499364848534	0.7324043129057071	0.33209870900804306	0.6582651002038771	0.8422915902993939	0.13124355029066098	0.988979336940359
CNTN1	0.944579163257741	0.7221171634803109	0.7467976820017141	0.571852932621952	0.0615400859240391	0.240008554347662	0.702442873586958	0.477906929984274	0.639911245567403	0.539892145938113
CNTN2	0.48383948939434995	0.846172164360593	0.6409822450299429	0.197460328989672	0.828227364187742	0.549133306517138	0.819068147236197	0.337212592006586	0.936437421712877	0.254653896103926
CNTN3	0.737070056679088	0.323066837176149	0.995704884143234	0.8833026964493009	0.579094251129756	0.35477810323304704	0.99715942698975	0.9652851366240629	0.66071492814692	0.424855230335066
CNTN4	0.0680376011756768	null	0.255612432645094	0.0993957328636997	0.0212268564732703	0.315734827960775	0.250679913970768	0.33651075722193896	0.291417067804997	0.0536108292179628
CNTN5	0.442003234120622	0.491596776963328	0.8880685702725379	0.8952484540717951	0.0681606308338371	0.9937741131388291	0.8880685702725379	0.559175628063313	0.513364639798989	0.8940834205245191
CNTN6	0.44866168904230996	0.216221060119166	0.647217774457564	0.507063002230397	0.38452393400275103	0.4339635885836429	0.647217774457564	0.37304768200213795	0.457514504848873	0.221156788985367
CNTNAP1	0.531557748062119	null	0.0362762320077052	0.0763645894071645	0.7827633458973471	0.561741895023684	null	0.402141551536171	0.27930252034194897	null
CNTNAP2	0.10888239279799301	0.500448912036331	0.6508588370896371	0.8289998525406501	0.6913470454397471	0.405080879382564	0.29443992350699605	0.9258447959460581	0.5867863999854661	0.381503201823655
CNTNAP3	0.173317102986055	0.0536017280860699	null	0.438416149295659	0.7138065694800171	0.8155314212909108	null	null	0.3547821166041121	null
CNTNAP3B	null	null	null	null	0.6422881799156099	null	null	null	0.8422955983610328	null
CNTNAP4	0.9951337564908589	null	0.6069634482265539	0.521335716010098	0.623579621587677	0.226766699154815	null	null	0.135621865033263	null
CNTNAP5	0.124263191131008	0.7934639068464759	null	null	0.35279624117486497	0.220274592979691	0.20943933565904002	0.6120258516253809	0.5475208966595	null
CNTRL	0.913545636635881	0.8308937279338979	0.465032104674868	0.805699595945108	0.19714119199451896	0.9897925672878181	0.387623018043334	0.370597269455877	0.6235777149705429	0.440072992610187
CNTROB	0.450945459890319	0.6548328902176861	0.377961651658137	0.653486353704352	0.317835756395893	0.947225936671617	0.26253375127921996	0.297204778693904	0.15982690278609196	null
COA1	0.523535501594774	null	0.343323278510622	0.219444579362003	0.7737187936166109	null	0.36887077970547294	0.7484487473563052	0.162109924550099	0.22524379464245603
COA3	0.610170189585057	null	null	null	0.230916109292054	0.23631364008577202	0.295039227647307	0.9080719651525909	0.9041440251763628	0.85726257132874
COA4	0.525867608791369	0.204055463926733	null	null	0.10498816584904302	null	0.43808225733335704	0.40864531307474605	null	null
COA5	0.20700358210352998	0.6864440776439661	null	0.44111532401369496	0.587799664799479	null	0.21054084783801702	0.417131069662021	null	0.997387748442965
COA6	0.35291045526004905	0.479598035825633	0.32351208938073495	0.0705471350645203	0.865706281662288	0.480742936416177	0.314186767639636	0.0519689809769812	0.472551968475535	null
COA7	0.129276360070271	0.285230329807713	0.7108059549216349	0.4682769481505711	0.902494673734532	null	0.7108059549216349	0.48645769977063	0.7096446541935458	0.621798016077905
COASY	0.7085163730885992	null	0.999142895129886	0.999811523312946	0.8360157949257159	0.0921204626027932	0.9984534633239159	0.9881060017028871	0.9989065203424891	null
COBL	0.3805048691806339	null	0.679673265611035	0.957075185572001	0.839582340604634	0.458281544226794	0.5398505240633471	0.519519984745752	0.8611692597485221	0.376593724490465
COBLL1	0.00887638938849711	0.0108767584242415	null	0.9122609114926259	0.15532660554754701	0.0761560962001041	0.35696489326521	0.8962105419246909	0.20236083766348603	null
COCH	0.7728531752173091	null	0.984629482765987	0.330943017435352	0.15625686532256602	0.113940308815165	0.9833534711048559	0.21302391096964496	0.779530229221539	0.29270309477211
COG1	0.140025187274682	null	0.185624935483822	0.7931865965200551	0.21862736807787198	null	0.9905062394932871	0.98730273585895	0.31067750808878003	null
COG2	0.9778682595505609	null	0.986756784542038	0.553944236993404	0.508908814284221	null	0.986756784542038	0.926432272955632	0.8399894183101959	0.495356722293541
COG3	0.584774438106822	0.317080699708501	0.826172643614433	0.26973219919387303	0.8731895857381129	null	0.249415981834119	0.9482121961956379	0.791531042176735	0.616645400939428
COG4	0.648164042846306	0.513722804714775	null	0.822859059060604	0.759023570865254	0.640930956460207	0.66203791980401	0.8047590023450959	0.6004555459761031	0.752177401913265
COG5	0.9939308066000129	null	0.815937496311751	0.561537499761687	0.39560866174583503	0.43215432840862	0.8723837533657279	0.632178073049022	0.739999358266771	null
COG6	0.20449696947941	0.9728151189206651	0.894207412103581	0.558395764743975	0.6787062518292328	0.360539758380448	0.684210927560463	0.14429169229260003	0.8812073691734609	0.35830151797703
COG7	0.11517400753280198	0.952324895081252	0.401134301578993	0.8499914366410608	0.33992494477815	0.0154903190980498	0.7230763627888951	0.132990863161005	0.284232778249538	null
COG8	0.9053982572366249	null	null	null	0.15645799515569	0.449155311988429	0.040853130817281	0.823796702831572	0.9381234846964159	null
COIL	0.321113018818221	0.272375017707476	0.5144686511994779	0.24937888490049698	0.657651137762666	null	0.8337580113494749	0.968097474561078	0.598065738997	0.8745315309101801
COL10A1	0.840472405372981	null	null	0.9441360206051959	0.562931647416605	0.24186822743564798	null	0.528265662398045	0.0665056935245802	null
COL11A1	0.617240936329575	0.8619359410926992	0.641683951055234	0.259216695997549	0.0219393562258718	0.0237865187750019	0.6196748328592571	0.306299002618027	0.513865759006676	0.823595270562818
COL11A2	0.7541542497353171	0.482635486748241	0.59441251090112	0.594879161884681	0.34603188140294394	0.681128307636085	null	null	0.8416762932911941	0.8055569678313679
COL12A1	0.6393526624584661	0.33640182248901396	0.648562434660617	0.16725774805208599	0.728546811169615	0.324539113699037	0.582631769345599	0.0991348858136801	0.45560248668730197	0.0796290266845111
COL13A1	0.268734300668312	0.7918750393400429	0.515311268344405	0.20003180798686898	0.7289176290221929	0.6393488270475289	0.523107239426503	0.37803447404737706	0.39232942198693	0.960733821967292
COL14A1	0.5513237683645439	0.627148815302612	0.5637941852743941	0.8836795066042291	0.219441760396179	0.173171980032022	0.898387081956325	0.41256487928131397	0.7681091887887549	0.4208845066302361
COL15A1	0.00453524716167408	0.15278041207070903	0.23100203599117303	0.205309110030426	0.0578470598490494	0.0697902600570722	0.00351305901575139	0.0509821537026486	0.564577472922313	null
COL16A1	0.401188744360686	null	0.37783386168707705	0.392584769508764	0.964945721224612	0.939700025459412	0.44167088858615994	0.377594509233753	0.621774164596554	0.209171758257714
COL17A1	0.5894193233424599	0.0560729466548354	0.45597381222853495	0.0905620248225409	0.7544800690159291	0.6204900502719611	0.44918056554891794	0.41475289954076594	0.41090152978076705	0.18348325590129602
COL18A1	0.240109180187238	null	0.9140118317766059	0.29226270662284803	0.8569590225187379	0.6588586780950649	0.151715301664492	0.45098669496347493	0.147821379918021	0.494744631268894
COL19A1	0.661820073268023	0.24894246456056895	0.0959789290367496	0.743141766876006	0.0763479489823892	0.388222159645438	0.448048881887759	0.815478017065129	0.43694378757785	null
COL1A1	0.0693778213543159	0.23116439725289697	0.48795896354031704	0.9225718154101691	0.451410212594235	0.135702917363164	0.485147668520603	0.473997045427646	0.910222428362077	null
COL1A2	0.76481580330275	0.950220838659426	0.713836528247124	0.616135775038781	0.8544112314046329	0.8663211842309609	0.9014240626388341	0.257339503492521	0.8252281671930259	null
COL20A1	0.25443558053146104	0.30386172779624604	null	0.30080141490515	0.444013825799985	0.8210630827670541	0.8440046370756701	0.922394201325254	0.7741563579448492	0.479774087148902
COL21A1	0.7057506638575229	0.31658901372203396	0.7015407551182479	0.759025049046422	0.996165496619499	0.982350090287437	0.9019279630482209	0.935155977681603	0.158455085760238	0.9888228123787829
COL22A1	0.64924888888434	0.492341590052368	0.8301228968265079	0.38764010772240204	0.577479400758604	0.49081169512466	0.939316803232213	0.134198712183644	0.522500755100962	0.0385218269224064
COL23A1	0.0540879455898744	0.47263172572023704	0.596296097769056	0.6075290874199201	0.5822098033508871	0.269390663284563	0.305827066384432	0.311001970638672	0.6985635348024138	0.20001624416765698
COL24A1	0.0266249045896383	0.33038180517319105	0.0651755394921447	0.3611010936787771	0.511124449844563	0.35719008143230496	0.0644940630929556	0.0559640594559223	0.531073589530441	0.11030047082644999
COL25A1	0.663710415349338	0.536602837554394	0.0454171210952102	0.935338390746229	0.759677801062166	0.383385280113169	0.494638323112344	0.685065738931525	0.494716209360218	0.736249232505175
COL26A1	0.448430995543937	0.302642261025854	0.7510913088656841	0.152706893209638	0.5425844903120229	0.29192766288443894	0.5321360542885389	0.35196962013144606	0.810828041934668	0.414571061372029
COL27A1	0.08887421361546699	0.958260007028504	0.68488305550542	0.8211752871365909	0.850027427338079	0.7584859956824592	0.894444490987212	0.998622455543555	0.8884786021780691	0.947787792753672
COL28A1	0.755079533594574	0.44961483975996397	0.9524077278270319	0.18539044195255802	0.874557208276146	0.669472091447634	null	0.907496254379258	0.7617672563185041	0.113088911234604
COL2A1	0.456527054892433	0.9767869759309571	0.612664385685333	0.688691795681984	0.952579823339735	0.8407084381877079	null	null	0.82802408341444	null
COL3A1	0.5035211286581011	0.024301817265367	null	0.15186849126420401	0.0632173679434582	0.029593904333642004	0.10777297897681698	0.948721406606506	0.17886737150734303	0.9363473789949991
COL4A1	0.168044150492117	0.19034244063326802	0.28228926754343103	0.580170321315771	0.7305025068729558	0.7991015906750899	0.621214100185065	0.424232745255957	0.62874782015515	null
COL4A2	0.7586446241229791	0.433596768486944	0.0212619733409392	0.924000849450917	0.967863650495653	0.843556713373425	0.9870805390296009	0.97111133349924	0.928189892345552	null
COL4A3	0.43232461183071	null	null	0.5060257396565789	0.409325680111639	0.0658860978626954	0.9802835588274059	0.0285325592108494	0.30489866777021996	0.9443232595190121
COL4A3BP	0.21155048089432102	null	0.70591896862602	0.454271466738169	0.958057969364146	0.0393499858336492	0.694893865442186	0.811246146454736	0.18678301462566	null
COL4A4	0.17961396369500301	0.8026621655775171	0.9532189387478359	0.11250222961155802	0.308798543746109	0.405159119637904	0.43877577584767496	0.28113901651224704	0.505517854240388	0.9443232595190121
COL5A1	0.150194774923167	0.149519579728962	0.35978912425881393	0.826659911591614	0.6523943752235289	0.9552167109423331	0.310783801746197	0.4802837468340971	0.940955752473318	0.8623413239205859
COL5A2	0.0921030650908177	0.10151412527287401	0.500848749633503	0.238206371320804	0.872467990262616	0.8395597313098779	0.14871750904589903	0.473105245802637	0.8076129779996241	0.29771118595046697
COL5A3	0.993466880681375	0.6978855578588061	0.193682846067894	0.339025109087267	0.41370909666202904	0.143545163890624	0.271806253670888	0.537234363052284	0.231372063009541	0.641928953250795
COL6A1	0.293249576720861	0.21567277366122	0.262397343455023	0.440727468205787	0.11916197709815599	0.0672464270111741	0.9643876558871322	0.27742906903921993	0.821197258317914	0.645635488682067
COL6A2	0.19359802936471104	0.307036118158328	null	0.504494429602274	0.129014565871373	0.372336024531712	0.971986583191747	0.105796280921579	0.5377849457924609	0.0696120538100593
COL6A3	0.0873405802810999	0.0911779309480636	0.000848052807954858	0.690793265969089	0.0958582834679774	0.0191625187533202	0.112995902598541	0.400192226637801	0.00497180749309556	0.0768458376491581
COL6A5	0.9755913579082729	0.04089067602853	null	0.157690764126383	0.24386940814025101	0.8758578508918491	0.26650510766067104	0.51290436793454	0.32888174309553697	0.9986782589271559
COL6A6	0.782808963998194	0.8697688469911601	0.23792357464497302	0.293378792709945	0.517658404226934	0.7751670679438041	null	null	0.315871493051279	0.0624607480910849
COL7A1	0.406969125012479	null	0.5263897847994149	0.502207226197476	0.009941668115009291	0.146072750622876	0.9764675042060071	0.5529752483760539	0.597346790230262	0.356139064220249
COL8A1	0.0244215626968955	0.346265985024516	0.623659917960016	0.00808857692350884	0.6390813864787671	0.94810990285971	0.7270416813899079	0.671991577481662	0.897174082085309	null
COL8A2	0.5395389516525471	0.8151339418410241	0.85540000851661	0.630195486124559	0.9012652623683279	0.623025656619324	0.547445733386699	0.8795614445976129	0.12763076692748201	0.829821316242836
COL9A1	0.542005272154024	0.83433914112608	null	0.9903001871242679	0.6988327519160951	0.910672126089645	null	0.590010848502432	0.9681271566384301	0.23756534714928895
COL9A2	0.315118824830643	0.0137280317809756	0.47339593732792495	0.0114406400991713	0.0555903110469759	0.233263871284187	0.45230374285417996	0.0414381422535985	0.500813045898655	0.051160494728018
COL9A3	0.7414141394648491	null	0.5878266392112571	0.42388972036778494	0.35660209685984	0.17577067054612397	0.5058769672858279	0.250186614306817	0.228536269323311	0.18440597480576396
COLCA2	0.24447043676049102	0.608732887081074	0.576381136997521	0.8771225693201651	0.426366095793354	0.270811400219616	0.583818179362336	0.524523656909613	0.7419989276617099	null
COLEC10	0.0037205788774117296	0.00343263730514431	0.0600028177268009	0.6770735311501079	0.954384933522977	0.998332930056649	null	0.498407444751133	0.0558063344126852	null
COLEC11	0.250291102970618	0.088571822374044	0.5261716336625221	0.356524749028856	0.123056319778018	0.11792771639347699	0.626392190871518	0.40508916152482793	0.0139640333532509	0.93395015712365
COLEC12	0.060721221609932	null	0.44867501470115506	0.49620321291234293	0.954737592970662	0.5353004614175061	0.894344390713485	0.867351217242226	0.47954202449224503	0.948132276330654
COLGALT1	0.476790713198323	0.471551136731896	0.582387117367427	0.13424202872073002	0.59271008383685	0.7501622360783441	0.364154278917739	0.0202932734869938	0.467913783594424	0.245411961949065
COLGALT2	0.873430377258218	0.961435517470347	0.40358121946587505	0.954642163681956	0.08682729363705201	0.0976023901869005	0.292190958860729	0.9423303977477421	0.35514672699588395	0.8818539696663541
COLQ	0.7461223019419859	null	0.13013910115167301	0.34378140841291494	0.805732583224422	0.630113532971501	0.126366734257809	0.214534852349867	0.587385365298777	0.425881457260549
COMMD1	0.558097502325124	0.8015473474957799	0.36166882205418105	0.22994483275273003	0.117376407094616	null	null	0.740293507640206	0.23123302136483398	0.6257536581347329
COMMD10	0.29265664041009104	0.604459015984472	0.12263302310210901	0.30667326124429994	0.18469085864718102	null	0.28871493933011	0.705012254498421	0.425384848192057	null
COMMD2	0.152052607601324	0.256188290925263	0.5806866647199511	0.207893071012179	0.27429889301738003	null	0.857956265271987	0.166463193469255	null	0.131259454716391
COMMD3	0.40080913917935995	null	0.202952531833328	0.20473082398091297	0.0864986319996877	null	0.239562818998214	0.225311112436619	0.678822256280739	0.5285509365104171
COMMD3-BMI1	null	null	null	null	0.0922135154345827	0.8776291043328321	null	null	0.7446045560612758	0.5285509365104171
COMMD4	0.9329882603679879	0.99309735160071	0.969749828893487	0.741866047597589	0.537798723990221	null	0.976470921529	0.7748338609156479	0.165705961006005	0.101148836645422
COMMD5	0.103391924352427	null	0.0541963984213706	0.0687738083396351	0.129695308583675	null	0.0581755993615434	0.0687738083396351	0.142664475671451	0.00110723975482674
COMMD6	0.42800430968200104	0.658996585510824	0.0699825104662571	0.455825400268233	null	null	null	0.224269342178151	null	0.786932507628417
COMMD7	0.611048734059534	null	0.57673310257185	0.252912064128877	0.322256084530806	null	0.619275993642602	0.6738244923940261	0.264432733633905	0.8552339625592379
COMMD8	0.128110474643342	0.4679337410352679	0.458782035394687	0.42044544490506297	0.0996845850200185	null	0.614471221831013	0.530887071341185	0.153958398426352	null
COMMD9	0.114153852985988	0.18525732120896998	0.802436612463923	0.663237703419083	0.9426489954607141	0.815154822902698	0.802436612463923	0.92285274802229	0.730031493765585	0.641827908479185
COMP	0.37949632290237	0.970248630151525	0.499031720613165	0.280449027182599	0.43695028858313395	0.397162017193807	0.9956447707202379	0.6900273527314539	0.755617456591427	0.8666177885628109
COMT	0.642813971320412	null	0.522931410352437	0.690769196719369	0.263392079360937	0.337883351612641	0.609486594750921	0.773026339809991	0.250032863454714	null
COMTD1	0.6691312655322571	0.8305990225237591	0.39960263239175103	0.8425539041462758	0.6786402597291601	null	0.39960263239175103	0.654551093558147	0.7955039420590121	0.636437528714348
COP1	0.44562362987106396	0.837188859177145	0.0397375708152125	0.0667948295684526	0.0200979003466655	null	0.0309185544614374	0.0379996099491449	0.44903999351557894	0.17616219626602103
COPA	0.6263065661448121	0.8373260621647329	null	null	0.11781687321322698	0.24043765981781198	0.6189809755643499	0.0807174321582219	0.5999011723895229	null
COPB1	0.16520577672969503	0.6136874701880339	0.21986691065184	0.9866166542132639	0.10600052195466401	null	0.0855137607243937	0.110058320229866	0.06915211895266901	null
COPB2	0.9861982057288019	null	null	0.9440901192599019	0.900035536296764	0.874946055934455	0.9373894767837679	0.41660103486492606	0.8588972755539559	null
COPE	0.7033846506090901	0.693158370463147	null	0.8431132462463761	0.0605620935760773	null	0.395431385137894	0.8075470846752449	0.513448730574117	null
COPG1	0.8535491802109592	null	0.0860658854503151	0.39000667932616395	0.332867371368053	0.33891981080215605	0.64587058258488	0.305102573238929	0.305241116477104	0.21737783760329998
COPG2	0.12382681871596302	null	0.35350743672465207	0.43081270773134	0.9014828919044241	null	0.9862511588097729	0.9713583704214621	0.594993747895588	null
COPRS	0.0103504708430771	0.945245801400775	0.8231249745880401	0.6325421429921539	0.7419328538437819	null	0.563348845318548	0.890953358399415	null	0.8716897020900459
COPS2	0.420579325253955	0.7533735560889692	0.337540042869708	0.449760783986265	0.5505480216044879	null	0.298889024434682	0.448707585045188	0.951180519967895	null
COPS3	0.0291297040526219	0.7527106519440079	0.430755675618271	0.0456720862948679	0.255457254359845	null	0.430755675618271	0.134042349175363	0.44972292267477	0.0823180324919255
COPS4	0.0515721588270273	null	0.7090570809381759	0.0526487589122804	0.40567692712836795	null	0.7090570809381759	0.0545726784356231	0.442069102397089	0.9108827872614621
COPS5	0.9505145891235239	0.49347063222834003	null	0.9219762789180809	0.911549110219744	0.93478648272597	0.186465156823158	0.27231624883731304	0.755064329072833	null
COPS6	0.0449879351103619	0.519099692173226	0.128422574028451	0.161783420152825	0.24576950140426698	null	0.128422574028451	0.211041166372996	0.0553270418839982	0.295669597960819
COPS7A	0.15371703531533498	0.649615257783292	0.89121563145983	0.543935739700089	0.514893492926192	null	0.89121563145983	0.48930595934761206	0.267955381000749	0.804625106498715
COPS7B	0.56715850690967	null	0.244616949601149	0.42946280274802295	0.730448930875115	0.20323994862365902	0.9078987386163611	0.649522387405154	0.8897861351608041	null
COPS8	0.291580201827117	0.696886642503706	0.292796640569891	0.133725158669739	0.8304005076473729	null	0.23575227172815502	0.23876854744135997	0.9967601429925601	null
COPS9	0.825573285128614	0.9597249768932808	0.5822955019038061	0.56437401615162	0.967310393149115	null	0.5594496888722521	0.322745232143195	0.577726063528134	0.7913260854196229
COPZ1	0.17662450133055502	0.621008101819636	0.371446856141819	0.268117683695743	0.690745612786534	null	0.158156887935784	0.9144629224673209	0.7290712498999978	null
COPZ2	0.0119250713033929	0.142658978792716	0.0471229030904449	0.0960266399610186	0.190674843253979	0.868214110556756	0.468033415758731	0.6894251823560579	null	0.8715496895475741
COQ10A	0.43613769639612304	0.577607149952457	null	null	0.36408905211683795	null	0.50376412716715	0.46477965602833704	0.231253311327329	0.0465676579065581
COQ10B	0.280046226767659	0.974579213200808	0.34121566075284804	0.867784576122006	0.180497435982927	null	0.34121566075284804	0.732969938953338	0.9633273569365122	0.9526979955995258
COQ2	0.569758808522941	0.252457021467377	0.21733372109540697	0.209906355935235	0.900603268386141	0.615134152005771	0.21733372109540697	0.192360248567531	0.0587406932679323	0.0957943446100116
COQ3	0.442346143263563	0.0942696874612736	0.388430221108485	0.243731870172789	0.47942250649218604	null	0.388430221108485	0.377660674618842	0.38630078346163305	0.9145506778484079
COQ4	0.46242318658354603	0.958386432654027	0.651997905078664	0.656867197896124	0.876059827263402	0.44783681440951506	0.650352979593201	0.636992037974501	0.432436344732872	0.8708504852488591
COQ5	0.936614111734634	0.906156318876155	0.947609015116182	0.677209601058229	0.741738028235042	0.41811545485394297	0.564831763818674	0.553119397030102	0.32236655189483604	null
COQ6	0.24259265001671698	null	0.0571509354096347	0.048047903509178	0.189078687600124	0.4116612905859	0.0408376265650128	0.273981432104005	0.914102249719708	null
COQ7	0.21493773046356301	0.38636703527593896	0.00818493413610133	0.41671753362537706	0.37770941823226295	0.992002126945878	0.0066605957793082204	0.130595080517965	0.672835059065235	null
COQ8A	0.6157032348275561	0.801351968933033	0.9041174638200079	0.7083872709504231	0.8842528770793929	0.10384301606723402	0.436799728734102	0.702990733466036	0.948654598095817	0.420154278943653
COQ8B	0.25711257403605	null	null	null	0.315145362215904	0.5232639848094149	0.5767936647028361	0.749713958051516	0.51529447151028	null
COQ9	0.40013773330057	null	null	null	0.232872739377392	0.803185442556127	0.371364390762812	0.630822518140536	0.520501247500997	null
CORIN	0.157722107286696	0.189715657561995	0.579325136565534	0.6820999200669541	0.397305335593831	0.427384536654052	null	0.206440501743685	0.53989034758037	null
CORO1A	0.8720178052705521	null	0.0019301289619648699	0.057966081679607005	0.0119345989972889	null	0.00128312387033302	0.16924906967116501	0.514582327479861	0.43505302750777103
CORO1B	0.27757094585421005	null	null	null	0.602127786186426	0.441551697758533	0.778587270449836	0.8929613800944599	0.85921767114886	0.7814584769298409
CORO1C	0.660182775576291	0.23527146482476802	0.709981935286355	0.49020119296867104	0.319417868737261	null	0.5892378132050949	0.557986421998805	0.9058937223142579	0.41419432333903705
CORO2A	0.797744384010085	0.7677813738110072	0.37449640068127704	0.0158900833372795	0.11069785182483198	0.808753092386325	0.37449640068127704	0.0384611846426879	0.885075522541852	0.0698763688669637
CORO2B	0.901402999977044	0.854780156574833	0.954767567177624	0.0806399841365917	0.12062670512717402	null	0.5951707351902521	0.44631170308051793	0.386394780187818	0.350511502923198
CORO6	null	null	0.8632734367712809	0.210803692100501	0.793832752289103	0.25995061695038696	null	null	0.738549858566215	null
CORO7	0.0813297950162907	null	0.286301973272148	0.539194271582814	0.0291323399580103	0.467781235594715	null	null	0.171502682139167	0.474048041497185
CORO7-PAM16	0.38144928180878207	null	null	null	0.0455122057344451	0.46201855117542	null	null	0.176496056716642	null
CORT	0.37530413192793294	0.238121346448152	0.520355654738409	0.285826928143359	0.562749301451947	null	0.523635344454022	0.32650260536412107	null	null
COTL1	0.8515968023137759	0.772750232591943	0.24105158710993801	0.18971414777496698	0.0827611148347895	0.6174532350300339	0.563224263269234	0.894449623308723	0.931348138049727	0.510266945927205
COX10	0.9627108272922359	0.274654893265036	0.715917839428444	0.56280030171991	0.49367702106064904	0.331036091550997	0.715917839428444	0.7905739284724701	0.434089052845454	null
COX11	0.626599343807328	null	0.5602272293005129	0.0120137041317641	0.7161605085621829	null	0.5126850928821279	0.181405820076808	0.581604799771077	null
COX14	0.8103789735195759	null	0.5131018281601201	0.10238112946526101	0.19431851522926502	0.19431851522926502	0.8103789735195759	null	null	null
COX15	0.60418687948336	null	null	null	0.7982560659586478	0.985429435672037	null	null	0.104211763730988	0.887601007477218
COX16	0.216118428767406	null	0.5627581084097522	0.310633086671986	0.510334724080418	0.340937725226557	0.48934529135105603	0.6888403797586271	null	0.142471051262673
COX17	0.958439290930865	null	0.791193155771143	0.526967206817486	0.665614321370184	null	0.954720500894803	0.9637438956703341	0.573354569305917	0.373215097502036
COX18	0.244809243612456	0.859525303902087	0.0335963527996792	0.42067614116788904	0.7884063085858309	null	0.00968923822402867	0.142063862850355	7.72754244648954e-06	0.0231461439364788
COX19	0.423588782715609	0.6784959550631079	0.9306679743757328	0.7007418183301489	0.549828259423963	0.33411647935648103	0.9306679743757328	0.57862161510651	0.7384438617949242	0.834212813984294
COX20	0.973808000496057	null	0.260912686128157	0.323677250122492	0.375747160921916	0.43336398490223293	0.19106806109555396	0.3394905430823039	0.504423808487548	0.40194890502148606
COX4I1	0.00873122376461022	0.9940038504364092	0.00677870983096462	0.009315453376323	0.0019149277402021898	null	0.0067664946001893	0.008005125635221709	0.898926231798709	null
COX4I2	0.789474605460428	0.567618668524239	0.906075474363752	0.9347145534451509	0.8580111256332271	null	0.13037875854558098	0.841796756870426	null	0.8666287969792341
COX5A	0.18369440902136702	0.0210482008948237	0.715432119191625	0.7759668537808799	0.7486137555549301	null	0.715432119191625	0.816545106893502	0.60927716960061	0.44511927139239105
COX5B	0.250461915551772	0.48116508520286105	0.789618667090513	0.9243008875520171	0.660044594168881	null	0.7864446683927299	0.93938169616127	null	0.824022054700379
COX6A1	0.807796819260311	null	0.85608429223315	0.9568558618850759	0.20636818268579002	null	0.307145477741242	0.307145477741242	null	0.87618447122699
COX6A2	null	0.818253833119893	0.0608473060028708	0.129495842938502	0.072380250131869	null	0.0603977157395366	0.0977053860070261	0.7911735447256641	null
COX6B1	0.9023781988973092	0.0673071916253176	0.5277105809518421	0.832248616601481	0.179872230599407	null	0.5635295649744579	0.9351228396297221	0.128825739390807	0.746638961434713
COX6B2	0.225277186515585	0.6311137361850451	0.919907126728162	0.0156808924612374	0.8797900316843249	null	0.860141529288274	0.837257518294377	null	null
COX6C	0.6677785476331178	null	0.49717388580186206	0.68154274013834	0.18364565282733303	0.14004803714786	0.44540032341481106	0.681964234661088	null	null
COX7A1	0.6665186659363349	0.24049565003152198	0.5190633254916579	0.526479743921169	0.966265341196136	null	0.820522422067023	0.516553005528094	0.7578848851837601	0.0550435746846114
COX7A2	0.386389005501206	0.35650107316206703	0.00938743902040751	0.666660029797926	0.406535977730105	null	null	0.49644214036082795	0.00335133729331183	0.6954204340833461
COX7A2L	0.8798605491224369	0.019963259203714	0.3238143195748	0.250063573959468	0.7795700498799771	0.589911905669925	null	0.466726589067241	null	0.317851949080877
COX7B2	0.991629765738405	0.0295618861976996	0.00282757400143385	0.00319757453986647	0.0698459392109867	null	0.11403872425063699	0.287843832934521	null	0.285033568841662
COX7C	0.5873970309039511	0.9685805389323511	null	0.43089828355284604	null	null	0.597387252983543	0.8452951666664742	null	0.8395422177542341
COX8A	null	null	null	0.0491289492405536	null	null	null	null	0.9681363031231551	0.9406681763256429
COX8C	0.466318287138714	null	0.250362618856812	0.0939762846547995	0.9601097924396141	null	null	null	0.8746607235503879	null
CP	0.7285646954068091	null	0.95998833695998	0.310744141474618	0.0411939307256355	0.0455215493142991	0.85332487009038	0.326470886264746	0.968666985285805	0.23621749759898397
CPA1	0.0782316283156259	0.0987417552820824	0.242731465840345	0.6192579295124029	0.43341702079138106	null	0.25697206085069896	0.4133598372426289	0.371134218872864	0.7156093611051999
CPA2	null	0.17944306931921802	null	0.597766553856292	0.0127918899914238	0.9062631633844092	0.6593459762654399	0.0531326350465795	0.20678196928544604	0.671881592244832
CPA3	null	null	0.7322262890702841	0.7411086224526151	0.694142634291828	null	0.7600849798699542	null	0.47443676781614796	null
CPA4	0.9845779398176401	0.715827476497865	0.63177627129228	0.162986276419238	0.764529478073249	0.22282750381457703	null	0.376582817944658	0.41284421728479104	0.283743601216855
CPA5	0.11050630768586699	0.9676102732864641	0.580302216335204	0.0414214025258669	0.5653200370608029	null	0.7928327019240721	0.205250888236379	0.541934791099656	0.6831697949087471
CPA6	0.462319419906644	0.639263503539765	0.538974621614691	0.43352319200782297	0.19171505718148701	0.12337506498390802	0.322234831821175	0.50286706674407	0.45408848402136603	0.9407666352021808
CPAMD8	0.978136536056015	0.9205619086662009	0.998069457738058	0.533328522131343	0.0797862276199183	0.602179672485776	0.9991343857429259	0.30531898305660804	0.176238184232571	0.11360451781010301
CPB1	0.363071295362714	null	0.401929409601535	0.10702061514212301	0.36251767706153104	0.9409539341697758	0.4755552065709361	0.071434363388167	0.44259321660527506	0.00820758672119248
CPB2	null	null	null	null	0.220976995009595	null	0.633771595846016	0.918129445483688	0.48810942022642895	null
CPD	0.359459308537204	0.9823146968936931	0.4570717124316189	0.38187702659742295	0.44992606633974896	0.738354200144342	0.47068248204106705	0.189950079289085	0.889591140789192	0.213163792615605
CPE	0.375802794099118	0.225499373105632	0.42338560021602706	0.39647180346358	0.7576305960215319	null	null	0.914525319344072	0.20835168012263197	0.0793944453472757
CPEB1	0.57287197551407	null	0.614044078848376	0.33114958506975395	0.71787145733355	null	0.9523244472161999	0.20283399961862603	0.3961919971902271	null
CPEB2	null	null	0.8668775431266558	0.663758019918562	0.767947172145543	0.8094934320293421	0.868176347736188	0.6292984299250981	0.37043222603681497	0.361209520638739
CPEB3	0.43594520754849797	0.922539341104969	0.9519394330523729	0.30364782546123803	0.79583757749358	null	0.35502279407235493	0.254951581688012	0.8331520251883889	0.21719862625419697
CPEB4	0.8810640905469741	0.8097687248438861	0.0783358567668089	0.629215670698339	0.129432775869503	0.511597304932502	0.316678154650788	0.658792951788964	0.6031875592989979	0.433910021705447
CPED1	0.321711346800997	0.9569067106100451	0.18759498581116102	0.766567694847813	0.8602110436743359	0.74838773258462	0.230348486223309	0.129591160047479	0.9059283696628779	0.35377567112013797
CPLANE1	0.7322362731477908	0.509909157374581	null	null	0.43730241331536407	0.6716436280792759	null	0.0411450318061279	0.16922061687696902	null
CPLANE2	0.825569993465803	0.6742842438172801	null	null	0.991296900188919	0.594214766671058	0.8674552309630029	0.228542278454904	0.5284172441694329	0.6736607812544039
CPLX1	0.00431166056039411	0.569055997249893	0.8075172627364141	0.27446747919924397	0.48444428524637395	null	0.38012057434529206	0.9790383549492081	0.988135633317471	0.507801885650337
CPLX2	0.26953146395948396	0.6809851231633169	0.513434194171014	0.293893898111258	0.84644925707473	null	0.427123856472959	0.40064169685443896	0.559474475716901	0.7643828265611391
CPLX3	null	0.47513676431160495	null	0.371610415307331	0.0476243145073857	null	null	null	0.312459326693328	null
CPLX4	0.936706881374677	null	null	null	0.91785607451519	null	0.711846193552965	0.960352958653543	0.9390454750954731	0.58693482672446
CPM	0.7706388558200892	null	0.48196547280417396	0.510396938581746	0.433950973901627	null	0.6495753535630121	0.6075515475876451	0.320660265342103	0.198401405527912
CPN1	0.2396297316566	0.0300460057664269	null	null	0.5522594962135171	null	0.25474170627797305	0.270376990417716	0.275109815397529	0.14189685676261
CPN2	0.9243629264091741	0.8970214074379119	0.039097314658886	0.7120925570620799	0.7373140454986901	0.8319858451632359	0.5434128579674761	0.946239725918435	0.00815999496325626	0.306698089339565
CPNE1	0.743420391817385	0.9098936433098629	0.8343861362494741	0.95100533173538	0.7938695048483629	null	0.20199306628273103	0.33255288868559	0.9152438776438141	null
CPNE2	0.8735379004736359	0.702683939158039	0.589736947880224	0.32604112603692303	0.292982146427419	null	null	0.0272618743480042	0.9423142087589459	0.41123516437473706
CPNE3	0.8888986008984009	null	null	0.9757897764053041	0.987539537250845	0.507762565529732	0.0668060603779095	0.14563296748299098	0.41527769429783	0.0651351048981532
CPNE4	0.731403775946368	0.81777756475297	0.898474064709677	0.21935023741360601	0.498525715894941	null	null	0.27383904462391195	0.457959326013562	0.37047337549382897
CPNE5	0.7622560743552671	0.874109804077949	0.0774666722192683	0.437253331750625	0.44638577344358205	0.8395039911341541	0.055377448953199	0.19679684905533604	0.0116130447150843	0.19374689667761497
CPNE6	0.787596327085967	0.628378822385476	0.396615371714471	null	0.8668764489080941	null	null	null	0.0584928470661454	0.417558504725705
CPNE7	0.0247740579716438	0.48481324529411896	0.62438227145804	0.6932492495165129	0.580766789036509	0.819482414079275	0.6349694639749671	0.90481082113455	0.42253267293458296	0.8373910354776759
CPNE8	0.9853026601446959	0.48186074786045796	null	0.567114629965849	0.583094324519453	null	0.20254069680278397	0.373384590825657	0.36858611979892997	null
CPNE9	null	0.0916329135199888	0.38100559217419105	0.181588414863679	0.409964389491187	0.30281914268119703	0.8412466441864692	0.6453610840524361	0.000708948053626424	null
CPO	null	0.064115521495451	0.791590401411944	0.5470576288394771	0.330844823795018	0.342869514906175	null	null	0.0953244533813666	0.519424952861964
CPOX	0.0556895328802299	null	0.114504439108357	0.0207839128072794	0.0262306374241938	0.32134302672371695	0.0290587878479778	0.0232827827576245	0.0383529573930811	0.0035255100331532704
CPPED1	0.7928357264837199	0.7514592292511579	0.413699568266967	0.351837021190144	0.19259721487785297	0.16066831048702102	0.46435584273793495	0.5803403716169829	0.0914127902589801	0.328171203815969
CPQ	0.45759788955290004	0.49019637322309895	0.49752589666272706	0.26054527362834806	0.053887522646844	0.291969700571391	0.465188650076048	0.8002811760882091	0.289891548084817	0.367407228987309
CPS1	0.51243624403143	0.48687388059471703	0.244354198070416	0.8722786397324058	0.225978472814482	0.14858620719134302	0.276490253153579	0.813465342588207	0.923423178428721	null
CPSF1	0.48109425113866905	null	0.6737844077951249	0.8010018096820078	0.702690807613785	0.22300158029882503	null	null	0.247979208840404	0.8046613381759441
CPSF2	0.528075113542838	0.469252701900366	0.794136893333631	0.690516503165046	0.7209202528855759	0.924007185849539	0.39322573458581395	0.548487699154177	0.44901127815878705	null
CPSF3	0.19869177174396696	null	0.599857615462675	0.217906148758684	0.769736910643655	0.562893741163999	0.6739409459867571	0.7843195886860609	0.576854630196436	0.434812279988564
CPSF4	0.44836349575251794	null	null	null	0.16364211597562198	null	0.38671581840801894	0.39395633737766994	0.423911093337057	null
CPSF4L	0.885486028519758	null	0.661015133394419	0.39222041061133706	0.408571840848008	null	null	0.42967808999248797	0.28287691426975703	0.551033866052913
CPSF6	0.28414120585251	0.519976917157738	0.572318169863121	0.28942178567798	0.445879241251331	null	0.7119799372877759	0.706616298183694	0.00974130629066172	0.8281045361865941
CPSF7	0.29080187173130895	0.277365092149293	0.857532984574191	0.9189615811549251	0.0601935062541921	null	0.926935353253805	0.987535189478325	0.732441106457028	null
CPT1A	0.275198867145732	0.7780877252143159	0.254131489389276	0.142584058541794	0.8638523835863431	0.78864281826618	0.169133915508278	0.516721376520459	0.78881395536579	0.558106585471732
CPT1B	0.542787370617453	0.588938047510005	0.6743289359326651	0.894075608279046	0.931349578921528	0.48071516975358203	0.442005196850053	0.7192411962047229	0.354570173243081	null
CPT1C	0.8475761548551161	0.6092040010256179	0.222739927514905	0.95768639114388	0.548778668407693	0.16991746870303304	0.7680391618042719	0.9484849614057879	0.235756057127107	null
CPT2	0.739262495449028	null	0.0826633389661584	0.0169137237695466	0.33601198167624396	0.849756869932177	0.0826633389661584	0.0413736520582582	0.161887856174534	0.00494731688627581
CPTP	0.560883670580749	0.70786268225455	null	null	0.0761119653813046	0.8726348247927651	0.696988290077686	0.8651402687552099	0.106747668649684	0.987901014108615
CPVL	0.129300390067125	null	0.6061169525990611	0.44482565762940995	0.10603463134728	0.17603271045757898	0.00114345016818596	0.0615602045225467	0.00977187246743794	null
CPXM1	0.8039808095968031	0.679194891973356	0.7414963925222571	0.885430546597725	0.49535180168887505	0.26427252436566895	0.754937529446664	0.9316727199350391	0.80680000053215	0.881140618806316
CPXM2	0.951134517597825	0.247673781620805	0.582564034778926	0.129852091672232	0.0569610269737951	0.384161705364733	null	0.731212289977756	0.278585915427495	0.679782328829739
CPZ	0.384126153983709	0.116004444604447	0.183512549117578	0.567501985848361	0.494132324918264	0.8663153988699581	null	null	0.207610153222733	null
CR1	0.33623211372512696	0.228364336229061	0.22824504696238	0.10906445648478098	0.544102175998798	0.775836836975573	0.227128303821063	0.770401954164135	0.3860060536478979	0.274890133450228
CR1L	0.11209637350185002	0.668040043092423	0.521428929946099	0.190201798200549	0.157165263656106	0.882890018852636	0.501290965012252	0.0438448055574807	0.513661411778031	0.47954113465908
CR2	0.676566464046786	0.6883157553124221	null	0.981818486805851	0.238760761239497	0.745984085430703	0.9726521833511179	0.727067374783927	0.054873516009738	0.565567909168836
CRABP1	0.9448209827349879	0.5474688680978329	0.203224365701196	0.397970075688211	0.401051887209258	null	0.39368869747747	0.21240899759836201	0.418279645019114	null
CRABP2	0.36267305801827504	null	0.7730648911725501	0.5360184705134811	0.522354207093483	null	0.7903585805541921	0.197413219023876	0.799821994946005	0.87068799830848
CRACR2A	0.0149245423885606	0.927601143944086	0.490137356939096	0.340619069610421	0.7894579715720941	0.357282082603677	null	0.0649418314061976	0.5262066752222561	null
CRACR2B	null	null	0.7510871708079159	0.735711243720372	0.0208153107313098	0.16551244737124	0.8611684144913431	0.819382399073498	0.8298149536586908	null
CRADD	0.6077706949746421	null	0.22238579066545497	0.20922725078356003	0.0964145081472584	null	0.219419933738404	0.21127474638166896	0.902357326586612	0.633951972948563
CRAMP1	0.10307914805278698	null	0.699706435025294	0.956670996973217	0.512144779375384	null	0.9416791110011801	0.48099582869971097	0.74455976904377	0.593331393493713
CRAT	0.21264691115913398	0.506229561724537	0.513186885241969	0.641942304605907	0.243965134109344	0.8088906921966199	0.161951426025647	0.0266033959001912	0.963424189338909	null
CRB1	0.8213039396244979	0.303599279950951	null	0.03469093713154701	0.9503000685416171	0.822690215861422	0.259809271355943	0.153894200194103	0.192680343503467	0.7090344440758909
CRB2	0.47294658377359494	null	0.6448833253753421	0.8597934605981229	0.840085548387642	0.448662746067258	0.733659288627646	0.6573282217869431	0.39216257175890207	0.98646132368767
CRB3	0.16629740398251	null	null	0.6723411430041211	0.0444546862596179	null	0.0341639832366504	0.004666038602499371	0.524930700057058	null
CRBN	0.553557134015843	null	0.0411422168398297	0.824424627591893	0.9364388252140521	0.750253315691611	0.8224814943598879	0.7924921584223409	0.857362630436396	0.266490816025925
CRCP	0.8109907897467199	null	0.6041158900791629	0.21103318366100798	0.5552344917172719	0.939469302390135	0.575238666252836	0.556681000225071	0.109879811664821	null
CRCT1	0.524342736314716	0.120287754883995	null	0.8542491118596721	0.0997041264837045	null	0.139862252977809	0.111548022182501	0.894038490105434	0.243920798943987
CREB1	0.9662183702603059	null	0.518283352050541	0.8831364627140319	0.784361739292323	0.328321331890825	0.817517767746014	0.9603820498940321	0.3470453206453761	null
CREB3	0.48401055733748494	null	0.249111726216566	0.45723720821459396	0.47462373979133005	0.5014983762731429	0.8211567963118941	0.6887039896819721	0.907349114160001	0.866009756450929
CREB3L1	0.197202479138261	0.0352830088833583	0.966186543411372	0.403826376337529	0.721836309199332	0.5952779731144959	0.9541112707921751	0.996327668408308	0.748074224331206	0.203623594743521
CREB3L2	0.506715809150714	0.33214690650101597	0.8351770708498929	0.8195104204878001	0.777542678991234	0.623245476596241	0.9899897643605471	0.0790037399691637	0.783449815166074	0.5560143979135971
CREB3L3	0.677050104170719	0.503696777814865	0.6939620653205221	0.9627952818292859	0.820832019621338	0.21457161145225498	0.6939620653205221	0.724894646547671	0.891921291491545	0.774974246402598
CREB3L4	0.30603024667143797	null	0.355406443988364	0.170915583000823	0.7985300605150129	0.475484518600105	0.354157684900102	0.285237447138882	0.7613385975747192	null
CREB5	0.181098881846733	0.649684829096228	0.401379441577655	0.153064301997181	0.12019037095330301	0.758555421201806	0.0964872118675367	0.40303457750895294	0.38621643736377903	0.34590740548453897
CREBBP	0.0220546017552381	0.0699808438855314	0.22195624412242002	0.187020708327907	0.263103454322429	0.116505980405313	0.11167817340427699	0.134059268714348	0.33418104533532395	0.0464851107965079
CREBL2	0.65207298197176	0.637798161481076	0.35132350791179406	0.36860729355856103	null	null	0.9777562206242141	0.5241891934339421	null	0.858385608080047
CREBRF	0.0222629830417791	0.5949633657316801	0.41931339529697403	0.7763069333333941	0.19775099667214002	null	0.19692598988946802	0.158395070226575	0.5507071076980711	0.28536185822130705
CREBZF	0.0668286497237311	0.9499004751188069	0.136925417949905	0.35798735549781896	0.290529279964083	null	0.9652307709887942	0.759367075820589	0.9974447200556801	null
CREG1	0.0166927251146876	0.493713174653756	0.7250634819413451	0.9706908718379921	0.381140100906209	0.42816874250310494	0.334765802348532	0.321410016975414	null	0.0502962564687226
CREG2	0.7625022874378191	0.639105921392273	0.48042949236085997	0.13970205980342904	0.414861570839296	null	0.299770195561773	0.0854814720619208	0.23424161951223899	0.473354068733522
CRELD1	0.0601525154917499	0.567704710304842	0.14864579631062802	0.23062445513142002	0.9480635344368729	0.350076142433086	null	0.14108961915593302	0.909588829571144	null
CRELD2	0.518823536820036	0.050638917476778005	null	0.374543567978169	0.9019528250445351	null	0.8355951898516629	0.256231123218838	0.43415183594694207	null
CREM	0.7567710569876629	0.481691648874117	0.9791549550319789	0.39780546063601	0.862863271371364	0.458455272831787	0.9232290093129208	0.995896818064491	0.33669380446306296	null
CRH	0.48237595743726003	0.0668600849654387	0.6822202759349639	0.276288427386061	0.0850841363445537	null	0.316694476573847	0.12472780039513999	0.6966351526363801	0.42565504946084604
CRHBP	0.7821959850213119	0.35994060449759796	0.262571253920939	0.0916619498615114	0.220835746733055	null	0.32693003594143105	0.0958049261063025	0.24957097080370497	0.0514256886851709
CRHR1	0.701862841591985	null	0.505943883162021	0.282346497252833	0.726970536353018	0.49626397914239206	null	null	0.16651755205556698	null
CRHR2	0.748877739306668	0.136941474663665	0.92483677796333	0.6897825816434139	0.43476565880175205	0.568602927725278	0.8621639615124258	0.592475629423375	0.459768033277395	0.9682643044067449
CRIM1	0.9525080338509441	0.39868879236843197	0.959973557675285	0.43561057437643796	0.0120883047578333	null	null	null	0.34662972588431606	0.6549300494068759
CRIP1	0.384304128589355	null	0.0767211315569274	0.0786523431148154	0.3985007995002971	null	0.21135201652041502	0.172463803549763	0.118108459400012	0.0591869895556973
CRIP2	0.41021364698155893	0.13817172377237802	0.28571795541617306	0.215558823146575	0.9438697607114219	0.12374432002703699	0.73494841424419	0.38610960419682705	0.8681076770898509	0.22689609419869397
CRIP3	0.0784387348372622	null	null	null	0.9071666032076551	0.472141509380259	null	null	0.7865590335006759	0.42341489341467603
CRIPT	0.519329117626657	0.907804882577408	0.572668429723037	0.516951908403578	0.695384875885268	null	null	0.9385130387439741	null	null
CRISP1	0.0755820574095338	0.886807271175645	null	0.480894458521649	0.430941166940198	0.088559114552806	null	0.569413167978028	0.942527017903729	0.847978825744365
CRISP2	0.946792509281489	0.0207988095214902	0.8104854546065942	0.8104854546065942	0.851851682778486	0.747194676965521	0.937727445082441	0.937727445082441	0.630017459460357	0.0625485971137368
CRISP3	null	null	0.8902787312148329	0.983160634884054	0.554439993858325	null	null	null	0.7353075213466519	null
CRISPLD1	0.129577355216016	0.156799625101988	0.6436791897872839	0.6688709393264219	0.894169215846986	0.98247037061037	0.47141135540559703	0.750724868647378	0.41989016085831704	0.6735218083376011
CRISPLD2	0.549480222899343	null	0.13460539295042	0.837952552084703	0.232198778316066	0.529461743271195	null	null	0.14273873241825596	null
CRK	0.461199520368186	0.0250420119989069	0.732920421713223	0.513751376695005	0.0700382162200508	null	null	0.683662942193451	0.681700041462616	0.710760831258585
CRKL	0.635504295571369	0.6329479693768989	0.119554122160269	0.0825317008823331	0.708728606569557	0.744134387111078	0.119554122160269	0.132806959539874	0.8233285668416329	0.9350862971003949
CRLF1	0.200072655461297	0.25252208735944	0.852537988524993	0.0777965642536476	0.134659167490553	0.6649595565465649	0.7896575028359251	0.0448352756661275	0.4641776835712971	0.298688038611383
CRLF3	0.566836435777175	0.6832932431000031	0.250785754192731	0.7692830873964509	0.39538934945483506	null	0.250785754192731	0.64539155115269	0.164724012049528	0.14810911187651402
CRLS1	0.8053800472355179	0.46598912186505803	null	0.290490478808511	0.778504484901305	null	0.9621843747841221	0.8895634080688142	0.598356412743627	null
CRMP1	0.716342405580232	0.308462392361986	0.771387288271264	0.962719927279284	0.49363168728052104	0.6963796977605289	0.697422717362566	0.17603119748004298	0.15350647286395	0.624974682344926
CRNKL1	0.34470339218298196	0.12072951910841699	null	null	0.438729361740285	0.9099980785170559	0.301810958592416	0.14413568841437	0.00473683738336927	null
CRNN	null	null	null	0.0853200882324782	0.642913524964184	null	0.133324767579268	0.31620302467154804	0.6685134354758	null
CROCC	0.8265596307285029	0.534015910595222	0.543021990315342	0.0546422104272607	0.43768976826612505	0.972672052952563	null	0.448196120432603	0.119099515486158	0.942466940695211
CROCC2	0.526669861900058	0.990971787018204	null	null	0.152669520220952	0.24213620653258602	0.657594087483022	0.43915779688224604	0.8051902654056229	0.39050435134269
CROT	0.712711155586251	0.21073553580481302	null	0.526782783563507	0.39590894524340897	0.0591871552155077	0.37728514221468895	0.34095775839945003	0.0618955515057924	null
CRP	0.5750527431717141	0.34545881742942997	0.518268661971293	0.7906651672796179	0.41253122282224397	null	0.5594968550403829	0.24268942397147	0.24827619633369502	0.0848853474874154
CRTAC1	0.11459731081041301	null	null	0.47509920078736295	0.5625333841554621	0.459334674694142	0.37954342761842297	0.36501753073648796	0.8299453794717491	0.7736864986812021
CRTAM	0.6407266294405289	0.35229130493345795	0.670305585785178	0.749047948407019	0.6119101882177189	0.137153763481745	null	0.622603975610942	0.948270732011372	null
CRTAP	0.395795699956597	null	0.9590186878329721	0.9892476850996441	0.9022416172092651	0.16792183844053102	0.9590186878329721	0.9966843238624741	0.118735013970618	0.9955748473688829
CRTC1	0.9372974974577959	0.970248630151525	0.561774532754943	0.6867999312531852	0.6542008706823039	null	0.5720949561287499	0.331390951673307	0.9701044673105259	0.43871102857969
CRTC2	0.390612312520656	null	0.13346220130613	0.18342780566165998	0.7528144619566859	null	0.0860379305237969	0.520670331808709	0.635640782994563	null
CRTC3	0.275008551765052	null	0.0497135822075057	0.0496854057750131	0.40715861824389504	null	0.0453517574650186	0.14938043198544398	0.39404680649987295	0.0462530051606238
CRX	0.465246508402455	0.6675408602481221	0.565384618343328	0.6819694591019111	0.0425048395117164	0.146469643364267	0.506920400508165	0.161952638501914	0.9506057023619351	0.10149132629437299
CRY1	0.677770875855678	0.29407544820653403	0.694139032168386	0.583872628825309	0.071062890987512	0.11718648714600802	0.623881037634828	0.6984880735244571	0.468469989022156	null
CRY2	0.33807713088975705	0.626433499504994	0.8459708343388159	0.767718685845447	0.12483625944285902	null	0.922057281223841	0.516908231064909	0.767139363153754	0.10810731487779099
CRYAA2	null	0.692630190150741	0.7300558921592291	null	null	null	null	null	null	null
CRYAB	0.38284405266807897	0.173902465734501	0.8934219626932159	0.924145725980384	0.249064871324631	0.260928496801496	0.71578940825083	0.763352537557297	0.9944009068136801	null
CRYBA1	null	0.536235493950985	0.638701501621701	0.225579321660387	0.851204269570468	0.00038849803241203197	0.7707053600980049	0.342637877454878	0.1312766088445	0.14719200057885598
CRYBA2	0.5342813825909749	0.0124904252730456	0.14634059828136498	0.11687567382607301	0.22058255811223298	0.383629872090931	0.0891832818761105	0.14313816490777898	0.6007497563058871	0.0411983628935464
CRYBA4	0.305455729653474	0.30782818682305396	null	0.904971409550746	0.621277343731609	0.9013092018411659	0.829413796459818	0.698042948882713	0.307278254415162	0.576373472079368
CRYBB1	null	null	0.7297245189795992	0.7761196384908841	0.720081508012272	0.9314433779051751	0.521179060960437	0.7100885188931009	0.341560880150308	0.894775685079457
CRYBB2	0.57336953214399	0.0805701241891412	null	0.417025423493402	0.260571174635166	null	null	null	0.48682269759701297	0.125893292993075
CRYBB3	0.43728085113180293	0.65927653913874	null	0.20433402663078698	0.143435364071142	0.7054922709814849	null	0.153534274023363	0.21018224329888602	0.4565563255959821
CRYBG1	0.61809217790252	null	0.427347237859216	0.14527347280638597	0.208848548253248	0.528948716909997	0.9178686947075501	0.678806038280497	0.371217015888481	0.279740776371192
CRYBG2	0.8224182012094559	0.948085474673515	0.15047825698471698	0.31643213907436896	0.85430297165706	0.26425178691611	null	0.45870979966072606	0.401958848049711	0.9903453197342891
CRYBG3	0.6322454357033671	null	null	null	0.24446020589684098	0.466436463524794	0.0412535624504871	0.27798824666818606	0.6561323902016629	0.870162501207517
CRYGA	0.24166720351968698	0.582943118671521	null	0.25420689161417304	0.372954079307834	0.455539057095227	null	0.6684697998341371	0.00215477011108633	0.5842858430879511
CRYGB	null	0.770892523144563	null	null	0.620817331459466	0.5906387060312861	0.7894639626858091	0.44661105109491794	0.16610497829440898	0.528965370842979
CRYGC	0.14595685080963502	0.655885766183193	null	0.17913511310574598	0.486085143908353	0.43351592312041404	null	null	0.784676740944113	0.168751505530712
CRYGD	null	0.5059170419133889	0.00421966040948174	0.0251359155254527	0.567965771633171	0.7195451244986729	null	null	0.0992009199166416	0.8096086491782171
CRYGN	0.10976289229636998	null	0.250724338768834	0.320786975387731	0.315149949073545	0.7870671854163539	null	0.7205638280093241	0.550592607051996	0.757172694410001
CRYGS	0.530052142578089	0.66184127676159	null	0.44363836275955	0.20992376597130302	0.8717581673380941	0.501967913672215	0.6607277278875201	0.160557643333197	null
CRYL1	0.21300881340717498	0.2740386466336	0.966154587855889	0.18884918156442496	0.9702282902693591	0.646590963660647	0.9853140301611559	0.691340549423847	0.0325088546844661	0.9246718584490942
CRYM	0.227673617392463	null	0.467319506490551	0.0546638189523305	0.341660221780795	0.8998148147238779	0.325367818753976	0.0954941264613983	0.00415975128873147	0.0651826324274326
CRYZ	0.901326148618506	0.188739238460763	0.6344578166396451	0.5426431187790159	0.567352285828225	0.113467097292084	0.513398879966484	0.425309285061627	0.18701050839955102	null
CRYZL1	0.642431596573724	null	0.583340404130089	0.588113315462446	0.255323972912478	0.39173297029741994	0.0807822304900262	0.22652283804694198	0.000298058286277048	null
CS	0.94746027513886	0.577607149952457	null	null	0.263031356290563	0.5645179684155971	0.972612020846538	0.8651795903193671	0.889263573314723	null
CSAD	0.6041002858381921	0.267036955603242	null	0.24803373274631102	0.6061670372286629	0.3733224314276721	0.9322847571080509	0.9704574821979121	0.448163439243688	null
CSDC2	0.111499197654265	null	0.157003463011462	0.16394778175264801	0.194642959285166	0.228313611511331	0.5500506583695489	0.9051315991777299	0.128052157630092	null
CSDE1	0.20922207871710502	null	0.0009134626896816211	0.0015652308686189302	0.0563951407097382	null	0.000771058309983585	0.0009671498757801711	0.000340941737630107	0.20590080056968801
CSE1L	0.383433346306201	0.145079671254103	0.890902076319357	0.0291874132481297	0.412128759838243	null	0.55043653994831	0.730167393112116	0.8996965271047931	0.661076429604551
CSF1	0.384671853991951	0.8922147809909791	0.7275252598692231	0.233409041151804	0.137861995968002	null	0.8371372370255621	0.922658825307575	0.175198892233552	0.670966537798158
CSF1R	0.733397106238485	0.6037741481067261	0.899158814735976	0.7406423664248409	0.10444146920472801	0.680932125597675	0.921806291301965	0.641280393717347	0.8304823273729358	null
CSF2	0.00142083301456475	0.58885034189861	0.14092966792822698	0.19761917721516697	0.211250974039124	null	0.47489210371707596	0.8274832801900249	0.410108200372034	0.42205678271870894
CSF2RB	0.0665352825362303	0.4441063387828171	0.727992126964269	0.368829823548714	0.0612341065415962	0.6238725817594971	0.8397984182174191	0.14009551315369198	0.7193169010784459	0.6445977101608399
CSF3	0.046286566557582	0.0798096341521614	0.116600370154541	0.113363235725273	0.38325104412966604	null	0.0710000274622784	0.10739324162695199	0.8257600740943042	0.13255118677711
CSF3R	0.212565909377106	0.39868765057980204	0.49355834316464203	0.0806955460105291	0.0602364943085862	0.911030025492344	0.150297596915479	0.0217695860875803	0.260929778688573	0.0307865309732639
CSGALNACT1	0.5871614487525539	0.0786525891381262	0.504677493795609	0.7584125331643822	0.991136329129755	null	0.272222124713017	0.814894290400195	0.264769658721661	0.29691798255864
CSGALNACT2	0.6806280975942031	0.87844912094423	0.6217838369219051	0.107190504205592	0.3897591548149289	null	0.712720630856229	0.0362944207243762	0.9469675945493549	0.6507179902256489
CSH1	0.5838519240190571	0.9145377436682119	null	null	0.259580025934453	0.421047868026741	0.11451020127825999	0.945187311756991	0.00952235789540734	0.776270139269698
CSH2	0.0567845751085205	0.7395965963351591	null	null	0.8769687168161291	0.7269567385182171	0.8089948357585749	0.866254462477389	0.178893590483966	0.480403828215186
CSHL1	0.73672190135127	0.585948436550799	0.29972119481311404	0.307097848405758	0.20078204655532003	0.30040096775464004	0.360731674514459	0.4838555987985471	0.16452654123240898	null
CSK	0.628518454140665	0.34748802560937797	0.618384404148977	0.282425309776432	0.159445861668486	0.201394770475401	0.547644396916949	0.631642059447261	0.559296890355166	0.6377440475349699
CSKMT	0.99869601410015	null	0.600947091244006	0.970860120238552	0.327193731319872	null	0.0672912154386551	0.906430552625092	0.160238686510519	null
CSMD1	0.167079285235728	0.7645204098899642	0.576084453096336	0.9155055039622891	0.0961977098524449	0.8779931177786792	0.6497707341128011	0.4309931111342079	0.21978237385920202	0.5047805735154189
CSMD2	0.771448426388434	0.5516573884179571	null	0.981727964804016	0.653934807764686	0.980463148627312	0.7671931360330891	0.452957093102789	0.36753067354523206	0.23465178171562803
CSMD3	0.5399420726598979	0.18051744220979002	0.306899366192323	0.585980559241821	0.984657812985159	0.0135604414578079	0.196932030350795	0.262248345700933	0.9987811603691259	0.21974078487718302
CSN1S1	0.257340518150593	0.457709434100364	null	0.38342477955205	0.48465075857139295	0.8165712549388041	null	0.6313099240066861	0.32064867383283696	0.8290300937672171
CSN2	0.157174700964317	0.10927574610752498	null	null	0.35967787927579103	null	null	0.281867342263957	0.686668478768664	0.601206660279318
CSN3	0.924012281217792	0.48577670478028795	null	null	0.6980296623019729	null	null	null	null	0.54006867677066
CSNK1A1	0.0013356571615081901	0.9471520463899229	null	0.7674105593841791	0.489077515840573	null	0.26403647871319297	0.14039279017526698	0.0383508004783752	0.0015591483178008
CSNK1A1L	0.423794557053044	0.195154117480541	null	0.979591295857664	0.512124561753841	null	null	0.332781374945239	0.316660455851028	0.36201246491723
CSNK1D	0.19190133730538897	null	0.765766089201963	0.751163557399808	0.224321971028949	0.0404514790115817	0.20362162627414399	0.264212512961804	0.365502331575964	null
CSNK1E	0.629208883656665	0.429618605010818	0.749214443167246	0.0430821085765519	0.211459576879589	null	0.7609788210594008	0.707525071893791	0.0203116832485093	null
CSNK1G1	0.41560616032211295	0.392197570684449	0.694534905864542	0.9240687242228399	0.046580314947297	null	null	null	0.234000696573475	null
CSNK1G2	0.50524194852561	0.104852353867376	0.8182977759710799	0.5285238727657829	0.0865826672074458	0.32840934521240195	0.8446694937680891	0.778367660535654	0.136543039178477	0.29923323753463
CSNK1G3	0.6004734141169339	0.7457281192180849	0.857571516633864	0.20730580591237002	0.3762060326476189	null	0.849687849739867	0.845425999423999	0.0683076221095413	0.149899811680784
CSNK2A1	0.8008227939785292	0.326240577743426	0.5359213718340711	0.467067809651735	0.174311564210576	null	0.477869916034904	0.41959506664038504	0.46033841405748205	0.0461347538505441
CSNK2A2	0.0448979206914575	null	null	0.0280756929517394	0.7730757960558341	null	0.9527246667684871	0.979717191962167	null	null
CSNK2A3	null	null	null	0.41192993003256395	0.19411242850039703	0.0810721805280404	0.100139102429759	0.36117483186019006	0.258921438257694	null
CSNK2B	0.518206996758396	null	0.34601367199500105	0.16296175385838	null	null	null	null	0.20780683087457802	null
CSNKA2IP	0.756220040886241	0.262069184596354	null	null	0.7295358704096371	null	0.595570834480812	0.885356149477932	0.645156510016582	0.9397175179586741
CSPG4	0.154905105882871	0.7743166026453551	0.654817211918586	0.8955544851137329	0.6892159588427471	0.645331516680744	0.654817211918586	0.9608053209536991	0.9135312819435341	0.697441966743516
CSPG5	0.257348898676028	0.684638223542775	0.26572718855308497	0.48871427138204	0.44470186645843296	null	0.259540057872924	0.19048795158863396	0.504110149991906	0.0387326956236008
CSPP1	0.08488164215492301	null	0.14349598057342902	0.345344366559468	0.32283629089759197	0.13028910984835698	0.822636172028983	0.924311919505692	0.0861390627115219	null
CSRNP1	0.8994567981480791	0.7759049133992622	0.6983164956885619	0.645567615476286	0.43429216511587704	null	0.69730758739131	0.405912433397757	0.781728326877093	null
CSRNP2	0.294911750257672	0.33424223680242104	0.139642554443706	0.27835160757861105	0.394780234070394	null	0.11471001670495501	0.319383738062689	0.218707740889501	0.27602431387246096
CSRNP3	0.534845336797075	0.564574448149489	0.5796117611966839	0.202993819520185	0.36494090318771705	null	0.705783818084613	0.759816644391208	0.557259705226434	0.233126213835105
CSRP1	0.327626406402289	0.5622196057229909	0.28774019104813797	0.9603438994189921	0.975561875122443	0.7162579471680841	0.161030997833013	0.34794543409833506	0.481337149230806	null
CSRP2	0.777594224510514	0.18957931089833102	0.510604798968422	0.686146701669985	0.34870497335806294	null	null	0.9892159148130379	0.19204381500659198	null
CSRP3	0.181035127684412	0.513803085282855	0.8171323134723729	0.41436651332402297	0.622453541213485	0.7700274201997879	0.590454302882917	0.6570826901179511	0.6643730858195991	null
CST1	0.353267945526651	0.9463043446356271	null	null	0.19975562079727102	null	0.161617496074427	0.848704793292804	0.307942695083656	0.384183548561555
CST11	null	0.3622053913456789	null	null	0.883990766813791	null	null	0.977627502140486	0.8972534412387758	null
CST2	0.17743567721634698	0.8276881982116251	null	0.6219093519232061	0.660984125616896	null	0.5868671669053399	0.627856485664644	0.5357801142920879	0.10794093653075801
CST3	0.17011075905312198	0.964097532989386	0.0228253977185153	0.424907463535596	0.752177290944728	null	0.0173724822457006	0.11944009772197099	0.388953848223017	0.455702771815454
CST4	0.0441353342316634	0.356263205314398	null	null	0.196289777628444	null	0.144541349026198	0.288695965965854	0.18907133800354603	0.6656519022057061
CST5	0.423737999632681	0.833581079386988	null	0.571284059906942	0.5848150850081011	null	0.748127401805042	0.0611569457347612	0.896658210661425	0.4896228895068371
CST6	0.483921977173947	0.436324934854266	0.867672079501143	0.0295245706204857	0.635691147353084	null	0.867672079501143	0.029917664560303	null	0.0327270889462291
CST7	0.5884950859261441	0.5143809010409871	0.312248165776161	0.7195035502720558	0.0927925682169816	null	0.15048094916417	0.391219130600115	0.7865751741005649	0.026098790181674998
CST8	null	null	0.11669422425849499	0.11669422425849499	0.6883626109822529	null	null	null	0.915692389338517	null
CST9	0.6605697860639841	0.948402165470234	null	0.48438262282258704	0.587571736252968	null	null	0.474985365164166	0.42028606491179704	0.21934861344693102
CST9L	0.312114467263675	0.5750124834289589	null	null	0.23140864538674696	null	0.0763779857810452	0.621537428685566	null	0.0524507906569887
CSTA	0.569754450868976	0.4799151557509311	0.5388562056310939	0.7061520882088291	0.123823503280402	0.48088754252929605	0.366201653645935	0.366201653645935	null	0.577922540939093
CSTB	0.187633326422232	0.122499863924249	0.38834715790365004	0.26474026527437	0.27666487760585307	null	0.21185591378943802	0.20433449926143	0.00301133305849077	0.8482106689464879
CSTF1	0.377707580128608	0.177733537586203	0.15677078988919002	0.320608512241802	0.535264429187305	null	0.151642707953499	0.563649557189932	0.805244359685447	null
CSTF2T	0.333523162902942	null	0.836311721874332	0.801561757584408	0.141726363057961	null	0.8005031717009631	0.325919756883136	0.898017293044993	null
CSTF3	0.465154856597796	null	0.0444607017239749	0.0652634406539174	0.0096871969739134	null	0.0374273632811504	0.0710994083368071	0.19002599032860898	null
CSTL1	0.5449875317608789	0.877749397989025	null	0.528131260898596	0.6982216913918051	0.17433089254827697	null	null	0.453413193910793	0.000373151975582298
CT62	0.365186293781404	null	0.0858018671958054	0.0484438852235922	null	0.000529564129693627	0.325639587649059	0.065021527211871	0.375511629124752	null
CTAGE1	0.7185122189622751	0.0094718389108599	0.553266886101048	0.730695828840503	0.365978728680156	null	null	null	0.870632264275606	0.818417126154103
CTAGE15	null	null	null	null	null	null	null	null	null	0.733457648238623
CTAGE6	null	0.6826637092601779	null	0.9150979895640391	0.8427041984913092	null	null	null	0.840536300252641	null
CTAGE9	null	null	0.793310301469173	0.835548051075577	0.123411891782548	null	null	null	0.18106105207180304	null
CTBP1	0.17561825205088702	null	0.382109280962049	0.18195718852729997	0.391807477971272	0.623026020843469	0.377442764493926	0.11911530413983601	0.562293176021984	null
CTBP2	0.0840351562301906	null	0.310598633673351	0.311297313612938	0.796677566685548	0.511043757852881	0.559311213403531	0.601801590690886	0.315451439368542	0.7242589767123909
CTBS	0.20996696702144602	null	0.757851305092745	0.311820433064675	0.851723159920544	0.267949361490953	0.42175127497293	0.311592134479572	0.536416951984014	null
CTC1	0.609236142877116	null	0.9699105576170669	0.6880976784909459	0.833321018696121	0.308634872229046	0.724996050396605	0.23029693754385103	0.345695055773533	null
CTCF	0.569532529262585	0.565287226879551	0.185769842735353	0.42103694655371793	0.7641788395725558	0.0908205654892351	null	0.164993167063459	0.34436651387939304	null
CTCFL	0.0271907902806573	0.9175957435450558	0.859256242144153	0.915138890775957	0.431279502022269	null	0.246265914226301	0.249951895909225	0.5349830843155621	null
CTDNEP1	0.318990985438088	null	null	null	0.563174027630728	0.380072311095191	0.33098380651063103	0.48795360864857895	0.838614794483439	null
CTDP1	0.997710519003634	0.619001643957141	0.37698709940409003	0.466405814427124	0.578938976905113	0.6720871772216921	0.545473227280327	0.5464029010562189	0.699319106814615	null
CTDSP1	0.897083074085915	0.9390037392001	0.8396293302557201	0.9400254240396642	0.766560304719443	null	0.6783611013868629	0.8692060335362559	0.4903894787925371	null
CTDSP2	0.14117707173615698	0.31284304619344605	0.45642705058843297	0.16224386853167902	0.48705641077181505	null	0.344910300053553	0.30917487207886307	0.25111506398363603	0.48067382286160604
CTDSPL	0.6713646554661639	0.453615192412948	0.9972614536361121	0.6995795926439239	0.46529832711899	null	0.3569856398502199	0.971293840465832	0.20682784507821203	null
CTDSPL2	0.342306143449528	null	0.506240652868101	0.483713799590349	0.5993252250513531	null	0.342673106349289	0.432731621205656	0.26874223715018397	0.524042038624569
CTF1	0.0728947700320454	0.44763925536430704	null	null	0.47904932159167296	0.197086844201222	0.640821955552587	0.979168459254069	0.11229515846637299	0.8010059234144029
CTGF	null	null	null	0.8382807735906971	0.5195534519137021	0.0343449471667285	null	null	0.9344165755031278	null
CTH	0.413760676792906	0.6822331992855379	0.397099312168144	0.307972753029102	0.331527321567231	0.482363859825074	0.397099312168144	0.388458391657186	0.301853744232175	0.25699159052308607
CTHRC1	0.7241031183991959	null	0.7544959768714671	0.608834751860262	0.9183142085168441	0.260302868013599	0.697357177742084	0.447696067116111	0.753080116971896	0.5164830166606571
CTIF	0.00335178739980602	0.123860306010006	0.35525818882575294	0.224399667398652	0.668182649605546	null	null	null	0.7617517149272158	0.8743756226991931
CTLA4	0.962347061840516	0.8382733517283142	0.696046396273691	0.7379495282072092	0.656492363107844	null	0.975201562296255	0.773626637069493	0.15769891963941302	0.801859666834066
CTNNA1	0.808398278530972	0.32466260557210697	0.48057655109879904	0.48762355772783006	0.20645740619204897	null	0.21370351548348002	0.191211105965483	0.24091839301059398	0.254567019209791
CTNNA2	0.33220415833774497	0.910104578789986	0.0999893977031711	0.126647367502472	0.426064870815312	0.7135426434163921	0.0127922978146039	0.0501157177335974	0.7207331460689449	null
CTNNA3	0.0410508948516446	0.0265307982528616	0.889059599775586	0.527168728271666	0.618487589693771	0.659906974144302	0.574115192649937	0.9959355002524499	0.8891115002851141	0.16480578483733402
CTNNAL1	0.923863356435218	null	0.967286469153237	0.8413912936422341	0.43698934462274497	null	0.909872915361087	0.957164689729327	0.27646905307844605	0.6668947415827851
CTNNB1	0.0628407307122032	null	0.0372638256274177	0.0519059223884494	0.9671880255638949	null	null	0.5957761694288289	0.131588113783415	0.862321367820075
CTNNBIP1	0.33608493910711795	null	0.0965031850023294	0.37438895174292	0.7696210573680571	null	0.0647302373825764	0.49427032934298204	0.118924600664323	0.39941372522922797
CTNNBL1	0.955334839309083	0.923241886460605	0.75566220560827	0.0830621360044582	0.469650909982506	null	0.355076943666561	0.505164652941662	0.438777898513203	0.375452441760986
CTNND1	0.413088978580441	0.5316719700842449	0.418834854277364	0.0479160448582301	0.53729135801771	0.200308472975299	0.10689752704142301	0.107892312850228	0.539884594172335	null
CTNND2	0.347059993716921	0.514341377412839	0.49794082013448904	0.395722364963004	0.30213900097796803	0.4159700425917511	0.44340025984414505	0.000186858784457344	0.40984583850398	0.000617145311698764
CTNS	0.8930547416659541	0.20552667385628898	0.5873906511280289	0.549778953026246	0.35784968714471793	0.29143526226762606	0.91652071805878	0.600102815304463	0.560004853364598	0.343378009017206
CTPS1	0.072006024667731	0.528399549162022	0.259143964253458	0.362332706424583	0.0997506145971365	0.22993055245795	0.26062051831377103	0.33150992899568604	0.00794506752838386	0.778503321812287
CTR9	0.27170201628981305	null	0.28739303629629603	0.23456966709939003	0.786329844781965	null	0.323400741843919	0.5582199605244921	0.5607122704804971	0.0794467417034326
CTRB1	0.344324252846739	0.8016408270780909	0.371433281315879	0.8838470037865059	0.7329212281642521	0.620796697465392	null	null	0.0487751745476812	0.8329881709322421
CTRB2	0.935640045992694	0.10211003233914999	0.171289730076362	0.21356236595621303	0.22483485018250499	null	null	null	0.137868766661819	0.4633000705687
CTRC	0.0683883583601359	0.600617584939424	0.578729510258493	0.578729510258493	0.42350241996268706	0.6007409811487471	0.85223035422116	0.500045335583213	0.39623996460492605	0.56130404463698
CTRL	0.7745222003931279	null	0.9911636716087892	0.982097223391152	0.45415939815636797	0.6997349639523129	null	null	0.979290639291165	null
CTSA	0.60329759988592	null	null	null	0.6922595576909261	0.884693697681394	0.7503099933588799	0.5344825293615779	0.915845427626359	null
CTSB	0.174455737178619	0.499263950842144	0.417176981714505	0.20029171775034302	0.270278435942108	0.4108511188435329	null	null	0.419448635464591	0.660526396145915
CTSC	0.0226402565569994	0.0932019541770588	0.350528102800922	0.7751856230180121	0.448659231780737	0.14324879578931302	0.4025666133005	0.8256191636500742	0.45691339867017106	0.705955289478028
CTSD	0.9240689165369609	null	0.9716996371590381	0.9475215767640391	0.972567453814748	null	0.704716652722587	0.970072784172549	0.127441981872695	0.421907636139118
CTSE	0.8316401479749559	0.934752624381609	0.180999155881454	0.447692706570883	0.0946722133660725	0.802792100473859	0.256235666372476	0.5559755816164039	0.12010479078456801	0.551561871569674
CTSF	0.7434357703237541	0.10306443215678598	0.841675784400086	0.0939800618731448	0.39489694167807604	0.28648794342191	0.8872650910259791	0.0698201614404508	0.871636304225976	0.656523202653505
CTSG	null	0.0310491123692329	0.851204374305775	0.9950136186048091	0.00247735405611382	0.00037063791378533196	0.21070944982273496	0.29200371883058696	0.012364578808319999	0.862713491929875
CTSH	0.989806424468461	0.00450256943820015	0.8897791992631391	0.936558840528875	0.942454901775112	0.39025443688436	null	0.513756017706785	0.505555099659195	0.559214263407105
CTSK	0.532275137531143	0.0291796075844226	0.0348653147211884	0.0546529199821909	0.0182463236256816	0.969958775327217	0.0348653147211884	0.0400891107735951	0.11324458275204301	0.23304579113176802
CTSL	0.8563765658217719	0.8677281388543969	0.756396646029434	0.303363618398529	0.6837972886738319	null	0.6890428378707909	0.601882647542916	0.0856235763783679	0.244908334955516
CTSO	0.22713033247476	0.28448516896483	0.480030032113439	0.21434931953733102	0.837231028280016	0.7493252112273591	null	null	0.54705173190461	0.00517994797436394
CTSS	0.0468712085716176	null	0.0210749896176903	0.0433605736618489	0.12274821793502999	0.0230173689183526	0.0210749896176903	0.0511603718540062	0.38224955447257897	0.0420315157025508
CTSV	0.998948389558926	0.22498208137836498	0.916588350297518	0.8066457745600991	0.43714532063230604	0.8676402058235541	0.714814201980604	0.6688165859973629	0.561193817142398	0.5502467391912641
CTSW	0.965971526600215	0.7164773432635309	0.47917102850622795	0.172078325843583	0.0116504849679493	0.0400245623702826	0.19075921660281503	0.209242383270008	0.631800084551763	0.19477701026952396
CTSZ	0.6735458042591409	null	0.399159197394351	0.7763090850706791	0.8842579874924459	0.35176489567018604	0.37844246951084204	0.7833719446674441	0.7863237950316191	0.3930331960498879
CTTN	0.73831415174883	0.21713783730389102	0.0253137690230677	0.0455722149191806	0.146001179323202	0.0373318772870066	null	null	0.288005665784536	null
CTTNBP2	0.642941557922953	null	0.0218266005642591	0.6020140793077591	0.20274051395676299	0.930838931574631	0.6625065744606979	0.959735068075019	0.686028883296767	0.6110141988255501
CTTNBP2NL	0.80744596404057	0.995779643422632	0.875981523267048	0.758416294865823	0.816005280782993	null	0.6173619190491669	0.503727944227496	0.500283848268578	0.9270270821674891
CTU1	0.323113125783586	0.10692247243386399	0.342548789466644	0.522173419321699	0.8022034581218509	0.693250076990091	0.184960848914661	0.44296827101116704	0.0159574398345561	0.7434214899619891
CTU2	0.978414164642684	null	null	0.795796871179084	0.18724786186728198	0.398765806422394	0.8927275009537672	0.613407295858903	0.6845597668451341	0.646058907264686
CTXN1	0.931556658634918	0.0447782075423628	0.676934867855401	0.9502350500358191	null	null	0.0841483935698817	0.000615202922949032	0.00039193073048671097	null
CTXN2	0.882418019657211	null	0.22016924269022603	0.33272525603400105	0.32671830893589804	null	0.8084681607390942	0.923530720837987	null	null
CTXN3	0.340272599694921	null	0.19674078257994101	0.19008249311951603	0.7468887217669878	null	0.616397826978698	0.7055758113659001	null	0.922269875966813
CTXND1	0.980657326844831	0.370774025117479	null	0.27212237944461104	0.34933461117978104	null	0.9953353591795551	0.9788639844293959	0.05776511557722401	0.988879712305083
CTXND2	0.06481095664682	0.0922161768414559	null	null	0.8063543592555641	null	null	0.08993889310000099	null	0.104108326604372
CUBN	0.6948411180200921	0.980445449631183	0.128020224115246	0.6475654087090761	0.748888428716487	0.9999969497210079	0.0530331249848779	0.18351178651362698	0.9838081672413459	0.282842706065969
CUEDC1	0.10000456975777401	0.0916715290251325	0.000252586479166594	0.0213703857505092	0.9625219743658558	0.165717424874844	0.8267388961117921	0.8930707200401509	0.272504413614319	9.06249165202322e-05
CUEDC2	0.3467081390845	null	0.556629199424464	0.801154558919068	0.141212712570126	null	0.0425102873471004	0.11853359473375599	0.521578215969885	0.20701929380793302
CUL1	0.345491271388784	0.5561280477423921	0.589171084351796	0.916901557357903	0.771491416114104	null	0.560383652632223	0.3640580732435171	0.826598265706348	null
CUL2	0.7483564765252091	0.761344796387326	0.694773939115723	0.455797835214408	0.9674015191662421	0.57477927872821	null	0.3658824224356071	0.752088279114005	0.499111891036275
CUL3	0.32405799534749297	null	0.28703522190687997	0.204306930418459	0.150821383739237	0.408168662880134	0.9812583189180542	0.252051706928574	0.0021233539776796	0.413180387764066
CUL4A	0.40432665359562203	0.0947384364162808	null	0.323410958453785	0.7144152650651651	0.279085246544641	0.521956070982293	0.304102957332693	0.783822896761082	null
CUL5	0.338191817091872	null	0.0716971075253547	0.0561412047791131	0.12357299068470301	0.758162064674015	0.635078986880896	0.0347224979253991	0.513889652287825	null
CUL7	0.8577424626636251	0.325749976474294	0.121462934417865	0.78206912552036	0.036558866937948	0.289518142100154	0.77099810010304	0.441970508611712	0.597827531988718	null
CUL9	0.0449874351597691	0.0652842212439111	0.340123894822443	0.010316865176334998	0.844668284930817	0.8062762140486179	0.340123894822443	0.0256947972310831	0.828693009280338	null
CUTA	0.0851668887585271	null	0.31754208220791197	0.817433378371235	0.8077907819443481	null	null	null	null	0.774308373693757
CUTC	0.30183635328764397	0.719512574362663	0.9696465672926671	0.547389330696179	0.6952827958285451	0.992862104163027	0.8442230745054871	0.0863883674788379	0.169251843738303	0.887601007477218
CUX1	0.594772108892231	null	0.441043066889475	0.72827617404378	0.7771531612730821	0.171142018555408	0.9453395423189209	0.8066585725050079	0.7047499416841372	0.613086420856853
CUX2	0.271675027745432	0.385924896171255	0.17847480657489398	0.47313330528157505	0.6752731663418821	null	0.6711221826196949	0.35775247972672297	0.7437242149938791	0.978546251202375
CUZD1	null	0.13542584322373902	null	0.6978408548423621	0.18661847508944102	0.22715118276836202	null	null	0.6042739784666489	null
CWC15	0.9170786550918101	0.304947147397115	0.257703442586555	0.8156732866436508	0.808641261718342	null	0.130931077678445	0.6875628336772249	0.663239887047541	0.14018805133953902
CWC22	0.893325399001233	0.83655148528624	0.6346580652206499	0.45302200027600803	0.719214461842251	null	0.514875551551242	0.427452709300636	0.6489826651558349	0.7899731815338041
CWC25	0.0242565576865497	null	0.21255035401160502	0.20033225471580302	0.13686654395708	0.127749870894411	0.21255035401160502	0.088541452193089	0.000735749575262012	0.14477428740407902
CWC27	0.8012461132506441	0.38574570452167295	null	0.8842640266240609	0.99983151385103	0.995993101569241	0.829415624580885	0.5526522141708621	0.0842469541837626	0.7573322195802892
CWF19L1	0.9890926752028342	null	0.871867690273647	0.5568064898871911	0.506857442792809	null	0.883485680517607	0.9073664865130692	0.8195663337156228	0.18130500974180602
CWF19L2	0.7414214265447059	0.619981771406671	0.0383658402168723	0.0774185614231833	0.260795451887682	null	0.0396437322551622	0.055459984741062	0.801546379714188	0.0272934990137892
CWH43	0.22316454926963603	0.5253017996557839	0.0225011781535742	0.0337775678847689	0.0300621449402246	0.353414391550401	0.0550278789214518	0.0524182684521907	0.235287917789969	0.186865969270622
CX3CL1	0.18587661740788697	0.9943009386109259	0.9678381689284499	0.5977702379908879	0.7958882573158801	null	0.960668968657206	0.528927054585699	0.548825582958996	0.876389432048593
CX3CR1	0.25016431965360003	null	0.10867397560450999	0.22568337841872	0.5766741904010029	0.523706061498672	0.0817743508142676	0.0780180651986117	0.202548868557471	0.6941202348359651
CXADR	0.401890688197555	0.337928950693687	0.325750071844074	0.574488180351589	0.9106119462572808	0.981323400360192	0.325750071844074	0.236436746124598	0.9262466934957572	0.354849391006509
CXCL1	0.021007080177903	0.5774663069664789	0.0441615561397315	0.0165235572328943	0.39674604106344397	null	0.0223881445268173	0.0175666371208594	0.231965741571411	0.0317332743250059
CXCL10	0.412865091521849	null	0.0542798498650983	0.0515860156983172	0.7888233405117611	null	0.6986389246078779	null	null	null
CXCL11	0.42099602693357707	null	null	null	0.218904669621518	0.0761058559743594	null	null	null	null
CXCL12	0.638102978356079	0.7883579529680089	0.22847778088217102	0.576425826436763	0.256143636123652	null	0.544791003326494	0.7322381471397281	0.189083361797733	0.546835183064899
CXCL13	0.7561770552407099	0.8974572417472378	null	0.7296967519607759	0.524451956287399	null	null	0.500967702578324	null	0.174498216044593
CXCL14	null	null	0.847534329645473	0.920526243291102	0.61092443634575	null	null	null	null	null
CXCL16	0.603299186304816	null	0.44725754378643495	0.488340624481302	0.9532182574804059	null	0.807561900048251	0.766059969281822	0.48103056638202707	null
CXCL17	null	null	0.532912064186979	0.853454717316626	null	null	null	0.9607323054753091	0.938675344887144	null
CXCL2	0.28949333459231896	0.186483901338168	0.860350240532895	0.910727579153762	0.847531782189009	null	0.9241806323702142	0.932166118678457	null	0.6907424618492409
CXCL3	0.120194837828032	0.5146833546570011	0.30771392425101	0.408566272009392	0.43339928059494304	null	0.0718140859173202	0.200235481757741	0.5085873617132111	0.0657146400657276
CXCL5	0.583782319922711	0.22620910011659	0.0844142527337179	0.0882873227964902	0.0505998121173585	null	0.17534798330834198	0.39140727045692103	null	null
CXCL6	0.774278815417234	0.569872221012494	0.782502945581795	0.5117069162032599	0.947127863867417	null	0.862667415380361	0.43903486626950206	null	0.717439366251817
CXCL8	0.144642983109414	0.943388038843133	0.39070768252089894	0.594760391345968	0.9386572126171391	null	0.46353201999742605	0.358577918683248	0.8157043326296851	0.172785271205733
CXCL9	null	null	0.0989159278521567	0.836088429752175	null	null	null	0.30976520595388896	null	0.416399102312911
CXCR1	0.714679960867054	0.49274798332746	0.0785037263493095	0.7351259901269961	0.5309611811072329	0.8430048315028841	0.0262607948945713	0.11548321545744501	0.493778790242998	0.9850839533682729
CXCR2	0.995900744728484	0.013983244519206002	0.7409014515224649	0.5898978312116999	0.997562509109963	0.413687697394976	0.29604141983765697	0.826976531579855	0.554218503407204	0.524573105967415
CXCR4	0.5413428722982759	0.9844227854292379	0.553670669628099	0.857193211826095	0.7711131115019441	null	0.649710302355215	0.4635017024866939	0.850891805020686	0.33897339430774304
CXCR5	0.515375432769627	null	0.6040180462916651	0.906985556572236	0.62231087134317	null	0.604160944440748	0.824372135909985	0.6171672662545601	0.6918100384734841
CXCR6	0.9160014771008641	null	0.236366905900564	0.36199263533037296	0.0669246565796077	null	null	0.496742998575973	0.396995558610646	null
CXXC1	0.5482086345615429	null	0.877327069137771	0.859502454375752	0.705900009257438	null	0.8911140167627969	0.255441116940909	0.997963510771871	0.4809578946701811
CXXC4	0.685400206109266	0.963670972868083	0.212948230767918	0.7160021735664691	0.5508830621513922	null	0.212948230767918	0.46726050916531503	0.571432697952002	null
CXXC5	0.144750787909135	null	0.0642528936099525	0.07831762832713299	0.637262176833996	null	0.054204434296693	0.0434076009805789	0.6342860520624389	0.910916622313742
CYB561	0.983013716738448	null	0.24253799348009303	0.431554745643969	0.21752410279498302	null	0.0717878177508029	0.22865349115500602	0.746104547814167	0.14996539277718102
CYB561A3	0.8525345292641	null	null	0.8219980550694149	0.321107861777253	0.396366777353001	0.25961457658924497	0.358961137415469	0.7433814714100601	0.136832329308261
CYB561D1	0.000324948583910967	0.8310726258292571	0.738015517527803	0.9158955848675879	0.5612823153626321	null	0.738015517527803	0.8815497114813241	0.7553105702315379	0.790397481128431
CYB561D2	0.20306227361683998	null	0.652546905075988	0.5460927945605261	0.5159000709468841	0.072803574612015	0.403021778255127	0.154682265189638	0.255554112658131	null
CYB5A	0.796810263255035	0.049831112768748	0.9298253560790201	0.34787775169522395	0.276272405832296	null	0.760809949186456	0.254453183147041	0.99176779542101	0.35772398025038304
CYB5B	0.11146929094856402	0.92338575406267	0.514770100037997	0.8313041110112179	0.7289944768867821	null	null	0.3031157253979	null	0.969265848210729
CYB5D1	0.7344822452549079	null	0.5444358824074009	0.692471067065652	0.8269046258761179	null	0.480492362643228	0.365184515777855	0.24701438297907502	null
CYB5D2	0.00241777872424354	null	0.314872403506906	0.7249161684428019	0.0747734031945886	0.0835291438664856	0.9245303337768341	0.9626053741491669	0.12252854721092801	0.10941609051050599
CYB5R1	0.318401951724992	0.44827154720102796	0.7819008449941759	0.550346860743936	0.747377498783976	0.8354007820776491	0.7819008449941759	0.7822103856054891	0.8155607046967409	0.636559579241186
CYB5R2	0.6309275610259711	0.054881271224914	0.292573059098409	0.6424841305129689	0.22211135754033498	0.831409514507626	0.115721575112531	0.14451794636188597	0.41373477143339293	0.13431796608447
CYB5R3	0.131985996245708	0.49787193291411297	0.336152132960258	0.34086141097851597	0.8640806959294541	0.721132758142833	0.6995696654830639	0.393197934236856	0.666933221225564	0.273482534758871
CYB5R4	0.128668015798211	0.128716803950432	0.411413175893642	0.659899293742958	0.723078843413973	null	0.0798398550356531	0.47943301457976295	0.49798784205394	0.577501365878917
CYB5RL	0.273460750086897	null	0.7626573376747641	0.740234476995405	0.588866940900739	0.846535473439731	null	null	0.8133681747065759	null
CYBA	0.495361316337296	0.0347488359536858	0.584592402783203	0.323198025649497	0.129364746809096	0.09022298606676599	0.112814455044341	0.436825429367164	0.7720041084202349	null
CYBC1	0.44804822794414295	null	null	null	0.110962250417046	0.850550465113633	0.9726736065723579	0.641219247642159	0.418852988944171	null
CYBRD1	0.878188859990913	0.00326416137495844	0.584226689811796	0.7710012815804659	0.6270153668064979	0.371189801163178	0.549185339626751	0.26722683163019	0.0223416074457405	0.9362723485705559
CYC1	0.25255723483791104	0.785587240125101	0.0464111733417694	0.0574510784106681	0.6300622606751429	0.8931149099505199	0.0465613472806709	0.0337607954474476	0.28731095184068894	0.0282454386169433
CYCS	0.44483791225418395	0.6259895890649809	0.997075019869615	0.5582718792092679	null	null	0.982402803937256	0.259618954766149	0.554089489932194	0.4537948731897
CYFIP1	0.779378300665501	null	0.741142883581371	0.99671875128784	0.30470500593532696	0.102599645414883	null	null	0.9752517091344449	0.9406807342029878
CYFIP2	0.21176092229295604	null	0.583413436400444	0.460319227199901	0.42490068582525	0.37989596368757894	0.413889376660659	0.25013717451354	0.895270574073869	null
CYGB	0.9342374364427709	0.308509656787276	0.191843925776411	0.88115545479193	0.414652517171842	0.8576146758225942	0.882014775199615	0.9785965668122691	0.721259387028711	null
CYHR1	0.42990415694321	0.3526880041503621	0.604858151924531	0.137273455584249	0.0359521851091357	null	0.6603352347304721	0.0612994765100217	0.20234652113479604	null
CYLC2	0.9906518046667441	0.30467449959361104	null	null	0.23348921699041397	null	null	null	0.7292467273323271	0.189764315986365
CYLD	0.823339015134965	null	0.710448612015321	0.8268183736755871	0.7393062217133921	0.7650670762743179	0.374393363074492	0.9051038340509409	0.592076740044421	null
CYP11A1	0.42300697152803796	0.546955083769516	0.239123879718557	0.8024711860387079	0.7402992174986109	0.163202516754608	null	null	0.957401936999093	null
CYP11B1	0.485499223392829	null	null	null	0.0626066116987744	0.362178318540271	null	null	0.526014030454246	null
CYP11B2	0.304659531937576	null	null	null	0.34373735661932103	null	null	0.948349522466431	0.0062389398470124	0.765628094584211
CYP17A1	0.102590966185069	null	0.347387471794	0.765608081086765	0.00488097500772888	0.45959401916733206	0.0019316199021079897	0.014865759901042	0.00508054610912834	0.541349946914801
CYP19A1	0.852715862067771	null	0.8101061625711601	0.909507306844577	0.5665992335960981	0.867224049968938	0.6743493109162191	0.903256777442547	0.833665936831306	0.993677598399975
CYP1A1	0.7694077323205141	0.0681663486757984	0.20695136492693902	0.309535995160323	0.7408579155187841	0.482230424817115	0.312998634188975	0.30855742809425296	0.757080977377477	0.24011440384111699
CYP1A2	0.544886482887635	0.455152418574584	null	null	0.464668163254967	0.147911687369125	0.5818819847117571	0.170591934119596	0.5365267451077299	0.9083777906580941
CYP1B1	0.9058920719427329	null	0.0388928070904694	0.120270769242217	0.249534944253042	0.0427259182434746	0.18663123177674398	0.48905530058627	0.49263752919059395	null
CYP20A1	0.250213836064697	0.55774301633796	0.8841606408875792	0.4057399371816579	0.88202558883049	0.6103284092675021	0.9577891003852679	0.521859029321692	0.364901037601279	0.495458839088671
CYP21A2	0.34643140021859103	null	null	0.137205029054558	0.10540343684512699	0.945875109152883	null	null	0.44227276814268	0.163887971180492
CYP24A1	0.658635650175885	0.946509409331695	0.461780997516611	0.905670591335727	0.00368145200198278	0.3961534741041621	0.565144965256975	0.332443970753753	0.8491831689265742	0.784614891131472
CYP26A1	0.45363277910007904	0.48913328268393397	0.38764580054453096	0.240864078107318	0.0156352431414981	0.605427674412326	null	null	0.017562323890891997	null
CYP26B1	0.48539392472980897	0.111066441450767	0.0882658407256948	0.8683212988905931	0.471907476066912	null	0.111439562318481	0.6921405366810611	0.671731733074926	0.208083423804655
CYP26C1	0.783522334524465	null	0.971507305659343	0.7204291015573059	0.32862445918572397	0.0980729301688796	0.32524919257233603	0.421136525645177	0.9999892319944971	0.663305687681408
CYP27A1	0.6676937841280489	0.9462808852497779	0.44347278543120705	0.24079920043697	0.6986302583724331	0.7096829331184891	0.420427629446221	0.123418716617571	0.25286284620349103	0.0341617681451851
CYP27B1	0.26603645815047605	0.7901825885205009	null	0.254221713965751	0.26224228533120897	0.973634309977707	0.0061454624360614	0.12458949054442599	0.6690532406932029	null
CYP27C1	0.404761190327444	0.5674576163651379	null	0.0808249501824826	0.493471105020229	0.7500119860788609	0.410518982683545	0.21939086872687	0.46391880271752606	0.52353803657136
CYP2A13	0.849879177058379	0.607957803339126	null	0.15808658306987802	0.9916285351287221	0.40292511529531705	null	0.6361169756218841	0.72544924997104	0.317091061036849
CYP2A6	0.435587095860176	null	null	0.337486522196935	0.845683693622693	0.44076900156247706	null	0.9852600900781969	0.27723209840720003	null
CYP2A7	0.9251957769736829	null	null	0.391371971846604	0.8612230754628121	0.288075120987848	null	0.8038280321313341	0.163938652496079	null
CYP2B6	0.81973674202638	0.134177836304182	null	0.244044559786802	0.663992559713872	0.922488028078124	0.0856313588199303	0.99195117007706	0.8520401425224571	0.4212747235534389
CYP2C18	0.0244749359948876	null	0.29839004084719206	0.574768667343902	0.679107860519786	0.474860260114725	0.29839004084719206	0.988120743600703	0.5850300773226489	0.44046523497117496
CYP2C19	0.774184022849134	0.9852032951467941	0.6612762234111761	0.6612762234111761	0.242677618707724	0.539307809971689	null	0.895982697343966	0.778153903827461	null
CYP2C8	0.0405527174481475	0.105920800027915	0.577479090182007	0.7774967647555259	0.0435335994450579	0.9169621173394421	0.7269692468614308	0.8641205331860229	0.411796964261887	0.0903070069363914
CYP2C9	0.135650583870283	0.28540277560704197	null	null	0.0786792964376304	0.0034153728121053602	0.0875237596397547	0.256331501066969	0.634980715658903	0.7046343873540101
CYP2D6	null	null	0.3580514779289679	0.41615080523950704	0.759672243557751	0.574480429395531	null	null	0.9371566463393491	null
CYP2E1	0.100202550382829	0.28820077521474796	0.611794179009326	0.36098521932351396	0.7724858757114421	0.311464051682136	0.5679721944661171	0.174493571026479	0.4114191986270171	0.56821035078733
CYP2F1	0.7585375025576641	0.8137328970817059	0.557169592689958	0.985937156074563	0.886535288865881	0.399967608387524	0.9924828645446229	0.9934951054580531	0.778207607660813	0.116586513088776
CYP2J2	0.9721736437909059	0.549818704280837	0.49155061896165403	0.7887253130700409	0.33369649768244103	0.29455606328100103	0.49155061896165403	0.5368215246574191	0.6361049853740629	0.500473243956609
CYP2R1	0.25714469383088	0.908355742065607	0.891988144599984	0.6203182693829921	0.715790334117292	0.21388547819816	0.898534070144511	0.638687776257718	0.9049651638679209	0.22308482208475303
CYP2S1	0.9714524908183559	0.9646254566571641	0.28337708099711606	0.509216129595943	0.170300208792127	0.151740543175693	0.0101152934024884	0.34517985188883094	0.8585164120094301	0.16833699158626902
CYP2U1	null	null	0.612070465405731	0.533910428219368	0.821873352386266	0.513709163266457	null	0.786909859201522	0.020292812212659	null
CYP2W1	0.343461643826464	0.506708262617773	0.24959191887380303	0.5481217411831629	0.101214251796466	0.389589774598846	0.132854357504897	0.423592101098878	0.220836622188849	0.419309676213478
CYP39A1	0.8093458164754671	null	null	null	0.00973802305486426	0.00907139892170272	0.659454248794256	0.975029381185053	0.974913595731385	null
CYP3A4	0.0625707502521349	0.00240427546429067	0.41296669195442604	0.24025564443748398	0.47192370175123605	0.063541379848951	0.41296669195442604	0.29254419169054197	0.7923151412187941	0.23874869893690698
CYP3A43	0.774660190033371	0.723962474065238	null	0.21512523074662598	0.3716465791076571	0.9353111376464219	null	0.16723179987806	0.353895873744752	0.152338959140226
CYP3A5	0.0391497237243482	0.7416697094578579	0.0054659912371906	0.0161273802379707	0.32665593970868895	0.29878593783027	0.0054659912371906	0.009913984620693041	0.846607782164868	0.6728499349818321
CYP3A7	0.9133567743588791	0.0236973961505891	null	null	0.666604838038996	0.7341885662228841	0.713238605842603	0.271980408676347	0.747696578035261	0.992009423275826
CYP3A7-CYP3A51P	null	0.0247375812755224	0.732194586560756	0.9384645221885991	0.666604838038996	0.7341885662228841	null	null	0.8626099893275179	0.992065837341785
CYP46A1	0.120091022280246	0.0865015831513385	0.0792384590223426	0.783815224502898	0.827321838508749	null	0.0792384590223426	0.9369093982104459	0.7201668864917711	0.17201397203221802
CYP4A11	0.305634208612248	0.268457536724887	0.213778956317713	0.46430082825570596	0.664551341932212	0.629592596851107	0.213778956317713	0.442738664781504	0.442106766416039	0.451669202391896
CYP4A22	null	null	0.31280712559695195	0.24747375795947102	0.0610203990093001	0.31646795488404306	0.312664474830827	0.40118031434622997	0.35107941965798	null
CYP4B1	0.0179617057913757	0.0119691391226324	0.00272846850348452	0.19126496370042997	0.0559834281982012	0.033908466605687	0.00329252289466697	0.008044907958842721	0.0862446348841496	0.984681903683519
CYP4F11	0.33470707756233903	0.8972729019048891	0.169350521148634	0.8946991750763059	0.185703009983802	0.223328676941005	0.169350521148634	0.793907979433577	0.9064328734338739	0.715943337438354
CYP4F12	0.6919648616134491	0.945447817891793	0.74285269938233	0.26801789154911204	0.7068060813996421	0.174646201359514	0.74285269938233	0.38517095836725707	0.475790567576535	0.0358427723697385
CYP4F2	0.889624537023436	0.543061068024052	null	null	0.294240854264338	0.0998239712859066	0.0782437962489321	0.6005086978465539	0.9491501672553679	0.558168193817072
CYP4F22	0.12441891064452	0.300095972730252	null	0.146010294580219	0.39578548751921006	0.8156571043446271	0.19035378526357102	0.43936650857101894	0.18136174290174698	0.863781237854291
CYP4F3	0.35579570677576705	0.18578328294850302	0.51196168309501	0.46969272203199103	0.0622029205506395	0.805855736286848	0.51196168309501	0.38510969806076295	0.268871628505533	0.34693630008914195
CYP4F8	0.397636843007562	0.0229392388441099	null	0.45316890163339707	0.154849526856163	null	0.294621140640075	0.7900236505016629	0.0219512350037204	0.265972244204816
CYP4V2	0.595922159881526	null	0.6973224725572221	0.451575072398548	0.183403308238856	0.10752966446140598	0.509513260753918	0.0906021071605699	0.6692622038617739	0.00646016576764052
CYP4X1	0.111919498485958	0.942912634815294	null	null	0.0030887005417918898	0.0382109135148757	0.30090536433834997	0.958503679952715	0.0908396054115047	0.657136574706928
CYP4Z1	0.395279653405323	null	null	0.323829570922072	0.139465420486719	null	0.43677542660428703	0.41369510306054497	0.0874375502613517	0.814325561078384
CYP51A1	0.7662151106899491	0.68593776054152	0.38246732130828903	0.808061619266999	0.298261801328846	0.587621640966042	0.3732257562971029	0.573405328077753	0.9292253580372251	null
CYP7A1	0.127765178937948	0.406199370839165	null	0.688671003802609	0.0858202007130338	0.8193979505799921	null	0.9168320754276159	0.992669349245045	0.9049981078946491
CYP7B1	0.13971526311436402	0.10135224621508099	0.9139235805974351	0.7963703976571909	0.19140962882014603	0.0955590505326978	0.665724367185846	0.8971651684224442	0.0292190843532504	0.759321316714371
CYP8B1	null	null	null	null	0.12348139903078	null	0.33964442359152397	0.64897583688611	0.6799798591986789	null
CYR61	null	null	0.9159827309404251	0.813836786101902	0.6841556082498679	0.17672530494732197	null	null	0.659465222109853	null
CYREN	0.0204459423909064	null	null	null	0.59149937359191	null	0.0174965119043913	0.0658448924971733	0.127740144688748	0.4061936863945661
CYS1	0.0606187619034206	0.360121649579654	0.0182145097920332	0.0101902438459283	0.9496913353253621	null	0.8706121289919581	0.0242018931327569	0.19285598107642601	0.0723961457045086
CYSLTR2	0.96173017633765	0.750130833962097	0.7681656849383109	0.26676768606014395	0.7349453478401899	0.36844205777017797	0.7681656849383109	0.462057390122929	0.9276146547941031	0.164343396561978
CYSRT1	0.824231995523308	null	null	0.858057300080518	0.484263105097885	null	0.946300878041588	0.6187831107781271	0.33132494015680797	0.654407214664147
CYSTM1	0.867774807845622	0.572540754050313	0.406526715439525	0.661713548626957	0.7731632141770519	null	0.738269496276478	0.7466466193913859	null	0.30370202909210303
CYTH1	0.182193185234713	0.0753892955162307	0.237424481090958	0.0597597766687081	0.9717567940166899	null	0.300116094823239	0.0635415506907686	0.769896750873875	0.433448140593576
CYTH2	0.27093992562094504	0.682402234454167	0.9525497353081239	0.812257119326635	0.11568146213542901	null	null	null	0.9077525179358491	null
CYTH3	0.349240509060969	0.0779803127903085	0.9269232053941941	0.7616492172429471	0.46866962642280496	null	0.9467946074301009	0.8756780621406179	0.38260553960874105	0.862913572584652
CYTH4	0.9643005530253409	0.516376600572759	0.562667663419225	0.7578020772541508	0.5232185594444371	0.7638345271334921	0.574474636969421	0.982293009329253	0.81356466504604	0.9927484353906949
CYTIP	0.35599496412711	0.29457982838243796	0.407847151284353	0.662652339336255	0.796053371164097	0.435636314453616	0.690300671065032	0.49627652887790896	0.702931581931726	0.452546543162836
CYTL1	0.560179266924788	0.709693158853213	0.0917748924743833	0.0657586617297438	0.776834282991131	null	0.0880920252892687	0.132805138818298	0.111235414384686	0.145464460738574
CYYR1	0.482779804581265	null	0.245326305482077	0.26095139090400604	0.500630761346711	0.10585965859857499	0.273128036549797	0.38284535363955496	0.8342683447754119	0.3892241839811671
D2HGDH	0.944549420070033	0.678596371867261	0.0316210517813847	0.23004224277751398	0.104863179650883	0.37387440875426503	0.035115760157438995	0.0180308891314833	0.338543105969606	0.6512176946245739
DAAM1	0.7045004187960671	0.22973915432570602	0.749101082119886	0.436185371813365	0.9409541719265601	0.8381608990475621	0.9196890141460671	0.144983811638629	0.0041886902631372794	0.435673074599367
DAAM2	0.48571425755302294	null	0.254482523521317	0.0457123122232326	0.6880075677582379	0.560743893072155	0.308297748756889	0.43925340491311	0.8922510251707819	0.36644996029020294
DAB1	0.33561962082265695	null	null	0.168547087425119	0.0203225078313269	0.6052826768684089	null	0.251398634100485	0.312638906594368	0.856940130789412
DAB2	0.683599768545271	0.6206289963491789	0.641442302565574	0.41907655919958703	0.9818532738936429	0.112010779653613	0.853615765459197	0.505213027813094	0.907607865032057	0.97561403092775
DAB2IP	0.0252238625256114	0.4601586545743921	0.7101135587755991	0.149386506473126	0.5524618741509879	0.85219187909915	0.632634825595471	0.758444828428141	0.0479246296824364	0.896321091326947
DACH1	0.8881149993945869	0.355558348028245	0.8067756617433509	0.663814897138501	0.35792166497625	0.33841441793448307	0.787910089429607	0.7921635432351499	0.704053317498597	0.64853068043736
DACT1	0.115156714404362	null	0.13309580678614502	0.355677371682406	0.278491652820721	null	0.181983467642379	0.22829272932989197	0.564501433518453	0.3569292000449721
DACT2	0.321386268331108	0.326933066160708	0.0917698561431579	0.7446780117857379	0.0121667695752828	0.12195517597519301	0.11777903366428699	0.8594437127679292	0.320719706201591	0.944948314465342
DACT3	0.0836101150443935	0.472825423720767	0.486988031405925	0.146221165541008	0.12624796018445	null	0.648518173933961	0.40495289122720896	0.996845384062828	null
DAD1	0.41465935989952507	0.8256961034794641	0.549069124112105	0.5758031138439079	0.8260330210116421	0.7611456879876229	0.872341414216138	0.48778306751315503	0.862095824570667	0.964695437397359
DAG1	0.17758836964065697	0.7574154119919259	0.66570433104232	0.944073770890006	0.606312484302896	0.583864182252812	0.66570433104232	0.6787967957668051	0.823521043253616	0.081456627875669
DAGLA	0.255088283297411	null	0.0344653038272116	0.15479347411913502	0.0549912326069412	null	0.105431786785511	0.12177690956795098	0.557533286383928	0.266836217129672
DAGLB	0.9981960611771241	0.6356666867328871	0.875832261810439	0.9386515555705608	0.39900766007871	0.203103560639779	0.5900035540932951	0.513430532265744	0.9879218288332181	0.606344160795365
DALRD3	0.13151698674497198	null	0.250194267266622	0.17887879150309302	0.851262108267735	0.607094440128699	0.203610584901073	0.22788164367124103	0.394050988168051	null
DAND5	0.505340182875709	0.9006017566746201	null	0.896325873070993	0.503300454088464	0.16419445472821698	null	0.198255542964097	0.432525791557415	0.604215522944522
DAO	0.8965925154328941	0.825320738610056	null	0.674984637097249	0.831020563978282	0.9061105059093579	null	0.15010758148536402	0.489753761551805	0.23523779935115802
DAOA	null	null	0.552606661932066	0.0428764970505362	0.584033612053036	0.8645421389260229	null	0.7984836297501829	0.836678999388686	null
DAP	0.19036179435967698	0.696964061997671	0.459401672172068	0.668638278177295	0.39680800234730496	0.136319482753446	0.13056602678562199	0.0131118141991367	null	null
DAP3	0.0532014351937866	0.322859871136945	0.188859862417823	0.43151406643115503	0.5014001495175	null	0.871742469050695	0.0672542780112342	0.48444979606541605	null
DAPK1	0.0498471055674804	0.6874171274132529	0.48309240680081605	0.8271864185413009	0.472260493697849	0.482742994536858	0.322859350038518	0.707088750899452	0.9059289805153221	0.254108332680996
DAPK2	0.1332996288502	0.907290947997351	0.23918456449757602	0.469073502062335	0.8139277191193419	0.14628535053895803	null	0.344017570665123	0.318663267581186	null
DAPK3	0.299294275048981	0.427885983041336	0.261002367816076	0.032696929119046	0.8970056979966541	null	0.36847618710522495	0.0110265914406982	0.0262857010476379	0.0142831361597786
DAPL1	0.0213395213501104	null	null	0.0019209145516683199	0.35115053977234495	0.818358477419548	null	0.00682030398531741	null	0.5865129832555179
DAPP1	0.8846753093948921	0.920947898579562	0.0422334081272346	0.08951279241999302	0.27621183431337104	null	0.9705763176862009	0.8030908248354159	0.8544341697156669	0.503656010794822
DARS	0.9891822399269709	0.8909330232768891	0.8114779527161479	0.6712150162711801	0.26980279774454696	0.0789375665195564	0.27873019190817	0.9047837728626619	0.9493216067132031	null
DARS2	0.38205790030951003	null	0.19950240906992103	0.08751026556713401	0.0829170396837107	0.6298568418001321	0.0811444978422815	0.0800978954830406	0.42444913164195897	0.18357032840994297
DAW1	0.20447838684197697	0.47042758367983506	0.00116932875679987	0.230066791402786	0.9109749065439309	0.000145271163685345	0.595999247520369	0.26092183288451104	0.8582782337235341	0.535906768446358
DAXX	0.418601571513934	null	0.9690021618880209	0.5430403778935929	0.921531844291451	null	null	null	0.7808804249094279	null
DAZAP1	0.0695932843844516	0.30989394119896196	0.622699076754453	0.141220890572548	0.30119644683672303	null	0.793062491027091	0.063837101282433	0.542731608555928	0.32135122581218
DAZAP2	0.235558143506159	0.5730329709701141	0.12074163435349199	0.15060958207434	0.530160628630275	null	0.566728341724764	0.37635388241346596	0.0203728090982347	0.6317323091228579
DAZL	0.6898299222739069	0.0941205838776854	0.250327893841572	0.710729346039608	0.203328304041945	null	null	0.439541081838582	0.6035200618849019	0.283567123379794
DBF4	0.7405892896048321	0.0555118058570261	null	0.358158758667245	0.674079921673979	null	0.6046311307613189	0.3802774807598279	0.494269273576294	null
DBF4B	0.667309106994193	0.0247415496942887	0.41223900332585794	0.73623494101144	0.860968864183738	0.259824410791279	0.35500838184621997	0.553372198069179	0.7227124068522031	0.201939088771882
DBH	0.9400100468949929	0.9155124605902909	0.254193349367738	0.5616249332872709	0.6178653754058969	0.811732802828049	0.8714350695131201	0.756492289148042	0.37305485833985796	0.8428540528585919
DBI	0.5560721891761701	0.6548857796556271	0.782831887774236	0.415627139833475	0.37170704669550797	null	0.867967109767375	0.8491352220181659	0.538615442084636	0.7978718344832351
DBN1	0.572157043235726	0.714916635892992	0.8762708423013471	0.657505878578318	0.31336110554707003	0.556053695994538	0.874942543799227	0.901803381470333	0.168052291788761	0.43982651294564895
DBNDD1	0.290405254895308	0.0818486555392509	0.236636189688994	0.0229189229197025	0.171584501213984	0.882725253698351	0.22617812843446602	0.23375350240033899	0.45249355028369703	null
DBNDD2	0.8514412137389978	0.17000541003431197	0.8265194289359051	0.731450476397912	0.20031928851491898	null	0.9702610757048058	0.988742199100781	0.9411111092347221	null
DBNL	0.532379270632983	0.195079553218797	0.0996522464750059	0.5645938704307378	0.521566346650141	0.9982289240864891	0.0789552012230729	0.650169852336269	0.7326503970111841	0.40578900832396203
DBP	0.923965343822372	null	null	null	0.7306751545339809	null	0.9576749006809508	0.0553525108944599	0.887524466169465	null
DBR1	0.0170595159416942	0.401771193736503	0.0013372618639879699	0.14090298642652402	0.830433543327646	0.659605517732932	0.0013008719329443699	0.14693155283106302	0.24936030752439498	0.598077494744136
DBT	0.0975788459920988	0.264377294126781	null	null	0.0599275231603213	null	null	null	0.5300986548327961	null
DBX1	0.4067249203528289	0.658462656814519	0.457734972977016	0.27982587158086103	0.45767479550662205	0.8544901168419351	0.9306718713431741	0.0603721448612503	0.0336382206280007	0.0255689633058029
DBX2	0.354779081797378	0.742440674166493	null	0.714597412268092	0.7663878158155071	0.157018499996987	0.8631754807463771	0.936568735678285	0.622370995805801	null
DCAF1	0.8371558297534398	null	null	0.0755198043620293	0.963413133536346	0.40025834122767107	0.31667494463302504	0.610253638512361	0.7471227272836239	0.741989711438805
DCAF10	0.7925839983919541	null	null	0.21970048501887302	0.0316736933649411	null	0.310586106802193	0.932266643734587	0.14793958382242198	null
DCAF11	0.16850495387092598	null	null	null	0.9098060620201149	null	null	null	0.172776198394727	null
DCAF12	0.19514900170077498	null	0.0945518127743294	0.25579273960404103	0.0894374878074915	null	0.0945518127743294	0.154959109321089	0.8212738429774821	0.25976803253376
DCAF13	0.846401433730652	null	0.15009535452797598	0.285566118915052	0.142861445468629	0.6912219768318909	0.0854765427606475	0.089881234122493	0.895527759780695	null
DCAF15	0.7241556655176501	0.5510728737875971	0.33688938843444705	0.177242278861519	0.998810898477318	null	null	null	0.9691864751533841	null
DCAF16	0.0764519016914382	0.479943456156424	0.235484167787712	0.611321535773163	0.3807124805105711	0.0249800181603684	0.149124296139268	0.21533396205101396	0.544493292351163	0.35474968683558294
DCAF17	0.916376851610337	0.0704322072156447	0.718550688382873	0.0352550267894163	0.754346238075107	null	0.19220785781789299	0.402761113498437	0.910558778368563	null
DCAF4	0.18572262701625	0.18414846893323802	0.19546731651069701	0.27566295217781606	0.546503373241382	0.823343840030253	0.165051667665807	0.12651881263915699	0.20521813793505603	0.37764606277554996
DCAF4L1	0.393759541181959	0.48230018945311404	0.307707465243226	0.30261855899995693	0.8442098438550849	null	0.30155320714885	0.097835868260948	0.537443667392846	0.346910677178787
DCAF4L2	0.48052690633190603	0.7992960736483321	0.379162494809107	0.379162494809107	0.628501762433495	null	0.36221749617146	0.49735250415282206	0.0542810116857955	0.525996652030044
DCAF5	0.570981511911374	0.7269586323160991	0.6272344110844239	0.7659462503324509	0.0528939632533256	null	0.741895883060629	0.65370736087429	0.130907943602389	0.505845970794614
DCAF6	0.703528242503889	0.282107609970252	null	0.8705539910881509	0.237217891763075	0.10762398190122999	0.17867981507684197	0.211785427653724	0.526306985426486	null
DCAF7	0.476261316526313	0.0498485098213299	0.21724269351148498	0.0285465994799086	0.5338052267682539	null	0.21724269351148498	0.027942209549209	0.202981505501808	0.13708770373111998
DCAF8	0.420781863013045	0.515466377230367	null	0.5483039093047439	0.0038801723712433797	null	0.224580408794457	null	0.739798754174268	null
DCAKD	0.7180499371934159	0.7635490475146121	0.115119212356545	0.22618920694251998	0.0832123035857888	0.763443369176707	0.7343287901515609	0.918783139595682	0.257862332314055	null
DCANP1	0.11039840021489	0.773590642735805	null	0.0527250954636655	0.8812249610300531	null	null	0.407080850038144	0.0270157155668468	null
DCBLD1	0.440663922178076	null	0.24793834023973302	0.221975828580036	0.834723022002542	0.9217078082551969	null	null	0.47426660941731497	null
DCBLD2	0.31171211056140696	0.5526303836429011	0.72493582645531	0.5479257570074579	0.9057273173459129	0.550619596358906	0.8921136509349109	0.380617120512085	0.284601345795535	0.14314686959547698
DCC	0.317052859865682	null	0.327749063049101	0.22900153321408498	0.7822455939635791	0.375775977810091	0.739949408370062	0.263854541709182	0.22582547563152203	0.81647873776934
DCD	0.132504663423461	0.386427865209045	null	null	0.324412525861229	null	null	0.29147350409446804	null	0.7673246024245579
DCDC1	0.5358483129786421	null	0.561218475453872	0.6742239258552549	0.151337620914828	0.5338492452775879	0.33312144181181896	0.44400697627873204	0.802305950708692	0.324359430976677
DCDC2	0.658593101270036	0.449538249753536	0.46655188408319304	0.186336140972693	0.24732847106281103	0.147956469717643	0.32810470064140995	0.7415869984099899	0.480378417168957	null
DCDC2B	0.7808255303528849	null	null	0.19642142723998998	0.8519700220360731	0.8012721106053851	null	0.24203934791054896	0.32510829166436894	null
DCDC2C	0.615347360031572	0.830852414498867	0.545156081057114	0.371045608354412	0.32294147902425896	0.11467151718530198	null	0.32551145127648	0.8622777132570691	null
DCHS1	null	null	0.8215453922547551	0.263192131770835	0.0954772844872591	0.8952891997250592	null	0.0147387951150431	0.0390911492290429	null
DCHS2	0.7771220814109521	null	0.313330841511044	0.410860343809063	0.8092340774665959	0.222319315236452	null	null	0.22028724192376398	0.433717714618189
DCK	0.26830562162044896	0.393101527369639	0.11502842855265501	0.185503020733622	0.0784343504176322	0.0129247273625102	0.953119652854629	0.101568143450754	0.46512975670096995	0.0299843318864682
DCLK1	0.351587478510774	0.7019724878690571	0.20903930580201502	0.0693022359135069	0.0470406262087779	null	0.24098114763992998	0.159496874149702	0.24796873672059	0.43731658123211803
DCLK2	0.798383217786513	0.46871198300712397	0.449554933445313	0.0395504714831444	0.0217496330616498	0.261812580490001	0.5590049217133921	0.6108572544553721	0.417699982088306	0.42633691598155393
DCLK3	0.5779461490705289	0.287095611347714	null	0.9892987647717041	0.920794159323861	null	0.37227204844382794	0.28729335463972305	0.33920112912670897	0.609014346832917
DCLRE1A	0.0166473598333325	0.99419824402231	0.569598360592443	0.831175674522558	0.371751568171582	0.0475896178555093	0.0511264579766812	0.172146305955562	0.49337787272151	0.360109864593171
DCLRE1B	0.0654453215437201	0.452057657089509	null	0.5697870184745311	0.676053879542179	null	0.587745083409136	0.43193341900316706	0.0726445995231209	null
DCLRE1C	0.984232270369554	null	0.857380206263907	0.24339347863993302	0.143840088549879	0.0240367536622257	0.921086212712927	0.507979081942636	0.850665200118037	0.0589646878082962
DCN	0.5779951619916429	0.6438230259311739	0.332831845820542	0.7596342443842808	0.35209404896305	null	0.9024228853325799	0.886733435151512	0.43763690273201294	0.9654345877104971
DCP1A	0.37980041246419294	0.169321400912957	0.748300687721814	0.0511804763519258	0.20558743067547103	null	0.53318681602053	0.4684999610860279	0.490191870902481	null
DCP1B	0.301319870554609	0.745440960300413	0.87386082790479	0.5513789644232379	0.6573736963948239	null	null	null	0.617896681243019	null
DCP2	0.0934504127587243	null	0.460843974321446	0.264591540605862	0.0896575937865015	null	0.5157091511501509	0.76373767628546	0.0038137263941016	0.8094736800216199
DCPS	0.6902587851636129	null	0.45914591436851004	0.9210750170661859	0.731331366436216	0.132014380812324	0.29894395804498697	0.350534075071752	0.5783768217547621	null
DCST1	0.520491534101382	null	0.22820016079140695	0.297152767927029	0.6375440498841489	null	0.48675724513367696	0.24089504925422894	0.520754334210902	null
DCST2	0.27970215067356	null	null	null	0.688896178200434	null	null	0.427260105461089	0.112142572882657	null
DCSTAMP	0.9044117624522329	0.0731198575725321	0.15018273703162802	0.8157743291184391	0.8330679655467209	null	0.24261869487761803	0.9292222984989259	0.22137753067482002	0.957274503936978
DCT	0.206402651825855	0.0767147907167498	0.0544737409960345	0.587490641562043	0.6797764768721861	0.6628657957955	0.975091429865885	0.9807634252969121	0.7950649029195569	0.8351013475269009
DCTD	0.15423750118107502	0.706907421171567	0.15837044829938599	0.103092737185333	0.10814543218113498	0.328523611511214	0.215631989239593	0.100368292886358	0.9472916859848641	0.100302766534285
DCTN1	0.6698473791110021	null	0.6159667306725111	0.446182364580639	0.24359858343565	0.6901953607107181	0.726878297972608	0.7635293939303299	0.431213433016975	null
DCTN2	0.647339286581563	null	0.771922559483685	0.856880825352886	0.723790688980738	0.5371469283977071	0.8658078422679191	0.8063050259795059	0.576140780567697	0.6344497262206059
DCTN3	0.701385903394967	0.168341056943065	0.9678318148261079	0.667397210029395	0.11915224818778901	null	0.29849881864827005	0.291088477268944	0.27680755388007106	null
DCTN4	0.649943249403895	0.4222630202649721	0.9234562202799029	0.9870314290658431	0.26220729983523	null	0.9061218935722389	0.9883741886923041	0.655198478976442	0.27092831323299604
DCTN5	0.0808173853637411	0.0921998579718943	0.53325367083567	0.288261291733247	0.747322837108986	0.396392899979479	0.259809961259894	0.11444670533682	0.063884429751677	0.380268188096055
DCTN6	0.9956337385875659	0.202728148969436	0.575082502947428	0.7141023287438929	0.761902323966025	null	0.653776420977846	0.592251701151577	0.724982519914386	null
DCTPP1	0.3742022927962779	null	0.388905204190092	0.0884217661426021	0.36186896162596704	0.048043516946608	0.491777478295927	0.328619505213414	0.323502042064255	null
DCUN1D1	0.12381830920333302	0.641261489480065	null	0.955773853579621	0.912783534786523	null	0.552731472378457	0.271360286749566	0.967350095778226	0.302701012961901
DCUN1D2	0.708799373814676	0.065009080117137	null	0.9351904101857379	0.00493816030817507	null	0.0339619415343566	0.134409907439198	0.775623727684888	0.961746620403014
DCUN1D3	0.124251448909261	null	0.295519426053602	0.284948860562213	0.0626628212968485	0.0875516206843086	0.28719213887239003	0.28238921154919894	0.00813733441184694	null
DCUN1D4	0.0468539940581958	0.274703154447105	0.3598628491100229	0.6240539323291551	0.8538910436498409	0.0150185518673742	0.359339793067864	0.607028481988138	0.0840109974852751	0.336845235906843
DCUN1D5	0.5430003491630471	0.961677999024958	0.61242437965297	0.43383781460700105	0.24338296187119898	null	0.608309042422746	0.6180507048767379	0.35240545981329	0.9437633907082591
DCXR	0.44996816120157107	0.6903203028974761	0.446668475883337	0.8978366667031321	0.9944063351641421	0.9473096571687131	0.91974907913624	0.0164016726741338	0.22051130332983102	0.968454944978313
DDA1	0.5538175219380109	null	null	null	0.7741371895237141	null	0.8433410994423219	0.973566978232393	0.0778143679118048	null
DDAH1	0.6859727377311561	null	0.532459099450636	0.901203473607285	0.897858289428695	0.3854965311262629	0.610440301058699	0.610440301058699	0.629258241542089	0.207914276046344
DDAH2	0.8614399248285881	null	0.763438410210015	0.6691174163843411	0.8922528324338491	null	null	null	0.691813104314563	null
DDB1	0.171541379730893	0.350553262628209	0.29357076209642796	0.10617179602883199	0.844143398457539	0.8578333797625659	0.8807037622992321	0.9164602056883	0.42894986040155103	null
DDB2	0.8022970689557589	null	0.36877486232488	0.8528924203899141	0.570938933430904	0.651489960120944	0.36877486232488	0.8528924203899141	0.88076623353694	0.855721488296857
DDC	0.39342904260372996	null	0.748857139044963	0.7148695531610291	0.229425665084983	0.218738629053188	0.2546710066134	0.321579755326081	0.12327275423811	0.0456121031568548
DDHD1	0.7962973535702309	null	null	0.19793990428192398	0.674341668550644	null	0.7378979011746271	0.794933099033293	0.363013027020742	null
DDHD2	0.453036468080998	0.9866699277827571	0.8103337491109559	0.528785035596386	0.230240049462189	0.0929551845889343	null	null	0.0964507140282926	null
DDI1	0.8672100748083059	null	null	0.535807014599544	0.325592586846122	null	null	0.00257027950068722	0.000595697740804479	null
DDI2	0.20680709980994397	0.46774417361110704	0.857534485179323	0.5792937271239301	0.300119154535302	null	0.916639756752004	0.5570122463378061	0.9691113489945351	0.572580437038923
DDIAS	0.99336916056207	null	0.9354845595596971	0.9661006233727099	0.99595854101119	null	0.7255964479896251	0.912169759317561	0.7511811382600501	null
DDIT3	0.635416422133146	null	null	null	0.5287265468523139	null	0.554940583836538	0.818399157671005	0.26981782197926896	null
DDIT4	0.682323639595114	null	0.968283185895274	0.0569629435103923	0.303296015548063	null	0.9466255889328641	0.12341243052954301	0.44409619276016	0.15759014717645597
DDIT4L	null	null	0.639318304315094	0.6380911910566639	0.72665663540975	null	0.09731228014653599	0.0775626500840997	0.09731228014653599	null
DDN	0.36702006520724295	null	null	0.255504913945887	0.313480964855779	0.0264279863879644	0.541301959827919	0.314119195986599	0.451959465799383	null
DDO	0.240802373685746	0.98755312411763	0.7372844306947529	0.703694693521838	0.5056712318901111	0.107618096064583	0.5916966521403779	0.642193503491579	0.22974937111478697	0.90227892055058
DDOST	0.22548330753613896	null	0.9141879231191	0.963943836423707	0.154859305440457	0.487317043057286	0.532654510998153	0.0372779924394062	0.514749195712316	0.309299796442266
DDR1	0.5379370369792701	0.8636182314366729	0.705787082903314	0.8881076397439079	0.375010604147973	0.761450356529273	0.6545973436900571	0.8694013867741931	0.45200688100320396	0.9289740268387858
DDR2	0.234721098633601	0.7033967425195761	0.007525395483505171	0.0393598463378891	0.357151555836571	0.0246787180294143	0.00337160076897536	0.0041384337154953795	0.0619933930919021	0.00461644169652575
DDRGK1	0.236058157011595	0.550167642282964	0.474795677955764	0.660030599316025	0.620188050893023	null	0.47717441630377205	0.522238940262918	0.995056134645869	0.844899242461175
DDT	null	null	null	null	0.514344566638765	0.782005605588478	null	null	null	null
DDTL	0.268905478522182	null	null	null	0.514344566638765	0.782005605588478	null	null	0.408313493372648	null
DDX1	0.641378310358635	0.6362675416863461	0.58622944824003	0.6808913453165301	0.23012312148640698	0.774096438973467	0.49449688177770296	0.565629994263034	0.0879895268468855	0.29519187440314504
DDX10	0.129254885591692	0.6901806439163319	0.197590721144394	0.7390336368275191	0.63399475670011	0.501054102435452	0.791260022398427	0.7552220857593269	0.472964856735491	0.939562909567597
DDX11	0.7802560492713371	0.861654948684563	0.32635177016390005	0.28712218864305394	0.6152783924159649	0.9941801517441701	0.31784409892355	0.20310471387831602	0.9599763404581441	null
DDX17	0.532288848004846	null	0.45733066008370793	0.909461045449052	0.0274968714683029	null	0.41339559058131603	0.967122851984361	0.9122436763017149	0.45580378831157903
DDX18	0.284376167464695	0.983277879967225	0.47127959189300395	0.18997110289151398	0.9671858194922149	null	0.524783875537734	0.181796835735537	0.954680230128328	0.31159638056483396
DDX19A	0.708371557658923	0.6697400248162579	null	0.476106936385748	0.812475798146348	null	0.330139217922813	0.330139217922813	0.587636874379857	null
DDX19B	0.449555927764093	null	0.0265746902535612	0.0499111528343456	0.0694079405197514	null	0.69598785704802	0.9371094342880542	0.441066046824538	null
DDX20	0.248278711144452	0.45536817718103706	0.252680939223895	0.120600644244841	0.7901774420358001	0.15819415790012	0.266415641112385	0.38613935610222294	0.11324850402209499	null
DDX21	0.78914084122786	0.257188374849055	0.0326547276262832	0.652670724516761	0.0179153143606652	null	0.0326547276262832	0.664915568518431	0.413338043966943	0.569698413717562
DDX23	0.8475868973076229	0.334002083684286	0.5393048495115279	0.52381749536111	0.0390375595845731	null	0.5393048495115279	0.8342890154931429	0.0787990883833538	0.9017337316811679
DDX24	0.853669506818881	null	0.567734796050104	0.788554044326339	0.279654779006357	null	null	null	0.381523885366854	0.901010175813549
DDX25	0.0857513542914794	0.56412113413814	0.9442613509476719	0.338864926421786	0.529119579852224	0.0164450334931259	0.9783729167851261	0.772405963042613	0.607491615109523	null
DDX27	0.326448401036409	null	0.132261511961792	0.252313889487893	0.5758172076221639	0.382342188472818	0.8145400468443191	0.28889460443813897	0.134556772827143	0.741538123465717
DDX28	0.490579272914384	null	null	0.8246465923494699	0.13208607629099	0.114233288819902	0.234264528620916	0.448222940368391	0.22398336422422896	null
DDX31	0.40845838528987805	0.5951072528131041	0.12194069714509698	0.21289152962480803	0.676636421013882	0.383812202381692	0.48363228363994704	0.0760093510079843	0.17736845482547897	null
DDX39A	0.5811433924330061	null	0.126468989105429	0.18441073454930898	0.867601341933095	null	0.125470302182129	0.0813194740784591	0.48301834406757704	0.12152670919599098
DDX39B	0.9811961090673751	null	0.920338049955977	0.252725879156817	0.8568317741876701	null	null	null	0.646948939026177	null
DDX4	0.755720989147503	0.4221984763552801	0.0445180550328832	0.6817145541018771	0.45338635623407497	null	0.5852745762134929	0.911781365494979	0.5115789963360999	0.635138574841035
DDX41	0.114396273157573	null	0.13040303431442699	0.252686462861404	0.626252636537557	0.065720326307524	0.13610031389979502	0.0750815513912145	0.0829446263872562	0.5504856932672719
DDX42	0.47563034180150504	0.411524018394558	0.276446629195278	0.647269575988062	0.33503516837542796	null	0.205601363275249	0.44503236383226	0.0551083621649234	null
DDX43	0.891291975095781	null	null	0.2405894645507	0.7477344602704391	null	0.590463680697749	0.6142580710958321	0.244710301243428	null
DDX46	0.509168689819684	null	0.13517245565468902	0.555389842224509	0.307468912696443	0.165233007742353	0.317558981090431	0.371554792714744	0.643856642848381	0.0172057554448314
DDX47	null	0.295136190648727	0.988592098206384	0.816584172177667	0.505019017749293	0.575606900233334	null	0.0804980503645985	0.8515798329559829	null
DDX49	0.18596310146697898	null	0.0326888269507085	0.7946999651686129	0.012265346115240001	0.925307339561531	0.0209802935681107	0.700024137276234	0.572288769383131	null
DDX5	0.7294174014433441	0.38509732926734	0.6727643792660931	0.8636230597598571	0.8023309094773091	0.0879522955771006	0.5221309635001121	0.535046952751685	0.0169049512496989	null
DDX50	0.31934887922914196	0.715879908267149	0.429053416726428	0.0602489027856207	0.0506108142871302	null	0.41612730703599393	0.35086296187852695	0.439062901216578	null
DDX51	0.30386022248826194	0.17091143145568	0.446874289725633	0.451893972199541	0.65198517575607	0.895788020779991	null	null	0.26058878071197	0.795972121073708
DDX52	0.39831573370058393	null	0.801589409941452	0.6988924302148771	0.701777234887525	0.459193267781082	0.205236157779284	0.24404395161991801	0.16836195230343498	null
DDX54	0.312129411159336	null	null	0.298809172351529	0.6154080086006529	0.68205946893443	0.37031889155866204	0.8402156668227551	0.768297321058457	null
DDX55	0.7612829112607511	null	0.673120303110375	0.44805470671153397	0.588701399752599	0.31910207911690197	0.673522724175798	0.637921280726587	0.648405608604569	0.549283264109834
DDX56	0.8199359617110351	0.284594191823229	0.529114621980977	0.9073733945224941	0.288753860909964	0.31023629757428306	0.474909628426815	0.351634537330614	0.668378720935606	0.4103573251282229
DDX58	0.0495162165359155	0.46462735601703203	0.14453961066052098	0.24210639111556304	0.889755725703032	null	null	null	0.9330438691596	0.19846048891549398
DDX59	0.0723227302239962	0.29896235517906705	0.754050609283915	0.6238608234941879	0.54393873910787	0.19020710741653699	0.6844506066020121	0.402922641328353	0.22401166703501602	null
DDX6	0.164155101970225	null	0.9157876521841579	0.9025921741125509	0.9874330263456509	0.511144389005755	0.6398880903601151	0.8509774891478961	0.10494907032545699	null
DDX60	0.64940310316787	0.640863311000732	0.836873965781558	0.9789867919027478	0.729119325261678	0.650542247124303	0.8428720081371608	0.988390147950432	0.293613577727726	0.8767880746835419
DDX60L	0.58501725772973	0.254972000704559	0.28222598445013597	0.307283456244575	0.214343499236888	0.18299244272772502	0.295760865618856	0.9707665336149591	0.261647987185082	0.384305588084194
DEAF1	0.9016983319162929	0.0996073115147984	null	null	0.4715165281533329	0.811123086063472	0.9654212537234581	0.980607662840768	0.6369125280419909	null
DEC1	null	null	0.44137941469597297	0.51995350096079	0.899077953842486	3.71554135116803e-05	null	null	0.246352989444132	null
DECR1	0.5835746510535601	0.9548654913535559	null	0.9474404706496009	0.48527833588845903	0.57928303454262	0.19923329733734102	0.307838635795409	0.891715877589552	null
DECR2	0.40869973615625105	0.6485841271973579	0.132709822798636	0.0446322241316295	0.208787571713406	0.273230418906745	null	null	0.125745688081364	null
DEDD	0.9376002588337259	null	0.7749808646772399	0.144001108630869	null	null	0.8323091838476909	0.688907628445791	0.5810677243872729	0.690031353202153
DEDD2	0.252365881452245	0.8374189215287792	null	null	0.7877701182240151	null	0.7851633539976249	0.7099427222287041	0.7885814490973779	null
DEF6	0.938621912490478	0.2878747073499339	0.070474483811706	0.0690483158324253	0.0444700364092945	0.5883939439299251	0.0578399986492499	0.0559515918259104	0.300309429037594	0.0469860404307245
DEF8	0.789990318056259	0.326268414960818	0.0906258120721903	0.24904299258149698	0.737264620685816	null	null	0.0779928282922376	0.907996105719894	0.171872409655039
DEFA1	null	null	null	null	null	null	null	null	null	0.6765441834231379
DEFA3	0.161981988063482	0.11514804084055301	null	null	null	null	null	null	null	0.703686956293417
DEFA4	0.443942628480171	0.549612425925002	null	null	0.753075522361086	0.4106915515892489	null	null	null	0.885424327474902
DEFA5	0.685195465617213	0.205471327224643	0.7733514231152131	0.9408740779142521	0.94474505738736	null	0.905573855822957	0.18451108489754398	null	0.31314661272129
DEFA6	0.319793112153615	0.236434331100459	0.726307142513085	null	0.49008558107141204	null	null	null	0.8607290695070631	0.9133438482184281
DEFB1	null	null	0.0401777056049966	0.153914402417842	0.5243309024655021	null	null	null	null	null
DEFB103A	null	0.79437468427158	null	null	null	null	null	null	null	null
DEFB104A	null	null	null	null	null	null	null	null	null	0.8967540492256941
DEFB104B	null	0.141646110819088	null	null	null	null	null	null	null	null
DEFB105A	null	0.371533910751835	null	null	0.6275964761053809	null	null	null	null	0.9743584142157249
DEFB105B	null	null	null	null	null	null	null	null	null	0.5909595040832221
DEFB106A	null	0.29635416605946996	null	null	null	null	null	null	null	0.8528055202695211
DEFB106B	null	0.9371136553921421	null	null	null	null	null	null	null	0.5909595040832221
DEFB107A	null	null	null	null	null	null	null	null	null	0.95836304256582
DEFB108B	null	0.530816461793275	null	null	0.6728990829527	null	null	0.7149890872115999	null	0.24482840375064
DEFB110	0.766553888231537	0.8693482883038759	null	0.135378231655239	0.0794795259565653	null	null	0.23799656146139103	null	0.870682680521932
DEFB112	0.6425809912795789	0.28709480403258697	null	0.34932685948736	0.963884777119446	0.7639183731562049	0.537082834811888	0.118709752630723	null	0.557802502687473
DEFB113	null	0.431875718958416	null	0.0743449209836357	0.148038479925535	null	null	0.9613371864511709	null	0.451891706286259
DEFB114	0.918144294130145	0.19076545022567898	null	null	0.191433054925673	null	null	0.0375902489829604	0.60416614914903	0.7626797130359191
DEFB115	null	0.407757026452116	null	null	0.26460982775379605	null	null	0.6466673674865501	0.49503251971728707	0.86861005673988
DEFB116	null	0.17628135029057604	null	0.963727670769853	0.997394440201271	null	null	null	0.182932511430453	0.9579095707665959
DEFB118	0.30854906728639697	0.9803689270469041	0.7645468912853292	0.7645468912853292	0.23038843431736897	null	0.7645468912853292	5.65274987207598e-06	0.8457861687073709	0.330765926175898
DEFB119	0.93873808408785	0.635937930689196	0.9612375361134928	0.9612375361134928	0.40586184645283796	0.3541589633500011	0.9612375361134928	0.260554744942171	0.331258833493925	0.9790675175539879
DEFB121	null	0.29642538191841306	null	0.23110000552536603	0.7640873772359531	null	0.892215970471957	0.910460597590235	null	0.8782277155078321
DEFB123	null	0.25327738167575103	null	0.9761131151592679	0.29698947131366404	null	0.0924380593971357	0.46899763604493894	null	0.7965617928932941
DEFB124	null	0.179414413853596	0.662755926983345	0.0356798911529737	0.196833012707958	null	null	0.264158293400575	0.17297484133223	0.0287561116333931
DEFB125	null	0.0655663017857325	null	null	0.0759670715198761	null	0.0836640050075399	0.185560828847855	0.8937375099483441	0.5575801055426091
DEFB126	null	0.11181223766183698	null	null	0.9848762914549258	null	0.44895932682115397	0.9896923935427959	0.609529357337814	0.228180595213939
DEFB127	0.0215606956898835	0.8784735966321651	null	null	null	null	0.0778751573138264	0.0959467528146981	null	0.9810056038542041
DEFB128	null	0.385303287133761	null	0.42993702362600394	0.42140174061200797	null	null	0.27205735405821496	null	0.20473304756738397
DEFB129	0.6041198434121751	0.090370513968084	0.530733244759248	0.326693014714475	0.663352067883439	null	0.746222945511933	0.42643621344207505	0.432355676853344	0.30213558780956107
DEFB130A	null	null	null	null	null	null	null	null	null	0.694445016049925
DEFB131A	null	0.9353082004075121	0.00106836658855614	0.00106836658855614	0.16558490141724	null	0.0016171009877172801	0.28974928404409805	0.353365547163706	0.559033731845441
DEFB132	0.520194364537986	0.5133060179351021	null	null	0.39452827848247496	null	0.294878691773753	0.18031082906788398	0.330862403835265	0.46226746832806603
DEFB133	null	0.13106626035519	null	null	0.5812864173068261	null	null	0.606449781956287	0.829647021975542	0.12049709413535001
DEFB134	0.696945583790648	0.48279094281088597	null	null	0.885085744798652	null	null	null	null	0.0291136879106526
DEFB135	null	0.533794458885269	null	0.9513742027299191	0.716862317567994	null	null	null	null	0.635172026340027
DEFB136	null	0.95528532550597	null	null	0.47742372068764	null	null	null	0.17525292539017498	0.7241924768616909
DEFB4A	0.747852758342991	null	null	null	0.8231570487473779	null	null	null	0.7768084354712971	null
DEFB4B	0.44629769464242897	0.35556005944181	null	null	null	null	null	null	null	0.753656647288202
DEGS1	0.753423176355328	0.7400047961807759	0.488670993177142	0.652152574406327	0.0703823789164655	null	0.36436829583981395	0.980617132972172	0.9811496699348441	0.401850323018533
DEGS2	0.114148722709474	null	0.8944403889864699	0.22549316321407	0.144604910340077	null	0.6475399237344771	0.379581455038552	0.734179945955721	0.49556479844345397
DEK	0.7066778690786271	null	0.89581116860293	0.710007722271656	0.901199531819489	null	0.882977126928297	0.819824801749285	0.7173569973731829	0.766000734926462
DELE1	0.00167143545052961	0.085227102289881	null	null	0.281306412256867	0.638209207363776	0.8362825067163292	0.6897605609306771	0.11353911105077802	0.432064112690457
DENND1A	0.786543054820668	null	0.303336565211494	0.786613413886047	0.247714164649453	null	0.385463564648479	0.5700904035040489	0.9465185793355179	0.311839643761867
DENND1B	0.946070219976216	0.5102112356565099	0.884743583067571	0.9572874768909722	0.23554858927087302	null	0.8117247155629499	0.8614642525150491	0.715503723241516	0.5164307008388039
DENND1C	0.46359943170716295	null	0.612741181707309	0.19542019351408801	0.31043065432324396	null	0.297974062419985	0.755407780425279	0.162200699449599	0.218996000036726
DENND2A	0.0772306197994259	0.515503379139687	0.0418686722285369	0.0759991360162784	0.5579413915764421	null	0.6583991083891071	0.709275138057682	0.009595289928715391	null
DENND2C	0.129654593336149	0.7923131595103531	0.213290647356673	0.0173419597688955	0.000809907990751091	0.207048277924956	0.189360775613767	0.0121342593105238	0.269185922921187	0.35385542506461004
DENND2D	0.9123924393839221	null	0.770508203027644	0.7805493986806809	0.605205624043799	null	0.830103870628871	0.962507959836364	0.451467360420105	null
DENND3	0.8898656405038821	0.397533369819697	0.0445904404342488	0.598877042160922	0.382891453167346	null	0.106878618616891	0.261644520714634	0.44512641866219105	0.38401610963708
DENND4A	0.468241379662846	null	0.237268169541748	0.7548363322921641	0.12834508874064698	null	0.17670910983435698	0.824120679772158	0.22462305334525398	0.0192571887276805
DENND4B	0.6026955174163671	null	0.528490456874109	0.8078401039401769	0.306930085234857	null	0.5782803897714001	0.6972884589451629	0.789907391562811	null
DENND4C	0.0141475095644221	0.7526388012835771	0.8560091171591009	0.3384700599021401	0.983905256116112	0.991705178614157	0.153346126568245	0.294892339934013	0.55583682793052	0.536085455423709
DENND5A	0.593377162380831	0.11764039375077101	0.334716315488938	0.231572018621276	0.889084164604665	0.446656700616471	0.14347240660771	0.174284708546885	0.601272520285495	0.0682090815933485
DENND5B	0.37013811295547905	0.8060539248452421	0.168859445048604	0.45473139737730295	0.766736945195927	null	0.16842820892556	0.42214623528837397	0.14232213977240898	null
DENND6A	0.38688068037203605	0.0030664038198343602	null	0.307123825772602	0.933604351407423	0.863371238531591	0.969740321932549	0.462977240515106	0.0580096633199647	0.60818280585838
DENND6B	0.555963957734462	0.6243055035680739	0.7378231669874151	0.265957648208806	0.5601296318514971	0.45665892019327	0.790454282185264	0.9808568308179251	0.7530718018109691	0.9746498028836851
DENR	0.895805604916907	0.30276692914609304	0.6797175395028641	0.9968212136817	0.46367236526096905	null	0.40381096508451597	0.999146623643516	null	0.973168175328065
DEPDC1	0.0562545357104766	0.536052839491988	null	null	0.9740882091102571	0.8556743040047758	0.572847726482605	0.451797885404059	0.899568618685187	null
DEPDC1B	0.9336323794297869	0.682378829399215	0.00137328243202262	0.000939280224380834	0.667511760122905	null	null	0.443889546826564	0.0251867611665473	null
DEPDC4	0.9320725034109398	null	null	null	0.7885418921004529	0.35225162090117795	0.0580561830375416	0.338143476949144	0.0189973060024283	null
DEPDC5	0.704962933547177	null	0.30000414027248995	0.7580048425695219	0.8555706901009581	null	0.278547936649729	0.544040108840414	0.7850532960490699	0.962159384819784
DEPDC7	0.0468491346842195	0.0136059134719131	0.0182664158118765	0.108116096490519	0.0156682677386886	0.27023589557394395	0.0182664158118765	0.0721382989555666	0.693886759957158	0.0217965769978248
DEPP1	0.1274369941941	null	0.585628488482665	0.7299890369763471	0.19936350015414497	null	0.11982808375206301	0.21646160212532603	null	null
DEPTOR	0.5059530707579529	0.921642285797354	0.7581138515516479	0.009605466113537629	0.021792877631129	null	null	0.40770457812180394	0.98824888818389	null
DERA	0.775578040699946	0.555572903429197	0.7979833212072099	0.0374544330617251	0.7105020276038391	0.6743318530498961	0.949346941901225	0.915916631882955	0.45064544907494203	0.482074594397016
DERL1	null	null	0.117487524251727	0.702607749292472	0.8378129516728249	null	0.5175784579022279	0.9176797513060251	null	null
DERL2	0.257401136550584	0.8016936894738249	0.43932086379019	0.221634259972677	0.371129584043008	0.305899114138505	0.32992979664747996	0.375999006486976	0.33588712516108	null
DERL3	0.305851460267924	null	0.936703784817613	0.6235195863791351	0.341091898966245	0.202010215965736	null	null	0.26626540900975	0.967342426418851
DES	0.16997535811363398	null	0.683573567825736	0.5371410447038321	0.5127410867146039	0.605573492846127	0.699495661934278	0.7338030597835071	0.6011507493172471	0.6384546544700339
DESI1	0.356720922929397	0.798986204810088	0.12207908535934697	0.34867287814559494	0.5436152289976071	null	0.0680133033066422	0.232281830957573	0.576109750772482	0.00270757241983799
DESI2	0.638882200229965	0.165592744441819	0.8429414872990251	0.9085810530372059	null	null	0.8482141002777069	0.469220322994923	0.771724647105663	0.976603565861653
DET1	0.7906917967139959	null	0.829797253849945	0.42867281731792706	0.16237046371773	null	0.899465949462797	0.928708539905544	0.37730973289674496	0.0905520500059598
DEUP1	0.7496562123910581	0.9548018821530759	0.8843012351784109	0.901011861679614	0.0643922382719643	null	0.6729855711323531	0.621698889419543	0.389783826895312	0.952421978437365
DEXI	0.356608762836965	null	null	0.579358091035936	0.905657316144785	null	0.632156073047764	0.860980640241641	null	null
DFFA	0.334225090419606	0.479237254913813	0.0550284850132094	0.35382528111989603	0.122467860924896	null	0.20272599812301897	0.31329301172310803	0.373209020005089	0.3449907101236
DFFB	0.9060405236806559	0.134957060752274	0.8013828433508331	0.57305186800339	0.288187913409416	0.490323430482634	0.9449037356091601	0.46193051314303396	0.49161269398609897	null
DGAT1	0.32815139404543	null	0.13862325109178303	0.0293665304710276	0.17083360640774697	0.027677707432194998	null	null	0.11046438020054199	0.754404493560837
DGAT2	0.287253871330551	null	0.209740594101724	0.36814849416762	0.0880241587420443	null	0.9688312264585021	0.18779000705376897	0.577136963948872	null
DGCR2	0.373428331393589	0.22764986236044898	0.1178425512592	0.100466689559253	0.7092529921318841	0.32268559433885197	null	0.7492284494068371	0.24524106766878	null
DGCR6	null	null	null	0.168208856750894	null	null	null	null	null	null
DGCR6L	0.597565973982479	0.343988253153501	0.677523226257871	0.373429457775582	0.34807227824879305	null	0.5756479187837271	0.11762413979164399	null	0.859094227609721
DGCR8	0.284578230053969	null	0.34593327824554804	0.18971074072167396	0.5114806020611561	null	0.5811796149529921	0.0537533133201757	0.167366902160659	0.9626446462564
DGKA	0.2881286773868	null	0.0789278783756659	0.12494481059804902	0.6073355782147211	0.33586396247481703	0.41156941933672997	0.323880578687453	0.0725393673350925	null
DGKB	0.946174258943917	0.255241093958268	0.596655475290994	0.7027706219269461	0.45543965628613303	0.872503517516372	0.751032251389338	0.249263799817456	0.8077725485072941	0.5979876078654089
DGKD	0.524882529339093	0.217503262153178	0.38259874433503	0.0444013590417242	0.249917656533534	0.7773373714113209	0.168432935534112	0.367139035841955	0.40793425993901095	0.770047792564593
DGKE	0.905269128284506	null	0.866255048001972	0.393825909853553	0.628361633908654	0.956896868405585	0.982133098611487	0.913506261922545	0.7382159091743109	0.7811780343296508
DGKG	0.353972308039873	0.980608842027042	0.152939301240808	0.24628504545425103	0.789336822054414	0.0594465962646221	0.122095525185618	0.614445523447293	0.153326296447387	0.433956394874516
DGKH	0.10787003020727001	0.8190514996328241	0.745976232044501	0.16360909905875304	0.30930881111254604	0.0259687431992924	0.745976232044501	0.0900122768863679	0.0182933851821596	0.44063046142423495
DGKI	0.8633228612598921	0.741187927889807	0.475048077204568	0.467824941325951	0.15736580320226098	0.803963840841006	0.6413819197356461	0.6512057788007141	0.31187296196845005	0.36237151372971704
DGKQ	0.614454818929199	0.8182837208561701	0.7603127567342479	0.4873307155590221	0.821235774582994	0.8094582939449071	null	0.504912242855322	0.39487322333984004	null
DGKZ	0.830464202541725	null	0.7349104628608308	0.27995585015887203	0.8238511524448641	0.192713863957074	0.438410991617886	0.6880055039304289	0.90483678257812	0.6835654349955389
DGLUCY	0.406640797669359	0.968416666481968	0.17860603472036898	0.617123367805933	0.0147454308259302	0.158675581491629	0.21420326503960002	0.266725884643509	0.9459028358305459	null
DGUOK	0.223442076101268	null	0.511880106150417	0.70068426837675	0.0154714225926825	0.0155773460875132	0.8535266942215339	0.879547558491214	0.8640562947801949	0.634402554642275
DHCR24	0.135392480502965	0.10629696000585699	null	0.679440386572209	0.566381211228423	0.608762541851102	0.8822977395982289	0.9483448771942429	0.843537966238883	null
DHCR7	0.49011157124391896	0.8387388643742959	null	null	0.35706425606696396	0.27182907453725896	0.8026134480900631	0.96831575488414	0.72495751165552	null
DHDDS	0.236266071409725	null	0.323676963805649	0.508863024745993	0.7547543475397259	0.931631079011024	0.20974798655969698	0.477521437554565	0.713571034041712	0.788350027726271
DHDH	0.718927085134943	0.41785404441181706	0.733421472581678	0.882276487770126	0.970988991612335	0.891691435802034	0.733421472581678	0.939842293322073	0.32777877334193894	0.8969007464704521
DHFR	0.37646393981410103	0.9797688429902521	0.8001661321525558	0.7406005394677909	0.9946469278019721	null	0.620408948470466	0.567973850314105	0.962630471521152	null
DHFR2	0.0246817261207795	0.6931478485340561	0.008559053503464309	0.0407140090779159	0.5683434854840711	0.317858700150841	0.00939737404754892	0.0158023292498407	0.28109909269490396	null
DHH	0.43653975915427795	0.8420915845067242	0.44729019975090506	0.24799067834907	0.872482632095466	0.872482632095466	0.682612682125662	0.647959745417616	0.41341356947289293	0.545949395908787
DHODH	0.826809654059405	0.294596595510486	0.46132337202099705	0.58994711507062	0.495772789159094	0.4557127202990471	0.46132337202099705	0.4132414775330421	0.6400757777129741	0.11960300285032902
DHPS	0.181507968036844	null	0.569379785066276	0.8089706396951569	0.0006963392086918321	0.7254099330349741	0.5527569863097349	0.501216205455394	0.479314953682734	null
DHRS1	0.670964885134835	null	0.768350146255381	0.8686344615215859	0.22754825840325896	0.584922795305075	null	null	0.3788011532647129	null
DHRS11	0.0869210296712004	null	0.591254445557199	0.872062966769897	0.13265872374576698	0.131895593498849	null	null	0.00313243502635885	0.33413003414979603
DHRS12	0.8964296919704791	null	0.583917053071693	0.140161809761466	0.419674807799259	null	null	null	0.181536931957529	null
DHRS13	0.539116762715678	null	0.27018470317155	0.0970666467479533	0.13216164853828	0.013321282372122	0.240777234817978	0.35056245698788	0.313621424317917	0.615255386247766
DHRS2	0.0265757616649717	0.0172814865617152	0.423970659995461	0.302824882355531	0.9939728019302622	null	null	0.39710565205471293	0.9824709579352809	0.260464695601281
DHRS3	0.811039987446468	0.183989231622996	0.00089203503583446	0.0837453203096521	0.5519227980653421	0.565675048142143	0.8371215127096279	0.986681341662359	0.12521448923373	null
DHRS4	null	null	0.1568905050639	0.105606889235767	0.5065151412760129	0.417505726705008	null	null	0.6295069793431	null
DHRS4L2	null	null	0.5774385262731739	0.667468275980134	0.71803983508641	0.748457006831014	null	null	0.95912281096507	null
DHRS7	0.150606001199784	null	0.0518424187802056	0.494933254206133	0.642266075106703	0.563455710519956	null	0.12107608367958099	0.644166678350807	0.8190644405108181
DHRS7B	0.7788536708252591	0.46075624268730797	0.974485380065605	0.42084448957202003	0.424127214213715	0.746206855294822	null	0.0767490909648956	0.902971055046429	0.4019391547265279
DHRS7C	null	null	0.420357969910141	0.74298033634951	0.379348318301919	0.38523404986341	null	null	0.591859785994429	null
DHRS9	0.718833626384875	0.6289148262527751	0.826365433548607	0.7216382178054191	0.22876679051943202	0.258440387872809	0.541115587529785	0.859949037525105	0.43568859869166904	0.7377236982369341
DHTKD1	0.605385252125061	0.6164824503537739	0.35629495447886206	0.5679605964805999	0.192326755277172	0.58026482613321	0.35629495447886206	0.6721396110700661	0.942833143380445	0.365566779680071
DHX15	0.728716281239065	0.693765337543441	0.651134250326951	0.9562679568987841	0.22671757514281002	null	0.5190215526340499	0.922386965077177	0.7745403681025308	0.760778524109963
DHX16	0.00805211298147013	null	0.018310135793141002	0.0097984209791464	0.8744784738344019	0.10423537843116899	null	null	0.239968706900458	0.0077583650974613096
DHX29	0.787710311565868	null	0.545572809444341	0.133531579990799	0.0565827103199115	0.20524534083219398	0.659844947963919	0.242970878080629	0.652130720599307	0.622283986264398
DHX30	0.888837374277886	0.392522140779565	0.12923993353039098	0.123643911427515	0.299519923946692	null	0.127627141584328	0.0807170163800326	0.239882849258371	0.39427333915622703
DHX32	0.9044669407153709	null	0.360632226823229	0.3994792638323929	0.0181403170841553	null	0.607751034594304	0.868214798051359	0.611465111508534	0.3827202486230639
DHX33	0.17293204984776198	null	0.669083561890843	0.9081873357598651	0.9273444279112801	0.006989479073975739	0.6965350937885579	0.9459765335888101	0.9858829390310491	0.6347150583488801
DHX34	0.849496978379397	0.344524631796787	0.353792449126354	0.531930677556858	0.380557348846228	0.8267093595710409	0.36258119101077796	0.905558395270693	0.0279453874838336	0.9230140726329871
DHX35	0.0662508703664227	0.9438808728725829	0.12109092732231401	0.425924825807323	0.281937408414277	0.703152941633956	0.10784177304787401	0.395746034784915	0.19009589629804802	0.00269784978352039
DHX36	0.9717052994530849	0.36094441874904604	0.614982361157298	0.9392202332095309	0.19028974785612804	0.0849103614610734	null	null	0.959017168366897	0.634279231624971
DHX37	0.19469045285662803	0.373697829976651	0.9190487324767921	0.9597271545996771	0.7968458697444398	null	0.339713223962447	0.423207601275686	0.15260492344680401	0.570416678949788
DHX38	0.612259658866933	null	0.360120192166444	0.285843231688888	0.391337477122441	0.153838702288733	0.7981991478933679	0.760739202730345	0.0636127806833622	null
DHX40	0.440232087459772	0.0101434068134589	0.8329038341532371	0.9210934219856609	0.601683082893226	null	0.729071856182241	0.5854982780047049	0.0750197675997046	0.7665267138064159
DHX57	0.266870608488482	0.808769399623674	0.8263543238139741	0.974506146007375	0.0760101351497144	0.134957652408594	0.702427900298734	0.814525532510322	0.647845085379073	null
DHX58	0.8987592913642339	0.82382336640054	0.252386691605758	0.45734488038336607	0.24571039347406198	0.21276478845252997	0.299087143638011	0.327240863010225	0.0969581533487206	null
DHX8	0.130128157841848	0.47372699100163707	0.39469376301593995	0.428043338879647	0.217302609725632	0.0754562958744965	0.5641268622535041	0.9268988395833879	0.8664101151279608	0.908872585402109
DHX9	0.288826983397899	0.530148740881958	0.537957229083001	0.280154127795268	0.0365332380367445	null	0.821853623861883	0.5938985085713089	0.591579615930699	null
DIABLO	0.0758606196246188	null	null	0.468582118331311	0.35697147987767397	0.18873794987403103	0.0972476368684104	0.11617023890049501	0.310859242947831	null
DIAPH1	0.36769789482559395	0.235689393546374	0.24533491193954798	0.751055121858004	0.23879075035384198	0.0871722465814539	0.42417995519844004	0.437175680595838	0.228004595734225	null
DIAPH3	0.713810745094153	0.983184385360604	0.6064564747238239	0.0906546705618286	0.878460722194785	0.128984995926239	0.5311285091717771	0.12405581862216199	0.0107364339082952	0.19045693838682504
DICER1	0.10413054092094301	0.744212045119385	0.211316596638712	0.13740201226304302	0.10471522130406	0.003916633837161229	0.5009897399407071	0.7967071405735799	0.463158413842045	null
DIDO1	0.720693010563987	0.6278120286200961	0.46798230367512206	0.6883834411872861	0.814142522895073	0.0600806909721359	0.6493112838130121	0.871192679524851	0.287842856287462	0.7789656103599849
DIMT1	0.8068696286545141	null	0.624313979226051	0.0408575586677598	0.9099018049670909	0.543132109993792	0.702838549262693	0.6728123201213799	null	0.34380755108769
DIO1	0.0019481775758989398	0.0287178187561311	0.3660758108434439	0.409282371036686	0.558176758842073	null	null	0.615556083909342	null	0.912634748518068
DIO2	0.07448086341196901	0.707800075830614	0.15009401060320002	0.300680910159225	0.26779729597452895	null	0.109652817254178	0.259683460734385	0.9470571988006851	null
DIO3	0.8435571781424079	0.735711379089453	null	null	null	null	0.512711273381688	0.8437945837666451	null	0.52437522272382
DIP2A	0.26169787250480203	0.11731355397372098	0.5322380488053879	0.7514003654586491	0.07192209498014099	0.828160220596282	0.435231903438265	0.257554198145152	0.0397755175594267	0.203394285091851
DIP2B	0.282901582839478	0.311278365556799	0.19393386410493602	0.26517833787406503	0.45752081677578005	null	0.109960733027629	0.27015192161327	0.11196357997256098	0.181801721519395
DIP2C	0.389274785036026	0.349670120267296	0.540292737880782	0.6664184241775799	0.7298146979041741	null	0.484239998858541	0.920361234737379	0.5544313495628261	0.580109782061017
DIRAS1	0.442455966995938	0.21804705325203103	0.447395218105919	0.684145937427291	0.212085190125188	0.612345621229746	null	0.0917578179623905	0.43226294973350604	null
DIRAS2	0.9280271243370319	0.522458168275399	0.936416793086761	0.17944557268303196	null	null	0.9734804703776478	0.287359414033927	null	0.620752516178834
DIRAS3	null	null	0.810853924214002	0.924660229505139	0.6122454378352	null	null	null	null	null
DIRC1	null	null	0.328135961459836	0.104558946861198	0.8159108533597541	null	null	null	0.44649617307315503	null
DIRC2	null	null	0.234507990092432	0.875325271980186	0.8121661818375858	null	null	null	0.0502325984233752	null
DIS3	0.8148508623788291	null	null	0.322024132018227	0.952412642702313	0.188994589299406	0.9592517252118861	0.7711718796379019	0.126605452071811	null
DIS3L	0.8201427593674141	0.006638534834287	0.3623035200530471	0.408360891350735	0.43275067519088595	0.319086457534264	0.360899911723747	0.0875005171808524	0.8495599689478021	null
DIS3L2	0.620044567659627	0.49456162291337497	0.43504018160978203	0.731265116010928	0.7560706995694141	null	0.553526180174585	0.560445816665027	0.740317463093524	0.525364665134783
DISC1	0.500442749469315	0.475210305225805	0.46654916578665995	0.957996964323221	0.7976682701881941	0.575254741376922	0.392193012617558	0.9703195284620559	0.129545955594591	null
DISP1	null	0.0759182020077379	0.556736566249677	0.42285556378144	0.788819508368273	0.534233739143912	null	null	0.39348162943639203	null
DISP2	0.11575708248338198	0.0792309597535554	0.581903462979653	0.6681197443948671	0.956527540333859	0.851070725357545	0.619883052480991	0.620939958827819	0.479056773778219	0.7094516276209721
DISP3	0.744782690574566	0.134174383236257	0.8562173150573629	0.93287470082266	0.34237649401511794	0.258193111577743	0.8355894938410279	0.8128180422776509	0.0237255239645843	0.901318467026726
DIXDC1	0.42332274420778604	0.415473295495065	0.7232272128465981	0.18398558149660896	0.7942348071260821	0.546187351232941	0.960937776696135	0.76597908485947	0.15526662014867199	null
DKK1	0.9957050626266329	0.0748854606647613	0.5219580826278529	0.10126667561631501	0.355557356717456	null	0.697942319171169	0.84657223160819	0.617781007300212	null
DKK2	0.9927444902509179	null	0.318305210766557	0.14003802583991198	0.22312971639942702	null	null	0.7469321111090429	0.214026485843998	null
DKK3	0.235993033569577	0.798946360333209	0.4343414245317321	0.605844424270928	0.131477124885259	null	0.268687002733766	0.37707865679992997	0.831784523083013	0.11866279524907902
DKK4	0.819563090487141	0.653545228538167	0.33848295318173	0.3799269106182029	0.00591169264865887	null	null	0.909530646591163	0.0531617502747649	0.385814544989409
DKKL1	0.119387692421507	null	0.35144604906236	0.3871522153356429	0.9614331911442299	0.337988355328932	0.0772415770371675	0.237572725275547	0.379226500274364	null
DLAT	0.337473408694062	null	0.634965905195864	0.514615856800372	0.43285258046178104	null	0.634965905195864	0.604470602668866	0.0516539552444495	0.423152749986317
DLC1	0.387788825368729	0.3791912552008139	0.6194354438166241	0.33226769472739	0.41557954066013003	0.688275256204264	null	0.0175797027624534	0.38626678585315294	0.5256973339161529
DLD	0.32308523216734497	null	0.7531998461091479	0.0573204028107519	0.250277683738387	0.513446667608765	0.786493274108835	0.051362140811104004	0.0529059067377409	0.701219130007719
DLEC1	0.244135241517597	null	0.0158195863095469	0.0461509428050935	0.7310116925318649	0.534140795252943	0.0158195863095469	0.164805732774182	0.23584637633256	0.12554076333617697
DLEU7	null	null	0.9919651754902521	0.057452705674802	0.993096704555995	null	0.96345698801716	0.99031096698078	0.8139022078165179	null
DLG1	0.0587781897068944	0.047003698348439	0.5001931194203549	0.5529848067573729	0.282728209457425	0.896621917966592	0.619390980610279	0.32503606252197603	0.33365386501484	null
DLG2	0.933388205755201	0.92871593649497	0.48225097057825794	0.9848248576528279	0.6197284265199079	0.263483166783832	0.639866682937855	0.560602482508883	0.178020142020258	0.172322849093081
DLG4	0.7411739064026558	0.43557025728057	0.141335549719445	0.491097251161574	0.0060992395759307295	0.17940872527645896	0.7352720072898059	0.7742322983997829	0.44962953904523206	null
DLG5	0.44246567966695294	null	0.338312607116794	0.7318125992346559	0.584705606812032	null	null	null	0.6121355560731639	0.523454175838424
DLGAP1	0.5430117347621409	0.47549667221947106	0.5386952197027679	0.627406844407049	0.500214272416633	0.30893145862085997	0.195080440098735	0.0775455270285084	0.686789617641308	0.246175389427738
DLGAP2	0.23053929001567103	0.25236980858977	null	0.67525017293456	0.5060923369902479	0.40347804669671294	0.368058747691271	0.111818155462945	0.9814593733386899	0.435879395101825
DLGAP3	0.84885229702971	0.586370556620066	0.6789115648393659	0.609633437383025	0.174707321852027	null	0.62447482005432	0.548652046261105	0.24125507378796104	0.6535744043049161
DLGAP4	0.15401025861581	null	0.145740443664445	0.37695017439595796	0.8943752279116189	null	0.69662318512273	0.83557002209814	0.965522455843364	0.43562033699006697
DLGAP5	0.26243905824319796	0.325275762532247	null	0.171924766828686	0.127090314909048	0.46991644916816205	0.350256768279214	0.0732961594342251	0.26496046244823	0.129784900660182
DLK1	0.39447049008767604	0.953946886243208	0.782976630625308	0.792237814318115	0.879691289586896	0.694413208054719	0.8984743304002472	0.9523917017497758	0.555367571384397	0.891447769552495
DLK2	0.35780075943121004	null	0.118174537626794	0.160141107152564	0.440586082960485	0.636203511974926	0.11932941257860699	0.115437139251432	0.519313802173462	0.398857828568506
DLL1	0.0384352981977337	0.771955855958631	null	0.827363929642495	0.9693451904338929	0.9587245043220891	null	null	0.8946950927488271	null
DLL3	0.7089055175164771	0.282467721338682	0.414088882216883	0.8545500443184659	0.6951742492225028	0.0954835940572418	0.7078582865372328	0.9770707110693571	0.83539190539746	0.820144342089338
DLL4	0.551023978811759	0.99149823205753	0.0229186858691863	0.240787812304985	0.828903647107205	0.33117585677752903	0.0229186858691863	0.385967138620927	0.8605909606197479	0.21561860073536102
DLST	0.18192613130257398	0.175484394020095	0.783479121326485	0.11720554676375	0.391914779145321	null	0.37666602364185897	0.752088846282136	0.5792603212883579	0.48262664622288703
DLX1	0.25654289293282395	0.45756555529063897	0.8587554482681979	0.197943119952577	0.373011140512469	0.373011140512469	0.814769475071951	0.467122752251837	0.162497430053598	0.654054582469004
DLX2	0.5325137411190929	0.0795598262812265	0.057686864465196004	0.448923056533365	0.35897489902486207	0.373996825826258	0.483909327004306	0.752605299087984	0.38099300616152204	null
DLX3	0.17245552806673803	0.00500039131418073	0.671109840331598	0.347304557467313	0.290952137669565	0.315994433122557	0.670759171336317	0.34445489662893897	0.8191863356055219	0.869227188184031
DLX4	0.6390992613845179	0.561611940421383	0.48492784120540605	0.230059220593147	0.6939758142164829	0.963191149325455	0.441108887173839	0.6724966222804729	0.542719249218171	0.6323078629544809
DLX5	0.935418963328543	0.088489672840571	0.644340259328126	0.878033467661103	0.35517892051527905	0.9405947629000859	0.805662787545646	0.913313872990952	0.49037640984165204	0.809275388883428
DLX6	null	null	0.7370091501696591	0.247331495371606	0.8075474227135601	0.914329189612001	0.478966387078308	0.606402372278053	0.605968236227546	null
DMAC1	0.39867361143215396	0.193487183641962	0.287010247999455	0.9991260062401321	0.41628076544971704	null	null	0.47132029486813704	null	0.97810741365944
DMAC2	0.618745222342615	0.911284944438277	0.5237790933676579	0.782505046298663	0.7749711664646891	0.66924585874852	0.6409114909951379	0.906008950021596	0.618903337024382	0.6078315522461
DMAP1	0.0984039039274813	0.342906186916091	0.15775367039430802	0.18879843700670002	0.521869342083201	null	0.283658678097338	0.47526776372725205	0.877919198697925	0.549698705401295
DMBT1	0.7300732322234259	0.425500590512835	0.8171869239606958	0.529455434459319	0.472282484863038	0.9812696879824929	null	0.538694258033299	0.9847096598657021	0.334147959217331
DMBX1	0.7837858365354641	0.648200351996542	null	0.8126368099417691	0.8659605101268331	0.512465729667535	null	null	0.028781359571627998	0.856342571161132
DMC1	0.26054513385024203	0.19254457853553197	null	null	0.17175893938997902	0.429175133833218	0.180613099209335	0.520907531709253	0.415101154842221	0.0006295038387176269
DMGDH	0.6430379099653449	0.6584484711237011	0.817328171197897	0.789581635230972	0.9483013243343951	0.19973621139139203	0.810264824418222	0.722699125980539	0.347648112691421	null
DMKN	0.7107136986380529	0.30435215931041604	0.0467396330709716	0.8891608057593741	0.0847453645351577	0.630267761696896	0.12606881502611	0.9648139608541422	0.35569884005441904	0.5843502401153029
DMP1	null	null	null	0.288220376347044	0.83761425370308	null	null	null	0.0652387194104976	null
DMPK	0.5993056072470699	null	0.7781963323039108	0.12614757016887598	0.0303579236819382	0.649787706165886	0.34747415197754905	0.12288978229751	0.45852721627547705	null
DMRT1	0.994813079648814	0.40487596932214903	0.8257612892108779	0.30539691927852897	0.0938877358605111	null	0.9820879669078291	0.9362150302554899	0.281659882854105	0.9991202542724559
DMRT2	0.6330019629480129	0.9384070405714008	0.775594676083547	0.593836894688965	0.9193805705466209	null	0.835263272714104	0.571935172851745	0.947379254311405	0.20894466114594396
DMRT3	0.941700065188259	0.9271364871729749	null	0.33681311507598	0.15423322881406798	null	0.315726569366873	0.8039551815738891	0.5137793823792329	0.596117390016917
DMRTA1	0.158342470739865	0.36291472830262494	0.176023151525173	0.5978101578604019	0.577546883687703	null	0.170234047273461	0.548309947792343	0.213920157903707	0.0582097444955818
DMRTA2	0.236905050999417	0.19593587713395302	null	0.533898477136955	0.975284028681172	null	0.11963116822953901	0.117164479403198	0.63547588611038	0.44193029235572495
DMRTB1	0.980024032365664	0.9351942740461769	null	0.980187859308857	0.211730505596598	null	0.253932545440825	0.22137606766870105	0.545547037666256	0.24395961531403698
DMRTC2	0.815124796736216	0.9309422940849	0.992661144072789	0.9230932534612281	0.11978275303824401	null	0.5883087875457521	0.18518932949552103	0.0907292568282854	null
DMTF1	0.348101331843938	null	0.879485937559422	0.736958543226783	0.0755172831924049	null	0.5079417800334171	0.5803014070568039	0.7504676908276379	null
DMTN	0.773597823309407	0.259566680269202	0.9480348340957321	0.554228060530307	0.40587417673240705	null	0.351031862898314	0.773893970877379	0.213619469511433	null
DMWD	0.12241612948290599	null	0.273566847706553	0.5843082294014711	0.9779046333366391	0.18931486430025	0.23058545377244896	0.137283880752505	0.31423598466583197	0.20317497875388102
DMXL1	0.493307026938392	0.16163372103221502	0.12782631732629599	0.343933109179703	0.35775581991128497	null	0.0614820661650776	0.166136744575447	0.8963192378688369	0.530278276724165
DMXL2	0.583406748290115	null	0.070946018503934	0.11972909304591499	0.303473029575269	0.230679698612409	0.0383678657573565	0.0271665465725321	0.158691939373436	0.0126546617211472
DNA2	0.24674441210229103	0.3618427099460229	0.518821836811937	0.293727850319928	0.96414103384813	0.20131004113446202	0.42681769575148204	0.0811168880691394	0.651396500127566	0.838621843838453
DNAAF1	0.11183461216695299	null	0.336419156280645	0.18273951232870803	0.383543348275234	0.616953757242201	0.277106113660706	0.28433321131196904	0.800484899477885	0.16113297250220301
DNAAF2	0.3855290513623211	0.891117661552639	null	null	0.442532852705115	null	0.5637443052462521	0.367131455328848	0.0378179473985354	0.356171122067688
DNAAF3	0.0748671172939199	null	0.96495067600213	0.3988868596439	0.389273558492287	0.4395789610738611	0.7699228562665649	0.46500942921174293	0.535042082695959	null
DNAAF4	0.0794559048659002	null	0.11626037143030099	0.0677463924849915	0.8391592418854991	0.411941959403201	0.11937977393145699	0.116955053219865	0.327934631094172	0.337933399613263
DNAAF5	0.395152303007285	0.815833187434835	0.0382150341484258	0.22814689129438395	0.684115520233822	0.6549594976118721	0.574068096400693	0.42040347557158003	0.0227142400516575	null
DNAH1	0.9618843238317859	0.776444917428468	0.357803343875136	0.571377270211039	0.5686603684673129	0.660210120229987	0.357803343875136	0.725042818366673	0.7420714816150041	0.84288556402119
DNAH10	0.8445917012029399	null	0.465854113279079	0.5170366380739579	0.704567338088307	0.0629460140388285	null	null	0.6625911836983721	null
DNAH11	0.00853548079829669	null	0.0635920100278997	0.296985643146514	0.0954047220013741	0.14831693777756302	null	0.0259421532505215	0.9499724406719651	0.555679356323535
DNAH12	0.24471026151193398	null	0.47322384956946095	0.240931961595352	0.5001342803522979	0.810233576560027	0.47322384956946095	0.5794474468852989	0.377754395076427	0.237016866366734
DNAH14	0.727235281578924	0.42183895138430394	0.128156150293761	0.35752175840447703	0.41157625219990296	0.429772386841256	null	0.70106959364998	0.234858765349647	0.210220330897602
DNAH17	0.484470896998137	null	0.8739526058147841	0.312357233132406	0.821777137768157	0.6219484862367229	0.0324022555802512	0.0308136801125078	0.088338342327848	0.644366245948694
DNAH2	0.838597492238037	0.536407964248602	0.0118687156706723	0.161113375520921	0.49703980103770395	0.0720172927767924	0.800923371947249	0.6426889439001999	0.263883288067935	0.0625608017339117
DNAH3	null	0.46453347207224704	0.318164758290484	0.773677569552492	0.466695877538419	0.587986191201696	0.797688458660388	0.9796147140545609	0.857619117894788	null
DNAH5	0.584755912366937	0.7490423662367309	0.694020752031091	0.6910831980304849	0.682247052406697	0.6594721206007651	0.50339587084068	0.5637504173047231	0.28778254635200107	0.693537616590033
DNAH6	0.692760895324225	0.130403919251478	0.8536431226870109	0.331254457711453	0.67183872336814	0.964778173186794	0.803810486747368	0.93966467501809	0.872976569059947	0.881932613491968
DNAH7	0.6673479428155861	null	0.491995936572256	0.5055285113163549	0.5172539503578201	0.195219670811732	0.42990955236087003	0.20901735046879397	0.484712985112101	0.0546465854578968
DNAH8	0.13248245679520698	0.0938118372545027	null	null	0.196411856437582	0.417429840338526	null	0.0728088785532011	0.154230096385811	0.855080172805759
DNAH9	0.9455700209788209	null	0.9683492742846279	0.999635560942463	0.291338197679912	0.502046566810769	0.956244715277777	0.9941526543010629	0.947486511375403	0.6443181503826629
DNAI1	0.9047756531789449	null	null	0.626304826700162	0.958529014073517	0.594468506738009	0.945852036723751	0.849264637538332	0.489577377384022	null
DNAI2	0.000591927069980791	0.204317746737654	0.437592627309574	0.8530074256634009	0.751714357015307	0.638052583826732	0.623251070390589	0.963005929065893	0.0203733949142043	0.0275183961866291
DNAJA1	0.921428480786677	0.993732754854542	null	0.8399996940175269	0.22702339253439496	0.22237568501345803	0.8476692424712859	0.9958022941404241	0.49784087973004	0.8906612083284742
DNAJA2	0.323152172019375	0.008082792171717259	null	0.78940285910262	null	null	0.0466304518680728	0.0453608487927837	0.515312304160914	0.27719180268681
DNAJA3	0.577767913951463	0.08270132322068201	null	null	0.7897379368677191	null	null	null	0.396247004320803	0.474048041497185
DNAJA4	0.0211850219581387	null	0.051266320144904	0.0209886199797097	0.533862390376029	0.00281914837093522	0.0508947660224088	0.0263797127725496	0.801516419033228	null
DNAJB1	0.424736078953077	0.690790119687908	0.417458007779176	0.272438030553614	0.5324338793435339	0.315276794870534	0.719011417354798	0.9249630074096792	0.19365177470197	null
DNAJB11	0.0174890864618533	null	null	0.76340637919223	0.9919371325259592	0.5505321552489469	0.5745573460761579	0.20654823174531	0.965567266919024	null
DNAJB12	0.45494174993972897	0.9264644806013911	0.214127103334531	0.704471077833626	0.189927141469803	0.895132164286935	0.680098881107852	0.66308094342827	0.5989932203875681	0.7258893054997819
DNAJB13	0.0651274818426608	null	null	0.581544389781816	0.00853348649825314	0.857231229461657	0.41804518606073	0.163194461403134	0.6512764001056272	0.5089490489218239
DNAJB14	0.244583365165224	0.9423709857363429	0.7382862581822259	0.0308816358596445	0.9507985875371491	null	0.5417560101158161	0.221689612729665	0.74743854038185	0.458464411174113
DNAJB2	0.7172260344040879	0.10364151629573301	null	null	0.9594319515108142	0.985144131226909	0.7768411768747829	0.6834028302787549	0.6631612736882829	0.5937437698267739
DNAJB4	0.0859157123256784	0.330396328325674	0.11332630932666302	0.174470884167571	0.941785532631779	null	0.17198823188264903	0.16225995161436602	0.629793157009907	0.18741896030962502
DNAJB5	0.881569632419935	0.0921564230884813	0.9644237358388179	0.9436502455097191	0.898582454245479	null	0.8436592375900229	0.703350494767013	0.7705082036057029	0.52409461505634
DNAJB6	0.207752215806427	0.896240601257848	0.11558173725919399	0.412861101960846	0.31619914787735	0.9906483196223821	0.0067117489451242705	0.00801559963094056	0.715656734597882	0.10496683332035199
DNAJB7	0.7474008835716189	null	null	null	0.19334367476957898	null	null	0.25106484347089303	0.333350725610453	null
DNAJB8	0.9758417706127779	0.103210710056804	0.107710052717103	0.6220440680789621	0.23464641382270998	0.432553025348312	0.26882855144654105	0.19655376113673198	0.8490063809533709	null
DNAJB9	0.439977764864326	0.813644612676249	null	0.76959032185579	0.862761265351698	0.21111440764542497	0.86291076557631	0.8559496327841659	0.317724223467068	0.844687593024078
DNAJC1	0.436783778447467	0.42629289255973496	0.38996918033349	0.253521606821227	0.564067445236755	null	0.38996918033349	0.248512938599599	0.627858314885895	0.19702964154598396
DNAJC10	0.9424026672035721	0.41769442223734604	0.204138036952578	0.261662606973379	0.696180828589347	null	0.204138036952578	0.20990991812803303	0.6426326406445401	0.0943974582291953
DNAJC11	0.0766838369792465	null	0.0516923373923999	0.43617119017564504	0.268033490669846	null	0.0516923373923999	0.41013595787023	0.579380590593273	0.0622440289456238
DNAJC12	0.34718111929206696	0.4463921018922271	0.59474753593827	0.62438383721035	0.9937041776520509	0.687882584583379	0.59474753593827	0.8589341036546	0.705752400859029	0.581755280672869
DNAJC13	0.0323598975882089	0.586777326797881	0.21418768594523602	0.5214065939296639	0.8485318869860309	0.8921008168084	0.20710554699818104	0.545125927888079	0.16090341784261403	0.7863160187200708
DNAJC14	0.821381711718335	null	0.35120225571055896	0.610187238811428	0.35452265608406297	null	0.368094964924481	0.6084801532873529	0.18555239179919197	0.982299818406691
DNAJC15	0.459974716351859	0.147330647887609	0.16483730552380302	0.00713145787369385	0.743201106212274	0.243649083061391	0.18143975558596698	0.13482344148616698	0.566981567871881	0.148792627500651
DNAJC16	0.29713170115467397	null	null	null	0.42705587615103996	0.0947038752867224	0.21665354941768103	0.562163145635605	0.9612260144747881	0.974828349956442
DNAJC17	0.9689637205522991	null	null	null	0.0990503211360487	null	0.503626782248638	0.574260829834714	0.9900371517716651	null
DNAJC18	0.319734688785841	0.70094890776439	0.440176765831335	0.0917078980254512	0.00675030711072322	0.574426491781402	0.286026074554466	0.286026074554466	0.6074403500835129	null
DNAJC19	0.0323868564414254	0.24501075492447	null	null	0.836679204770726	null	0.0326837041670017	0.0378222936476551	0.407610147408435	null
DNAJC2	0.111382314118699	null	0.540245526503526	0.6336494178601629	0.45464962518202795	null	0.541638119386008	0.9775684216323471	0.160497958495326	null
DNAJC21	0.5678712927444111	0.074112145645662	0.0932973277043903	0.6671959875040411	0.828520340875279	0.955632887189333	0.10794963676027901	0.14281445286529001	0.00218685951183673	0.11268353937378
DNAJC22	0.6158625813027321	0.32601797956003403	0.658961198533455	0.600412723426042	0.512030031996108	0.349783993350087	0.6651863212224	0.508365713784041	0.552784003321417	0.0417950213537164
DNAJC24	0.536973346400495	null	null	0.95913896043503	0.18231638606268302	null	0.6331192806760401	0.0295842353105116	null	0.324359430976677
DNAJC25	0.3987903683148549	null	null	null	0.376493884246677	null	0.878378337160123	0.551425869698806	0.0159597228877957	0.159625939848233
DNAJC25-GNG10	0.0029258353773850003	0.227414129889353	null	null	0.12793190233755	null	null	null	0.0160760952732018	0.159625939848233
DNAJC27	0.5513014192156229	0.953229610006501	0.918976711787128	0.212692109273909	0.366852031767206	0.45300744930767206	0.909941152291279	0.0542042283104802	0.781161815687555	null
DNAJC28	0.7425876067900451	0.37748366238736497	0.9011001592701819	0.8448411806367301	0.5823361572184399	0.48696371268501604	null	null	null	0.699894364859801
DNAJC3	0.432311727551305	0.0873290429112635	0.8722190732309949	0.704534216093722	0.8534125769726729	null	0.866335484668723	0.5526696109323629	0.541107989518937	null
DNAJC30	0.543871176084214	0.909099165776325	0.7448203811454499	0.768869526530366	0.5723484865746099	0.6556044838581321	0.6880447434226	0.7593254317149709	0.622760152836927	null
DNAJC4	null	null	null	0.141068577357269	0.5585334163169929	0.902429485206214	0.35542278121493803	0.585943972478828	0.31012590839274895	null
DNAJC5	0.5658635233419821	0.7900935292844159	0.266548008517552	0.41313706325277	0.5852106697732161	null	0.7586931190957209	0.593510191349305	0.6117299483447629	0.26408764079610697
DNAJC5B	0.677574462994778	0.0450779022378313	null	0.233453953392255	0.5360791891863921	0.947130089434492	0.719000898329582	0.17627157195089502	0.231837667527798	0.7162575444636551
DNAJC5G	0.727758122032229	null	null	null	0.965656166562259	null	null	0.727299604815828	null	null
DNAJC6	0.7169623655563571	0.7673262503916239	0.0315527776899497	0.175136837540173	0.304571120400186	0.350318176145136	0.0345741949758099	0.0334787317690211	0.6581000738444399	0.28045694319377695
DNAJC7	0.477688869389759	null	0.198058923956276	0.572888457009949	0.427293081866081	0.31532399949312606	0.5767783454567971	0.942234558289685	0.9841525914830451	null
DNAJC8	0.750983572586831	0.7634030177825419	null	0.0393443774228091	0.23080934428448602	null	null	0.587524138727694	null	0.247889208483068
DNAJC9	0.8449481517742379	null	null	0.8223920194590991	0.382332948265241	0.0818126365610049	0.7494125289796411	0.250907492776378	0.7863851721908491	null
DNAL1	0.00262832521516465	0.0027446306727967303	0.445116897603686	0.477739293650563	0.913237857006568	null	0.445116897603686	0.48447107040495097	null	0.263290811134058
DNAL4	0.38449041456285105	null	0.98695475609987	0.0662182599418962	0.12402768815369	null	0.44222295041366494	0.133736053981285	null	0.623398292605386
DNALI1	0.0267220023943393	null	0.22873813133101395	0.6081709653449301	0.828999095311628	0.41304356908474393	0.15505093932025102	0.574987346839188	0.0864429539318339	0.440470834183221
DNASE1	0.374929485360087	null	0.973739994306135	0.779414685585316	0.873395136867798	0.9760393481360871	0.889244345635556	0.16365427432579002	0.8200608372926909	0.896946267278765
DNASE1L2	0.39386305646795006	0.0924659922341521	0.253211754702108	0.34023007541410305	0.632563094862069	0.5704305061760301	null	0.7513100571128829	0.35484549844147706	null
DNASE1L3	0.12019411650720499	0.631086322069208	0.63726948361154	0.132565579171694	0.45887444372622105	0.23926750593289103	0.619888577119473	0.345873375047623	0.0738739165329294	0.8459264506414541
DNASE2	0.57195253237604	null	0.24315433308207396	0.49413841768232303	0.404225827056441	null	0.522593036158028	0.369390880129708	0.41341048564475996	null
DNASE2B	0.9841003245456031	0.956912148401314	0.992564254552235	0.658162700326728	0.595786720369301	null	null	0.0279792514461552	0.8702182012899029	0.387355925623549
DND1	0.331299119302169	null	0.7800953032322879	0.955895538671548	0.8140767030689859	null	null	0.5298600032983549	0.0962165469828709	null
DNER	0.903029602051918	0.522551963294045	0.9501426759612809	0.94598870928684	0.15755059009034197	0.39875589746453494	0.0821727736143347	0.0859154148796453	0.752396533228481	0.21523186559364102
DNHD1	0.8477141874252472	0.22870954851701397	0.0846672304904934	0.574462714461725	0.0749793469853953	0.448384052864404	null	0.391841571269433	0.691153063898062	null
DNLZ	0.45245531754245505	null	0.731133223622747	0.677920567525658	0.9750786671689481	0.34267762990056605	0.9194991749959879	0.8273156031106059	0.929551304185954	null
DNM1	0.533693848905756	0.644604783139119	0.5024775788200739	0.927572959078339	0.24111020957038398	0.805708034102334	0.517782805061618	0.18766489674474301	0.16796451735922302	null
DNM1L	0.975027440376477	0.657684902342071	0.43571630091910496	0.826701427015305	0.93885976576453	0.872317630179323	0.5000464428777349	0.527254499156256	0.68034581664911	0.199906774935208
DNM2	0.948633349512121	null	0.362376668137899	0.8789652641142951	0.156078742034638	0.922209653082827	0.680331037852004	0.9976120114974258	0.876662012553817	0.8114420991104878
DNM3	0.23323043596406	0.241614442182033	0.6970306273319289	0.796794268897929	0.733344597708223	0.7964722801940881	0.831580411924575	0.271041884640445	0.81019760365501	0.7118396359020109
DNMBP	0.721439175748501	0.303298580299455	0.9764313339311009	0.272611314682625	0.108705524535779	0.11621679090994401	0.631916094459178	0.914866883915042	0.0152080414802074	0.987127700271707
DNMT1	0.565497331143648	0.39931225319101793	null	null	0.6804985355088959	0.6665814895963679	0.667499804359074	0.659194995509648	0.0259486823237249	0.5637475368369079
DNMT3A	0.7772302678341959	0.8988641682769442	0.804529141726087	0.9067815562644009	0.7627941367056941	0.941397053441915	0.641242176851865	0.8862823798247379	0.55537227984399	0.968037917096159
DNMT3B	0.5271033982740739	0.976690690390628	0.872597732169261	0.9177096105982329	0.446560327984225	0.897761995294134	0.681303083632354	0.763792077153228	0.46599130160681107	0.6404365525043411
DNMT3L	0.508121272702941	null	null	null	0.253225658297916	0.975231183107494	0.5826461287405239	0.273696702369079	0.946491923852436	0.56901222155852
DNPEP	0.590261715465099	0.184777932429282	0.386647392566375	0.551905113642401	0.663505368976299	0.74233469428572	0.525329187471366	0.443745246090247	0.716403892188583	null
DNPH1	0.43025445385456	0.0652842212439111	0.6720813375361079	0.436594735786789	0.9779776914423509	null	0.325936584933634	0.22869506449409802	0.941656993055194	0.6012525020394379
DNTT	0.345700250452177	0.42856714466636897	0.9972103002459342	0.8970406674275679	0.34489886752705107	0.32419303978718	0.24901942187487802	0.5259801542931071	0.540060050501625	null
DNTTIP1	0.488037485811315	0.475486694407387	null	0.359022423623437	0.519869440707831	null	0.584660680475161	0.9531451910299692	0.000421864188129062	0.920885560767619
DNTTIP2	0.819751991312335	0.485650275312918	0.594451798787457	0.5976977423896589	0.0876199179078364	null	0.6316221880449631	0.530389664214639	0.28884137562418705	0.320877917561115
DOC2A	0.7990684353238879	null	0.287067782829753	0.0108218925912487	0.467487732669033	0.7038804135540329	null	0.141243097387703	0.923915453208197	0.136559398248871
DOC2B	0.5568007717822421	0.220179632958835	0.77214563825729	0.47477892157787704	0.8736264037355881	null	null	null	0.48787278669991097	0.6353721560067479
DOCK1	0.7110168629789171	0.8914420209524471	0.334562295083972	0.28089835607924296	0.5330190811579211	0.0893711290492545	0.11509697772526599	0.0787560219550621	0.0854684890791323	0.880016437530387
DOCK10	0.224617178123603	0.10679182912313498	0.236701671662483	0.168878295259812	0.086550022915607	0.0988663304459328	0.7778390053000601	0.330579418093218	0.5480011961219979	0.847921582376862
DOCK2	0.62367258046176	0.23670293371726503	0.6188528708494829	0.4886791566642071	0.281208136166039	0.8266444542102641	0.592150383427837	0.5508202172090579	0.170723700373349	0.718644036544336
DOCK3	0.467998094615904	null	0.6039430745141899	0.929587555409907	0.319021271301837	null	0.57947609614688	0.9888473360596178	0.9799281053993579	0.9088256750023259
DOCK4	0.24692214219728303	0.346992603312973	0.7964234573431529	0.8647328368053371	0.599495372547668	0.95992861876441	0.644891902236703	0.524706589385152	0.7214556797749799	null
DOCK5	0.162574872179762	0.556078076194102	0.787738982729914	0.9251387437250441	0.8542418974187891	0.275987195500099	0.760411889781106	0.797234608396727	0.55057271185374	0.8365359773429941
DOCK6	null	0.190189236381459	0.0189270046360827	0.645163348924682	0.36858141282776097	0.612543094292213	0.14938020473759198	0.514893886771564	0.0307193026508493	0.104682595013827
DOCK7	0.0833880866315745	0.780404751908532	0.538272454621552	0.515763488940791	0.533224107381439	null	0.5177106943073511	0.440103357638466	0.174562252864164	0.40851146842156394
DOCK8	0.4907273610609671	null	0.468463987974549	0.8999919517388959	0.460542141248056	0.706258702588398	0.5785938458236851	0.248869939905346	0.484137074784968	null
DOCK9	0.623790925584135	0.6222218204176889	0.9725776278718671	0.998919089458799	0.140169730310409	0.11598576506716199	0.816983606076795	0.6663778710076099	0.888024718970197	0.9823040759161908
DOHH	0.45406301926410103	0.223505252398828	0.0272066239228891	0.0284383138350955	0.63890484759834	0.5614997197874979	0.027641186107192003	0.0777734394047918	0.881846618286539	0.0261654873344213
DOK1	0.7828919567597421	0.11652511485104401	0.426647058468736	0.212890425424125	0.24460794811860997	null	0.49517170033572794	0.25324182030174697	0.778269920645927	null
DOK2	0.831577617972799	0.5447606464079221	0.525209918029136	0.680153307317224	0.335960208249454	0.302322191219075	0.386238219376283	0.33010274736247	0.919527372665357	0.5083563375389171
DOK3	0.41135870662368296	null	0.675258091314484	0.218497460544719	0.871841197703393	0.8852391959975701	0.631082707801742	0.32914479997005397	0.362162617079127	null
DOK4	0.5189941519994691	null	0.10020460343043198	0.8254865072079681	0.0259698593115045	0.0020398065947892	0.285801782960893	0.32781395950318104	0.17966079675094898	0.27027537384133304
DOK5	0.905467159381717	0.7916354502803199	0.7678331346645799	0.391189320169495	0.673610743519901	0.49308389030957	0.7449652959141079	0.282748410671481	0.669554462921609	0.282006449621156
DOK6	0.0653916860994875	null	0.0529012280346042	0.0506466282698428	0.844947540731325	null	0.0229384549468373	0.0482383217422924	0.5064153744984	0.0299521543614945
DOK7	0.590160751015324	0.102980053261643	0.5054740675031161	0.231810968615586	0.33931159449873405	0.3903773112854911	0.39890576235686104	0.147842688146017	0.327368419771438	0.22005648368485503
DOLK	0.753736167963653	null	null	null	0.668517374835191	0.587826105573516	0.7504833636740609	0.7886426481011501	0.942198773468667	null
DOLPP1	0.366776498389815	0.7414571160057231	0.961533529302787	0.901380169115448	0.7181482292022009	null	0.8318920676293481	0.558823977450002	0.984001885375126	0.939243294952551
DONSON	0.531189607054367	null	0.422225220632886	0.585729027521918	0.15130694618243898	0.34532252336927005	0.943439121158443	0.399026761799483	0.191064001110748	null
DOP1A	0.825935448622396	null	null	null	0.533312212559109	0.442386047438261	0.7517280476025922	0.9029605597165219	0.26154401881047196	0.986177685876983
DOP1B	0.8493839592871271	0.34915955640088797	null	null	0.009453854506050071	0.8842947109250671	null	0.665776076594078	0.608327088160937	null
DOT1L	0.5883651021737679	null	0.7083118519163921	0.914324697904968	0.16223557409957298	0.6331303822334671	0.802500286911068	0.6101983112069599	0.182650377085439	null
DPAGT1	0.165853722287117	null	0.7123189411645541	0.6246016801829829	0.8009889171801751	0.332023332002361	0.845179409448722	0.603846094339674	0.7933493160202671	null
DPCD	0.807073486471782	0.0417978314026894	0.8756810864742101	0.38324941114695105	0.0206836496325814	0.0201503674204253	0.924326662528618	0.0505409647130963	0.8516181591148141	null
DPEP1	0.628961058684713	0.9967007782407099	0.838547080235229	0.24787568516642802	0.698549390943231	0.9319984909662969	0.8368028758014009	0.660638134421755	0.9966902663677479	0.841499744142903
DPEP2	0.668131538176844	0.0122226746713426	0.936571885597585	0.708761068495626	0.10472375778429499	0.7635848982835491	0.290510719727272	0.8086446685087	0.622861321576073	null
DPEP2NB	0.44394995865241	null	null	null	0.9675517786451461	null	0.688600774334422	0.9804439491507909	0.5369141413208239	null
DPEP3	0.386802194101945	0.75077653600871	0.4023905914426141	0.977788522139986	0.20220887060249898	0.160376312652411	0.529113135920627	0.18147942785671	0.583876666665693	0.8193617091409799
DPF1	0.89751947972785	0.614668629190023	0.873984260680065	0.134509308083599	0.7764804054746379	0.19853933110126504	0.632921350531844	0.0985207582309069	0.26909987549611497	0.221436783697695
DPF2	0.259383192918168	null	0.9872942009894909	0.12812318954242402	0.404769486123892	0.8415163809651609	0.9992200017098349	0.0805054248071174	0.687107676429662	0.998756074263609
DPF3	0.794461915414572	0.5930826493625629	0.0744836375018116	0.3598290819211721	0.196690567574531	0.32773099664451194	0.17294672347192097	0.430127072734669	0.14279488388290398	0.40928107395333096
DPH1	0.404280271228543	null	0.3737046080026071	0.0101770064370448	0.592517803609602	0.8137225476694829	0.18862938988034603	0.0136289847473656	0.0663570394286683	0.6070853696181551
DPH2	null	null	null	0.245473441811315	0.9158247731544009	0.9643021742051071	0.5036272918629079	0.738420459282133	0.26771951313456194	null
DPH3	0.9827559880490742	0.835432302919965	0.8539164906487191	0.9127473140108899	null	null	0.903639603401641	0.9679438247969719	null	0.9812823049431569
DPH5	0.5661274463299121	0.680164912667035	null	0.789878750375947	0.667002091966995	0.17898032031640002	0.487589962834247	0.415136549853929	null	0.6066905862213949
DPH6	0.7307942019446891	0.561388905088289	null	0.617061455210975	0.893579969314907	null	0.0054263083736714205	0.0181798705127365	null	null
DPH7	0.574041043838557	0.20438317803696698	0.118364219512452	0.20079607832430899	0.9789917200437329	null	0.12224852950361399	0.436793969426921	0.4882244133464221	0.581162258587652
DPM1	null	null	0.908011718960128	0.23776926361961997	0.9361875182150831	null	0.95113990465718	0.23377699121843803	0.631006185660152	0.940273021263612
DPM2	null	null	0.778810227214807	0.679985075855247	null	null	null	0.0860083928951778	0.128678989417538	null
DPM3	0.568659751906653	0.593863204052987	0.5112131395049939	0.535609204598488	0.529709782286283	null	0.5112131395049939	0.41229696359106505	null	0.39188817321437297
DPP10	0.567178886462487	null	0.5844359399406789	0.90835476980426	0.651789250228656	0.44990786624097295	0.216015318306325	0.12395356615361201	0.14985029606424202	0.21651301826133804
DPP3	0.76813766068949	null	0.264016848039289	0.0995567390957428	0.576703802847713	0.5747921630510789	0.6123447134478679	0.591477188606889	0.119078304055926	null
DPP4	0.58813507409742	0.46142246956537897	0.70865771940024	0.8210858204965709	0.568454755804922	0.345534217083482	0.6718388947710071	0.7860707989865642	0.0681676545918378	null
DPP6	0.760336852044086	0.338657134791563	0.14180144155576802	0.0999478222937074	0.13581798190129	0.00809077228180843	0.55806406148815	0.359097195792778	0.23757128731115196	0.177367929818063
DPP7	0.711797334727027	0.66586303083973	0.945089612916317	0.713212947940695	0.91872237358577	0.9641791731089251	0.915058851378005	0.5284864461062371	0.812903899297317	0.35036643420877694
DPP8	0.599239053735782	0.766968649591696	0.5362188244713	0.5613222932481321	0.600048812420766	null	0.5362188244713	0.485737795518929	0.772829374367753	0.39511401165918897
DPP9	0.6175802782174189	0.975043937599113	0.8183024919228008	0.340733549533156	0.557943255632421	null	0.8046508629005309	0.602108621985353	0.19138194054792299	0.011222663237069998
DPPA2	0.42752693040418394	0.509928161881621	0.7892682227983759	0.8512044167581031	0.29665173275479806	null	0.418738279585852	0.10473899852036599	0.33942406618413595	0.7871225276683872
DPPA3	0.185448643494232	0.4540206553929821	0.0245206773075928	0.41654497289941994	0.773786604534933	null	0.0397554524255912	0.40185061027626795	0.0392579659046847	0.85029501272845
DPPA4	0.990276225073902	0.9406106811276841	0.815193343199126	0.5430751836048521	0.45676318157477297	null	0.815193343199126	0.507772296385353	0.207035842747218	0.7985689194883029
DPPA5	0.389825100709395	0.42412066593008796	null	null	0.71709206924414	null	null	0.812955534296074	0.740400577875669	0.9561441540170109
DPRX	0.129205727990563	0.0308347881749569	null	0.0776202687581258	0.501714739143375	0.871911887501746	null	0.286682329698855	0.146690769236722	0.6106442583458069
DPT	0.504414772884483	0.0875699362201783	0.422240145363954	0.257030689254262	0.557845444565289	null	null	null	null	null
DPY19L1	0.7185602609967551	0.982545580313236	0.961692193361033	0.272231807406633	0.138780501721634	null	0.6837188410855309	0.235243117909339	0.979078383950077	null
DPY19L2	0.42682024539807295	0.404182617651933	0.879934609133827	0.9266381298937242	0.291621461377294	0.36587342443654297	0.8100743648972621	0.437147471587635	0.9756559216807701	null
DPY19L3	0.0985611096414603	0.0930713272902559	null	0.0411889469956646	0.584597894996911	0.674850738132173	0.12803542017382302	0.27536952250533503	0.906721002226322	null
DPY19L4	0.646468678750435	0.511669075665119	0.0328715065351896	0.318609282242467	0.45937366659177004	0.9078238790648722	0.0328715065351896	0.40749151544538	0.5102585491706471	0.31678243788943106
DPY30	0.580630984312237	0.0885671012886768	0.79139521931852	0.6745509554233199	0.6806873138966191	0.279603989825457	0.644115351081745	0.803731998242698	0.607889928550088	0.656241660202765
DPYD	0.176828940571212	0.3765045995279179	0.36831349428130106	0.592857162021378	0.9464188846693559	0.957771131396976	0.00684769092463289	0.6285254672055861	0.954212559372549	0.0015798552181332
DPYS	0.45584386355418294	0.0739182536112456	0.375943440755356	0.375943440755356	0.7800239552926241	0.370791920524693	0.379662894359117	0.40822667497697296	0.0788645954758964	0.5285627020288021
DPYSL2	0.16421146934897798	0.0808207186287055	0.0862444314443599	0.0866740556997834	0.542676346094134	0.0776550173842572	0.31074248965184303	0.175808515179437	0.28889763631425003	0.29782114528062104
DPYSL3	0.08459311353404202	0.04042716255025901	0.252297251318976	0.0244712096497484	0.0305372656544963	0.48685849182237395	0.320630733928174	0.372561549236358	0.028089209325825	0.0864299589889514
DPYSL4	0.829907829622412	0.612215349098835	0.07053586091520199	0.10458906017689001	0.809722047131989	0.709267641282008	0.00529129731638167	0.0805798774210138	0.6737467460535289	0.316045026795075
DPYSL5	0.743239876339897	null	0.494987570354969	0.37237746828988894	0.21419372739994696	0.737522612650862	0.575808648911704	0.0861894535263823	0.34670271627974303	0.308334693363764
DQX1	0.41944023571879796	0.630728581745163	null	0.6493639343195899	0.9588698578032641	0.9914086129937099	null	0.6493639343195899	0.0620735404575277	null
DR1	0.8966928313868492	0.0370873644804536	null	0.8467159177487651	0.681584689861332	null	0.6634710947224549	0.8568109775980881	null	null
DRAM1	0.762735186689703	0.544161368997363	0.7613663508786128	0.721704790271109	0.919878133599781	null	0.289681743685583	0.9271725908727729	0.27821808131460807	0.155652330543288
DRAM2	0.40976151493739293	0.717380338982881	0.753656886870703	0.9168036551731821	0.49086982839717896	null	0.9484429868672879	0.4480953406344879	0.24638768249921802	null
DRAP1	0.940377380732059	0.063109816684064	0.0893174065779018	0.135441672204541	0.687387407269094	null	0.538541215782784	0.0561496372948493	0.466007882097878	0.9898697568159391
DRAXIN	0.0664676242508906	0.762862740556999	null	null	0.167583044816017	0.773815775877973	0.574706286852168	0.39374181209747905	0.21066219089019803	0.517431330154942
DRC1	0.701652618029048	0.521680393243949	0.86018160051456	0.48873095540440203	0.6593989140099821	0.481067467342166	0.86018160051456	0.0770235479819126	0.5646482871736801	0.0268886205633394
DRC3	0.10635627656526199	null	0.6819690247972299	0.669955514463421	0.788368798539282	0.389437430732301	0.114546977667122	0.0897016229524108	0.0081430840304495	6.94303494697124e-08
DRC7	0.337768009984648	0.18925331942845103	0.3963555032423621	0.10388006092071699	0.180154743586578	0.30731213689969705	null	0.365409670583423	0.0980263217743289	null
DRD1	0.692000532858034	0.7309474335614771	0.562855818423796	0.759592271093084	0.7467085044111469	null	0.251221332660836	0.11332747975708501	0.19041903301843902	0.199112999586428
DRD2	0.12412449986084698	null	0.690694332506135	0.317292451471455	0.969943504060538	null	0.11090284761780901	0.0405010649248342	0.0926855347325118	0.970717578391146
DRD3	0.262317249366013	0.273175899091832	0.8906719509476021	0.0727530414398901	0.0711168438927258	null	null	0.35475991899820797	0.19693114210705898	0.24432034139203998
DRD4	0.9171656598744029	0.0222444933476253	0.411200409103787	0.220191382969234	0.666217523415462	0.590446516339446	null	null	0.268372895512027	0.354846856272419
DRD5	0.7446242461865981	0.6669850556668101	null	0.626539379748093	0.333590915432675	0.208679809507733	0.8207644363796059	0.6791179127586638	0.834911653729821	0.12497686748672301
DRG1	0.525624098080922	null	0.9554660036734681	0.6956229259219471	0.76227249123105	0.547659994215043	0.8502928954432891	0.8909994724192759	0.664755591280366	0.432336609402021
DRG2	0.49365347795354503	null	0.669609782419491	0.8390268892030521	0.268672465611066	0.106138923842338	0.777279198761957	0.85137196988471	0.142366088519423	0.342999967955362
DRGX	0.0684997078954086	0.42479311053875496	0.020748415024145	0.121166862730487	0.463408034715851	0.10509523455620401	0.9896256446746551	0.544717624562026	0.41488986452555604	0.42626759785800605
DRICH1	0.750136080517645	0.933350565168853	null	0.39044470565530603	0.740826384618777	null	null	null	0.481804061687053	null
DROSHA	0.288797217790276	0.520715402178057	0.261235134587553	0.9147235401310401	0.55685693605365	null	0.8662351462122859	0.639362231119293	0.9868905104704571	0.557752411712813
DSC1	null	null	null	0.935023616225521	0.6793004449575539	0.389185985964709	0.7410773057435329	0.27514283126112105	0.764468910019321	null
DSC2	0.21819171903280501	0.127852559134576	0.807428575682437	0.31847284164377504	0.75637946746609	0.676274789467951	0.818909147970297	0.655547770323732	0.5437628660467949	null
DSC3	0.652898201524604	0.45000961429812697	0.5443735113987129	0.7338422076136372	0.8104168715550141	0.8027439174045341	0.150909333456534	0.39443809428972	0.0387482785063292	0.496257666140683
DSCAM	0.656259905464772	0.715292532539658	0.52517775144922	0.329532858078432	0.219196953630331	0.229984730913983	0.934758998838616	0.37158443341373804	0.0796443420256816	0.770044415385205
DSCAML1	0.539337844649785	0.482298465934124	0.41874740258692494	0.0815952719271221	0.9035608447172759	0.8348430950264659	0.7964899205533381	0.998227853426234	0.8261164018087008	null
DSCC1	0.641385696690453	null	0.984518250042088	0.0331903797075983	0.9858153875472391	null	0.972754470157244	0.231710323100929	null	0.96163988213774
DSE	0.017723602811158	null	0.557358319672044	0.8511688950338321	0.9024810628502821	null	0.45564308465615705	0.8520059665069092	0.175203511678444	null
DSEL	0.745738582122808	null	0.9966024919570211	0.7452021329159799	0.0348660071891593	0.623454795854341	0.938783757841717	0.733895814082746	0.299236388202311	null
DSG1	null	null	0.14102261361214	0.268819672675857	0.110889083159039	0.1995461552482	0.9356826891441329	0.40378694651678293	0.0626986136736637	0.72192292091242
DSG2	0.185154889275797	null	null	0.8026230810197741	0.978092905164119	0.27611879000628603	0.271488693003472	0.7414291104344749	0.690103864438876	0.3890520209863789
DSG3	0.619015013680549	0.855602376488595	0.8827748484201859	0.4898360699420829	0.9010976239435581	0.651803424461826	0.8827748484201859	0.426751200417789	0.42407847001093	0.170530823559247
DSG4	null	null	null	null	0.8109721653628409	0.7865429902349141	null	null	0.0697509981194397	null
DSN1	0.667597714421994	0.21930551157674105	0.190250698167267	0.821299135360598	0.694281131899796	null	0.17836456175306897	0.687724854608481	0.340266637060604	0.037746140871276
DSP	0.118313580454369	0.15804652761371	0.0115332900391947	0.14593672310191	0.415008165100368	0.908141955971046	0.0069853629569514	0.0411876542752388	0.45821692015233	0.994681680060305
DSPP	null	null	null	0.851071455279499	0.632425438052897	null	null	null	0.522950387585444	null
DST	0.396677085188289	0.0270021912234171	0.8940803957627529	0.911109053880469	0.587352309460172	0.7895014966787851	0.705610763805567	0.8631788065781949	0.35455503208725403	0.03572429696000799
DSTN	0.0504547515245189	0.534608347948783	0.0264288173778704	0.0440200714088409	0.438586661180368	null	0.16865983587425898	0.0188525586489572	0.13018699427318198	0.24403060637527998
DSTYK	0.22472607307684697	0.138209303773715	0.6041053082413691	0.738412481237932	0.7906913114231099	0.585533221763005	0.35560295320755897	0.14749012371990197	0.0315509666322622	0.47154390042868505
DTD1	0.0289548313576093	0.0346038948670472	0.32979074461726693	0.0288497288885889	0.0216612144801263	0.0104523427615379	null	null	0.803590758571614	null
DTD2	0.331474770281853	null	0.7334470935284529	0.490793065906909	0.165279292031484	null	0.331474770281853	0.16592510177868697	null	0.737076350822255
DTHD1	0.362485075420077	null	0.341176323098162	0.6218490235331451	0.803822928409803	null	0.134786818264198	0.6135189636559829	0.7863013287938431	0.36123670444572203
DTL	0.266221744411415	0.17596988287992	null	0.44429256407382006	0.45414857080942495	0.968230552623742	0.9726439798048531	0.55166312731913	0.0150657936384675	null
DTNA	0.74755118213366	0.00344140562141071	0.7881466221906669	0.7654032042665799	0.172905974762601	null	0.14617062010005	0.729646240677972	0.311993102062762	0.5760363965743671
DTNB	0.37977625537547605	0.190761482180007	0.407127540680572	0.21424821060482502	0.32265433232428004	0.27645924037892305	0.33453026823450505	0.38561608769520095	0.64743261806089	0.48695638843591993
DTNBP1	0.9313210972811441	0.9357672353276899	0.9729598989018551	0.632707711726527	0.442424286667716	0.463408170490203	0.9782977815812671	0.7736251352064151	0.9730896965157341	0.703381110061811
DTWD1	0.848752707437505	0.37972282727771794	0.6571866435055699	0.770588910759034	0.821241056969649	0.710501288648857	0.7412149865217259	0.898527738909789	0.334677974478472	null
DTWD2	0.48348724789430997	0.97765187455393	0.5261993828218721	0.5386607169436961	0.903349321834993	0.52613849449123	0.317450884334385	0.0507045129493212	0.47736808286372	0.043675455480756006
DTX1	0.02538387440546	0.10957389854091698	0.172473373781436	0.0620136140025743	0.21023330136384805	null	0.7246780849753921	0.995626771662693	0.10735355574524	0.933782867592169
DTX2	0.039625395147457	0.42708082433314004	null	0.44551059028029705	0.0664862482823596	0.6180640349515029	null	0.0749507625643817	0.773090262612662	0.125402236465472
DTX3	0.969912207911893	null	0.18004677844755	0.98790871681263	0.46377386425919004	null	0.728711165218816	0.950281424642863	0.6468700644024761	0.299248395920278
DTX3L	0.22850416191237397	0.256680653668586	null	null	0.9413897439887059	0.10697821440994698	0.23938703675146603	0.477399523809051	0.0561283001265409	null
DTX4	0.31979455339339197	null	0.24897644256789497	0.13177478769286302	0.728577488939538	0.0062058239349021	0.19206314894037801	0.524467837974798	0.0436418224140366	0.933577246006944
DTYMK	0.0353899881033737	0.34009353731808	null	null	0.0302879599852566	0.366388133606464	0.151400868219555	0.18679215141373298	0.00315854215135947	0.851386906995607
DUOX1	0.379310502909401	null	0.109243734668111	0.14565038417588	0.345185223096959	0.0521186393220127	0.573596807625952	0.47721805483799895	0.19396009646617104	null
DUOX2	0.673899879069009	0.34506165348644896	null	0.392152555055596	0.542227625020831	0.8077412905721949	null	0.505184729329452	0.30630026048963105	null
DUOXA1	0.292303999823297	null	0.13466323795725302	0.6283784710289599	0.37496434156626	0.3568623853522921	0.21947372247710395	0.17765325864881001	0.633413776884498	null
DUOXA2	0.883070395605437	null	null	null	0.45712339467042995	0.413713731400515	0.5043025970474749	0.923944508046747	0.6819375943987129	null
DUPD1	null	0.487864471105531	0.238905808802898	0.971822856531779	0.261731209079697	0.7306370895089559	null	null	0.16397054824393098	0.15840844935187198
DUS1L	0.0796986767241762	0.0132266931929905	0.97288088762791	0.0466658800197832	0.049221207823385994	0.287171684450906	0.9814643046798621	0.0503926729669605	0.885252287031616	0.334804167414012
DUS2	0.824153786713798	null	0.24485438465061	0.0512738291102603	0.07485151345714999	0.46751828991970895	0.85688697860814	0.911010987126565	0.48007621429092995	null
DUS3L	0.0344817843955921	null	0.6943909856512819	0.23030045012395498	null	null	0.0744869250430416	0.21736463396496103	null	null
DUS4L	0.976954056514395	0.303708502619197	null	null	0.562124195821344	null	0.420601356753309	0.867788329066428	0.161141853404233	null
DUSP1	null	null	0.70121534390141	0.835057834100396	0.8562514652941379	null	0.82576135130035	0.83069513909795	0.563944535239127	null
DUSP10	0.20589809184387098	0.630076893644517	0.669707077334432	0.670037040488223	0.6419219055064189	0.22183445839096602	0.693884479011421	0.601210200101504	0.638403442171444	0.6057293354264089
DUSP11	0.8648256256358391	0.0536989695530519	0.436148942364978	0.5572648315643951	0.966411015596492	null	0.421711149477914	0.6786272170723	0.0961555742028786	0.49738997214032105
DUSP12	0.59643396301588	0.640810932623443	0.593397546340299	0.13872738625466502	0.35922177696970203	null	0.26098027711208305	0.262318154371107	0.0710239244041645	0.723016317374008
DUSP13	0.354015737612384	0.30719340206596696	0.635754321429556	0.515118680726759	0.0771024501252353	0.846569113410156	0.34985798387938394	0.750833689817065	0.26888168269812396	null
DUSP14	0.10159830902011698	0.947635115528595	0.38424917346058796	0.9692906786182609	0.50146881362948	null	null	null	0.0633902229463756	0.6215148079034011
DUSP15	0.12327017022905999	0.9539410952885992	0.617344326764534	0.44633754320122	0.116566125485279	0.680818219552951	0.6875157537841969	0.8382801293630359	0.661874507199433	null
DUSP16	0.261445552990953	0.782862355124065	0.5764169394604001	0.538851224649613	0.422292064287646	0.8982613864858701	null	0.838718264667937	0.89754807634194	0.7532629369777679
DUSP18	0.558670939065445	null	null	0.219150262727247	0.43038379279594396	null	0.34431516247069205	0.744675975446593	0.626187894639968	null
DUSP19	0.385039153153259	null	null	0.865638396150958	0.54892544022606	null	null	0.865638396150958	0.644688958378847	0.343223434727032
DUSP2	0.46555944448487496	0.24270150704112198	0.510183871925479	0.413400920738767	0.979851555771821	0.439836570829136	0.652266369593421	0.629447388628208	0.533712442811165	null
DUSP22	0.146751417632815	0.933054350356473	0.320324138432651	0.420416984446247	0.482902586791635	0.604223448289499	0.17607182359916101	0.42835935487765	0.112618067486384	null
DUSP23	0.531257389433066	0.623541336487916	0.47807820264785	0.166959183507793	0.044732805174594	null	0.3518686904311121	0.859782699876635	null	0.565759920557514
DUSP26	0.0583308594706664	0.29903941112868604	0.602072275018805	0.560782774897951	0.7018131015715889	0.0357576333838734	0.602072275018805	0.550949918625307	0.65308549418668	0.910788689544599
DUSP27	0.41376854381335704	null	0.674720998233394	0.0727525494598843	0.55310611891214	0.701356556850157	0.943555151755635	0.113908496464301	0.142776474928066	null
DUSP28	0.0630964399441719	null	0.7794853243077509	0.396920888611396	0.572909652320636	0.46923725598500393	0.554729003327564	0.439331952439581	0.643189036561029	null
DUSP3	0.815353850033177	0.6419868186028149	0.0673667272956091	0.279779927670345	null	null	0.0673667272956091	0.24702372101071104	0.349577286663391	0.17756515265314396
DUSP4	0.819759472943994	0.943244251490377	0.5899691557784771	0.9955651472374009	0.935150494770457	null	0.36489747413422297	0.635876165927011	0.987215959550877	0.961584826186347
DUSP5	0.0869997046728079	0.0677534767804124	0.6281503545202399	0.694049645363103	0.797661607114524	0.8661857990744829	0.8424404592853659	0.995196159120896	0.9634562683417008	0.747829158135674
DUSP6	0.5742771039104649	0.0137968417871779	0.352012905371062	0.56824170180303	0.512780067099502	null	0.6371900467517241	0.6719809741345711	null	null
DUSP7	0.172237120398355	0.644221741884469	0.46561386381891995	0.00425435856491951	0.37741973995276296	null	0.13965128817402	0.19866898807884903	0.118862212452761	0.799881178996949
DUSP8	0.12176910295055801	0.6674927583590649	0.521883725300161	null	0.303560142108307	null	null	null	0.10551380897572302	null
DUT	0.6571409410049129	0.0983962225713091	0.435564303343524	0.37732060764099	0.18898192902976896	null	0.44178220268760493	0.532672552825628	0.7177817961759398	null
DUXA	0.743933647191422	0.185952525263404	null	null	0.9221819758536071	0.726890943674368	null	0.8253950537344681	null	0.5021481932749421
DUXB	0.14749149967966801	null	null	null	0.590563412492162	null	null	0.151342016564378	0.809229453322768	null
DVL1	0.8154420453955841	null	0.164309603603529	0.307345350476685	0.781080540668038	null	0.16981651825864497	0.225880791274025	0.7827222527529458	0.16575954305143098
DVL2	0.9010580622893449	null	0.7099285278892841	0.46669911370426603	0.149789659081899	null	0.751258301115298	0.731633056230003	0.00830567662906667	null
DVL3	0.856862634530388	null	0.583561213913432	0.80565856338045	0.448232175376815	null	0.628275705837801	0.8400589053713501	0.00343126999372001	0.0736498379427878
DXO	0.410469030687363	0.529066409806923	0.10949674496511301	0.266333224806875	0.30580819645964696	0.147350359864933	null	null	0.6417727539919499	null
DYDC1	0.8468098281951779	0.329907729094926	null	0.35274210163913705	0.92094234994678	null	0.17495160036734	0.7850873523751261	null	null
DYDC2	0.0262541604447779	0.90390592691639	0.257504534193345	0.27922148587362106	0.0136029534771254	null	0.6856210859355789	0.721784012967655	0.565286452940826	null
DYM	0.25632251268929196	null	0.9625490033438391	0.670279619645746	0.0151697755330364	0.0160494130328687	0.35934970292278207	0.935414378388697	0.275756541792843	0.764391813047072
DYNAP	0.14096907624332902	0.9291912607742758	null	0.8450532958774741	0.877769344919427	null	null	0.0574346488859373	null	0.496830173512462
DYNC1H1	0.20099354139432898	0.0527413314165651	0.380194840133045	0.15133444681644598	0.807440458224881	0.19377069149495002	0.19315043829825698	0.14547725756729502	0.227091526201467	0.368068846758126
DYNC1I1	0.0596335831072774	0.923953752156836	0.607530970729453	0.844359755742527	0.438669515093127	null	0.592136250870099	0.64302346165788	0.11253081103151198	0.472695163810478
DYNC1I2	0.8181693006733429	0.222622147021208	0.424546333741269	0.630068863900511	0.99214891483541	0.0807783226057475	0.424546333741269	0.617994233985246	0.582457972317774	0.681937635087813
DYNC1LI1	0.10864059571372198	0.6822659061601579	null	0.320914683604969	0.45047420930829896	null	0.6962465356689531	0.649026155541202	0.250151398463975	0.319896605978708
DYNC1LI2	null	null	null	0.108252452958758	0.5929340182473399	null	0.265442164828036	0.175619912483677	0.504821788171423	0.179385806276813
DYNC2H1	0.994274252898612	0.07049296144144	0.379556031395911	0.09955045025016099	0.6420849955373421	0.5876236352336371	0.20647901952238396	0.48739115618918394	0.603692195272937	0.353236648485324
DYNC2LI1	0.7943948167021279	0.545749420587023	0.47911250764561897	0.619073359172025	0.826426726581772	0.8660264156623539	0.624533569085481	0.7447289376908891	0.8965069683638729	0.656224337998684
DYNLL1	0.41354677475086704	0.545198107674981	0.611945963601713	0.75003558419935	0.527306086056051	null	0.320851907384802	0.18220480037714898	0.763817359973097	0.263250494913995
DYNLL2	0.841503205857802	null	null	0.324381261493127	null	null	0.127038614386203	0.775868870050734	null	0.7093338646318091
DYNLRB1	0.122874941194852	0.3716426581797829	0.830390450342514	0.9485325125697859	0.234369241797277	null	0.754320949324307	0.8757984975507049	0.40998837379892294	null
DYNLRB2	null	null	0.895185505003963	0.9724778222803331	0.047742559421052	null	null	0.649297838603702	0.73282623722124	null
DYNLT1	0.6348386750388729	0.7722451335937659	0.690612948076313	0.433949115596302	0.17441241484220799	null	0.648890341145168	0.534787280140914	0.976571387458235	0.5797808949675051
DYRK1A	0.23016315385875502	0.6948283326285949	0.6170515609269001	0.9079291728956999	0.34109751826770096	0.18094165811965102	0.36317736816383295	0.564665833794996	0.23270752490085897	null
DYRK1B	0.6922415395032879	0.8704232613828771	0.784161762448342	0.446001004999794	0.6058727281114681	null	null	null	0.742701677692881	null
DYRK2	0.9822021998907399	null	0.8721190363465521	0.0195210893179573	0.878125818638566	null	0.8721190363465521	0.0142116935391376	0.80670666205702	0.49371607289452396
DYRK3	0.0963316444094691	0.174949696881003	0.654069959056083	0.532930615083168	0.014141449806931999	null	0.976122206059497	0.151547181030441	0.760939756652931	null
DYRK4	0.869370320975318	null	0.7334758526669009	0.53974357647901	0.531214709459931	0.656143184900125	0.875972055013567	0.955710014485417	0.97158495480255	0.04778661095959901
DYSF	0.866203598862877	0.21293531641160998	0.11565507578496499	0.6564691099289229	0.46061292384200697	0.21116077964945498	0.127583650637679	0.838284501917816	0.8509064066928671	0.14273253579891
DYTN	0.18853403827160298	0.357123253245747	null	0.376685264932082	0.503533258719412	0.7626673973179291	null	0.354754889199557	0.24129909854533	0.00660577959565001
DZANK1	0.0273552942360542	0.7253395031580808	0.29627534245459897	0.000293747972643699	0.824250703433768	0.8579966131586372	0.600084671992622	0.0682336294052348	0.16725442157641002	0.502255480142145
DZIP1	0.553674077962121	null	0.581982093721379	0.723409176980419	0.677271614667587	null	0.581982093721379	0.508809888348183	0.7706962444129329	0.7374420636398621
DZIP1L	0.386198254393598	0.0825045825323487	0.603958670873945	0.7063292000791651	0.273690247713348	null	0.603958670873945	0.736136518072698	0.109943626881752	0.6558606223159951
DZIP3	0.48260070378101794	0.9112302330409341	0.9773097652173158	0.808280831449337	0.714078830488635	0.8000481609457339	0.516376461367266	0.446764349041129	0.33733509710535103	0.7252717687800271
E2F1	0.33736081729801	null	0.5563751833553481	0.6049067303974189	0.386853823887388	0.0261810200810262	0.86036278316295	0.5567129949465489	0.878053160520271	0.174299531833852
E2F2	0.6764599981524541	0.5203455144520209	0.7195288568974691	0.883528926558937	0.8373533884211201	0.38316384253544605	null	null	0.506389155268809	0.587712738144889
E2F3	0.564005309095641	0.816691774373727	0.9323250416137199	0.8353376734757958	0.333384685117463	2.8186549373865302e-05	0.8969614173170211	0.7919353858945981	0.9644056009023779	0.7515516971211341
E2F4	0.9774443290605491	null	0.735551611952257	0.10729425118666999	0.41608892314704604	0.7466102285131441	0.955131261260483	0.173718892133092	0.13669161419374	0.10258945829023501
E2F5	0.0440118226807672	null	0.0247661022312836	0.0316529834553051	0.738921054813749	0.82748433963209	0.0241427449874723	0.026937496873488998	0.782795892227836	null
E2F6	0.38524605458592603	0.0406798210392343	0.466869677267097	0.177621707275652	0.118489652271943	0.0972787235431481	0.21804693044794698	0.991459392921086	0.8859332455222879	0.9569454884859641
E2F7	0.326697352225696	0.681035230388685	0.27130734577909	0.270806537725214	0.42266378226281204	0.8001140947471871	0.21352149016917898	0.155530996327817	0.570616674256609	0.20950312683956102
E2F8	null	null	0.18573634159928304	0.818237912857278	0.6158042851926879	null	null	null	0.0474718929130404	null
E4F1	0.565191038207525	null	0.34631807239303497	0.0387138318525402	0.0214276753035454	null	0.513577431463398	0.793694619034107	0.0583918722640785	0.5471161183088089
EAF1	0.46971690794470294	null	0.190664208553446	0.526070868895405	0.7788526909197	null	0.363507477210175	0.6142899352978051	0.270615817165341	null
EAF2	0.6182588884682371	0.12097341728200699	null	null	0.353223450882832	null	0.6044990456488721	0.6981711942751971	0.45086413748282106	0.7271125587066259
EAPP	0.8102868991565301	0.00787101599666529	0.9952598847039351	0.846965615902144	0.320145189810001	null	0.9654862418330409	0.4655670704095589	0.17638656979211398	0.183823077381333
EARS2	0.100427420442017	null	null	null	0.0970279751462907	0.13500397681802098	0.23437758377821402	0.470533608804991	0.925271989205388	null
EBAG9	0.5858713957952609	0.46937223506898795	0.672482956817259	0.8643671575280641	0.433236689052504	0.49671580313601205	0.672482956817259	0.7735008501962429	null	0.381106613332116
EBF1	0.42459628200965294	0.17121608787623	0.284908592951853	0.48596173576391993	0.83457998169289	null	0.348094544395653	0.387570613636791	0.34808579337970696	0.36651777210937203
EBF2	0.266898122865959	0.383136589131944	0.504724205278782	0.48744038753669894	0.656841187949598	null	0.41758857543472	0.48802068810342797	0.481759121193424	0.129035705949164
EBF3	0.870536815889025	0.073414678120455	0.8706844558408341	0.197847556183755	0.541182998333159	null	0.6125455530506121	0.853475922236395	0.9286254977420841	0.238671269460323
EBF4	0.679004190647638	0.393466109599831	null	0.5948571561951961	0.5629109384452049	null	0.949859759467244	0.9995829982333221	0.0619533056233359	0.43395732750643795
EBI3	0.191219953700122	0.5453929575323889	0.36334012313302005	0.266826752587689	0.7875598893214799	null	0.26378842648424106	0.27961749101578304	0.05593906065047701	0.435399312371324
EBLN1	0.623342279954894	0.28603390779948	null	0.25153285106739603	0.15472834910487102	null	null	null	0.286379019082468	0.0208231210698537
EBLN2	0.293281414824373	null	null	0.599665406723729	0.8808025940320631	0.659034084229695	null	0.36430654212767205	0.0672336191486325	null
EBNA1BP2	0.359676988006851	0.36526630452710906	null	0.10026680322439699	0.572506783181888	0.6313655262495439	0.938407584902552	0.39525923256001294	0.452967147662698	null
EBPL	0.7389351126421779	0.329083904650583	0.790908884262422	0.0780739780005486	0.9524755912449909	0.45642007470334395	0.790908884262422	0.15257946207637602	0.626227650861047	0.0567160348782362
ECD	0.262139178897947	null	0.15843075480659	0.230984111688802	0.238728416812986	0.733646255811813	0.315398198305882	0.315285244933706	0.519920103764036	0.105428809935045
ECE1	0.592966602488348	0.809409769293557	0.9918606497537759	0.7516606490782091	0.592153630460922	0.0278330438024945	0.7418978068640841	0.8807076640557371	0.32076765892059994	0.8917210853665151
ECE2	0.49316603023571	0.409355425575112	0.34533625672123996	0.307350532768167	0.28344192820008596	0.7011785355775699	0.346403890207242	0.5871356061953579	0.432407653103586	null
ECEL1	0.6495764720604991	0.215940312710014	0.00705565853420531	0.827110909944994	0.793579775126722	0.7804552197478041	0.00675043681724474	0.324652132680523	0.823614402316658	0.22625084874432103
ECH1	0.806906526207064	0.444817491045231	0.74305495288929	0.510703923867306	0.995008732528902	0.8129267924441651	null	null	0.49678219846416294	null
ECHDC1	0.9712079126079699	0.23953091493256196	0.938648201256254	0.96919818938388	0.5061249128629871	null	0.9069044048913941	0.882535545874984	0.20508324639080397	0.629418760484565
ECHDC2	0.142911737209409	0.6942126073939321	0.69687527866061	0.806508528013739	0.653490445486793	0.5006772519557171	0.530499470539972	0.6061833689116701	null	0.48223120767220706
ECHDC3	0.21736993422773	0.7427844562115659	0.632714023495719	0.7842125573757769	0.125070496682107	0.23637507006212302	0.43626207911174497	0.3895560737241501	0.568983823544069	0.9954689269072979
ECHS1	0.5304612875258761	0.7332564688888741	0.44252080883029105	0.41522455339456393	0.8369538958358671	null	0.8548379948135308	0.6913848541964799	0.6957509434406629	0.8321280227817571
ECI1	0.669415613627631	0.0924659922341521	0.638663445458714	0.935041103157777	0.8643572241399059	0.994634883677862	0.605550866583761	0.9362536011859229	0.107545826492571	null
ECI2	0.58811981138425	null	0.485449816392017	0.968657260679369	0.6168174273778421	0.675451797646849	0.5719035527552211	0.963691825699521	0.914442095579887	null
ECM1	0.237070914344202	0.114065219045917	0.7323453656294828	0.43422589120085003	0.988012904623874	0.96443075995764	0.995744270173478	0.7226647407694499	0.194705469147293	null
ECM2	0.770366482573251	null	0.93151286478762	0.51397457251135	0.18867580711164197	0.12095587829576401	null	0.3797928344255821	0.0228192367284674	null
ECPAS	0.231021626395263	0.49001686779223097	0.35792661083282107	0.5575084141782989	0.254652828720761	0.0117351186480067	0.35792661083282107	0.820724746834435	0.9038710961163271	0.7932536672245841
ECSCR	0.0341676960303843	null	0.7594289533292851	0.652810592297651	0.0922841125941862	null	null	null	0.0220305215650511	0.0199772076638606
ECSIT	0.7334927425782021	null	0.01583729538513	0.00852099645532522	0.0043500652396895	0.811105937849244	0.25007379119295803	0.00365497221390731	0.7588171069914609	0.008295465987740341
ECT2	0.551292002285287	0.641045994928761	0.537675290547951	0.277553873990813	0.503423730569971	0.291028854200737	0.537675290547951	0.739506710481458	0.52799080117312	0.51264209010865
ECT2L	0.246355310601575	null	0.7065571215554569	0.0219800429634196	0.7610608773648291	0.7904262458091709	null	0.0674440707358288	0.8492604941999692	0.748089566605784
EDAR	0.40194405254189297	0.54940632108035	0.688247951433291	0.790081757273473	0.41882595233139097	0.37871280834796206	0.688247951433291	0.576989304775835	0.888076682470989	0.8641608889260559
EDARADD	0.8868517974565581	0.662497460547959	0.485511603560286	0.8434739469537209	0.410297240993858	null	0.8809851685870509	0.857749285978746	0.172434182547113	0.98277359557006
EDC3	0.8122550470319121	null	0.23901090728936103	0.23377966587416601	0.5964289500822161	null	0.29719337626791104	0.37494562727031	0.8744716423938	0.46402427601349505
EDC4	0.8342176701102859	null	0.41534797901812603	0.511093017206795	0.9568730189094491	null	0.0950900430669838	0.72320267477016	0.5242676859019539	null
EDDM13	0.7125031605017421	null	null	null	0.6994512483726321	null	0.814397291367731	0.641229097301991	0.40147664838102004	null
EDDM3A	0.338897308097057	0.3921127045009729	null	0.484849073200603	0.941008452749884	null	0.537770893579731	0.452787818002209	0.35144898467255803	0.575491604715515
EDDM3B	0.0128515742643325	0.014556912888344998	null	0.013796693954871	0.0144387976368872	0.9997293957264091	0.0137398883064833	0.34291787300920396	0.297723329403251	0.24041531368962699
EDEM1	0.295887425629514	0.5103350108488879	0.0111345036025452	0.00529675048364553	0.849269276830543	0.940384746008391	0.11665667205007302	0.0184663432496488	0.0339302806413614	null
EDEM2	0.719386089724163	0.584958666084906	0.6586523738608521	0.557516640160179	0.40399146808254294	0.0413940837375162	0.6586523738608521	0.739221693146204	0.428603253514645	0.685357712470082
EDEM3	0.0751378387194311	0.19045614007324102	0.120852343060225	0.0983843735169783	0.19213745427309503	0.632214570162965	0.0677043715427402	0.0538403172890003	0.11766953378751499	0.0847013744691221
EDF1	0.724004233958853	0.305223066069265	0.534411911300463	0.874202031412451	0.103294291070769	null	0.5371959517459439	0.962195369691627	0.794798110987373	0.95545685195893
EDIL3	0.326228463099817	0.119921530747624	0.357876808602149	0.0620559314355034	0.297598619774808	0.374436986005869	0.511330340394568	0.324558743796117	0.0218154547278027	null
EDN1	0.705705699014788	0.36847361190952294	0.27363937078158496	0.20320573334910397	0.297593123404675	null	0.24296045222707502	0.45391199868065	0.826250952115106	0.5305805957907721
EDN2	0.25512479594715803	0.21525745362879897	0.6806415589079019	0.9330084935304971	0.0997907869761998	0.9795706175132192	0.616995967295103	0.690751113232795	0.9400684911556801	0.743711598925997
EDN3	0.0217635459129923	0.928626426935698	0.485275935609472	0.601385085332959	0.00713627052675958	null	0.49040521641942797	0.9259350366617142	0.698674484901326	0.7788748161637099
EDNRA	0.00770609885924545	0.3006376286623811	0.29711301404790597	0.16663510334929502	0.553125956173406	null	0.29711301404790597	0.3566525828417879	0.8730306766856191	0.447374587264599
EDNRB	0.0483343057605048	0.764173502057118	0.0460527467075144	0.021398755506018	0.6632276800042309	0.00245053147152374	0.0652910727470839	0.072527912420806	0.617602584040256	null
EDRF1	0.450021031874154	null	0.7303660002201541	0.20410435572615898	0.8883059322093629	0.10016695069608599	0.5076131690017051	0.60518367657015	0.254946782802705	null
EEA1	0.459634122955041	null	0.36080565445443497	0.816705835272101	0.23339944367423798	0.0417010025341942	0.36080565445443497	0.9156316730487158	0.92276356699232	0.455393937595286
EED	0.273212192730624	0.151178057719626	0.371544341106257	0.320087575873974	0.0908621817386981	null	0.146422291123116	0.439005451701565	0.8533517299048861	0.31227242351563694
EEF1A1	0.5857171077747261	0.04929964292681599	0.8611795026219059	0.8768328827154079	0.371515204434831	0.7256904557065921	0.545543122035323	0.984986673169353	0.379986786503781	null
EEF1A2	0.6699350038830261	0.448010314093901	null	0.8461603657986149	0.28058874129132105	null	0.00217889554350525	0.10144903976102698	0.37363216022826096	0.0007535879757141209
EEF1AKMT1	0.158915258603539	0.15349886843600902	0.113895394689065	0.969682020375752	0.9657788845350159	null	0.7912508838628809	0.959138845679637	0.898737668147085	0.9389363438050279
EEF1AKMT2	0.989164457015155	null	0.07071582830605999	0.68871179321833	0.855424719022818	0.6926244121694181	0.0561759186375043	0.701056301690725	0.648004373004656	0.807317788392645
EEF1AKMT3	0.31331606219678804	null	0.406734037481706	0.640463898024092	0.876634870918609	null	0.259203400557877	0.25426472777568804	0.40495541178209	null
EEF1AKMT4	0.437817684658922	null	null	null	0.954646999062462	null	null	null	0.0369498519925484	null
EEF1AKMT4-ECE2	null	null	null	null	0.5800650248457011	0.7011785355775699	null	null	0.37031239172077796	null
EEF1B2	0.844959133946036	0.226803980825973	null	null	0.28090611486656897	null	null	null	0.159957048858818	null
EEF1D	0.741194819857033	null	0.5277692789892039	0.31273441135522195	0.8587556009311071	0.11470475170183901	null	null	0.34480685259565996	null
EEF1E1	0.676264201102483	null	0.34664193726390397	0.432698014563925	0.079166460384706	null	0.3985623410242461	0.4753064132577489	0.89242982798384	0.857144544293797
EEF1E1-BLOC1S5	null	null	null	null	0.0074817050016456905	null	null	null	0.806590133040366	0.857144544293797
EEF1G	0.521311840669721	0.708283048521397	0.707362967316625	0.947257633703148	0.0856815648422442	null	0.630545545046728	null	0.6579901086880029	null
EEF2	0.64690786943078	0.9033347289548179	null	null	0.846802057429812	0.758136420761264	0.740820150960995	0.890964579490663	0.34129283913407105	0.486225183617291
EEF2K	0.26054339646942704	null	0.654300107605182	0.8978087404051509	0.756884772296347	0.9892238160881709	null	null	0.146755202078121	0.7052378797515211
EEF2KMT	0.34150900540287205	null	null	0.709421155501498	0.285807534286507	null	null	0.274229606397041	0.0273427836013594	0.261470746444373
EEFSEC	0.33441752770230393	0.191524588982105	null	0.5173192153214901	0.0791841201445026	0.0748260668746165	0.237115341801581	0.132526103888363	0.8294070016335849	null
EEPD1	0.49341989940690295	0.22943063322565999	0.61503338219016	0.462986899843399	0.601656805121485	0.24735174750146802	0.273387460780023	0.445602591295036	0.8894526637618629	0.298888971552283
EFCAB1	0.71566968747015	0.0441038792723769	0.642653463525359	0.730063721931163	0.109839637063405	null	0.642653463525359	0.5001337476789061	0.9378997105411759	0.53999388782808
EFCAB10	0.300145917438278	null	0.183108550259184	0.518437675250693	0.352723402138661	null	0.261580226994399	0.959583428516757	0.30699581177814195	0.887459812157601
EFCAB11	0.55519095847236	null	null	null	0.388745147569119	0.0154089619944556	0.6568112095548571	0.9378607455537661	0.00279526841486355	null
EFCAB12	0.288143250021588	0.6309011146571629	0.13021181494109302	0.14096185496454902	0.9183116457178959	0.981704931804865	0.150668426326675	0.126015187220538	0.7986812585385892	0.133393247914489
EFCAB13	0.000354892908478566	0.0005798597319220941	0.0409742764286672	0.101043058554404	0.7207068790084599	0.0020246825235299398	0.36506982874469607	0.010986326418651	0.41706357277048794	null
EFCAB14	0.378779692106189	null	0.183640335161575	0.136360045045037	0.71552633982813	0.7389684558073841	0.20574192419378798	0.114639512688754	0.892194271872423	0.488862594128498
EFCAB2	0.0128919750540293	0.9455333900217371	null	0.626271618923509	0.7981665340364641	0.5721109580246071	0.998952038713011	0.7139948228827429	0.9475979016007	null
EFCAB3	0.10697309758648402	0.20583305241799302	null	0.7883204951395979	0.7364349756454242	0.0061427860995038105	null	0.0878042230891947	0.0337574319291938	0.6429720151968189
EFCAB5	0.0868946998756229	null	null	0.6235063563563861	0.693228212599214	0.796880851825493	0.671414050548754	0.018267240983683	0.105947771662596	null
EFCAB6	0.303078882341481	null	0.509461281747102	0.128467399012692	0.505666972658387	0.86191668658228	0.31298115733730897	0.319648319043075	0.0174176297272373	0.9496872945908991
EFCAB7	0.007412433416735591	0.15161816158921498	null	0.227021669854052	0.6520207869763189	null	0.0073433140464866905	0.0971661571461961	0.44219622653468793	null
EFCAB8	0.36019960824439207	0.8544798162636469	null	0.366880237441539	0.853463859815433	0.7178726697927691	null	0.24641567307733103	0.511033111437672	null
EFCAB9	0.0508046137768791	0.0997673828008693	null	0.555721422548087	0.6096510097946639	null	null	0.9982112820334449	0.8119266992090308	0.823129778899468
EFCC1	0.0610143836564983	0.535498959342777	0.923860511403841	0.942061108483157	0.00732470208852876	null	0.8417262982999342	0.268822809774816	0.383461247279056	0.9753954527048408
EFEMP1	0.542089921063475	0.436275393029255	0.665267689253418	0.8622076968831549	0.38718344433413593	0.499841497637521	0.650282376963896	0.7500718323458171	0.9107241486642741	0.0812284845215501
EFEMP2	0.7781169050273872	null	0.595300919505937	0.568805847408208	0.0652165902749934	0.0724837717933483	0.604628937650933	0.642210791566728	0.315436361696176	0.9115537660928349
EFHB	0.162837999136509	0.0951809160973248	0.941944315291736	0.844209600237864	0.121615710572792	0.510726843185931	0.514335848257118	0.7983899242564659	0.42106451178270005	0.550396540990394
EFHC1	0.979905324883996	null	0.872315223858463	0.9056893393608341	0.506819336550863	0.419948846556924	0.0994841624134428	0.516508818921578	0.126861459034873	0.17648079907904302
EFHD1	0.26039997632177697	0.0921362787157641	0.36104542827007396	0.562480589036797	0.507257201710399	0.445672545018391	null	0.76591797803457	0.9069362320936659	null
EFHD2	0.27674783907145095	0.645178239619847	0.9576596361134921	0.9141065852195079	0.17474279556864097	null	0.993430984658468	0.979992166170147	0.582896769503996	0.186030791760688
EFL1	0.578537227429588	0.7881440898007859	null	null	0.7351390283694	0.765036623455596	0.8228839338870971	0.70446512673437	0.7082517376111229	0.648356926912968
EFNA1	0.0460883558858806	null	0.33594593461614103	0.0790840528819634	0.43681897449136803	0.270664768011457	0.0537166267603041	0.0593342284416328	0.810323066734581	0.673725670246422
EFNA2	0.760278527815644	0.9714862977078259	0.737663894975426	0.6492086237718979	0.0951311008667544	0.141389278763759	0.5503733945397421	0.85375630453616	0.9086135172958891	0.859125215607914
EFNA3	0.703263012933788	0.253089581011033	0.861812522318722	0.950720793135701	0.23011781158924496	0.35915117413506603	null	null	0.9002205409113321	null
EFNA4	0.486039529473567	null	0.14386464886497402	0.15261734430357998	0.539980241976245	0.40252884219928203	null	null	0.8387559306498431	null
EFNA5	0.186227705777768	0.0924624725076348	0.760184668963802	0.0697311718328193	0.0894765038323826	0.0894765038323826	0.320044122806913	0.44665401389545395	null	0.0628746537220344
EFNB2	0.320662467429685	0.0575254144751141	0.643629133636723	0.67262248572584	0.00537146774402553	null	0.661100688614301	0.650368481893372	0.865995571140024	0.16174835908346302
EFNB3	0.3899417737774771	0.335387282006525	0.33018157538750204	0.32141679004352397	0.19688705727254	0.941387550808927	0.338960339144663	0.34703364860484803	0.306828309626782	0.0860481542281919
EFR3A	0.7252729101441321	0.5843943345790551	0.251892976243062	0.6246027970286021	0.375338309515851	0.460475664242325	0.0655089701233773	0.211669615291912	0.0312324066228871	0.202037452850439
EFR3B	0.6068520851350511	0.9237976085389801	0.921866353017684	0.899021312748984	0.720525846764755	0.708383577882415	0.922120164671758	0.8988187154024071	0.929621989262107	0.7285933815160028
EFS	0.0645097870965758	null	0.104450144283637	0.42832078129087997	0.499310056545606	null	0.104450144283637	0.5330469209273251	0.20906849110672698	0.40006033953307
EFTUD2	0.652084358629134	null	0.965110995640065	0.81244079221977	0.8886383389842092	0.321529505355378	0.0671720194781085	0.7432252197885241	0.174002814140327	null
EGF	0.479731180926287	0.247779418430513	0.7246124063125541	0.6011946691306259	0.935484647998828	0.870632757790275	0.342837886759084	0.49396464827081205	0.22755177943841898	0.417842003297344
EGFL7	0.661598584886073	0.9626959100681841	0.5660476329527421	0.5254391829466559	0.5720828252274089	0.808424647379904	0.652445483979671	0.375047831145795	0.405360769172418	null
EGFL8	0.236473458165357	null	null	0.465006078972914	0.370966557725335	0.004792893067322	0.509478685077141	0.532045981109351	0.49903269499571895	null
EGFLAM	0.550746595619551	null	0.8965133576997919	0.958447923273381	0.10033161609787102	0.342115099043918	0.6522190526868821	0.857709695652011	0.934326041889548	0.664125942104038
EGFR	0.46319923572835997	0.195047129066331	0.49830196689581496	0.230355667230017	0.880429511056397	0.910758585751337	0.313500820719818	0.0550501097609351	0.377545682451019	0.948366351252158
EGLN1	0.959972887954698	0.168546309643423	0.987044288302627	0.9584175996334209	0.954895389454959	null	null	null	0.7218497711281291	null
EGLN2	0.9929728171691121	null	0.8782179768135341	0.9492134417334859	0.10126777645857099	0.150388233942821	0.8222203508210741	0.8138479901916529	0.953648623194058	null
EGLN3	0.9998960774257529	0.0344631940641262	0.9142212886316959	0.894117419758101	0.7970953254424491	null	0.8202882621395992	0.986515718399587	0.8804947843544979	0.8569182669902701
EGR1	0.45383049957004395	0.0693854286414693	0.6717074290053929	0.5326226878842971	0.655872126992301	null	0.534384783601515	0.46164212855560793	0.912198601164677	0.444488926120329
EGR2	0.7314212927041079	0.27601897293078803	0.262714578525073	0.10737791044598	0.7190107570601251	null	0.536891355482921	0.8523954779135521	0.8076474090044351	0.7679782606656659
EGR3	0.8852271066807321	0.047958241044918	0.49241157286988196	0.850712561082637	null	null	0.8849250921732851	0.47766219342339794	0.939714863891649	null
EGR4	0.580923225668702	0.711346915836229	0.919883288190586	0.901347711280251	0.915901209200154	0.824881894518934	0.9789770961806651	0.9957327505698741	0.679752140177291	0.9515864189831791
EHBP1	0.571241879583259	null	0.6659858040010639	0.17213335806476399	0.48386459514645397	0.5774577334149499	null	0.17473545043017302	0.49081304504411205	0.8857854383941559
EHBP1L1	0.71550434623304	0.45239478310889	null	0.336491581973465	0.9943316180430491	0.691441848824669	0.211527346062847	0.36333953792697204	0.993030737798807	0.5436640252060829
EHD1	0.729040585527443	0.6101089952519859	0.923087920066516	0.9563938678134671	0.734377660190645	0.566342171765507	0.497773688610413	0.510497854413476	0.12007755022219001	0.715550148457792
EHD2	0.6483176950985551	0.8461631749134879	0.0571774060964034	0.11987271878514599	0.9203619503629541	0.7379482145500459	0.273783533876097	0.926992668661025	0.0336066179156291	null
EHD3	0.7027839639699909	0.8358116188726659	0.9080387441367841	0.36570809010819005	0.17714330988241103	0.0230191116374465	0.796005698168002	0.48763980267953605	0.214076915675882	0.8567648650511449
EHD4	0.774374974862999	null	0.19491874748090499	0.645250631518139	0.797836573978953	0.550757185356344	0.14568371734700597	0.583357038169614	0.008085265238641729	0.24658388193000197
EHF	0.0445108486876771	0.7562804832336519	0.875953567764985	0.8134840446455109	0.9416777921677241	null	0.5265853502958849	0.6215216060409129	0.20546683815282502	0.508890060495734
EHHADH	0.0618722622277226	null	null	0.41449849576817893	0.0224615929927927	0.0374769791864735	null	0.5566102329802309	0.680671415244489	0.509685357585736
EHMT1	0.14008199220671802	null	0.7417429653064119	0.0641854805711031	0.226562845972081	0.657071203633016	0.0726535604647188	0.510379180557977	0.0175857613966317	null
EHMT2	null	null	0.49267732493335903	0.31803762632290805	0.5323417733931629	0.664276434516097	0.29795456505092	0.16581510376056302	0.368940985999839	null
EI24	0.6770383915714979	null	0.584316403831503	0.7734233651001741	0.0328652908364608	0.6585908674609809	0.584316403831503	0.6391564456127939	0.9614337372715621	null
EID1	0.5537827917592479	null	0.6179960767714859	0.30609711234542397	0.7247216537512	null	0.673350581377317	0.170326340665731	0.119075603067729	null
EID2	0.915943328110158	0.368826375128185	0.8158688828611949	0.9935719182035029	0.858126877623737	null	0.8158688828611949	0.887763378203797	0.6966578554378989	0.363725230608809
EID2B	0.8066342518193922	0.958018722276294	0.855050971180946	0.8848097795916009	0.7571433022857629	null	null	0.9797264997944001	0.668913725870865	null
EID3	0.46903025906687795	null	0.54305467064157	0.34424918047728703	0.516180301812311	0.676390498236721	0.7781635175029621	0.8628319833664521	0.7106296190281959	null
EIF1	0.221227092177689	0.557281346389522	0.726191648686489	0.37915080147420294	null	0.691674748972828	0.659707171789214	0.298921395833097	0.68133031840646	0.0885018598402518
EIF1AD	0.027303915063565002	0.0425242972138539	0.0226015628698102	0.0266560338772109	0.0333042391523415	null	0.239007722289677	0.0323694809182216	null	null
EIF1B	0.596215822401613	0.830140425810246	0.56907396590529	0.22028521361286202	null	null	0.6318446873488001	0.0684677989824793	0.9070969795166222	null
EIF2A	0.959428546523563	null	0.23443361446548303	0.8489116815734251	0.615010016242183	0.686209946583125	0.759665656600719	0.733572742501479	0.433160435616147	null
EIF2AK1	0.263460600849695	null	0.7403521144730579	0.561884293336873	0.263275633758019	0.0036666995264871298	0.533498280826054	0.44032993499436207	0.6202412255584421	0.786099182097038
EIF2AK2	0.104795363864959	null	0.33469671917542104	0.10104638888218401	0.438103826538562	null	0.18054891783027	0.141679622118646	0.223564939700541	0.0272554915063696
EIF2AK3	0.39706897327449503	null	8.699580473070509e-05	0.15859773939877403	0.44709414430750294	null	0.813471590126438	0.10463978635110302	0.0291157827617869	0.644234133502807
EIF2AK4	0.5969674603243129	0.37030643934778207	0.12345165298400801	0.953427456192474	0.40989741160135096	0.8669013913283421	0.7246882189073791	0.988525037993494	0.7384126065702391	0.837356814355234
EIF2B1	0.654878343839158	null	0.950117391894102	0.373830114752284	0.860431981491092	0.0794857272681742	0.396044436286984	0.543012513085245	0.697223440836349	null
EIF2B2	0.0209221937932509	null	0.423080911896479	0.282659561960228	0.426474445190761	0.498211013918826	0.243016574807018	0.518424532429166	0.2101854702665	0.42977598495612396
EIF2B3	0.29500462005891404	0.626998677057524	0.972166271997987	0.48646938294504405	0.056124814617555	0.8411161993724009	0.21183586642083999	0.6164134874439939	0.674822375118898	0.978754200720182
EIF2B4	0.5811668311854029	null	null	0.6911536688595059	0.9430270976452869	0.780249658703388	0.294101517333292	0.608072135059803	0.8838506270252359	null
EIF2B5	0.80678880302437	0.896857373526285	0.961456090525805	0.102361135519672	0.29414033661193	0.692783337585074	0.4913908764374699	0.0128387542175062	0.0544061686197455	0.902749799766131
EIF2D	0.770588034945886	null	0.40626558978449395	0.374035621387302	0.633896043641824	0.38808458172912796	0.182995317724965	0.113662612197286	0.12146615094252	0.508072469561379
EIF2S1	0.6501234613615551	0.975601807491692	0.528886001641621	0.8032483541745441	0.8297367887543761	null	0.8203857518856078	0.38074070246260905	0.50685768364236	null
EIF2S2	0.0405444461917874	0.525079312345286	0.27388502606203896	0.610457097327654	0.0461487406890413	null	0.27388502606203896	0.418360905189725	0.540464488272404	0.487300502808877
EIF2S3B	0.7588106549334079	0.234297046127631	null	0.35747022567618497	0.7952648315577769	0.667947069954347	0.8961557055339101	0.8248454470969631	0.332622986502643	0.25013930223847897
EIF3A	0.585059964583525	null	0.646281993840189	0.47776094447602	0.18418093504745103	null	0.633255047845817	0.583177276748638	0.345060681729201	0.568564729198214
EIF3B	0.863727313984702	0.8287839520274691	0.636984607131288	0.6666779955378039	0.6830205796005591	null	0.40200032870573704	0.734262791991293	0.28730825273887	null
EIF3C	null	0.9814656446834059	null	null	0.885100301841477	null	null	null	0.586581695354987	null
EIF3CL	null	null	null	0.178120794477037	null	null	null	null	null	null
EIF3D	0.6184729050769481	0.9014903623861059	0.112857147182012	0.725028965772008	0.567064170986349	null	0.0550118215766212	0.442563428910315	0.47139619615451595	0.13296491116543402
EIF3E	0.24474761180011304	0.84401737334462	0.9211369085113421	0.263726625515551	0.104818463763998	null	null	null	0.23314132178387198	0.251017265938893
EIF3F	0.8067080321289221	0.9205133360770601	0.921464071757537	0.9144162452832109	0.8337305709296359	0.903826597846447	null	0.526988266202117	0.904518022584956	0.534786666142771
EIF3G	0.72268072242422	null	0.11364249410486599	0.45332794520158204	0.0450701236830329	null	0.0598255889618531	0.21560639821306896	0.0228526688808728	0.0707957346846221
EIF3H	0.8049146040118371	0.146785583122752	0.0534171031159766	0.272317052585678	0.889369005346308	0.945378519808928	0.34709010050468697	0.319928710610089	0.11298846328528801	null
EIF3I	0.0416902050476253	0.7126650911243031	null	0.0773261488078444	0.675124006790407	null	0.41223277026801897	0.5799525595505799	0.8348189412718878	null
EIF3J	0.0893897417537735	null	null	null	0.48977316512069896	null	0.18750412998321803	0.690486427238169	0.576220061975942	0.9203833946922879
EIF3K	0.0606537198497887	0.24701358289894398	0.301789551652388	0.7677689694742149	0.18121147320342199	null	0.379034056459101	0.41553675515031	0.256753453092899	0.532540586470109
EIF3L	0.286873393012617	null	0.38717941919946497	0.61487870003864	0.826799715959106	null	0.691533916511945	0.723218306630937	0.73333299259065	null
EIF3M	0.8045557685472641	null	0.982756079704394	0.9962155319152479	0.36329052465201506	0.847511656546613	0.979638745205811	0.9904557847468841	0.311577770831678	0.749727982846521
EIF4A1	0.9521127559757671	null	null	null	0.47398138525659894	null	0.907484211214717	0.8785114325806491	0.0722877116722436	null
EIF4A2	0.225326458596698	null	null	null	0.103087727917739	null	0.10525089817529303	0.18437517518402396	0.516421126501448	null
EIF4A3	0.281690121608495	0.345758529702946	0.46618898000985703	0.957476904720103	0.07543392874038701	null	0.083932984503833	0.667696081061715	0.5351571224177121	0.165763549285491
EIF4B	0.7024318356068461	null	0.560109875190666	0.886015398025327	0.9315233739261569	null	0.287731595969686	0.7262462721335671	0.578956106376852	0.35721063468105396
EIF4E	0.212274204611313	0.471232965613639	0.41715504396410397	0.162731268044431	0.66722307334094	0.872553657081882	0.402977289278315	0.0817399675447638	null	null
EIF4E1B	0.0917410381527067	null	null	null	0.21670913199706499	null	0.32950487240177	0.183433982801496	0.3533852961782029	0.160914848338458
EIF4E2	0.799117508191903	null	0.9382122194803559	0.368629355572271	0.768265994321641	null	0.670984057628284	0.7038852025048811	0.55741010482714	0.21266407624123898
EIF4E3	0.43165554555734903	null	0.0548133839616378	0.5613068285340971	0.931617658552514	null	0.606946237673652	0.606946237673652	0.717046230056302	null
EIF4EBP1	0.5165229154480929	0.447518514200669	0.779617760020386	0.778909824929647	0.0211668142093451	0.0594823389837004	0.779617760020386	0.889116747010792	0.0390119941948353	0.5794035624782149
EIF4EBP2	0.831355720471145	0.128343606178489	0.9921528944999771	0.35104852484985805	0.33950800148870197	null	0.9921528944999771	0.0296759216558065	0.7077944950919391	0.8199104583356149
EIF4EBP3	0.112994996310748	null	0.657548900416268	0.10280470418986801	0.426099919010341	null	0.165146268187377	0.165146268187377	0.0768237943943431	null
EIF4ENIF1	0.7825769300142421	null	null	0.8234000221158371	0.6763372225332521	null	null	null	0.249640166568672	null
EIF4G1	0.0417278737822788	null	0.0477209879822593	0.0255944189991224	0.543694287317126	0.811260864264192	0.0517047402752761	0.0253159492805407	0.247999122091484	0.309186969123104
EIF4G2	0.578720942447671	null	0.0406624221135568	0.23915218846716502	0.7948228345218371	null	0.309560358140823	0.7903057470857551	0.218456970410619	0.0717522888698225
EIF4G3	0.46236651342615	0.7780092249312242	0.526817493277263	0.8472047085835591	0.150408479931588	null	0.5174715345267971	0.6152606454817859	0.674380564557343	0.108155869227939
EIF4H	0.49853075100506106	0.150026712062578	0.29078524512635606	0.639933893291482	0.249748074950584	0.907707857444693	0.311484181170338	0.465859250401389	0.15000847842517098	0.53003081253934
EIF5	0.963263307489966	0.888385184663031	null	null	0.567999477432986	null	0.8505430541840799	0.468675362463254	0.690874670407715	0.0739910362962592
EIF5A	0.0278658372400691	null	0.316449809279997	0.107142157270169	0.601086109805164	null	null	null	null	0.38873283899651795
EIF5A2	0.0020787512477319398	0.581526433894859	0.0829790671136089	0.0402649960164017	0.13226357162983501	null	0.8914845304369371	0.6060444821369221	null	0.0804559074290451
EIF5AL1	0.560453125756883	0.47803630420527704	null	null	0.742099444920588	null	0.568907778183525	0.41771327487070503	0.146100349375014	0.477192858472244
EIF5B	0.198450914114876	null	null	0.49902220433661	0.16204353377749803	null	0.6060079047775141	0.7149882839409492	0.794319658240111	null
EIF6	0.58816689560784	null	0.65686159651527	0.800526291018925	0.5147159661616839	0.7831808481610121	0.683259154162989	0.724949601882516	null	null
EIPR1	0.6342967453367719	0.7318225451501791	0.6831286103575569	0.7038041588816529	0.676494129964022	null	0.27125380030579	0.45679857696330195	0.68028805704983	0.8255631540934358
ELAC1	0.5037358069965179	null	0.49783954824920706	0.48123463937780897	0.31833888624227596	null	0.44837493638671205	0.44837493638671205	0.636288396248989	0.707190465725634
ELAC2	0.0456293924812943	null	0.711504898551426	0.285920878643216	0.47157776739180496	0.996287532616516	0.711504898551426	0.284601175388382	0.13601650799053802	0.898618017770105
ELANE	0.69327104252055	0.6048519971492979	0.7903464473661921	0.229339104466073	0.48587775298908503	0.8656192808184001	null	null	0.69550038672123	0.4306154731486911
ELAVL1	0.851977588805777	0.21868097508434	0.14798802261230498	0.466391114698559	0.881157002139697	0.279682850001399	0.212527778871468	0.29608326190944395	0.712860990716732	0.296499660864921
ELAVL2	0.0397809118274335	0.125808968313673	0.8841139162557259	0.879195257984529	0.7679866180856361	null	0.0379063627042586	0.33023938361644606	0.806527722910645	0.8479644293234091
ELAVL3	0.7630824310850601	0.10007499534008699	0.6760194265983671	0.0595326942880529	0.9131819742191508	null	0.175320221652258	0.26326903856282996	0.9002082854547371	null
ELAVL4	0.216938614269076	0.14392674162053798	0.521409607061433	0.007758942650272879	0.840863606085219	null	0.0836103644303322	0.272185192826708	0.1548206462967	0.542874066924356
ELF1	0.301493838902272	0.7281346135828308	0.4259580439748549	0.0439706789519195	0.437043782692223	0.622616474268856	0.642809908176855	0.559149330988672	0.0682563999660735	null
ELF2	0.9367189109931808	0.41257020031622904	0.47424125554441104	0.320405228544223	0.606272238652234	null	0.7890116761611059	0.9579522510090419	0.5642474877062139	0.406960999435815
ELF3	0.6681402346929151	0.21551669550665195	0.485068316777649	0.426895456613639	0.351624811185259	null	0.385234126410311	0.138291130019711	0.735348360209034	null
ELF5	0.512582795533748	0.873370773081509	0.56370147104014	0.5915209195492621	0.785351256997849	null	null	0.922635312119022	0.358832073617155	0.25871425842429396
ELFN1	0.348859581904592	0.3775988900379679	0.51655628161468	0.192257674879949	0.31216540788882896	null	0.11393555662803	0.40966471407705607	0.45103212580194607	0.00877526414244856
ELFN2	null	null	0.7213311728379059	0.6227342689393771	0.381790512899025	null	0.8393007580732671	0.304570396794717	0.48662440178159294	0.6571632901089611
ELK3	0.48631689471619705	0.5368294292739	0.6453688182084579	0.82356013360689	0.5415277235064	null	0.6114852989228431	0.550464724079527	0.7930130154537021	0.7317880384327351
ELK4	0.110701778830816	null	0.7754574357502629	0.0067713539734956	0.799939653992418	null	0.7754574357502629	0.753162416244327	0.6023126678817261	0.7292316181773771
ELL	0.851197397744222	null	0.922573340535948	0.41187114150926396	0.97130069500232	null	0.8384135110606751	0.8364325413206259	0.696484039235365	0.8537614697086919
ELL2	0.769380231419952	0.628351169904771	0.9389614946079642	0.9710274683146151	0.44206410661024703	null	0.9623494514819391	0.99510767895353	0.8476151440759321	0.43898033326425895
ELL3	0.5471807490639621	null	null	null	0.36342722539366995	null	0.0483878201692587	0.374689162052567	0.17892780630223398	null
ELMO1	0.994722414822543	0.7664492076354159	0.9183748635334921	0.235693919526503	0.40165091678835296	0.0757997098150065	0.5589352645218499	0.630796190612424	0.171800700054449	0.24980633752586498
ELMO2	0.600452852389522	null	0.262883984535745	0.320536262811635	0.9500971813813291	null	0.641460572105251	0.8367476513208001	0.6136468740952951	0.176935849187871
ELMO3	0.78744719103391	0.888289785530398	0.136522572051897	0.8792021956949109	0.9993605653341371	0.5108530425430601	0.110593686098981	0.7872923977980458	0.5065743363025179	null
ELMOD1	0.216375294496781	0.36659381488662196	0.256555482425456	0.4545150808589461	0.137447039294084	null	0.0076292102646204904	0.0899577057000505	0.0624233247283345	0.00302131194939448
ELMOD2	0.38934486861675893	0.24012599331141896	0.0200503261533271	0.141923470462671	0.0983875251573155	null	0.0200503261533271	0.12597810208726498	0.19450391056865196	0.234630249875024
ELMOD3	0.282929185552985	0.144613928488154	0.656707853241444	0.309356512968057	0.261051308569792	null	0.428467621878057	0.10861499190929999	0.37336945064172106	0.38421522922062895
ELMSAN1	0.5148061974875779	null	0.968838826672912	0.22796706105710196	0.816427366740667	0.10147851554624	0.9473452747859129	0.5708523762112641	0.6044719693470051	0.744945154998571
ELN	0.337853926542065	0.27870871148696197	0.440582701460497	0.41062368380182507	0.131754464739458	0.290708913685235	0.37094366565257403	0.729557733662082	0.9433046141742779	0.947148599650404
ELOA	null	null	0.363362814818982	0.662127966588686	0.726991141554856	null	0.31974240706680296	0.648605536706896	0.6517816293225009	null
ELOA2	0.597117235925099	null	null	0.7998262431770601	0.0458561686709127	0.775903116379639	0.8495353822965992	0.05011460105581599	0.17794069256834	null
ELOA3	null	null	null	0.832049314779693	null	null	null	null	null	null
ELOB	0.0744303932867155	null	null	null	0.780262974870899	null	0.0160910995613252	0.15934807755163902	0.0620288266608132	null
ELOC	0.599011494495204	0.54362078958033	null	null	0.9122541302666679	0.9332576655822759	0.36179351083420097	0.41957298787896996	0.40886782507761604	0.227368072813534
ELOF1	0.307871362550726	0.41469293415775205	0.0953821669589423	0.19471471823026804	0.8815149081494759	null	0.0815913409023272	0.0765462338264973	0.6815093892108961	0.0725784504396656
ELOVL1	0.267994345956882	5.8874977592937596e-05	0.0392454298245172	0.0430412844207075	0.6266533280489879	null	0.0534107040383813	0.0723172788121458	0.848435512585604	0.191888889101881
ELOVL2	0.41525296511384596	0.63673855570362	null	0.99468464023479	0.9327545867777991	0.7336178189505559	0.437083331884415	0.5643612408915439	0.919363236769875	null
ELOVL3	0.162282934597029	0.34756396935106104	0.8956924757820821	0.9104120422117159	0.602761950669103	null	0.868905133126875	0.878143785456066	0.279722536374143	0.7135941873797421
ELOVL4	0.7361592266794641	0.5967331524930091	0.898147052531712	0.0735300243265706	0.0337230628046555	null	0.813464627638859	0.901034270369634	null	0.52298822453824
ELOVL5	0.615893804978116	0.309144306627234	0.24388045714521803	0.413188676261094	0.0859465729674597	0.162345446607949	0.371394274223029	0.71813236123336	0.548561069222169	0.797487897299149
ELOVL6	0.0190526066632224	0.0209958805077297	0.0837324148970937	0.38922117858715705	null	null	0.177688071350862	0.617604354673051	null	0.0626107241974345
ELOVL7	0.0905058159479502	0.0025240510786969103	0.38196764075240797	0.364966564111944	0.286175426522685	null	0.673244247001998	0.655257548350577	0.8213111484583391	0.328075166920919
ELP1	0.903491391970515	0.4804464231368811	0.791180191304427	0.994716205148322	0.9727595522346859	0.8032373316403	0.634141657519855	0.420690111502719	0.99292426644988	0.759461972339481
ELP2	0.9361547810809979	null	0.521129129840481	0.235345781855136	0.30140151773200796	0.21136317066386603	0.775212432888625	0.9692476113606809	0.432534520059359	null
ELP3	0.0283745455052874	0.358113140555448	0.0221843154399441	0.0602602227306654	0.0347563726888718	0.9962665872513949	0.0142955302220085	0.0230989876209298	0.232539396133525	0.195647988796849
ELP4	0.0154834247738681	null	null	0.021428918933675	0.41572267107843297	0.000623782164137721	0.877466035808641	0.10131416944404799	0.5777811163990411	0.870921123927528
ELP5	0.7776888592105551	null	0.731037839130185	0.7818434260147171	0.351051188798368	0.6052228337640589	0.394165229748731	0.45331846144127297	0.94958775512254	null
ELP6	0.900307742510864	0.6992984787722321	0.5423346993989601	0.151275612951767	0.261842829709439	0.15722696316947699	0.5423346993989601	0.303939795365917	0.935648295673812	0.23083959323424696
ELSPBP1	null	null	null	null	0.466318112985615	null	null	null	0.4041858860075329	null
EMB	0.58697920668371	0.317334942657686	0.0188019844691332	0.0178329959764671	0.26094726720940997	0.174373813805334	0.00777145030710513	0.0215797627960688	0.363413827253988	0.007417408001507479
EMC1	null	null	0.0947405701396347	0.486433844832365	0.686127197467615	null	0.0182643861882578	0.0185247269681458	0.7675879653872241	0.0158663756198613
EMC10	0.8897941407352451	0.36623492874567704	null	0.322011699202523	0.0965359112831796	0.69723108557705	0.594454987826977	0.7886461212485569	0.8657770279503271	null
EMC2	0.9708116325692691	0.56626948121485	0.959255381467657	0.7156629969094129	0.9262004089177941	0.819761087322581	0.853639353392679	0.27558930157899497	null	0.19380494921191
EMC3	0.7047742671348879	null	null	null	0.298669157080962	0.36042154303067	0.971491487704193	0.0226820226400657	0.00863525569463097	0.897582977755654
EMC4	0.382143419598201	null	0.7801367446382309	0.00526999889845436	0.34605718848562894	null	0.7801367446382309	0.00526999889845436	0.9749114018170508	0.00473965184939051
EMC6	0.318613072816664	null	null	0.0242712486466959	null	null	0.959683548246109	0.855839064743667	0.7459042736710401	null
EMC7	0.698850512268487	0.7843912504987359	null	null	0.0546750683802407	null	0.44809481978169896	0.0804568465954749	0.0353546768198667	0.7269239061054019
EMC8	0.27512988886121603	0.319362026701565	0.8202594391243551	0.594851645226907	0.447555331029355	null	0.803834120043703	0.0067192751867820606	0.9318002859208621	null
EMC9	0.5679092266780071	null	0.554873577535232	0.524236369599276	0.638282435085359	0.4340151354560371	null	null	0.44227456209234	0.307168019271444
EMCN	0.895648097400004	0.368688130929553	null	0.759631041918109	0.41785547076468393	0.0119981669254283	0.8214150823857801	0.899107333013442	null	0.6222293597660229
EME1	0.9097092112124191	null	null	0.0327123626358843	0.5173831506899861	null	0.0599647934484964	0.0893857761984478	0.7306632099417059	null
EME2	0.489711860832314	null	0.419424828167829	0.12466468842571801	0.7402241513505021	0.9623000872441171	0.14323027429738502	0.45759696780300496	0.290792353796074	null
EMG1	0.755056822658107	null	0.462875352093404	0.620267907430861	0.577642482033465	null	0.643227643992538	0.696694350982674	0.484652109905243	0.47248312906743495
EMID1	0.840696202389153	0.7983039844606191	0.981445484805815	0.0745963965559303	0.53985573985852	0.12014734767392199	0.9089078368323259	0.44060034890633504	0.976771436908488	0.754316081778051
EMILIN1	0.181982625420135	null	0.537063106445359	0.0687414967588666	0.986003993075879	null	0.191024561249212	0.0901207896775506	0.939607998077095	0.0066876799199652205
EMILIN2	0.27165688348641803	0.593019546505192	0.482879214306935	0.19493933403149602	0.268495093436204	0.716740269368842	0.610009318678385	0.4663904241483	0.340781328993015	0.34893921605347605
EMILIN3	0.235528138035539	null	null	0.530224186586995	0.262321307524631	0.9715443851936642	0.5982807426724921	0.5989586431513061	0.9302902452471009	0.409644885071182
EML1	0.599071643005729	0.7534582324035609	0.237963776627008	0.6885449687299411	0.4336121792972101	0.955724553386336	0.292131436090129	0.391652598217457	0.265161730238742	0.605720598299366
EML2	0.8119373786293141	0.34279943435331	0.16611037560760097	0.20957476554402898	0.273896640252519	0.46443183403034	0.24545779038251397	0.0320505716426812	0.253222467340888	0.145077364747921
EML3	0.630033953773177	null	0.7167140102525529	0.540825788437305	0.9456014173982992	0.881638273992797	0.708671588187778	0.5788908887972241	0.0826272786624797	null
EML4	0.875699281651904	0.019963259203714	0.398515179666119	0.942991602191654	0.18151593328000798	0.38246739913990996	0.9665430676922371	0.650831679886152	0.867605893777604	null
EML5	null	null	0.227962803138562	0.6394749945309169	0.15362213051385998	null	null	null	0.0869609949233424	null
EML6	0.0154009815544214	0.39612690253605	0.00494847632011508	0.00662641334309955	0.18436312031755897	0.41479545840392	0.0143538243115828	0.0184075791933975	0.216981954814559	0.922700328552154
EMP1	0.50000874694995	0.397637205031836	0.4632927991146721	0.6119350900557889	0.550496631608546	0.394886266842214	0.5164443967601701	0.942619066601173	0.424707379812864	0.8758546229322111
EMP2	0.283029689248693	null	0.103220105165638	0.153725494417906	0.0670801609469042	0.39884570641289896	0.39681481577950106	0.403645536819243	0.773403713965956	0.6810601498721971
EMP3	0.798324357726953	0.4530355983464339	null	null	0.535620787902737	0.105807257212686	0.9135388796423441	0.7525243915844441	null	0.38074012577464095
EMSY	0.9245889526876171	0.928305155047795	0.41502246881271293	0.549634390488413	0.253868229039978	null	0.361376721877049	0.519773823420366	0.877193736375737	0.7743965073577359
EMX1	0.000339840342568509	0.881002121706058	0.00028212206142907997	0.000789601327761291	0.39520876357294	0.525599064209272	0.00028212206142907997	0.00024067954238038398	0.0225223065129767	0.340593364313134
EMX2	0.553728387477639	0.9935379226577571	0.0036081676215136103	0.0061539531371273	0.92942244744192	0.916396926300723	0.0028703219670901396	0.00309196007362145	0.00241060833000062	null
EN1	0.629571987942985	0.642023541415435	0.4539431959946679	0.438058271783493	0.391339666962281	0.706491669093726	0.7534961269782808	0.392726534240909	0.299270834646562	0.374483431917324
EN2	0.261386101514906	0.12257298587983001	null	null	0.41977822530400105	0.514692272484773	0.258515411320502	0.172217225896618	0.517045919038395	0.9555175163023449
ENAH	0.535135207177855	0.7873096436104341	0.702922453698906	0.88663922771586	0.291690575587375	0.407550112489349	0.895986507814275	0.6245596320287061	0.660129068845891	0.7428199154615369
ENAM	0.140256065208776	null	null	null	0.24737341409139	0.546817121812995	null	0.5262519275553991	0.300102247100855	0.715728087139483
ENC1	0.411889862826274	0.517610359860166	0.6735474107428199	0.335556833721084	0.9567877381844581	null	0.7801663777702109	0.28312408741484996	0.0192079778551537	null
ENDOD1	0.297940523842737	0.3664775770762829	0.565741632207189	0.38727878355388	0.383799391888739	0.157082348714115	0.565741632207189	0.9304953709676249	0.8163185406940949	0.6682899365409489
ENDOG	0.642744975639594	null	0.8870052102853209	0.8492208555797259	0.37117864799027006	0.354675503708895	0.8870052102853209	0.7520601575056008	0.772815704216023	0.9953202485698129
ENDOU	null	null	0.7727589210189929	0.497941263583306	0.170103113458542	0.036164480466958	null	null	0.842827505572716	null
ENDOV	0.0564695475892936	0.12447624944002	null	0.0848670028234877	0.257470252896647	0.669035395107471	0.42530927424596704	0.23236904087164104	0.0539438975800686	null
ENG	0.351862708316295	0.8890184127717121	0.22686927907988	0.26466675198485395	0.3847464164789029	0.8962177786340519	0.35139193387908696	0.5497688245336121	0.780295008627273	0.20136488522791798
ENGASE	0.36058561228643893	0.634009047017585	0.92696793035362	0.0444184859772732	0.0056348203518265	0.20402805648845698	0.9558955863613721	0.10203429471439698	0.215450578986124	0.150363772687763
ENHO	0.21382825409478895	null	null	null	null	null	null	null	null	null
ENKD1	0.41160365287476397	0.683903669823199	0.148751349211584	0.186076707395555	0.156341267292102	null	0.6690960685368039	0.0491261045977658	0.7437829829869049	null
ENKUR	null	null	0.335573038973282	0.0718670160596743	0.053727641343705	0.942969940362874	null	null	0.22483185186596	null
ENO1	0.12966836604766	0.28555675956949295	0.13800585513007	0.701546952311569	0.299488998426895	0.21436019806480602	0.7255418593309592	0.507416660964807	0.5004399413510461	null
ENO2	0.260749104951958	null	0.343563043719913	0.6919342408798771	0.789557631774593	0.8200621517389879	0.329955687329873	0.30445079504962397	0.0587444332589302	null
ENO3	0.146558985389863	0.9060421020534208	0.667629432908156	0.5712847092275439	0.9621242100455791	0.7994007202689201	0.957938475129408	0.8017521490447819	0.667577554057535	null
ENO4	0.178073661918273	null	null	null	0.0319819337123035	null	0.32810489934856396	0.19123444831804504	0.502696756847314	null
ENOPH1	0.319128526774409	0.0987973510398961	null	0.12891854909773298	0.48843650524274795	null	0.125834704227864	0.175565804917465	0.887255629151829	0.6521732815353051
ENOSF1	0.857728510728575	null	0.33691783664113695	0.9195373791735492	0.282866560485166	0.368542635754289	0.288847018866565	0.220712375195796	0.464773077788243	0.31383821608743
ENOX1	0.9556703396656508	0.496163390383414	0.0946894161821993	0.41584503714856696	0.23051948472717101	0.19754315976667103	0.796035796846641	0.503727038533918	0.343229085814912	null
ENPEP	0.22621015232353603	0.7058658696847041	0.186061414398745	0.395834740331257	0.22277194916343	0.935365284178664	null	null	0.18114733575528896	0.9200106543456971
ENPP1	0.0393472759229291	0.12526158604429402	0.583083157348955	0.0476541702247906	0.546849934666361	0.650172721823549	0.353288010653991	0.977979053351177	0.010226523530658	0.993594146853422
ENPP2	0.898766592124395	0.6424390766821529	0.5869196598506999	0.693982518557725	0.674115395026618	0.231774102795957	0.812414741252184	0.5271083794927109	0.304083360313096	0.5640778095798531
ENPP3	0.37931851306387	0.264514865324755	0.22130506960119697	0.176184938603842	0.24628621913637302	0.849737053788075	0.644382615984275	0.553555645100956	0.305849762566377	0.561384133708816
ENPP4	0.282166570562414	0.0108331582217076	0.79813646390724	0.106629222147003	0.53516863872801	null	0.481760308128828	0.499682586181235	0.7818731370043209	0.29518058781617895
ENPP5	0.6094944042842211	0.7721801044259399	0.319128216116646	0.0685552552514761	0.409652566372813	0.911806598958029	0.6866760829024139	0.18799903673539803	0.0334385538544959	0.0133663056689499
ENPP6	0.85765250300218	0.795037317216482	0.18478969758910999	0.678066062506405	0.173667890265509	0.8222018478896619	null	0.747972010407866	0.9626418659627421	0.8760679982514119
ENPP7	0.0631783075507224	0.227488814404698	0.0200591730410287	0.000570331059782991	0.616414149272546	0.272050278287674	0.0200591730410287	0.000664200708827778	0.8424780059770342	0.000719541908043464
ENSA	0.0542634621779876	0.16163913134263902	null	0.413479399295284	0.837560261110713	null	0.495465392759423	0.0506632374380164	0.9958675778255219	0.17515382102427698
ENTHD1	0.485848879611933	0.47550779334025706	null	null	0.7171038131792851	null	null	0.6760499754105941	0.522154748082438	0.969253158216084
ENTPD1	0.142445715923917	null	0.5196283933079311	0.21009088365686301	0.12934524599535302	0.729250272146366	0.068069491800269	0.16723047891312198	0.684065831953739	0.51589935184546
ENTPD2	0.154950484662249	0.0693913000710353	null	null	0.616346605893397	0.881004890914718	0.906419959845481	0.20889883616711397	0.897831505255315	0.19887257817530102
ENTPD3	null	null	0.741473584036895	0.877067818743854	0.0055495185583547295	0.362598702041594	0.8839616576745201	0.332295877027431	0.985677099471307	null
ENTPD4	0.49013239963146	null	0.9996824891025101	0.994487459251496	0.592815649672449	0.0908044646866653	0.9061716834862299	0.591727059504895	0.665425980527874	0.6286189223710009
ENTPD5	0.30008855331423	null	0.3581997660070129	0.319598945560212	0.508270447222814	0.742378851272585	0.294927684987865	0.7993338403623621	0.281409977218883	null
ENTPD6	0.62904471990363	null	0.22737740662923298	0.557536611937463	0.460731056575386	null	0.230451791870253	0.35203348647902205	0.946607645297065	0.4986558539911529
ENTPD7	0.5275416246256	null	null	0.49443526615356803	0.0139207108835427	null	0.0712456466311472	0.0298705398563377	0.396302616334965	null
ENTPD8	0.0242708889594705	null	0.7415790336029799	0.426185029878315	0.0624923785189978	0.235577681958459	0.7415790336029799	0.230914842104967	0.40498907013318797	0.4950917492419071
ENTR1	0.642703922669958	0.0660052302096111	null	null	0.916135354026389	null	0.8868925174752399	0.374083045024554	0.310821095452018	null
ENY2	0.732108843201497	0.14717447376716	null	0.29616405797314693	null	null	0.440332636030548	0.571656616690516	null	0.0412700385284402
EOGT	0.14917582477535402	0.8067159289937009	0.252417166450838	0.144102420556016	0.47474054068178995	null	0.28115924493279	0.4139147200063811	0.26105534802783803	0.987305733554658
EOMES	0.544788154834811	0.39814581731325893	0.29083459215568896	0.22624796718196102	0.321399834656002	0.6511588976861341	0.297959384889036	0.7273862004335659	0.0486910939970157	0.35235234603453003
EP300	0.9414359816336909	null	0.5383411426444891	0.831941079137315	0.83261453800983	0.924731201763989	0.313703577095358	0.6279591768202261	0.178282644060805	0.3517615289518739
EP400	0.598185488720023	0.9393252083681459	0.33625671838622495	0.7751876727740291	0.8527707079872979	0.9353583563523791	0.46955748307072	0.46940782478569	0.8610924305448661	0.22066310520454802
EPAS1	0.917048707483502	0.764195706362208	0.304033458128678	0.7514025650336831	0.641920869729681	0.262338486100335	null	0.4498519923159579	0.6833156668943872	0.43294345916727506
EPB41	0.740054140046723	null	0.0501459125958026	0.26680044231735994	0.131265915406912	0.0165417810425883	0.040822599839085996	0.0689530350276795	0.604060720929808	0.24691439942540697
EPB41L1	0.286078214140335	null	0.34516043847465	0.249823890202878	0.349641094619787	0.6663979296129201	0.0534591544031102	0.0765890496420694	0.750906762905939	0.789297155496519
EPB41L2	0.0871369295355816	0.6714175734271739	0.425142188740027	0.495072991437784	0.507002166697202	0.6149852200165941	0.25185296740707397	0.808560260692549	0.763201756293591	0.5082088726311961
EPB41L3	0.6425178516994691	0.58993226741775	0.6968868076938941	0.519230806459517	0.76237915873503	0.937812340531362	0.709027492848236	0.6119857360972939	0.130048468491934	0.9102137455928729
EPB41L4A	0.33594155025823197	null	0.893296757187022	0.7752106036456379	0.23586590777848396	0.0924148448679168	0.9560016284272471	0.801206887117837	0.313249571779834	0.9326403295684691
EPB41L4B	0.671676898136453	0.641274460524744	0.119614807308815	0.7002103745400289	0.00814962175001077	0.0112048393687882	0.11606491782748099	0.538736585546142	0.355551274017252	0.591372473405399
EPB41L5	0.483151179681874	null	0.41005584966843106	0.23653389822106197	0.6947940354475289	0.456954354324817	0.22093921737152103	0.0227826665985713	0.9590505825779201	0.194173895615516
EPB42	0.54011831989149	null	0.476479057679031	0.705875861347307	0.7663951222153441	0.803895681207979	0.476479057679031	0.514823118136178	0.499504657537919	0.310043549160487
EPC1	0.0406800003908634	null	0.35865857726699607	0.751819995270889	0.3550331902067921	null	0.158562521786043	0.8385183525368559	0.36818244150120205	0.957221009206841
EPC2	0.448092901941764	0.9354945872076109	0.16041990492401098	0.546060986536436	0.999479972413937	0.948286203608802	0.884326004363527	0.9009933665128229	0.27738131232797497	0.481130604779334
EPCAM	0.9928927786357992	0.0675322216115861	0.6999566401432529	0.47381904808693	0.731853450807648	0.38167060974924794	0.120549553539858	0.906246386877698	0.567897695263182	null
EPDR1	0.24283103377383605	null	0.226269429658609	0.300627191741818	0.9787476604911409	0.152965909717334	0.303441154997727	0.7922486994949351	0.237881413303215	0.7420507103083169
EPG5	0.594188619385436	0.199366671587394	0.487627317251829	0.971110621248848	0.7184557584584059	0.556247688671349	0.22347026250033103	0.34248582013335993	0.7826142140216121	0.544771486046346
EPGN	0.28525570704007397	0.81740265229203	0.0354137546751181	0.0616379512526939	0.858002509557489	0.598996441904447	0.13870209672019598	0.80296239040129	0.5223024208254079	0.504286050281964
EPHA1	0.42308835480217605	null	null	0.9666443841614158	0.8366471519812779	0.7326873718366841	0.4750961369832079	0.35278072095346996	0.44192502969701297	null
EPHA10	0.8490227280756178	0.42017075034021995	0.437417067873414	0.0631479623664646	0.12875296088460303	0.9489604868360871	0.7547291660368229	0.716240931092531	0.7064975598976428	0.8824320963030859
EPHA2	0.904940599810506	0.251026145414755	0.0372565278273758	0.416047539043216	0.364926339275472	0.7438475739875979	0.147655311248425	0.19616108326022896	0.536158353521633	null
EPHA3	0.125578294657704	0.49804616432331206	0.0772001637762117	0.5733601263774	0.618360178381729	0.33346661628151597	0.0772001637762117	0.24666592046851898	0.557469092568516	0.770831994077511
EPHA4	0.6928813491817829	0.0919225827342474	0.483339304157062	0.16709534378611499	0.256804553023863	0.688831280732373	0.0831436684939986	0.0307398059419328	0.33787819849214895	null
EPHA5	0.530100562122727	0.34682817183179804	0.7303451304761569	0.6166908508996422	0.5958736854152329	0.9544498698410658	0.719812457611371	0.6477368802904829	0.222031056704322	null
EPHA6	0.87149829285535	0.13151030363772803	0.780718637525114	0.475691346177164	0.5886460516967089	0.868387428482076	0.326228884380672	0.36586670013452	0.8535191085198809	0.6322866716459979
EPHA7	0.195050786128418	0.42796350126090005	0.192451346018631	0.18555940016357395	0.34582300308055497	0.830893919825437	0.7598240419813148	0.9425886616905458	0.30218631233378496	null
EPHA8	0.892665667775539	0.29390465979246	0.887327463478562	0.33249600986336303	0.292057173269604	0.740232599499455	0.887327463478562	0.0337092565586443	0.0209614155260003	0.0903509478668096
EPHB1	0.366248930463011	null	0.0451703623538905	0.423218744759611	0.5391170942248951	0.127671357454655	0.34139207141681	0.8515392559928809	0.73947588196375	null
EPHB2	0.890432268267228	0.310527635560406	0.8460575819430691	0.7476947562673231	0.8980034575891891	0.49346235967786795	0.890662233696647	0.468208090515807	0.533733916395362	0.9621285213147079
EPHB3	0.148666230430621	0.41712590005117206	0.575964334174965	0.45584051989659896	0.7538328335144499	0.722398589932907	0.467260340156652	0.311689874117741	0.23676907390336	0.260182715114593
EPHB4	0.14102563807254	5.29711193020255e-05	0.48660521062188394	0.923947952490815	0.156846618423388	0.104471447425128	0.47386985072437704	0.9456697870044442	0.5886691645410761	0.9677978633567479
EPHB6	0.0379124579918853	null	0.0233352514002094	0.360841742583586	0.15341009130733801	0.38257251272230297	null	null	0.0628574067904184	0.021156935024948996
EPHX1	0.97921081300231	null	0.871285070938011	0.937392908758643	0.565366425218729	null	0.44422577355116705	0.826824214472014	0.126940822948935	0.5686130903912671
EPHX2	0.370448705630914	0.05562064249094901	0.0644191479569322	0.41778445064797104	0.452921514945156	0.17970666228091103	0.123527712169268	0.194432776430795	0.0671353034856097	0.39226798071061797
EPHX3	0.589644968037496	0.18694002043473298	0.9770184903668531	0.756357665806458	0.872767070576102	0.335425120088098	0.966333563607361	0.218486343631276	0.480248422585666	0.57910838271093
EPHX4	0.9493578467270559	0.132209648975327	0.9906000623703229	0.403919682544302	0.393025900310432	null	0.993199364647644	0.3951364754359651	0.48678159416346706	0.46351419734926
EPM2A	0.406008206760321	0.859700005792642	null	0.968334136870685	0.856914921417151	0.434392973548332	0.26278207238643403	0.6905245850492829	0.5689084973821961	null
EPM2AIP1	0.499791198271862	0.127969030011242	null	0.42935352168517604	0.690274867135739	null	0.608892120304116	0.23993882536459502	0.17754304535077803	0.460266204976165
EPN1	0.512803562741314	null	0.571963778344659	0.7020965443114111	0.843908922607985	null	0.297592840378047	0.960585196167251	0.685458412205054	null
EPN2	0.597384286605029	null	0.0917785589058195	0.509654795879374	0.659508568572011	null	0.0755094154208069	0.216144305064293	0.00854955769107568	null
EPN3	0.541810196459676	null	0.7909842682174391	0.0830303612133227	0.806589612069653	0.220403477154117	0.729213124233953	0.00149604328747688	0.879309258489403	null
EPO	0.8073072478589379	0.959503247734822	null	null	0.0649610016132981	null	0.403263573347791	0.172760335179527	0.102733419794256	0.8481772838196721
EPOP	0.542212598948943	0.527730419516742	null	0.07947084851159	0.508730863516463	null	0.893626075962896	0.49403162682018703	0.7065013779317242	0.31178736218312
EPOR	0.670883348998969	0.392825774337153	0.689325861046881	0.0810060626185489	0.0235909275960533	0.9012036965595959	0.682505480771786	0.12336871795568598	0.346282281412281	null
EPPIN	0.0170366980184287	null	null	0.644368887779696	0.00440409696367938	null	0.43031027476060496	0.42075050486244703	null	0.010514650736852
EPPIN-WFDC6	0.011327869765076	0.0100654932643913	null	null	0.00548233195859149	0.7886447947612341	null	null	0.228240676038912	0.0169521262355007
EPPK1	0.143930189598202	0.883208760119661	0.530690859879835	0.0980730056542863	0.6633035167107011	0.408121728938432	0.299276506663338	0.49693899127434904	0.6262483529666351	0.8682171484842959
EPRS	0.25867062089181403	0.499223653785279	0.6721411107358649	0.37590598147060794	0.213080237768851	0.8247207792686642	0.280619764871475	0.21780488823277697	0.630374346533245	0.0311630850888472
EPS15	0.12627611686134502	0.181973049177694	0.0019601798559709697	0.11209264442119402	0.9772903255042121	0.708883992375754	0.994539780322479	0.5205564031075829	0.30829317922295896	null
EPS15L1	0.74354657350893	0.721766682661891	0.783347508660285	0.867578471604017	0.789318381636534	0.854203866965082	0.22788089901824898	0.4850816090196429	0.56658595679711	0.602208239718045
EPS8	0.0441074271428694	0.45686949017160206	0.0362818372189013	0.48203542917704095	0.27588907864151296	0.88669397750422	0.320080378382867	0.262567641595384	0.565786345599405	0.78983163286246
EPS8L1	0.904614403144377	0.958401789990706	0.330443339350858	0.660664288075824	0.265129888083485	0.588771286660152	null	0.416164748198359	0.23979391556833	0.43815070264440203
EPS8L2	0.22367191778525503	0.179617082627084	0.0704699510953858	0.35714307138879403	0.711898874469022	0.8660332864449741	0.22895663126982302	0.7736070647985741	0.8823603821383679	null
EPS8L3	null	null	0.288028946723831	0.46695087090395204	0.00296234878783797	0.638621909525204	null	null	0.17411548204384802	null
EPSTI1	0.0034444122001055	0.0274118314924097	0.0241227456476214	0.23160358342281098	0.244657415099409	null	0.078314663315181	0.157855695307176	0.634046949169707	0.199072519937614
EPX	0.516963361611882	0.177943250658213	0.31703101633062103	0.15778180939635097	0.612486659804532	0.9718621499344109	null	0.646122529635938	0.12844468206708198	0.29408209619819703
EPYC	0.10391920196800598	0.111820790239249	0.6980815679336011	0.770369837819016	0.45927858375581504	0.7084025628758459	0.42756750986228204	0.6643636581514161	null	0.23655866802200304
EQTN	0.379698270258008	0.524766210872443	0.965226224628039	0.17757105052832897	0.14581404129881198	null	0.513065254764565	0.122774239654084	null	0.8554483386722991
ERAL1	0.636111534429433	null	0.0549326993213941	0.485155924390866	0.9747230981327759	0.749815316530683	0.963606782905428	0.94024216784732	0.0737111176803213	null
ERAP1	0.147333675095252	null	0.39048065262541	0.8774610184559929	0.340412735598488	0.778711130645006	null	null	0.9629211733122149	0.473023265479921
ERAP2	null	null	0.883498526373965	0.7032390422058101	0.686304460056995	0.20376708070950697	null	null	0.43010232203165205	null
ERBB2	0.867246055363369	null	0.91730952025302	0.28054774086140005	0.96034040138377	0.952521075099737	0.940569244656979	0.973035023964593	0.72797399865711	null
ERBB3	0.6709115277064921	null	0.43868491205337395	0.8430267167948661	0.5553815609402559	0.773876746817168	0.5074469016425329	0.9459449756452472	0.579019323289923	0.17407149515766798
ERBB4	0.6741808245491538	0.783133106203942	0.646530695404224	0.9289838455853828	0.254324546261243	0.800959288182721	0.626594731367305	0.918716673174037	0.69962807357426	0.47572340372141
ERBIN	0.53096891157602	0.0704840075985169	0.317751762753283	0.9794976684850221	0.167842368814872	0.21357323911350798	0.604442069082903	0.9666616343955899	0.859592606191039	0.149015528489124
ERC1	0.116690177108981	0.0732272311771677	0.0584259720032529	0.0453755407529399	0.444490212668791	0.19466208681415598	0.999474478203521	0.046612100227049	0.7300902358651701	null
ERC2	0.0344464194919198	0.0978561603979407	0.0505632408223671	0.0982505165974001	0.5803538640217211	null	0.0415874982625597	0.450386461668223	0.12384530642929699	0.134572139051062
ERCC1	0.0417022694786933	null	0.0748461095610635	0.30931784047292704	0.0019064919082861802	0.11371108122715	0.100910378060002	0.31690158611618297	0.17640534578295897	0.895008417645398
ERCC2	0.8708597330262678	null	0.208021092120673	0.0657578932447825	0.160023465024602	0.170178238160857	0.44580630272383104	0.291174412023453	0.31153401323536895	0.906304824655655
ERCC3	0.569818167363908	0.8576529971635508	0.900455801985494	0.37237818736705197	0.36320347617151	0.9946302211455821	0.7137386871401529	0.87330463470137	0.418306947134836	null
ERCC4	0.254221494376332	null	0.7273250705564509	0.918364687502875	0.6700899954729561	0.88516082623745	0.583280946752956	0.8968509112168829	0.738322692524862	0.888498267643251
ERCC5	0.30373173440548995	0.177971196602189	0.340200695989248	0.16972313037138	0.9487393459162929	0.5902664580970921	0.283898026898501	0.229052500681231	0.705553515607685	null
ERCC6	0.203129392462987	null	0.226454032012864	0.132164691330482	0.514089530107382	0.125458406859867	0.24981756365570001	0.45817714321188896	0.13349904214661998	0.5866083213651611
ERCC6L2	0.8912720882181708	0.9284296924242801	0.8347916297546071	0.894260126172381	0.9972362434183779	0.0866618462971066	0.968283934438342	0.9999188156514879	0.980420962206128	null
ERCC8	0.320479864727372	0.509761296903954	0.376903845148165	0.0830883403407516	0.452061667658383	0.948186702482959	0.3905800745213979	0.38423147029871	0.24350699169237197	0.879149066324748
EREG	0.0706312820828929	0.697422712582253	0.0801955821103819	0.302427419710307	0.860724415981979	null	0.28773773740695896	0.21432891349831198	0.453907656312456	0.0296742340103118
ERF	0.667419708744504	null	0.7593994698770121	0.33108661394967	0.586110918142458	null	0.266167893445526	null	0.9758336023157571	0.293832737182271
ERFE	0.176939994302944	0.21765784408400896	0.582558655251848	0.0600735500094343	0.0590483926328761	null	0.972219453260068	0.16556489271971803	0.9511019983734399	0.5212405207716729
ERG	0.9401224243575009	0.5652207689625149	0.8552100843630931	0.333007587127259	0.868159942516986	0.20524088567201101	0.6090510739582421	0.9336567205687679	0.649376452692916	0.726025548663272
ERG28	0.393275156034099	null	null	null	null	null	0.31289258092155603	0.5640028105742471	null	null
ERGIC1	0.214519751954379	0.602753495760371	0.8721742071608771	0.8775459681801658	0.755880566384922	0.0018522652563806	0.49858795611870704	0.484503299825165	0.286100926162836	0.471785663389954
ERGIC2	0.21688797034154697	null	0.129262597352924	0.30154754533204303	0.7326179207456841	0.662076649620724	0.131749945457337	0.24769195411308398	null	0.49748094569955603
ERGIC3	0.990593750910009	0.916881035666743	0.0827682174803923	0.00774135647279128	0.9479783391967571	null	0.114505811996511	0.9952384054324991	0.707354674068217	0.5801243408952571
ERH	0.0162430875156794	0.497662781203146	0.0731500929753088	0.48071121434281794	null	null	0.0362008553544957	0.10844253337503801	0.48652048045171703	0.186136972249779
ERI1	0.765555056711973	0.5936427572807729	0.716461108229756	0.8000560873488609	0.517410708093209	null	0.5562822998464529	0.436564333813127	0.525273266292733	0.300648592634626
ERI2	0.537576608636969	null	null	null	0.182956502073117	0.43374767524052205	0.7413557771333701	0.8089225479782571	0.738068117739531	null
ERI3	0.314218450535094	0.34290618691788693	0.5551383628125711	0.31602559286105203	0.271983772987674	0.17067939715553399	0.41865604761746006	0.4007942717625129	0.349224440619064	0.19203718178923398
ERICH1	0.578596562721821	0.37912567341035797	0.377188958711	0.473520880489684	0.441563646201711	0.9347284335857241	null	null	0.28124384919350504	0.705290741455332
ERICH2	null	null	null	null	0.93863568678398	null	null	null	0.21860528544345897	null
ERICH3	0.6195948202083871	0.875302566032563	0.4163670940117971	0.935479784092579	0.781556830591664	0.00144185187177426	0.688480057536015	0.569051362630847	0.320525676615838	0.0234174671243594
ERICH4	0.0724009520412446	0.553842896442014	null	null	0.43396344356621797	null	0.752949024266119	0.8287499540695551	0.0520716476533606	0.09999779054152601
ERICH5	0.0619370581987311	0.6792975688469929	0.7821815680480559	0.559514317638673	0.0150841818181073	null	0.658270933699682	0.17138971593302801	0.7475622917730109	0.43315256718264794
ERICH6	null	0.756989392116202	null	0.707828685592052	0.00244745779404343	0.51763841175862	0.19637116295407395	0.470567310614876	0.8081602078704929	null
ERICH6B	0.9376424485695942	0.279706053072344	null	0.6140013049441179	0.848698100209405	null	null	0.161460215503965	0.741829257293279	0.0671370142568928
ERLEC1	0.7992835541778521	null	0.7362681283262611	0.838897172062553	0.9023780455102329	null	0.681020830194886	0.9500091653883871	0.472168906456116	null
ERLIN1	0.903365097006782	0.9591721744127171	0.9339632003630541	0.581201166614636	0.20301151446284701	0.801316102559759	0.942214161085746	0.38061865578710297	0.519217275692908	0.46086712975171795
ERLIN2	0.884863812233353	0.124481062364452	0.17479636483807198	0.723859907239892	0.27697632562148305	0.778859634443035	0.04626771886272401	0.8801824049481579	0.169736766383723	null
ERMAP	0.44416675137870404	null	0.48087807518076203	0.10010037674552301	0.0030640128495788	0.0699020051909041	0.538491380477416	0.478134625714086	0.668162682360731	null
ERMARD	0.22239762218231598	0.42540310969791906	0.13270790848090802	0.15324445112699403	0.8853177057351741	0.0578978875331699	null	null	0.297275980445209	0.391324318033553
ERMN	0.633563645684472	0.12730317702035002	0.312717999031848	0.9605184563630609	0.908833525329462	null	0.666818440749607	0.7646719377643679	0.8474553386326441	0.681529070389598
ERMP1	0.0614828805882757	null	0.120313792731349	0.233357665704361	0.390625740422606	0.8004703578110309	0.120729617873861	0.11502304507699498	0.546333517674447	0.23084712004386398
ERN1	0.493748079955445	0.9624281330051451	0.562266831714684	0.36812218604641994	0.855511308152456	0.0930853607188957	0.8612614408778331	0.429425578840618	0.692602444190539	0.9903778781400459
ERN2	0.053067551912003	null	null	null	0.0200601141101815	0.418347251287029	null	0.0101080554790312	0.0145819995772869	0.702330611192449
ERO1A	0.0650259114558784	0.45610448894428796	0.45456928207855607	0.18500565842654002	0.128240913329812	0.30536008102274	0.46652262011868395	0.6894596734877869	0.569124223445951	0.739880093955899
ERO1B	0.875385894935747	0.10748753747570401	0.16543044822009198	0.522175349381963	0.059859973825341	null	0.16543044822009198	0.424040325877029	0.587196570702961	0.746036316699752
ERP27	0.758414642407396	0.845607632619842	0.894123981864263	0.47200116443146706	0.354323706576195	null	null	0.22467520785072898	0.776957573840281	0.918277830506548
ERP29	0.958961586232903	0.983797875000652	null	0.8735469115340508	0.0898120842126444	0.38046034333401396	0.662703063338562	0.11691866705089901	0.315360642933535	null
ERP44	0.44665570089123297	0.6650542153903191	null	0.181776599232409	0.28061389806323106	null	0.00491353896704916	0.0368119370943385	0.9274771207969991	0.516454624841854
ERRFI1	0.59087717758726	null	0.258462619295596	0.36039434154504096	0.29815389471091	null	0.190094200882673	0.979121978156107	0.37031995974524895	0.629807193322421
ERV3-1	0.8868423424489871	null	0.48016039412122397	0.320573094784518	0.932403134798239	0.384185095762719	null	null	0.8172449169037679	0.381767388342859
ERVFRD-1	0.0414394325165752	null	0.938859160250021	0.129403613108515	0.555802284232081	null	null	null	0.0362341519019513	null
ERVK3-1	null	null	0.23095266917184099	0.662118208767475	0.390184711531872	null	null	null	null	null
ERVMER34-1	null	null	0.8124767641486078	0.8485608000732701	0.521242700888032	0.152373294749249	null	null	0.7060429161714709	null
ERVV-1	0.5738951133312621	0.18583076470064996	null	null	0.7629269760111551	null	null	null	0.0493803609816845	null
ERVV-2	0.5787665392577471	0.13190691136305802	0.153992667555542	0.250464501473527	0.10517240545609301	null	null	null	0.0329014389064162	0.281087649743628
ERVW-1	null	null	null	0.307979385053253	0.28702605311499796	0.11657870950183502	null	null	0.54781915064462	null
ESAM	0.0658452563582668	null	0.360088518156201	0.376140762988437	0.570165821623722	0.9865826227825479	0.390904555563623	0.9223065251897529	0.7974933447916959	null
ESCO1	0.514613411180326	0.7272989528765871	0.874253544613492	0.576111031784114	0.0841799763634674	null	0.448300910679356	0.357900056849736	0.495271614800039	0.0203007957597543
ESCO2	0.290638057073699	null	null	0.00275096493342986	0.8367646494431421	0.589898553863629	0.291623389506654	0.872585424147592	0.930345965774431	null
ESD	0.825128909184549	0.9565057782839409	0.463031834678591	0.398316057544002	0.0421484293315941	null	0.5804418201161871	0.692195066217022	0.918386830820529	0.302759147461737
ESF1	0.072953900820129	0.120022144534906	null	0.268124909754482	0.6936258833516771	0.418917353569505	0.347351724743509	0.0946648971445756	0.639571095323203	0.251636137959027
ESM1	0.203880178331607	0.297287109953697	0.9886145550026261	0.953170608283309	0.9456088922998521	null	null	0.152752881250981	0.17467494600728303	null
ESPL1	0.25339659395307	0.26348881003307195	0.0846989997114137	0.425247672383544	0.45550501151090705	null	0.0868594927160682	0.15934775804944298	0.681755734755534	0.067767176292527
ESPN	0.41857122656244705	null	0.45497680998737894	0.8293045496227959	0.977400788448356	0.0803224274181276	0.31451546105032296	0.35171954338276096	0.563198238833813	0.554998072509525
ESPNL	0.8128391672285491	0.242560404711528	0.816420833718809	0.87958873603156	0.0028197712759669997	0.448999982894532	0.8952415002806221	0.6851436926440811	0.0182895049218067	null
ESR1	0.5756536060421801	null	0.47148053474946505	0.261930806357026	0.38230707634539096	0.11246066698824199	null	null	0.12685589754056698	0.0813739308800689
ESR2	0.627407037339833	null	0.5696353505185	0.6673622427446229	0.744323348265277	0.00115763997535567	0.6991281992395479	0.9292346187687379	0.614645548659301	0.8214371084238801
ESRP1	0.544782269783642	0.9552132335634258	null	0.49310405342446	0.366859197816691	null	0.81997922062214	0.830603623207364	0.8842051811575191	0.7694366072312478
ESRP2	0.34567380530737696	null	0.132767987272987	0.674194386679974	0.675466219928906	null	0.201488444215375	0.5276479890704939	0.215283678531417	0.821638487260309
ESRRA	0.0201637318732053	null	0.43834317058137	0.299318141910182	0.20264855126591702	0.5588289261633029	0.353580764813897	0.391783663129974	0.641332688170353	null
ESRRB	0.9476565764243191	null	0.766344604760332	0.0900874541373641	0.48816361723577606	0.11292526424343599	0.8488199872968599	0.11532624592827599	0.480385161514529	0.120135314535819
ESRRG	0.00310354360194576	0.000657514488406896	0.524040417640667	0.24274227117801	0.40379393486678494	0.582143327466511	0.7273685922770551	0.9715119722860329	0.0689334750302059	0.826749907027338
ESS2	0.561099612847434	0.7508807716224509	0.6347859422133921	0.9374798394514949	0.9672070307832171	null	0.454645257351515	0.9629433010080709	0.461798760859188	0.5601878856115191
ESYT1	0.5044053940578279	0.556621874227426	null	null	0.31902237915690995	0.5302263560460929	0.28799665948472697	0.258037726554376	0.11935631738308901	null
ESYT2	0.429047532145341	0.131816371346345	0.54974670038994	0.756843045524621	0.9416648737540451	0.5645631175435849	0.6076644455161739	0.342661613865261	0.420097214503399	0.19754950784599598
ESYT3	0.14141631005580302	0.8012650365717429	0.526039745898799	0.466800122248935	0.284835648189233	0.679526170952258	0.526039745898799	0.22557623940391197	0.33951204868862705	0.29134254771603196
ETAA1	0.235799576328406	0.9463918411247321	0.00441495111971668	0.00466991743028722	0.7842625736825649	null	0.674250400363998	0.795285259301653	0.428390215020081	null
ETF1	0.12123406930866301	0.49475166288657896	0.132473078815008	0.35187465151106606	0.54453368737683	null	0.133570308158626	0.322252212582996	0.289523089267682	0.18965327383396105
ETFA	0.375042022016896	null	0.5535810188493879	0.888825384629402	0.32128135850446	0.18917260144182999	0.5535810188493879	0.9069842226703081	0.7585545910145971	0.00476593140730452
ETFB	0.0207991757679185	null	0.000102243168249139	0.0509055839070457	0.750167461340419	0.130205243751925	0.30804046404522994	0.30804046404522994	0.0324483376931735	null
ETFBKMT	0.212756715051761	null	0.365226740901945	0.7400891961488649	0.117169597566164	0.32793787136889396	null	null	null	null
ETFDH	0.47421896525488005	null	0.5189962167293021	0.20799006576136897	0.5755755223896801	0.472353666789584	0.703516198638015	0.203866575059488	0.9911206394095309	0.57847929424188
ETFRF1	0.353655712021258	null	null	0.347715194670645	0.7124104685818191	null	0.844573480977705	0.485350080470879	0.5800063120992459	null
ETHE1	0.18168899762104002	0.14948729067365102	0.383035029819804	0.00647175370700592	0.892139510825509	0.5260048208977429	0.378856976043064	0.655185160270799	0.8351121538017191	null
ETNK1	0.6440023308945899	0.29791353246386604	null	0.7412355782029721	0.7776864496955429	null	0.23170663501215302	0.0493715995080366	0.857780501974667	0.7883375817087591
ETNK2	0.41023409666262	null	0.0731504479389468	0.0478548801794558	0.6153279845603891	0.0804658675306482	0.622651793084085	0.36805849413672204	0.354366332973469	0.313992486005327
ETNPPL	0.112635252068608	0.290001740456664	0.156131311845236	0.0817642812652168	0.10033672119144699	0.26325301583594	0.156131311845236	0.0821776668504015	0.28052610578743203	0.585488295127761
ETS1	0.6144931413029511	0.647514989894219	0.224441295586173	0.23352760390916602	0.29952459360194605	null	0.129013637589895	0.36665539968248606	0.519547784585079	0.819913293186197
ETS2	0.46557625639906	null	0.31084728515326	0.859408664827542	0.0444954470290346	null	0.545317399863851	0.34766497944447694	0.544954416168707	0.19407431862271
ETV1	0.9812315880899929	0.754585683035672	0.18016135087066398	0.418260077208426	0.130878585384328	null	0.398424781424099	0.783249269755082	0.308138026430791	0.8985766417209359
ETV2	0.426917424360421	0.0256879656273549	0.0595158365026662	0.0384093716312124	0.6012510724011789	null	0.595485121021443	0.16713100024409602	0.42368156730501294	0.713870186733054
ETV3	0.149335265076459	0.416579134562849	0.190593749950091	0.34090288009713693	0.323485910305271	null	0.110648269177497	0.0835211750489806	0.826616952622752	0.5538966698566229
ETV3L	0.43259792712130396	0.12493591694458801	0.41118846755084204	0.555790385589537	0.0769716630166943	null	0.31523184240065305	0.860459498511876	0.929843039719997	0.32740727300892897
ETV4	0.458110240297383	null	0.954666230854798	0.219417076417726	0.20287009491053398	null	null	null	0.75100832962128	null
ETV5	0.60916130460219	0.975328452128262	0.181082643344304	0.608364180578475	0.5763504833131751	null	null	null	0.32874160438391997	0.8163443549321601
ETV6	0.9727910390149449	0.5409020347933811	0.8253621107521659	0.494107836917065	0.22420180236547899	null	0.818827294517335	0.9288436693170821	0.662739757199697	0.990395846557623
ETV7	0.0432005225431464	0.591047275420205	0.924734359291103	0.93906422519046	0.386373698086991	0.185465453318139	null	0.986395862130467	0.120266170520079	null
EVA1A	0.74618186226252	0.0940522853532078	0.743898789743374	0.00812236778895059	0.28836242880588303	0.961563186930418	0.5553399601863199	0.18686335937476198	0.634166962319635	0.0837529671105303
EVA1B	0.831508344666077	null	null	0.9416024919008829	0.8470973571888021	null	0.529845413571161	0.77043200816175	0.0790531236081101	null
EVA1C	0.9983590001485559	0.6770487811967709	0.9587655362450691	0.977072974446515	0.9530889844045709	null	0.887929634035405	0.7955320130991569	0.243977645015136	0.35058658369047097
EVC	0.258613377584272	0.515626464557406	0.8368114550844409	0.700396197879178	0.284372671660503	0.293965097730797	0.572642050248121	0.7061417456150609	0.140146979385031	0.34772855091625104
EVC2	0.9240823853769972	0.156805790100565	0.276654792373937	0.289981293493459	0.333130860828263	0.862297934600472	0.7105225747894821	0.31277788276069896	0.606052555030595	0.0458462525974024
EVI2A	0.737743700073793	null	0.421908626908276	0.410462940387552	0.479421687226865	null	0.434994144837557	0.38157694592981	0.900580574646663	null
EVI2B	0.94695095660281	null	0.8407453828926529	0.658936494365686	0.402588484378988	null	null	null	0.93559293136859	null
EVI5	0.7317223142889849	0.23714738015902803	0.8193500036850301	0.626731602438429	0.5706445138793149	0.697617969943253	null	0.0306181398120184	0.9294853746630759	0.189161820864552
EVI5L	0.188707198972379	0.186686879563922	0.16389059458633404	0.143592605404078	0.4697198389681239	0.41336387619665704	0.10059930711072901	0.25480960374169	0.796371782670956	0.0858956672888873
EVL	0.885203789885029	null	0.49770690375158294	0.562435808322979	0.631596438095341	0.44169238751057	0.616997457084276	0.0438414788234678	0.13192163706267698	0.9815035229394029
EVPL	0.6916150595213599	null	0.115971784465693	0.0107105956884705	0.299257000147852	0.415279282430844	0.115971784465693	0.0105362509903566	0.530503061622199	0.0201378189304011
EVPLL	0.03317491863226	0.5923970458708621	0.13575462625681098	0.0301057713926163	0.8762746617836671	null	null	null	0.250522252735209	0.109311037636816
EVX1	0.905492451484326	0.5939578411351379	null	0.6672989128273961	0.8054310230775309	0.31385776857199	0.8876600595584839	0.9063374698122529	0.9219511761394459	null
EVX2	0.228941781589734	0.684071454747037	null	0.13587713087123698	0.679241129626839	0.18550995676435	null	0.317595966631778	0.838422241391532	0.0435812357203742
EWSR1	0.007962995964585941	0.839256292180005	0.5400074759093549	0.12750198031284302	0.3983329915890971	0.529210142433867	0.950480049745608	0.0891073489562657	0.596414938467139	null
EXD1	0.7415804468907471	0.24267316141002201	0.182202292149839	0.377331627634551	0.0033133260487392398	0.576996796545365	0.8375773918263559	0.9336356881549879	0.172997124121297	0.0481692652439951
EXD2	null	null	0.805266499042562	0.8204170627663221	0.986136154359386	0.680205234961846	null	null	0.6189759492200569	null
EXD3	0.273778879871971	0.423724014354214	0.7251342563911469	0.299106778162069	0.4502673793547539	0.829822602678384	0.34053065569081103	0.45652634495167405	0.0811731423525743	0.32945832816252896
EXO1	0.124558366562496	0.770106381430372	0.851592546846482	0.0702110704293831	0.368730341611491	null	0.851592546846482	0.103577340209251	0.272171593320297	0.129060703024359
EXO5	0.287038056847408	null	0.8064292594874829	0.273662113667418	0.9005164592030209	null	0.6540664520981191	0.5184274504544241	0.835900347305789	0.4441603394059849
EXOC1	0.00973899146333435	0.0203462423817229	0.103622071637592	0.0389023419237803	0.7998568162832091	null	0.10628639088663401	0.33078100405365196	0.8092348363254329	0.11212376153159
EXOC1L	0.0120180396425549	0.8833264506011271	null	0.00996429101674989	0.278730056352299	null	null	0.0227891432065329	0.7064267017363749	0.489652832374118
EXOC2	0.6747943370516011	0.6501053003466071	0.608729249767309	0.846939671799923	0.9578804737937009	null	0.715869668606716	0.11818424903493598	0.581783718504501	null
EXOC3	0.0314426259521662	null	0.262656111028119	0.718952816378433	0.160722277626291	null	0.535992094418077	0.711392074832859	0.295243297701227	0.7642437619382919
EXOC3L1	0.119856741312158	null	null	null	0.00404907035113045	0.251494411075547	0.17624821111687802	0.0049147154554877205	0.0986896425947709	0.778451738549747
EXOC3L2	0.21367787764314997	null	0.310847610169037	0.0962363556672335	0.278122991123931	null	0.5716636167186229	0.394048691215164	0.138336393053564	null
EXOC3L4	0.125585871417531	0.6871225900761869	0.5656438936594289	0.373643730992949	0.0540622972124526	0.570196152359509	0.844676981619286	0.48083584791701794	0.663755085210859	0.6346277660793921
EXOC4	0.851685372910427	0.348834573751079	0.15155633137872399	0.892819133441062	0.517797706434711	0.7080061845589921	0.15894615822553798	0.660338356217795	0.23819932143233605	0.3677409543470179
EXOC5	0.7940672647775919	0.21661489399139602	null	0.285494966410377	0.697576528329591	null	0.0878779979690435	0.0429057616852657	0.152857076939865	null
EXOC6	0.261925800070826	null	0.4420682390248761	0.623283791622058	0.9452639509111228	null	null	0.5802793141809711	0.844045852073736	0.491632703724325
EXOC6B	0.613462034752555	0.43700978587507705	0.0603708718534584	0.42023353421765297	0.5409743503316239	0.262235299591782	0.0464789331821501	0.42576597946874795	0.0470778571215269	0.496190641108005
EXOC7	0.0194159452219086	null	0.926205099598314	0.279648395206009	0.797305037360635	0.5567686049104879	0.942700200990547	0.145646421919413	0.38369382110275296	0.6536381378303979
EXOC8	0.474584709902291	0.412577814558997	null	0.0190905743176973	0.990769852338484	0.8464690116884219	0.10390579103793401	0.465228751428762	0.44872958507412897	null
EXOG	0.6432913355413199	0.9648094999200421	0.28549308999021	0.40847595782559903	0.223485959345512	0.315413841438182	0.6659637813007939	0.407353298764974	0.558223474873401	0.6946754889340389
EXOSC1	0.363651668367824	0.12082451603536	null	0.7613417413732461	0.23422820880387601	0.20778731663121697	0.4029864755699	0.3000894992902	null	0.6250718316913721
EXOSC10	0.5456562128734149	0.8139313795177672	0.6718266915958969	0.492464664827167	0.8069171302806171	0.672023063599348	0.6466911028165611	0.42610890461590795	0.677043465948842	null
EXOSC2	0.7359272773922428	0.8725845829043131	0.31365353854889	0.516928696451835	0.3556822604875779	0.000257466763103675	0.348937050686016	0.059485940274477005	0.776064408506272	0.7080845744719949
EXOSC3	0.0352443314594748	null	0.6528294778839	0.431886681746853	0.119101964068608	0.28495147156278805	null	null	0.720625002798481	null
EXOSC4	0.6279367544997221	0.88493890925148	0.18512206627321803	0.223500529002544	0.9175805952982881	0.35352627114530494	0.977453289016293	0.9554203578307371	0.108130726791129	null
EXOSC5	0.5690683401418261	null	0.348389480164977	0.571338743803353	0.209935872962762	0.337337766183707	0.529881323806051	0.6162767551361539	0.7923047264824079	null
EXOSC6	0.562469606297048	0.5014488531704521	0.07362442190660401	0.19705510170313	0.256479761409496	0.22000930714331698	0.328923044293742	0.24287057955397898	0.153600243293242	null
EXOSC7	null	0.717516248157593	0.8560379956277699	0.503346082801104	0.9453552874920401	0.10279894290905	null	0.492678135963575	0.0643770852451643	null
EXOSC8	0.6697085330171441	null	0.583057109328395	0.237519029586927	0.464711944971077	0.163602755372174	0.687862766957192	0.8370172955287429	0.15912823731453798	0.8104256190960359
EXOSC9	0.0428130310767417	null	0.384338912817927	0.99085135907226	0.26191465224786104	0.0513215590716122	0.382774104623315	0.895072007854141	0.31656479333147197	0.288389032246534
EXPH5	0.0141235211291595	0.325077395497461	0.0125957149360013	0.12026946172337999	0.18291344675344198	0.285825882879421	0.0125957149360013	0.263336828627602	0.436363282094061	0.925455545568609
EXT1	0.7911788700575281	0.39088561672843003	0.304694214584668	0.996046153466461	0.349911832298624	0.38554178729533894	0.315953689569206	0.44772997937736897	0.0118479509583429	0.8489400492985
EXT2	0.667102441565186	0.0857727977914727	0.38173898818523794	0.8374199480762701	0.27223631981400503	0.287104201065032	0.320220988970284	0.74802691839443	0.33494520174793796	0.6038616141108921
EXTL1	0.152392796768993	0.5049601958912779	0.43527920103926204	0.542325414305973	0.156507054009482	0.0460283197360222	0.38817581284619396	0.25879822404382	0.7892996302849609	0.395318100160575
EXTL2	0.0110896072264295	0.320831787298623	null	0.623207245159222	0.8972084520970319	0.545283639264798	0.26837361776114	0.0289496586342275	0.786290954078512	null
EXTL3	0.38451805698856206	0.10958429008522	0.505348009675325	0.23348198248804503	0.008289103654815829	0.251967103712152	0.028798197124619	0.0689452883302495	0.629559571932299	0.6761851497160721
EYA1	0.6654083894230121	null	0.54464542924346	0.1154370106854	0.799234739989118	0.36410317674767895	0.262771057145861	0.8506110754294641	0.97743573298624	0.4139734201032171
EYA2	0.665798696137852	0.105402413580648	0.7975495877693459	0.8861868699662231	0.0376247731831463	0.0125334829750571	0.943806966235082	0.168941971853093	0.601402138400776	0.17981648234359301
EYA3	0.29304010675561304	0.370293206176034	0.381444939667136	0.32103622308083096	0.377501497882171	0.538064031024771	0.379116473891876	0.7441111620691631	0.41010312862051	0.903936311673746
EYA4	0.8497551513028779	null	0.0663012583839102	0.151620025828854	0.0115525211518341	0.254393317876786	0.6999352445679531	0.192621672130457	0.9737699660630259	0.495733693647961
EYS	0.301923013826135	null	null	0.8521168042168559	0.8180678094286921	0.39023543926791293	0.981539916638677	0.165158489059732	0.385458526013552	0.884994369222991
EZH1	0.97697758225392	null	null	null	0.6779112793253911	0.48405141878202	0.36871488577861705	0.129722888572248	0.5023082990910109	0.6959707687496701
EZH2	0.30857026755615	0.112200549988795	0.47458914220091103	0.568797557998956	0.9133089240343779	0.7990571305563872	0.155056772413807	0.157451398255355	0.74845392869661	0.11923373440230399
EZR	0.31871845193242604	null	0.253654338241952	0.18331380580455103	0.113073812230158	0.21769784567688302	0.17950612872928198	0.18160671042739998	0.272118114292739	null
F10	0.385108559936489	null	0.37479044500079994	0.8131699434734342	0.21786451476252303	0.20648722529238395	0.425383892127979	0.825193158550085	0.40712035151535997	0.972439950027725
F11	0.271282610804779	null	0.970991598048788	0.21553175563822602	0.48340897654135206	0.0470060991067256	0.970991598048788	0.21928402310559802	0.166201922259904	0.5531483460489921
F11R	0.646419759880583	0.0176344357747981	null	0.151140525321143	0.175253933605311	0.327435442943837	null	null	0.6419242563799891	null
F12	null	0.20304773975939103	0.90035051469814	0.985068963670052	0.522472206117352	0.331117574432818	0.849152474736782	0.9105296524578091	0.857905914301797	null
F13A1	0.751898978367503	0.7087904591314079	0.33335406847995697	0.368351650163651	0.41292278543308797	0.3390334211737981	0.80174181067957	0.900166962326033	0.761086972567759	0.13927850622806198
F13B	0.992878589999128	0.627077522032969	null	0.717045258308663	0.359609694856802	0.385315824253193	null	0.31589956062538693	0.255325578913854	0.595072791929923
F2	0.227288166126624	0.4565287701639029	0.689764314732016	0.650639275304621	0.709945378555447	0.752151560571782	0.674881700402022	0.902829982549626	0.324199998466712	0.5196484082694021
F2R	0.0036032119008100297	0.00550745769281225	0.0017606823182769698	0.009683709708321999	0.6546625335508249	null	0.9852204590766591	0.37363004829685503	0.00679498299026693	null
F2RL1	0.516335311953219	0.655970843751126	0.7244355068953741	0.20929973202077803	0.455522217845633	0.11675631926075399	0.6656386375305811	0.8249876910272941	0.44915893768921294	0.814909444304973
F2RL2	0.135368741961311	null	0.320032326407859	0.561456805035573	0.37426550493609295	0.806646642824035	0.208421023619608	0.659853916734229	0.727897218381109	null
F2RL3	0.6974244670756601	0.9205619086662009	0.410513248442143	0.6781355520517359	0.670606159764185	0.33133547519017603	0.4242558894366679	0.522452591630891	0.128897973057709	0.16782537310187898
F3	0.452050148661053	0.9569156006409091	0.50608214558429	0.9923319200305591	0.0919667091243809	null	0.49848692204139206	0.8356544236517249	0.9658832328060291	0.569980013339581
F5	0.6101423719217961	0.480876278338919	0.19986286803980302	0.47576200273663594	0.8538264210138091	0.7922070475562499	0.17846770940615098	0.3883609455535661	0.7420658443612901	0.8872331694933471
F7	0.42185044740434996	0.0528134979990591	0.38606760575001997	0.6692027937085191	0.392825892853572	0.5444744503209411	0.383890600483234	0.428548974561836	0.20101730125901798	0.306780407275638
FA2H	0.16883799377040196	0.118388691755349	0.14227178375973198	0.472656874382064	0.529269794404723	0.46481856316944503	0.815841230596562	0.843209187819522	0.0630789811352955	0.930709940264391
FAAH	0.66442772726979	0.7375519183313921	0.623860343967614	0.688755271994349	0.540687737468239	0.6411159106016538	0.623860343967614	0.247281349310008	0.0838300178066138	0.844706543503367
FAAP100	0.9822778892110849	0.9801203013289592	0.621887082900106	0.900284214372247	0.15136052431278	null	0.642976202831622	0.866407624437085	0.8057800825463108	0.12964785877684698
FAAP20	0.625665369326784	null	0.958960571425234	0.548815483096672	0.9424301068004208	null	null	0.7876154437085551	0.8602041646023659	0.34294969456954805
FAAP24	0.62127174952739	0.104405967913793	0.922370590004505	0.972537270283673	0.9324405704646871	0.27796511678569	0.670527598833126	0.35147180604930794	0.792585965156091	0.577063039427689
FABP1	0.821104276042541	0.45547610212722495	0.256872879038023	0.9596024469890991	0.8876615154995291	null	0.237430189611048	0.50519960563244	null	0.449437659565766
FABP12	null	null	null	0.0054181928541519	0.818800499453938	0.0765726633919361	null	null	0.8961619897446379	null
FABP2	0.454152520627541	0.8164646468638629	0.8190927257710909	0.7675218025371179	null	null	0.8190927257710909	0.9133244573664409	null	0.617999868369834
FABP3	0.6562895272313629	0.362334886095575	0.987838556612505	0.719315510183408	0.997593439508564	null	null	0.034537187325776	0.641972921277733	0.548777916625943
FABP4	null	null	0.256818119597474	0.41790053898963203	0.10993760185523899	null	null	null	null	null
FABP5	0.333394100806307	0.625803804618495	0.7093889624924609	0.363450202352311	0.27024448474551505	null	0.753159692891297	0.3585462717708329	null	null
FABP6	0.5506098139438249	0.859018410328433	0.844121488092061	0.5753575533276679	0.39193959097791903	null	0.0169285491295963	0.0265616112953413	0.287744472547832	0.341693196740075
FABP7	0.9235637794001579	0.555484735360222	0.9937264179358319	0.458897516036606	0.225017767797115	null	0.983302018695919	0.624746979667868	0.975213951297253	0.18708901400058703
FABP9	null	null	null	0.7793955404386079	0.158374542303408	null	null	0.8592147997257641	0.600464373762088	null
FADD	0.12287749053206	null	0.382818029488748	0.35681818343037797	0.7598660640296792	null	0.382818029488748	0.113581835844188	0.544009571342526	0.112379147999158
FADS1	0.548227359833678	null	0.598719422197744	0.00154180883111121	0.060842933897061	null	0.8156846913296729	0.831219339835353	0.567756828480973	null
FADS2	0.381883176851991	0.545385026620517	0.655847917604769	0.52385368581255	0.30168564844362605	0.878365087998922	0.638564087562554	0.247360154710798	0.7190954220000041	0.6375079079955611
FADS3	0.7782075856043531	0.869514442868982	0.5873341847771459	0.32326629032077897	0.7350458189383431	0.8797619487364989	0.33206448016285994	0.7235841702876329	0.871933777764055	0.8132496748017429
FADS6	null	null	0.16993493968857298	0.23447316776753602	0.20687645527892898	null	null	null	0.171208072579951	null
FAF1	0.6411256141868299	0.939003146857902	null	0.681687850937077	0.6044720700671861	null	0.0791060411417643	0.63048997481117	0.5912802217540589	0.295667932985352
FAF2	0.894347737899979	0.8689265348028471	0.00320100874438944	0.434607727951466	0.7655088980907659	null	0.623076115320916	0.8113843969290699	0.218177750048904	0.299037233784495
FAH	0.816991416264371	0.58345369855191	0.21546098447361997	0.747658792230853	0.522144769717372	0.38856155066181897	0.841958180625332	0.791757337256522	0.7749934839123599	0.372198723170517
FAHD1	0.142073320376539	null	0.961183786837515	0.31147924159065804	0.651103278488157	0.695472014746782	0.9808854119861821	0.718742548898123	0.6215444794286689	null
FAHD2A	0.25834704753494797	0.115049870741486	0.6510339589775529	0.7711448241826471	0.0795597811040774	0.0933822369271521	0.6510339589775529	0.7769132213628149	0.43750550501814095	0.850828484174928
FAHD2B	0.0864165658248957	0.22334724067762501	null	0.208741046003821	0.165516505040613	0.0322641748724457	null	0.12118322687996902	0.239422822075906	null
FAIM	0.0700269967033957	0.766616958643412	0.301387842513063	0.596141144327862	0.0263745928836367	null	0.5390674663830639	0.0852350339218466	0.0728363935506289	0.211713002342035
FAIM2	0.138706983201012	0.0347363019168281	0.238829917705185	0.0334557762204086	0.8280176054811971	null	0.62840205191626	0.24211442669919397	0.236305104262454	null
FAM102A	0.32923757901361794	null	0.9981974604819259	0.770125196629405	0.38925851956252294	null	0.9860761378016679	0.90840264329043	0.39773141942096	0.848283884259706
FAM102B	0.6114356836073791	0.9005938166665619	0.326316029717112	0.310329834077134	0.5024747474111829	null	0.836867874150609	0.870738852805782	0.693832763692359	0.7067384993457891
FAM104A	0.37487882087318	null	0.917103328513577	0.8523422783140508	0.542548233485685	0.6690596188885279	0.7733673355940109	0.8005162393073451	0.49076634741442604	null
FAM107A	0.691968614487935	0.172945653886515	0.556736119504615	0.8218438809650029	0.46476584915134705	0.213424371468875	0.5106927963856359	0.28329947942018896	0.863864631591244	null
FAM107B	0.17504763877277899	0.7764375879203579	0.941499220137782	0.7214808953759201	0.3749931785773929	null	null	0.34474239199352896	0.988359280167197	0.789029712053377
FAM110A	0.754530552399957	0.742742637012398	0.7019707752118841	0.670674857474605	0.7673242791162759	null	0.0246693599059646	0.580737943809876	0.6232787495269699	0.928190861019636
FAM110B	0.577140908954475	0.496813079851368	0.270686441406854	0.101796967294706	0.9125941911114371	null	0.32968280343293	0.44336676295475297	0.0951619025002184	0.43527587984267396
FAM110C	0.920912324399893	0.0149338076858974	0.79775835725392	0.834709851621405	0.971423100009901	0.43721576726819	0.79775835725392	0.7712388629946411	0.604576974353999	0.565005122699171
FAM110D	0.654115263683107	0.6556172757434621	0.459139319306893	0.5259350742582279	0.593213962663009	null	0.603198688517697	0.9000015714842929	0.6586944673890529	0.91132315898264
FAM111A	0.912599503433112	0.7300322093528299	0.81517083139212	0.8478036973963999	0.9869069894145809	0.7154952692161239	0.81517083139212	0.069513112855548	0.6797421829501631	null
FAM111B	0.650350003754486	0.27242482673869	0.5136798379166579	0.388583687626289	0.0870946670352063	null	0.503701985965913	0.388583687626289	0.5416154889935679	0.0755264918754155
FAM114A1	0.287195221108449	0.360810583678976	0.679267388718019	0.9316706983600491	0.708378133156845	0.976302405085658	0.7470450682730201	0.12328356615913302	0.964830353595306	0.4585816842069221
FAM114A2	0.285603112630339	0.317156567574933	0.390303619061901	0.83847422473696	0.39190596442345393	0.23929150204051	0.6861645199594909	0.43459172185677797	0.496532285743831	null
FAM117A	0.470216470598315	null	0.765973654396963	0.965407971384514	0.269274269659803	null	0.0326404568876556	0.257590641072037	0.0722589236149661	null
FAM117B	0.16706446919261	0.7723473765992109	0.108154113284176	0.9468477724897729	0.450415215664891	null	0.10737787745520402	0.888985019062954	0.106538979647533	0.9441558996201341
FAM118A	0.27698020590865	0.6067835758168921	0.95419747229207	0.49999806113127904	0.7273776194025842	0.45294277492734797	0.595419562227438	0.36749587102637	0.602028974344958	0.0646086503780029
FAM118B	0.829175274791645	null	0.25937960613655303	0.5229830605888149	0.31559821281315603	null	0.30661357933794303	0.906922641432222	0.27364981899843105	0.23311532134290602
FAM120A	0.57217661606412	0.8848340276240281	null	0.5523676468980561	0.670379755445849	null	0.482872119638459	0.48015539057389295	0.16186822211570998	null
FAM120AOS	0.87788995917395	null	0.4662315944523329	null	0.8256570144343871	null	0.8767869851831229	0.9506651497177829	0.323747799211012	null
FAM120B	0.507731392266496	0.5813573305646	0.33516740451401894	0.44376714542282103	0.434433626672206	null	null	0.589072797157822	0.396853738643719	null
FAM122A	0.925870063495422	null	0.439760704428486	0.6711216566537089	0.24245097742230803	null	0.44086774734947	0.7373814054943271	0.33236142923464	null
FAM124A	0.916451288476138	0.984350098032783	0.988095202316134	0.35296763084826394	0.20807842330009602	0.224721468467227	0.8343043073053481	0.5129950224536111	0.540707968392904	0.655752847458423
FAM124B	0.4878899480369	0.112105502979025	0.28665023122138394	0.9894329160843979	0.313618824352519	null	0.29150083093336	0.7329317066839699	0.332889464434385	0.7770389000531
FAM126A	0.619717804965879	0.8843062383816759	0.833138298143576	0.7728296144645841	0.632491140180186	0.794013752653488	0.26120180655352	0.812833143490023	0.0535073994604751	0.89867032385769
FAM126B	0.376292722825734	null	null	null	0.754384318470856	0.8071305567347931	0.6446313860944011	0.46664170615019396	0.831839673879838	null
FAM129A	0.29641518281847196	0.9707063557510319	0.554941497968285	0.287953404925104	0.7450205762714199	0.982991418226802	0.9055111279509409	0.798535147717192	0.5366300036429841	0.7737256309993571
FAM129B	0.458830015803372	0.0411059514889591	0.784715058426587	0.576841920228666	0.30256944867150204	null	0.534611318472724	0.418787207821978	0.399139640375845	0.534611318472724
FAM129C	0.332112721705846	0.39457788804263005	0.285942353019341	0.556221645146444	0.47292431672583796	0.416295710081885	0.289189468718333	0.282617618483251	0.769764260086681	0.37061290257799395
FAM131A	0.457670920142573	null	0.148225132167514	0.0688048316937189	0.0388708908924358	0.735798341495092	0.16176403475251902	0.0944342892243606	0.33498734662642604	null
FAM131B	0.0478525280462119	0.7128092873589921	null	0.17107875318403098	0.5218800099175179	null	0.00209922744321445	0.0021634690155663	0.9956299161496299	0.113049897873097
FAM131C	0.7016996490213111	0.632385370874145	0.9891781989718871	0.590921592042144	0.358278046520499	null	0.989768967123853	0.4659978859572221	0.34966034579736405	0.84492301425768
FAM133B	0.0786824926400008	0.20111569622501002	0.8987641428425291	0.19262728779945001	0.46199372855827003	null	0.516836882387572	0.0723252091201532	null	0.0992321534111078
FAM135A	0.648696049080054	0.312855564191013	null	0.859927223116294	0.24671123909431197	0.364305070257121	null	0.8902236953443641	0.403218372163401	null
FAM135B	0.22627179312547602	0.325844036983373	null	null	0.508734655787799	0.698951627652455	0.8754587149231351	0.175346901562591	0.0582743078779764	0.21640490138743
FAM136A	0.7505726465770809	0.43997005246878296	0.38631627776455396	0.22468721213269396	0.351989764649394	null	0.4782192297761071	0.7153736411596919	0.6482326670589189	null
FAM13A	0.6092754359720649	null	0.46684750992614393	0.54905638835185	0.936693984291895	0.322364615390956	null	0.0923454567043054	0.0760147647192341	0.0390752304360809
FAM13B	0.49644217444298205	null	null	0.940973035072611	0.0849926468989931	0.325912252305262	0.316932282736772	0.9543943004906601	0.18194645656875502	0.6298436891481479
FAM13C	0.000655997294782384	null	0.7558443727968159	0.311093365584233	0.81167273179914	0.39017728307871297	null	null	0.0853157004774703	null
FAM149A	0.16163876188462	null	0.588285948724407	0.6927276116719719	0.310419173607758	0.832585395508098	0.637787196674567	0.9752086355560831	0.93424243905645	0.907990975827744
FAM149B1	0.878734504740953	null	null	null	0.0994822289130779	null	0.163830885624419	0.211869828783325	0.6298219112109781	0.105428809935045
FAM151A	null	null	null	0.48594359427280004	0.6820158466891789	0.344891493461814	null	null	0.17551293103479698	null
FAM151B	0.29676152163417796	0.35625571567171	null	null	0.7462017547289541	null	0.237956849339903	0.7693185877062009	0.7620908428991621	null
FAM153A	0.7924806330047959	null	null	null	0.43249956863665	null	null	null	0.0317355482143193	null
FAM153B	0.33681775170914197	null	0.107087023882714	0.9312709003848121	0.47243265330459205	null	null	null	0.0406528670231603	null
FAM153C	null	null	0.644976277609804	0.640598042627885	0.00331356465916577	null	null	null	null	null
FAM155A	0.94747929412498	0.14284057613315	0.636664397513948	0.7352117403839991	0.9656670182666941	null	0.603280908356053	0.8305454082860141	0.799420046059638	0.8974381462486669
FAM160A1	0.166345064155728	null	null	0.8838916785817009	0.709804328771153	null	0.41025468444797597	0.644183235229495	0.627180459557986	0.7038170498760159
FAM160A2	0.6440330402089061	0.8591890492637679	0.922678489973448	0.652225361976064	0.72900499913838	null	0.6543212217301639	0.810857693647741	0.18851092155485102	0.813606706949403
FAM160B1	0.220906311933154	0.728124590522105	0.970287792691044	0.218912742192755	0.43494505923631804	null	0.970287792691044	0.3068438395464	0.33391030809244504	0.4536254350968739
FAM160B2	0.8292140827997859	0.1288487501778	0.228874815101909	0.7038733537050401	0.24167241823743696	0.302179260661972	0.375310445873567	0.817969301822924	0.808224342923765	0.39617692888645095
FAM161A	0.127169021419439	0.9074712876075	0.0387230779213604	0.05279531130129499	0.8656358363115799	0.563814388925276	0.0387230779213604	0.064218439506787	0.0784719973913621	0.0381623372911448
FAM161B	0.9862300869042991	null	null	0.378892196718438	0.20812337435144	0.160261751022055	0.0897885891151523	0.0994468497792059	0.0535640296700848	null
FAM162A	0.24864456422225603	null	0.41127680017404994	0.49510286592803	0.27779672078723305	null	0.28313497002172905	0.35451279622623205	null	0.5158633120512439
FAM162B	0.864006941151772	0.0611490755206212	0.293030862582643	0.278053026663884	null	null	0.293030862582643	0.6103456686185771	null	0.216354455059195
FAM163A	0.5636274439552571	null	0.44147275095427096	0.495886887189399	0.484905668577011	null	null	0.25707010891406895	0.563878572600913	null
FAM163B	0.9165130764566579	0.531180810284374	0.111681729536471	0.291114503454252	0.56534297251586	null	0.5480058897269221	0.316711762129031	0.570018966308807	0.7444194455633929
FAM166A	0.992513542461002	null	0.541676972048067	0.6978281987275531	0.0877407987974539	0.0921154590569965	0.0941726872844948	0.135777892686119	0.19602622409659803	0.998396176515901
FAM166B	0.33654079047209	null	0.63791438862749	0.8063830862225508	0.856393915421896	null	0.568267042910703	0.7318575093647891	0.114150324355128	0.870991195082783
FAM167A	0.8274123460271441	null	0.7361449512844641	0.7780051198799859	0.31258081386749603	null	0.657175313111523	0.19768816008469395	0.614479757178948	0.133395227970569
FAM167B	0.14074207849687304	0.0252183092164877	null	null	0.186600430661475	null	0.565751103029364	0.497765725190636	0.537356875588693	0.6725062363669111
FAM168A	0.82807144691087	0.396951380550331	0.534534571188996	0.6420144223145141	0.7759898845560141	null	0.768308548771981	0.5457884054953329	0.602031322988943	0.273463532103966
FAM168B	0.702923578325632	0.6542175222329351	null	0.298045387216313	0.6162058793626469	null	0.286969183860966	0.44273981590347206	0.128537819512026	0.36452319591441995
FAM169A	0.465771666476446	null	0.25277234924392	0.335462691651643	0.443066983076854	null	0.23917573638722603	0.9511714564849441	0.8851931736463431	null
FAM169B	null	0.126445159527635	0.898202029355927	0.33033626510570296	0.42322814445904205	null	null	0.5454409704318549	0.954237785644815	0.929193825463407
FAM170A	0.8481222545894441	0.422374297514665	0.0841823312419034	0.7716218673298509	0.5490062330814071	null	null	0.759463421449853	0.339775288818578	0.543024244983411
FAM170B	null	null	0.358703645621633	0.7002282368052521	0.110356332379262	null	null	0.28159124630548604	0.704693154887494	null
FAM171A1	0.0812135899447204	0.841768209543294	0.0948288775190351	0.16933173818929598	0.489920049903448	null	0.0813229459178382	0.22889281965445102	0.0816548008783734	0.3802409329971211
FAM171A2	0.9942605974226609	0.659370730162543	0.835181777237674	0.0671280959953122	0.582677752113364	null	0.8168302037846321	0.0673393799072959	0.37555787685358794	0.878213422088788
FAM171B	0.9108141133836619	0.660040583475634	0.33289827107629305	0.278278388275729	0.00549714103896681	null	0.45542714947525004	0.426318436074515	0.725440323685523	null
FAM172A	0.00773471093671518	0.860207767452741	0.761594695504732	0.267939915699547	0.718177813664215	null	0.00124859449060089	0.0019386890902484103	0.5529668032418511	null
FAM173A	0.452906033213079	null	0.459437733462691	0.587570859630589	0.288132828503508	null	0.451950758899699	0.5543402965040071	0.9841950210995029	0.45468574464866296
FAM173B	null	null	null	0.00655475779266967	0.9782720551907149	0.760490760708945	null	null	0.0751719095620452	null
FAM174A	0.5058294392611971	0.0172095879731147	null	0.7601350726855141	0.57898022781655	null	0.471869568326248	0.48176650787922204	0.283506300188672	0.4429080491776429
FAM174B	0.32228733771740997	null	0.741138401011122	0.640403334660704	0.24777502100127302	null	0.386884978729164	0.297712603079844	0.00283593564610318	0.338473183624885
FAM177A1	0.997875466118129	null	0.8692784461066461	0.71563531804167	0.26254993035052604	0.7800251003162941	0.9113874587862429	0.8971381069788601	0.571475198512521	0.038078270811168
FAM177B	0.0267912510740034	null	0.132252307839832	0.41390878436910705	0.663978733035484	null	0.176147611601857	0.408613060872745	0.38594083239137394	0.590482125330279
FAM178B	0.7006587082079899	0.0690689908992077	0.373137494592133	0.694356088615364	0.833511512857808	0.48191043292190405	null	0.9206382729098891	0.276688089164617	0.753607276099852
FAM180A	0.37727928228156105	null	0.18285699683897	0.315106958522068	0.5696573964726789	null	0.36095407344710606	0.154337169017606	null	0.446411210527405
FAM180B	0.27878090372798203	0.0286898076466029	0.550706972548696	0.0301116084837161	0.11223130467075501	null	null	null	0.0339057420709731	0.00115371803787423
FAM181A	0.670495948541856	0.09845403203936301	0.063153756850572	0.0266625852243001	0.917553886692014	null	null	null	0.8198395006879091	null
FAM181B	0.568584228703053	0.20223501385973003	0.6717958158633751	0.742139542069493	0.21209393915382002	null	0.717151982252555	0.17304193491007097	0.821484966145881	0.689141109962172
FAM183A	0.399908805046202	0.577126559744547	0.30256750531944704	0.260725860444147	null	null	0.339333478913566	0.620715673066398	0.43709761874263897	0.526823836989784
FAM184A	null	null	0.249803541427635	0.22648527013307299	0.397655777944599	0.808455489064692	null	null	0.578408963191617	null
FAM184B	0.6770905823193141	null	null	0.6850429945668269	0.782797481140539	0.735230323939768	0.7127377245637422	0.8000806604451519	0.872546505963735	0.273153065769336
FAM185A	0.41327003166063303	0.14943203267836802	0.648835794926516	0.395590949582313	0.22377861706716	null	0.6868596976838599	0.0951709201133353	0.36321450834726093	0.453031811416668
FAM186A	0.311377797413767	0.0801353878676592	0.482144144582066	0.7090734079477471	0.652410173171527	0.238740526611964	null	0.292233834828959	0.527423810439983	null
FAM186B	0.0219634940694113	null	null	0.782476023784845	0.971691477073223	0.35012440872964	null	0.9351666148077891	0.37562697336880496	null
FAM187A	0.7769429544335692	null	null	0.151879547092108	0.625779055856787	0.235319991232607	null	null	0.12533318761705	null
FAM187B	0.556754421022413	0.604547560601821	null	0.0556704939131704	0.34780861771058996	0.791352556905756	0.7984699090325209	0.784813310842963	0.688521654139314	0.44927863142072705
FAM189A1	0.656710175013218	0.940500335990486	0.7084156596039429	0.49503957813950106	0.0482520621865089	null	null	null	0.4801510381213421	0.7552529143455591
FAM189A2	0.997129292238709	0.999750488801298	0.723587592237982	0.8639759911433041	0.652592666837903	0.7476493120158472	0.8506823187956128	0.936955821239039	0.819405890663338	0.955846332742452
FAM189B	0.631883567579305	0.355005951684298	0.0628149330498663	0.0260796323744763	0.505715739664664	null	null	null	0.237014163254392	null
FAM192A	0.797840721240581	0.643806671362303	0.5842802948812811	0.9670972526111751	0.600980510990452	null	0.9974350360475319	0.9845361673658991	0.965806128071235	null
FAM193A	0.581632852160294	0.663425048055828	0.7039758370287909	0.38640063443274	0.448157953752118	0.549258163311058	null	null	0.5000709572885089	null
FAM193B	0.115764328782416	0.0147272124604734	null	0.597895841923095	0.10555642444803	null	0.574222991663791	0.0350240886281603	0.580758310124177	0.856502931301524
FAM198A	null	null	0.6730805588452341	0.6491891432374189	0.21413244388564803	0.30753253455417	null	null	0.345652284275549	null
FAM198B	null	null	0.16367323172365303	0.26112896648047196	0.765891997910756	null	0.9183469398156999	0.7225676924183599	0.21008982848081698	null
FAM19A1	null	null	0.482913663083281	0.0772595440438582	null	null	null	null	0.910634987231355	null
FAM19A2	null	null	0.21839950826325602	0.443214596246449	0.994848939430718	null	null	null	0.8960075625935391	null
FAM19A3	null	null	0.7695075539651189	0.614929531206876	0.150942867804969	null	null	null	0.310729367490502	null
FAM19A4	null	null	0.5966580777120849	0.24686124511793103	0.0599241705351206	null	null	null	0.766903960390332	null
FAM19A5	null	null	0.589256988720091	0.7838652535349541	0.952720306919271	null	null	null	0.0162426814366001	null
FAM200A	0.456580104275079	0.263183052452946	null	0.5416076657989221	0.045975239417349996	0.894640075841315	0.517980819312434	0.356552593346699	0.776144447288341	null
FAM200B	0.827625137715586	0.8863307898792758	0.6904898407375001	0.131959003552632	0.143669037683401	null	0.5924767525869941	0.972638536806364	0.7807393902530841	0.54876478947426
FAM204A	0.7297975104040841	0.7379298315887609	0.186582265725424	0.49028852058231803	null	null	null	0.8819087070742511	0.987798353726501	null
FAM205A	null	null	null	0.585868695511922	0.527240691798003	null	null	null	0.7653037584874081	null
FAM205C	null	null	0.731377971134917	0.9062004065768691	0.162657226033378	0.8934037758695771	0.487229689577299	0.640258273558458	0.324017462541534	0.479467881021367
FAM206A	null	null	null	null	0.9447645493750921	0.109013116591846	null	null	0.644149999088939	null
FAM207A	0.5641279479289959	0.8725033052016979	null	null	0.7400922965325	null	0.941744279421563	0.28475967055020196	0.9114066284928499	0.795377015377953
FAM208A	null	null	0.0936089540077647	0.20538094284946803	0.49657932219794	null	null	null	0.16564215686447697	null
FAM208B	null	null	0.0574406540248528	0.0526259131142708	0.7992463605611341	0.0375050819038085	null	null	0.6125243771287819	null
FAM209A	0.554626375228495	0.9738526617982879	0.696184844338196	0.61523308097866	0.36087493199808396	null	null	null	0.124232953269552	null
FAM209B	0.0799843884904545	0.0269901639617038	null	null	0.340698953818042	null	null	0.40569376502395793	0.8436720668301121	0.291031628302584
FAM20A	0.774778769183376	null	0.10731055281842802	0.35710369823862204	0.884768552440934	0.6281160286765091	0.67783356737343	0.0882494751242311	0.7923792588443491	null
FAM20B	0.28642944914643	0.0849633411892909	0.186487819019138	0.285484589663588	0.383648748384318	0.9327916451307249	0.186487819019138	0.311375934119251	0.16016815123753303	0.23737387787566397
FAM20C	0.266258446720454	0.9029118662813599	0.6807674520396751	0.7583217743230442	0.0823269886046515	0.015232314538712	null	0.978273288308765	0.5055788840952039	null
FAM210A	0.19789644196745898	0.8774131473545	0.299073801486812	0.295068061389724	0.0659491465943682	null	0.14422346721417903	0.12588149448447802	0.8492925354175559	null
FAM210B	0.77206902738844	0.8469536653499	0.5875782725459399	0.8591412363022249	0.0017621996823632398	null	0.5775343695662359	0.808142486417312	0.6116816378055999	0.8595460237617301
FAM214A	0.09405346095839501	null	0.284999047100652	0.449886983425104	0.8607302167795708	0.096758828425779	0.13849331780531698	0.23535615343200897	0.0950376352428043	0.823362801306236
FAM214B	0.44461267136114097	null	0.8704760832237219	0.9229743917832389	0.34388841241362805	null	0.931174891818543	0.7983883582825699	0.7677334841678258	0.34733206065925704
FAM216A	0.5033587053760921	0.42126828007724004	0.7453149554542099	0.597535988684922	0.7684691768658221	null	0.10578159248986502	0.106644914112362	0.131766962120636	null
FAM216B	0.24091799837211397	0.00292157775964075	0.592675978463879	0.331867677370274	0.8193205220648399	null	0.19010454598856602	0.20812318323322895	0.00240861951246352	0.20915749134857997
FAM217A	0.9367391581052991	0.803997300775934	null	0.33886653499295505	0.0576758764391945	0.210694948846985	0.24293014986633105	0.910152894600562	0.220739448618249	null
FAM217B	0.5925552226412409	0.45972813952968106	null	null	0.796675793417496	null	0.24768987780858603	0.147519994926817	0.44657744244011105	0.0449551363038325
FAM218A	0.511030182619148	null	0.8183109729276461	0.7198504082566509	0.18182545568912198	null	0.7148864542448281	0.22235072241818105	0.47458177467616297	null
FAM219A	0.274849435164822	null	0.847393612903168	0.30209350351250497	0.470099270002117	null	0.740458669602793	0.335906101982418	0.776187694343649	null
FAM219B	0.9042441550379159	null	0.25397493368517804	0.25636029996202303	0.800812137313807	null	0.253101089534387	0.42778872904072096	null	0.301971974887708
FAM220A	0.556517330678418	0.46748489772261703	0.8547186851995121	0.869790929797833	0.835013998983072	null	null	0.631887401570817	0.19113312598878	0.632379788635482
FAM221A	0.6130859255485439	0.131489570433815	0.5806147660690579	0.7048707958856321	0.9627336215540699	0.44441923685439705	0.6462378619792339	0.751028227506721	0.775585688563299	null
FAM221B	0.77439048884132	null	0.8257050171664978	0.00548333076053287	0.28803110497357104	0.6573658024835091	null	0.423982846018373	0.9175329363799491	null
FAM222A	0.0809063748320977	null	0.6890735251205691	0.27163842800468196	0.7969178545479498	null	0.23562593549924898	0.8251189738542261	0.625371703870229	0.18887172865355104
FAM222B	0.820311409434145	0.304854178147125	0.503238671466435	0.0560850024416396	0.8757635016101651	null	null	0.537651619054767	0.5467864185376401	null
FAM227A	0.533833148664127	0.17039395538583801	null	0.16583989360999202	0.151216016651814	0.705933510419942	0.509001648930396	0.5514290184652171	0.0129610733829282	null
FAM227B	0.8038622562215308	null	0.906672329517348	0.9006348092965392	0.0903392903152229	0.183009617810383	0.7434442060696609	0.5916471931545739	0.00983796992895458	null
FAM228A	0.0200593750736052	null	0.6017279620203311	0.804074089916688	0.8575038461857108	null	null	null	0.87996545291538	null
FAM228B	0.64298804962513	null	0.783323087661023	0.68130932440784	0.6708485115681351	0.829844674172292	0.52793289101243	0.19628228126877498	0.340214747797432	0.603323669682572
FAM229A	0.6742885104686379	null	0.170767820147095	0.592166460657385	0.925952474502067	0.611609748629084	0.38425366328648997	0.9868999275445899	0.708171603682736	null
FAM229B	0.259115081520445	0.402146234187356	null	0.21370921490199105	null	null	0.513208966467116	0.264973317134262	null	null
FAM234A	0.41517755532848905	null	0.6771707376188859	0.592161164320551	0.0829857837075444	0.557361766367737	0.5982905967086021	0.5529347676639829	0.00653210345961175	0.258879289139364
FAM234B	0.7891262013387049	0.542116345934405	0.7810885024065409	0.12157523764241	0.392336342683001	null	0.427178491837329	0.48395794077846793	0.5795783803544521	0.346967495675862
FAM237A	0.849967600813274	0.676587766783565	null	null	0.695855739148857	null	null	0.7810658020837851	0.4995128181008329	null
FAM237B	null	null	null	0.45293687141239597	0.23091760355673702	null	null	null	0.0746969398633799	null
FAM240A	0.522907177812635	0.8355324683859301	null	null	0.49504881166172604	null	null	null	null	null
FAM240B	0.394371415169131	0.879938137458442	null	0.0039450851074602795	0.43998209912312003	null	null	0.339382536379099	null	0.20791733534829002
FAM241A	0.182409997161909	0.223277437775748	0.442953038489611	0.273812210048295	0.134055730064124	null	0.738999193527299	0.22720781433461998	null	0.783385969670015
FAM241B	0.579906815148567	0.34476720740152395	0.958515691212614	0.9819786968111591	0.684329710795725	null	0.9359078372516659	0.9973368036181949	0.0109599087385864	0.41745844929640097
FAM24A	0.23199925764793303	0.236150625953018	null	null	0.43443127858992203	null	null	0.276924890645814	0.272155993323531	0.9599735993417099
FAM24B	0.43975105332128706	null	null	null	0.22648151869139801	null	null	null	null	0.496470214547807
FAM25A	null	0.701746589511443	null	0.167019632303528	0.347164872434012	null	null	null	0.0081022207974546	null
FAM25C	null	0.856255452430515	null	null	0.607261798909499	null	null	null	null	0.0831835592054245
FAM25G	null	0.300400888596207	null	null	null	null	null	null	null	0.177046007929927
FAM32A	0.363331342101622	0.284693906165581	0.6827824787977329	0.9920014050515079	0.10110246906382	null	0.6827824787977329	0.0195095439021142	0.113836808317249	0.39916003355467605
FAM3B	0.579607374188962	0.883873488286335	0.5703283952371461	0.806852503893833	0.106322599758604	0.162619181763287	null	0.81553619616134	1.70798459786514e-05	0.05301755060319
FAM3C	0.316622400925969	0.6102461485376529	0.28371885748362397	0.374068689447262	0.851593956406174	null	0.437050516685725	0.9217922127165991	0.183195054166904	0.397642534132962
FAM3D	0.44811279251795205	null	0.280184094945442	0.47194250439017293	0.931665330362528	null	0.30463394506304997	0.332373081640314	0.5035167950560829	0.842953779405364
FAM43A	0.0795863437243161	0.978256213616186	0.0501554860887697	0.0785808507132234	0.04515588054662901	null	0.0516057042680274	0.06028458475766299	0.0481213637623997	0.255298393130337
FAM43B	0.5444153877282341	0.32977836024769397	0.572937920613402	0.14681973578722102	0.712126940171682	null	0.572937920613402	0.462025277086283	0.46460262058188395	0.36928340981098706
FAM45A	0.8756644739748141	0.998553747911555	0.408717967710857	0.9507438084459391	0.252650855461722	null	0.609104706396284	0.859172476944912	0.806916668942456	0.5952021272060679
FAM47E	0.9253703554909509	null	0.866963926843494	0.522661110387974	0.545975952493774	null	0.106419070194737	0.21309742794688102	0.8631412779377929	null
FAM47E-STBD1	null	null	null	null	0.6832331674960871	0.69762906861772	null	null	0.937261402106809	null
FAM49A	0.428394668828789	null	0.53740273080474	0.8814810139029949	0.7698596284374429	null	0.673159511346699	0.722502679413379	0.230069244126824	0.5669308808741271
FAM49B	0.647627960008801	null	0.682988448213256	0.7695513126362321	null	null	0.871365413886885	0.8703585742186809	0.9709349201586249	0.41405577629048207
FAM50B	null	null	0.0279432619014659	0.0716065988044078	0.0139755491490365	null	null	null	0.32276165189531103	null
FAM53A	0.814262131383743	0.846635425539309	0.307839665219528	0.580015593088938	0.28013035366649897	null	0.793198775001942	0.751189582192924	0.7767488007324499	0.4254619907425611
FAM53B	0.43472181781999203	null	0.0801946571634207	0.12059733832332001	0.96011804364336	null	null	0.80579650872807	0.42260052069460896	null
FAM53C	0.862139943891007	null	0.268006891720821	0.450425467846786	0.00650839876817111	null	0.0433238435791471	0.76170042839821	0.528225288647372	null
FAM57A	0.0509358334454961	0.18099816967278	0.6879232801624321	0.529811580477335	0.6456434787190279	0.40033113574773105	0.6879232801624321	0.657781078916308	0.0928575001318029	0.145936321933482
FAM57B	0.0895354201509635	null	0.42719309780284004	0.6434021351002889	0.21645931688180997	null	0.0108326761851247	0.0552394711793398	0.10877875674444001	0.0075798035202198095
FAM69A	null	null	0.485160816270385	0.613067486617449	0.1184533949607	0.490899192942596	null	null	0.953956320914444	null
FAM69B	null	null	0.00396549522659662	0.690324978496318	0.50744110766545	0.768857092697933	null	null	0.8630240481986791	null
FAM69C	null	null	0.025238840454942003	0.354810166095883	0.93608473048839	0.889520110663525	null	null	0.9064826739795508	null
FAM71A	null	null	null	null	0.873809247355734	0.24365981588406	0.981575770377373	0.36408456722867205	0.626314011197758	null
FAM71B	0.43630224744622603	null	0.273564654162707	0.14504420861977	0.8767500239054971	null	null	0.52937743084562	0.9426493346691109	null
FAM71C	0.110186033426724	null	null	0.5994994591645699	0.49406390804806205	null	null	0.24371932754019196	0.978038877699336	null
FAM71D	0.5860509626123821	0.352588553843541	null	null	0.10462224458872699	0.22949721804045498	null	0.0399326572120362	0.5520693365233779	0.629244552463025
FAM71E1	null	null	0.101946687657026	0.49308402994834005	0.579187552101653	0.771101065481659	null	null	0.10197470897388	null
FAM71E2	0.223908611938173	null	null	0.112707503392794	0.625757680723152	0.39708134584598703	0.34805720347834496	0.800485086233799	0.346419650834666	null
FAM71F1	0.578587969357487	0.8150925874146959	null	null	0.839864440371335	0.155356511471674	null	0.11437830594630498	0.0183967029108637	0.0479121210113094
FAM71F2	0.7913202647488641	0.43530925931700604	null	null	0.422355561369224	null	null	0.68786034883293	null	0.603616994035496
FAM72A	0.00652347266261677	null	null	0.0038704312197900296	0.922524502416542	null	null	0.00446194917013321	0.0591359479522355	null
FAM72B	0.623950275537952	0.816207424935369	null	0.299720456973443	0.8486065782883809	null	null	0.567835960880401	null	null
FAM72D	0.3259091554207019	null	null	null	null	null	null	null	null	null
FAM76A	0.252221862812915	0.15463960255508802	0.18236510430421699	0.301093896229635	0.6257441638415501	null	0.347037147582933	0.266806030696764	0.5120832784873289	0.20994431714716
FAM76B	0.9874559296894829	0.987964749367003	0.602619057602145	0.13034307727299002	0.157051857501211	null	0.471034838906816	0.0654881004986494	0.7897392002096759	null
FAM78A	0.43510191012249605	0.853384067951269	0.997371082340902	0.442528090592083	0.918798923263606	0.517773280827695	0.9724909840935259	0.920491139065751	0.313073928308643	0.8548871931019001
FAM78B	0.252554351711632	0.856291233728733	0.625811102266047	0.685526539984588	0.9034772647097621	null	null	0.43541291175249	null	null
FAM81A	0.793331038400045	0.681594972889854	0.4720158345007461	0.37183266480591104	0.22324198790207897	null	0.5150172918711261	0.15901658428112	0.721431029862458	null
FAM81B	0.36549970518778896	0.020316279190043997	null	null	0.391781319256758	0.668634383348882	0.48962484849784704	0.7329351332319699	0.0785679081510211	0.897224668813125
FAM83A	0.320287420554871	0.41140677523213104	0.0100467883594524	0.162231525385943	0.62699516905801	0.252868456088213	0.763402085319837	0.910989574644909	0.7869147882499621	0.676556204092011
FAM83B	0.6827799107856279	0.18462150264967103	0.37477705162724706	0.8787597549908079	0.890748257526827	0.41137258629561496	0.37477705162724706	0.65509356782033	0.272579499490181	0.45898499791191705
FAM83C	0.561122459027218	null	0.6825213182099189	0.38266251971202997	0.6335699770750159	null	0.376934848306669	0.8144320048384641	0.5197318739814311	0.134203232071385
FAM83D	0.1052152662436	0.34652178673418393	0.5700520150349101	0.0457133165974549	0.4511160727072871	0.7286086653549421	0.753990508883612	0.399198946006248	0.7391238839354491	0.700961051443301
FAM83E	0.765518349473689	0.916976932585861	null	0.22771450868351198	0.0157956275823339	0.7640986268020229	0.519764297232111	0.29906586358205295	0.0575031381783202	null
FAM83F	0.406591852051551	null	0.121839289717256	0.645109715532303	0.36394089586598405	0.364920869282772	0.6422860029962	0.9306909974308442	0.6963476283575699	0.9820450540657891
FAM83G	0.110262684193294	null	0.807041232435693	0.430193518069636	0.703602531016493	0.21643312616945498	0.5275757740708479	0.34465560176675103	0.967391056110169	null
FAM83H	0.917406621138245	0.5176614263165701	0.651598544251895	0.8567422040159871	0.726813287487245	null	0.452518612430284	0.620224418378764	0.322498457258011	null
FAM84A	null	null	null	0.9918844787277099	0.072137347818898	null	null	null	null	null
FAM84B	null	null	0.412669816124626	0.780358097800739	0.8035945549007281	null	null	null	0.0387287101019808	null
FAM86B1	0.145871607421481	0.0456395137090186	0.906820534846232	null	0.7837733159546959	0.34925206481214	null	null	0.7621756670573678	0.903943528961198
FAM86B2	0.885382694625118	null	null	null	0.805287108411748	null	null	null	0.7324009968405999	null
FAM86C1	null	null	0.204303198483804	0.6855281858541611	0.13985848712341	null	0.204303198483804	null	0.484556887859837	null
FAM89A	null	null	0.570363816527527	0.49185976536703996	0.5278997901035171	null	0.5808598810497441	0.82106029999082	0.641513810051135	0.0929348809129155
FAM89B	0.0636991962055194	0.7539473806321719	null	null	0.7254076125986261	null	0.845527043329145	0.0911750098550452	0.413673791332159	null
FAM8A1	0.24757554707381602	0.0760340871416287	0.0209133522642448	0.0193590448966628	0.0291676993113827	null	0.0207953903201351	0.0212282866297583	0.0192659048236543	0.156291705280623
FAM90A1	0.9318502008161229	0.9076948045781529	null	null	0.44696576350983797	0.647919686015837	0.475210634141784	0.38164648014926	0.29124740621830103	0.0810445466397175
FAM91A1	0.5524916439092249	0.134550369760289	0.8007725168456279	0.38028940801938	0.125331800842014	0.8330244950388859	0.572681518388705	0.7669315523614859	0.388574721519502	0.284422142951048
FAM92A	0.64069905015574	null	0.865652016883333	0.90235681345748	0.0632094644531658	null	0.754342349272044	0.396838486402515	0.0283277117519969	null
FAM92B	0.937250577553655	0.447221339157271	0.5451998089104679	0.0962128018214092	0.245226356298939	null	0.549791668768255	0.6577135605017309	0.736213831131847	0.938588247457235
FAM95C	0.6556537407077601	0.40889474986020796	null	null	0.934855505957706	null	null	null	0.985572712313115	null
FAM98A	0.14493039895800502	0.192618672606254	0.8453934334655949	0.42667610514175497	0.8819604520899971	0.6983933039619841	0.534307510061452	0.515370819987633	0.289363541832475	0.744689673809105
FAM98B	0.12737398836907002	0.250976512210829	0.601992232742631	0.25954998640215604	0.14311974043699	null	0.193056259267123	0.5982105749776371	0.294915484046641	0.13929456086033598
FAM98C	0.7553161231407242	null	0.502568014273199	0.6258090737092221	0.7750092681723109	0.443449667028474	0.890183786826794	0.833636026866065	0.487066352589281	0.7954012742189491
FAN1	0.137040619249041	null	0.943861827614785	0.9589079504638579	0.143576849746393	0.19207339959612102	null	null	0.780162453470328	0.7911563351842851
FANCA	0.5326255772725821	null	0.13839546147948098	0.176738741233367	0.7047232106361659	0.330722116203026	0.777945573039522	0.9198773827342379	0.9257954957319979	0.8504697916070229
FANCC	0.45753162308500106	0.12228348298972999	0.343637058189601	0.226444292658123	0.743625839191272	0.0547863928566485	null	null	0.12412952473768302	0.954578466542601
FANCD2	0.6126918040715601	null	0.123367895914534	0.00111319082361505	0.588890413286344	0.9498579442717859	0.123367895914534	0.177935502917187	0.581610981498987	0.000940748525326551
FANCD2OS	0.7107085061477779	null	0.213002170188686	0.840453512116272	0.6184624698323461	null	0.148389184457288	0.24565107290954002	0.256914259117686	0.5988397027518829
FANCE	0.8225077897912909	0.283825037287305	0.5729226823890551	0.30411212038727503	0.246155680482249	0.32535013360233	0.5729226823890551	0.5329771673356021	0.42682962759332	0.9344762374847579
FANCF	0.0850040765577771	0.5205862150520449	0.590219038319866	0.49320199416704796	0.520312351064962	null	0.46415613181799603	0.486805190130185	0.6496443460802029	null
FANCG	0.8081395477748321	0.40227748219690895	0.9355070253926591	0.999139264951227	0.336525879534053	null	0.9355070253926591	0.9989286427101199	0.6549184940581579	0.897678706553009
FANCI	0.87433038918853	null	0.4280593231923471	0.427138523993192	0.984139398088707	0.9387290189027621	0.4280593231923471	0.456874354943109	0.7144685947761941	0.9244153762926601
FANCL	0.608899854842861	null	0.334531483909236	0.535106943519475	0.30085118841303304	null	0.42121159032038397	0.6823201374612591	0.962115732551728	null
FANCM	0.38221261072535095	0.6140794866589699	0.182391148480599	0.8738661343784019	0.8458436214400341	0.787497065855183	0.504399046591665	0.9184000187335141	0.7496573706310259	0.49735097356253005
FANK1	0.316750251875419	0.425394427700769	0.572915823075578	0.548499803421133	0.6110830024550501	0.18174663669745003	0.432986938843491	0.39305887453291793	0.686773238122082	0.3827202486230639
FAP	0.9818119122680241	null	0.613949347634967	0.9817942318713179	0.8178036174416891	0.551641732425083	0.7862601653828649	0.7983639643705099	0.7302233055544379	0.178293079112097
FAR1	0.316055457823222	0.549695832968684	0.23519387069431896	0.27809396997412605	0.5481517903483121	null	0.232380387033851	0.239288913822718	0.41330834820740603	0.243017169269242
FAR2	0.607689127447735	null	0.862769940701254	0.4666283531535061	0.0893294401648299	null	null	0.855130290207266	0.82921199370047	null
FARP1	0.380419465262996	null	0.0164422006505425	0.452839458775943	0.665999816462739	0.31092195480279	0.138214401506284	0.13817670486764802	0.6762069400319891	0.39365889579167607
FARP2	0.710313291581795	null	0.184086489340965	0.47910876825302795	0.10477006212271602	0.0591497717045769	0.362846653168501	0.23740922041405202	0.8637210001048929	0.922309493186529
FARS2	0.9025831795271659	0.121420039566441	null	null	0.162195926557767	0.477905993779915	0.53727012576959	0.23192233082417102	0.903901862548379	0.6535020020997889
FARSA	0.194007913561932	0.44929440137364396	0.37976903419965796	0.196289332256057	0.0883054412253265	0.4693549000567771	0.8551742351605691	0.18443363429868198	0.481466007575789	0.403015244710074
FARSB	0.86357834871642	0.294229840115589	0.19550703725373397	0.359664546483601	0.609480940807775	0.694476531604753	0.188982609104577	0.271233224886927	0.773868503435037	0.8174000916208141
FAS	0.362234677958383	0.500913230753829	0.0602828456430567	0.165782303837893	0.019636207639472998	0.6070052255004671	0.36396452847525607	0.8364834606582329	0.6291799065914311	null
FASLG	0.131016103201738	0.13005516598424902	0.208841860097508	0.718292915812318	0.8342876792899101	null	0.0369104745226065	0.5516141289405021	0.716144050133501	0.415766951870161
FASN	0.668851910078373	0.696093689334622	0.149417679930661	0.29352747026418	0.122543002905117	0.73910505343263	0.0963354861596339	0.39691146736315297	0.124230796064112	0.336096346245223
FASTK	0.7688860868673141	null	0.8540681520179759	0.9407366362467121	0.7524084041225221	null	0.27513639790256605	0.694485182400389	0.637098304402459	null
FASTKD1	0.5518567043228539	0.24840336103591698	0.980382212721568	0.936466615240807	0.7204045781081171	0.666087049406697	0.980382212721568	0.7322543408317241	0.9919457089799291	0.945929007042928
FASTKD2	0.43504413697572497	0.0306181291364718	0.657917656652237	0.685492770053264	0.8035522185211429	null	0.0368924906345622	0.267810263139318	0.863474640749734	null
FASTKD3	0.24503077970567996	0.131280986801244	null	null	0.24995050697298601	0.0702262537588063	0.0714577280750656	0.0469890127439344	0.42976320382731104	null
FASTKD5	0.0762824128010473	null	null	null	0.6082704502244269	null	0.0762824128010473	0.11764091056874301	0.733314241848257	0.6368881934026379
FAT1	0.110327188610821	0.0844842534158279	0.7702069586701	0.886943054690753	0.23285847154547895	0.879919503802658	0.621262316200469	0.400189775384026	0.267009744141148	0.44217006397020603
FAT2	0.51736486620741	0.11987550096884302	0.48171848260650607	0.575942006799931	0.8244903420169091	0.557032157285868	0.293372807154805	0.332414120855462	0.7538215401845291	0.74305265894632
FAT3	0.458254129733423	0.9809725204536421	0.7991608790068521	0.378219442599639	0.95512630781809	0.547737318957533	null	null	0.907065430596115	0.453808324477148
FAT4	0.5573684468429871	0.481716599439356	0.7802305519438721	0.176529702766529	0.287047617536232	0.527524525432031	0.982895476286275	0.8152498975086391	0.9366508693093829	0.31083379539661
FAU	0.935671937495325	0.27705425344739604	null	null	0.29492382211297696	null	0.48065087000128404	0.490609333823189	0.14425589538485997	0.565661112657235
FAXC	0.0993491310567026	0.4400926707461671	0.6151285786526539	0.377294060113371	0.30615872326551	null	0.66459724566553	0.6627652582629949	null	0.37858877224688997
FAXDC2	0.15425384965661998	0.808305077190325	0.455358253421838	0.5305083923109529	0.37351714882028797	0.8139201669204879	0.10007168601820199	0.132418291189846	0.724313066403366	null
FBF1	0.917844030476734	null	0.8497314591283299	0.21644864551675502	0.0507552256462108	0.0121545333739441	0.864039775369088	0.5019453180554551	0.100406723376961	null
FBH1	0.5560408900728491	null	null	null	0.8923148261717959	0.36253461338349297	0.6326035261524959	0.5655214991803	0.8738123407941529	0.0813762603652011
FBL	0.19997632266904897	null	0.553080911336475	0.9649081837519491	0.8217457258336909	0.71351684262805	null	null	0.5318292366498379	0.9600103735
FBLIM1	0.31348444382344	0.508595340745693	0.6132569842705389	0.43081400640577006	0.20355995037674698	null	0.6473310919170611	0.324114939422534	0.4314274861934961	0.41018534076430796
FBLL1	0.323294349166401	0.32259978350346596	0.84659536408271	0.888903125597039	0.966473020384152	null	0.6134293678019439	0.523005712710284	0.971809050133692	0.650776925863511
FBLN1	0.11969589147040499	0.0491385145451608	0.0344380416874522	0.210130677095436	0.24154442608805604	0.7096041743004631	0.0344380416874522	0.0629204941519488	0.582764851257995	0.150361051991691
FBLN2	0.36882500929462203	0.440316505913599	0.9386357017264642	0.8011112370613921	0.13453872134489098	0.0669524420419942	0.91647823275077	0.9129692031957459	0.331009987335739	0.105217566250694
FBLN5	0.49825193287271297	0.82179427704036	0.8455269649974291	0.7451557849996701	0.0603127808589963	0.16131648669264498	0.7159498252395691	0.355276761046692	0.6282567899939361	0.7309558244692929
FBLN7	0.38619195681366203	null	0.863885614721948	0.5011404734537991	0.7176550549146471	0.688783719137792	0.863885614721948	0.546991869812917	0.8232486537079821	0.918285370464668
FBN1	0.189313593433712	0.21004644376816697	0.568823499365548	0.233531106635477	0.0387337341685704	0.133766935796202	0.156731017379111	0.173101281619772	0.32148685065885396	0.691224866534871
FBN2	0.0724584681874554	0.696375963398477	0.530372620054031	0.45334863628760597	0.830558772437246	0.5536340480047671	0.5050536185535001	0.444331495377882	0.7608110454933169	null
FBN3	0.158977312047814	0.33056918449629696	0.661736943297735	0.6598649704057161	0.301541527896585	0.963383546630667	0.6870152760553679	0.8200089479583299	0.30551650272222	0.310963882184725
FBP1	0.270494568444774	null	0.8521901543473521	0.565318618563458	0.037761740063131	0.0703716669888368	0.805989845792687	0.8415828156900129	0.256812757740337	0.667896888649947
FBP2	null	null	0.42488842023789103	0.6219508679906479	0.5741253212716579	0.34331074246264504	null	0.20781023269263502	0.0413540754519521	null
FBRS	0.0683535436497054	0.8132647070468871	0.300040980542384	0.21943641715967105	0.29906318915428604	null	0.0583791797005239	0.0794435239327993	0.207627933843403	0.5303865670197779
FBRSL1	0.5060990137456189	0.0962665154993558	0.312043178675034	0.153794317280616	0.3891956412336429	null	0.306306467253896	0.645636211549135	0.47267200563672296	0.559177658872936
FBXL12	0.8273840102988841	0.46683814558071896	null	null	0.569085740011646	0.49318906139998	0.7539771264993671	0.6731429272245981	0.713440193828494	0.7539771264993671
FBXL13	0.83186959615426	0.0158786021645732	null	0.363503713075594	0.38614657978353395	0.30088715113635195	0.0326622259107121	0.0332505966316141	0.10316877209619198	0.47028211557490707
FBXL14	0.8907786958736679	null	null	0.0203608937795015	0.41657450837775395	null	0.9611423959335791	0.535863762952989	0.345880569995375	null
FBXL15	0.474870777545183	null	0.058545886098335005	0.140369514649609	0.100337952056875	null	0.0668801939626738	0.174021545850336	0.788672409401975	null
FBXL16	0.0957717383968075	null	0.072994621397495	null	0.554348253335366	null	0.653085813638637	0.952416605603472	0.254810169459582	0.9402165479671819
FBXL17	0.306300841848813	0.185112005705901	0.27444918811354196	0.8685604072035981	0.303448246177487	null	0.254588304166095	0.7028827129590001	0.797547903799261	0.40614584692698097
FBXL18	0.5476557893976359	0.113479166085975	0.645436751117295	0.6527244468558321	0.40972529606363794	0.809796182265095	0.452010825091736	0.7184543175863629	0.474791627013166	0.5702610131442989
FBXL19	0.158055966994365	null	null	null	0.6047240603931651	null	0.22633023709354103	0.644728007644907	0.273359264965498	null
FBXL2	0.48571393857142503	0.6289851961834061	0.5685569026093199	0.829709753893611	0.431191895261802	null	0.565831631785974	0.611648129327938	0.3366624682182331	0.0321175548584209
FBXL20	0.993668163269494	0.529468065615495	0.767944293004493	0.492426778817012	0.45481324172302395	null	0.0973813082080235	0.25913088410816	0.8636788558461159	null
FBXL22	0.18387368705929802	0.137267936590313	0.10641766517858	0.125433653525107	0.17462259786658701	null	0.175088070542434	0.326360167384069	0.16281967798865196	null
FBXL3	0.996083185443362	null	0.12817326589575	0.0886663437662871	0.388763087119721	0.5626529932386569	0.678497859861477	null	0.0484149831332904	null
FBXL4	0.804189212224388	0.9400997057081729	0.443921760896662	0.23532663305351503	0.6581898801845849	null	0.443921760896662	0.5539404927927171	0.637731733166611	0.709264049431343
FBXL5	0.303705753707161	0.28670864561798803	0.519979832555537	0.8392228451690291	0.8704675025870791	null	0.29071705501563394	0.515400961675469	0.7195976335150859	0.54876478947426
FBXL6	null	null	null	null	0.13301216172017	0.7280668529734821	null	null	0.253383492592897	null
FBXL7	0.292026756622602	0.5890496194036999	0.36323774470361003	0.5910780232681401	0.779855313930105	null	0.37804352508056893	0.608661920696019	0.565102791601644	0.376325827204725
FBXL8	0.44129353134212895	null	0.0197843290414814	0.28482099441174297	0.165685333007322	null	0.129042603912558	0.697957905364279	0.253470579029052	null
FBXO10	0.4884134871210711	0.7584127793263471	0.388799265741676	0.6673895042092579	0.42344886673932597	0.037964268020962005	null	null	0.413379400763141	null
FBXO11	0.7887738813627009	null	0.904030720521701	0.9235370991334251	0.453520497538068	0.286569614693294	null	0.878543635507364	0.519045998061686	null
FBXO15	0.640670917196514	0.25492852555080103	null	0.974931796389115	0.548916909210008	null	0.39586380171491997	0.449181832078906	0.494012326371534	0.42957477333676597
FBXO16	0.595983127436938	null	0.646474138581719	0.7049786544219621	0.29215110219724105	0.954591846121222	0.826682243586774	0.601347813756046	0.5438126570442611	0.36999240990487503
FBXO17	0.6745834251932329	null	0.324286595466289	0.467737326330546	0.47536702136320397	0.557490281278263	null	null	0.6891534529073728	null
FBXO2	0.265534446605835	null	0.423052075781924	0.738324214317688	0.0753313210610969	null	0.32129464569738203	0.609460035977196	0.664882132428427	null
FBXO21	0.391313816061005	null	0.128296443220116	0.445825492732056	0.9773136212676858	null	0.5032906431046721	0.250726061947811	0.746205918967182	0.259603277008564
FBXO22	0.0322205342957933	null	0.9261711912028541	0.692047165312175	0.441216332658581	0.913046043752788	0.9146934017538559	0.25322616549169	0.100425186961812	0.0632710139227248
FBXO24	0.99848940475352	null	0.167193351860762	0.246588416561237	0.672531564435063	null	0.12912471104825698	0.0929977213823052	0.525615618751866	null
FBXO25	0.8992453244306371	0.490964608278973	0.669792275149244	0.0891294442315356	0.961978348150629	null	null	0.7081090929968001	0.676375788335879	0.75366142968187
FBXO27	null	null	0.8620566413798221	0.0126384838156197	0.8187518489885351	null	null	null	0.120714765442239	null
FBXO28	0.570750036400004	0.00275727308066531	0.41272646390100104	0.23042405726268803	0.838530001122354	null	0.41272646390100104	0.4430064958101179	0.9170890035266059	0.7619628371403531
FBXO3	0.0115100217647118	0.667301046113345	null	0.1977414976803	0.6485603166428929	null	0.11615757646295401	0.0166347180783437	0.7279641053925558	0.7681999289144871
FBXO30	0.946509996490657	0.8552598894989879	0.737481959550337	0.53063121580738	0.45903873731134104	null	0.393103525125582	null	0.867769457152672	null
FBXO31	0.5009565537935461	null	0.67521763762676	0.21143571992466897	0.938277701315043	null	0.278152616598292	0.0954994632157596	0.844341867584774	null
FBXO32	0.392827942992501	0.119586171458889	0.11225831032530499	0.374230367913082	0.606936460529607	null	0.0802103443746893	0.7124856043526558	0.7483258244304479	0.20575431657324197
FBXO33	0.49051897726885496	0.944823535439332	0.5055750705613721	0.4823674139734411	0.628760700300962	null	0.401343489102495	0.42329609484335995	0.36756156723582295	0.161521175296922
FBXO34	0.49862155025487104	0.557089723717926	null	null	0.12042382968763302	0.21227657435128197	0.324885183323205	0.0547990605960544	0.0579451456237134	null
FBXO36	0.49362580817937607	0.220101418244838	0.493712948384254	0.403265495339137	0.466423722565588	null	0.368303155571453	0.39765445835160396	null	null
FBXO38	0.524073553074316	0.36320130924204996	0.7742902935883249	0.838901864253338	0.0546769347914624	null	0.784719881648712	0.764872335025277	0.177260185293422	null
FBXO39	0.266609183786787	null	null	0.13090020993380197	0.8010615179474659	null	null	0.38410166244856203	0.0504777279587512	null
FBXO4	0.597365784850014	0.907939777608506	0.0314269755124461	0.0233351808646738	0.505991378969433	null	0.0344698875387111	0.15513628456366002	0.62871555218426	0.313516184674898
FBXO40	0.5311518520501229	0.0576294736609826	0.21770607202599	0.20903353001305	0.0813728003366854	0.23459395470024802	0.21770607202599	0.382719635260529	0.278302028726566	0.573829558560313
FBXO41	0.309195655601801	0.349730680936355	0.628008944661147	0.348252593952564	0.520180440436563	null	0.43337350844851596	0.290615129293719	0.7097183335247691	0.9983004054553231
FBXO42	0.470144204647404	0.8153494484653291	0.952906638978769	0.454562727059248	0.754024321281721	null	0.952906638978769	0.633822152862989	0.512579651533318	0.23031677413861698
FBXO43	0.443473349001896	0.5967608718671751	0.972803777578049	0.10141310026491498	0.34717382297658506	null	0.354760086535045	0.0877426781538109	0.868634907800542	0.071515486780324
FBXO44	0.556693231737657	null	null	null	0.0376307724442511	null	0.9213498492142379	0.048600822723222005	0.029734112184893996	null
FBXO45	0.156898068831245	0.989374893593034	0.24833133930601298	0.289379432535176	0.7574025669672242	null	0.184982215024357	0.19854816349102697	0.092985785526004	null
FBXO46	0.6240710565193821	0.0342856771419022	0.711672291115202	0.47568532452987394	0.536946935746797	null	0.711672291115202	0.7828499770207541	0.11301906482100998	0.478556870877614
FBXO47	0.7098478910414889	0.14211031106625302	0.11558389184976801	0.18430073322843302	0.904233385894742	null	0.11558389184976801	0.261733911779365	0.123267357876045	0.138480031487487
FBXO48	0.108010564130204	0.102115305367295	0.6685003895960021	0.548757325850249	0.670230095345829	null	0.955543568533783	0.7113955024763531	null	0.774379723696187
FBXO5	0.502267443232252	0.528007267212154	0.146264867840556	0.422895603503572	0.811115965615767	null	0.16791010447738502	0.17249489268402302	0.342304241035756	null
FBXO6	0.105809636266134	0.0944696897722457	0.9389010399254191	0.9940259133050491	0.552187257531466	null	0.9389010399254191	0.9588802976804199	0.15323781535328101	null
FBXO7	0.608973956877582	0.759340093642409	0.35643650779935504	0.631440758063672	0.576782096973865	0.28932948588065804	0.40407788449197596	0.6451241601577989	0.603689200584582	0.0327389973847958
FBXO8	0.213633806686274	0.0401259759646375	null	null	0.509617211272227	null	0.033279915225178	0.0709151875031525	0.3995156879064	null
FBXO9	0.7563131745477321	0.971470801428722	0.9062489947376031	0.45549244396751004	0.562384895531865	null	0.63250405838679	0.9837974602849008	0.226579981102053	null
FBXW10	0.339516242414051	0.587202048384254	null	0.624371069768674	0.38862672958834	0.40254443749864505	null	0.6271303619903721	0.908662468375133	0.621871737993746
FBXW11	0.68432399364379	0.179105865692884	0.227943028196502	0.622130096878976	0.3897837157877199	null	0.286637542798943	0.885556341194362	0.581641651294766	0.191999323814842
FBXW12	0.49546807577148994	0.29065057463894	null	0.8270004662115799	0.330141319769194	0.683593361813088	null	0.7165090340603	0.9434323167749591	0.32385895067340603
FBXW2	0.90108939164758	0.480959488321493	null	null	0.619934657855848	null	null	0.4353779517832971	0.24364967481665	null
FBXW4	0.6034645907746109	0.0417978314026894	0.0112919913934935	0.37110593268602604	0.152695019902135	null	0.0975814837308964	0.282688042826859	0.851406184168763	null
FBXW5	0.24310218996342398	0.22315447027335603	0.26860981582702	0.0657231942415979	0.0581927124329059	0.5153812901244289	0.205789458162488	0.183128504008899	0.115517373656487	0.0210408729118153
FBXW7	0.371787469457639	0.29222064402413	0.02056765796204	0.581411577607764	0.0169359296222578	null	0.869685470392894	0.341122228923964	0.5497858001100799	0.6496209947855051
FBXW8	0.0005078571144834231	0.0905631424888305	0.61223274514153	0.0200689535463066	0.072494278862511	null	0.08830073726331901	0.0300017063040979	0.4168600514420421	0.00325234899191607
FBXW9	0.695252040840084	null	0.9217148583871929	0.9737520703220759	0.9475708493586059	0.9542913201416491	0.955278567708723	0.9170087488205358	0.6962791576063411	0.89381580305966
FCAMR	0.868985316017337	0.5610808160150121	0.0116810325744668	0.41508283980790206	0.737147510823995	0.6501953143883199	0.0116810325744668	0.38935000230994	0.38611299608282	0.66927805074244
FCAR	0.280765054137528	0.37003662901767403	0.440939624855011	0.64203565943228	0.921521445039633	null	null	null	0.17058411321176997	0.675282076532573
FCER1A	0.618225810254458	0.751728331912871	null	0.8815603733987629	0.6843249045010021	null	null	0.6838563608012089	0.694821359896422	0.0340651272737541
FCER1G	0.329450986532027	0.953236203300746	0.17404822104637802	0.434548422076313	0.513649993971414	null	0.08153821601678099	0.114600957439041	0.681796934871542	null
FCER2	0.0791098759170128	0.425662117733542	0.238037978679844	0.313427487354909	0.0813659292886846	null	0.0585054791536178	0.0439739802492041	0.9741684995960799	0.557985161236226
FCF1	0.417864869761419	0.295757262950253	null	0.6825247172831801	0.8901498682869309	null	0.969333501277678	0.969333501277678	0.21469759419830103	null
FCGBP	0.0272895713360066	0.8465763836939291	0.0109799869744658	0.43600654094489394	0.956706711397853	0.607479037596256	null	null	0.95889855484137	0.0149100237265957
FCGR1A	null	null	null	0.872396151994711	0.9194676490588429	0.95789526012742	null	0.734206370534884	null	null
FCGR1B	0.4353480487423921	null	null	0.118213103336329	0.633677173928134	null	null	null	0.852788862841993	0.492038876766669
FCGR2A	0.6493786598501	null	null	null	0.676037675353272	0.100973322702782	0.45262667894346903	0.6533730252996109	0.452511938984356	0.441861057783572
FCGR2B	0.651522209924693	0.326279389168885	null	0.943464977782433	0.953842551740375	null	0.6388099374103579	0.869395845477897	0.819904288201698	null
FCGR3A	null	null	0.280813071621893	0.15082366756055202	0.192378848188717	0.8371015962272359	0.41737990464705793	0.13522820875553698	0.202582900949626	null
FCGR3B	0.9215532966355279	0.39927069829440504	0.9568540529544179	0.8975023110391049	0.377012004670247	null	0.703431521824547	null	0.465063117061272	0.375454516431203
FCGRT	0.689319486377432	0.313685723678479	0.845757268585297	0.97316942392462	0.7226306713596908	null	0.9437109420687378	0.9162174671194839	0.6334694780305811	0.261429421719045
FCHO1	0.287684703646292	0.42791136304554606	0.7674059839615971	0.38391444636797706	0.12712508628990102	null	0.4295605957412	0.8352554752330691	0.190363237411174	0.4886711425558
FCHO2	0.7360824349590189	0.9080203534518969	0.0642044547743201	0.5763798063367039	0.268446218344872	null	0.8771138021918491	0.66824038694169	0.0284715578709476	0.35280199218873604
FCHSD1	0.700612644872289	null	0.42777054175453	0.133671062034203	0.548260173896324	0.4850068108120061	0.5572991873108921	0.180747315386506	0.511538131503675	0.10618767584144098
FCHSD2	0.655914766348075	null	0.9164340063340141	0.9761554313715891	0.521314067648837	null	0.8349145853904599	0.9602215903401059	0.156075430490264	0.536394370650091
FCMR	0.909624338020947	null	0.687231406747447	0.953039783807715	0.0474512531634148	null	0.323822567639638	0.790581892057371	0.37014265326725104	0.14187917508732098
FCN1	0.592189195799153	0.231059943087496	0.9990877784488241	0.25324346832653	0.509090443052712	0.263698772649321	0.999065166260357	0.23279069203803301	0.6143793031986869	0.747166278796568
FCN2	0.0634196485449325	0.542640590578114	null	0.69800798750352	0.5277041595178711	0.346947662621349	null	0.290300597731351	0.7678774593641721	0.9275489976377099
FCN3	null	0.33622793468324197	null	null	0.7142959472131659	0.60003702614679	0.21651356948549497	0.24580210556488	0.0629691407213314	0.953497742217049
FCRL1	0.6737808983260639	0.6864168807563821	null	0.74357309887787	0.44339403596471705	0.325301758393041	0.22734081479280396	0.606777080533092	0.9848058759523679	0.637958619296928
FCRL2	0.15339152933921102	0.955502710335854	0.542235531280712	0.644729432766724	0.133568055317981	null	0.42962521094486794	0.224920405043215	0.9952045984278141	0.228416550576269
FCRL3	0.843903001922268	0.0706684603999631	0.506965852164544	0.571365734462232	0.46482471037214795	null	0.506965852164544	0.8380199775760541	0.73737255033924	0.262019725312093
FCRL4	0.994612946301527	0.752340470728923	null	null	0.671369008044959	null	null	0.7879548443016079	0.893443118427355	0.0722767725027433
FCRL5	0.22909002084393804	0.216523759101668	0.234031782049067	0.165974964040207	0.44128285475189394	0.144144724956817	0.21638662612496398	0.242701936360742	0.0710913087034275	0.693406233032339
FCRL6	0.226489905453614	0.7597872299575059	0.0863006242765091	0.00771299743478226	0.531640716461535	0.21481292265844895	0.0822203306979701	0.0123208240968049	0.6777181891479599	0.0142067485524641
FCRLA	0.460390450358942	0.44648794808608006	0.9006124401641591	0.704207626540501	0.43136928356155296	0.597723748733576	0.456779448566029	0.7784537979813001	0.9892638033168342	0.285152094041975
FCRLB	0.855259245749103	0.0950458891047705	0.37948532319917605	0.310176979450348	0.0755795104226534	0.504499913286365	0.607905120053174	0.273782498913939	0.21148883760914702	0.323222735533787
FDCSP	0.6707703953926071	0.8465298666048309	null	null	null	null	null	0.593769570806491	null	0.9556450288159201
FDFT1	0.165304643998711	0.0727828210311092	0.225754967090932	0.495898782269855	0.5967352931935229	0.0567515483594156	null	null	0.0915942051189532	0.640518105128853
FDPS	0.034965006943098	null	null	0.632063587786701	0.7957944711478778	null	0.4452771177308711	0.396422362550404	0.7578007345932901	0.911195870615074
FDX1	0.20290370781906197	0.45769146075519	0.8687682578137891	0.0891225957226021	0.387206236042238	null	0.606115066857226	0.0628561719989549	0.755732993360253	0.46267846533862106
FDX2	0.275906832409038	null	0.27432723343199694	0.267801142094433	0.332429482673672	null	0.275906832409038	null	0.0824087366734296	null
FDXACB1	0.224109321397419	null	0.489625581419623	0.5528354242255329	0.12890722661072998	0.670147445815823	null	null	0.700013857650661	null
FDXR	0.6102444888457359	0.752839310499494	0.37786630762932794	0.746622481718885	0.7032185489898921	0.707432566856249	0.48051947488521896	0.762441430808057	0.8917011102719499	0.24046849749017898
FECH	0.790018648443408	0.373900525050467	0.36027585216931796	0.506912874373887	0.770561658280447	0.6308838488061099	0.447343607878502	0.40265582602404104	0.119624384901024	0.7009104542063249
FEM1A	0.23436245971237302	0.45136751753571996	null	null	0.9708226224838671	0.853960930722472	0.6962137714671789	0.58722693718236	0.8340202268869791	null
FEM1B	0.7996645332716971	0.914888551225355	null	null	0.621523864041682	null	0.6068853745838559	0.18639093313941002	0.692367379890167	null
FEM1C	0.787980489991529	0.20947785027671104	0.930468985316235	0.8496605383383109	0.49068254070314293	null	0.972607446884167	0.9808157394572421	0.437542510124645	0.82246470546957
FEN1	0.3399048371324149	null	null	null	0.7127240412100941	0.8568448353618281	0.45162146015082705	0.263553470499427	0.6084988106678421	0.6375079079955611
FER	0.73908576585322	0.542452219748441	0.254778835171241	0.247894728456083	0.952755510087989	0.256290039524484	0.18336251659856898	0.255808701060233	0.812753152982967	0.669037140646079
FER1L5	0.9486071371055749	0.18221590893509101	null	null	0.28745978900037	0.35159242826250103	null	0.9789707593004879	0.264460233009023	null
FER1L6	0.14119310767718302	null	0.867371729472328	0.39042581734337395	0.18128933974499803	0.125223656492599	0.16372604218020198	0.254067788906084	0.9814031599631301	0.16570106849598498
FERD3L	null	null	null	0.9231477865120781	0.284605227957238	0.23390506482027199	0.33712980196677805	0.44218219139186604	0.259115022992654	null
FERMT1	0.8256699576804929	0.618075929732505	0.7378685462387259	0.8069113711357071	0.35389480747978	0.0553922912876418	0.666444375824229	0.633229487977524	0.748298736029775	0.814762759198172
FERMT2	0.48131916229587196	null	0.166045371721803	0.402842061216689	0.913485845899532	0.0820928338515099	0.344454672166273	0.409881408370594	0.593868344862638	null
FERMT3	0.627763417866463	null	0.5612829083515961	0.495716194207738	0.721923480788504	0.674125676535845	0.668947355347491	0.666728213786424	0.447381901100027	0.450919213904322
FES	0.13298049757778502	0.39525538063074	0.240115388334575	0.7644367860496492	0.288419880637495	0.113141964318798	0.11043344235013601	0.42577495542059207	0.39133329716816	null
FETUB	null	null	0.259693677608521	0.22969834761092	0.368507713122795	null	null	null	0.24123708663613	null
FEV	null	null	0.10010958189099198	0.227262297134651	0.844781346495315	0.620070894400661	0.723283048960357	0.6565568603651429	0.0384846887162358	null
FEZ1	0.9398433618878141	0.481801603564707	0.245184844659895	0.4266038839693571	0.24810299812091102	0.6585908674609809	0.420766186804728	0.7451899613879709	0.8691142995506741	null
FEZ2	0.22752491735338104	0.39868879236843197	0.303549268077131	0.174342360110316	0.5948933645991229	null	null	0.7160619376347509	0.0822371625645991	0.23194601856125102
FEZF1	0.31626893248081395	0.8384278375384471	0.838542643764559	0.8356170126815881	0.472970259229109	null	0.9285313834668281	0.829837003425342	0.154315777906634	0.734543950008115
FEZF2	0.302236645550318	null	0.39323692714202	null	0.593470972724832	null	0.712700934536335	0.269185544697687	0.659816320329532	0.17234890484364698
FFAR1	0.48947095920664296	0.609592414470377	0.10662497174480999	0.7311087420828509	0.8701195623968871	null	null	0.010879129324584999	0.28579923232944804	0.840995177717694
FFAR2	0.267076979560173	0.9712723497236959	0.9473369619431099	0.49229016708043	0.171150831739956	0.14910424371446301	0.986702673275898	0.706555926821937	0.9164958367379509	0.6269858509173871
FFAR3	0.766280598262448	null	null	0.734693270336603	0.117174452987708	null	null	0.958676814949341	0.00415368290895446	0.744660039260432
FFAR4	0.96330895731425	0.7688804307350992	0.6920669568202961	0.8774479052440409	0.802495434376409	0.7917929291537391	0.836695000200614	0.9926452215303541	0.48755329855269497	0.9387880281328471
FGA	0.258186082342615	0.27735283158768603	0.359228524727198	0.428838237113813	0.21174713897715602	0.526159529236992	0.333861617834927	0.298529655502165	0.173511305483138	0.34693449493646694
FGB	0.299559306283298	0.558046357468061	0.8633093481915921	0.230253696117979	0.999961929089708	0.982112142648366	0.99248141193406	0.596902774687369	0.6391797038815141	0.177919585734191
FGD2	0.42832424407015396	0.40078261163252005	0.41960161977857896	0.46982933047667497	0.386074745655304	0.764830780138859	0.33982768104789196	0.666583335934894	0.0283720828713256	0.828847954425496
FGD3	0.30826499261309104	0.50090419556366	0.250784092484803	0.151422992111377	0.434693626410503	0.7481598938070891	0.17737392763502802	0.771728223570363	0.21389276361620396	0.28217239455282694
FGD4	0.9798520820413651	0.488466243844573	0.318027150567593	0.669551195258416	0.170209687963296	0.821373505171376	0.42000115704711294	0.771634907857	0.126244291718039	0.9262100040639051
FGD5	null	null	0.7837109018570309	0.6419234956091321	0.6116673570918001	0.556298005450968	0.894831774701673	0.934295767763053	0.6005560135842529	null
FGD6	0.20712194550654697	0.3568792026329	0.752931662535257	0.41582821110357	0.117580516023675	0.26043909656681896	0.689329933520724	0.648163875004694	0.893471899128588	0.876312305499389
FGF1	0.0590129720290081	null	0.4692858481259579	0.35980367120471596	0.917386064221303	null	0.948193392245446	0.7071254727975359	0.7312618654597322	0.8824744666190301
FGF10	0.0469709289864939	0.601290971212022	null	null	0.719589453815121	null	0.517965781280048	0.7095215275268572	0.863521689353745	null
FGF11	null	null	0.8416329237361729	0.34920589942138797	0.675793835702485	0.32832542753645694	null	null	0.5430550571591121	null
FGF12	0.0336246871411433	0.606438087969581	0.322986349242057	0.664983728545241	0.31096136761418497	null	0.9862297975109799	0.351598666483481	0.852388647277693	0.6930021848406999
FGF14	0.16509903492801198	null	0.544189824112495	0.80391546806117	0.0933507826942837	null	0.6658858276228872	0.5813374303863461	0.289615716851096	0.580383279150949
FGF17	0.163464543450805	null	null	0.5005452377184121	0.0043734560494344	0.704527288009769	0.260675107100302	0.37453319218526093	0.559991707074448	0.28338827381285303
FGF18	0.580613318203293	0.503287859254902	0.590246171982472	0.994479025441322	0.247239785141087	0.0897282319364419	0.618255459775531	0.546708103666098	0.39344009566331	0.4605511798536289
FGF19	0.856021965858155	0.507280747857684	0.605322760587603	0.391765361300614	0.17253059381397798	null	0.590704034841051	0.27164420121873895	0.6811992537184849	0.13223630496874197
FGF2	0.979795341728167	null	0.747509018675645	0.9748492601828911	0.478192809261007	0.455781863235159	0.7199127272029151	0.7457147439289941	0.978242801322532	0.7842599444167649
FGF20	0.47756017462397904	0.0427173892480617	0.20198231395257196	0.302375538581502	0.7802896307432281	null	0.213325874334805	0.0718243692069043	0.42263793217158707	0.0702087021096326
FGF21	0.848163615733678	0.185726309905148	0.264060398067452	0.279904642580789	0.273202526192417	0.213445526984432	0.275933743228776	0.113598913791588	0.29326025192771804	0.290570351443589
FGF22	0.243162611585267	0.6200377278044139	0.278597817600248	0.7582517880394709	0.7011601455449201	0.9405976372355931	0.26516669359336303	0.292545872477261	0.522415789398844	0.9013605807128992
FGF23	0.831216543480288	null	null	0.20184172037963	0.7545157525004721	null	null	0.873397701706313	0.493997157574927	null
FGF3	0.108552872061274	0.424271757745596	null	0.30316328844942303	0.0163758920874556	null	0.861981476934299	0.0761175078727117	0.388531174206874	0.903408205818962
FGF4	0.573010280670579	0.496714586200351	0.121280320408356	0.30383778756462204	0.28501491190982503	0.0109397164003522	0.583165806747973	0.976014819191093	0.901282400393274	0.8007642058967049
FGF5	0.298952124906792	null	null	0.786251542157421	0.0864233907482849	0.9049227605041391	0.45136037051763	0.75824660865235	0.757577764052942	0.65702646320519
FGF6	0.827567793776871	0.602751763854796	0.581924358041621	0.137805377454105	0.298587864183152	0.297314184400031	null	0.428499492297353	0.8248659688577479	0.345835042563916
FGF7	0.130807447973786	null	0.0882203515841129	0.147050132462471	0.0442927442433952	null	0.0569739108185271	0.0319986413210653	0.0372487552445904	null
FGF8	0.6117528606058621	0.292538027547431	0.340029663140169	0.494056737201201	0.892183300191963	null	0.347660734432431	0.45365997696624705	0.269579049427639	null
FGF9	0.6050862211063089	0.468271585799687	0.8732864118540391	0.9439877082896758	null	null	0.7291423012731071	0.568651855766366	0.276976053563596	0.660745037889209
FGFBP1	0.9349674283685699	0.147272189406933	0.057381001134897004	0.410009267393461	0.34867149744168796	null	0.0895792807166781	0.233740430248655	0.0870053959756516	0.6593516893596829
FGFBP2	0.420818208567341	0.271631630936276	0.10932487284736099	0.3930143213641629	0.209165567444138	null	null	null	0.33170420308041	null
FGFBP3	0.973409244897541	0.6384679400923591	0.669156790502593	0.742397125886653	0.584274148306994	null	0.658348844345222	0.9144573120637891	0.9024140999663749	null
FGFR1	0.5200199468865979	null	0.5565829991940411	0.27341557163686203	0.560760873004423	0.8922007310299571	0.801836013593736	0.801435963895033	0.39951816167931603	0.287070517687502
FGFR1OP	null	null	0.28165185791650205	0.841385298168955	0.0215405456611636	null	0.0909974430278488	null	0.10827370568797401	null
FGFR1OP2	0.649540415047934	0.331672990758976	0.8412223646431769	0.927253713674837	0.8469948998632609	null	0.619630359275781	0.8844845867940021	0.297480494179255	null
FGFR2	0.32813277223912396	0.49131754030712	0.8856926198711149	0.12102200023083501	0.59357253764023	0.118425311269122	0.74225801491679	0.8735022955698549	0.255644840747765	0.197182134478768
FGFR3	0.36854538161336897	0.262184389438656	0.523794410761586	0.5956629766138011	0.942040219037552	0.722720813792914	0.437388258244357	0.551492763302749	0.38137777462845296	0.5094118867321189
FGFR4	0.619718837396288	0.310948585058938	0.382994111010697	0.43756213066891103	0.288834341988351	0.6793501577736271	0.543707008752218	0.0244937330467239	0.620177218308124	0.796209100203965
FGFRL1	0.865360427744832	null	0.8847417511883721	0.389856418464026	0.998556257037722	0.8882023617619191	0.8847417511883721	0.16301248906096802	0.6507433986097622	0.5249007289964229
FGG	0.658853096144811	0.475536196946777	0.919037629033972	0.24125102604601897	0.6042183942421011	0.369423618948872	0.982810839885495	0.8831303158343671	0.637678150520759	0.36385913101808504
FGGY	0.137789143589062	0.774695874030688	0.600451630544451	0.20496706963473202	0.48862933185754903	0.194202450317299	0.6565635483287819	0.740819696166703	0.315657519283314	0.41219802446650294
FGL1	0.514493750428808	0.267156297451517	0.6454146079765439	0.8513421912560241	0.7204029253258329	0.88523440501674	0.644315055808206	0.8763430683077851	0.712668234826638	0.6060126463432851
FGL2	0.9398388220614691	null	0.852678919359627	0.3891547548330329	0.7390937008937679	0.254781016110392	0.899690172548047	0.9288755574681941	0.885122042512603	null
FGR	0.64991971789673	0.104945811564044	0.735161387563636	0.6810949649919139	0.7839657800768921	0.773014391411407	0.6483225724296021	0.29575997629931705	0.19517495766084697	0.714802050545828
FH	0.758385482222116	0.9239111334136759	0.81722213725041	0.332215354206425	0.27722476026499104	0.32648425046060997	0.679917733978269	0.665131844747525	0.9891744408598601	0.997444462749157
FHAD1	0.45644866253198796	0.10420603549688401	0.49790981365546705	0.8190922441899151	0.2069304040887	0.65135214676835	0.10309342888319699	0.82686280420164	0.26995984020703	0.5723004119548001
FHDC1	0.52352864120675	0.0560049632403929	0.42070807651004405	0.0650977263145593	0.9376019678398041	null	0.0608581064542563	0.13333243252736	0.9876218092039449	null
FHIT	0.513034952553069	null	0.9150364129410491	0.0137974458035324	0.9326750515445301	0.9269620945245591	0.9639062967858051	0.11412326428563001	0.7639228991135492	0.19203948727760398
FHL2	0.993154969803335	0.9886756941408491	0.917836967925085	0.6757419095912971	0.38414732717442207	0.482403750571895	0.48189869177578204	0.656300248150764	0.271385824786345	0.480859641328025
FHL3	0.624641795867283	0.659599826871654	0.868911954618489	0.505553680902388	0.901715469448717	0.680780453756691	0.397140055617017	0.423030112486813	0.413973213616644	0.367228275108211
FHL5	0.829094344453733	0.115744744808768	0.6180494652702261	0.6180494652702261	0.8765629852189809	0.6502309682312839	0.4379677031824721	0.657806752131359	0.672074607700899	0.316632173003222
FHOD1	0.7591106327518331	null	null	null	0.0951133002468635	0.794592084176931	0.699038047213357	0.23750867445995602	0.791606407301255	null
FHOD3	0.37677568365254605	null	0.8283900674187641	0.811980455012172	0.7128898750510759	0.524330677113391	0.812457159238475	0.5932691307168759	0.0278932104351219	0.713350193453269
FIBCD1	0.284798542426966	0.0535029275311283	0.9326821829145451	0.8929736446958829	0.0862099215771502	0.648455899820657	null	0.481936230267488	0.191056471176514	null
FIBIN	0.0555508815810195	0.10596820374143301	0.0941672351243887	0.3601576599117371	0.7664480128030621	null	0.0941672351243887	0.232596575603315	0.6349754298750091	0.13603757027522198
FIBP	0.43377963617878207	0.7164773432635309	null	0.49123814683347394	0.10824693990604302	0.25930850070802103	0.615105773339218	0.705493503556973	0.628985738801589	0.29165270805043003
FICD	0.0434151671188403	null	0.683476350399546	0.0159766791945291	0.524370434106625	0.486317961229451	0.543955955194617	0.391031640897204	0.48178132728883205	0.103489667452155
FIG4	0.24829540106570103	null	null	null	0.622879151336247	0.503325449066947	0.674914857674457	0.9515974589962409	0.9693481246307192	0.654316710932657
FIGLA	null	0.0996398402333216	null	null	0.577694268378755	0.8646574296844491	null	0.254674446889353	null	0.602173773896042
FIGN	0.411800325465637	0.6782137331377529	0.45620932281431603	0.259725988832096	0.88282540343871	0.9342668674202851	0.389757334713709	0.344662098953914	0.0820784955440994	0.25594378402254103
FIGNL1	0.192014070073043	0.6558067005759389	0.15578167188206798	0.11767547324617698	0.271735020310615	0.0694470409669881	null	null	0.152460400353156	null
FIGNL2	null	null	0.937435455450835	0.30824776127632897	0.645497820118629	null	0.767100422886463	0.388040283198483	0.673792873950553	null
FILIP1	0.396639591356014	null	0.0632686124213229	0.809624609082102	0.0207947465914264	0.816094176241582	0.0919458613890272	0.9303467783209449	0.25590232025329396	0.33565426022444395
FILIP1L	0.248382327108613	null	0.8316725354236509	0.0124389536185054	0.00791331406623397	0.628871832502709	0.64591386410149	0.48637742942765705	0.023233706148168	null
FIP1L1	0.12453533161499002	null	0.753549221699982	0.6214487131623211	0.5120524212487899	null	0.375413183536695	0.238494486170056	0.852453028583461	0.7102028536476949
FIS1	0.3183730222633919	null	0.531582607050124	0.0747826629986741	0.633773753691522	null	0.700807951917354	0.7337575316291178	null	0.7465883927743431
FITM1	0.344142069900513	0.461185806850409	0.8196904563807729	0.9914932226609839	0.8279618629904508	0.963266763814438	null	null	0.5756464038061141	null
FITM2	0.5762628143219829	0.0517354989960108	0.58935675960299	0.0908782906827299	0.669996259614891	0.654919898915692	0.873769087553721	0.316705915931138	null	0.17610357046477698
FIZ1	0.753949989010993	0.16792398363421002	0.43112670234281103	0.807387789543453	0.0392706220653817	null	0.480299884965164	0.6500468982835329	0.0869453302135126	null
FJX1	0.205759499006693	0.713453299145022	0.0474267752427715	0.110908249341088	0.636978150693735	0.678653945824469	0.0473955172340752	0.0513030649126534	0.0327493696363724	0.0969640789016989
FKBP10	0.356229483909264	0.8003102183268119	null	0.41861030389988196	0.9802414757646899	0.8970738155646829	0.9950972614300391	0.40890545310580106	0.0231577873143798	0.970161616383852
FKBP11	0.5601757148806099	null	0.6763508418313001	0.942897229963457	0.588372261193036	0.34428422821695	null	null	0.30596541765209495	null
FKBP14	null	null	null	null	0.381370662926489	null	null	null	0.560835774877718	null
FKBP15	0.27264254206008803	null	0.3902329620545121	0.8473787806726	0.7021799143532661	0.7807319977127171	0.37979649838344	0.7446525794467321	0.89897432854951	0.49727380605535604
FKBP1A	0.5107006769425321	null	null	0.29460462551133504	0.7571958488284659	null	0.6202328152393829	0.883929232917552	null	0.8580028632409109
FKBP1B	0.694136595287361	0.803306440193104	0.0163843424128634	0.43103626568324105	null	null	0.718423479947678	0.125768692867244	0.05812314881525	null
FKBP1C	0.398797774937442	0.456170714604401	null	null	0.409766396051575	null	null	null	null	0.731927098766885
FKBP2	null	0.146784049256724	null	0.113317055747876	0.280538847003981	0.134232501610025	null	null	0.9867197448907741	0.554328057523889
FKBP3	0.0949021971087132	null	null	null	0.8862469660092809	0.38337616800807395	0.161644439275054	0.229061683401688	0.50104726056465	0.49735097356253005
FKBP4	null	null	0.0402841596916899	0.27340473101428797	0.223936448466543	0.4958464197747271	0.9919436631458192	0.38398879566940597	0.8499860265010892	null
FKBP5	0.0150909600294145	0.814485544280499	0.35034671801472	0.0376407266679227	0.36147424122507	0.8327133845635459	0.421749554648066	0.0781788450430116	0.0112994652436735	0.746002030455839
FKBP6	0.11682612188008999	0.17948359483299803	null	null	0.102212717608214	0.0648973815157992	0.9442591265574771	0.0950125442189871	0.39516678043087294	0.44708054629864
FKBP7	0.656273620978583	0.9681555291697791	0.996645969810764	0.996155527229132	0.610838620410811	0.741647623129761	0.939914451835205	0.9802235643110301	0.777159238059355	0.9594633539104742
FKBP8	0.112690425493529	null	0.9777261181104221	0.113211710362193	0.610150400202614	null	0.786474310661965	0.0760593762199183	0.322036611015984	0.0856961724530616
FKBP9	0.7279491142385369	0.10029973460556099	0.495014498707472	0.630257368255991	0.290802721018948	0.708822472158999	0.126830464720641	0.5849415210449921	0.6482175132212261	0.6915972503917921
FKBPL	0.0526082506617238	null	null	null	0.14560815836261098	null	null	null	0.6676603002308129	0.696680744821136
FKRP	0.320787877084646	0.407019640447531	0.8683005225961591	0.498077351733481	0.8789547151100708	0.842413934998223	0.233508464217004	0.36850661946660496	0.8827790903013091	null
FKTN	0.768171882231572	0.855229468764908	0.783499515133935	0.8526210252300771	0.5028079654898739	0.7691173491923	null	0.14478190912141298	0.14196096322165697	null
FLAD1	0.809974502964765	null	0.9259986587763609	0.601058654565922	0.8895436501006079	0.682300652141171	0.9259986587763609	0.891067059371307	0.27231755830333	0.5868125799317729
FLCN	0.303215649178503	null	0.395828861079542	0.126325122867337	0.0703362129586789	0.150308369175163	null	null	0.910660973252535	0.128797468266747
FLG	null	null	0.6760479847081429	0.623051293002849	0.8617552649675441	0.996688527506542	0.10080504574852801	0.6170694515499251	0.495940414407041	null
FLG2	null	null	null	0.6813716617139649	0.977783043091049	0.798392135679412	null	0.405661411886096	0.32462851996500397	null
FLI1	0.817776033210191	0.112907809515089	0.598213366856334	0.594521933019906	0.9447467466037659	null	null	0.22388328074692604	0.373764205873964	null
FLII	0.439985107974641	null	null	null	0.39619181284612	0.288881489862991	null	null	0.934295988882002	0.00205306688636553
FLNB	0.0279210308846073	0.475428993563677	0.15138001341332802	0.5573632315443801	0.581395227725993	0.7933347444766271	0.0307742215276635	0.682723965346678	0.432185412177284	0.530521262357084
FLNC	0.631941672476771	null	0.506868718326262	0.933985949594838	0.114821010963583	0.0837565968510827	0.909874695068042	0.5658577853893821	0.142836225510184	0.9992910522543108
FLOT1	0.069112280319825	0.06878174348313901	0.0741889488362278	0.0669422165606532	0.5152304300447199	0.0193028342822861	0.0716824304095046	0.0705650592537431	0.0476008855395422	null
FLOT2	0.929947415557259	0.807976622158663	0.9098797632711508	0.91163495757827	0.888681102333639	0.6325394576806079	0.835685520123114	0.9936895311296329	0.583536978289045	null
FLRT1	0.653324902672128	null	0.9735283968606941	0.25594511637844497	0.409981863839193	0.153836810669143	null	null	0.294383302122063	null
FLRT2	0.23501192548544395	0.344401872163974	0.841076872088795	0.8586512391862309	0.719194277774881	null	0.0951119978470026	0.29332592581025896	0.539588740965065	null
FLRT3	0.42338164273785706	null	0.00167534527290059	0.36451336922750704	0.12351986627664098	null	0.00167534527290059	0.450191408074541	0.650648262618244	null
FLT1	0.27534660300638103	0.8568563576873208	0.167500698064024	0.8902350394181751	0.24241142472863397	0.37728490598025605	0.180099984777759	0.5244956200458359	0.9320518260161959	0.14407506397529798
FLT3	0.8199872672846229	0.21205730238770898	0.875464012042877	0.978943616330107	0.614246965421077	0.8710361191065981	0.875464012042877	0.92825330280017	0.6091962868771701	0.9808335329066379
FLT3LG	null	null	0.512684228182094	0.817310291566703	0.9903318850712299	0.6292569393982111	null	null	0.369187940022284	null
FLT4	0.647986499605398	0.9300096885284791	0.352908382954614	0.10227748148669999	0.20480035567337398	0.21090328293076102	0.257034738014821	0.24719988679364802	0.25850080540945897	0.49672891309696704
FLVCR1	0.19025472644161898	0.5055399722066161	null	0.401385087935915	0.0376630849242161	0.16348195709834698	0.241336872329948	0.164607581159591	0.0745431855203026	0.5616332140502851
FLVCR2	0.00016059064270546	null	0.7142818958881401	0.728749556492451	0.0506082391781315	0.0497837007137596	0.6501043017045001	0.5732384595768	0.686988155826818	null
FLYWCH1	0.4420558635734799	null	0.947931796935212	0.411059828894964	0.29493149863459	0.0798828646914286	0.9505146765987851	0.32676429613290303	0.104692495246198	0.819270082293239
FLYWCH2	0.6721777611605569	0.344502242621371	0.0501079793169424	0.0773549680330362	0.339419820114416	null	0.00125711356634162	0.0674527559127511	0.5535752313264771	0.567418013838438
FMC1	0.528232473755417	null	null	null	0.5215070296740889	null	0.9697236891805129	0.5805737732223809	null	null
FMN1	0.13913435372563598	0.557186071451673	0.513864211854814	0.508353656075835	0.9622825904263492	0.7831778929589179	0.28053885571520804	0.9620152375122121	0.49309838466366107	0.71658987525408
FMN2	0.0233879243247308	0.0414261195642776	0.6943303548700461	0.756589314965485	0.281927639128815	0.587986662822273	0.502413301095046	0.104919504393789	0.6732547264951689	0.129245702438894
FMNL1	0.520191608828233	null	0.280689434459891	0.3906979883625779	0.7992531652639009	0.7726961769905101	0.47237921081416706	0.519609523383236	0.43805142681440395	null
FMNL2	0.33856268905681997	0.0910979734405466	0.254475958641417	0.791890794644624	0.2298176598984	0.7172902462480709	0.7455934918675708	0.7579471857459459	0.6876575270741899	0.698630696343482
FMNL3	0.354604355705949	null	0.963563390190215	0.839525530710561	0.0163073763008268	0.201367353684431	0.842667919496508	0.846635823276329	0.8358163760330171	null
FMO1	0.19127347230967498	0.422663291748089	0.000406228539628017	0.0751159231046327	0.310114722747618	0.386105509124224	0.5687746194915401	0.15931640650680098	0.549162580130433	null
FMO2	null	null	0.8959588953550841	0.0930953414215547	0.0770659734809332	0.0236312208525589	null	null	0.131167562926436	null
FMO3	null	null	0.253209442822751	0.0349340286689014	0.117230760992736	0.927785592661333	null	null	0.9985299497944791	null
FMO4	0.5357460228796029	0.722037492262951	0.732594428329576	0.373282834586381	0.732302502711454	0.8835649952957191	0.381680369756772	0.7926261101073601	0.290516252719911	0.20087850524006895
FMO5	null	null	0.0181570361998624	0.292536561885186	0.560489695832144	0.198016943192814	null	null	0.4090085042912521	null
FMOD	0.6591899419055439	0.9454697999641579	0.590381888157072	0.5913562560731079	0.755206628841718	null	0.587891075165342	0.717665134770188	0.619761083780123	0.929598442742535
FN1	0.696122389709239	0.106067153712432	0.23587489871134698	0.20409473121686603	0.23911325228494498	0.672770409091893	0.46934367484331196	0.166800057207863	0.446711618829544	0.17163601696460198
FN3K	null	null	0.288923538240157	0.164666692489533	0.0553436800900027	0.45045023412033	0.701346022784605	0.457798505351577	0.434526432382018	0.7710367529100992
FN3KRP	0.86869535898895	null	0.497702822743396	0.327027271982317	0.5128279695570399	0.8068206722644029	0.0329884229101767	0.318413213832177	0.0317585384347916	0.438003419398178
FNBP1	0.81334794139743	0.37718515082765797	0.7348408281707659	0.9150831756341191	0.8406530503552081	null	0.574235029490596	0.823294010251768	0.320754096188485	0.15508695050328
FNBP1L	0.9158215541159008	0.41506371461655994	0.8787849275111771	0.199680962613488	0.409514551381099	null	0.8236917093828771	0.352007638747803	0.7391128382122258	0.598702346111291
FNBP4	0.110538371650346	0.5186391348110619	0.153226300338026	0.152313649573626	0.134716714002416	null	null	null	0.36683705630726005	0.555404690409761
FNDC1	0.65745834393879	0.000520027852778382	0.7853612883004609	0.818156874566604	0.917029856773497	null	0.847869707019586	0.885777724506315	0.81935262677561	null
FNDC10	0.42237387103581103	0.244971299533393	0.10942754924885399	0.361164764394633	0.00146607450464731	null	0.471038281135247	0.313608963882524	0.6863600758669439	0.323749426562977
FNDC11	0.57296264928925	0.11459044877975899	0.5211967664414999	0.797707026288016	0.886092123147475	null	null	0.426560099431438	0.14157511067141798	0.5672703370279479
FNDC3A	0.781519235953615	0.9805642786189759	0.327070877105076	0.23019104125813	0.564803858312813	0.9036416572358841	0.22032967091906197	0.0289396819217835	0.296387669946315	null
FNDC3B	0.761413959015268	0.29753149477002194	0.461956784407246	0.0679782947320954	0.162986559562462	0.0590611524918825	0.46883203086063197	0.7283886580043749	0.5567328811178189	0.11820629266118599
FNDC4	0.8006038626533879	0.25647530901207605	0.96759014567762	0.8273149815538009	0.6318848268688659	0.495059786922988	0.67079950975404	0.49272818236000204	0.483613165047146	0.111933118806241
FNDC5	0.0044743115400158705	0.25985539267791397	0.7662273044544708	0.376124555926117	0.143192432732544	null	0.383739621338923	0.22587280200180299	0.9399911704062199	0.497296520345323
FNDC7	0.0730305054493272	0.53837350281881	null	0.447682192316313	0.49988233631517	0.655794957312694	null	0.721792712098269	0.295598056571205	0.517593827134181
FNDC8	0.241175635377522	null	null	null	0.8759785490714909	0.8919729232258059	null	null	0.27933580982208195	null
FNDC9	0.504301358418876	null	0.442193133087849	0.18426268726723197	0.533173270684772	null	null	null	0.954101245087476	null
FNIP1	0.0506158511403885	null	0.0680687308559682	0.0767032099598128	0.37586506495165706	null	null	0.40811499663231	0.0765633900483629	0.765760950658868
FNIP2	0.28653960159429603	null	0.384162219027791	0.651470426084023	0.12434876300134698	null	0.16286013093430401	0.137175369118641	0.287987242849089	0.43924455909126797
FNTA	0.43443405612827396	0.143127726984637	0.664236959305999	0.6899815217524189	0.331298747157023	null	null	0.859742201433408	0.726562753163864	null
FNTB	0.43236846259834105	null	null	0.4002386855710539	0.533587721778633	null	0.641261942993189	0.641261942993189	0.26068866340524105	null
FOCAD	0.80250541487488	0.6281321125850121	0.809672124094081	0.507602280205241	0.637997835380878	0.906878220939424	0.909602166443791	0.5788472917335129	0.0877370104108268	0.638520352212464
FOLH1	0.0930208899189058	0.46362480245515897	0.8609723450817841	0.4098994347166429	0.94494908018014	null	0.8609723450817841	0.5453374595279871	0.0374246298157158	0.8282297963846509
FOLR1	null	null	null	null	0.692159316954688	0.3719799999182721	null	null	0.7822909397950479	null
FOLR2	0.43187338670454295	0.708658127728197	0.972300854473186	0.344517662510295	0.24806646069351398	0.0695338118780748	0.955109261128971	0.448565500359122	0.0023240366468144603	0.431371428686668
FOLR3	0.6987016996379221	0.517611184041462	null	0.365955843311949	0.711884233764478	0.970874270344292	0.18120768242856397	0.597161978145263	0.7451144471177049	0.317466668632763
FOPNL	0.41731052301304494	0.7666576794247751	0.8193451103438921	0.22007987405305396	0.888512957212417	0.807939674334798	null	null	null	0.17035905813087
FOS	0.40437611734877005	0.27289432237879296	0.29863031514597604	0.254197197697193	0.14254271236759	0.262283903230654	0.279797782452302	0.18158830986365299	0.101126438686991	0.593657830035462
FOSB	0.989989157632442	null	0.741947973353861	0.8577860500284721	1.2219932167378802e-05	null	0.9330915314715241	0.81656029453613	0.651348159237193	null
FOSL1	0.438374248615057	0.42739043043914104	0.744618585219404	0.0156958476790467	0.9617929996668241	0.4345482373147821	0.603897492574217	0.0213842937478934	0.7282964343771421	0.17582131910432097
FOSL2	0.973510565947384	0.33511549300911603	0.527567947030241	0.685062761221884	0.448891105216356	null	0.7986167040512561	0.9500414726208679	0.719221225845984	null
FOXA1	0.714961378946789	0.6034494278360699	0.9114906525549491	0.958723672931063	0.7586206760424641	0.253947150981992	0.912010651459145	0.896310114644623	0.635168266358329	0.3525787420844129
FOXA2	0.0997782630546137	0.23830980486209602	0.00991204418025227	0.0393691321395586	0.9943226367935879	0.5833068211317579	0.009725323193462641	0.0183437876291437	0.0200473975758233	0.016055807159139
FOXA3	0.7184442610119051	0.32004541647692497	null	null	0.8152288875394079	0.7600783159216559	0.369639965040216	0.44749798037008004	0.985103450835877	0.46072233863928497
FOXB1	0.660201624700667	0.6258806376991031	0.592786943344934	0.300087434574509	0.499593686591811	0.499593686591811	0.6023678788321579	0.472348092664132	0.873681166822408	0.389153602186983
FOXB2	null	0.0056068862370684	0.0007353588793130861	0.286192039937127	0.8754731234051609	0.31575749673160197	0.17651684126897196	0.0066928315383927295	0.248567632277862	0.371428797514901
FOXC1	0.539803729136695	0.345733019690513	0.803675144443769	0.770027575767626	0.589264859656639	0.40543119404644706	0.832555150002413	0.9136788160922441	0.34569314438884197	0.28371301775794
FOXC2	0.9387614026547049	0.22391629401877697	0.789999701696351	0.880867624786677	0.465681542823205	0.23282592700785898	0.572618447089937	0.9711909008582859	0.154507569596646	null
FOXD1	0.515895641415872	null	null	null	0.867898280685169	null	0.6271001649822501	0.6169181764846129	0.483162144118589	0.422400095477137
FOXD2	0.936559063948375	0.929012670025575	null	null	0.461826366968695	0.687416824008089	0.473372560208685	0.901626547544185	0.34142482133403895	0.88802758570379
FOXD3	0.9726803390222528	0.7733059187488001	null	null	0.0793242585650726	0.161544374861803	0.146098479452783	0.29260157734328496	0.6610874118737811	null
FOXD4	0.48534481171050303	0.964273903814834	null	null	0.12407522428175001	0.0983069659354815	null	0.86544003733357	0.672454961860923	0.32670318143704197
FOXD4L1	0.971800583038294	0.989471876151245	null	0.8526841821736841	0.9995496418462031	0.997619649322273	null	0.480065739268218	null	0.798380539519292
FOXD4L3	0.114173905288735	0.36663786883166105	null	null	0.6671626036713609	null	null	null	0.4014268974344579	0.0266133594903779
FOXD4L4	0.21878248082563798	0.29386544809091	null	null	0.935739369889512	0.607058182756224	null	null	0.863384689409045	0.566779397961467
FOXD4L5	null	null	null	null	0.297293809473922	null	null	null	0.309785555747982	0.6848414035836909
FOXD4L6	0.237790024975022	null	null	null	0.4483836645103729	null	null	null	0.624861144033884	null
FOXE1	0.7783309524260029	0.45718685563320005	0.916013528816634	0.18132592510049	0.10832172732797099	0.5758102816422621	0.678138739538389	0.8911065412550071	0.316145394446412	0.521010308948065
FOXE3	0.8899219324672958	0.783494805715052	null	null	0.22180533848755396	0.0215554505274291	0.6853074673301579	0.447523709596476	0.548612677296437	0.188918531917745
FOXF1	0.21033254881357896	0.0368730173343252	0.225318183365977	0.140174610128483	0.015162839520758998	0.0101042172604834	0.9793094088465029	0.371099877899125	0.737152426109163	0.191918514311315
FOXF2	0.0111513994069845	0.569632509191542	0.206231155246161	0.6855823160493628	0.277526881979632	0.9063368899056201	0.486899483869962	0.968217391131202	0.0749440806567903	0.6557235012365711
FOXG1	0.9865250488424989	0.119864112171924	0.5686145137764971	0.809251733911529	0.00217270549238302	null	0.305796319045475	0.37225668104222104	0.17632857536978402	null
FOXH1	0.0656174215403462	null	0.108493352245322	0.11618593640819698	0.939749093431658	0.929044372032073	0.23972044454347302	0.17115821106910098	0.578420291052605	0.19795807264461499
FOXI1	0.4999232932587279	0.269105294850339	null	0.33818318556464	0.4100417648880229	0.6396742359455961	null	0.134830103471152	0.0655830033707872	0.5177322181538321
FOXI2	0.545832083781414	0.0485452362997394	null	null	0.205316370235987	0.8635077587908271	0.6787218390415201	0.569582300361865	0.20679993330474697	0.992328484680894
FOXI3	0.29539655962149103	0.37926222042684005	0.44570135450206605	0.742685336589734	0.381910960485572	null	0.528324743910787	0.732985927788322	0.464145917987006	0.604730123706995
FOXJ1	0.7621564513658041	0.339288819667079	0.785444790883107	0.9217621084820742	0.8486219971607221	0.929256874909964	0.8209212639235559	0.8587164466082159	0.543607743571757	null
FOXJ2	0.908997773192001	0.996166094465108	0.525725331418253	0.6555344505317691	0.18518921786662304	0.16538180727234	0.49973135688795	0.6063109475355629	0.858896116154723	0.31471119196032005
FOXJ3	0.845548078291792	0.0519348450037812	0.568873424446471	0.8535927116687428	0.11832011902997	0.0219938487824368	0.461882331059127	0.580500788598594	0.925745123346125	null
FOXK1	0.8917756615351791	0.695619831446322	0.00769495147650057	0.0229601073376873	0.105333107800291	0.230567112691373	0.00769495147650057	0.00866071421657755	0.629679210618599	0.0117186659358433
FOXK2	0.653742494657115	0.552426616290308	0.7451598141542671	0.8927969343828359	0.421227673543413	0.7719185813574979	0.8161582756839492	0.9328953132588961	0.09321480012969001	0.543975232470236
FOXL1	0.23079574689614396	0.00428494273991198	0.459504115405151	0.276652553292305	0.419532696543762	0.670012428943614	0.897094814729673	0.8500142181512991	0.7682794651231	0.890601064952884
FOXL2	0.641777446831592	null	null	null	0.407089253334345	0.688984736313947	0.21810444961107198	0.7365974964061479	0.18596001807739998	0.24081730711839702
FOXL2NB	0.6694431480898061	0.527498721784337	0.230009860017533	0.21588120218325302	0.9138778727064499	null	0.3758697349252821	0.4522398598478711	0.764736646347938	0.24081730711839702
FOXM1	0.0233530507103359	null	null	0.73342684487851	0.585265298631957	0.5083740326071721	0.7747955906160121	0.6062721432465921	0.81287699346578	null
FOXN1	0.99941362449395	null	null	0.819944402023534	0.42768358624579994	0.0471061844355505	0.324295887605528	0.37966170450563796	0.462286864624187	null
FOXN2	0.356760809354757	0.9577199338694391	0.9176866032565141	0.8191556696917079	0.34210173753437495	0.925633511942034	0.9645357088166021	0.8248518539902371	0.858248842193685	0.8240878580806559
FOXN3	0.27773743416175	0.7653059020838622	0.5409665483683079	0.893710367717396	0.5823066146221171	0.268136328679808	0.829193267401195	0.152749348397386	0.783598435183858	null
FOXN4	0.39602004225423904	0.18741343464565502	0.24916748423610602	0.26763287009431	0.383331398552336	0.343171672611228	0.236926265555216	0.425183985024805	0.581677236700353	0.606647300058645
FOXO1	0.977159605647933	0.5959957998390071	0.769316680585403	0.292186276647718	0.85880431929122	0.00438579056501132	0.974232153872244	0.9857202570094978	0.7856521008520649	0.880557591342398
FOXO3	0.295533974735025	0.0631438511874611	0.438107926615178	0.31938970320245297	0.764190848908603	0.532287386909818	0.281505345842793	0.304541486750553	0.73406207664865	0.17374647221501402
FOXO6	null	0.10803959821486099	0.0675814832667533	0.533670339999836	0.451374910602284	0.625125547660191	null	null	0.9973543776377529	0.10844135866225199
FOXP1	0.0900071745763715	0.380716899935448	0.9915696503990541	0.49175359845781796	0.682989627061242	0.726351143431545	0.320916063789889	0.463005701205606	0.533499248105739	null
FOXP2	0.642246045389951	0.472276704141123	0.687862897617755	0.755691423627851	0.906600667458358	0.988280718606375	0.564089277464447	0.9745433558231391	0.309846741021792	0.0691059308510409
FOXP4	0.86273910102496	0.141088363835818	0.0400377654260864	0.22842260338396803	0.0546324649260517	0.70414542460749	0.914717859118165	0.47778719337874204	0.268526899649676	null
FOXQ1	0.46241733277850394	0.7554477980028761	0.37794683493583897	0.775775462541437	0.359210924325371	0.6897514999472479	0.377901072772669	0.45558620366399394	0.175450069559737	0.600707078580503
FOXR1	0.38310204325562996	0.938182898751854	null	null	0.251134854028774	0.259062862202605	0.389470598182914	0.4383583963839339	0.10747399640242598	0.8106072992736519
FOXRED1	0.486263431536962	0.7010628918423649	0.937844837055173	0.5792174062187571	0.8507721964324709	0.480399969197356	0.515723324162687	0.391408456754466	0.471916579387545	null
FOXRED2	0.181272260137097	0.36162338378129794	0.472942445699784	0.7740933020629521	0.6641295794572221	null	0.0682051814270376	0.6924160143030471	0.94999822587859	0.459527964782657
FOXS1	0.0512415089656737	0.227613267559897	0.694252871150372	0.9245768351993578	0.345480376094482	0.28329955049672195	0.0060270407855618205	0.0125090944929478	0.0612047762490427	0.359032737408674
FPGS	0.157690120266493	0.889018412771713	0.0675719016233631	0.884817377975164	0.8387304828193181	null	0.7454256159369549	0.890092845587848	0.728885831879702	0.986764006510668
FPGT	0.695875406916198	null	null	null	0.204761621503212	0.918597071495717	0.0491342257900917	0.10045681953546401	0.9225417861312399	null
FPGT-TNNI3K	0.892254427372587	0.32938578291036896	null	null	0.336529431476557	0.0417866638376208	null	null	0.8035680558920171	null
FPR1	0.6094161263429629	0.443120267811505	0.5535259468504959	0.30616775199718105	0.6606638913989671	null	0.42264260912564794	0.628872980654669	0.31868689802386796	null
FPR2	0.0976499288760566	null	0.342077539721682	0.0272665862350754	0.603773204245633	null	0.0394469170304161	null	0.33320376433968396	null
FPR3	0.546068376961902	null	0.5531493762379379	0.263811599587911	0.318440948076209	null	0.464779292002849	0.151184153155947	0.752682630950595	null
FRA10AC1	0.8414753978992561	0.23448323384047698	0.7662248927404121	0.0561617358691238	0.732273919322525	null	0.585618442641333	0.330360249125178	0.0368575040561994	0.11888538014755802
FRAS1	0.39566110063384896	0.0708491892778241	0.000944724697431232	0.425431151488026	0.0563735083905712	0.743397184018183	0.000839829184271279	0.00495046315764802	0.20424405768784698	0.0782287900546481
FRAT1	0.673053033362036	0.682620338101078	0.6963628513993462	0.907043882601794	0.652843748520697	null	0.6963628513993462	0.954539805859436	0.43650692273662395	0.768558871762282
FRAT2	0.9786873084646909	0.9131814576562941	null	0.580169909452607	0.10029398035245402	null	0.9804872117041931	0.8564676164338559	0.705638515799374	null
FREM1	0.0111202775003052	0.7975227835263079	0.756741207664407	0.0239494906122895	0.7600883163976669	0.31677679421396604	0.91035271025786	0.11785520299903199	0.142458481012595	0.7090003639048001
FREM2	0.17353630724095903	0.9114018998724199	0.49106048179143896	0.31094357497118297	0.6696637807947879	0.9951959740825509	0.7382939817508071	0.857446566849692	0.6492630769836221	0.18580977278546698
FREM3	null	null	0.610394390926967	0.414115016418075	0.38897283877100297	0.26845346609160503	0.445914328709901	0.663486530554771	0.862310131130857	null
FRG1	0.0752270858680273	0.128732180111923	null	0.39234244733583795	0.20097180204458104	0.414204443141601	null	null	0.51506133903956	0.158283356144074
FRG2	null	0.0424255634900647	null	null	0.259117135033465	null	null	null	0.6844106349275411	0.47146854704875
FRG2B	null	null	null	null	0.27940256903016697	null	null	null	0.8719671789909491	null
FRG2C	0.5130952024216989	0.0192697341619215	null	null	0.936453470778715	0.662730545799127	0.776363672765724	0.0744231726195033	0.420862272185625	0.130305519796749
FRK	0.20689299000918399	0.40243418151078997	0.898328371432438	0.495858343268612	0.54498889331192	0.00596307344116287	null	0.256161364701281	0.415224893240499	0.408029521751336
FRMD1	0.5297025174053629	0.16665747990649202	0.637077666191099	0.9077261883650629	0.24798119507070898	0.711248980517433	0.723744415346463	0.697497441636432	0.8857423497408009	0.8781390791683109
FRMD3	0.206328468004563	0.198749925180346	0.605779489878109	0.36714062210843296	0.8782851268280941	0.401814705238558	0.6750118516942308	0.9929701553881758	0.895526901605645	0.166716682828909
FRMD4A	0.892364787351428	null	0.11840865696607901	0.106696764679157	0.0838696163886541	0.8239753270346729	0.556200282644069	0.42280977831431893	0.856467986851968	0.0776034897056999
FRMD4B	0.0592286154947143	0.254107342128418	0.9892407768563449	0.856284173496015	0.9073400104823929	0.463604480172307	0.896124854494141	0.8132202841002	0.34827563285536994	0.9277176201944449
FRMD5	0.9692021619097709	0.090515082701643	0.217372605136167	0.7166911409696899	0.21592371476508201	0.739354309144001	0.0037358816773041	0.614720027010882	0.147001192602762	0.943080174949386
FRMD6	0.812365393975577	0.6319359458836811	0.710520571984343	0.272089878153417	0.142813551120006	0.755960789435027	0.597292367233555	0.425037134509677	0.288484571132242	null
FRMD8	0.508238672664769	0.698951810099494	0.519732757340412	0.220527535223371	0.18152119587602203	0.266553843762674	0.9151759291893791	0.734135330962216	0.27039457008150397	0.884386444676614
FRMPD1	0.369935762637889	null	0.699141717288729	0.777114402774735	0.6850427614672809	0.910882516407188	0.533639489154737	0.533639489154737	0.599123947786039	null
FRMPD2	0.5621366345233879	0.6531607154575301	0.189682251418822	0.20743434890484802	0.0156665857566429	0.00972006649041091	0.189682251418822	0.164127893118322	0.119754792147826	0.224228796737906
FRRS1	0.38300810973449295	0.6591815740849711	0.0287866106496252	0.7405923700372271	0.45767585241826897	0.984273007606331	null	0.206799235806606	0.967801902356201	0.639044561646064
FRRS1L	0.11012965616324401	0.8773973815705021	0.738231167999298	0.14924155531752697	0.624809359753114	null	0.176315770349265	0.196502244747719	0.0617030659737717	0.537093612623113
FRS2	0.785176010773897	0.8022962677785191	0.0924874357611751	0.42519966960560096	0.618771384852072	0.6092351398435419	0.0650779406980182	0.275680193365365	0.6230716615059161	0.246653081343784
FRS3	0.0264065205065547	0.0407175492719996	0.0288882665395949	0.205022006377385	0.738363708898187	0.129452348722591	0.00605975552835469	0.13955121244487304	0.0623949543011728	null
FRY	0.24311506765634	0.8286863224924681	0.44495307793148	0.6057356416991121	0.956116469090154	null	0.226290120025685	0.7989117651950759	0.887033344453027	0.818180992668967
FRYL	0.143210831917347	0.0853330524445273	0.0112903268004809	0.135805860879945	0.0101312293556167	0.983101606545362	0.0112463189722388	0.368663234152048	0.414630552200228	0.466072024429999
FRZB	0.969729312179189	0.768354358209255	0.126805051634231	0.269769378721475	0.900274812371641	0.41449197709512003	0.0862445790455943	0.0369047977004942	0.583872709272409	0.0909663716187976
FSBP	0.651133677037156	0.967876952360264	null	0.7072058350530641	0.8301083563894158	0.994715230315198	0.469095801728286	0.8231350950517191	0.184134512708291	null
FSCB	0.8712867490743442	0.770279811243034	null	null	0.41127638703842795	0.12134927368076101	0.36104525716597796	0.459625838053041	0.527877139335027	0.434988485561303
FSCN1	0.824501230398452	0.706171934619408	0.279997457209596	0.30180735639993606	0.9064414839112009	null	0.27634241653373404	0.344595911955049	0.7754175944799051	0.692285565944649
FSCN2	0.549584162017075	0.645231658191124	0.30297463016318	0.11419003474356901	0.8249931173399	null	null	null	0.679639014550223	null
FSCN3	0.463267992074335	0.6871170876068871	null	null	0.22094536208291396	0.8779277466431701	0.171323061503298	0.688894601309955	0.19785224906239002	0.515253499400505
FSD1	0.472175193960231	0.4257539193513929	null	null	0.7104760982331	0.47936682329703	0.43736359464534497	0.528070548488867	0.736256225194573	0.716664983233636
FSD1L	0.920420428647241	0.32192229624575397	0.6496491612817671	0.261697775572747	0.0558441434015025	null	0.5577604072828921	0.5224376666716349	0.25178885192427103	0.11989588318803598
FSD2	0.650170734400744	null	null	null	0.0017563970595377801	0.6597703495238	0.436440023544567	0.42276968961576	0.203975507250357	0.8774482583716879
FSHB	null	null	0.824511208227823	0.8335923781485329	0.945867246684361	null	null	null	null	null
FSHR	null	null	0.7492046699538248	0.7811171532728299	0.71188826611093	0.608544052900026	null	null	0.45832461981785	null
FSIP1	0.796424887606855	null	0.914190222836777	0.502855290661427	0.0440865360082567	0.3657590897241121	null	null	0.29208364642974893	null
FSIP2	null	0.8574719569834579	null	null	0.85944028082512	0.15735948694927598	0.42389699706702294	0.898328195169006	0.46637156252367695	null
FST	0.0913443478572942	0.961961937152015	0.0586492449808296	0.362617054576318	0.150834692991855	null	0.172558009693882	0.5333961615744249	0.568717961966038	0.4656702914394029
FSTL1	0.961736029731206	0.54807532061888	0.63318996819087	0.45964117083407	0.736979879420712	null	0.7468857729179649	0.7178488482616259	0.296679902048558	null
FSTL3	0.00114845484859694	0.0148231733689776	0.00696831443381751	0.00915553449407969	0.722320109783493	0.8953464513051971	0.0130486227609199	0.00573091834128592	0.9141896919006741	0.6160435119525699
FSTL4	0.5484534888752589	null	0.31244488602808	0.136105998658177	0.41991972705981606	0.790351879903167	0.31244488602808	0.32843319137335997	0.605405956407864	0.32677117614910806
FSTL5	0.0415271600310836	null	0.0863399262368449	0.121032463327496	0.118368810220994	0.745161890503003	0.0868518000800773	0.248685041593919	0.590083651723567	0.100857083846807
FTCD	0.33096007295951096	0.418035633039166	0.26793890082890803	0.50441747043347	0.269766614401351	0.860964200106048	null	null	0.783295011805268	0.479499808953451
FTCDNL1	0.7988304925094419	0.546316937685031	0.22685592086467002	0.149626488556345	0.537991655672052	null	0.0469852692158969	0.071249382268203	0.454607993738922	0.0590155427416625
FTH1	0.9990691916821041	null	0.665240240757576	0.756665852890196	0.0976585199691793	0.8368571109741171	0.231466164005645	0.345077167734198	0.7344884917488359	0.396914402691072
FTL	0.0380892889766533	0.5490027861818909	0.184027215538172	0.179069329726943	0.998558081594704	null	0.510857083704638	0.683383238510603	0.875269540535744	null
FTMT	0.850019604557932	0.7355517675540659	null	null	0.8887519912620211	null	0.57097963725578	0.979550696735453	0.7585768461087958	0.8714586151379939
FTO	0.33737292586148404	0.10895582239087301	null	0.8160915070073579	0.20026170078454897	0.343322533357028	0.0418875148482374	0.10989042603189	0.6855005232382929	null
FTSJ3	0.6421975962527261	0.411524018394558	0.175863777144274	0.0672251721625513	0.8241756556621429	0.11566724414567901	0.636650240489667	0.333150525856588	0.0934290623376576	null
FUBP1	0.282448440825185	0.152658543112281	null	0.0470542980150868	0.0962521906122675	null	0.186498386319508	0.19367606439860602	0.842349555290546	0.19474103570328302
FUBP3	0.18118529052216	0.0733560396905757	0.434737783976117	0.20476941727404602	0.732113712507993	null	0.0207607280471531	0.0204106070554956	0.0170231222229427	0.004597271891563
FUCA1	0.46032486039449894	0.594358919002986	0.34914661858928003	0.6713286993557371	0.00417041334710588	0.00578195735070341	0.24315594588373396	0.73793585158083	0.931308991390876	0.40679913592313394
FUCA2	0.6132665505540079	null	0.695770098409305	0.8920458451736221	0.526376914394702	0.9152031044986411	0.695770098409305	0.9107903534161441	0.10880320333752802	0.277846134491389
FUK	null	null	0.0176720410277287	0.0268023968101874	0.901621998979391	0.788537439625626	null	null	0.12447228972746599	null
FUOM	0.153184593494436	0.36443353548296503	0.295228004459907	0.28938272083743294	0.33768423858206703	null	0.295228004459907	0.289100201023292	0.49183849638587496	0.270500395106437
FURIN	0.44273913000182596	null	0.411382329917117	0.608559136307735	0.538465174820878	0.122356397704142	0.393627676501513	0.43109001133168706	0.618840890234857	0.971207859512673
FUS	0.317603785165306	0.00946654872437303	0.67487753205079	0.0170030757390494	0.31690854195876894	0.232600931405746	0.647811773326316	0.0123994278616999	0.23458377231563102	0.6727520406530451
FUT1	0.28055163635298497	null	0.7330658800756	0.6664594763808721	0.0352575584679851	0.534872250549401	0.701072888006554	0.4804295305020329	0.856002322227827	0.290570351443589
FUT10	0.349351447814314	0.33865828942654697	0.628424087870839	0.437997584592896	0.5223947793567949	0.325113755434862	0.593650283602096	0.0415523397480778	0.378604534935957	0.144461147786993
FUT11	0.343790551939856	0.685779341327083	0.362218235550957	0.361917596588525	0.8773717408503531	null	0.7000351525395491	0.8910313309625021	0.647653707018237	null
FUT2	0.4928506301445279	0.699496528184881	0.800529712056474	0.0694970994847495	0.284974767986552	0.311306580003356	null	0.167915400869244	0.682674558678614	0.18775004076157997
FUT3	0.5679553151760589	0.8852554375852479	0.190471798443288	0.238132262681711	0.592291393489909	null	0.605357209505225	0.0491937182631089	0.347792995779398	null
FUT4	0.206706092518804	null	0.18541043284064002	0.38025842252399	0.425670290800673	null	0.20096656825741802	0.637641892811114	0.6512331017408829	0.305001807218833
FUT5	0.7825037185556608	0.4342650963171861	null	0.26689680725373605	0.14383467931666	0.759883831150414	null	null	0.478271879606424	null
FUT6	0.75524186399939	0.034777774939955	0.13384075971938197	0.884968345298935	0.384007667436899	0.37169103203108705	0.13384075971938197	0.9347887512334331	0.5619820944047629	0.634631664749984
FUT7	null	null	0.0975014535217232	0.21182310811179803	0.715541073008561	0.458418050450369	null	0.8356654719267601	0.49747428699927204	null
FUT8	0.796006699728376	0.43050070850766897	0.171135847526418	0.168220941569754	0.501861843052458	null	0.354837428969779	0.0146822654413494	0.529425041272772	0.266653252873803
FUT9	0.20760314688605902	null	0.133884365993365	0.055187123651422997	0.0558529439370085	null	0.207181314164773	0.5708537363031071	0.519230220345832	0.0734419169884861
FUZ	0.279272458751209	null	0.6090449537574979	0.5325550179401211	0.483585961755113	null	0.8333339378301721	0.5691571121772521	0.14764957936109	0.6810733623033011
FXN	0.13606604969274302	null	0.110392640067969	0.22166059851479103	0.982358655658139	0.83945080957537	0.413018467981942	0.42867382294623396	0.0782673547713748	0.18481089770971898
FXR1	0.926477630094473	0.24501075492447	0.5862655586530731	0.7120105820086708	0.0956084542880007	null	null	0.9913232313201299	0.31379531562587104	null
FXR2	0.846391508619419	null	null	null	0.932874278584333	null	0.7715673700186759	0.20613762966921198	0.644877638916861	null
FXYD1	null	null	null	null	0.100341411501388	null	0.100341411501388	null	null	null
FXYD2	0.7287614384038629	null	0.8751872861145501	0.663384673638746	0.8220209349693149	0.137331580772795	0.854936078728603	0.550800454758476	0.796734780126022	null
FXYD3	0.928002333917704	0.819950058332635	0.15949276402956	0.9288804643460742	0.0893380062485025	null	null	0.748108144320823	null	null
FXYD4	0.713945363988024	0.4738113986408579	0.5659707555215451	0.777572977690507	0.8476298742808029	null	0.4288555399121439	0.21137794524862805	null	0.0712247116140589
FXYD5	0.806422309941683	0.0840484832741571	0.8339983786525251	0.8343796646133101	0.26372211417006697	null	0.9751942384884499	0.909278785533001	0.613886629373023	null
FXYD6	0.9483007750675758	null	0.628349653852172	0.5463580803846679	0.54043832057851	null	0.7709834877947791	0.765049197421528	0.0839692879879073	0.717312490659845
FXYD6-FXYD2	null	null	0.90410421975592	0.479780760114255	0.8608852578253772	0.0455980761069823	null	null	0.514296791668328	0.892961829333734
FXYD7	0.670557676024722	null	null	0.623371020322515	0.9848385869134991	null	0.617734142618212	0.37844100959211496	0.495951800075024	null
FYB1	0.43342928669135206	0.7940713126315859	0.665326401100305	0.743907783735303	0.18544594851438298	0.527485841840381	0.9651447425939201	0.38875585626215003	0.702791363658093	0.389261260076436
FYB2	0.563954284469187	0.0652261896550648	0.524855442053491	0.53807936086884	0.262614743931465	0.36104571674984604	0.524855442053491	0.447547355040806	0.593028319462129	0.171664878755113
FYCO1	0.339332385493342	0.942935717408767	0.0243241680143844	0.0687619286699184	0.5274803933969071	null	0.0235633483086435	0.07666920863784199	0.22368701813525	0.0631702641664807
FYN	0.641242866633057	0.276874420337542	0.9501466764129659	0.7862362651291931	0.677592004542239	0.28377418946335997	0.961381947217937	0.737122346019063	0.7014184027824379	0.138794949566909
FYTTD1	0.124527899508425	0.41791236641089097	null	0.0218505137480115	0.8153457414635559	null	0.6046458787564699	0.0390993748749979	0.6569775519801371	null
FZD1	0.252122849030971	0.18770338920738197	0.9209673519928171	0.186906234025254	0.322344894314917	0.64560518247488	0.917146236260159	0.842030362403088	0.82633555051606	0.9475464424651079
FZD10	0.9063579769112879	0.871499000176216	0.8126454568013209	0.264049837267751	0.6512651495934371	0.8802430299545351	0.845773192390395	0.760954447302897	0.432068581007109	0.977301750701088
FZD2	0.42762644033611297	0.28362219740670597	0.932839162192595	0.893112948756466	0.7913425404523471	0.29059343652055	0.937155162214322	0.91748844974052	0.8474813830489741	0.8482437284250199
FZD3	0.494441174028154	0.691134309236068	0.766300452899332	0.0840142904984185	0.57623215981718	0.40510428247198	0.8027416141499341	0.6319116011604711	0.224263052167885	0.8437297160176921
FZD4	0.285969325344306	null	null	0.47225241839378707	0.47876940747474606	0.33085500960768	0.666259306696892	0.759709607358634	0.9617631262378271	0.8774349047798579
FZD5	0.160240029169782	0.811769182057919	0.41061149548977705	0.28700156148506	0.868531013736652	0.7560067146623249	0.98850060006579	0.652615438398671	0.584928433819081	0.32173987460361203
FZD6	0.983201145713543	0.7153519060258331	0.9931675944498679	0.835794729242012	0.21588473377844397	0.807516058803072	0.865533919507282	0.93907855157973	0.6995811458130211	null
FZD7	0.578145055450109	0.41079463377000197	0.813706527449761	0.9016294064719391	0.270630133866797	0.385361169330211	0.282964577201407	0.280865115863157	0.775600304970777	0.7966185948981759
FZD8	0.631009581933085	0.257133956206669	0.0737780355034413	0.00465588054755084	0.69449168960315	null	0.7996300868363572	0.883497506510963	0.390066448467429	null
FZD9	0.513663024970057	0.7905641384639042	0.90845130530056	0.997046392938264	0.9977085041902409	0.9967672809857919	0.90845130530056	0.999936049765515	0.9859765383041841	0.34673765472473905
FZR1	0.39866528875077	null	0.0939813671185722	0.46074449580756	0.531753862231822	null	0.27318866629183103	0.5071587361824179	0.883074706004328	0.284634077088728
G0S2	null	null	0.13114789241785801	0.361934176351755	0.25041366145388605	null	0.160665817108077	0.160665817108077	null	null
G2E3	0.116878317988489	0.0721430919241313	0.0230266839018884	0.0176951505727805	0.810409994698819	null	0.0302031821973825	0.0506487013476796	0.0169439854698463	null
G3BP1	0.328410985370491	0.770804386290721	0.395613495094257	0.8544368934944508	0.0760202095125145	null	0.0683242564879309	0.21409335138883498	0.15469519773358897	null
G3BP2	0.0729781738402888	0.311797915650329	0.9863324604973971	0.0871791060529694	0.847895795221255	0.694592065851215	0.12257727185970699	0.718442649802552	0.783924217299381	0.19839233575634196
G6PC	0.127583732669627	0.5283667932513111	null	0.521390337417289	0.392268419648996	0.16718798698027101	0.49333981000019106	0.578411405058219	0.954265977862508	0.7417524614131421
G6PC2	0.0735088354669809	null	null	0.32170585267893703	0.185947850788312	0.19757172352211	null	null	0.891867955640915	null
G6PC3	0.331341843434783	0.0887301239325504	0.329988220683434	0.499650899431403	0.205790250440058	0.5692520015572851	0.329988220683434	0.45764899342836	0.5930679082615	0.0798762608051623
GAA	0.43226695393129105	0.33287966404657504	0.46230772229989603	0.870830637748529	0.0910493821211056	0.67839711476724	0.6389603742420721	0.528283016627012	0.31400162703413503	null
GAB1	0.0819800100719462	0.80173548414755	0.0257678551128351	0.11316571223894199	0.0754547826156614	0.489935980717497	0.0569382267710911	0.0558962247116261	0.36339677428747297	0.424055839632711
GAB2	0.603725862472758	null	0.8457412134040301	0.293903888857071	0.783882874937448	null	0.7050933119377192	0.56168829038278	0.825482171385255	null
GAB4	0.91772759211034	0.7808287440510351	null	0.0230730870038045	0.13850477981788598	null	0.605272041624177	0.8542574895873879	0.9249855331827909	0.6131521243185761
GABARAP	0.824821605246221	null	null	null	null	null	0.8272372506469781	0.8259679411241801	null	null
GABARAPL1	0.655692469815365	0.6790055925837251	0.7496932817261791	0.631652327080467	0.0329697370307926	0.808402599684242	0.673739135711949	0.659077496295022	0.343680205230039	0.507584366776497
GABARAPL2	null	null	0.27809428208783504	0.14397588470946698	null	null	0.69335652462485	0.722427376858472	0.8366922749722571	null
GABBR1	0.20331043185157802	null	0.8252262075332908	0.9116181375985959	0.278451820470002	0.698327469524345	null	0.821654789433011	0.32375016105771504	0.330605400189758
GABBR2	0.5551325935117429	0.939167790162895	0.0163423499855404	0.737234390361977	0.928713486595353	0.9426172132813101	0.0809597310687993	0.9735648673127221	0.0568009533798127	0.36726755972153297
GABPA	0.0635270881865209	0.240597770259341	0.20297968779507602	0.154009356414395	0.762020080013229	null	0.0378902928957916	0.452992896662011	0.704480132817747	null
GABPB1	0.94659062394766	0.8954966505953901	null	null	0.621158603060447	null	0.972696431718332	0.911634729334048	0.381955951536531	null
GABPB2	0.434548626533478	0.473526477959271	0.6954118909622149	0.20275294328125198	0.18244791318608303	null	0.787508853982134	0.00423470434649975	0.8991468701682329	0.7275117698022242
GABRA1	0.270972649955339	0.6573631699329731	null	null	0.36023840999877	0.27792331980398305	0.160685968014476	0.22961033647120602	0.985334535073701	0.116767475237506
GABRA2	0.718403093957548	0.0868469346056595	0.17279297054923598	0.176862850911892	0.9747355597317929	null	null	null	0.306363755131861	null
GABRA4	0.631133763571624	0.0972418072927429	0.30107132982730606	0.914143228681009	0.836474789189257	null	0.0356390274648218	0.241392877012166	0.0169562691496503	0.38469447618150004
GABRA5	0.057346891646461	0.631506330186756	0.387862178915634	0.949654545093478	0.0458603929847781	0.253035604604982	0.3843259172243211	0.720368040079695	0.102277721307472	null
GABRA6	0.6381987266244661	0.33338404979853997	0.560194572498408	0.338544932554337	0.336360372548777	0.39277750778761	null	null	0.650215135238792	0.6900187699533079
GABRB1	0.981135017549735	0.84540489520662	0.0985397598189397	null	0.249911385781282	0.00723112458549802	0.343309542715278	0.40272322913353004	0.459002048184147	0.38469447618150004
GABRB2	0.113655955979216	0.133960762305509	null	null	0.8902889137836372	null	0.0193161145174914	0.17264239306250098	0.573928380681388	0.782003319212402
GABRB3	0.0776914590855702	0.544964127342762	0.620459390426689	0.446229649132236	0.24537176283343104	0.28672602450371304	0.21026891924466398	0.213879504270382	0.9536733143040709	null
GABRD	0.380025729148897	0.0567187770792522	null	0.196102674982237	0.0465020432901241	0.10874155452694001	0.953287393039991	0.765076190712106	0.32357337638599104	0.221578472373649
GABRG1	0.185820823299854	0.8577160081127628	0.13188375108090303	0.13188375108090303	0.385338405441184	0.43994551046294705	0.12009368371633099	0.170989432989331	0.804915228197415	0.181608690578617
GABRG2	0.257835908928432	0.299568106596656	0.659494711031585	0.659494711031585	0.49522209780913795	null	null	0.27754798781039103	0.945475748089287	null
GABRG3	0.104890087550052	null	0.7886734339299799	0.878801991659872	0.9825374449518379	0.9560934528551659	0.31309250576912	0.135034934370511	0.25478174119680497	0.23073266064618497
GABRP	0.346346754157717	0.261729040161867	0.0022910391214547897	0.353601038069742	0.0193856793378145	0.938014480535674	null	0.956682724975797	0.336269667723614	null
GABRR1	0.28456843113221303	0.6634418915903121	0.9269610484719771	0.19435137813306197	0.884169752939335	0.7715213726710141	null	0.0463395000906115	0.632535359094929	0.179082616683561
GABRR2	0.733548245451698	0.33594587316253605	null	0.647981920087474	0.30490978448880396	0.9904765361640279	null	0.6466622903117829	0.7826567407136891	0.9690723640857841
GABRR3	0.22113774786873602	0.130685428593047	null	null	0.620926999023076	null	null	0.563675004450509	0.685085492311312	0.5766267047524699
GAD1	0.41759780222633003	0.5397039622594261	0.354811312858602	0.784307234488423	0.854256998307823	0.849309868300659	null	0.132435225046281	0.896061453439539	null
GAD2	0.624102974958772	0.701680874010859	null	0.31526998267142303	0.552782069495152	null	0.9659262431853929	0.554472989410865	0.1611753122506	0.9956149099659408
GADD45A	0.499803959578783	0.339960993270453	0.7646176122717141	0.636506925671859	null	null	0.663052343805222	0.566562313602855	0.7885567362198108	0.34940339139295196
GADD45B	0.372150438516828	0.5563953127332739	0.723951801628647	0.30544847707408196	0.706183803294067	null	0.8772509071784821	0.6869291984163279	0.175079945542084	0.8109764305648249
GADD45G	0.0660934446484375	0.552923181036313	0.0968875374767348	0.16431890065651902	0.4052801964402679	null	0.109865523007407	0.13129657355898	0.422959156286072	0.0185158643109181
GADD45GIP1	0.28218571688437605	null	0.643515504494568	0.580399210931212	0.586456347258445	0.914846215532928	0.540962542892919	0.6847885508702061	0.0183920261051249	0.218850513232794
GADL1	0.47505079505175896	0.51263594838307	null	0.18840844893576603	0.415848659364193	0.353260404931237	0.8247765871948509	0.24617881958452198	0.301114729711239	0.7644453329385591
GAK	0.29940914144198905	0.190732230604352	0.631860296379402	0.7653943889618801	0.8577649499007121	0.591523582290919	0.7147888255842529	0.37720787538023703	0.0393878459115984	null
GAL	0.539653277107524	0.695197095871495	0.40832912169584207	0.618761720674343	0.444063071321507	null	0.23008068712678698	0.47626754226032597	0.8093537151292359	0.7053146974415221
GAL3ST1	0.771032257321056	0.5096167887480071	0.534343410235432	0.0839172274046696	0.40591846941751897	null	0.53170031904044	0.0621296055373735	0.699442184374319	0.128646795326965
GAL3ST2	0.5460521228326111	0.226901247328601	0.319931837382893	0.316665065549601	0.7791303010810571	0.7045813760142758	null	null	0.51316635591908	0.307480015047184
GAL3ST3	0.766569710379443	0.0030486314282705	null	null	0.435618789810053	0.6601800457544389	0.11250550116262499	0.147680039479969	0.980507466825338	0.510344700089183
GAL3ST4	0.48106234845248996	null	0.6824715825466539	0.15717916560383802	0.40030821762397995	0.399313279748472	0.450952828310871	0.168567858465195	0.29873376460162704	null
GALC	0.443034491507581	null	0.304446669633498	0.597465394609901	0.18822316867301003	0.12746552870904	0.39029258383446097	0.5858774838549909	0.00756325179879835	0.00750613572784298
GALE	0.59748104837156	null	0.538897505793217	0.323665024284855	0.9484941795406919	0.9164980016511179	0.30581187004444	0.46143392020168	0.639510893113585	0.0496000092064176
GALK1	0.511250263358247	null	0.29770025223700897	0.496051826454103	0.8387316787092601	0.349254881475452	0.719807379975871	0.4940803158843499	0.920942079763959	0.42181674193875
GALK2	0.212621332329536	null	0.762986197784863	0.9039866868009201	0.298741983153112	0.259388753213943	0.9546205588949549	0.9922405930734108	0.9319629089472641	null
GALM	0.9546625938128391	0.7593969086656791	0.7042357312272559	0.951142853963503	0.7665816018282141	0.23787793388669898	0.7572859063985931	0.8326269444248271	0.23886228201315698	0.891718572079369
GALNS	0.506084214111466	0.22251406516417	0.0815211753004071	0.185389449100489	0.255792690112645	0.34907417163340504	0.0837382395475703	0.13837651279404198	0.6582911673384879	null
GALNT1	0.332724693101299	0.19367262601382002	0.23201797790615197	0.251623512956775	0.802991117713165	null	0.429354987253794	0.14518138765040697	0.18160028224934802	0.437925051345773
GALNT10	0.714783358758618	null	0.651544378131803	0.530839748191338	0.50377895336901	0.29888756762025603	0.900611660401907	0.7469291112977741	0.818762790438759	0.383438469072937
GALNT11	0.69512770388433	0.9950708601555699	null	0.8738688754380329	0.879241989675705	0.9563075195215059	0.0239616805881206	0.0616323773846503	0.408920262556701	0.0709768762554324
GALNT12	0.7282114365967449	null	0.460755739110584	0.37137860985830395	0.39640574560792496	0.42591981473800605	0.9846994669104159	0.557267386109199	0.0966402170255222	0.0422053113544878
GALNT13	0.221192830113242	null	0.0449321018736775	0.25574623410991004	0.786539573895379	0.544812466517701	0.0790243627116807	0.357178130968196	0.8392175108720901	0.298515532507363
GALNT14	0.7384388222909319	0.5961653194397	0.524686613023236	0.21889639423187804	0.385488225630923	0.8526033395827679	null	0.144323861212065	0.43280108716557203	0.899277782501611
GALNT15	0.8441603630216031	0.9022105804109449	0.717146652451838	0.9346011022087091	0.6648250616743171	0.382988856516609	0.7176604131970559	0.776931816718932	0.9061012870127142	0.7264233452324431
GALNT16	0.14416204821695003	null	0.800015373792827	0.0200143602112418	0.348843181953721	0.191709757536749	0.034945180599933	0.0205464795306862	0.8323024611751508	null
GALNT17	0.12065604068086501	0.950250435906367	null	0.583779215698928	0.560153594073859	null	0.247444706344883	0.567117001962389	0.590964231928721	0.70039010629025
GALNT18	0.751843320292831	0.856244649862367	0.8869354374036841	0.715784999350235	0.183021635982646	0.10662939539878	0.8709492261912429	0.455138695308136	0.335025054786496	0.472731003368302
GALNT2	0.95178088926118	0.233089115388518	0.8085798249270519	0.9977678831263779	0.769900553370016	null	null	null	0.9622027907983599	0.6621465418009721
GALNT3	0.8184360200430909	0.836345021136751	0.8471240106274409	0.75022594958314	0.277564227867527	0.49179455377237496	0.8860319948127661	0.8225990562830899	0.628781050893168	null
GALNT4	0.47980714700670396	null	0.8294618873891899	0.977320435834667	0.441867034442116	0.681869794760042	0.22023828826004502	0.931334997315643	0.9941005139171959	null
GALNT5	0.9229127726265359	0.12730317702035002	0.552061479803872	0.9874093643187991	0.171522572284341	0.8257936342761801	0.38643569167322206	0.6027041150418679	0.5391754018934319	0.89948714909284
GALNT6	0.702164978053004	0.8669643219208281	0.586254742255679	0.441319165852932	0.6017437258951109	0.758267659925423	0.44624597467655197	0.659113154127941	0.756311187459095	null
GALNT7	0.0878693751122683	null	null	0.6771135372252322	0.909273139457383	0.886891943380693	0.7914291427030841	0.7977224924305479	0.48121338721018797	null
GALNT8	0.941263898826259	0.603463926259225	0.7707391862916629	0.762187005487894	0.0266912094415916	0.15717962704081304	0.952721963620207	0.9877622235391329	0.390688575519206	null
GALNT9	0.5149487155651611	0.640397643528032	0.42855904426766406	0.0379488910180008	0.40789144357234297	0.30511344412537394	null	null	0.341275167235908	0.13330143031904598
GALNTL5	0.461774535961688	0.94617154564474	null	0.8022584944217059	0.21751033141600198	0.896581319047668	0.706647440122295	0.762459771046144	0.799676219622418	0.186631447336108
GALNTL6	0.480215586862441	0.7713642729893521	null	null	0.585070189143031	0.6517688310811739	0.126561400119013	0.40055774036194897	0.6038142022852672	0.136774487144355
GALP	0.8208643235847449	0.9309431602250581	0.313171054182227	0.31611603227549895	0.0266308828597375	null	0.313171054182227	0.7564237251846979	null	0.8560214952271199
GALR1	0.977526864639238	0.8923527640180979	0.2285517185457	0.5325117246425921	0.41151991276305	null	0.378230407272536	0.379727813696331	0.772730812502528	0.39109101378570704
GALR2	0.881664688538556	0.0628246257772811	0.9403373589059109	0.784932898040902	0.584961338348146	0.926590877371254	0.9982942012717131	0.328033913234656	0.39047116671625703	0.899164784220593
GALR3	null	0.7924579878422571	0.0927119544049786	0.18987652215102502	0.0714155578972673	0.0638335431829405	0.0311814309986664	0.15716590937249403	0.10635969913848	0.29523652199261696
GALT	0.155404980574846	null	0.957626928301961	0.761848739464203	0.7883182354024308	0.8622739291515741	0.717368828908723	0.0453475731163505	0.725879820407881	0.992734968434084
GAMT	0.243751154723104	null	0.6481835505082729	0.7705587552313771	0.885634103964587	0.913101745540147	0.39987003537069893	0.7705587552313771	0.114086411512635	0.43516894813144696
GAN	0.847608166987357	0.42868931727434395	0.286662603949162	0.6872518790214119	0.57607135679965	0.80234829746418	0.303306187993599	0.578307385137397	0.37740728684704794	0.181392887639018
GANAB	0.38807270655023607	0.303152106370556	0.9362484230144971	0.8879973853672231	0.0011698640680050099	0.24001843950477803	0.9362484230144971	0.9036093038238141	0.333375423244588	null
GANC	0.809112290585893	null	0.873303163374116	0.7573356423854759	0.48094535995662197	0.821480366374379	0.869362269915062	0.9354467385374159	0.393631819598201	null
GAP43	0.26183369735282996	0.42310299604878404	0.26705269518020897	0.259268028313063	0.73843676822952	0.9948476925794331	0.335079179031734	0.0271171549960185	0.181100267915547	0.88052320571448
GAPDH	0.40655266838755294	null	0.310135604313484	0.47177842335807896	0.205810654848892	0.0977434929951124	0.38556300700797996	0.35795975843469396	0.159044887236897	0.16012234908744
GAPDHS	0.361760128163572	null	null	0.34733740743958197	0.165086922320306	0.9587012786675321	null	0.531027863781651	0.0917330572052686	0.239289732565341
GAPT	0.6955984705868978	0.612451238021245	0.0493945456073014	0.48942028965291606	0.249316441207776	null	0.941930663567812	0.142333877599873	0.274508822304858	0.9017826505808381
GAPVD1	0.32030265404952696	0.8074972587760949	0.52261224699924	0.8796137444647759	0.9485306304384731	0.845934640968542	0.592408958399515	0.8633251423197691	0.6499478663176	0.775249140302022
GAR1	0.983363753632346	0.785443469161725	0.345259062405448	0.39049110307461604	0.42508577381456897	null	0.432923059011515	0.468384778379988	null	0.957970000633223
GAREM1	0.494524244441834	null	0.42555069966231207	0.6585086871000889	0.701169128349995	0.460711800661791	null	0.153059959174659	0.148636859462048	null
GAREM2	0.0250878716030212	0.36708580540433006	null	0.444446349122885	0.697739687267576	null	0.7123249802708009	0.320450461398342	0.6540739349247321	0.740013306042812
GARNL3	0.91944977692847	0.9562212514307141	0.738462562009217	0.802015308123894	0.15317349130386998	0.20792831325370897	0.7594069618021321	0.448031749065485	0.624749193666614	0.581024070106856
GARS	0.6915229909909629	0.919677406001009	null	null	0.0204305919076989	0.00388842659458044	0.0279250340374646	0.023777636293384995	0.0211635228657334	null
GART	0.587139392332224	0.9891136321776651	null	0.682014373946177	0.00014339843154031998	3.0412241432298303e-05	0.396438221233055	0.202042387177865	4.28881373348844e-06	null
GAS1	0.656899898352312	0.39755041879516795	0.541760981363733	0.555362151754506	0.18802033895596804	0.48998189929983205	0.528680153287151	0.48403752581373	0.139039885120341	0.845866125617271
GAS2	0.927245068602476	0.8123626949607329	0.18650231480280605	0.6227415138343729	0.478185780956383	0.143327781301351	0.421076408019493	0.116334448564077	0.38544457447674396	null
GAS2L1	0.0373270776573107	0.364868635498496	0.0036398340182270898	0.0604196951820882	0.0028550239568652103	null	0.0072049513831155	0.0657093715481722	0.15931372277921801	0.9874326940802629
GAS2L2	0.00522207198838442	0.0030380035111166	null	6.84586378849605e-05	0.5745544011282939	0.356961776578864	null	1.9552432842573397e-05	0.000449940724132625	2.70622891104244e-05
GAS2L3	0.0537686314077459	0.495772997164604	0.3941264641974989	0.472770016436075	0.596432617926115	null	0.39922884530542	0.614455894820602	0.47070835301621294	0.0462782841130516
GAS6	0.34690294790368603	null	0.32162153261410104	0.532502830167771	0.559869306214165	0.526414217128625	0.358592846736238	0.7927792250604621	0.28775906704475607	null
GAS7	null	null	0.662489467476951	0.231926784280795	0.131081824821514	null	null	null	0.9355131244708359	null
GAS8	0.41011097127835994	0.0410581592654267	0.5350448806832659	0.6090110164827629	0.220305941401293	0.670132491241697	0.10862086647413499	0.45833136497857796	0.0189640579342427	null
GAST	0.694432422802947	0.288614303091383	null	0.284036310692419	0.381233390533441	null	null	0.390257370721488	null	0.189278182046191
GATA2	0.23992148273904898	0.0106668339160838	0.924728269834878	0.492862580830971	0.503014009740703	0.48990137529798106	0.464764420141074	0.315193098612766	0.601434375266983	null
GATA3	0.15381924021693802	0.0356645409113173	0.0762052268043955	0.0592473206544171	0.42160770427347205	0.42160770427347205	0.19789746323263702	0.14593485521760902	0.30395311394024	0.39939240971467294
GATA4	0.9643649429380721	0.497783810379192	0.8954237572082719	0.717422930617997	0.60591236839392	0.515152585203468	null	0.30443083828772305	0.433099215928803	0.40330704474829493
GATA5	0.611588879877595	0.445708881246666	0.7030229669025999	0.55599250402726	0.7781858482299009	0.7428307217064429	0.419280737858103	0.5667260049962409	0.330206205444	0.369469856047654
GATA6	0.130392225186105	null	0.00553624326219482	0.113273978518296	0.19269157080876897	0.20758047041553102	0.00509880062677359	0.0238015479251821	0.8397861671460151	null
GATAD1	0.501872030475384	null	0.8712960389778199	0.621664042582697	0.48345141238746003	null	0.7511631771638821	0.3916654367529629	0.7200141203725999	0.196896935222647
GATAD2A	0.702271481755452	0.196965940219809	0.873358103219126	0.345209651472968	0.49922866969463603	0.0248502350562225	0.973193411062043	0.00308193115246125	0.565342731311985	0.7399594163768131
GATAD2B	0.9299193517932671	0.21234119918858	null	null	0.467742427518983	null	0.721073515933965	0.00472966616525472	0.46978359150276294	null
GATB	0.33369520109049106	null	0.0834391848359652	0.551279281676234	0.5675209018925861	0.5717660964127621	0.0834391848359652	0.7154042451589079	0.17546250724785	0.717667297222538
GATC	0.8986250054442191	null	0.9880055868792729	0.5779145036720021	0.26908962175728	null	0.978691239759473	0.967462540239259	0.933048409861922	null
GATD1	0.727994418194817	0.34120286626387397	0.34782842064216196	0.708678320340091	0.184996942273352	0.7927604772019109	0.727535161135274	0.702594089821952	0.5537700762561271	0.456306062791703
GATD3B	0.5315401210047779	null	null	null	0.256372042336371	null	null	null	null	null
GATM	0.663552608274531	0.992383462603657	null	null	0.11504372804166499	null	0.607876586016035	0.5244373898464461	null	0.607876586016035
GBA	0.8502877536308159	0.700914523822909	0.5329978554129999	0.6909326440852609	0.29496700405919896	0.29496700405919896	null	null	0.948007356872082	0.737752604802028
GBA2	0.666928469273544	null	0.508554667459908	0.49778508407714	0.35456566972876297	0.5562769061829841	0.5927582620125551	0.32370400761818396	0.30905534246920097	0.9785019628604291
GBE1	0.515974119713495	0.254232166852445	0.33298678136358695	0.155295361152281	0.528776989988577	0.127698324605308	0.36590586534167496	0.10882568957207801	0.49195152499738204	0.665409690702072
GBF1	0.970511774357129	0.132946491316036	0.559426193184709	0.5728393119077889	0.407642286258037	0.864994904068908	0.5946278871092379	0.5490426870200279	0.28551365827287295	0.743578503813059
GBGT1	0.20945824782630001	null	0.8490173578932341	0.0913273471728013	0.0284638594237572	0.32196247578602	null	0.0671389763649939	0.5691219453194499	0.0998828237091575
GBP1	0.5765433584877661	0.713642916831229	0.49065663530377296	0.263062627554918	0.725542240678756	0.9478685912195509	0.7030480961374129	0.479920147946294	0.524417930407083	0.891292601338376
GBP2	0.9179774145856621	0.7920202178492192	0.9863324927165601	0.142336293479576	0.49138398328027705	0.843494181179239	0.972275024296294	0.94107727309901	0.887438864862693	null
GBP3	0.6111715803655661	0.39432432512932397	0.84389344110217	0.6247285187902939	0.496907053029535	0.9375179632256341	0.8450477431228891	0.702446952256241	0.93333551074156	0.628627569336716
GBP4	0.739643586942128	0.8431920931652241	0.7743546860235329	0.777518873557578	0.141987907941137	0.1281197103623	0.8401791526467121	0.679522785315138	0.736222992423638	null
GBP5	0.82454095688281	null	0.4372375015685979	0.14464673313014	0.335617424097072	0.198555233411281	0.7158532585272829	0.0943814113854432	0.9179912815446809	0.7197406178530121
GBP6	0.9150060592413529	0.392015982667936	0.932610033505193	0.912664737837946	0.8082715697232249	0.6870908953272641	0.631191765971402	0.663896990516903	0.611804425735586	0.7009005318739079
GBP7	null	null	null	null	0.6913427539808988	0.294993310541588	0.8769519975563341	0.662350069866099	0.9107399380758759	0.8761633566108241
GBX1	null	0.9507653213598509	0.9325194974065891	0.264188541837804	0.8542496396142879	0.51725823437925	null	0.275554275780016	0.957879626603509	0.23736581530755899
GBX2	0.0999924832845309	0.20968131399915602	null	null	0.8926320366268841	0.823457779260016	0.9521685467918959	0.43973380498164294	0.69735902194105	null
GC	0.426812218160986	0.815540278337373	null	0.340729279112638	0.144166318299923	0.500119740029573	null	0.8552333122038829	0.9857977296568209	0.5776046709259051
GCA	0.841538975136715	null	0.9146936255663142	0.9201165147210121	0.8576338935519341	0.7288246598785161	0.7698305540671179	0.768921103826929	0.5678019321747622	0.918130479479189
GCAT	0.57793860762765	0.32855394964474605	0.0981715011387048	0.293046104036426	0.251316954626418	0.22331466500536498	0.975746548129214	0.7996694942446579	0.36863445675827294	null
GCC1	0.347707903505024	0.758179624144635	0.221889409553235	0.37317030807482704	0.579623614448348	null	0.399009092027599	0.328647807494399	0.701320513613301	0.48505550108389206
GCC2	0.8565329212533829	null	0.0498636859728584	0.777303603868191	0.44784468506127606	null	0.819246887141496	0.134090735295706	0.711145760293249	0.800345387819972
GCDH	0.41830619861221	null	0.229219488891826	0.7124123315501751	0.47791365730248203	0.20915114108485397	0.838365546211741	0.868140716128874	0.431728514892039	0.26876203015627204
GCFC2	0.944776988504146	null	0.5096299761569489	0.92655525246384	0.5577322193580511	0.8457564070088391	0.0201482717887775	0.491341070301015	0.44990209660949	null
GCG	0.0892623856691639	0.45162929700337606	0.535031582932883	0.0182762489369592	0.0231466942545314	null	0.0047113674236090005	0.19895512454644895	0.292961077676402	0.325106345489556
GCGR	0.000136623391185364	0.8302811278178209	0.47050498893118603	0.8407092269596501	0.0835173197414691	0.396285747832618	null	null	0.418041244399464	0.319084637093711
GCH1	0.00735250211520799	0.7639585149020749	0.241906675263835	0.26822565336331	0.659683878743943	0.659683878743943	0.23549944711825602	0.693981037430529	0.137850954324504	0.8634149262700219
GCHFR	0.669673545456915	null	0.7305067141273961	0.9676531312478539	0.667783268909364	null	0.7264632955433591	0.8377779607008811	0.765924528470269	0.8300995373271329
GCK	0.6819891374523801	0.40133092892963595	null	0.135786120181257	0.7535750941319449	0.815841137591757	null	0.769588342345396	0.125362850539249	0.906281949677435
GCKR	0.578760739386134	0.32824170698719607	0.6308202533795619	0.678137181988449	0.887705314340047	0.7213758976626429	0.6308202533795619	0.7477675976156322	0.630360186507408	0.0881319266816103
GCLC	0.29643016396062893	0.171058632842377	0.41316127688412396	0.59670938426065	0.44881036766402604	0.387130428864375	0.30107148456941196	0.72393192435288	0.764772365193364	null
GCLM	0.8295486780087629	0.0575971501790795	0.303923991851731	0.35072904337518296	0.9836997464921451	null	0.303923991851731	0.78605642271981	0.11899794035345401	0.5573850050011949
GCM1	0.36458456343998796	null	null	0.151275498220259	0.627092309435443	null	0.29482996055537997	0.126737252130642	0.6041511591302859	0.18637827678566002
GCM2	0.995640856548136	null	null	0.513057486082405	0.47849682219876094	null	null	null	0.451742020837831	null
GCN1	0.83073834045324	0.512765623475973	0.331862461575122	0.541515001828162	0.15184731302124801	0.39387399029801706	0.0482234094077336	0.6205370549182421	0.185204726348107	0.779708435406606
GCNT1	0.6682522373525601	0.651880004318614	0.576583035567269	0.497505848275137	0.624290965313856	0.39128693672210796	0.35871972334118	0.168560626624915	0.5825618765319671	0.41627182830344
GCNT2	0.525687072744187	0.879176317881668	0.48403588296234207	0.350761126703752	0.21332774141344196	null	null	null	0.42570954942968897	0.720128238635115
GCNT3	0.8474050053852591	0.684189045720012	0.387243159054449	0.609274007604427	0.151437591103116	0.8674704398588079	null	null	0.9538230062092571	0.339405403464013
GCNT4	0.7594336559240921	0.269140808931577	0.0782471735268174	0.7744922949368241	0.420970262671556	null	0.48378721699637606	0.607839330039644	0.0297323680906515	0.0795342542496196
GCNT7	0.543871367502644	null	null	null	0.898423250671304	0.6827755326100411	0.35671829455253795	0.200328785009718	0.129790715171954	null
GCOM1	0.5852260959363411	null	0.242387042512534	0.936187951854625	0.131975848109502	null	0.60825546851075	0.952182344220294	0.9090161827097181	0.9872272344221801
GCSAM	0.524022341946034	null	0.862771468770538	0.7052038087626942	0.801022914294343	null	null	null	0.889133558561338	0.657135204815077
GCSAML	0.125136001024859	null	0.62040849795637	0.958776312096529	0.6965141302009019	null	0.04742302655984999	0.6944752987831969	0.0443764812074701	0.815538897357913
GCSAML-AS1	0.17717354186075698	null	0.905962756397544	0.8760566946010829	0.9685512164348091	null	null	null	0.0346204367213973	null
GCSH	0.727259229211535	null	0.17768120885856603	0.18126791833769698	0.37245448735665704	null	0.151492278113568	0.085181115820374	0.820646538822863	0.171300984533794
GDA	0.46685398335264294	0.20444114521030501	0.5114685674836821	0.43657461636649103	0.4667528101911911	0.358504709768721	null	0.546275784996956	0.09315278096466198	0.98734009989891
GDAP1	0.5765009566893801	0.40906148351761995	0.881255804130653	0.996984817265653	0.377343013036236	0.248933956754867	null	null	null	0.971903433773645
GDAP1L1	0.6379525060871669	0.470315488912476	0.8521799441353629	0.790073267985485	0.0293580582103234	0.00420654059436454	0.8521799441353629	0.630848166262464	0.371112850130397	0.32805721164449103
GDAP2	0.878860119353271	0.302942724753726	null	0.7989615326659691	0.000801838906238084	null	0.737146015448706	0.8936291648468649	0.510579950043195	0.572584137072364
GDE1	0.6800166877169379	null	0.0294611011948803	0.623772705865624	0.752625137381009	null	0.0294611011948803	0.7962148409276579	0.0285140415995887	0.20599474721562802
GDF1	null	0.641407475150245	0.179021691573429	0.229472269160189	0.598200120183544	0.15083177556327498	null	null	0.0615213713499747	0.243254545659006
GDF10	0.93218906040616	0.521116594193205	0.9190991620557349	0.18666652796914301	0.8156180077939379	null	0.11404559004104599	0.7043222700980569	0.157094516185852	0.313579686198911
GDF11	0.404540271634271	null	0.715899333663473	0.9740966321550709	0.8557735320661941	null	0.8791498386441171	0.9526186535028249	0.551878439811618	0.888514008528214
GDF15	0.9441574671915831	0.330061532744524	0.8726662567869119	0.937054750867077	0.33278555947778304	0.382231485051649	0.800045761231627	0.792577830041479	0.9593447376435809	0.0730630094691869
GDF2	0.0781364175009474	0.553527737499427	null	0.9860843315973471	0.9265338383861139	null	null	0.519326776343161	0.155252648126363	0.0961291227476082
GDF3	null	0.12287555740354199	0.0165274373427388	0.17486307981652302	0.654795012841825	0.16096842876395	0.00682172091680466	0.17807713009791395	0.9794717342292429	0.853408088580707
GDF5	0.0703070772381551	null	0.0297371816375093	0.17059996589556697	0.12311848308602301	0.0948254603172898	0.33326028997776697	0.896561640711436	0.00297834382414197	0.94136329981425
GDF6	0.198279610516503	0.7535386965950791	0.0417080618052565	0.444073785076306	0.471816983649106	0.8588017480557301	0.0378437289411752	0.22135039186184696	0.8488714964922579	0.40888906072216996
GDF7	0.208711690567597	0.687308933865564	0.14460841743524303	0.978298633856604	0.9341429665719871	0.977209217120273	0.635946979035751	0.468999825992972	0.983110337738162	0.642873406095683
GDF9	0.0412107942497186	0.6731421736437571	0.587733803128808	0.544574938242725	0.148777296632168	0.190853871835767	0.228302951115491	0.577896472307228	0.8765631579883609	null
GDI2	0.482667053629433	0.6401449532257271	0.6632796070112149	0.393528403259887	0.065479120671186	0.810244336412833	0.9447840836616741	0.717936277248979	0.654798214588658	0.7504486616616071
GDNF	null	null	0.119176550446562	0.225588854841085	0.0827024873836371	0.17796953492619197	0.119487475181139	0.405205213705429	0.8961351584905141	null
GDPD1	0.923700948557476	0.0617930037350199	0.23646770245270998	0.8728086126825151	0.586306845683487	null	0.23646770245270998	0.7724555455529108	0.6173918775267939	0.4301991774186871
GDPD3	0.39026381851824	0.28713738587973603	null	0.0813095046747607	0.35523455857089103	null	0.38606866025674397	0.534463932087019	0.125161308913415	null
GDPD4	0.379872463142304	0.9944653924271558	0.723031436291182	0.874019229766788	0.9861280413277241	0.857661648279324	null	0.9937565951395341	0.907024128840577	0.991118142458735
GDPD5	0.488321903437056	0.7323881910216491	0.347388761303474	0.27853516769221	0.330758843833469	0.903068873349095	0.322073760120198	0.8828319615980391	0.104383635502515	0.276793768211193
GDPGP1	0.777173765011369	null	null	0.215467818966075	0.19018965975279603	null	0.434624776377448	0.434624776377448	0.798574021529496	null
GEM	0.471836524931856	0.425838315689625	0.43342265727374	0.861799460788933	0.860943256736205	0.43205500553345794	0.63977148343184	0.24028690624906598	0.733655967578902	0.228120630776096
GEMIN2	0.398596209380536	0.0716141995485711	null	null	0.547524427179882	null	0.745079163953086	0.342786726527621	0.0322457827944329	0.290638287369596
GEMIN4	0.31880008961315504	0.108668944704499	0.857681502598698	0.866897802112376	0.43070275104481	null	0.583434598966783	0.25946350093899	0.23360935938809302	0.20463536259344
GEMIN5	0.00274117868918811	0.10756245219533501	0.5970435077236629	0.396797077613861	0.774257036519825	0.38977873369236	0.5970435077236629	0.29316359996874997	0.34186147022278696	0.46672995499226705
GEMIN6	0.485376345897855	0.40789601598258	0.421175376997315	0.229333185345173	0.294393402895965	null	0.8153560689000641	0.742307048241096	0.9061440017860078	0.849635807046183
GEMIN7	null	null	0.7913221809715221	0.8909318415742441	0.27273208202909	null	0.873136466092244	0.821765334119244	0.8155806751727859	null
GEN1	0.345162659486673	null	0.0036184378119185102	0.114698464122916	0.28884202849271	0.8529480409120791	0.056067305934456996	0.115115400568294	0.455910752685927	null
GET4	0.057734633454137	0.860953572567147	0.716222609502103	0.21224108424710603	0.0351656239244209	0.0019836941047566303	null	null	0.0366400985454947	null
GFAP	0.267916245022713	null	0.5126694728512271	0.14625785250385998	0.7066431341624521	0.0804271598904749	0.944525770810873	0.251684787384983	0.726099553934568	0.20984661640716798
GFER	null	null	0.8100721010675039	0.793056319696687	0.957359636213974	0.8565802470058629	0.946879182724697	0.899508212579737	0.9355631495317769	null
GFI1	0.498732350434414	0.00564908425073796	0.48225449553402505	0.650663524261183	0.26169443767517	null	0.646747332585547	0.43539287109192104	0.0494888193343297	0.32410315415847196
GFI1B	0.95607604994147	0.617694864341723	0.9947724724056509	0.753582577792634	0.391409688568127	null	0.906581672429247	0.660582291327742	0.663764499920199	null
GFM1	0.0401285129196602	0.7492675201833809	0.0132257326474331	0.523192573218771	0.7212768158652378	0.0714450965516344	0.745417831152058	0.513089516633835	0.254427012519334	0.259477182104647
GFM2	0.963013623565681	null	null	null	0.616991921993363	0.36947311010451706	0.0280103348866407	0.015490110997034	0.312623334273815	null
GFOD1	0.8866070838011489	0.788803786878894	0.9987229375280258	0.9011928994019599	0.35534032817127204	0.9175456001548391	0.9977926433723628	0.9891175789491691	0.8927890243221881	0.9267852411325631
GFOD2	0.449534207050585	0.9696920863782859	0.6062122855787171	0.253136756337011	0.682972482105625	0.287220829630874	0.6062122855787171	0.296290594920228	0.00169612093539573	0.26680982247213897
GFPT1	0.145197615330221	0.254332828145268	0.983190126040984	0.328340678275968	0.518555933796094	null	0.9020197852552679	0.20075898273229503	0.5559793630533281	0.239439912913495
GFPT2	0.149201452828129	0.129744175546883	0.7766739074124491	0.17453082106057402	0.0655656163767996	0.381125784445979	0.7766739074124491	0.12290840868595801	0.0593397526349841	0.16001528740525
GFRA1	0.4557654214709879	0.614909126113478	0.30682541768280897	0.586010234529505	0.5815102906588671	null	0.154052175637159	0.15711685268870598	0.490167938932629	0.7603658447667679
GFRA2	0.741327182491714	0.36907752527241205	0.15219543348946302	0.19287159687720898	0.8490670193030692	null	null	0.0450024847579231	0.8852472428868922	0.7375528326952919
GFRA3	0.539190033498378	0.0991294372097998	0.456456210829938	0.6044659861090319	0.497056179619602	null	0.517478054176149	0.100628488088274	0.347112120488044	0.0739817119858659
GFRA4	0.200959967786257	0.8303022249740459	null	0.7945834855803391	0.123941738454653	null	null	0.258324430478135	null	0.22780107921322099
GFRAL	0.83336520457141	0.0437204078968885	null	null	0.00320556624246138	null	null	0.00434493662992519	0.0040422825715422704	0.00554941045027135
GFY	0.219535752070068	0.39839678543632395	null	0.26587909580297003	0.627063683753999	null	0.141511717246903	0.7983868846095441	0.481879789458043	0.8030991059271909
GGA1	0.40185707989001296	null	0.362807464998089	0.23987184578152898	0.469935471679067	null	0.35127165116207304	0.24816036421038698	0.7000722085515619	0.16173017167100304
GGA2	0.125459962865105	0.39624833576202706	0.0341438754766419	0.0478122959319079	0.11524774212059101	0.21392469011944198	null	0.440234599612242	0.52485108810005	null
GGA3	0.136862826025532	0.37177376029351505	0.96709397042536	0.6903311566679909	0.285108037834084	0.674183758268214	0.9675308862227109	0.8106510088822859	0.8855171062423309	null
GGACT	0.6750965245711529	null	null	0.19841340201065302	0.6798032857984839	null	0.151954926464142	0.40633708018062203	0.0251715335213365	0.332426412921105
GGCT	0.270541344817944	0.9303780273209371	0.0631764299877257	0.13739511204552302	0.11528658919541802	null	null	null	0.851173355858915	null
GGCX	0.36732223932574704	null	0.984234006505478	0.660399412653834	0.07675242886894	0.26361118843035003	0.8807079157597908	0.842443720682876	0.781235966296836	0.787407186636928
GGH	0.884543598676943	0.20075255508684303	0.6538715416972071	0.9910805038341801	0.9449458077385869	null	0.5948212950875601	0.928978011826453	0.29446377530269	0.821936749806548
GGN	0.695520988098114	0.695892768122604	null	null	0.5580436733579671	null	0.7423474359247559	0.8276832613516271	0.5792854174846519	0.38695929140832597
GGNBP2	0.432332516949661	0.533707572283052	0.42607913234727895	0.447222029131302	0.00033298087754762796	null	null	null	0.727487376449917	0.452868436291805
GGPS1	0.653292278939396	null	0.818585717359284	0.886386555994893	0.220865081071919	null	0.199297353042267	0.730608994882761	0.294536921132793	null
GGT1	0.9727737462815401	0.0202205214796447	0.301123906259742	0.329718769566173	0.27153412338752503	0.20298171036184304	0.23322294139149902	0.000518523848805463	0.256095362570083	null
GGT2	0.948024999224006	null	null	null	null	null	null	null	null	null
GGT5	0.64308633453165	0.7864686378630731	0.8663214490711441	0.608305426303104	0.0922702292045153	0.515643257264473	0.7738876764297329	0.581355162532344	0.10412366752518902	0.4682179850790471
GGT6	0.603988264789126	0.152137275615957	0.313361890184452	0.5231854893520901	0.7129347542013159	null	0.46579167065590904	0.20657219287495301	0.0161257025907544	0.367697420886712
GGT7	0.586173118362296	0.5530569624101109	0.7232754034379879	0.0651159359259808	0.20883414339595102	null	0.8380082886206991	0.0109100813397501	0.23662908811816896	0.621243355623007
GGTLC1	0.735162993175021	0.546669263360664	null	0.111038547441561	0.78066313183256	null	0.557302686214325	0.81486451311727	0.521682449245782	0.443001987037934
GGTLC2	0.8187968357584159	0.9083500833645591	null	null	0.47980635579515996	0.0426024687487585	null	null	0.5312479727549411	0.829275398737487
GH1	null	null	0.427831393304746	0.911541477873721	0.209261992804612	0.966203557643483	null	null	0.09080963598658198	null
GH2	0.985338940204395	0.0222894347022535	0.877688478907271	0.0251024557510068	0.8260746795966459	0.7699736986672681	0.877688478907271	0.17856662857109698	0.398645355571449	0.00985714343609101
GHDC	0.0845196131415682	0.0465541188898113	0.303068562486711	0.27437784629268697	0.0839792308107274	null	0.29335224857774395	0.23946386719598603	0.484129767669712	0.101063207994089
GHITM	0.332247309189168	0.0644105791952833	0.0325342088186559	0.0359572777564744	0.38554518210393196	0.620430947861919	0.767554199550494	null	0.40795859325312606	null
GHR	0.399442956520524	0.577322317983891	0.830873519017188	0.328687153989956	0.7034434061569871	0.278073838233715	0.830873519017188	0.7639967032217451	0.007569771622498941	0.7448488895140809
GHRH	0.10220686619558601	0.6252025605201961	0.5062447862582761	0.5336366556771189	0.8422508705755221	null	0.0943103722521879	0.44274947472146503	0.6809458309748789	0.815108228675477
GHRHR	0.0927589527147454	0.26254681137026104	null	0.151915371068463	0.7094775954536021	0.8750278480928839	0.8293206533018559	0.469266148322021	0.860451569365018	0.0455827591763041
GHRL	null	null	0.5631604071021321	0.48892560668320795	0.647223772496198	null	null	0.34354804643767106	0.7942762983128471	null
GHSR	null	0.7772231566118271	0.23749838608779397	0.659316853927276	0.24595385062641603	null	0.167919421596692	0.8752681017397909	0.7786265720883789	0.45379989235831
GID4	0.29594766650452903	0.9175132772914499	0.936513662800419	0.665097483421895	0.8856563441466421	null	0.953302163464807	0.5671028073929271	0.34172338499091104	null
GID8	0.859242834865817	0.757083066018491	null	null	null	null	0.881479887868828	0.156846690742065	0.430512119820055	0.7789656103599849
GIF	null	null	0.557434722501827	0.207374018435982	0.648399374588458	null	null	null	0.939112756253448	null
GIGYF1	0.0817065073438079	0.48588501657134703	0.07299692004950399	0.8237078094136601	0.055209097636109004	0.0273234073339959	0.479366403730337	0.8309745110549008	0.609609846188116	0.443604440533752
GIGYF2	0.984093859071784	null	0.14687369982837803	0.44944500507870705	0.91433062673075	0.43157515231984495	0.7712158559571801	0.88474565515946	0.681568143566949	0.525676791444474
GIMAP1	0.358769308209574	null	0.306905133488908	0.593841445456259	0.12896436161671102	null	0.0675375909498199	0.335433906292307	0.48070453338103397	0.705397248852463
GIMAP1-GIMAP5	0.9349950996075809	0.278823318176101	null	null	0.237385343362566	null	null	null	0.34330115688404905	0.705397248852463
GIMAP2	0.9705616673741729	0.12780442959415	0.8199659471130791	0.462456064378755	0.814500463285241	null	0.7499209669186351	0.984874700932417	0.0286878676540769	0.849522436286645
GIMAP4	0.654490432566994	0.38821514356042897	0.6893903773256179	0.334014235386187	0.29513889840237895	null	0.6893903773256179	0.19615091546158303	0.8208050684411691	0.450028134648164
GIMAP5	0.912656430944538	0.37551666357003494	0.35717334177543203	0.750547379193318	0.25336792519074697	null	0.9992469082539359	0.311244931204964	0.235249216009749	null
GIMAP6	0.827824406949475	0.137145146703714	0.36167652608468304	0.285171048675907	0.35440637414116705	0.892787094872144	0.27179767112053604	0.325538575443984	0.15167958949481	0.776009454640707
GIMAP7	0.31675173713800897	0.0639650226497874	0.48934602141592703	0.38713850707373104	0.711675558021422	0.805208747062252	0.227078471821368	0.24897589870955603	0.9797888564649341	0.7809689889546091
GIMAP8	0.891692584417128	0.8475741825478991	0.816388700758903	0.48646267640223206	0.280765953807159	0.218558719144005	0.358961576254267	0.448330642051199	0.9620086322543159	0.18307130239622302
GIMD1	0.43151758128453	0.581477126641718	null	0.7654801943881421	0.40040538596822606	null	0.72580191106338	0.921172582573953	0.9318794518039509	0.55042535343559
GIN1	0.200783477529948	0.8926502132188021	null	0.7268922452987701	0.8561443589960942	null	0.48175088700852403	0.22743191944815802	0.27513041580912895	null
GINM1	0.998362437455179	null	0.631901941827397	0.9229658934390479	0.630787974978583	null	0.631901941827397	0.913051193955624	0.932853407827007	0.441078919213788
GINS1	0.39370782714728103	0.0476771901161379	0.601184490074548	0.188123908901499	0.42838181986885704	0.7187579936377329	0.601184490074548	0.188123908901499	null	0.44212565575049995
GINS2	0.748933656861018	null	0.6541725856797621	0.5854338723112591	0.366645692986829	0.62081244534644	0.610992855225954	0.41208123843512995	0.25031272357549	null
GINS3	0.9834881274644358	0.573347970528703	0.6905606601196529	0.213391578571443	0.214208242835222	null	0.5376044686067579	0.335342303697716	0.664342211867354	null
GINS4	null	null	0.0492932048710406	0.9928090889010909	0.42176883818803795	0.44283827079917604	null	null	null	null
GIP	0.6217400496143161	0.394607881425781	0.6213903381063189	0.6213903381063189	0.667895696001628	null	0.6213903381063189	0.6869744439004439	0.15803794339561802	0.9649511047885602
GIPC1	0.453148999061654	0.545743318607292	0.7698957317989179	0.22169481567336605	0.176211218191074	0.6782572883456589	0.14958287787542401	0.177963067521401	0.529559832286682	0.98005722390873
GIPC2	0.29286833186918604	0.0346047603248831	0.175932687460578	0.30479535512731104	0.992572709538991	null	null	0.347724636029417	0.928478753342829	0.08074186789128901
GIPC3	0.713126690151241	0.456443937969039	0.9460843600365659	0.872951200214598	0.459078212665589	0.7363081521813292	0.9359410979120691	0.613360930399531	0.43519197084258293	0.7274209104226741
GIPR	0.22616754092050897	0.991673050571999	0.7386825999318141	0.8071897265916	0.112384120447121	0.598753811544957	0.7386825999318141	0.634422926406328	0.123712612589445	0.924833162422701
