## Supplementary material for "Multi-omics Integration Identifies Genes Influencing Traits Associated with Cardiovascular Risks: The Long Life Family Study": File S2: staar_summary_BMI.csv (part 2 of 3)

Genes	p_val_UTR	p_val_downstream	p_val_enhancer_CAGE	p_val_enhancer_DHS	p_val_missense	p_val_plof_ds	p_val_promoter_CAGE	p_val_promoter_DHS	p_val_synonymous	p_val_upstream
GIT1	null	null	null	0.000197210589601426	0.9267853147928199	0.57179580680341	null	null	0.0158384316314212	null
GIT2	0.671347167058139	null	0.580123377210196	0.650042561455928	0.34173748969177603	0.8464473169553821	0.9877125516132379	0.267652902941415	0.230707565565755	null
GJA1	0.5699238949876121	0.45889174237811997	0.24846037080975897	0.35432175114932596	0.616683584783573	0.633845774136442	0.24006364588210002	0.183053542100576	0.19860976493914898	0.16454323785449101
GJA10	null	0.8900171995137991	null	0.0181789686858564	0.276884866813508	0.33878319380837607	null	null	0.45607034605556196	0.39529643674264
GJA3	0.8164309575888491	0.7101480312688511	0.7346734234389499	0.170519816274977	0.948909127234369	0.9832288955549051	0.698444960304655	0.659371960763162	0.339820087045018	0.6023879954025411
GJA4	0.857548866264514	null	0.331684289351925	0.800447559338938	0.31813741721681105	0.8518311732469741	0.18288640492714398	0.0608950298469395	0.0557538676449084	null
GJA5	0.166217038668345	0.43143681134885997	0.0199122919572957	0.538084648347663	0.7170147579429521	0.505687732603474	0.620974926328134	0.9875046711275269	0.49368015092995793	0.9949274853741491
GJA8	null	0.750285965638956	null	0.8219830381741701	0.760007252352663	0.631928465366414	null	0.620468858771817	0.8229128497602559	0.698108172026848
GJA9	null	null	null	0.873326894551988	0.47934774868913105	0.32126092154352004	null	null	0.153644170923653	null
GJB2	0.71680684369937	0.993152888950253	0.6714382698923449	0.310071108393701	0.0661535829235254	0.0485656689741166	0.6071494436620369	0.48552379605703794	null	0.403671895365814
GJB3	null	null	0.5493873675054051	0.183282394329973	0.418761585896014	0.651207512906266	null	null	0.220756515049024	null
GJB4	0.833445514577218	null	0.6209456375526821	0.8544785409545609	0.460643568248184	0.49618163226509704	null	0.7162202787176509	0.5302692339367661	null
GJB5	0.611095874049985	null	0.8847196838897249	0.692774299843647	0.5503344140257309	0.6255365205532191	0.965115847615186	0.862866562288373	0.7937865423164709	null
GJB6	0.159991129494417	0.108683273620047	0.11940222566376699	0.0718883924585447	0.7370679587597841	0.7100169141713929	0.0684568970383769	0.0535837678278887	0.132893682936532	0.21589379702040098
GJB7	0.202777293303148	0.62033258732446	null	0.258150398148533	0.847228676684202	0.290635715171294	null	0.229388531069494	0.9800604741742709	null
GJC1	0.894514338975168	null	0.579269029699107	0.80466448209726	0.46120925670218393	0.439147922952094	0.632527324298616	0.479298276946085	0.918841314697333	0.9394934204568091
GJC2	0.164747750315588	0.7159086805001891	0.16662614792834	0.10781299363098198	0.0992437993246528	0.0992437993246528	0.170450044487243	0.146522199957201	0.0466494177583716	null
GJC3	0.782028408098733	0.52369976099555	null	null	0.24091187478411302	0.533763540319682	0.7360109799556379	0.08543495799182901	0.4068546728024551	null
GJD2	0.0151263825185521	0.0430715569097345	0.49115358445699797	0.477944139738976	0.935874072157445	0.8121711904248321	0.6180639888601109	0.28021781776670096	0.7392967627191891	0.8285279602373141
GJD3	null	null	0.949033558941616	0.552722449972475	0.662434684404186	0.657697732006493	0.933780312919805	0.540054513817979	0.407480869322128	null
GJD4	0.43122110296397903	0.988355560104062	null	0.628979755303147	0.0331222451695714	0.032527362072031	0.0775635758637849	0.0177237891542099	0.0992133034344113	null
GJE1	0.8874843888710359	0.497741320614682	null	0.19729633838231894	0.0269216020716332	0.0482599354310842	null	0.495277640628644	0.0368860693681421	0.6956012389977699
GK2	null	0.22411743625681	null	0.7817526173171709	0.318231001396248	0.43635438942427396	null	0.7227798438160551	0.5882758470171839	0.673139892494708
GK3P	0.321455500141477	null	null	null	0.998169672594595	null	null	0.606508884493986	0.8735845559507529	null
GK5	0.545003837936086	0.353617892300981	0.7448571458286941	0.8885902436292459	0.13098194008093	0.0881816145822462	0.7678595436871579	0.6130661917675999	0.174638612350316	0.673024796367359
GKAP1	0.208857911229867	0.479107646530544	0.5845224588605279	0.38481214170797207	0.33043290776049	null	0.5434099712141721	0.737645996615812	0.21616494703262898	null
GKN1	0.7522811377930891	0.256080957375356	0.43422195597999297	0.6740836343134521	0.8723817292960219	null	null	0.748740141788593	0.478554235576376	0.994385047205825
GKN2	0.567815882986107	0.950753390776272	0.8915378388170029	0.19680588887793102	0.9310044994370229	null	0.8365162728152621	0.998946473616246	0.11427110267211599	0.984998651915768
GLB1	0.139437506634665	0.4319564317526621	0.9961913069946159	0.40164952177565905	0.0315399821674672	0.0244929224929487	0.9961913069946159	0.298148003867826	0.91668020193551	0.8460540489641211
GLB1L	0.379746734819936	null	0.688087046527037	0.8672721137401171	0.8770778201893931	0.8308105258632129	null	0.7192899134545458	0.6924057008344731	null
GLB1L2	0.173402819006871	0.46417853714050106	null	0.9905280940080831	0.834833474758703	0.23649361971192	0.904223648226029	0.863797037374052	0.00580135575794838	0.9142798327660601
GLB1L3	0.5195000033769329	0.507057681613763	0.176110511163494	0.172099560150496	0.8140811062427041	0.6724040548583029	0.152839554484918	0.128596996806361	0.0258486825821367	0.0498862300383138
GLCCI1	0.999117077668457	0.9902598164010921	0.6253255477439351	0.466920956416581	0.00391012718517225	null	0.6793471612243239	0.0044908212406011795	0.853752984384657	null
GLCE	0.49791795829157703	0.8986376356884541	0.6934004430433449	0.678949418406354	0.841066484050468	null	0.6934004430433449	0.6150459726570171	0.23585222124353	0.697788330048624
GLDC	0.6935444906527429	0.740347041774751	0.566570222269275	0.55240205477271	0.632915936580158	0.5107099106201409	0.0973919379144584	0.621990818766004	0.126936899024862	0.7465887742962379
GLDN	0.863584218755828	0.21150568520696	0.586855544109865	0.531087581678798	0.364215949438949	0.0646840113924827	0.380798819444072	0.174362249867546	0.17886298802974698	0.0576854492963123
GLE1	0.191059069453541	null	0.45773489412093	0.73923346216399	0.828242609646337	0.182425528720088	0.7443587445982429	0.9645539994505291	0.0230359841502015	0.898799351267495
GLG1	0.126492678958627	0.614803696204162	0.44063797943721705	0.348520775929079	0.000651920837671627	0.5394786643858079	0.44063797943721705	0.335506497507846	0.302679446803211	0.8133510976587959
GLI1	0.28662241941097	null	0.0796609123877927	0.951965311516537	0.17957313963917698	0.0591244527877774	null	null	0.990315941341815	null
GLI2	0.0743766996533206	0.349439522949661	0.38131337664312	0.550881297797595	0.19351052702592	0.724872595657482	0.480565158669622	0.598796058124792	0.39384297497343707	0.0774263748910943
GLI3	0.641578429414832	0.14046958543528	0.37653186860618704	0.322252498205068	0.506015142028711	0.8334108853811659	0.23832663346220803	0.545215853188641	0.920633771668977	0.6669613307135861
GLI4	0.56828096967883	0.122168150131109	0.5941419718620121	0.180505131335476	0.841395215815845	null	0.7920273660327791	0.941169167630265	0.4809517958073879	null
GLIPR1	0.0926689391975183	null	0.3724144284533139	0.58435453711781	0.8985633277269108	0.8707700394775211	0.293952923795695	0.154470859014541	0.9274306966549781	0.251817067333925
GLIPR1L1	0.0413740293989822	null	0.822870674757458	0.76160945173903	0.46876976344613297	null	0.359528329401384	null	0.688825652664266	null
GLIPR1L2	0.8257596208478171	0.8811007169798509	0.36858198277385706	0.211083916738467	0.356055997444636	0.7473786885929591	0.896910864675361	0.848196182129782	0.0671804386856637	0.9078487804195541
GLIPR2	0.49618716540317	0.8915244568620769	0.20435965713235502	0.0583408236500076	0.8838705135942649	null	0.0391476346725217	0.21372689313313897	0.127501786758971	0.870846933340144
GLIS1	0.31029742484699496	0.35332149217086606	0.8150813598304449	0.8113146101508979	0.284915793936701	0.24356759650256	0.817004644189227	0.7268113402663159	0.0365708503019579	0.7824929231485659
GLIS2	0.8251215155524351	null	null	null	0.44037556790305504	0.812233015823047	null	null	0.6028366531857641	0.9665088406893181
GLIS3	0.24517382851438002	0.801942033426038	0.256030606721326	0.156331801207748	0.309582502783824	0.238284615639662	0.6420838954577379	0.784212022683772	0.430761139956566	null
GLMN	0.11606879828774301	0.161812058052823	0.00502824493431364	0.0398227819208551	0.0482149366631333	0.0748536182750068	0.17109681572007096	0.0187876890724297	0.41763067400957704	0.22369863258086398
GLMP	0.0367435778308483	null	0.0078044941378936404	0.0031579362076001897	0.330983511192968	null	0.0100529420411209	0.0070393111620654595	0.24286835970815399	0.204615375195476
GLO1	0.20705187554097101	0.8865870345865992	0.052673581398250006	0.104467357772172	0.273753342362902	null	0.07950150384358	0.0440541359555493	null	0.419592522301437
GLOD4	0.290815820521329	0.317653453124116	null	0.868828958855616	0.370629285489281	0.09570256454938302	0.23320297363601103	0.18861156176882002	0.683822764059087	null
GLP1R	0.308711475631295	0.145879164696754	0.194759767796515	0.10672340609803802	0.8365246058102359	null	0.458389825525933	0.058991121009326	0.16668098378936802	0.700916455677935
GLP2R	0.9920419512836359	0.64684792299905	0.457428004766307	0.8560752310150501	0.21770259923415602	0.507739131745475	null	0.322418798630844	0.664867538445798	0.023580592084731004
GLRA1	0.820700836609201	0.0560674870602859	null	null	0.67600000986706	0.160159479639232	0.27832614017811996	0.53318581905304	0.542543809301775	0.516431094892105
GLRA3	0.27593178752897496	0.902677280292142	null	null	0.161246930201346	0.0147197824880648	0.40528421501471007	0.176775591148199	0.7754559184554809	0.0943106553317643
GLRB	0.0409142461041001	0.994261441290213	0.632062203719013	0.0452165021711445	0.992245081084952	0.9673353580363159	0.532989383367239	0.5723230572007021	0.43958147595689706	0.302764556778013
GLRX	0.40636044547084793	null	0.19470790930804896	0.352485740348895	0.274571378027116	0.515890438432725	0.971449640746832	0.8437473896147808	0.333773434842546	null
GLRX2	0.182265087715448	null	0.932551345180894	0.10961741017455802	0.9972253425728679	null	0.932551345180894	0.13781094387518303	0.103573094366071	0.0869357624258603
GLRX3	0.234256157463477	0.501030870800833	0.0769242214788194	0.310721102595097	0.756164693185672	null	0.033336218816416	0.23270912786576997	0.785071714440374	0.117769724698381
GLRX5	0.9724318356302759	0.767572220696245	0.9382232622647672	0.868122122805066	0.544021818390433	null	0.8322683705305821	0.914979764895267	0.444641895940528	0.959540093655857
GLS	0.24909330298840002	null	0.517713084844618	0.14662656522647902	0.266071195110204	null	0.11169460524929	0.32716008343204805	0.118188187131371	null
GLS2	0.442415704110855	null	0.5771430290192521	0.391033315993776	0.0942885091961774	null	0.4174936192646261	0.567644015113529	0.7676640620957328	0.31274254219334496
GLT1D1	0.575174212967083	0.5788477215560379	0.0848676534998065	0.458776300039513	0.8393379995217909	0.0890291227751447	0.128523012804189	0.166797182288551	0.0775630541967913	0.305029308867791
GLT6D1	0.0328653148198591	0.6069681831206329	null	0.36050552094780797	0.07531159981155701	null	0.970476561371402	0.40496061996160404	0.325587803972234	0.4980372079144079
GLT8D1	0.27632185109145696	null	0.340368943645017	0.6318687105204461	0.136517517772419	null	0.1000696461139	0.0955775670934751	0.93240856346903	null
GLT8D2	0.6500396485685239	0.892067138946252	0.958764372253448	0.9748807803282771	0.286978625940425	null	0.18714088533843104	0.15039964227932598	0.664022601846243	0.301698890938383
GLTP	0.442887463623814	0.568559991438678	0.534191956743468	0.349541462970999	0.785468473598092	null	0.35087505723117896	0.46036624525365794	0.974018039995538	0.815739627756802
GLTPD2	0.343139966568344	0.20547107356482397	null	null	0.0769155938394738	null	0.123888622621297	0.14399426264084303	0.44633985157907	null
GLUD1	0.155612205018739	0.761874534683557	null	null	0.349796107434867	null	0.500623170172645	0.950284997491331	0.482245266677115	null
GLUL	0.291047315187276	0.751586092876678	0.22298776755519897	0.3522827716370421	0.23601172685681399	0.284162516215471	0.0931832479048286	0.0882135779618847	0.459853873827414	0.47028920200563
GLYAT	0.513256654971784	0.26972582493606895	null	0.8429766113931021	0.9794900080413119	null	0.775058122711272	0.564627954540145	0.9410021314156372	0.911129825310535
GLYATL1	null	null	0.555732834351467	0.7174292721885641	0.6804589365312779	null	null	null	0.5842006233178311	null
GLYATL1B	null	0.6121435813280429	null	null	0.0276036910679167	0.5849652968061301	null	0.49487127937033004	0.62627217881812	0.9800345960692471
GLYATL2	0.0122983517965012	0.41146418576624105	0.791705526803953	0.787344562634075	0.163989751933374	null	0.37769166920748204	0.266039097297945	0.6820565151630239	0.863856903775302
GLYATL3	0.8919872438429519	0.8338274673968671	null	0.816557410767493	0.556699547578158	0.400773477144704	0.38041424673105	0.72550999700828	null	0.44208252046959706
GLYCTK	0.9052671879297629	null	0.847054836218361	0.48330577754310705	0.504936391451155	null	0.689382054945529	0.6901163142462919	0.30300774022798105	null
GLYR1	0.915271346716998	null	0.7581892585635309	0.7383810196975359	0.564464817566541	0.277774031283702	0.8342409578488149	0.794863956451376	0.878107017101634	null
GM2A	0.712750818163795	0.0969793453342496	0.4673204917836551	0.35589599739088795	0.269107015374763	0.8276321316938259	0.908566850897812	0.644466992133817	0.852904531524172	null
GMCL1	0.14004875230420902	0.00634867031177933	0.0119801870118741	0.163798100622684	0.00409214117552048	null	0.0119801870118741	0.306303256785936	0.00764817285945985	0.477697235798286
GMCL2	0.48908940061144607	0.348781224904531	null	0.621920647854109	0.2316411699026	null	null	0.40307770204679205	0.9159709142660709	0.597174199850966
GMDS	0.48067616897918297	0.18640445768335898	0.0302208851361159	0.888013165163825	0.0485963142126158	0.30901168235196697	0.0311788248978124	0.6567458056769351	0.884360193521002	0.966639026537422
GMEB1	0.5706493847120121	0.799847653635074	0.560613770220962	0.7972211460132329	0.882205755061192	null	0.560613770220962	0.7978807980607858	0.5255805672762439	0.7701383994911041
GMEB2	0.999198399435122	0.245531219153559	0.9045583252440551	0.560895343294127	0.6059637475754499	null	0.965860357719025	0.17259054355837503	0.47690649751776704	0.951937869568803
GMFB	0.00258581592697116	0.7119714797967499	0.237701108248601	0.8228140585891859	null	null	0.237701108248601	0.8212849370912041	0.624428998229082	0.53497556641576
GMFG	0.9606798193956531	0.618467890314694	0.6047620076641329	0.695993419660862	0.36709934773305797	0.0604429577540662	0.258887727962129	0.518330494076721	0.363840603483412	null
GMIP	0.594214628008625	null	0.475361847269979	0.874915082493968	0.996462529625614	0.8562300919334191	0.42294991822177397	0.656642908206655	0.596416498675167	0.9494222288698241
GML	0.598070588792356	null	0.13138482491144599	0.0200867505578946	0.10265113240561699	0.20708246569057398	null	0.0817168153714134	0.0972582768617529	null
GMNC	0.450198966085533	0.719856866036976	0.49286031082153103	0.29904064606781	0.3564915688723571	null	0.20079294173318396	0.12172312896559401	0.0899589798426395	0.0650777249518089
GMNN	0.329086160694142	0.20993790853999	0.309235913156001	0.24208424590579602	0.33497227524304496	null	0.23776269753534002	0.232278081736434	0.9334508305185608	0.45631582827092
GMPPA	null	null	null	0.604887404090328	0.106070857089018	0.564061099660199	0.084172305975276	null	0.802475281501535	null
GMPPB	0.9544122018565608	null	null	null	0.948648176434706	0.6112278086624771	0.5030276450686849	0.9459757724860101	0.6496551317321401	null
GMPR	0.659907636102133	0.689985151980218	0.810029952252353	0.2062208133913	0.126753816739442	0.219979219839024	0.598465808782332	0.7791279049199309	0.0641709782515871	0.36840302361728705
GMPR2	0.487025625015883	0.21210651061095998	0.948565465501789	0.16897816731137	0.795068125142552	0.105270485384074	null	null	0.959666152087501	null
GMPS	0.0582007659655535	0.21371060403933	0.202263571054961	0.0581974209958258	0.20934585883222098	0.847997217079307	0.5164975806802561	0.0263666699806749	0.066061609990418	0.132930295248785
GNA11	0.5867867554501079	0.44911737914689104	0.222038662751989	0.978890327186572	0.152588366674647	null	0.0303571294673207	0.912618054414811	0.26629840744073896	0.665782140523556
GNA12	0.11720096027554901	0.364683602597965	0.37601550995211996	0.257207915698068	0.841420241373033	0.940574764426728	0.9777364463912069	0.961413939241964	0.254412797889083	0.993091285237751
GNA13	0.77822314121748	0.8255214470295441	0.5925608201561761	0.11567490431325302	0.182982078064142	0.122615314185149	0.35091583147610905	0.0688885252997389	0.41394938511944207	0.15569841100928
GNA14	0.8213135216966919	0.599917008764563	0.556669507913346	0.9317663217448409	0.663622227250222	0.790359839969072	0.556669507913346	0.9859350387066179	0.27150105333881	0.747858731793236
GNA15	0.54054720967339	0.715378456244788	0.277268911800799	0.5083296600657929	0.12021527776924999	0.626112960992101	0.135466724769824	0.139921119951565	0.936449583894842	0.038419713307113995
GNAI1	0.49833743773649203	0.7520939982108841	0.9463339176580329	0.37997810121897996	0.7716184196448069	0.772119325174215	null	0.309837070670047	0.838235070443727	0.21989499396945897
GNAI2	0.0149969839463771	null	0.23048446758770605	0.134450965475335	0.8633010476703801	0.21407749006024598	0.0656443207467463	0.0860368474437925	0.108063708772226	0.6002371940571359
GNAI3	0.27725341332019	null	0.0312475993707562	0.20458946760294602	0.6748814730090821	0.6260379596900589	0.0309582449796553	0.0337575390609679	0.0225320980897796	null
GNAL	0.862635489119581	null	0.8300789283350619	0.856142440100747	0.930009411154746	0.8289363504274709	0.964822897680687	0.962159171562759	0.9226834053817891	0.5826649090900289
GNAO1	0.408038011717071	0.48591844812661206	0.150136067106767	0.9144081531898101	0.34511873570628493	0.503413048837796	0.19554559165853302	0.9743325873075142	0.700413653484897	0.0374832711834863
GNAQ	0.979246394920114	0.9579235073728141	0.999469684279747	0.9997944375837851	0.24690292812823397	0.0810877798198747	0.9989338568244399	0.9975571179001009	0.6851601095523872	0.9989688769231421
GNAS	0.291035238045807	0.8494956215922549	0.64772629108875	0.499833598252582	0.881958554385874	0.0522104591879862	0.543792035896052	0.6267752415002529	0.659017407960089	null
GNAT1	0.571933877457087	0.0688890667642885	0.156748984337363	null	0.9239124371110201	0.917107001276847	0.986042482317501	0.845552629108616	0.9403324261431691	0.486022944457389
GNAT2	0.41982513049357795	null	null	null	0.67918897326241	0.591840096813221	null	null	null	null
GNAT3	null	null	0.0741110449453649	0.944479235216437	0.66756845476436	0.622625646123228	null	null	0.341652412707458	null
GNAZ	0.995293205109501	null	0.986846898065173	0.9610045199480459	0.508119679640727	0.5053313583760971	0.9121395567795971	0.863943955170992	0.8571946181611291	null
GNB1	0.206747311452596	0.479940177167551	0.147191170681744	0.40612769031286894	0.427897627034255	null	0.13343261856583002	0.36431383560036895	0.566695490988495	0.134382939986724
GNB1L	0.44795545957222405	null	0.191988795829442	0.709395085987542	0.42221474154051	0.6317516898487839	0.8576219960287629	0.795970854186465	0.128004232574108	0.4828802425704671
GNB2	0.0791583213065434	0.48588501657134203	0.5352078115387371	0.31642970450338503	0.867825515458456	0.4350873504281811	0.53165883136467	0.233875129756496	0.23750291987002303	0.9962436772259541
GNB3	0.169980670034828	null	0.0651560603708317	0.372556837351867	0.8727714369108259	0.9171424981289609	0.0605717962751293	0.181270850222385	0.0792162236685734	null
GNB4	0.217119980474458	0.19934547581087	0.126291968510056	0.35110354845169395	0.47863847842481605	null	0.134879253758659	0.744282758055567	0.507447341667414	0.215893499735439
GNB5	0.0100504110247852	0.908248135925083	0.8473347408075541	0.0430628299213388	0.0438751853650861	0.388767837761627	0.019267854817216	0.010970773272831998	0.00477390541284373	null
GNE	0.791057157083365	null	0.271167788650836	0.884924444017792	0.4579365080422921	0.434807794258559	0.876089092206264	0.5262743355574571	0.860326524973685	null
GNG10	null	0.227414129889353	0.377937014742022	0.586809942223969	null	null	0.130639186162106	0.130639186162106	null	null
GNG11	0.276548438619523	0.5053145457024121	0.497338106897332	0.277484587595656	null	null	0.511050959305531	0.212826832533857	null	0.5680605002728609
GNG12	0.32766856938819106	0.6258060121558461	0.35245105268029603	0.8031901000809979	0.480576860843096	null	0.652893294689042	0.602159300454063	0.8223192549448459	null
GNG13	0.9253938309822559	null	0.761066415273899	0.716467675393405	0.558413207927131	null	0.945473830793815	0.94381775787658	null	0.720234782938327
GNG14	0.7539878169475821	null	null	null	0.729374793206774	null	null	0.677383636372296	null	null
GNG2	0.75628322004059	0.252604654831375	0.22497729069556602	0.905859686802076	0.576957627492657	null	0.39077372533704297	0.65886523717921	0.934538940502097	null
GNG3	0.8599446851836321	null	null	null	null	null	0.871526385474348	0.9469515655128071	0.46567815325165396	null
GNG4	0.19015248152088102	0.109234713973637	0.0419290012536695	0.14426941355907	0.561742689338808	null	0.0365825721196776	0.0218039806393957	null	0.134888424819063
GNG7	0.0547029097352487	0.34518478190123697	0.302113075115591	0.296744695814329	0.9873231709666601	null	0.37301734786218005	0.647188773083934	null	0.9688210390782641
GNG8	null	null	0.7294749132839409	0.26320519977843804	0.806112872186822	null	null	null	null	null
GNGT1	0.43592414471917496	0.938428670447813	null	0.32624125873174703	0.0516604020383779	0.334887752479495	0.6138871567529771	0.561334095520717	0.996553231406906	0.03440760232647899
GNGT2	0.562087199947683	0.67322540626721	null	null	0.435641076975025	null	0.4024063839724679	0.17464603995884	0.582999385107081	null
GNL1	0.430319306506485	0.810256347586879	0.949926148325256	0.94811900954036	0.662444021550567	null	null	null	0.660610928768018	null
GNL2	0.0556309109357616	null	0.5081409322174939	0.5766741265131861	0.40995415692628795	0.325105060778959	0.188762821334613	0.16341860038065	0.986973447965499	0.551250571774614
GNL3	0.7571503178462979	null	0.000822126021335468	0.35094154425790997	0.43370776329756794	0.445183523236017	0.00146268229175839	0.20786896854008702	0.00139961720986537	null
GNLY	0.7351661678917042	0.104293753719531	0.729960332891375	0.919814376915292	0.610638563831902	0.0841794353078118	null	null	null	0.537832527489498
GNMT	0.9387020261813129	null	0.568536048894751	0.9739754717561421	0.9130467409931441	null	0.318099979277427	0.0703771129998649	0.644923152002834	0.301532007463289
GNPAT	0.398013494061336	0.4575998321026579	0.21155154452669103	0.46346235062705504	0.30308054842595195	0.7780664988477659	0.225307165553001	0.295821964458205	0.0689519917952206	null
GNPDA1	0.037455162822298	0.45929860855792104	0.8839741617405541	0.460869372633311	0.0188647414459813	0.264922222447992	0.85952002142779	0.9246172489756659	0.0062086889194366	0.9516079508591551
GNPDA2	0.254938667471923	null	0.201731966762257	0.121001657381731	0.031006003333056	0.71557304686874	0.201731966762257	0.22734342854811898	0.147973200170922	0.898717189359836
GNPNAT1	0.9670101205686701	null	0.867433488802432	0.28799362012118107	null	null	0.8250328013101099	0.46043840167954797	0.8923933194763729	null
GNPTAB	0.5886756195421751	0.5122932601483661	0.936007331324017	0.9418510398721601	0.726806256463923	0.26935152363730397	0.935943750971756	0.283942226336283	0.11965710459814599	0.44060879422381605
GNPTG	0.14748031445342902	null	null	0.518529454349662	0.8884329031973679	0.322521661712233	0.0539065789752405	0.0395036593837707	0.349675409595141	0.0285873314194277
GNRH1	0.283847379217117	0.53237499124032	0.642630346522334	0.486072748345791	0.290082367056246	null	null	0.23358805660819698	0.250715951444984	null
GNRH2	0.5811342058417671	null	null	0.670229571095487	0.221422405696711	null	0.573627271844797	0.740255324090992	0.8560466269823621	0.9086821430452521
GNRHR	null	null	null	null	0.0307720501837777	0.0188355057601607	0.927156038134956	null	0.659821675431831	null
GNS	0.52637813837711	0.250815162680067	0.579622897980082	0.157888154285215	0.331924863567805	0.20858854145266	0.517615164214824	0.11629639633523	0.8352969799747659	0.28682185223178097
GOLGA1	0.329806568758019	0.55931302515675	null	0.0256666445071437	0.3583840075378811	0.732582469089702	null	null	0.161036745106388	null
GOLGA2	0.6167014870058609	0.644604783139119	null	0.337465405874035	0.720670462101472	null	0.391103172376497	0.6785934789897621	0.695082534189349	null
GOLGA3	0.503333505263562	0.0982725088216829	0.538482727441087	0.14801267826928902	0.680923543980182	0.7755266620144291	0.479969802042687	0.46675071697235704	0.41738638468025496	0.8390725166162801
GOLGA4	0.267514886229152	0.189568258796933	0.6122435170512719	0.0928576928165498	0.501502022502992	null	0.360460105068238	0.366598625523182	0.759919755561723	null
GOLGA5	0.74067709311324	0.44747112945928996	0.775097352229863	0.5489645713319871	0.103942556816991	null	0.775097352229863	0.9301839275142869	0.287145914014988	0.8273720161001671
GOLGA6A	0.275805015298287	0.909898885304194	null	null	0.8084528589943001	0.0879555894768325	0.8487211987357621	0.958198184413863	0.650931680720224	null
GOLGA6B	null	null	null	null	0.36606105094575203	null	null	null	0.98684943426304	null
GOLGA6C	null	null	null	null	0.572877181011531	0.705048488356622	null	null	0.385116569026613	null
GOLGA6D	0.543073395021521	0.420897898875274	null	null	0.151341010585959	0.517534951260748	null	0.148574678478035	0.7981968014672671	null
GOLGA6L1	null	0.224976082544977	null	null	null	null	null	null	null	null
GOLGA6L10	0.94536084184244	0.417476248738381	null	null	0.5178961017827001	null	null	null	0.557219872790214	0.802866692952984
GOLGA6L2	0.788932565514671	0.13469612538732198	null	null	0.937130058422004	null	null	null	0.9266042372447859	0.491172269954976
GOLGA6L22	0.740211703218259	null	null	null	null	null	null	null	null	null
GOLGA6L4	null	null	0.48113040683093505	0.0808993770784348	null	null	null	0.336188196594795	null	null
GOLGA6L6	null	0.47672670529432604	null	null	0.8868784143045741	null	null	null	null	null
GOLGA6L7	0.0865513144821081	0.0397140069241966	null	null	0.9959636751393409	null	0.13703929361651299	0.0643594445152391	0.296642903952941	0.266795653235695
GOLGA6L9	null	null	null	0.46145363789664395	0.54724470025124	0.6551409289776501	null	null	0.10080822202161699	null
GOLGA7	0.6699653676863411	null	0.60975521651006	0.7685730058562891	null	null	0.6997363225272751	0.551191696828143	0.0566324869090729	0.704813757027135
GOLGA7B	0.0475538894898961	null	0.5304816536821421	0.24919228003695604	0.46227993892124	null	0.519910592174221	0.23342541550648	0.298909787186873	0.131053440450875
GOLGA8A	0.669670096251187	0.793445530653518	0.8567790413664101	0.19039963540374302	0.6895108833933989	null	0.987349463391387	0.19983137970169101	null	null
GOLGA8B	null	null	0.471685369119606	0.49865222695335604	null	null	null	0.0839038007729436	null	null
GOLGA8F	null	null	null	null	0.7077109209411899	null	null	null	0.517118913902229	null
GOLGA8G	null	null	null	null	null	null	null	null	null	0.716992276945125
GOLGA8H	null	0.27132093496430604	null	0.50659687685456	0.0431721551422616	0.642872886384185	null	0.9388119308130061	0.77710358547407	0.150194125878035
GOLGA8J	null	null	null	null	null	null	null	null	null	0.9223039932262869
GOLGA8M	null	0.773623520545407	null	null	0.7234321511840079	0.7017018826584179	null	null	0.733116830613893	0.324302685034112
GOLGA8N	null	null	null	0.26070671719934696	0.0717583211723321	null	null	null	0.53717575922588	null
GOLGA8O	null	null	null	0.84404848401442	null	null	null	null	null	0.858908675333353
GOLGA8Q	null	null	null	null	0.505894523863328	null	null	null	null	null
GOLGA8R	null	null	null	0.9921338834468622	0.700162710519841	null	0.20264254589378897	null	null	null
GOLGA8S	null	0.578625005556684	null	null	0.6778343120231539	null	null	0.923583624174558	0.8143082561037179	null
GOLGB1	0.800889412667793	0.252922970640598	0.801443343307682	0.18381001875871	0.156075078575134	0.632912729680259	0.6303345669524929	0.832334581796811	0.115877495521702	0.40890541015985793
GOLIM4	0.0176280733796124	0.430796564029486	0.00816687962177987	0.0401738143875088	0.532006560214408	null	0.0290989436374722	0.33047449178868604	0.8080768469913149	0.00030587802519344
GOLM1	0.177993485187397	0.888329671380558	0.904675102087924	0.6203855625747591	0.251573515659922	0.42828266956955896	0.773510362460429	0.527430824312643	0.37462995179448605	0.6417147370415279
GOLPH3	0.12277953253395	0.824881694516959	0.611943677112113	0.519352418050936	0.8658473918749459	0.776381384346029	0.141078983193551	0.36446588980573297	0.23325245264819897	0.887486819322994
GOLPH3L	0.6842301075168841	0.009507122858058659	0.815267739855673	0.059248524560696	0.209783242390873	0.0532368050376514	0.8628026722771421	0.0553724086307228	0.36175955711592206	null
GOLT1A	0.8524381554847149	0.560791241637445	0.837657696485301	0.710346170317283	0.6105539420271611	null	0.75999485996987	0.894846236656261	0.985291979287249	0.6404906296173891
GOLT1B	0.579361088693251	0.077123329492928	null	null	0.829402546007843	null	0.65528059287877	0.49119000254408	0.743248138522491	null
GON4L	0.10140223073546	0.606117631364078	0.723039778723718	0.7321894917199101	0.7191215940630581	null	0.31453680743552503	0.398776576632127	0.724895074150069	0.9362081521246579
GON7	0.312079781443432	null	0.19435344371169697	0.216409468390617	0.490141736588876	null	null	null	null	null
GOPC	0.676396880777947	null	0.15505803689835698	0.30918004033407503	0.357401667756873	null	0.19066465068683802	0.16698764186229098	0.8166238949593889	0.767434513598125
GORAB	0.771813497369971	0.414699030739915	0.810337624915241	0.9414329120698829	0.368203358108381	null	0.770814463222077	0.942753257666336	0.904746591543023	null
GORASP1	0.8656169912066729	null	null	0.8422812860771022	0.43012979586501005	0.6033993175614211	0.904255311535398	0.927728148093062	0.9089381724734351	null
GORASP2	0.5826541104121539	0.704271536706869	0.13842509996299499	0.8630430023329579	0.27510963485885603	null	0.132376554261554	0.52409722230556	0.5705529581371089	0.101067396718241
GOSR1	0.7306566140400501	0.2893739248831	0.8121416490089629	0.8804052593012379	0.22259558601048998	0.45158876587187996	0.314749902290435	0.840748059392035	null	0.9495433592803821
GOSR2	0.958637247002185	null	0.3197420510735	0.699771180992401	0.63209509881187	0.836842546853254	0.938498943891926	0.781446519272	0.7266905814977191	null
GOT1	0.661446153289691	0.912045856419599	null	0.0204836495764933	0.9743749121544191	0.700268217957022	null	0.89345108769577	0.8458314080885029	0.0172865768516707
GOT1L1	null	0.52693904505501	null	0.788973635692864	0.310571843662268	0.6159735616943199	null	0.99967337155538	0.978362545640841	null
GOT2	0.913346618141299	null	0.4913028807544129	0.564969652260857	0.25787838873742397	0.987902595204525	0.607833967435907	0.57027402596658	0.349993256024556	null
GP1BA	0.464367121896672	0.808198392454775	0.30195353130950203	0.41375581745566	0.909465446307173	0.870345399419454	0.522145367921312	0.3769710701056129	0.326102744776149	null
GP1BB	0.0147068384460146	0.323192230808047	0.0866252101775269	0.925286451078167	0.529253947772867	0.35417026713572	0.00214963257470524	0.792386359608034	0.548409390357682	null
GP2	0.987241144599179	0.892285305781495	0.891231058066621	0.940581972857953	0.28882575876875	0.296050202804178	0.82689360184633	0.9715099368166129	0.468433243179629	0.753402496027313
GP5	0.9557041993301361	0.37101674750669705	0.540318067031895	0.18890948602112398	0.00664977023414359	null	0.19394142790635396	0.26629994166493504	0.127643954112029	0.444825023938672
GP6	null	null	null	0.873737336526783	0.0499267331813027	null	null	null	0.8304468990649121	null
GP9	0.36797293296328604	0.19237396424579398	0.529504544999196	0.28391429199211105	0.1301810786279	0.288838212799327	0.676094034687998	0.251500099869633	0.9930150731096099	0.0182832628130138
GPA33	0.9881758381028141	null	0.91882466681083	0.9291950610389921	0.7155748149370891	0.778933623308168	0.9294684157076271	0.8246249485873459	0.11926452848088401	0.7192562341981441
GPAA1	0.5040898965645461	0.140022237288407	0.532756148854723	0.886775697696039	0.0952866118764781	0.554032180814214	0.0532541618647882	0.8503908101620009	0.0183809622171383	0.9245634323556792
GPALPP1	null	null	0.863262489102346	0.0447202675934972	0.7852951435197378	0.140616996859396	null	0.19305660214240902	0.585186468304661	null
GPAM	0.968800374819658	0.674760209028364	0.862187684089437	0.9708631595595699	0.5101408936028461	0.45981176486955394	0.836384164044717	0.7385804105340891	0.8842779216118051	0.19083795802990303
GPANK1	0.182106700458898	null	null	null	0.0841520313685826	null	null	null	0.962461503745673	null
GPAT2	0.82164091787586	0.45211196501351	0.0920279244313904	0.0579068513734082	0.8046689538336079	0.300432575526211	null	null	0.056050100466312	null
GPAT3	0.5972757046024361	0.723061533893624	0.987341249414574	0.0511935023343865	0.786605121512939	0.5399020478572171	0.552681567951	0.7922681362639409	0.0278999044768649	0.278177823455615
GPAT4	0.365295515220728	0.48155775587895505	0.200889801951464	0.294871137503257	0.7796306368144621	0.728527081857903	0.129842657260803	0.36617865648742604	0.0835800687147237	null
GPATCH1	0.710385448426685	0.0274147713989235	0.38074526213301396	0.7243519852030259	0.7549624300342991	0.900359807473188	0.6668258510227429	0.17374088455518902	0.512278445420016	0.407578754041946
GPATCH11	0.109140568908735	null	0.416273603022883	0.17124736317194397	0.180393987666744	null	0.6280198638114	0.218022098389464	0.92289058593116	0.78155867289012
GPATCH2	0.7667318341106669	0.16886345540352501	null	null	0.15136928904441102	null	0.6083233344735129	0.440219756793815	0.312772775533417	0.533467541671534
GPATCH2L	0.633009906456553	null	0.409482581282718	0.664053026623191	0.7475911816839049	null	null	0.585947038703779	0.39037906488513296	null
GPATCH3	0.559496349710365	null	0.10660812855855599	0.286347606575865	0.386853606659845	0.153058018864857	0.331335562816911	0.5190787794355379	0.28851621029624497	null
GPATCH4	0.44855181092014	0.36083845477639603	0.38801560427618803	0.38979255956829706	0.946496826847028	0.9499732388851642	0.344462977424668	0.437470496523352	0.470217139722119	0.404427339487586
GPATCH8	0.5993723928226209	0.996920268442287	0.12707742001452801	0.8065554149815001	0.5735196559936129	null	0.105084011289575	0.406698938744004	0.0398118923903142	0.295991605537315
GPBAR1	0.9572806084775319	0.560236139905559	0.7659034163738591	0.825533601816644	0.5745374368866569	null	null	0.9749488336959399	0.8293304857198641	0.23705626004238103
GPBP1	0.8174371525268249	0.44382536782915294	0.39508570407168203	0.745392110368467	0.8812131964869991	null	0.390029058712418	0.371163132442986	0.8069977404545792	0.803784635129617
GPBP1L1	0.9925897385974408	0.093243053894952	0.133048816372345	0.178954147871262	0.548426404793308	null	0.22907721986790697	0.43513779482267206	0.415472813440984	0.140707759325578
GPC1	0.172155031475211	0.763825247153516	0.108509095619113	0.645958692639538	0.4147874289585	0.524790586640941	0.0263525202479556	0.115649141166085	0.0336553806776836	0.05584332679515099
GPC2	0.8188239550511021	null	0.09916872519846902	0.611842423835115	0.962831142200131	0.8753628717079671	0.6906722776118411	0.21203447827814803	0.9112200068630841	0.000708683434900603
GPC5	0.171069736482823	0.11930606856821001	0.62364129268312	0.696057098747533	0.585875535138489	0.27698633984793897	0.492364302387447	0.9922581079394409	0.39081525034921294	0.388209881583472
GPC6	0.776690899472466	0.6676346745687	0.19321016025061202	0.915192664935264	0.792645371728455	null	0.156080865978178	0.0908179460404063	0.19498401690189301	null
GPCPD1	0.669583904323823	0.0155646191895183	0.9585530523020741	0.990473368599583	0.7243932352392751	null	0.8890682219160091	0.928486852427704	0.858863954496078	0.5292344384399821
GPD1	0.136126649920324	null	0.6575951863170849	0.161912269077332	0.5282655999143789	0.0640838409366387	0.31529340525731797	0.18537239259917002	0.817785837971144	0.9367418912450601
GPD1L	0.56650406945389	0.8039372410546399	0.28366756901883	0.425161307140683	0.23752585809674498	null	0.27234895106108603	0.532251274073589	0.24933696734987099	0.33334319668169704
GPD2	0.924720270157298	0.423363335768021	0.93424371992484	0.915964496754283	0.9561069382501229	0.719322797532322	0.9673349976389121	0.997648238514431	0.455534816665261	0.9511192907039309
GPER1	0.916154878920665	null	0.337027937283142	0.6466139554039569	0.42417933458594204	null	null	0.25705188595685696	0.20240755560818102	null
GPHA2	0.7877878314668149	null	null	0.972255358766492	0.18365439892708302	null	null	0.8819393032159131	0.948936410537019	0.6776676636005209
GPHB5	0.64730073000151	0.20816901328626	null	null	0.033021567440499	null	null	0.6957959380549771	0.56090891987921	0.694607871283177
GPHN	0.43150812456361204	0.5697462722226291	0.568710762040764	0.617056903038401	0.556618335143072	0.49633046502602	0.47607572967969797	0.576280827730634	0.0203801679946874	null
GPI	0.889720694578985	null	0.6498306384203449	0.712806464314937	0.227409031746832	0.20384285089511603	0.42861775830433296	0.952965552695377	0.583202607956583	0.600841183990188
GPIHBP1	0.560811410363689	0.624272025756225	0.24900709531392198	0.137875326524126	0.272902496697779	null	0.501260692759496	0.5262919766934929	0.75092073837403	0.928102254398204
GPLD1	0.6715056879247241	null	0.8482742140601601	0.7076782384085379	0.6941246824214761	0.0325347915124993	null	0.24467314420567698	0.986656444585878	0.592701343208145
GPM6A	0.131235709857983	0.127407469757754	0.924623393397769	0.918693270789747	0.911767325846106	0.911767325846106	0.8651182801803728	0.8559660288648051	0.422312249156365	0.216401441220388
GPN1	0.590155263915371	null	0.651573751934446	0.22158051465071302	0.756377823438164	0.212203195590871	0.766449050278645	0.8196893847134821	0.179777743274559	null
GPN2	0.8288479236600369	null	0.443295613766448	0.593768751819605	0.23263482023213397	0.61342155739634	0.443295613766448	0.602807095387115	0.930376319044235	null
GPN3	0.29720368124115004	0.20919289145904396	0.20190235573398999	0.744812321633029	0.20313306020082	null	0.512855931394243	0.41999297040704703	0.40981850775733597	null
GPNMB	0.450997820735423	0.9540363892204019	0.43145024394997605	0.468863790845531	0.48130449000227793	0.593441908097394	null	0.14054378722624303	0.564424544922125	0.5536933967466079
GPR1	0.14548143011754502	0.261763797909133	0.630492896487451	0.8120983783666341	0.377188891708185	null	null	null	0.691472415461462	null
GPR107	0.8859431655212809	0.33634256373046695	0.10624135847453099	0.459123104084536	0.9896244399012241	0.4815568626141021	0.110496031179324	0.35262417323297396	0.70420571406653	0.136509668842564
GPR108	0.7350864947939141	null	0.40542929827893304	0.375823278922318	0.948274081343287	null	0.8843884621904741	0.7594145895414799	0.370037464229264	0.384409592866015
GPR12	0.9094738876708421	0.933050408321898	null	0.279701578397021	0.6683064131443051	null	0.742983599286015	0.9476291114293199	0.324921306701344	0.75364737217021
GPR132	0.0829744075782622	0.0524314433244378	0.0474115344630799	0.13302772952684	0.556858664892273	0.39161928343183705	0.0301092809768744	0.266549856169285	0.7745957125042079	0.23887031431226
GPR135	0.776952392539864	0.4369944998082	0.881975515986199	0.965116890669518	0.0558879709955464	null	null	null	0.9840445581445959	0.884099604921068
GPR137	0.0925801645811071	0.7705066412326691	0.0359602759176409	0.0726169216693965	0.166830094557009	null	0.24014941820106397	0.512385544545607	0.139426452944998	null
GPR137B	0.257786769134341	0.315430411794503	0.7218128104123721	0.34394315234170303	0.0463065424870146	0.556915253555108	0.557534781053776	0.7465516422280459	0.8325714275388929	0.798543532099393
GPR137C	0.311272314447281	0.362173957039142	null	null	0.611892303002231	0.677284421717928	0.75202492959575	0.8495442748460309	0.598431145565533	0.885989914275008
GPR139	0.116153950141209	0.758940666866891	null	0.34493073194525503	0.777165328749385	null	0.303199051827627	0.43199084766575796	0.172092272399539	0.20753529784556798
GPR141	0.19663549740054198	null	0.464390311130371	0.44655656113192405	0.808466821192351	0.22590412718540198	0.383197121156008	null	0.541005273197071	0.7420507103083169
GPR142	0.22109934552653598	0.5913613269806121	0.493895624556687	0.0132135543178884	0.582093438054829	0.82455802226016	0.8507023848293929	0.9020024178789909	0.46784973224725895	0.8268110533548639
GPR146	0.196787946076748	null	0.537595085030512	0.782024205315646	0.5501404498261229	null	0.177834954984858	0.177834954984858	0.8376924235880959	null
GPR148	0.296462625442805	0.0580732568100968	null	0.0196158840474244	0.170419291833254	null	null	0.22051763050545603	0.885913900640745	0.131343686572784
GPR149	0.9071145418898009	0.6787276825625451	null	0.974812950363905	0.5751928823711229	null	0.202317379348909	0.9217483400631601	0.946489306262773	0.8069565398738101
GPR15	0.540111051387759	null	0.90481442088533	0.9184651636389529	0.731904150245544	0.7790562559635841	0.8148641659371759	0.8024566651312299	0.9826496466224749	null
GPR150	0.851271222033	0.32125365316977805	0.529007437871048	0.547026243225908	0.9699501213801651	0.806425052856744	0.402076300134677	0.567735069937523	0.123634799267099	0.480559991824414
GPR151	0.29795855360526696	0.0477437728595793	null	0.62576942022029	0.0310970176208678	0.667571233084119	null	0.40422796326218396	null	0.809029583141014
GPR152	null	0.45512760761080695	null	null	0.8409478408598979	null	null	0.632971091863224	0.11146785906648599	null
GPR153	0.5795053072946961	0.562971299535423	0.297426231938673	0.5043011385566321	0.138886588164262	0.46799317681698904	0.23071501364830102	0.32134206105766305	0.617592657371929	0.294837556437558
GPR155	0.6836859182165961	0.009335383055174779	0.775695701693149	0.902302049469648	0.645864038834593	0.8941541583048651	0.6804850906834389	0.618429386416866	0.41967695342179	0.615529556561812
GPR156	0.131917563894058	0.8772176593687621	0.8323969326640039	0.9482642294292509	0.43739917003743606	0.88643269075591	0.607590500739354	0.940427658185932	0.301268541735682	0.980759097969133
GPR157	0.9306894943918241	0.183594651962335	0.507869989104008	0.6157444957534051	0.40564020878581303	null	0.28882014158294605	0.859683375556899	0.7891823698876039	0.803992095582854
GPR158	0.8989216392451659	0.0805392407449872	0.173551736348225	0.6104772613273609	0.38148744281423397	0.37161787444333	0.8781678895290741	0.45029946816931105	0.483133198418559	null
GPR160	0.26705241367788896	0.31705608570300897	0.0650467134468188	0.5510906781227509	0.79988755908619	null	0.056916643779502	0.17013443564899697	0.36421102112737	0.154757836539897
GPR161	0.644611702909036	0.118209850361111	0.0496360242995659	0.166694193491922	0.9752298410203171	0.8967694153114749	0.0496360242995659	0.294675913971589	0.0934538719390923	0.401969631327305
GPR162	0.0832473739650591	null	0.646129286680903	0.0433447087589429	0.8729771473828879	0.177068997454613	0.8239904705898822	0.8672427869764221	0.9809903966639641	null
GPR17	0.10555305156848199	null	0.488697756152735	0.5608107061234671	0.902077735821745	0.564019872442358	0.0247251304994744	0.040868564273742004	0.615771825216706	null
GPR171	0.107935687838622	null	0.5233176805787151	0.44242850182694504	0.20354031012846302	null	0.5233176805787151	0.19738365374773897	0.17302441944121902	null
GPR176	0.514485751307149	null	0.87817563189114	0.0177644688455116	0.7373577327517009	0.9305288394109692	0.997659369764689	0.16064501381956	0.35334890165992	null
GPR179	0.0629802873713967	0.0264127283238511	0.274727439111495	0.954526345479484	0.327918640425577	0.813981790967006	null	null	0.9136813231121309	0.4546593959323571
GPR18	0.179604878309214	null	0.313198727670331	0.4859557400081971	0.770091077110926	null	0.165089644571383	0.7732440576397142	0.708399644461215	null
GPR180	0.945825344175626	0.35566274435334294	0.0139705775785901	0.622623431482538	0.6180400654281409	null	0.0139705775785901	0.41088980282010995	0.9967071855754879	0.0327885939698963
GPR182	0.13575550479932	0.371524180646381	null	0.27710205823377604	0.0428358784713552	0.37587535989434206	0.5155047480220121	0.9470829282298291	0.9053793793635111	0.9525326092139359
GPR183	0.65325447248686	null	0.16570558261901502	0.239451102810574	0.9176335817648101	null	0.169478211548284	0.282358857596494	0.169218118226169	null
GPR19	0.298122689962228	0.41376312022937106	0.151928227719927	0.5664357671684079	0.765422499152736	null	0.15692106307295098	0.168234471874782	0.28482417143027694	0.49748314191996
GPR20	0.979612501409382	null	0.664003843034076	0.41885617478367604	0.95105978958588	null	0.674052609529431	0.88212767534144	0.17797756328339998	0.560824200587438
GPR21	0.228389231078352	null	0.852784483783977	0.24868664929018502	0.980384973435542	null	null	0.9557154491811479	0.845570232429762	null
GPR22	0.940724849895437	null	0.0232874689413856	0.0232874689413856	0.9523540981230749	null	null	null	0.936095413242402	null
GPR25	0.98338040051834	0.32003240576205605	0.949997209165293	0.883149435042555	0.4000022791459289	null	0.7844702766924	0.533859768336993	0.7785501101618459	0.726928267902248
GPR26	0.0301792082931988	0.523408277950728	null	0.336875286567652	0.7351329134666731	null	0.0037136535832680297	0.0208776083559854	0.30116551219452603	0.0299849990161423
GPR27	0.944893213982073	0.593209468137698	0.7942724428514351	0.6395437065701159	0.0609176665640394	0.0485602866553094	0.0611765749406493	0.0942075075014379	0.563128080513335	null
GPR3	0.0428327213103321	0.9754777123430001	0.253325083695284	0.430801914920261	0.931246248994146	null	0.250009296351803	0.40571920651956894	0.308573270295318	0.288203230595897
GPR31	0.8249695593275429	null	0.36591950207252294	0.124846788385859	0.7546417527839391	0.137026900457105	0.510619560850211	0.7525791561747679	0.127432285342254	null
GPR32	0.570351131810188	0.0748186968539659	0.371191538453145	0.7065822189654821	0.243037736026367	null	null	0.35451051546250895	0.479147875315724	0.875048422440246
GPR33	0.24431018117314202	0.219384231679072	null	null	0.7069824217121311	null	0.563071647356828	0.244170556861225	0.822974937980667	0.346367047919811
GPR35	0.796750502268897	0.9684408908723501	0.8207319412498391	0.997011593621674	0.3962526560438421	0.21296710498378502	null	null	0.24888997135628702	null
GPR37	0.7649796622553229	null	0.683562799959938	0.314472066739575	0.139897950492406	null	0.7979804714023291	0.330630239273613	0.261532023056373	0.570303998098456
GPR37L1	0.44095826061732896	null	0.33151406154378804	0.916248053592148	0.515590973463049	0.969176947719846	0.37472158724098203	0.672104356243722	0.0640992424477737	0.8027819484250921
GPR39	0.942102318465859	null	0.653091950033913	0.0456982938409976	0.8224409449814359	0.743698875268067	0.653091950033913	0.00928156085701448	0.156269877832766	0.0043342582654908295
GPR4	0.28445241721118497	null	0.46968270558871	0.6853435130837429	0.746401475479611	null	0.677229564637564	0.362790602271081	0.62754409186651	0.0858211606910153
GPR42	null	0.40907607686249303	null	null	null	null	null	0.688109309160694	null	null
GPR45	null	0.8069487127856679	null	0.200464541196265	0.62718249082313	null	null	0.0779324104119754	0.260110623891453	0.110008642174196
GPR52	0.83273982642015	null	null	null	0.924236167883607	null	null	0.423468076594641	0.40435437987114203	null
GPR55	0.7913012375653191	0.5967278608635601	0.782400457136772	0.240964132277721	0.7601773872916808	null	0.944837849091288	0.431355050754524	0.5159432517126261	0.15806771855981
GPR6	0.8326963272528191	0.463526235981589	null	0.0768087520697671	0.8936797114123208	null	0.7293442321442379	0.9885751295050459	0.9239415481438961	0.900375517994348
GPR61	0.0555310029566255	null	0.44596851928719794	0.189354152366582	0.40950336261093395	null	0.45054386424293397	0.0985008790238886	0.679408924422569	null
GPR62	0.24991529239551197	null	0.733595985030853	0.161831431640406	0.25367726068515395	null	0.6741706191769649	0.415706329634432	0.6466903043834499	0.344696947397464
GPR63	0.418608220308285	null	0.65361853798189	0.275651317252212	0.14738081400112601	0.964331906914652	0.6580763584954201	0.20503836268532102	0.397961003382911	0.348166637456234
GPR65	0.0418648708771747	null	0.0288924439672595	0.037965305833251	0.11195350876308599	0.0542723592130872	0.0288924439672595	0.0425747273188981	0.37092811997031705	0.46614191274293393
GPR68	0.9229435554023611	0.305948693059675	0.6991494802305861	0.27255786998683396	0.624183646842927	0.487825843313387	0.739952339427237	0.389973070041081	0.774778973995044	0.0653088612273308
GPR75	0.39338165730635904	null	0.45883836117692	0.7249742572399251	0.31426193143485104	0.420266888659204	null	null	0.127685034636156	0.298911280416583
GPR75-ASB3	null	null	null	0.37634668777373204	0.9159340390567209	0.9485950369235079	null	null	0.42299956320378007	null
GPR78	0.008437744442513441	0.116004444604447	0.990575069482467	0.45443585651885204	0.175631986669746	0.8663153988699581	0.9452230193738499	0.112311185059021	0.11160892464287801	0.520654934523982
GPR83	0.394170968151513	0.590167016452184	0.5136838038150779	0.0924272219404163	0.198943236234332	0.528972070809159	0.8503948633229509	0.692766332545026	0.7440885496659659	0.8094733969076892
GPR84	null	null	0.544656588122937	0.8048367736610269	0.6155824689511049	0.614493342758093	0.543203124286801	0.34271891388567105	0.180001174294076	null
GPR85	0.260598904448451	null	0.990942537154245	0.17788376724314897	0.211882294825318	null	0.8976711024271721	0.0750415075930724	0.6995087153625611	0.00626287417713933
GPR87	0.653397704790094	null	0.613091725085655	0.4493799661174461	0.43942445148601206	0.594460896628236	0.667524967602343	0.386224593036474	0.255396743189119	null
GPR88	0.729434168846711	0.49652034910785603	0.9579792065676931	0.9959041688984319	0.16544299833709303	null	0.9502179435326171	0.9119939145390309	0.7512510952540771	0.9798413291276759
GPR89A	0.17436168940454003	0.7936575469420258	null	null	0.721187781947539	null	null	0.638257929366832	0.140649349140698	0.9878837962000581
GPR89B	0.503031085436268	0.418503285037945	0.469641379805174	0.639044511916752	null	null	0.623966520392649	0.617257133416533	0.49071580523172104	0.634519335383434
GPRC5A	0.373275393034222	0.32516361426662	0.717302998925087	0.974528717493427	0.0957123011898012	null	0.536719014175777	0.6697305541855021	0.0698690178497989	0.9799077855316651
GPRC5B	0.480269759828543	null	0.521855641064735	0.509751620614178	0.7182589465013359	0.19072863207003102	0.42009971252931294	0.500388872277853	0.49240509744184596	0.16398391964086198
GPRC5C	0.48607473702127	0.121713405394527	0.9060851009583529	0.9091216841403492	0.5827717442647671	0.39219579309179103	0.5435811820934571	0.877850498949461	0.8262316817115021	0.881364505790977
GPRC5D	null	null	null	0.8526099850477751	0.7647533818918979	0.499669006810257	0.9558917798853891	0.776886537932657	0.26775458217262	null
GPRC6A	null	0.8953908027264829	null	null	0.0233919252374444	0.0227499920956136	null	0.581786676414246	0.8045663767621709	0.63607189263362
GPRIN1	0.149823931661461	null	0.12083581766075199	0.24904058396303103	0.528885362501182	null	0.12223721779854599	0.13574511766754802	0.943199533890784	0.206032719750483
GPRIN2	0.618639610315919	0.546711832701848	0.6517428081954161	0.215258779515932	0.310808083655071	null	0.6517428081954161	0.13261279174888302	0.92155368259166	0.16709260612787
GPRIN3	0.134394146688718	0.484455819110534	0.4821402202490061	0.148973408438184	0.137654417580555	null	0.677834518951531	0.865768150058115	0.14671555788563198	0.9612548237352142
GPS1	0.7031742293884771	0.0132266931929905	null	null	0.5664417269780261	0.8057904122811941	0.783121687654451	0.327821293774734	0.39934025977967297	null
GPS2	0.70645409790033	null	0.899473301458236	0.883129493409736	0.7423101308785559	null	null	null	0.892817398883625	null
GPSM1	0.600291485810886	null	0.7255450541527719	0.62686224030903	0.216880503258157	0.16166631482986402	0.537034736523842	0.5510665638087521	0.290557314221788	0.9773936171230609
GPSM2	0.23447755934539702	null	0.46501747129492893	0.9640523589448421	0.5324892306858939	0.900816073520575	0.953745808897301	0.9615026633290441	0.778563465175152	null
GPSM3	0.202666778227445	null	null	null	0.8529551077866709	null	null	null	0.9157317536763729	null
GPT	0.403140845683743	0.657411471725876	0.7863672752779309	0.770530397511013	0.507653188075769	0.415781923519718	0.9128066233338721	0.6305208535448829	0.8617301153120641	null
GPT2	0.33937217395215	0.5105688176856021	0.9046504107938191	0.8020702012881771	0.0108504005407235	0.7877328356718231	0.9632551049949409	0.525742872005207	0.41127951786841704	0.432448412106269
GPX2	0.20642497858619602	null	0.129126791686736	0.7154197572945671	0.120375789563306	0.509045614510549	0.193179700925254	0.521761530243039	0.470036129683238	null
GPX3	0.512680848483878	0.852770755206153	0.347531621093278	0.130194347223379	0.0321688516651158	0.0363698029525944	0.497697910864065	0.41754038581281105	0.36721071193653493	0.578412305218164
GPX4	0.6029762198653349	0.650225760286756	0.664655809388851	0.6594789412265749	0.389425224311276	null	0.5888604698780749	0.554460161565542	0.507580564811624	0.744310806361841
GPX5	0.516276092214519	0.6726252911753531	null	null	0.423854556079874	null	null	null	0.653237732411805	0.411556299956733
GPX6	0.335955230578272	0.0887024984557844	null	0.208651826767028	0.528773852961669	null	null	null	0.33339482598785	0.33188635599578603
GPX7	0.6176645598617571	0.11339946563066301	0.197357194318804	0.536497285249683	0.587118496247442	0.9929700460694849	0.317318729951295	0.8026379163527191	null	0.595955822940968
GPX8	0.0257811016522317	null	0.0183569428421255	0.0268757836646385	0.779567814881188	null	0.0407767960632291	0.0389602641405407	0.0265629435895178	null
GRAMD1A	0.803710238531453	0.058275902490817	0.566136102281181	0.7830322068615179	0.324750152807469	0.4539949493423379	0.198835475110024	0.62957618123969	0.999698886142015	0.287579683571508
GRAMD1B	0.5216882188475139	0.201600203674452	0.457841873081503	0.9326766959086821	0.111898406113998	null	0.768129602388905	0.7399873044485059	0.0679646783246682	0.23410495750155103
GRAMD1C	0.371006722060562	null	0.21405645458529202	0.0121172185759447	0.619720136491947	null	null	0.9605831342081841	0.059922461149988	0.0036146748551326704
GRAMD2A	0.7728877620283889	0.9798640056167841	0.613661773858347	0.668777204986304	0.505103244266756	null	null	0.766715045531784	0.5129145889238621	0.6231494394184339
GRAMD2B	null	null	0.43677251186462895	0.7994836572400741	0.869830485900303	0.352084413028055	null	null	0.9572316525667909	null
GRAMD4	0.800715839256456	0.8282159622660129	0.577280999578462	0.700724242784747	0.206500233246784	0.7627625284905408	0.0800266699503351	0.7068855095301729	0.39681046098500805	0.297009397212441
GRAP	0.0935963440928733	null	null	null	0.58222607360785	null	null	null	0.213569680375471	null
GRAP2	0.409421943991585	0.22378970734756898	0.481181337810478	0.872758320793086	0.00305025928731473	null	0.840654981459533	0.6523649497732971	0.22902616812123605	0.682211988645675
GRAPL	null	null	null	0.8075602068169441	null	null	null	null	null	null
GRASP	0.0238853385855571	0.13470609497554303	null	0.9223597888685731	0.9594798703652729	null	0.7873016342127529	0.779414708947506	0.677374907646432	0.17101496545756
GRB10	0.16433232018849098	0.5583493189902989	0.165573626654612	0.0693945253094348	0.0289018671944781	0.488279428979378	0.33353683767357695	0.0447533301994187	0.194229451518974	0.2175740777744
GRB14	0.18882352921634302	0.953280344029213	0.076606434073754	0.161091824073612	0.300552207659386	0.419374186745794	0.360184977021592	0.226740158582306	0.17163969732658302	0.0933590288671384
GRB2	0.0079374076334402	0.766576265817952	0.43283339224227	0.16846794895658898	0.9740940615684621	null	0.49516735709536003	0.5156555047100451	0.258177236222118	0.643734153531727
GRB7	0.8052132646441971	0.38277665331632205	0.514409878638834	0.7812969087547509	0.850267615800187	0.8267340131861329	0.706243682567224	0.684228634478986	0.889463421696838	0.453443798439335
GREB1	0.561681589916765	0.47949894442101204	0.0659532172096454	0.09733134193721699	0.8109970149760899	0.9257111940980591	0.0354112126184318	0.13223800782561698	0.21422763414356102	0.980601201765957
GREB1L	0.7619853254335491	0.551040092518881	null	0.8921276009224441	0.97353525048254	0.29100991260170395	0.36004631547614097	0.602411110831582	0.148802321852228	0.8151633540317971
GREM1	0.914573921149361	0.9025919241296321	0.46030164855291406	0.774606918668153	0.42596260928846597	null	null	null	0.518401573464187	null
GREM2	0.33569376449848803	0.28626713389356606	0.136827834848534	0.41867211294387496	0.5239627392445421	null	0.7645402631969409	0.548600594447189	0.742070699377566	0.11927717090246301
GRHL1	0.702769204025687	0.242451376690625	0.888049207182972	0.240543624192044	0.9917936132616558	null	0.27989333377778697	0.070920847550841	0.4814629805806451	0.103632050119047
GRHL2	0.307400692907478	0.526606430753916	0.525076506978758	0.259155084194016	0.6747082983718979	null	0.41393416269262606	0.410124361311761	0.27449054817304996	null
GRHL3	0.7926477832550941	null	null	0.655108630641618	0.5742887268772751	null	0.8933606586826909	0.9014976977608821	0.694524941167759	null
GRHPR	0.555337357884728	0.5731468480752671	0.39772792629153497	0.6909203974331101	0.7496795892781329	0.7979605053918409	0.392294042409041	0.564928165513699	0.558269331399522	0.57866628558809
GRIA1	0.914466975912351	0.579578058912201	0.847180375028651	0.15571238555964903	0.620356852828355	0.859067760750036	0.9740116208564241	0.22173234850308102	0.850134082976838	0.562689371651644
GRIA2	0.0311197994700697	0.9783880879684709	0.598220672380153	0.591927150339583	0.570015941948672	0.503990712453053	null	null	0.338229507486407	0.9596644321509191
GRIA4	0.128337707140667	0.14271702099092498	0.247819156450296	0.30840618571015505	0.7022151659031629	null	0.24713913623076397	0.14043770268804598	0.33302397781787396	0.5647039123540489
GRID1	0.557523289839129	null	0.36397947118686497	0.30522476252329805	0.275626792913657	0.694000225173717	0.572383532533989	0.515151322673738	0.704639518967057	0.19451999396636802
GRID2	0.326041213228465	0.127562627855563	0.7075448372826059	0.35392381457339206	0.6203088180057671	0.49005120314365297	0.229808616708837	0.5918716238488271	0.8900666329932391	null
GRID2IP	0.658539507119702	0.47948879014267	0.286865665523377	0.278226268981115	0.565759461936693	0.92184434050463	null	0.495402375043508	0.688798978155599	0.5925602733561479
GRIFIN	null	0.366102411689531	null	0.45915639011973003	0.21369639169427898	null	0.334085053177936	0.287152295540154	0.8686256219103271	0.3870473213144821
GRIK1	0.20696101916908802	null	null	0.6616149733609561	0.270663169748883	0.00044608360601983095	0.192222154227931	0.287326027083802	0.9764785108367958	0.41847814789625803
GRIK2	0.0384465005829485	0.877368946641403	0.8340166092681719	0.932125713364643	0.23654721105413898	0.7100295939286471	null	0.9936090719610808	0.349146473590514	0.903963012645479
GRIK3	0.30295949375235404	0.869550428361532	0.682735008670615	0.4725528020163611	0.843315854901861	0.8823602005420121	0.8287399557509508	0.405601083984296	0.34652784051058894	0.8911457037081221
GRIK4	0.903114945786989	0.511023230019938	0.5374614801420661	0.8493040986314351	0.5846041366420439	0.622677544538006	0.3688625148297	0.7739107636494429	0.21087757331481896	0.975770353528475
GRIK5	0.00501281304905143	null	0.12441036391455	0.34179800785382897	0.181707550008732	0.137977037911647	0.335966985518395	0.0496603627371147	0.417731989592314	null
GRIN1	0.5686488067675091	null	null	null	0.4905952358822971	0.713122766138158	0.79898431626342	0.298233385214224	0.3731546158207171	0.453227561376165
GRIN2A	0.6920370095613291	0.9942292342885479	0.17417086163329298	0.468588985616725	0.8437715826772151	0.752816462189217	0.191637242261656	0.477735497750443	0.155931719378462	0.22942945379712198
GRIN2B	0.565070321596739	0.00164429163955981	null	0.257036145547251	0.350515757153453	null	0.284756045472158	0.215321337575893	0.132986731439418	0.104247445141466
GRIN2C	0.0601783291563331	0.328504832203597	0.9578700198715909	0.462631076531682	0.6947375812905779	0.78900365849842	0.5725416599844879	0.778426297497707	0.967521207986736	0.841156043976283
GRIN2D	0.892717909345007	null	0.889856648756504	0.36611003378536	0.33961315040509	null	0.5733848255546651	0.469241528824555	0.551702164143767	0.8871664936663209
GRIN3A	0.8943803524200079	0.22610246299201897	null	0.832193633987677	0.8461042643919531	0.9262520353932739	0.248257245616113	0.763903106072247	0.289734520731392	0.7432632556007489
GRIN3B	null	null	null	null	0.297801053616969	0.7238110130753951	null	0.828639044865553	0.10534912669356199	null
GRINA	0.500723202532831	null	0.33597193672700604	0.314172882473785	0.841406775752236	null	0.393394541755825	0.414268258503646	0.813497808553134	null
GRIP1	0.939486338380344	null	0.968347817781578	0.952634710784856	0.0520800118041841	0.552141116214505	null	null	0.9799481120442629	null
GRIP2	0.833614470381354	null	null	0.215171389419499	0.462544452150033	0.830790810765173	0.0279694034945738	0.0107378697434993	0.0297243905644486	0.0005436347056609889
GRK1	0.873899135694832	0.880521653203516	0.9827028571672372	0.445787393960065	0.9941626100824471	0.41987930443819604	null	null	0.49704799317947	0.298674855900768
GRK2	0.19019551834304502	0.648150879648958	0.687186561675061	0.7316997542210759	0.28565871560163897	null	0.706431272481818	0.517849022917657	0.526321481948468	0.673791441823397
GRK3	0.920294843896471	0.6864841086139339	null	0.32396813428758503	0.94264384888427	null	0.9844120867826651	0.939832529015187	0.418901706930883	null
GRK4	0.962188434026589	0.886785947706172	0.925968726306815	0.7984286935021401	0.445091770514895	0.504556228743077	0.917745084484092	0.993027133235393	0.804554072671448	0.677744717412534
GRK5	0.47516583357798303	0.292338916281816	0.6708499813185871	0.396291768032822	0.9365546054466641	null	0.0509674638718238	0.705328606145785	0.224574648876412	0.9306914257927321
GRK6	0.847656200027984	null	0.845877478202308	0.96502971263635	0.6514761186241179	0.166574509326466	0.696816418351033	0.931841686439731	0.8232657359097908	null
GRK7	0.274591746975709	0.8674402527149201	null	0.9200721511382121	0.0625277564675708	null	null	0.42169432494869896	0.646876580383979	null
GRM1	0.309918531125984	0.28197660082563797	0.5093412704739071	0.437393655474551	0.463777813444966	0.481883358767457	0.5212434081360979	0.730954536532173	0.9562707945525021	0.954143859918734
GRM2	0.705617266566669	0.914417766519025	0.573081838844398	0.693281792890822	0.0847225065452815	0.8629839838120191	0.521095825747911	0.547858536727462	0.98732483318592	0.24212990858184502
GRM3	0.171054397663179	0.0644144663838598	0.569465009456478	0.7269635108913779	0.7316231235721751	0.847643931356729	0.164460479236336	0.0186291009196498	0.484092573857225	0.5058863296861971
GRM4	0.794573555203823	0.292175036820175	0.8771049896685171	0.7811208291008951	0.8287789837532561	0.603548657937889	0.5913335790262261	0.9017046455233559	0.7455235575154381	0.6980000768828539
GRM5	0.46690029659533	null	null	0.000111973663645681	0.0058248999935155395	0.00281814486496557	0.849048047401282	0.42598297945301505	0.694509781564568	0.18855471056949
GRM6	0.84716785567223	null	null	0.532769933885758	0.16812701883193898	0.260488655838537	0.479123129752851	0.6212309250841589	0.31966872471795504	0.145526181181715
GRM7	0.0649557945646028	null	0.408908974752654	0.17542483999570901	0.9294997450223051	0.9263760892631211	0.148602900790379	0.6522000558972572	0.027128062110972	null
GRM8	0.000809178128196475	0.9676054186406159	0.00104553542411101	0.00169283184643954	0.905130135958353	0.550816778654702	0.0010676365529364	0.0342675984069754	0.19453001913575899	0.8063795206984201
GRN	0.8435812006179071	0.659370730162543	0.679919292726658	0.0872290299074426	0.949440316069867	0.7087096979677191	0.820423525875351	0.0978300541467527	0.45730150244901896	0.490569559191536
GRP	0.6432949181507801	0.736017336976063	null	null	0.6820158914620289	null	0.0142592940677626	0.8802988342691709	0.6764968122925911	0.604997653562492
GRPEL1	0.0735808278779968	0.35599882896462	0.27643722066937	0.121599501475718	0.8536308573784341	null	0.227241710238702	0.318949683384618	0.891237652453244	0.0640747549262713
GRPEL2	0.538639807131038	null	0.6873632172865289	0.9571743963505881	0.7625857792110179	0.38363361847265603	0.605312231998775	0.537161444518519	0.5429187477997259	0.328605734788073
GRSF1	0.19636930501182803	0.29296349988197995	0.161831501048874	0.12996604544914697	0.9783676487883369	null	0.16135558914662804	0.165122587348742	0.17243128759522502	0.6170214537230501
GRTP1	0.25191995688672303	0.0699055504420492	0.771326262854886	0.5062552583694561	0.754102816397853	0.23654633139496803	0.309093904553482	0.9085470373098241	0.00523867231731667	0.713890804303263
GRWD1	0.8024607730417271	null	0.647589137229434	0.503540264253999	0.971497148944184	0.9787429225463621	0.8224960051210749	0.8356132467486299	0.100955256286354	null
GRXCR1	0.6918150441918679	0.8506801695870658	null	0.507958696920427	0.608408783764024	null	null	0.341518591047964	0.19281543636163498	0.52530581604921
GRXCR2	0.8791508588108009	0.9903550004308729	null	0.9034509697882191	0.0938215919033158	null	null	0.0669026493699776	0.77816329909449	null
GSAP	0.465380192163527	0.682314279489909	0.664373418342846	0.496914232116073	0.315590435391295	0.647567530459533	0.145470615265057	0.1816016781998	0.929196040389275	0.630439906622959
GSC	0.291245992159364	0.451230396551831	0.44810386719982104	0.26257616844320203	0.24717084051223603	null	0.44810386719982104	0.23952296255126	0.5124726483668249	null
GSC2	0.735590359008275	0.273307704903193	null	null	0.539493481901436	0.9095405525466851	null	0.880973410326261	0.8003081442722539	0.5778474598296689
GSDMA	0.7170586394609809	0.7325389888307421	0.7860629602223721	0.339550450542027	0.996660457111073	0.8413800375226559	null	0.945348275176889	0.652541515075889	0.867413730017951
GSDMB	0.0311212548560976	0.8652987755436771	0.133175121627776	0.299749641483067	0.201921006191531	null	0.841853214750332	0.6400465390864271	null	0.876337843950274
GSDMC	0.326967063340932	0.308214113161769	0.0513065626465413	0.526146291283387	0.15218803503549302	0.152028099815498	null	null	0.555572110670868	0.0826970236010303
GSDMD	0.83620800067061	0.6727568556014979	0.470635863453307	0.0703421642753344	0.10293447470566001	null	0.178788843120707	0.119072924471669	0.205353183543906	null
GSDME	0.19679848681065001	0.423400666539355	0.6944522367703189	0.631282704453481	0.165030040693065	null	0.39900991288195903	0.9814649877577629	0.0721583665706845	0.8539252176400659
GSE1	0.37156345138100294	null	0.6742214736733391	0.9120025328544399	0.382086285344227	0.173929751785066	0.00308472288988082	0.12714195446307003	0.97620602963164	0.0106903801422747
GSG1	0.473910715266292	null	0.397666497125625	0.304330378945258	0.42014413339074796	null	0.009182590696225729	0.009182590696225729	0.676760039492709	null
GSG1L	0.501972920630642	0.734464643014271	null	0.8247159698835309	0.327972899386895	0.293706042472634	0.33306344246823905	0.136734126861319	0.5250875767948929	0.0809087433506009
GSG1L2	null	null	null	null	0.0879127622653298	0.26689201987929	null	0.735328331690881	0.41944232109699	0.023580592084731004
GSK3A	0.776842056250081	0.20250018988487303	0.65174545930614	0.614213820396584	0.193437554982001	null	0.977639633639902	0.23499671227675697	0.26605962453989	null
GSK3B	0.7089149220212578	0.37921124978856197	0.10967878971984599	0.0353032753106688	0.244931638330531	null	0.21133474052807302	0.28918115691573804	0.43253135009888893	0.0681178788330981
GSKIP	0.626160952777979	0.6253178700815489	0.42940140718430897	0.0102182853872302	0.020451812874499	null	0.146655343776756	0.518912332277758	0.581813684817836	0.8498834865455741
GSN	0.721349084361379	0.6333399505725329	0.653492848071032	0.266745757723097	0.20746993892597398	0.668939608317944	0.47652350069443206	0.743710392304506	0.764859958566073	null
GSPT1	0.0990335928441394	null	0.645547563179008	0.8526734650073672	0.8109592208445409	null	0.621794153893861	0.479445725233955	0.998662079755441	0.9915654583946559
GSR	0.420683788441391	0.523838347274191	0.666303076370948	0.545197328012211	0.9325302976483589	0.502377228663781	0.621326715226046	0.944317484939643	0.966685886982998	0.520746864519477
GSS	0.13481853776542402	0.190250940236248	null	0.324451959162634	0.0238815476761942	0.00593125153234364	0.10690564430590101	0.675022116773584	0.6326646250159089	0.24298252735392198
GSTA1	0.7994244250582521	0.277601560852985	0.173789584875379	0.082779759328243	0.244318091971385	0.35696328434508706	0.696490424235217	0.10820407352320802	0.561504337147489	0.132821100482876
GSTA2	0.33630470381338107	0.803464290023993	0.669660852884249	0.795974005976782	0.233357778897148	null	0.669660852884249	0.431130805002836	0.599826089865131	0.5054618197275821
GSTA3	0.955917542640633	0.966316831713559	null	0.911531195541227	0.938102014917678	null	null	0.663549116085455	null	0.944208218967964
GSTA4	0.6286378401699511	0.5550112042950229	0.45067639322484204	0.9670977633223441	0.64476372491461	null	0.43193910121810103	0.7441499646174151	0.151305553920423	0.7983577996276491
GSTA5	0.20543277010989897	0.279090998797444	null	0.20300549396497303	0.254487589503327	0.810889896166162	null	0.0711257426917571	0.629820816118257	0.20268703521001605
GSTCD	0.640160826975229	null	0.22188158485845	0.858839378292124	0.546776517123706	0.97209172568473	0.426898432738868	0.190238635913129	0.99405298734285	null
GSTK1	0.566768736832792	null	0.0245591765502203	0.6018736659010191	0.34876826098454106	0.6619998961647919	null	0.47198473643395095	0.526048511678904	0.5174368503634841
GSTM1	0.29460968250967	0.751570095890294	null	null	null	null	null	null	0.295664007210989	null
GSTM2	0.169400272951715	0.291222694310159	0.922308994412494	0.764195655093212	0.0767963863356862	0.0632235826217931	0.6344024920533899	0.7100749546420121	0.47263747985402504	null
GSTM3	null	null	0.0291844232574838	0.6059462737851751	0.0705574064111401	0.0686341122313272	0.0109579842477023	0.0590231499347467	0.00027293979145715	null
GSTM4	0.311637725208278	null	0.9781853864499509	0.735368231352694	0.527810082379896	0.158666067937395	0.39932668624949397	0.782486066139976	0.0233122358675005	0.42895707370632596
GSTM5	0.7507265090605121	0.31326749989000896	0.493862019350034	0.0707630411064865	0.00419321569148201	0.11008200564452	0.493862019350034	0.05927093758587999	0.0189961577307796	0.20531654701344002
GSTO1	0.0884556259755386	0.233787194289986	0.6912376447616311	0.715952389748777	0.5873349880056761	null	0.981973319944017	0.223178166530313	0.6206828849041679	0.95901740622447
GSTO2	0.9376753998367621	0.880187921500736	0.9695364002990949	0.954867402746604	0.93309102814476	0.955274121559007	0.9222041186635479	0.98262924902578	0.886811862632827	0.7700155569854592
GSTP1	0.7596387480632819	0.42705150348356796	0.929104765624119	0.836849448542818	0.978014555004468	null	0.929104765624119	0.731114780090425	0.532502024337601	0.15815663913647
GSTT2B	null	0.0786774781072223	null	0.136079427443381	0.607705011005949	0.8540199660453922	null	null	0.309063200402232	null
GSTT4	0.24869046293008898	0.7228125412253991	null	null	0.224701947266423	null	null	null	0.151146981149491	0.0957542091888092
GSTZ1	0.5863665982973809	0.995552560428736	0.327083124642483	0.690272487894567	0.9763996481178051	0.9745065168099141	0.22522351781812103	0.711050130444465	0.912202006557885	0.0877573130937647
GSX1	0.545935865727703	0.45550303684652904	null	0.47342678686932793	0.202667260752115	0.54469489179415	null	0.544922590322414	0.16457253862027402	0.302887462715424
GSX2	0.9025283735134971	null	0.292847826411523	0.0331587750205451	0.6245646313865021	null	null	0.8230661282038709	0.749388336653293	null
GTDC1	0.0360078221495986	null	0.7470246913641371	0.9513479765447751	0.202120422961295	0.8695806987994692	0.664158269152165	0.813444483785955	0.7455736722295709	0.916996138727323
GTF2A1	0.7651392665186271	null	0.968665614246449	0.626565593258161	0.56890797909727	null	0.725293188118297	0.372895515304683	0.6815735273007579	null
GTF2A1L	0.7255275151360842	null	0.476162440248845	0.134903774480619	0.0872930427168994	0.9176406726560842	0.484752731540196	0.558462831898413	0.6073190026713641	null
GTF2A2	0.12598754508160098	0.32892133582307503	0.16717351813100598	0.0192340807787068	null	null	null	null	null	null
GTF2B	0.594850186894737	0.119129360959395	0.601977673150944	0.965069787650716	0.32848722030532396	null	0.601977673150944	0.95507149418211	0.313194892834968	0.974677948614432
GTF2E1	0.0575527670755394	0.6551107267569369	0.0672574965087928	0.0468163730213114	0.0889575780488168	null	0.0481334443776118	0.0330539265258474	0.8834134061415551	null
GTF2E2	0.39891317116505	0.93933409746915	0.49795679855552205	0.893801213476048	0.665106841376095	null	0.5767119346961489	0.8452792097445742	0.76480708571308	0.384512053755133
GTF2F1	0.5632785993077929	null	0.44391919371442695	0.458442500294958	0.366601860448336	null	0.42294188017895507	0.41805866144292203	0.251851158816104	0.24964358383529198
GTF2F2	0.988787804566124	0.37261021132999605	0.346045655723425	0.7310440533108871	0.000937262034636177	null	0.7784241615499531	0.48794308176572293	0.9826362509838571	0.418800987745302
GTF2H1	0.255131372351119	0.475391253019015	0.0617886052904781	0.0459147323000232	0.861897831691822	null	null	null	0.241571113475198	0.385360538896878
GTF2H2C	0.954157579202362	null	0.903848899755995	0.6880522730149339	null	null	null	null	null	0.9873605207588659
GTF2H3	0.615442938104601	0.9396843344792071	null	0.0415261486778717	0.6516083349942571	0.780057469330455	0.649722075362385	0.21421330042604	0.0084435978816344	null
GTF2H4	0.5929268948637499	null	0.563480396399897	0.8800362172847299	0.5919320070340179	null	null	null	0.219711742145124	0.9609119041591351
GTF2H5	0.412468342142495	0.7729498652105509	0.8195400941860992	0.0551064864512623	0.7539755050342091	null	0.545653217959709	0.0219646376291336	0.35718038028566396	0.9286110398159342
GTF2I	0.630203809014477	null	0.984890013007825	0.8938308690444019	0.656654973225844	0.992912158507242	0.684138366500588	0.5498383442626961	0.0138890044474548	0.255585826076852
GTF2IRD1	0.221770608176373	0.14238287033212302	0.0319167527909249	0.0568493191628725	0.0290939136486967	null	0.0588409024719989	0.28154475201893897	0.0305820288844997	0.860183403330792
GTF2IRD2	0.594710770474199	0.510562529998248	null	0.920492378008298	0.8802661787056411	null	null	0.23714852441744	null	0.486831083005778
GTF2IRD2B	0.8292805379182472	0.936314760866716	0.8275848932594091	0.73253611456239	0.48575536556029103	0.0870172748055961	0.8275848932594091	0.73253611456239	0.31292453778540197	0.530090017473817
GTF3A	0.8875240561922311	null	0.314795598840932	0.9542451846793321	0.22554186923152103	0.4351409395266861	0.314795598840932	0.74585707516446	0.18971984980248102	0.6194594044780091
GTF3C1	0.0858919323458562	0.5934929422816341	null	0.0391895330653086	0.0415983648679878	null	0.661793429479158	0.15902367405217901	0.640295597003009	0.926690412080391
GTF3C2	0.47016224213203994	null	0.539872958293562	0.04819771357433599	0.4842011628498521	null	0.26490761852218503	0.0945090509007938	0.944856283129808	null
GTF3C3	0.397825988289844	0.92566732201721	0.0247392461275793	0.560984193425338	0.611332867246975	null	0.0247392461275793	0.302517640313484	0.113604616455255	0.0587833694983173
GTF3C4	0.185708985341416	0.122910626050413	0.827278561418902	0.698989400270389	0.317051537379509	null	0.105508824036099	0.15093565179480803	0.0865255239602244	null
GTF3C5	0.248011031295972	0.0235922779326745	0.24052562749423803	0.691759251254058	0.3601405352921861	null	0.135632128530605	0.22492026137874105	0.329279003306372	0.159426426112057
GTF3C6	0.0586291817918146	0.41904406481799106	0.20012605901990999	0.21650675554734197	0.508519629664298	null	0.20012605901990999	0.23221786609418502	0.347636831883604	0.16352892341575398
GTPBP1	0.15262403003315603	null	0.0698819061350288	0.0178294429286214	0.0770639871256315	0.329100187591516	0.0773823858144569	0.0275694938155213	0.114989134338674	0.0398551107446519
GTPBP10	0.508517236175867	null	0.21968514733937197	0.39492472536763507	0.720173532677496	null	0.9437080233555579	0.933602433884909	0.191201763491935	0.530540930414806
GTPBP2	0.0144541446881815	null	0.0225039229440607	0.518632271415451	0.7174589693864369	null	0.0166368019995299	0.10453125775478099	0.26024449634207997	0.7411989348451
GTPBP3	0.873766845662467	0.10256402490270501	0.009182232666055109	0.0725837690613218	0.0664246511703898	0.260590140204316	0.111060274932517	0.29087981701004806	0.803835861108871	null
GTPBP4	0.26212027722333	null	0.63650931491346	0.481604810325178	0.0640194858300132	null	null	0.782836486286957	0.358694663301063	0.573672016681552
GTPBP8	0.280019661078515	null	0.944320089465149	0.3565911112200201	0.7493848776011	0.0343806965012722	0.9221245734984591	0.8927164310238901	0.51810833799667	null
GTSE1	0.51471773446112	0.121927972354912	null	null	0.409342523331118	null	0.815998515415134	0.7964437476145029	0.850005678274924	0.606191178558005
GTSF1	null	null	0.176066055790478	0.41867599156334795	0.483986814164497	null	null	null	0.668683449347961	null
GTSF1L	0.0118871109548891	0.18393903331107397	null	0.34146887905326595	0.719718534868975	null	0.0159804578456062	0.0824081709636529	0.533292985899102	0.95990276963927
GUCA1A	null	0.7749724432351128	0.5991100880768929	0.7991565277525949	0.230527013511217	0.0976020933182788	null	null	0.543388169531099	0.8838431994098951
GUCA1B	0.318337029942445	0.954203875814957	0.24985072437243	0.566477781698511	0.26606206065675897	0.6394597523916871	0.5683367367069749	0.299353304065297	0.8377583870750551	0.314302568690503
GUCA1C	0.108811896963795	0.63236719435121	null	0.662774047657333	0.43848596635591797	null	0.16073469282076	0.471325635228587	null	0.557159346577871
GUCA2A	0.0177447972323436	0.6775791789101191	null	null	0.109327593040328	0.178951232446585	null	0.7461225066725892	0.6205442080247989	0.920064182457348
GUCA2B	0.35815416609220296	0.7592302462867409	0.7427423857977841	0.449514859194664	0.33778239572007107	null	0.83811519659158	0.691746342439989	0.304202547978278	0.112469971567672
GUCD1	0.560525610112192	0.0697810140424879	null	0.328080848973101	0.00632102674616908	null	0.48830401149641106	0.23759647119066102	0.916136715815773	null
GUCY1A1	0.210565623587742	0.20364363429022	0.8491063749032579	0.25164412046695495	0.49557242604029206	0.19033558522118	0.8491063749032579	0.29754402871740504	0.27427683542874	0.8963931782664449
GUCY1A2	0.589555267650218	0.8023593822550049	0.234301242353142	0.9263346532500981	0.033316441288131	0.7410920502947049	0.18827993771770604	0.813015896440102	0.0134442150402188	0.8143836375418991
GUCY1B1	0.613269921138912	0.6649990466866329	0.0206290020612465	0.209178325968627	0.34521599485418797	null	0.0206290020612465	0.143157767960728	0.47371804274134294	0.0463933968417241
GUCY2C	null	null	0.0951575681814513	0.0364889515601823	0.17695039381032102	0.12807331587007	null	0.8149943448445649	0.925081806406126	null
GUCY2D	0.939926141206741	0.9788559239070369	0.8896122684384449	0.8773795435662951	0.851500811326381	0.356197243515905	0.8896122684384449	0.8770085018104279	0.8539233135648471	0.8394342631328879
GUF1	0.7734973570176891	null	0.7346677209036879	0.3953165559371629	0.28411770483565	0.885421805361114	0.876871088703336	0.7983453512094459	0.370650163789697	null
GUK1	0.140588623808072	null	0.245160048172524	0.08789364245319299	0.293504380652164	0.41035197451989003	0.23355989924989898	0.275338619962568	0.20972726189323398	0.848593785898419
GULP1	0.910304976639866	0.460218959581948	0.79532689902024	0.715375853169347	0.726875107528232	null	null	null	null	null
GUSB	0.6501968597175961	0.99491418554205	0.794377278446024	0.869122544529793	0.384879247546151	0.554750565796813	0.8369794823582679	0.824796697522549	0.488462150028646	0.991728402356605
GVQW2	null	0.99774239267374	null	null	0.0324530954861102	null	0.46072072198860997	0.9033306847890329	null	null
GVQW3	0.953846533997533	0.485963051647605	null	0.620152711031972	0.236275790721341	null	0.821263458194768	0.858796224100939	0.6660727574632429	0.584370483004092
GXYLT1	0.21862108891453602	0.423048028588823	0.40556343071007	0.745732595988175	0.7073881708139409	0.651572054279318	0.40217570577459094	0.7123444190607099	0.719107517105209	0.732256152169663
GXYLT2	0.896448432650936	null	0.518052451403205	0.8596985177798241	0.968205554817417	null	0.43294440134186296	0.7005464213418311	0.9934261864973221	0.467635353851704
GYG1	0.6036033154311129	0.00244329763427054	0.764957220083603	0.270455020530642	0.7150936554695329	0.742969372730516	0.648194190687546	0.9252154035579209	0.0028275793027920898	0.927065392361618
GYPA	null	null	null	0.7808659917167209	0.43262012573904	null	null	null	0.0313526300475455	null
GYPB	null	null	null	null	0.956104615924915	0.999996127484981	null	null	0.260824394037093	null
GYPC	0.2852237015273	0.0867711351854783	0.22905676025862	0.5189777602110011	0.537466328805031	null	0.35386648813241495	0.469289546446589	null	0.0405816643550729
GYPE	null	null	null	null	0.842172532071976	null	null	null	null	null
GYS1	0.601897200067414	0.5004902631202449	null	null	0.11142326379616302	0.529625621618205	0.643520436400927	0.8884662618733159	0.873382202501245	0.903176349224245
GYS2	0.9108514776024871	0.8847028199773951	0.66386988675476	0.470105945195517	0.9500638019035791	0.6693675908153579	null	null	0.24142289684937301	null
GZF1	0.7792468088618628	0.599704048116954	null	null	0.181377160063781	null	0.7931777947266891	0.5707604518843771	0.76289126049937	0.49403500435399195
GZMA	null	0.8389041274473878	null	0.9931139830825341	0.14608358739739	0.6068902359287459	0.4373862805905929	0.945158434355704	null	0.945236311103597
GZMB	null	null	0.423782774659072	0.919023093021331	0.7764348875126071	0.9922716153948979	0.6521019948232171	0.6815976947608019	0.402040565877872	null
GZMH	null	null	0.579652110238655	0.623695534612761	0.232871039799839	0.12069491093688901	0.7905371034151429	0.27412087137408997	0.7675312292420091	null
GZMK	null	null	null	0.23512167325900898	0.7069531396346129	0.614751511143097	0.0313830772745964	0.7526047083634059	0.6679364333216801	null
GZMM	0.6722611114287679	0.28162762261273605	0.4955737456208621	0.451477084545367	0.789474974623114	0.312814009071682	0.459263889435906	0.5371190026711989	0.25544784068563	0.6332922841919599
H1F0	0.0891660870279883	null	null	0.8037591674150508	0.3826845012337489	null	0.0873849618778388	0.48378594686721205	0.128311434682106	0.6374451390063189
H1FNT	0.153749680678608	0.350056556724012	null	0.261481863826151	0.68167654832223	null	0.9744657126601229	0.43570891007308094	0.9446395314133841	0.52267434377639
H1FOO	0.8150422495324141	0.615617196105561	null	0.357428381279556	0.907103027889172	null	null	null	0.5538786543820229	0.9595534360057908
H1FX	0.788733241943976	0.855208423392686	0.684291977071225	0.878334850601355	0.988742791362478	null	0.684291977071225	0.6713392521873941	0.40690987916034005	null
H2AFJ	0.579966195537224	0.949944045876047	0.32833709330376	0.537980640700607	0.702163914489113	0.702163914489113	0.32833709330376	0.68562398730996	0.6664535871197739	0.0121883706308432
H2AFV	0.905837520134342	0.9930004504663521	0.329354929957145	0.323688229689422	0.534657950389385	null	0.869470695773766	0.9497132397387159	null	0.8452810851611621
H2AFX	0.50363593480811	0.649914093529249	0.4048846507272871	0.5570011328543001	null	null	0.43590260119690905	0.41138897162895205	0.428253097163512	null
H2AFY	0.608842833078037	null	0.886047130502645	0.942723301844078	0.878466424945248	0.338487885974615	0.536383252060173	0.8468410689562289	0.483518083250411	null
H2AFY2	0.7466222646395141	null	0.891505967328842	0.687062334491882	0.562841866570995	null	0.9421580887151819	0.47769901516147906	0.22303172682135397	0.5854091987953329
H2AFZ	0.8687169583663291	0.23117452044184497	null	0.257061137325055	null	0.8911535680358829	0.733819492686073	0.557961381238077	0.9163497931041321	null
H3F3A	0.762113379387696	0.156296544512892	0.584951378634559	0.200443657065727	null	null	0.4729039243147539	0.765926725289152	null	null
H3F3B	0.299206554549615	0.17643766662286103	0.767575036956652	0.228474227931574	0.36103584914525105	null	0.288966739621089	0.6871986417146739	0.799659808521605	null
H3F3C	0.5565072083318969	0.0722526608985576	0.21687410123754897	0.638578981328538	0.43539273867522205	null	0.19585797553585899	0.169089930400007	null	0.651465580650782
H6PD	0.929137989272303	0.914795511414556	0.32530903372789505	0.520051208868429	0.83880872726184	0.9065554955370458	0.146032092234275	0.0756910814547243	0.619495798883823	0.18728686390867397
HAAO	0.59425169512185	0.624602471542584	0.5480815590557789	0.555749270897708	0.151396100953776	0.19028420576719102	0.46257011676643	0.5874242803506621	0.239256461087619	0.539215778142712
HABP2	0.536048966939372	null	0.455860859795329	0.44386973199169105	0.0354096267552507	0.0215272561853261	0.43008014898686	0.20047260375076503	0.903830109591401	0.602589793236833
HABP4	0.7995740096978501	null	0.8049457029746321	0.7277823199353259	0.26440025793673805	null	0.714004034581757	0.330723448543156	0.554904995824119	0.45428871000125
HACD1	0.25413911675901996	0.9810596081535999	0.642325849087579	0.27506182585517	0.33438602860927696	0.319779215364125	0.640524338548505	0.36768394496208007	0.762890753452715	0.47542014164243296
HACD2	0.37488619002808504	0.259474020924961	0.7784031828085228	0.8673365214091491	0.616670346184398	null	0.7396097359069871	0.9776686952378429	null	0.637924552655079
HACD3	0.698779574117582	0.36217351837106704	0.271083382388808	0.5678065125616351	0.9590595592073299	null	0.271083382388808	0.652312582997943	0.400661855738323	0.214569009224063
HACD4	0.299393323153134	0.0221307366425668	0.160893091370231	0.7719135640602529	0.7729182705617059	null	0.0738887038808076	0.119205703351634	null	0.0744187763821871
HACE1	0.663025144012855	0.667068366572056	0.711635911292757	0.190318591598133	0.711741888770933	0.11309851061937799	0.8299618538081841	0.0105503271383786	0.9611521814003009	0.7733278583860551
HACL1	0.9889596866151998	0.158879057470096	0.45226401578376596	0.44160756760721603	0.9321713522036881	0.7175404345910721	null	0.40879612760164596	0.8798636965628309	null
HADH	0.371266073205391	0.589175525013543	0.153016391607033	0.0903103972746077	0.863029204775471	0.841115201289494	0.6741150196741059	0.8728547984977679	0.17309012752750003	0.192390906797213
HADHA	0.14214855097059	0.36708580540433006	0.3344770666881	0.685308984276729	0.3371572917498761	0.136001725572774	0.11562234649593599	0.41785266086521095	0.43229378032044896	null
HADHB	0.7618244479551328	0.201124294780621	null	0.5501192734128421	0.585782544380933	0.551146501218579	0.9060876199584709	0.77987699931338	0.676632633874123	null
HAGH	0.19071429105451898	null	0.5926441621624979	0.621439268546265	0.983585342796104	0.9700183343446659	0.7061808776234059	0.5144333083832571	0.40591715586643	null
HAGHL	0.806788872914865	null	0.0959074640334635	0.10519140942152001	0.751228995690784	0.147133504388233	0.306122314073222	0.30873110378769	0.0969731594027554	0.28650375121768895
HAL	0.294394114080666	0.285652502425408	0.0957213914164488	0.542917291032651	0.457873986312587	0.619084202607746	0.06780386773578201	0.868217328922188	0.0147709055913806	0.0458097722990072
HAMP	0.0300009938116189	0.400676649052317	null	0.9728436046031078	0.16364144161346697	null	0.004664420229016811	0.9958003026473979	0.627244231108467	null
HAND1	0.317646530960917	0.5773954303993011	0.363973498408949	0.2703333333306939	0.8461621262616321	0.623504109593593	0.299645130875562	0.527946569165771	0.0605632254093523	0.977903884765812
HAND2	0.626260136942704	0.36391896949162106	null	0.7653267909935441	0.43739575929050395	0.333447716603142	0.8874653873840059	0.9350597639236359	0.752440514216725	null
HAO1	0.38708848425153597	0.507443240387234	null	0.0306453430724971	0.594258299286801	0.79477542149411	null	0.8086087730964421	0.21672413933456	0.560792030735843
HAO2	0.89609840825802	0.30399243748193605	null	0.586461946429474	0.42319564017534494	0.0152596702138225	0.731167741758022	0.735140034986175	0.0620588475829134	0.058502703155120996
HAP1	0.36208551122988203	0.0726259831499103	0.47580428274318204	0.47631893132445	0.23730495864631101	null	0.41373404177568607	0.0690750518368288	0.155723334935021	0.8676061981003341
HAPLN1	0.631933093243886	0.943542762228608	0.9042418226013659	0.0018515677727288802	0.657649510637716	0.5750750891616819	0.45144706417146296	0.7004568214093121	0.8663089017385301	0.6612302778771579
HAPLN2	0.19934297461710102	0.58729810169828	0.526620074585434	0.526620074585434	0.505656213875445	null	0.211613604966084	0.7009734838173929	0.5849639393657671	0.11183413074966198
HAPLN3	0.516996076198003	0.471687467116691	0.24792631582075397	0.365420426490798	0.779936823482478	0.197438402764742	0.31539360039943504	0.5280412220751229	0.10863176308815099	0.10326297598067699
HAPLN4	null	0.164157068222014	0.599575889500284	0.702790871455107	0.728142131602545	null	null	null	0.6224787390557021	null
HARBI1	0.18945898560820398	0.614666520429457	0.207684103169691	0.466693677999544	0.437023075973818	0.7805754255208491	0.172739780847354	0.402011427826066	0.882056752098345	null
HARS	0.852447090097589	null	null	null	0.0383292230121484	0.890598468372705	0.999620048951895	0.9997703091607251	0.9416719596937929	null
HARS2	0.336596689237238	null	0.989887506767253	0.7507822709185401	0.5534309017988089	0.5310312685302531	0.6398684195421421	0.56011680001215	0.09823807260786199	null
HAS1	0.5147282104557059	0.024874760803506	0.233631384998292	0.277132716645291	0.31064553867285805	0.9217318153683149	0.584428115127287	0.48712431950558605	0.393261162203794	0.8279218325137329
HAS2	0.0156147444069874	0.532875668953516	0.778798166448326	0.55898466063095	0.345007698499647	null	0.899214770638907	0.8610997024893672	0.0310051853274902	null
HAS3	0.535145475913728	null	0.960853384390264	0.245527738559785	0.46695543378703497	0.129441938396241	0.960853384390264	0.287284630574602	0.29325939105699	0.20910162740987398
HASPIN	0.4188909250582679	null	0.805514724817786	0.787409578269484	0.310343707376773	null	0.6265498483411379	0.579313054502669	0.10760233813236	null
HAT1	0.506899585179822	0.32879080960504903	0.8528349886813241	0.932845283364774	0.841281964990399	null	0.868383893890537	0.8808587718803671	null	0.941123630075355
HAUS1	0.8660729778756792	0.0547791266457267	0.849698130497739	0.925746302674707	0.7611130170215509	null	0.4796202830900879	0.7708748839040959	0.35388085153394805	0.954023728433499
HAUS2	0.144987822488615	null	null	null	0.670251648760339	null	0.11753232904724802	0.268488993917335	null	null
HAUS3	0.435558755129806	null	0.703738004809707	0.0523509867379035	0.567846609251021	0.540598935765347	0.0794360251216161	0.0279634448633312	0.10780211403242401	0.00777418803684127
HAUS4	0.944240945476023	null	0.43957763996344296	0.247175104100133	0.49320992992743	null	0.907577550650851	0.9599893046059759	0.9675007430330931	null
HAUS5	0.767354459750572	0.960339403674764	0.303557213671016	0.5684804774203199	0.0398982176555852	0.647481098626724	0.303557213671016	0.782909013724159	0.9514896081509959	null
HAUS6	0.0040353448303531705	0.00910823786797432	0.0005878349455479269	0.00834290631416357	0.00401532814578442	0.0896691508335126	0.000599500035349143	0.000991276724139345	0.35738998159649893	0.000564597845387205
HAUS8	0.872064561696348	0.520446623300504	0.79441726979534	0.863623628123261	0.514293553154198	0.7597395724805601	0.584822675061456	0.890376200186707	0.634860572646324	0.7714760763961609
HAVCR1	0.8445602178917329	0.979876601800491	0.4458860804117029	0.9845527309913801	0.143003270041349	0.392648628738274	0.4996731149275321	0.7830712825126072	0.802528264696928	0.8798484533744151
HAVCR2	0.6231779265168941	0.40858373791696706	0.771184561543339	0.92718503475731	0.8001790663479079	0.462073463633929	0.29364120037284497	0.327364342326572	0.0673219992857842	null
HAX1	0.879577384002983	0.723678085721285	0.942053296415903	0.530975589915026	0.757769783537239	null	0.669616878956134	0.410751125757894	0.9028026217913679	null
HBA1	0.5121648657428689	null	0.6764143267319849	0.708487101887843	0.96732562656032	0.96732562656032	0.48433278462697	0.50335959484378	null	0.23534147262945201
HBA2	0.3295040226294	0.520987250475082	null	null	null	null	0.393016461103	0.6735632662728879	null	0.295819702504904
HBB	0.528976240362885	null	null	0.921021391544882	0.693878954551609	0.803152265964499	0.9455605489385949	0.154118081983406	0.558203819982699	0.909224954624279
HBD	0.3294049269216	0.312565235173357	0.688037023074862	0.0497059226837977	0.0755701560930978	0.133141788466683	0.47482099187174204	0.0978235902251172	null	null
HBE1	0.564182044202009	null	0.7166533096402091	0.911086673597698	0.14225593297247	0.94045757084637	null	0.902957972237405	0.324868184909505	null
HBEGF	0.28669729273045896	0.849829295106903	0.8224820683478901	0.48280571916125997	0.836209799535085	null	0.8224820683478901	0.877034466970816	0.7067139276194251	0.713161738323189
HBG1	0.216824601588621	0.12175787772541802	null	0.876505761476448	0.909594822240325	null	null	0.13332313311618	null	null
HBG2	0.5590079225800649	null	null	0.6477577186049929	0.147512156498086	0.939910905842991	null	null	0.332587602237804	null
HBM	0.864731628499168	0.008094449952921409	0.5330299328219771	0.0548163392541486	0.538935133626584	0.520816240196995	null	0.35934847745616205	0.7385084829008509	0.0663943293745283
HBP1	0.895709327736146	null	0.976929956532132	0.975467385035135	0.9574357631299741	0.894768301917074	null	null	0.527758751299628	0.6259675086185461
HBQ1	0.0192666652450717	0.0206461124199129	0.0428477600046191	0.0178479727942844	0.9132418641858772	0.39700283736048897	0.0428477600046191	0.0164671992384451	0.0857997041896903	0.0402218119365776
HBS1L	0.8999328429072749	0.97406248445676	0.5243882638348	0.258969754666822	0.0548954386295035	0.900597989432694	0.167323066229802	0.8791495503668271	0.17221046841521603	0.9350583885583371
HBZ	0.375546911085	0.275010449912246	null	0.18448776960537103	0.8161200499899269	0.7447769223573599	0.366299662747519	0.32827936380322	null	0.109684391396158
HCAR1	0.709568909250012	0.49987987916891796	0.117281899664836	0.324316355779727	0.164833435984565	0.936206052422203	0.178721711983738	0.6848637073596421	0.759761285103619	0.00967505159728721
HCAR2	null	null	0.208826693623554	0.21985949259764898	0.47561529565084293	null	0.478638708064584	0.48260593463365203	0.18675175803213398	null
HCAR3	0.9134719932200691	null	0.981866613317063	0.188708437211352	0.822372741308499	null	0.9747803846940569	0.6447157663623411	0.7914272803418879	0.47729483390542604
HCFC1R1	0.41420278500211605	0.79419254023572	null	null	0.928911473254424	null	0.542157256177255	0.625256920425598	0.18003481723731898	null
HCFC2	0.1202958262303	0.361000591918883	null	null	0.445657762025349	null	0.00228586654512997	0.514760315491303	0.0727292473914456	0.301698890938383
HCK	0.0348986971484088	0.524007682679089	0.548251433290736	0.0616143868953184	0.49968409590919205	0.9012289471023079	0.0587420611510058	0.20636725589868102	0.19066397294629	0.45957394131965207
HCLS1	0.8836925057829441	0.0585466996046522	0.694615212654233	0.21788848224958698	0.43915097068854203	0.975993459886255	0.9344635890874091	0.0161891714100559	0.9826491200615101	0.00166653748663625
HCN1	0.272762258996308	0.470843959692481	0.732158554083585	0.529065182912085	0.641191640376078	0.6408969128294201	0.7550752108007159	0.13394833258462402	0.0285483391262606	0.0625409530553949
HCN2	0.847284663678414	8.51844791625034e-05	0.104215507612558	0.553358788379333	0.0098997205215472	0.012126434305768	0.00109181038149475	0.0357168066541773	0.00452287426711129	0.13658023181991802
HCN3	0.0631976471447347	null	0.595414939675235	0.657202279396268	0.8815951319889029	0.740749230497385	null	null	0.00962148922950501	0.0265691188417851
HCN4	0.180192018419808	0.394807049243595	0.545075777958709	0.363014167626507	0.477164769707684	0.7616244683872521	0.9208052370034909	0.9730789073945971	0.916148135125341	0.587897727704407
HCRT	0.8428784333240891	0.79882762868574	0.12088190059391199	0.858539468061101	0.0697912695141427	null	0.13576037905132599	0.9453153895385991	null	0.8368413986320649
HCRTR1	0.5144017493559411	null	null	null	0.00476960204553156	null	0.0466247564681905	0.5562901532066961	0.5279042443804179	0.555119452612595
HCRTR2	0.159323548065159	0.6865522110907539	null	0.0507569550649301	0.8075969223328051	0.8390485996963369	null	0.49267141836738104	0.335058089124089	0.197727468893332
HCST	0.145486204655151	null	null	null	0.5912264077757909	null	0.325581144461995	0.276031623218492	0.36475349643266	null
HDAC1	0.627171695790494	0.21834035455424303	0.37051533661634495	0.46845937631356	0.137625271628697	null	0.294042970358885	0.464254219619041	0.5829140387075881	0.504630098954891
HDAC10	0.826786703744909	null	0.871778973564075	0.889630236047662	0.805244140264367	0.148225143456399	0.637600252745026	0.8923238943770191	0.74861908197348	0.6500922284260071
HDAC11	0.371430218439121	0.895418114231015	null	0.963467542324445	0.678073038757169	null	0.14548903866063298	0.110200207309145	0.256496567133471	null
HDAC2	0.9469477540040719	0.013435936728828998	0.711557524302009	0.40121654628609205	0.42883670815945296	0.430696264423195	0.885354247076645	0.953090939261566	0.5924462240415601	null
HDAC3	0.30063908051464	null	null	null	null	null	0.338560567904334	0.239325876036455	0.7317586386760799	0.34994265715094297
HDAC4	0.464809071985013	0.281740169350835	0.748303125400352	0.96156481242892	0.54140029967853	0.251561280830074	0.25809357654186105	0.690332750766903	0.8559570068482361	0.578505480095942
HDAC5	0.928342296264817	0.0887301239325504	0.660559606460645	0.378711870583606	0.5977321706667951	0.6380429765123311	0.6636180834761689	0.22471805226736602	0.47919245493263396	0.6360492120292729
HDAC7	0.48914690992103793	null	0.326111824074601	0.23722473656952198	0.971550021879302	0.19778117403141202	null	0.116581485910411	0.124649069394002	null
HDAC9	0.934047731732703	0.13577092112636502	0.834060353987903	0.517928022001334	0.704429283066183	0.7528541717654631	0.774789539593333	0.7827922263908	0.671200208995232	0.8683094230170809
HDC	0.0128262386450053	0.0800470352337106	0.0576311366291807	0.0845038079508655	0.0679780077075831	0.294583203971008	0.316884666141935	0.186458731830693	0.0880321496842567	0.34734424204751396
HDDC2	0.9811145152978821	null	0.4231969563602321	0.296265150130644	0.8550706102334409	0.8154798740044141	0.697222629573385	0.310040116505812	0.976048393660286	0.287314290272569
HDDC3	0.9129300197352529	0.49657977325507996	null	null	0.953066456285184	0.0626423033178886	0.35782573453861105	0.5966954523714371	0.475117197520826	null
HDGF	0.561536097047558	null	0.4073487173228689	0.714547719589981	0.385879666769458	null	0.25314726766101797	0.20166774657470302	0.156295990100078	0.599941513037303
HDGFL1	null	null	null	0.773492437163807	0.539946142146917	0.922199820531614	0.393397232414456	null	null	null
HDGFL2	0.10302045028768901	null	0.0559698251458461	0.20225781355396102	0.6473239959675451	0.454373532537435	0.969807532388855	0.14005936238560301	0.9941511904826851	0.049767583314860996
HDGFL3	0.6393552679368989	null	0.334931680074229	0.131537490418938	0.725612893865605	0.7393154225084729	null	null	0.73511500651622	null
HDHD2	0.8487984965982031	null	0.934754870022747	0.8195647432078891	0.5883825151833629	null	null	null	0.71847599417812	null
HDHD3	0.0662115271247052	0.00459206043749916	0.26148640144775	0.0545238196443965	0.21955909529937195	null	0.26148640144775	0.0651855951960471	0.00719937927759884	0.712527555244855
HDHD5	0.27598042304964193	0.816766151461852	0.175263925453684	0.582467502686092	0.639156393390244	0.301714892275435	0.18857115326479698	0.864813128564485	0.20119973340603894	null
HDLBP	0.5736483292267729	0.6943152484651129	0.899200802082473	0.8501729139679891	0.426702432611099	null	0.22510967772326	0.177936213731002	0.738456165432688	null
HEATR1	0.180885736916016	null	0.258103995422738	0.358966062940233	0.511456214293627	0.306514340843351	0.258103995422738	0.42094683895384005	0.642783240661488	0.197145250981936
HEATR3	null	null	0.530788271594946	0.47866798329280896	0.5848904809467861	0.19059068993172304	0.16264950634508601	0.19837858892941101	0.545584120599653	null
HEATR4	null	0.506910041737055	null	null	0.0856263219397018	0.00992063107724717	0.127984711841027	0.545246690021744	0.08631742401673799	null
HEATR5A	0.7579049146952429	null	null	0.49109346095783396	0.12881792955497198	0.9922181968281031	null	0.8844992564610559	0.9558622112494541	null
HEATR5B	0.124521975074277	0.32078847868568106	0.24612154412560802	0.23938889962509	0.0547775071616243	0.40826527959867703	0.236334960649035	0.47121987807583704	0.0485903058250321	0.78155867289012
HEATR6	0.0746789575715895	0.850358793990013	0.40478665074244	0.713328467911481	0.977897113591343	0.7009773266682809	0.9749260400058181	0.772938920015592	0.9475775966574208	0.8319404395918042
HEATR9	0.000834893856301977	null	0.0328616141964129	0.0331898700686029	0.0052248345829473105	0.27122666057778305	null	null	0.960150537207114	null
HEBP1	0.41756399602907396	null	null	null	0.461126610539437	null	0.265069400873312	0.191842853468894	0.327862881189078	0.985810947442441
HEBP2	0.463450248760846	null	0.0073531081477991	0.0362746225052822	0.0526222824054468	null	0.007824659705158441	0.0283074452542547	0.0120780398025699	0.0609183709664197
HECA	0.44770223667768394	null	0.0506104539045437	0.0263525383747565	0.9009883305938859	null	0.0516839155205971	0.00812782395117262	0.5977379146758771	0.0341140828530643
HECTD1	0.7628934518789751	0.7931457113707091	0.7421160924262671	0.310467401716115	0.502943996040726	0.6294346344613659	0.6702094533290699	0.45371000750989005	0.209381935112321	0.33229351476481395
HECTD2	0.442071011711761	0.116377574554045	0.0981079760340792	0.11048761520461399	0.6453410814691789	null	0.333664707197368	0.418552967613063	0.814272291553101	0.570941889661595
HECTD3	0.309911467747905	0.932939446097062	null	null	0.563063264516509	0.754512406473158	0.652118468819674	0.42050480517271793	0.18322012562768303	null
HECTD4	0.15485571934869	0.257813412154484	0.6022214010702049	0.6378146243417521	0.931700614635635	0.46651005837751003	0.6374558741762939	0.775936099603662	0.510279860674827	0.307738637292445
HECW1	0.348684196544521	0.37863929264465296	0.692611964506124	0.36532340864879204	0.27648614262286403	0.120435987411884	0.841428874818701	0.7662986757487242	0.159283559763915	null
HECW2	0.900494546046471	0.389571743749691	0.986406509661424	0.673887246113655	0.0432412422168498	0.8815292895958969	0.9621507460782499	0.463464344260236	0.0776073319639432	0.953884062060942
HEG1	0.0396307585674398	0.6705621891186279	0.331776285493307	0.878014795586468	0.0347508527137472	0.358864901358766	0.275736774780397	0.7426714546900209	0.668465007793161	0.6615273768164921
HELB	0.835390610295237	null	0.7027328843020849	0.7231822727066342	0.45844198361142896	0.208680111083161	0.7027328843020849	0.443518043219822	0.623599194803289	0.6507975818265861
HELLS	0.11149131792789099	0.26863234970147	0.663576183625523	0.7781964231730351	0.8485824756073109	0.8040147127726759	null	0.44040040058031393	0.44473796057103	null
HELQ	0.768978162050297	0.34698032502350895	0.41640217557442605	0.641705434814359	0.23294192992681398	0.122395568219276	0.7271639582371769	0.340705909346065	0.9403704445576919	0.514586404817027
HELT	0.4606364568809221	0.0260996891834433	0.773302204529771	0.13484994975446302	0.72353148220651	null	null	0.0957738853841861	0.9932587784055358	0.529030309971796
HELZ	0.5805265663909761	0.580708746060295	0.372996594255476	0.32671296198983	0.702425180679255	0.854040986599673	null	0.44469210860597497	0.284505573052253	null
HELZ2	0.5584788945386071	0.13478135692260698	null	0.8317667869665609	0.9735501151399251	0.552175516987184	0.551756806268647	0.9837272698890109	0.8499677218137829	0.891547455208719
HEMGN	0.864542268903232	0.329076309524291	0.23986753229672	0.995424499802455	0.5796342619372671	null	null	0.681870697881525	0.904320030092265	0.9970920626921078
HEMK1	0.974014638820398	0.980336694195835	0.9527856557439691	0.809937035232016	0.898752682692222	null	0.9964257401481891	0.6490320232739449	0.20516237573796303	null
HENMT1	0.871808085532395	0.38327789339437396	0.8837917562866742	0.9865976812345452	0.355257281434812	0.284835890607191	0.8778430767884101	0.9814754867386791	0.459527835590809	null
HEPACAM	0.24787908651545898	null	0.414999214085383	0.5109040356935349	0.0384518490035088	null	0.39132110935002096	0.0975712790161307	0.513570257773053	0.430999351445979
HEPACAM2	0.291494607784261	0.723575964697178	0.0961664275274077	0.323426648796911	0.256415138230549	0.9533572392669789	0.604021954137021	0.910837161620193	0.0720831554334471	0.39409532576383705
HEPHL1	0.04421967746352599	0.8397817307016351	0.45829381519392404	0.514084243469259	0.8980928893518241	0.874128937256173	0.490031397170396	0.875400954021116	0.892423353838189	0.896984724757902
HEPN1	0.009942424212575629	null	0.729727168728825	0.116428252199127	0.841065418127718	null	null	0.33489087621922603	null	null
HERC1	0.148683695626745	0.213978583476355	0.92871728588295	0.9197174753328561	0.310015131942342	0.205659325572482	0.727782098556578	0.54798945533808	0.447968718403951	0.6591193992796961
HERC2	0.667158213605851	0.819564262371627	0.12283063636845899	0.420142345855382	0.8044424845206251	0.402102071106601	null	null	0.666277248239822	null
HERC3	0.9272677310455981	null	0.533937020667003	0.959333699515	0.22842866415524396	0.525007089896771	null	null	0.24758369510122602	null
HERC4	0.9104486983157021	0.9318192473745109	0.7600288352332629	0.885137178465955	0.399161543098262	0.879910015497693	0.8207844659052159	0.223765618902127	0.5899313233891761	0.0337628967629817
HERC5	0.295618862175149	0.818588514293172	0.063339372992903	0.0878742757847295	0.971214364217963	0.47340096319733294	0.0912511169177064	0.0591074224978207	0.11530314236258801	0.706309057900117
HERC6	0.5524142923343339	0.516924716325597	0.5976234010264301	0.7131824657846499	0.590317248347499	0.8410202447920408	0.6019697710945661	0.639510034149677	0.130005143686473	0.968157125344367
HERPUD1	0.200075946737477	0.493249534823754	0.3204090926878	0.17890220946300198	0.934293016280017	null	0.563020565314542	0.7470730922064192	0.170406726621016	0.488360726854584
HERPUD2	0.282956241624579	null	0.7245088810867428	0.458228484172011	0.312671677408651	0.804263952602976	0.571515385861708	0.122745517435117	null	null
HES1	0.7344321307907359	0.268578034684564	0.7715032344991479	0.456055109492926	0.23604191392354298	null	0.8108517555033109	0.263040526364898	0.6508685409786429	0.23689131466879
HES2	0.252716612815655	0.9119832137733969	0.302479314243894	0.8055146871844341	0.197835926952474	null	null	0.3654112346844339	0.0869147227722926	0.554998072509525
HES3	0.808664404594625	0.696024279695095	0.8550294776233991	0.521576097094716	0.7128768830205071	0.7693670383041	0.865636154561869	0.648923818211328	0.536065279923517	0.246633844202834
HES4	0.772253743164571	null	null	null	0.422003956442946	0.45250735054920205	0.800460930210887	0.696944400406809	0.18544742779777804	0.577073518358199
HES5	0.110336009474071	0.0720245287998529	null	0.21625962323423398	0.34554481504018203	0.0011274294789327401	null	null	0.771069811725675	null
HES6	null	null	0.750012273932396	0.7681288176125501	0.684517388343608	0.310165656604063	null	0.703001747147176	null	null
HES7	0.682411572931833	0.327437460050852	0.26498430226341	0.009476039737491998	0.40571187982887896	null	0.15711405769532402	0.0421195090973503	0.00258238679281586	0.755903786406897
HESX1	0.17371424049933298	0.0426451923186358	0.9877090234079281	0.39378271697313005	0.464799368716835	0.407196474988617	0.0991436472926719	0.7654176068330909	null	0.27721799084002197
HEXA	0.12852180370608599	null	0.744570184871232	0.38664853525785	0.9018994749498391	0.898430544726585	0.844440595255689	0.6813697096323851	0.38626658948273296	null
HEXB	0.33374723645383503	null	0.835069416999859	0.967985124240211	0.769280273609644	0.381115151081538	0.0133768852158556	0.22059710470782198	0.754361697063142	null
HEXDC	null	null	0.845393938059771	0.857188482854777	0.8031606233726328	0.35464002857603105	null	null	0.790796557631257	null
HEXIM1	0.549299810136754	null	0.10454128710609802	0.0674072898391384	0.996354121355341	null	0.634478308608816	0.5707844343133229	0.324435689416372	null
HEXIM2	0.607458556098167	null	null	0.676370567354738	0.158224291141472	null	0.59129536689071	0.6069265027176689	0.733830207793258	null
HEY1	0.789131951141	0.978271493145143	0.5587074239214549	0.736404827445041	0.8812601011883829	null	0.817920599281682	0.9933168865855471	0.9638185058801171	0.41180915500737103
HEY2	0.6912742511348879	0.7449429066295141	0.869011646888465	0.9451441487332991	0.7918504469397379	null	0.695382447320612	0.795916335419635	0.773175008737821	null
HEYL	0.834041468589482	0.25029085771951104	0.8188190401246619	0.18723640977385	0.839636860068285	null	0.8188190401246619	0.9557103876325509	0.8881001797890219	0.9621127551738371
HFE	0.6491409347796071	0.46847947042987803	null	null	0.8617480896602379	0.631395935475317	0.111169122810104	0.419302668991739	0.00538351738827936	0.8093750853249749
HFM1	0.559716991793245	0.880782322620485	0.933098077915292	0.767807889991309	0.284271570502287	0.406985511170781	0.807146186980546	0.8100673374251959	0.158000989927803	0.29330293529414003
HGD	0.7376081784713591	0.0402370486972137	0.250739157725629	0.0189696014601524	0.242028091723501	0.48520246907576897	0.200686558467517	0.8749463364117349	0.00710426743298642	0.787289911362443
HGF	0.509215957234257	0.303882955558453	0.18826831300115698	0.18086115694413896	0.416341178973623	0.141573346675836	0.504632122707974	0.8881738407266	0.482182475147046	0.100691423000408
HGFAC	0.646072729221304	0.8530914144417879	0.334774159083198	0.273957915399698	0.109990811989786	0.323023364695989	0.0908382092777128	0.37834246910493896	0.323512893026015	0.39616958771211797
HGH1	0.8437580864586508	0.747389483015426	0.609778361123923	0.769660973078854	0.852805255123712	null	0.67296754882643	0.8655415726119341	0.35691294720772	0.24152941559778002
HGS	0.32006995237066493	null	0.272759038989217	0.7329481015119721	0.615127643435967	0.0813244255398077	0.7426063962924421	0.731566427956814	0.5939386314572049	null
HGSNAT	0.534604883855754	0.894072036289809	0.407026905976099	0.29616049942086997	0.530087876728538	0.0754577879457801	0.20526186149605	0.273888885376749	0.821293446061146	0.28344080207974104
HHAT	0.15699296630374202	0.932728572598934	0.44465245342545207	0.6627826188395419	0.9538335997152141	null	null	null	0.587327788855953	0.61738055448314
HHATL	null	null	0.729658312860312	0.8749604777196801	0.0257897864015926	0.184272791530166	0.8990510085170741	0.497968138376491	0.8761601762930341	null
HHEX	0.25298650748567103	0.81397731929937	0.437665408765436	0.515156221459018	0.22300830048143397	0.22300830048143397	0.43042907712328704	0.465579384971189	0.23315571962706197	0.438285538245315
HHIP	null	null	0.486325870206445	0.0593374215815512	0.7351314146019201	null	0.7642254452104069	0.9879282622725409	0.8332732170092421	null
HHIPL1	0.297038957367615	0.21792050408277602	0.681253305116256	0.777512365217131	0.0544841317597686	0.23221292140392602	null	0.732064041306188	0.62786517193055	0.10868717121710099
HHIPL2	0.525885208894712	0.140067274640116	0.7503633790491501	0.592953846557307	0.221983761494008	0.302773116804748	0.839020395924309	0.0361471573293408	0.0255299608608663	0.832509530097246
HHLA1	0.454512052936407	null	null	0.724186354107488	0.0620119224654196	null	null	0.689928560860828	0.18703911730003603	0.914511654409356
HHLA2	0.536201773809436	0.9237301952422059	0.7184370673623609	0.85718504875505	0.404673681421705	0.272233440736941	0.25262587365793	0.29196865805815303	0.747990408974139	0.198706130785999
HHLA3	0.9932514704542759	0.5014548154422971	0.530808380738927	0.367932685112612	0.7906666710925351	null	0.996704996453543	0.516977782135082	null	null
HIBADH	0.528920543585053	0.499667716124195	0.0501021122819587	0.0361810210153369	0.0482963784441667	null	0.0441400528288791	0.0112893403105814	0.4416460478594699	0.0229774228708755
HIBCH	0.6806705926542049	null	0.444301402132174	0.180436439987895	0.26626165656731	0.24415785559192002	0.25861272394102996	0.773562006281162	0.610673549947397	null
HIC1	0.178985194516281	null	0.32509175366529	0.174074817872405	0.137293169609184	0.0553225189567864	0.531037104510389	0.38468057010779605	0.8866291053033091	0.262120651077813
HIC2	0.360870191460724	0.265144867165433	0.961950891201054	null	0.180174877494341	null	0.961950891201054	null	0.8920844443948079	0.37192859910882003
HID1	0.34759411136969	0.5816225824814061	0.844385304472409	0.68964394272661	0.8843888065804351	0.14068388875442098	0.8368462356730669	0.640417629891844	0.58873952726394	null
HIF1A	0.17931227373895603	null	0.292703308351052	0.398101184897113	0.7212249644633121	null	0.265595771459358	0.163204180147069	0.266698904235855	null
HIF1AN	0.9336087409722859	0.5315615950307689	0.7003315193974871	0.8451648398253191	0.59137800362659	null	0.7866097896813778	0.702303499491103	0.8595043310376509	null
HIF3A	0.637035401399331	0.41097109895169304	0.8863162661824971	0.30845577014746	0.219925795544305	null	0.7581057078433231	0.267437244729425	0.553185457206332	0.284482819217424
HIGD1A	0.184197880420455	null	null	0.992492949197218	null	null	null	null	null	null
HIGD1B	0.9439329644704131	null	0.643718479131563	0.29599753173444104	0.49253489631186403	null	0.693811165404065	0.946990861459755	0.634142814131723	0.5762424775140551
HIGD1C	null	0.342268415998833	null	null	0.238521188059851	null	null	0.27247504349860396	null	null
HIGD2A	0.809780086960717	null	0.622352604079827	0.18270925946381603	0.409958656943406	null	0.831937683766527	0.824404832687862	null	null
HIGD2B	0.165111786349335	0.8211143703660749	null	0.6606435349288579	0.28922045941375607	null	0.127510302158861	0.586007293071272	0.23775269966838897	null
HIKESHI	0.452822599609354	0.0760993036648083	0.36660481231760905	0.25861609383775197	0.221156792103088	null	0.206269921538001	0.9441913172145501	null	0.108680472811202
HILPDA	null	null	0.744536504113124	0.9452480404445469	0.6087860926473051	null	null	null	0.327930131934289	0.79282020142663
HINFP	0.0347671484039718	0.854273455740588	0.43468912467977	0.0114605165960513	0.47772354758019203	null	0.9952591654461959	0.38785489926474104	0.370502552151585	0.44360460398080603
HINT1	0.068035948157724	0.0886654665132224	0.771782389776581	0.0225784437667207	0.27474554764358605	0.6527279572575	null	0.0481327394545127	0.0510110818128677	0.0566874894092193
HINT2	null	null	null	null	0.878744037921173	0.885146346798917	0.5397105903337801	0.567290918011191	0.3539987949492279	null
HINT3	0.47690477583699	0.6468892960019571	0.29697846484256	0.838665763903388	0.7759349822544991	0.628616481499327	0.247007496960495	0.20116254333332398	0.6178687708123871	0.121515000309839
HIP1	0.0075646451259076	0.0796034783523965	0.913811582677654	0.0738883079031747	0.856380511664556	null	0.245888269840913	0.5978316366101071	0.782843339070359	0.35418394240038104
HIP1R	0.24370549180565598	0.610780256594333	0.24583925040285898	0.497988088165466	0.0192424263643154	0.422384904161266	0.24583925040285898	0.28224612377308694	0.202845959594837	0.132572775416263
HIPK1	0.8422354427238259	0.885746321910174	0.11807375260979303	0.19151973669618397	0.278562054284947	0.419526606321508	0.322283762785778	0.36338894199576705	0.92725338880492	null
HIPK2	0.255990310106815	0.230862240270362	0.819746625937503	0.28921218226316603	0.681337082898482	null	4.39625119871279e-05	0.0749960630764196	0.0768043317659816	0.312175741044033
HIPK3	0.531613391600141	0.0459858420252257	0.0508540490247426	0.0221347056174923	0.28088698038410304	0.900768470318239	0.0508540490247426	0.00699473473819956	0.672997681547544	0.0240751377263848
HIPK4	0.794548354852975	null	null	null	0.037658196603673	null	0.525270372752254	0.0426615160900168	0.00267766552689075	0.9568117012244721
HIRA	0.21458207949374697	0.4626638419070271	0.303994548257818	0.40980912914226897	0.194705599396749	0.247259655998848	0.7497107387986909	0.5204855143415901	0.320564663306953	null
HIRIP3	0.18345131836977102	null	0.26065892422885	0.49399435115332296	0.43696435550598905	null	0.10902706566978698	0.322941337407208	0.445447101518813	null
HIST1H1A	null	0.782436445140758	0.349400171554697	0.585379027586193	0.16467019746536302	null	0.349400171554697	0.582977863651891	0.822236918646635	0.46868950511170904
HIST1H1B	null	0.7729623395911519	null	null	0.8220965282120329	null	0.992271136757966	0.969764604695989	0.9637884933126021	0.957608626720266
HIST1H1C	null	0.9599336631583529	null	null	0.288134529872999	null	0.819308493043954	0.848901434323078	0.8660160630850621	0.8686385965081729
HIST1H1D	null	0.366484422553962	0.78265634650406	0.543584742244113	0.778242147332015	null	0.779490810766351	0.419750205340481	0.564236630222111	0.0131677762206828
HIST1H1E	0.825015122685438	null	null	null	0.8161907356349308	null	0.765755188409981	0.551206128049534	0.42806192220646	0.40039337251034796
HIST1H1T	0.7298999834230541	0.0162331673046441	0.8008214717126529	0.8008214717126529	0.9380700815989108	null	0.9463617569969749	0.34499532337947	0.616621338798202	0.0046036949155847705
HIST1H2AA	null	0.0553395667973113	0.0298410395231204	0.0272389264087678	0.37647376331326293	null	0.10340029484496399	0.0371867502513343	0.42834184025139704	0.0353443968164451
HIST1H2AB	null	0.6467739057371611	null	null	0.516994628823446	null	0.8217793083650691	0.8966980087777451	0.589917683746913	0.5923329724636789
HIST1H2AC	0.658945887493762	0.9586874029949449	0.87537617860306	0.726988992202586	0.802713694830975	null	0.919708447199382	0.9048707960928671	0.557619785916444	0.12070178330939099
HIST1H2AD	null	null	0.703882300627282	0.369449497605598	0.311913244252128	null	null	null	0.714139636914766	0.5706766722118051
HIST1H2AE	null	0.4411836910033621	0.23098726636392802	0.278334526883033	0.6110890181311689	null	0.746835097192876	0.37245013864232895	0.568562168260491	0.7976106370727991
HIST1H2AG	0.8656789722725451	0.7501927628024341	null	null	0.960396430362999	0.909362608050495	0.7610933938152149	0.9478604144627869	0.694716729360729	0.270822362590722
HIST1H2AH	null	0.19033767044645897	0.873928950558493	0.768249841598033	0.6747952832831969	0.699127468654176	0.694113017539431	0.447583378769293	0.5994854677432211	0.5858436180667099
HIST1H2AI	0.22444525890926997	0.212695260013927	0.0574566230755129	0.00808088490945003	0.47242975210833704	null	0.145375346863615	0.0824552667247033	null	0.0795847434423875
HIST1H2AJ	null	0.648951133471201	null	null	0.41535140893666106	0.41535140893666106	0.369938541792242	0.23185641721610104	0.6621808074261689	0.06432108018813901
HIST1H2AK	null	null	null	null	0.673123273952426	null	0.0213967315352345	0.0482408843577229	0.0452508554531932	null
HIST1H2AL	null	0.804858665092995	null	null	0.45051563609095097	null	0.8862168043305391	0.890660327095468	0.8896403941406781	null
HIST1H2AM	null	0.469694643825016	0.706316355619995	0.213411273197297	0.506522704538367	null	0.665792301110553	0.635658061973625	0.91667201001533	0.172165535207472
HIST1H2BA	0.885726134481006	0.7245706057319771	null	null	0.907196172456104	null	0.9962424704874492	0.6955817918261519	0.874229422073896	0.0353443968164451
HIST1H2BB	null	0.864343473426378	null	null	0.55573296183169	null	0.553430174253661	0.320016711212355	0.599113800860178	0.203800020113388
HIST1H2BC	0.49627982389437897	0.824296502195453	null	null	null	null	0.570044926687906	0.405642176160992	0.684429120141985	0.12070178330956201
HIST1H2BD	0.738409299399942	null	0.0785253472508896	0.25782048069031	null	null	0.0118048748826897	0.276971126790223	0.827366502469103	null
HIST1H2BE	0.33016270850786894	0.7102846370297501	null	null	0.328862047915014	null	0.0623368925876027	0.740238734388623	0.3948823636259	null
HIST1H2BF	0.9898619849109129	0.4888609722686239	null	null	0.0857440678705262	null	0.6874230716959662	0.7778435737229701	0.44768554346338	0.5706766722118051
HIST1H2BG	0.30803816647852006	0.49154962248158796	null	null	0.0178031760534592	null	0.10366479066091999	0.14936057077568202	0.214378791850463	0.7976106370727991
HIST1H2BH	0.265354511563777	0.6655450833070511	null	null	0.8663763830318431	null	0.846802498164984	0.39888983045363	0.6162234744073721	0.7756407348781059
HIST1H2BI	null	0.59634559759519	null	null	0.43804158876741295	null	0.688131131749334	0.6082232490051059	0.374485606453909	0.89141007012337
HIST1H2BJ	0.12018055943635302	0.33233910082573404	null	null	0.20557456961598602	null	0.4702097464186671	0.345021571922001	0.42573006078435294	0.270822362590722
HIST1H2BK	null	0.769111236082528	null	0.10691717975614899	0.7672351137212821	null	0.9414016456958809	0.835131765085053	0.798812942416049	0.5858436180667099
HIST1H2BL	0.216374027189635	0.5814470912398709	null	null	0.699886565390082	0.0527934500462172	0.029245309450432997	0.8734297178536271	0.48344174000344703	0.0795847434423874
HIST1H2BM	null	0.0588354044585451	null	null	0.9397875996092521	null	0.8122998928849541	0.20692902918648198	0.915406273572886	0.06432108018813901
HIST1H2BN	0.36885878488564094	0.7788569172872479	0.208976088939344	0.193458354869541	0.783518420674858	0.41123456294883604	0.373017240103549	0.6497134593928199	0.503389501726424	0.0774662804248905
HIST1H2BO	null	0.361869441494385	null	null	0.21022848232905603	0.16373940213279997	0.868558408088608	0.35055459475152595	0.6073860069653461	0.172165535207472
HIST1H3A	null	null	0.31734313471017106	0.48430681556446903	0.7251668384978871	0.266942059695576	0.25064520216673497	0.328173471875548	0.218061658021515	0.417990908969484
HIST1H3B	null	0.9017075688707871	null	null	null	null	0.28180866585458697	0.848424828056572	0.224440611437762	null
HIST1H3C	null	0.445214992656383	null	null	0.40762986400103296	null	0.17660663136708102	0.32317040166111405	0.129567037567635	0.266450610943182
HIST1H3D	null	null	null	0.283505438976289	0.964910127485783	null	0.0966617393180904	null	0.0679768213518439	null
HIST1H3E	0.401888029957471	0.40189757059469	0.462732300694033	0.26272939414323004	3.78782813095224e-05	null	0.512664454378565	0.360130856272936	0.503525260125444	0.0718584789884407
HIST1H3F	null	0.18837364683068	null	null	null	null	0.652945499465805	0.21174257145748102	0.652945499465805	0.7684955842311161
HIST1H3G	0.20470082322900301	0.36539699361909295	null	null	0.906538563287684	null	0.40404798730839	0.28093313598946695	0.6433500112206451	0.923298058135212
HIST1H3H	0.6891493107995389	0.000748972926681524	null	0.8498828516986879	0.267742259022597	null	0.0350105823171003	0.005005328126129079	0.0333493017042661	0.0729914763402266
HIST1H3I	null	0.20332088746475702	null	null	null	null	0.0786317334195853	0.11890030540805399	0.0473160088831013	null
HIST1H3J	null	0.0378253124042325	null	null	0.65215845783446	null	0.349735537564289	0.040886907837639	0.970206281349181	0.41278156604321503
HIST1H4A	null	0.11396162799889199	null	null	0.626710390549099	null	0.12439583779265301	0.0670542321236685	0.5029697482391721	null
HIST1H4B	0.803223157277952	0.18396725410669398	null	null	0.285080372352556	0.531638985110349	0.429967968398975	0.14522922665805302	0.0993158087228753	0.462384505896662
HIST1H4C	0.757111468493531	0.45523563237726	null	0.292117684281592	0.00635190811361053	0.0057845559424276605	0.0542424078867371	0.428208662861989	0.839893135968636	0.45254925126922396
HIST1H4D	null	0.5727833565080661	null	null	0.634146614926207	null	0.8944954153695509	0.8572898269363791	0.292125835628253	0.8793790747635
HIST1H4E	0.651628186163104	0.929070722527114	null	null	1.8883337341790697e-05	null	0.23581461464307998	0.44867631695945503	0.940464370845307	0.784003537708177
HIST1H4F	null	0.28399859360881796	0.641868812370062	0.403477831261139	0.8572679523549991	null	0.641868812370062	0.6436647659329289	0.318205746397135	0.546424370499292
HIST1H4G	null	0.0894225368149854	null	null	0.0010513290299015699	null	null	0.33692144696202503	0.540202942878841	0.469953740478729
HIST1H4H	0.215397151210097	0.0168030178632137	0.27840573501356797	0.354460866412224	0.122124333768018	null	0.27840573501356797	0.40127520656511	0.0633685493904445	0.33487441251774897
HIST1H4I	0.75021272988553	0.48811957831515995	null	null	0.0676090964581761	null	0.7551532582822071	0.38258294347118	0.560134677431157	0.316217004401487
HIST1H4J	0.676367861680385	0.736251064216234	null	null	null	null	0.6330924447430789	0.730905811849703	0.526680475030228	0.371292995578259
HIST1H4K	null	0.13911859491334302	0.6308048619085029	0.20061396585771402	0.8465665903197509	null	0.6308048619085029	0.24409632654803798	0.434858246156731	0.951462728180043
HIST1H4L	null	null	null	null	0.141786575040607	null	0.0423682764840012	0.0762973127337003	0.32371504106928806	0.155172768435546
HIST2H2AA3	null	null	0.22188409798308603	0.187745478343651	null	null	0.373609353115964	0.37122171727742403	null	0.30493244356985
HIST2H2AA4	null	null	null	null	null	null	null	null	null	0.0227112229396889
HIST2H2AB	0.379290949134484	null	0.568895268892884	0.0240423940503757	0.15419953982981	null	0.229144104210493	0.423943971295462	0.512551653980359	null
HIST2H2AC	null	null	null	0.155785161277538	null	null	0.0579705198637492	0.059390558660704	0.675858300155016	null
HIST2H2BE	0.310473255267636	0.0191438218704106	null	null	0.8209826423544251	null	0.49456862469043894	0.123148814194798	0.269371896956133	null
HIST2H2BF	0.28056206835153696	null	null	null	0.325980478177847	0.95789526012742	0.135981339332867	0.0345042204095251	0.240161055254267	null
HIST2H3D	null	null	0.0776492544899696	0.0244564295074274	0.0722257347380029	null	0.0305509737334546	0.0577331985628589	0.123795633380666	0.0699556735928351
HIST2H3PS2	0.4000157617642511	null	null	null	null	null	null	0.4000157617642511	null	null
HIST3H2A	0.823369198506227	0.073103841664343	0.305653497818967	0.111462609048618	null	null	null	null	0.385032768599786	0.6520544183540771
HIST3H2BB	0.0995726819527569	0.383846599689441	null	null	0.34134658339498103	0.17831673081461602	null	null	0.29869141191009	0.6520544183540771
HIST3H3	0.850744988861572	0.24780700260316801	null	0.9189922593141528	0.7099105243074291	0.954591615644968	null	null	0.0024618815801673603	0.7494585352678721
HIST4H4	0.0073411719952905	null	0.57012064671429	0.0910983612800709	0.276058223038714	null	0.732155259967628	0.0024406703570795103	0.0189452049549028	0.45676141936253006
HIVEP1	0.919625296198959	0.0755617509330995	0.137617770723767	0.0774952187103867	0.439704091771275	0.8308477642346109	0.149117938498242	0.158193623197914	0.806511071720419	null
HIVEP2	0.279449015877055	null	0.5086989432653161	0.668993172608058	0.23911405370065303	null	0.18076171591439702	0.528650147446127	0.992608358583932	null
HIVEP3	0.317633943752202	0.0776926564269398	0.32028695507925603	0.6821239577713529	0.581471331919578	0.980275080808018	null	0.48121611145721294	0.709576020521374	0.888426807423352
HJURP	0.6472694898561221	null	0.7542156916655358	0.696248462359909	0.879733100723657	0.6601679162747309	0.7542156916655358	0.7115115065853359	0.6488342709953461	0.314249525060792
HJV	0.027907008153355	0.62983422799218	null	null	0.0921791888719541	null	0.25428922803697696	0.228567761852745	0.9667571841156479	0.5730369848332071
HK1	0.507837649093743	0.17883646984235502	0.5104421542404579	0.45523496955803	0.9078863302228249	0.0879742561363389	null	0.0947453845802674	0.0169582139794046	0.220396545029248
HK2	0.45128659234879204	0.694736710985217	0.783954295490448	0.28436207998737395	0.43922200743449896	0.20453389003044198	0.770761800116228	0.97476629404262	0.5557320493707671	null
HK3	0.689913787713304	null	0.40151373993528405	0.329939659243953	0.9626472645590679	0.9060316758765391	0.265804820434958	0.340039689152157	0.805105590125793	0.436706679614781
HKDC1	null	null	0.929036424341668	0.583422454654258	0.9900453617339301	0.9796734739086859	0.9153088114654441	0.7987420902647491	0.73935853670226	null
HKR1	null	null	0.9864591819423771	0.941738459112989	0.0806956155144856	0.162135346923029	null	null	0.9978286479459519	null
HLA-A	0.9902642400856491	0.8759261388192131	0.631850555349857	0.42849241774911107	null	null	null	null	null	0.8198573002498549
HLA-B	0.0697631739046471	0.6094150835057149	0.0906159605243275	0.328182947817779	null	null	null	null	null	0.4519962815110129
HLA-C	null	0.34911617620263696	0.7832004866711401	0.731549346540692	null	null	null	null	null	null
HLA-DMA	0.0775440946114294	null	0.0405070644646384	0.0228824187820325	0.0206423886911513	null	null	null	0.0456645464634943	null
HLA-DMB	0.8254669720280211	0.5551651982273721	0.415211102279964	0.0165803996857506	0.0140397541551007	null	null	null	null	null
HLA-DOA	0.27998294751894104	0.459887536461024	0.7224654133876541	0.5504587436355179	0.8125952930595949	null	null	null	0.0853845386191029	0.29148216961018
HLA-DOB	0.9392831639971579	0.950645495285946	0.727056444116327	0.388563817713051	0.9883574540391229	null	null	null	0.298979642196293	null
HLA-DPA1	0.8105383555262711	0.681550168769446	0.7995956740180391	0.7912522898221078	0.46928915594726295	null	null	null	0.879172028993892	null
HLA-DPB1	0.9096367677596179	0.8183936146887991	null	0.8914160413581049	0.635675765469727	null	null	null	0.58050497884874	null
HLA-DQA1	0.30404788540801	0.7573437700045219	null	0.273034586298786	null	null	null	null	null	0.410926049404106
HLA-DQA2	0.582234589318029	0.660589046312129	0.828425797416828	0.329932673225923	0.108571894170434	null	null	null	0.0960866988545235	0.78617842253036
HLA-DQB1	0.746279894019179	0.524739446427456	0.7144604392246601	0.8116752482068691	0.8586112507037049	null	null	null	null	0.8091540982809972
HLA-DQB2	0.961193063931707	0.913435060300813	0.51016633379537	0.113080758069077	0.344739843788043	0.7669894605536871	null	null	0.346534855725007	0.8581755645924541
HLA-DRA	0.8697512792469559	0.16201259345129	0.23567213136548298	0.21225424206585	0.0374262785201076	null	null	null	0.9076483232202409	0.0617309286491701
HLA-DRB1	null	0.7389688207361279	0.7061691918953091	0.8332367862513241	null	null	null	null	null	null
HLA-DRB5	null	null	0.48535919298347396	0.529419443098599	null	null	null	null	null	null
HLA-E	0.409336155754523	0.075979074113335	0.7551175046048442	0.9239573501606929	0.567626305029941	null	null	null	0.5591747109449829	0.670189779585593
HLA-F	0.527949047960833	null	0.333990277164779	0.43951157371535204	0.11819815272629902	null	null	null	0.23523135009800303	0.0967805935109909
HLA-G	0.51417474593672	0.619307997883823	null	0.7772322439522529	0.8558155341314492	0.939494858956027	null	null	0.552644061975386	0.178187315559368
HLCS	0.30835460134600895	0.612286774226024	0.497691891404882	0.468841104061039	0.990531737521966	0.9937428360169059	0.9056144030813481	0.3578057724230179	0.6254686983426488	0.8924684127054929
HLF	0.946001600477678	0.691024438972449	0.269114393926408	0.0300166974672429	0.851597174084562	null	0.119286497091075	0.32348744540630797	0.0454621609295007	0.215090926911753
HLTF	0.3675984942444221	0.965127268462313	0.298025290543185	0.5221520523462709	0.43370872087695206	0.6485414176861249	0.801473443345498	0.0619737606398933	0.90703141958386	null
HLX	0.432098228438529	0.679614149478689	0.291150132624301	0.36704816795950107	0.11676551228228399	0.564235460111979	0.38954468146964705	0.28097133257272805	0.537062628875569	null
HM13	0.698224463079517	0.355394325004791	0.37904834035476903	0.4807859363269629	0.32501861946285604	null	0.48570835676663204	0.538020237316192	0.12213000054543101	0.0625234828339125
HMBOX1	0.329292422017628	0.8041929622850071	null	0.55870265565063	null	0.9060809213432041	0.42739475460678006	0.79757546836117	0.0500370856654606	null
HMBS	0.5291236539084939	0.649914093529249	0.842260879931909	0.407106555536222	0.720159144761877	0.705735727480935	0.763300290292637	0.787796153498632	0.849322361019236	0.314079582310994
HMCES	0.253894058004449	0.107341054081538	0.16521391580168399	0.41568485723425	0.0852509171303222	0.6100452270136371	0.214360536348214	0.589300866751432	0.43006545720063	null
HMCN1	0.6535704248513821	0.37623411028302506	0.34977671317132597	0.173126188689291	0.0473709964377964	0.87016227184694	0.34977671317132597	0.326897563408194	0.14743766170797798	0.206231948628192
HMCN2	0.474652907087266	0.4920928525035779	0.139752522391314	0.184510055978815	0.927784720006012	0.67936958870966	0.0915673695147963	0.158530033242486	0.17972606792620802	0.12881882794403898
HMG20A	0.277392076889623	null	0.1540906972106	0.544719835950637	0.9758767737585391	0.614712096142529	0.32275666615678306	0.234081423107013	0.290306591286953	0.330387799338167
HMG20B	0.289749575600992	0.596267345273056	null	null	0.53287595866966	0.7459811878802809	0.341170085872077	0.432607838806096	0.13335127676872802	null
HMGA1	0.7864181938427091	0.6760648874177789	null	null	0.18048688035217397	null	0.732792324253248	0.431607619399946	0.263194243564564	0.108179955047451
HMGA2	0.9261705272418641	0.0668770320711283	0.8939344762317478	0.947275120308863	0.10366381904960999	0.44041713451418696	0.93162554016551	0.421843873320774	0.625678310442143	0.347594161123436
HMGB1	0.48115576149357403	0.820200321977682	0.47246935351394803	0.523911009630146	0.545509621116477	null	0.6619295071562801	0.269948479027353	0.10219549158119802	0.510396983998896
HMGB2	0.22517556588502802	0.6895920839501309	null	0.859431933809735	0.736354949372428	null	0.184617203090946	0.26562567831263895	0.19935853847815196	0.19941936078043201
HMGB4	0.9994187332381991	null	null	0.21960099374411804	0.9280142312425451	0.9217076978105531	null	0.9884173580068121	0.0709915012988935	null
HMGCL	0.694691882077671	null	0.0306984133704502	0.0562929897870703	0.5519796976988941	0.5519796976988941	0.0365805733786196	0.44550775576533796	0.0117543796221775	0.35257008356182
HMGCLL1	0.0056996125608193	0.8836185419842472	0.0655588505544249	0.0271675178142322	0.6871440484915461	0.702568292021434	0.0647723317766843	0.0977641074079942	0.0400376868487718	0.18311964341529
HMGCR	0.0605753695364187	null	0.7986724917055459	0.7578686489566941	0.514282588589748	0.0933733018648616	0.3753312009663	0.617217503536649	0.5297393454282721	null
HMGCS1	0.973087845793455	null	0.21092790587833396	0.0825727469905297	0.00397182899025472	null	0.21287447413331698	0.0988235370275233	0.180844841391288	0.0894535186418441
HMGCS2	0.785252425682338	0.7798917488395071	0.40663332767299	0.000878324445962142	0.24413490019028	0.0878448636920413	null	0.231958986348552	0.381629508711414	0.00269108362718229
HMGN1	0.818491428358793	0.717994822706491	0.739354394455553	0.5007126476370201	0.0285954261828467	null	0.884838582052839	0.8086257096898248	0.34034109370222704	0.711672999929302
HMGN2	0.8243660814090409	0.608083908995178	0.542985588619499	0.22246142236511604	null	null	0.410395059987603	0.182310547301118	0.809510604480833	0.400876553069354
HMGN3	0.43869419109743496	0.20691892388660998	null	0.813020869334154	0.0882008730834829	null	0.744213835569785	0.749270401081645	null	null
HMGN4	0.0866440214282542	0.705744712969465	0.274878561615519	0.0289776479312902	0.5664625637566589	null	0.274878561615519	0.126288076495983	0.200790658566513	0.0711068949883488
HMGXB3	0.921051138902963	0.6037741481067261	0.18353843835699696	0.41691319224963397	0.6942665976149921	null	0.586951611096449	0.675342166208715	0.0982694229093271	null
HMGXB4	0.240845770584822	0.34163737847934605	0.320637074817972	0.566662449173787	0.73397689469285	0.44682735243908206	0.51793447073593	0.617935011195356	0.329966337562932	0.452062406443396
HMHB1	null	null	0.273821206519653	0.103910858185227	null	null	null	null	null	null
HMMR	0.7211542522636222	null	null	0.0179312924866069	0.65992964340522	0.35207466761343204	0.5920638821764781	0.12363181626033601	0.0684616063423298	0.0283004132759305
HMOX1	0.745952659194696	0.0782779662127184	0.18871807946532101	0.154702268604453	0.21248411583758303	null	0.20054000284700402	0.219177516512013	0.11102350308868698	0.16021609406239903
HMOX2	0.0381865013746219	0.7620315276802979	null	0.928422102598309	0.0929873127798758	null	null	null	0.9468338330304159	null
HMSD	0.422383228132865	0.7182977003354979	0.694376023092515	0.8386839507376659	0.262533462881206	0.448537969301674	0.694376023092515	0.909598845254878	0.831836379834299	0.5966385098633511
HMX1	0.675803983901834	0.281068217194289	0.9833090758631641	0.148215608624986	0.379235477923015	0.18736892053295	null	null	0.0278321288132581	0.783859036748055
HMX2	0.25253312398974104	0.137249654082503	0.57516362663035	0.32201861775187607	0.83823364624962	0.620812876138756	0.57516362663035	0.266365488740675	0.303005245231921	0.372789071965193
HMX3	0.469766073865448	0.819021286710172	0.0732920141801501	0.35217378954171	0.284426681522622	0.9282063762877959	0.23331814294310899	0.243915918842521	0.6439105309673101	0.174641595633978
HNF1A	0.9739513782647241	null	0.43208688919139604	0.688813321122666	0.278966956519073	0.274062190152905	0.44235169643694394	0.693980578350569	0.8627506218383871	null
HNF1B	0.692442037089563	0.0836535641484851	0.907398602554508	0.15865546967712899	0.251036174847117	0.280357517326089	null	null	0.427017741629491	0.261401570331476
HNF4A	0.373322242976906	0.363168825771724	0.12818783633342198	0.782850928580547	0.533756932142761	0.41759099295186997	0.541327764463423	0.00062019129588442	0.6773041847968391	0.42057976237749206
HNF4G	0.9213182939619861	0.8793693922232769	0.243710002849955	0.0159178807283786	0.401265231127887	0.27859587551297105	0.392687966678679	0.492746006520067	0.486759730245594	0.48243964884091795
HNMT	0.596803709814324	0.401188021554603	0.7331097519041991	0.846329546788	0.627827339271785	null	0.7262483909860191	0.6263655527041391	0.638920468287161	0.825539828485979
HNRNPA0	0.304297572719074	0.17933423481930602	0.695990558926802	0.626966142055773	0.21683829394995802	null	0.78786512960596	0.8814399282982031	0.306617737346115	0.8793451026471341
HNRNPA1	null	null	null	null	0.257707620984064	0.49931759078430393	0.36518196551020504	0.7417025556206229	0.958194757866411	null
HNRNPA1L2	0.5299058521919661	0.40031813684275	0.532481089639579	0.9922838472209731	0.368273392290354	null	null	null	0.716300300660103	null
HNRNPA1P48	0.00219408166587176	0.570407380417012	null	0.21215154964341604	0.40690731917658896	null	null	0.636914244438761	0.34981480419623806	0.474147665950872
HNRNPA2B1	0.35602112436509004	null	0.608552878577541	0.8340987097541759	0.857298938208352	0.965037122794798	0.887812874987867	0.9070590129845479	0.7089148290294529	null
HNRNPA3	0.28363713652011496	0.240413545780275	0.12851388807237302	0.146971747390136	0.9281507969894319	null	0.443015307107853	0.37648385290648	0.916538277120018	null
HNRNPAB	0.45029517083218107	null	0.35247430586353495	0.267935115222737	0.034568366563708	0.0168760377908627	0.860133845198165	0.517900825330408	0.326350588295921	0.33087709050713104
HNRNPC	0.406639378900021	0.5361419338335589	0.177061883982597	0.192142775708572	0.8647584923029749	null	0.14133454179215	0.0747915161044554	0.721211506062832	0.0527878771215675
HNRNPCL1	0.551619747224796	null	null	null	null	null	null	null	null	0.588408298412705
HNRNPCL2	0.7677360357166779	0.642610956495286	null	0.475699264694699	0.0168113253500304	null	null	null	0.40069679324464	0.540868921232701
HNRNPD	0.118738204419336	0.680131047439798	0.883635659770321	0.0995099566989647	0.9207795464055709	null	0.771083202632322	0.843326639842215	0.511480029358224	null
HNRNPDL	0.9039177188522131	0.736838565544256	0.508492059488675	0.658930040102191	0.7017453982826249	0.9296798102791421	0.5613032236428299	0.783668956297734	0.987100623228976	0.6521732815353051
HNRNPF	0.34186918152071305	0.931380288716999	0.9163724232577471	0.0806089926598179	0.544077129619579	null	0.8473478167274799	0.16392608033898098	0.7615079951497471	0.47014282913404204
HNRNPH1	0.707585177367726	0.91409244709872	0.935183922022941	0.9566765482802271	0.9512973777625879	null	null	null	0.7692081943875321	null
HNRNPH3	0.42023490270656705	null	0.24373012164604702	0.16341038802019	0.0627471752856144	null	0.88063563423602	0.20364910910025102	0.27783560938867796	null
HNRNPK	0.868019653093729	0.92446613208948	0.40184476190896007	0.734511005278655	null	null	0.144792886814627	0.694399591533237	0.748710471951423	0.25740535173956897
HNRNPL	0.612320679903656	null	0.0930930937438277	0.0891495576568946	0.27434871249580606	0.567292147665802	null	null	0.0533929088661631	0.198657503806156
HNRNPLL	0.8674537494814641	0.6171719046941179	0.8528500603599181	0.9435077446963341	0.9811955838503	null	0.7375443671750299	0.96130813773728	null	0.39841962211207205
HNRNPM	0.0888350993095807	0.45215353014171505	0.9930102859612929	0.880032453598227	0.857942027278148	null	0.19704238356352502	0.0508761338012573	0.0459606380593235	null
HNRNPR	0.29413916809357205	0.164198582523479	0.52746482583458	0.9206207630728179	0.386780434084911	null	null	null	0.385436039120103	0.140757182440159
HNRNPU	0.432326124692955	null	0.0952314606824046	0.11817715563737899	0.32701747683069704	0.478447239776424	0.357848590652498	0.406161267700535	0.162410106811504	0.0905237056869568
HNRNPUL1	0.691281914054221	null	0.23714789921741697	0.7706366188881459	0.448803406371101	null	0.0650331325243392	0.205238362455083	0.551729278656266	null
HNRNPUL2	0.6836204128776311	null	null	null	0.0769530447180979	null	0.24298919803493105	0.0348238727683818	0.169435242634423	0.32759986671959
HNRNPUL2-BSCL2	null	null	null	null	0.213377186662172	0.29951952005597804	null	null	0.17237187891342098	0.32759986671959
HOGA1	0.245030485368242	null	0.12190625763639999	0.955010051551729	0.83922833226155	0.9996300121130849	null	null	0.880002803665194	null
HOMER1	0.602665417293622	0.0602379369394119	0.13473414704847197	0.9355174990443241	0.0444595315810976	0.0444212354434703	0.11213251399997698	0.836192129537449	0.8971803637320909	0.262153240588128
HOMER2	0.143901531641	0.483854431714185	0.168987256932729	0.0848856277775868	0.456649396944587	0.486908559300125	null	null	0.35375781625823605	null
HOMER3	0.8627680275263571	null	null	0.7627518057618791	0.270189615288133	0.501644088392778	0.636429581849662	0.9454051076228671	0.6814136302844269	null
HOMEZ	0.34260524221068395	null	0.456751087140548	0.0637474909115229	0.788681807241545	0.9268881709721379	null	null	0.0645308950439476	null
HOOK1	0.30403937729408503	0.6874106221960791	0.689164865104918	0.707753243651605	0.305284804595419	null	0.698409108731201	0.7439021962860779	0.36420657789533295	0.20884331338088896
HOOK2	0.12924755898141801	0.29037825001871	0.35429790928410204	0.44629106113463396	0.41260248988271797	0.0047046538144986895	null	null	0.691035861426483	0.195990992238006
HOOK3	0.6637680579334481	null	0.324700802701858	0.47302481833726207	0.11172956034694301	null	0.145814179364394	0.3778418725870039	0.255783795269765	null
HOPX	0.8001102358025551	0.162542892494	0.885086370000869	0.8592677782113509	0.759727916860706	0.759727916860706	0.362768373521241	0.858556992815592	0.820222039123707	0.8180951460123481
HORMAD1	0.8050743324454491	null	0.0461728877302705	0.0279574778528797	0.0195801629605348	null	0.643435615998426	0.0314272437745002	null	0.556065591236068
HORMAD2	0.284195770643719	0.0942246475669214	null	null	0.35963251892301	null	0.941791898173258	0.7468242739255241	0.45917599232553796	null
HOXA1	0.830198307130785	0.0642581891954539	null	null	0.44934574900768803	0.484449463412307	0.369958181648878	0.816343241758787	0.50021092216631	null
HOXA10	0.456410255226276	null	null	null	0.136328954116464	0.5027063908011379	0.41199861448646596	0.649969890819426	0.12895354608517098	0.5297679603537221
HOXA11	0.979287884732957	0.9096035583622549	null	null	0.9818911128826191	null	0.9860580440188871	0.9816226589597209	0.379371063545266	null
HOXA13	0.9380449956092759	null	null	0.5809921122692661	0.360134338748265	0.266243711700627	null	0.663466830960182	0.52674539392772	null
HOXA2	0.7914572138991709	null	0.876740154290407	0.592729679519968	0.9808850338833549	null	0.5567794863904921	0.84649145773299	0.552422191496161	0.32037198887731605
HOXA3	0.44903202792428293	0.442031306351038	null	null	0.841004680656308	0.5353493970521129	null	0.410563053064148	0.5634748489770479	null
HOXA4	null	null	null	null	0.7198854528179109	0.542902750637033	0.7792724702943341	0.7217584093152509	0.751555500782471	null
HOXA5	null	null	null	null	0.96325734169284	0.96325734169284	0.5942496672066729	0.317100214708294	0.4640924400946829	null
HOXA6	null	null	0.663180726074332	0.321909870855909	0.28635243564776597	0.170861304158951	null	0.241919318379612	0.252205456600554	null
HOXA7	0.387314453740322	null	null	null	0.492943227224307	0.5264445500503	0.5767569079614631	0.32591140295557	0.6907066489318531	0.19252688416789698
HOXA9	0.6527442120689799	0.34188502518237396	null	null	0.287950140149918	0.46572911533190103	null	null	0.13284733030165802	null
HOXB1	0.4841156643125039	0.452228524675247	0.9444408791190679	0.9444408791190679	0.529271137427295	0.6556002687066179	0.97097077531933	0.20164600218932	0.511149970895457	0.40701899892314203
HOXB13	0.758485541819152	null	0.89354289098433	0.219740400619839	0.0390069949943639	0.00168891070807797	0.8832042630565551	0.5513324908114761	0.37207904310508205	0.00909929978652957
HOXB2	0.41558339629524604	0.533804099027169	0.140761973879871	0.0199846993082802	0.844080629079884	0.599014363598868	0.845147358923195	0.8640274778660171	0.8903876241449771	null
HOXB3	null	null	null	null	0.49477445214229204	0.0142713498189792	0.916248361006335	0.9653276900900699	0.9447205755457551	null
HOXB4	null	null	null	null	0.184425939591054	0.00905554048538249	0.9855545532642109	0.00969597138691358	0.923097852680213	null
HOXB5	null	null	null	null	0.422294595047426	0.422294595047426	0.0241318418681369	0.934321354179203	0.532335496720858	null
HOXB6	null	null	null	0.40284403929132595	0.959358346129909	0.913109108566601	null	null	0.23579734211221698	null
HOXB7	0.188466811050618	0.26176401778052805	null	0.08729101584247399	0.19523818256014605	0.0437031350341335	0.11298995779548698	0.155481687420359	0.31348779190738896	null
HOXB8	0.0350418917470214	null	0.272195448223041	0.15675484942848902	0.703274083907391	null	0.8724690145034459	0.168354646029712	0.410071802689436	0.113996419850487
HOXB9	0.18146481904757197	0.137214361784361	0.735997573387365	0.582820283117114	0.077607733241247	0.0516862881652623	0.735997573387365	0.733263425078579	0.11672675724800699	0.828424710918693
HOXC10	0.889610027912826	null	null	null	0.0419171369373144	0.153389898507436	0.418845548698547	0.424953656966168	0.48128504873683403	null
HOXC11	0.75327626797608	0.795453948365786	0.383129571190675	0.4503355931482971	0.8828445536218141	0.536764216807141	0.716523610550471	0.980923207579297	0.505017909028837	null
HOXC12	0.7191278962608041	0.28233773082318203	null	null	0.775292112699088	0.815981110185999	0.25447084262522696	0.9245174375147049	0.923434003206823	0.399441388924088
HOXC13	0.41863863952169	0.9591181485040459	null	0.6288878439707061	0.875835155015845	0.471199437776495	0.464743315160887	0.7557799854070709	0.46580041898128705	null
HOXC4	0.636372343837052	0.324196626274109	0.205697360064492	0.356302709642386	0.11794160693198201	0.135386600357389	0.759536239111026	0.0810316838621035	0.9368832848018391	null
HOXC5	null	null	null	null	0.9380909385041291	0.748538534194484	0.8737849022603349	0.9496100551334878	0.9308141347764469	null
HOXC6	0.958753701315823	null	null	0.0373006908173182	0.09034354380177301	0.108892190869343	null	0.814847873304432	0.9179360442443042	null
HOXC8	0.4754918037917151	null	0.643674990952432	0.15402206541783	0.520374224178408	null	0.388994645676495	0.8599914331918042	0.41510696840040506	null
HOXC9	0.00230290729571947	null	null	null	0.9267098305815479	0.793866499327279	0.626681110484067	0.0136770619268252	0.706440238815339	null
HOXD1	null	null	0.6035050270181159	0.41074574650546797	0.7058709360130658	null	0.510224403046459	0.597316668751535	0.765606882582378	null
HOXD10	0.755708616529769	0.7990180125640219	null	null	0.40320774820277794	0.748476540269134	null	0.7579224936747528	0.579159528297908	0.8980947489257459
HOXD11	0.6975174673069849	0.292294095573635	0.8958478512595391	0.950614698537858	0.740957273750768	0.5506114923468629	0.9589101724789749	0.6422313111211421	0.353937488748641	0.526281582827851
HOXD12	0.6712069941710099	0.7759489276933209	0.45817063283251397	0.786653108555851	0.22075854772884498	0.490557252485945	0.16532893328265302	0.6118327343689061	0.799484360120935	0.684915157152268
HOXD13	0.901742120855902	0.657850801638048	0.941955320604289	0.43391344206173205	0.8588511187665681	0.6722617653195729	0.9761847564055179	0.46959648949384003	0.733688169037442	0.989740779272445
HOXD3	0.654503860589903	null	null	0.8120140926834009	0.67952719799586	0.343247164229336	null	0.8254369237719621	0.9881417637347719	null
HOXD4	0.24902207851916297	null	null	0.7724851886626701	0.9854441670176161	null	0.6015655815393629	0.9740089823123591	0.5082237733340921	null
HOXD8	null	null	0.9260087630541091	0.914240675950702	0.318567634541212	0.465952359813409	0.672561511701873	0.7598729570968179	0.787224818074325	null
HOXD9	null	null	0.125805374736845	0.149674899312036	0.776172931555147	0.528404827670486	0.844037330704875	0.804010621512868	0.532373476678229	null
HP	0.90406342045652	null	0.8390769429101591	0.35784707607956795	0.35404462559222205	0.9405029539662181	0.100498481146671	0.0784944401191863	0.6190932931178461	null
HP1BP3	0.473480086728432	0.0655431292542729	0.136982510759208	0.830427517757251	0.649464893185958	null	0.11376641504309101	0.679387181335821	0.9651643817948801	0.933822655533856
HPCA	0.856859956288808	null	null	null	0.8135425348086159	0.542439472706048	0.7464852935350791	0.9407423977261171	0.6517088240779649	0.693758572019053
HPCAL1	0.36122550091056504	0.4941634592797621	0.7917603013236021	0.982851561908671	null	0.751542491491155	0.14872809995557998	0.141637463852064	0.259563606773601	0.0615280976717354
HPCAL4	0.963562188686205	0.061689453417058	0.3801755550436521	0.337412714675811	0.118488457590241	0.20052084419420302	0.307180894250881	0.160867513364159	0.0940376845236042	0.34161889577836
HPD	0.9142571118663371	0.839583898672682	0.9152950494611801	0.989171883991385	0.522666729113189	0.225576835364877	0.9616793068350751	0.933147796160457	0.0891859941998761	0.7266445252783922
HPDL	0.847826794653029	0.522810771681115	0.15520375944634401	0.31535760094274395	0.174398414606934	null	0.15520375944634401	0.325207988940313	0.0432634023064162	0.415572345203036
HPF1	0.0220710995475295	0.314631647295523	0.0347329282366736	0.43174008956165394	0.6891323212560729	null	0.0347329282366736	0.555308986979691	0.277642477475508	0.765211225648315
HPGD	0.5535053176382471	0.7274942310814029	0.31309952782984996	0.7934955420769599	0.6255493504338511	0.133605964919532	0.714297227526484	0.31500262875828805	null	null
HPGDS	0.108177937238914	0.9341707236512679	0.911599487201039	0.049440299146807996	0.274289090522191	null	null	0.27059085322820103	0.20598247743107997	null
HPN	0.40618464185437103	null	0.19694144973612698	0.32120861416045504	0.737089120018712	0.022954230591572998	0.4544118488294171	0.505840618369351	0.25777067016947197	null
HPR	0.7973620645217231	null	0.0408649180923648	0.389771253629186	0.449200814090456	0.08170223565708701	null	0.293130928283163	0.120590146910085	null
HPS1	0.40887255662593	null	0.276518162116999	0.393825378977345	0.10134480396811901	null	0.292671609919637	0.18385368793365098	0.551585220545957	null
HPS3	0.6441932780382421	null	0.846254161773867	0.113097357946827	0.0228333073300144	0.775735646849512	0.846254161773867	0.335157395080384	0.37970463120597703	0.199246891737651
HPS4	0.0925415303290507	0.065795776195649	0.426389078634514	0.9359682214259641	0.8480363621675641	0.532154524124885	0.477367858767115	0.24106603908051896	0.24704700099784502	0.243403187742391
HPS5	0.094447008683415	0.718724871265435	null	null	0.345506829726849	0.462179890906292	null	null	0.8625208052938721	0.385360538896878
HPS6	0.585360915736715	0.10512133474540401	0.500821448983745	0.66890791819678	0.252614936202263	0.287985851963656	0.409086258415104	0.21963884011537696	0.6666151304916529	0.335561991018625
HPSE	0.340052558117964	0.729718791137048	0.0050264030844089395	0.00859203977578971	0.3377953497115219	0.129278692528588	0.6985861769761621	0.971651619666364	0.13565272074694698	0.00824631528428554
HPSE2	0.0952100239466297	0.322724330818843	0.309942035145511	0.8558816166794508	0.117317497130285	0.9530118570034302	0.45871586682229204	0.520474644672046	0.8854109905411509	0.861761786695874
HPX	0.7942161377341741	0.9896671225716841	0.520965478572563	0.41149804254567207	0.34170141164767	0.025995322339272004	0.616613481186942	0.8811163407637429	0.42744852377729103	0.6938051603559251
HR	0.202365027198109	0.94399451157272	0.732607567880554	0.9620484906846299	0.71126930041553	0.8543742859640371	0.731046723780978	0.919107942453077	0.48307487538743504	0.529076916475137
HRAS	0.916976851921739	0.17249255970573096	0.285993955278645	0.572558389157772	0.40737769880002295	null	null	null	0.9161216740024299	0.222900985522858
HRASLS	null	null	0.12487492483631699	0.13683045510719302	0.40010656743278206	0.868440501644223	null	null	0.44515625399039904	null
HRASLS2	null	null	0.674473960280302	0.7605559729243221	0.7317928576196291	null	null	null	0.4888469510856421	null
HRASLS5	null	null	0.11436448646519198	0.321044248625242	0.382912714679765	null	null	null	0.774747831324246	null
HRC	0.5762658877236171	0.9617985557048209	null	0.519475450707042	0.5639066485535601	null	0.7525296004226841	0.808502155533116	0.719368469585868	0.81373687675311
HRCT1	0.7042310428129351	0.577964692492526	0.7795175652465959	0.9459799404099021	0.972208586326927	null	0.665550942586569	0.689705523909981	null	0.6605737469007751
HRG	null	null	null	null	0.912683631214789	null	0.644463589496499	null	0.124838398229414	null
HRH1	0.0864385492276425	0.540548405817171	0.743630687645938	0.8553740249990341	0.6804981284410679	0.387024322085764	0.18985508922038197	0.7504218561763699	0.80977889728955	0.0882518834787834
HRH2	0.5098881498189021	0.722690251679468	0.807930087362171	0.127070568179379	0.538711843863477	null	0.816573296181397	0.9256484855043249	0.7541075191381179	0.7943016826372991
HRH3	0.41994803607863396	0.6991314941060629	3.42937035485713e-05	0.662415985784063	0.9176391093548399	null	0.9938062799126999	0.97377576514118	0.9684925343491508	0.71299415197868
HRH4	0.8729202796340141	0.7491488296965219	null	0.9049207279392091	0.177488443252796	null	0.0573312815683205	0.302312841776666	0.43666959708890796	0.762721051187097
HRK	0.38964064265752596	0.0395361978857534	0.0977630282809852	0.004101936548681961	0.606511969480657	null	0.0926086678376106	0.0005792958140329321	0.014615744826562	0.000697854044593216
HRNR	null	null	null	0.448302621328111	0.132456283104224	0.97497423083497	null	null	0.5620261492331321	null
HS1BP3	0.0799212739622197	0.373233500112157	0.564603029002464	0.6036485646843069	0.764339580639957	null	0.790001135424133	0.522708281351361	0.46245161139922203	0.414704459661992
HS2ST1	0.229031590636689	null	0.48601658788519303	0.49428881734295504	0.8732830741420029	0.8466259492100421	0.38853294505929	0.467563225364118	0.1699814455633	0.828749255168913
HS3ST1	0.9963881450379549	0.732211432423753	0.376542082492546	0.648835855105778	0.6433307017500179	null	null	0.197843824709296	0.0785091732614887	null
HS3ST2	0.943981110297018	0.6138632417987371	0.9499416418733192	0.681956963212817	0.237008838391684	0.707977158641935	0.886244599479581	0.22424198034540102	0.7636947130790721	0.7078242454071569
HS3ST3A1	0.10178168671392401	0.395975744559055	0.574847971499309	0.315215447994851	0.832969972956553	0.6218962495723139	0.261667351447541	0.13299666458707302	0.7403291049612769	0.559369578945422
HS3ST3B1	0.20712431415784602	0.741891962538261	0.78895632611606	0.606135600680072	0.64479753521766	0.00695123976554068	0.7670883637689	0.7111752388045309	0.34072480527373605	0.938559465541559
HS3ST4	0.504518431103401	0.6638667053060711	0.300394990240575	0.0397586922642674	0.0421935248390903	0.5927961834963741	0.297790404857122	0.0200954146064027	null	0.0911559188059867
HS3ST5	null	null	0.504083109292726	0.766562185753796	0.87246522421041	0.360821036203634	null	null	0.6008709096372039	null
HS3ST6	0.875744495103547	0.341951232310023	null	0.21145192429986998	0.0250117225867776	0.17775153378782702	null	null	0.186445321592966	0.29466906088921196
HS6ST1	0.41147104885129204	0.6684688875392241	0.49156770944570294	0.499908495125632	0.390841428312759	0.335028128044688	0.326631499795683	0.184393664237879	0.69952563927249	0.705089680055103
HS6ST3	0.121992546062723	0.0310542703438114	0.359462819104781	0.440093119112631	0.420251752765956	0.6886668453267499	0.359462819104781	0.254619484884151	0.596264833187591	0.196499399899842
HSBP1	0.842037794757237	0.884433030718102	null	0.7391949932588829	0.0493191449117736	null	0.8946230541029448	0.368464156725106	0.814816291516762	null
HSBP1L1	0.36427116931855896	null	0.581973820896972	0.170507117765249	null	null	0.0557953576927391	0.226613289820267	null	0.09551077924483
HSCB	0.223753460101531	0.0872154163150151	null	0.10200971348857302	0.4296545932980879	null	0.7771352035987741	0.0607530312430934	0.110958933720019	null
HSD11B1	0.5798529204894151	0.40994948253895597	0.504632638147585	0.622308553066051	0.9103111742509301	null	0.0278249979944791	0.3542041001545879	0.766950263642585	null
HSD11B1L	0.0555425112355418	null	0.956700031469567	0.75108850706842	0.8943794171284529	0.9367167888928459	0.9785345784520121	0.147063421888987	0.841162456367577	null
HSD11B2	0.16781621849158498	0.14678320981520201	0.43760691102008703	0.005263706488452979	0.7855293274936558	0.8379141243657571	0.7708909868936821	0.177212448351966	0.678074360789309	null
HSD17B1	null	null	0.948599940081188	0.8398893926741609	0.833647648836348	0.00891676224178739	0.735360555598637	0.7172212643862951	0.157015688390048	null
HSD17B11	0.32740855753620696	null	0.10768319934465401	0.00702987668850541	0.299764021669576	8.915352892602259e-06	0.10768319934465401	0.00865140966993849	0.291911711526736	0.166605386680172
HSD17B12	null	null	0.053924381776275	0.696642658541646	0.971807014197109	0.44678798218117	null	null	0.529342136291069	null
HSD17B13	0.661994848033153	0.32664393996887503	null	0.321607071092629	0.286026478450034	0.380159760839753	null	0.31216041601529104	0.28379379013877504	null
HSD17B14	0.351307453236718	0.8274213378741979	0.548752452704263	0.5736112255290899	0.41386769952433505	0.7240981778112591	0.560366469585249	0.638042612795182	0.0244610641486505	null
HSD17B2	0.33776151147487893	null	0.3551556078184929	0.34713807735783303	0.480235438604298	0.615201273465598	0.33642711316524104	0.367260401629463	0.91190255561444	0.5272469667147109
HSD17B3	0.0255370576476357	0.22511348264566394	0.7570046629754359	0.74549816603623	0.0462535767934185	0.888021269169037	null	null	0.0788698781149678	null
HSD17B4	0.7692077010999541	0.83994678542576	0.8251053636352651	0.991705401044808	0.9830063401913041	0.9866921016706741	0.890580533311953	0.8641443649259241	0.7089775570150609	0.716925993445134
HSD17B6	0.433169354065472	0.24431810226061101	null	null	0.528876254945657	0.07893112397928799	0.15171380013958302	0.22252105592055102	0.7828424789767459	null
HSD17B7	0.733928540140935	0.18018863187344197	0.22474320735838502	0.29231360662769107	0.237292985602822	null	0.371308861464215	0.9364875584583041	0.16685178953392402	0.216787356871148
HSD17B8	0.597578026277041	null	0.477937408811671	0.142592040539596	0.58562156159738	0.7981281666078102	0.20302913505429898	0.46150672137772397	0.0323822885569331	null
HSD3B1	0.767063588573292	0.35232104024561706	null	0.182420858096184	0.790174138490011	0.523502010796319	0.413297966261588	0.516815087001019	0.533576440943317	0.30939902863997304
HSD3B2	0.660438021481491	0.835272490942734	null	0.349884803128524	0.313824851137443	0.39946563701037197	null	0.678484553598088	0.132600128930187	0.683902192976394
HSD3B7	0.8475068811136021	null	0.5695548868343678	0.27001600291172895	0.180095197969168	0.0201009454823629	0.0448349941545479	0.7670985786464399	0.324535947849283	null
HSDL1	0.960184557721729	0.8758592402401221	null	0.17424106785362303	0.9873787186258108	null	0.12295317023062101	0.019387068093588002	0.652056821409235	0.16113297250220301
HSDL2	0.545024984816868	null	0.7144348651767071	0.597563088508769	0.5917019468803221	0.369632453876531	0.705665371269052	0.0865114811657542	0.127830482517414	0.17496364715171603
HSF1	0.25382599867827804	null	null	null	0.9334724761208449	0.445929332504757	0.161535690912275	0.40642053202244	3.5577580322021505e-05	null
HSF2	0.0653793453313747	0.228301804698283	0.263009995186528	0.522393563053847	0.26110713580648004	0.10530233922613699	0.12283251257046601	0.39748694984353705	0.693426837029845	0.10107525715006098
HSF2BP	0.89319052598764	null	null	0.109997566429831	0.6406990579310411	null	0.8440071699248191	0.239315617081518	0.300453686908631	0.34455508156277703
HSF4	0.32437708894045897	null	0.0037992237012582897	0.0104367378095344	0.477742134044183	0.8338321039899509	0.305207603885247	0.36733396240244104	0.449918432456794	null
HSF5	0.608564708379208	0.45333891609953797	0.235404510951573	0.67734244901693	0.7545763650146009	null	0.33022343013092403	0.0596464195114464	0.5547431007003671	0.19649683346865698
HSH2D	0.354067024816134	0.329118153103922	0.560201343942306	0.18242080807681102	0.268181546542241	null	null	null	0.115747856787965	null
HSP90AA1	0.245129672484725	0.51510760786211	null	0.37614712164490105	0.672353559946657	0.8181424519749371	0.303019981055343	0.39180063333888704	0.379288332114451	0.32508224297954197
HSP90AB1	0.810050976993306	0.406821384270799	0.659786586577176	0.39288594293513796	0.947622414267009	null	0.703553561027175	0.8183422019324329	0.114617837447175	0.12307222934580801
HSP90B1	0.110247035518445	null	null	null	0.977342782180904	0.209746501977453	0.354283999613891	0.29325686648906396	0.300331362646859	0.533320955532723
HSPA12A	0.48962331605345705	null	0.739820956213354	0.278338961953805	0.352354482541946	null	0.590651390956321	0.6868101116643239	0.552556231613199	null
HSPA12B	0.63639725593411	0.252996563880791	0.9959803368173051	0.3830030485630321	0.749330938537427	null	0.5168593908780239	0.597722626226585	0.378986668754513	0.500555556591139
HSPA13	0.18012746024947895	0.6729784654084531	null	0.9005200383271421	0.210647052715888	null	0.479247736891415	0.0965966093287391	0.694678825711038	0.0758300683752988
HSPA14	0.857196077259913	0.7403703742889921	0.0674764995371839	0.6609848162560649	0.654150051234912	null	0.39304387129685997	0.34611067849400495	0.0696915960140225	null
HSPA1A	0.10293010236725399	0.6809303134123389	null	null	null	null	null	null	0.474281179306017	0.250548979666041
HSPA1B	0.49988011222564294	null	null	null	0.21753215458988504	null	null	null	0.102374935975907	0.48730517781942606
HSPA1L	0.805615110806153	0.140059794626469	null	null	0.471442599656596	null	null	null	0.3677324623663879	0.250548979666041
HSPA2	0.90982519596203	0.627525343345344	0.0287725553048013	0.8063595473009401	0.8418105636936479	null	0.9580345540187021	0.669946740010304	0.6255473134029461	null
HSPA4	0.8507970588495558	0.906814741485374	0.594645090005118	0.919273753799407	0.505529418604545	0.5212869528480649	0.5617422212305611	0.7368481873352108	0.41259992353313496	0.0949693352476528
HSPA4L	0.5528799342619809	null	0.0660667949938425	0.7314595747312941	0.23216936221170603	null	0.0662852326689414	0.660595657202584	0.6904095519699	0.393252082748406
HSPA5	0.7858214344698331	0.212203473280005	null	null	0.17563198680349998	null	0.0919915734471155	0.6090145051518571	0.8815514043904741	0.531638752567296
HSPA6	null	null	null	null	0.0487108406661916	0.255330450249239	0.266841704429843	0.0696308373789836	0.287155114798672	null
HSPA8	0.0449073739513102	0.203352373534296	0.653405953398245	0.46527715712174395	0.31478370512212606	null	0.28584014749584	0.23172241955424697	0.9551308733455101	null
HSPA9	0.0391546937666933	0.897591331693823	0.0039077876590543105	0.15040341589503697	0.0341942506414069	null	0.000137430947460881	0.122163204722781	0.0019370681392971698	0.951432502597141
HSPB1	0.883745954654929	0.408060888999834	null	0.114086932460071	0.17245949516549802	0.635429091961055	0.7570798748662769	0.5842756067021779	0.9159385894779549	0.14440516223314998
HSPB11	0.9252247578138291	0.0167753710112006	0.648615938008781	0.31811675629289193	0.0162290385512673	0.7297643403294369	0.736760112281824	0.8422880288261129	0.936601910119945	0.691639968587989
HSPB2	0.475233650195054	null	null	null	0.21279659359418399	0.23680147554758604	0.6369172006821241	0.423687567888911	0.805957835781855	null
HSPB2-C11orf52	null	null	0.7298867523212721	0.6764192797395611	0.22853502091904898	0.234424187304193	null	null	0.6825936952045619	null
HSPB3	0.9813595775271751	0.0915256454319303	0.5563096441600489	0.8233642883987671	0.856833773363902	0.856833773363902	0.5563096441600489	0.423100812156675	0.752992856744644	0.172250123820308
HSPB6	0.77588545583541	null	null	null	0.870395151422253	0.9376311770278659	0.6968868568620971	0.26266382903556196	0.031352740361771	null
HSPB7	0.447136544211166	0.388571374759877	0.18162398943668104	0.666232023197276	0.243841302796488	0.7542146627886559	0.291751486724424	0.54264276525664	0.22914566848348997	0.942288981921744
HSPB8	0.287352513120495	0.693625152332021	0.241267038441185	0.280786005615022	0.391794896128308	0.350070718929044	0.131076572359958	0.140784852354362	0.535944388422425	0.46219166684814095
HSPB9	0.5940095026246209	null	0.0688650594093824	0.133600801606548	0.530643800395844	0.31105308820116995	0.41150706321180897	0.7615747930704629	0.46479455886143795	null
HSPBAP1	0.288239213844683	0.532593911978164	0.192648026973178	0.14935655510408302	0.960563483392168	0.5939586755123261	0.137228249350754	0.135129891294829	0.53790889767094	0.12349902202798299
HSPBP1	0.350667330307367	0.0035757695933205103	0.0248559540925873	0.8430174922190741	0.506376194125112	0.7955172699253321	0.0227085205829485	0.9758976946564251	0.45119314540376	0.9781797775375791
HSPD1	0.0194611018317929	0.520078053040941	null	null	0.12065164743747302	0.24726916578821698	0.0742851383052106	0.0604053128760906	0.159215853519593	null
HSPE1	0.72183577149939	null	null	null	null	null	0.547088917226724	0.39501615180568106	0.631473229121625	null
HSPE1-MOB4	null	null	null	null	0.7956204337503271	null	null	null	0.394661121015281	null
HSPG2	0.0101840487041542	null	0.0348335744079183	0.793042186080831	0.315524878807353	0.21417663409000304	0.0422500929255352	0.77254063157049	0.49484460430952704	0.7084217662680671
HSPH1	0.885475092991254	0.5591063857738641	0.512776732858626	0.356404142383187	0.33752740560340894	null	0.5390052718580229	0.40457762424688704	0.0169467561787864	0.6918348502074361
HTATIP2	0.9018808279510542	0.28808858607979604	0.260475736147012	0.574353689083655	0.863366533225032	null	0.26768007803022303	0.767067071980061	0.0131477292542337	0.583421239036759
HTD2	0.9032943576700709	null	null	0.986118980779732	0.319789435559416	null	0.26436187935930106	0.61317363442643	0.7590752720839399	0.476257768985158
HTN1	0.385153012448826	0.18248245703447896	null	null	0.593565684830263	null	null	null	null	0.24119867145044
HTN3	0.15454031179140398	0.381612865822118	null	null	0.0304579874186617	null	null	null	0.0184448855723002	0.53206245735086
HTR1A	null	null	null	null	0.4484422491973571	0.254437451384398	0.41195254184741	0.679835073828261	0.44356253245840793	null
HTR1B	0.22113240365036105	0.8832691787126591	0.326158940466879	0.237120057567439	0.159093313339523	0.894806688399711	0.29888921769948495	0.23837940275614197	0.0048696500513958395	0.7473284495393809
HTR1D	0.727478772669598	0.9634913851215121	0.141686123561613	0.685623687318324	0.8913175987279971	0.7332793999163041	0.4162654172835711	0.7957100617453141	0.28228060800904	0.708072180210428
HTR1E	0.591905772960593	0.8866767729188628	0.7908966165851371	0.33738051599210905	0.6838977354986441	null	0.688382465786915	0.7202337759881892	0.9393739636302071	0.8406251089297428
HTR1F	0.323491621577266	0.595257933296885	0.0992244690178383	0.367526214471867	0.22325575747673101	null	null	null	0.20112535477825	0.134468503843104
HTR2A	0.413990280591734	0.644385359500719	0.45635189618363997	0.198550566196462	0.37738485823101603	null	0.5210939474339871	0.9580821713298291	0.569418476416844	0.508272655641216
HTR2B	0.26281338033366697	null	0.13911205927926099	0.267645289095402	0.101683221763884	0.31387953514393196	0.0870751312012973	0.20384364043206799	0.668448805944772	null
HTR3A	0.456481855009719	0.195238109027044	0.607211965645844	0.670923731024693	0.29237201750874103	0.457891157372031	0.637654728744027	0.808137634902346	0.519878084218828	0.35285394769944706
HTR3B	0.7601692616765641	0.752050702986886	null	0.48525834369157	0.669268031020247	0.830483233213	null	0.8321752965462079	0.771366722369373	0.541490527441594
HTR3C	0.498301573534432	0.0349276339387666	null	0.9559100590082958	0.23645941799849898	null	null	0.333243309553443	0.39493359640463105	0.9229709357743041
HTR3D	0.539235724567026	0.264810789481588	null	null	0.655746868477296	0.0730941535660109	null	0.0877826134841939	0.0769206166298746	0.7275856173802991
HTR3E	0.8700558046677679	0.6665206422790141	null	0.5030824432039961	0.942931993277511	0.7340912341487199	null	0.692141109985556	0.34467478032734805	null
HTR4	0.8682049247438308	0.8016862694896351	null	0.27702791325671194	0.176701645538424	0.252636810773737	null	0.604158777370797	0.5795838965512701	0.36038288244537503
HTR5A	0.8393984469080241	0.17549695896978798	null	null	0.0174016812018987	0.45456025377343895	0.595318489185479	0.75202555749209	0.0658664636662034	null
HTR6	0.10904533217388	0.527407468368275	null	0.6472271993019639	0.42042507149633795	null	0.67943279200758	0.832031566091463	0.8977583253761591	0.800299364829582
HTR7	0.7006824915946619	0.6414717504325029	0.6301254635390501	0.435420017553448	0.23594151125821802	null	0.8340090397494909	0.916845712023559	0.155524982073668	0.619826798557889
HTRA1	0.245836819832927	0.282749835214897	0.818607338214512	0.6721165500728651	0.830903490570616	0.18761808043905898	0.33423924572263	0.5334943030159051	0.3694018521489161	null
HTRA2	0.0991739007869686	null	null	0.8488958099183901	0.914146922423034	0.5756129707129549	0.84721631119386	0.204827223568971	0.9564813031581679	null
HTRA3	0.5635211370865171	0.693213601746698	0.17667055568509002	0.8042217658663822	0.7266122749314241	0.413814033384765	0.6842545426275121	0.740014254111587	0.643457139378136	0.9992487730730408
HTRA4	0.17923626710082002	0.193570666485213	0.0778774355011711	0.0778774355011711	0.102555549248923	0.5692545377350939	0.0852696401671783	0.19418345148534802	0.5405317287689361	null
HTT	0.209205431945832	null	0.4334263947816239	0.0415730149059723	0.15254583966724697	0.562314950329495	0.45673938781844803	0.0437502590907134	0.45822627148466705	0.578039256296453
HUNK	0.191657527050716	0.283159010428986	0.413381874899709	0.68525447642055	0.373555209650291	null	0.413381874899709	0.440048495542634	0.832884046374139	0.145520653305595
HUS1	0.9116224676292092	0.508844636371077	0.5506943841011529	0.0695124112183322	0.7614550358582249	0.554742514486308	0.34912236566580795	0.0268154739067946	0.886550977293141	0.604840217053061
HUS1B	0.0852789474758628	null	0.5382027810955039	0.466796582578483	0.822979665874216	null	null	0.5872798443803029	0.5124059869772051	null
HVCN1	0.835071642620153	null	0.9426135733149891	0.8374591728884492	0.6931672122471481	0.4614454039612739	null	0.70976849466039	0.64629183304754	0.149886812944768
HYAL1	0.777842117607173	null	null	0.9492194029320971	0.146345330182156	null	0.0747788227153751	0.477518735979253	0.10110725111029599	0.384987366592077
HYAL2	0.509917942483847	0.0916179148646838	0.61416336457468	0.0668706741005599	0.5286583505053509	null	null	null	0.0762064632823718	0.947345384324454
HYAL3	0.26465266964173195	null	0.0256112929513832	0.34526670224364303	0.29718146132971696	0.5531316376961539	0.0103833795544724	0.0804468512897306	0.775072712187351	null
HYAL4	0.664279079178286	0.453559682193017	null	0.928126902255587	0.387949817620991	0.872460502607591	null	0.470970813589276	0.34955759787984303	0.0176860683245603
HYDIN	0.855060169408861	null	0.8228711991695901	0.8470813784842489	0.000363388776001505	0.0577606233311074	0.8228711991695901	0.575598493154753	0.8526175440545559	0.523237961846454
HYI	0.500386666586332	null	0.555171545833284	0.615706275218318	0.29924546264428803	0.206384406355097	0.824544728696256	0.6811931088554161	0.772320961634108	null
HYKK	0.0815427566472391	null	0.22459093224788604	0.9676868147917941	0.8102447295492409	0.642984885436369	0.348607303736322	0.27523194727692896	0.6916705511071309	0.46795767513229897
HYLS1	0.457289030737185	null	null	null	0.7326185186196071	0.7917253676677769	null	0.2824530661935711	0.331476086149336	0.100566008176003
HYOU1	0.523562907782751	null	null	null	0.880321761584585	null	null	null	0.0525216988828626	0.814769953475606
HYPK	0.171202734663602	0.527060997923701	null	null	0.9943442298402672	null	0.319824297651452	0.6066599260907349	0.19078208315483602	null
IAH1	0.0566653075731206	null	0.0398776579854294	0.680451887942588	0.144698501672992	0.158729848545484	0.0344837936750093	0.40245455784233397	0.833407357146621	null
IAPP	0.173883084792551	null	null	null	0.90510134645742	null	null	0.5679922883687271	0.9201009701135879	null
IARS	0.7056412639283091	null	null	null	0.571963222627061	0.474237410493051	0.322429989032884	0.355848827185209	0.34626832570165395	0.390013714701781
IARS2	0.92585479036531	null	null	0.546973224990003	0.572813150978621	0.6349120745094711	0.0251098709275748	0.0379994947230217	0.92846267162926	0.0123432195748192
IBA57	0.18602232273462999	0.908067056363958	0.8736533110256091	0.423830368847313	0.22661501379984197	0.999565560186005	0.8736533110256091	0.8829192298989129	0.700374053035021	0.45548797617851294
IBSP	0.20857573489648898	0.10867595118437501	null	0.8775167079853331	0.0915536251879657	0.373071687428757	0.372712288234461	0.465059690156718	0.33975459609108	0.38325542618503994
IBTK	0.8877301627382271	null	0.0920852329810298	0.0947423032715637	0.934811280085016	null	0.48153158486666603	0.0116917066666764	0.599662770325183	0.0371216141658246
ICA1	0.487215451237369	0.8823779583173651	null	0.780865618372518	0.6774546787772061	0.5146701408684939	0.21164106170966399	0.649232655784881	0.9333771539735191	null
ICA1L	0.766545974079254	0.31995009877152003	0.0898696850950707	0.5060566123249001	0.8567360282477849	0.46170111289566906	0.0898696850950707	0.48441478419852396	0.377753308265026	0.0212700335258347
ICAM1	0.6694041702068629	null	0.148212653081036	0.0119232103018456	0.860682535305143	null	0.9673754249291531	0.921382477317961	0.927478598185875	null
ICAM2	0.0902008837620217	null	0.538806684200127	0.144241626661945	0.609519730387704	null	0.132075729725033	0.270223300170296	0.704186662385569	0.204744563103296
ICAM3	null	null	0.321928415207967	0.13880679329414702	0.42568851396925605	null	0.8235422213019571	0.499183797012145	0.506196970574895	0.131584301754057
ICAM4	null	null	null	null	0.9961147681753559	null	null	0.762273495783627	0.259998049996388	null
ICAM5	0.7763419534975999	0.9177694983357311	0.955457433338042	0.5743152930581179	0.804646503793177	null	0.559607282588796	0.38190063069938707	0.04892321362135	0.9946635254642241
ICE1	0.549847529214894	0.6687849145197851	0.480075623442223	0.07480271531227099	0.523459652956316	null	0.45952242227212897	0.0530600188184969	0.588641275411765	null
ICE2	0.8192077322486271	0.193921738913214	0.40418396359818803	0.9276500960253801	0.8107465534437671	null	0.5130439880182001	0.8210523526376221	0.608873371234686	null
ICK	0.635323786165085	0.696858716941942	0.6973056382744871	0.9125956593672571	0.9909852087158599	null	0.176571099342242	0.189004184618656	0.14560864476379298	null
ICMT	0.425461496722432	null	0.465910519132455	0.306099848753346	0.14185941923862	null	0.46890546268169997	0.0912770620909789	0.44832539923406295	null
ICOS	0.00857927604601239	0.35771397509184705	0.895948990138523	0.294254685316648	0.665556155557314	null	0.9847850638739001	0.5477570215615271	0.9681746972928141	0.7653902173465429
ICOSLG	null	null	null	0.29610596046978005	null	null	null	null	null	null
ID1	0.624659220925314	0.6695500497493799	0.9845066936521579	0.68040541575455	0.7720456310629891	null	0.9807489763977909	0.7451480542741992	0.610821055342095	0.46550751734453605
ID2	0.283774394316669	0.916188264124416	0.654154216731361	0.309205459281443	0.637202930576253	0.794623653840927	0.4368455932134221	0.551341984781999	0.7093185299218141	null
ID3	0.852783231661313	0.693438577263311	0.8547345534706541	0.987856038442596	0.323186680602568	0.33547382675158194	null	null	0.491589879247806	0.942307561305113
ID4	0.8993289715665419	0.787762809056258	0.15420183219661	0.0144888763093696	0.845537732260583	null	0.8201368925012359	0.30531680301376396	0.6463563964671589	null
IDE	0.7550538211143739	0.138034254813474	0.383618898048496	0.38340860248925296	0.573083737522436	0.474367707994206	0.383618898048496	0.0293750652951246	0.19322872291423498	0.5056974663716789
IDH1	0.855872989358011	0.345363115359957	0.496558782558626	0.593617759711285	0.35397218752959997	0.360978916764241	0.853273156082948	0.814997441733106	0.526433365590942	0.6832393729419219
IDH2	0.24748166445964298	null	0.842541096064681	0.388905089092014	0.757911182898905	0.9281346906644921	0.9294697819639871	0.657287772411722	0.213216744394864	0.765884047212558
IDH3A	0.100200743108061	null	0.326236697032942	0.0110297376763714	0.209244643170841	0.9385174394403779	null	null	0.999753466054303	0.386744081105878
IDH3B	0.6978959425029441	null	0.910608303876252	0.63298196081323	0.5055261107316551	0.8954313786672181	0.623265890229879	0.77429211991581	0.37215649526743894	0.8729042665823491
IDI1	0.273871224082813	null	null	0.0716282478109189	0.174750171542891	null	0.317816708009503	0.5867747985401001	0.9251543095298108	0.888871211012676
IDI2	null	null	0.7514492317359771	0.9526761743430121	0.47399750097868204	null	0.41793020656384006	0.6752014809161	0.32863957934497495	null
IDNK	0.701172996019083	0.33636621529211497	0.7068993347128449	0.8853644383782421	0.00697256391143619	null	0.7068993347128449	0.9421498754397472	0.501237069681685	0.27835738547407596
IDO1	0.803838540980846	null	0.572281179161969	0.671774286273022	0.508052960741568	0.117490806371618	0.803838540980846	0.842016132639615	0.164179880728026	0.894799191313529
IDO2	0.17379138407314199	0.31396209047764895	null	null	0.7295104553667259	0.589627771602532	null	0.563671128284701	0.0771440195668917	null
IDUA	0.8675483527001129	0.161498534363724	null	null	0.5613989025966569	0.613560214360495	0.789337883213193	0.197474125918315	0.30707576805710496	null
IER2	0.730103137366645	0.0423190406122433	null	null	0.250263567168005	null	0.4868770651979289	0.44816570797615707	0.0389303772882266	null
IER3	0.611263105420646	null	0.21024101731346398	0.417806587961557	0.341001119533675	null	0.09597511347301	0.083715821316301	null	null
IER3IP1	0.928588292063124	null	0.48258856190133004	0.388000819956147	0.5657262537094311	null	null	null	0.0306952481814359	0.968717480622478
IER5	0.13519582784228598	0.990102071254662	0.132116351586731	0.7831286561198041	0.10450979408176199	null	0.134462342263804	0.322382672609278	0.865319751689864	0.382990305906489
IER5L	null	0.17609937267741896	0.732553023779843	0.31149572779368895	0.139456128903386	null	0.309340674020988	0.21835349076182398	0.37719395091931796	null
IFFO1	0.8900601337300491	null	0.805527422192221	0.194749002419601	0.48325000894543496	0.000756183716604353	0.957109846233611	0.17067180860623798	0.40346389230689006	null
IFFO2	0.33466389688417403	0.288126483939135	0.649212170509702	0.0052865043325782705	0.15611301832921498	0.644214786553985	0.0483406677614164	0.00100442637399945	0.515898841831038	0.00202379250178197
IFI16	0.610862620350781	0.869305958490206	0.7311866917832242	0.6706734017916371	0.9711798344595881	null	0.511969509402368	0.560489116782827	0.8951303093552141	0.496941737465043
IFI27	0.6565904698394389	0.186040779774938	0.36267118068213	0.504574165803945	0.00420589812524241	null	null	null	0.00363479025292679	0.0968117410044136
IFI27L1	0.36297798310067103	0.5979509469747889	null	0.665344053316357	0.217367656272007	null	null	null	null	0.901010175813549
IFI27L2	0.47595856267344294	0.775842894226096	0.21530489558116897	0.0463731166923594	0.468115182512166	null	null	null	0.52776927364601	0.139437222378087
IFI30	null	0.9222192387223491	0.20297787775427104	0.11941255167765301	0.147975231319258	null	0.165534171243673	0.148762677308409	0.745693043949719	null
IFI35	0.23204121327144198	0.722376390245051	0.31912392285272995	0.6739798129214379	0.331833549608864	null	0.31912392285272995	0.624338843432077	0.41962998115792893	0.7289432726873242
IFI44	0.0691517820093888	0.277919944752207	0.27449368835600196	0.656755422072421	0.540936522273171	0.8466050721845971	0.27449368835600196	0.668096176331711	0.33586540142388205	0.287824501283158
IFI44L	0.984940125665565	0.873894430088039	0.44416062296630204	0.556789548298863	0.232866974483621	null	0.44393404688627003	0.45224899907391997	0.7507444026481751	0.46116616100890895
IFI6	0.238581352793716	0.7831086777401128	0.642343158186564	0.8162605687136429	0.0838934487696518	0.20201079921285198	0.0752387048938221	0.554220694576355	0.01067811150854	null
IFIH1	0.9715615061353259	0.901692153798468	0.952666980025228	0.962671790758563	0.9071091835518029	0.468785393437494	0.9310479690612571	0.893549038377877	0.7259974785205491	0.918130479479189
IFIT1	0.0691401025262967	null	0.442283551326055	0.355761988448723	0.92536629404177	0.722259197876852	0.0511325784561797	0.44838564038106704	0.657500360126251	null
IFIT1B	0.723235170918884	null	0.0306194569689943	null	0.274994465494103	null	null	0.636745550589809	0.0646658697651034	null
IFIT2	0.384401691990026	null	0.395944479515581	0.364132204705384	0.15353584634240602	0.9567663070515721	null	null	0.0969919826122744	null
IFIT3	0.9800478919285841	null	0.984523991026798	0.9207398044184609	0.594631102603164	null	0.9811953096982842	0.9883537999834859	0.0162379045460542	null
IFIT5	0.748589187491374	0.019763295993602	0.0148649131702372	0.303586087789788	0.309870074515074	0.903071291111493	0.020941143217433997	0.0431545657731882	0.7494070368709409	null
IFITM1	0.0109775370700775	0.8429580344159971	0.778390724898984	0.6798917600215921	0.7362369727275742	null	null	null	0.9194582349676429	null
IFITM10	0.965807540225299	0.9778392722882541	0.9297117107813521	0.9682667053845279	0.373597141630177	0.5031907343702511	null	null	0.8715158829095458	null
IFITM2	0.36072353793959	0.8429580344159971	0.526117759067376	0.407612492766335	0.559816653638462	null	0.319209216388009	0.10429471875172	0.970452875185766	0.0937918157727665
IFITM3	null	null	null	0.868428894432124	0.99585242898409	null	0.185343044201208	0.7368078444184492	0.789668611164313	null
IFITM5	0.405857913068378	0.694425294864105	0.24640313982753304	0.571541156035671	0.6734293878203871	0.000385127304905586	0.13342203593169302	0.8397300998608629	0.172434946553727	0.7436294748532499
IFNA1	0.0190426332263208	0.0135914825795643	null	0.00272939806578465	null	null	null	0.9473716379308209	null	0.0010839139882343801
IFNA10	0.12553265197990102	0.14817000074224	null	null	0.19559106044336497	null	null	0.22514720661098603	0.9988853164757919	0.0799031883132251
IFNA13	0.23232470462964003	0.6200592205323989	null	0.527834046067139	0.032966422939509	null	null	0.7492241153942328	null	0.28952843369065506
IFNA14	0.49092958653801394	0.065096528250411	null	null	0.24965436880373898	null	null	0.524534897775274	0.7556749252398559	0.8219116517360779
IFNA16	0.125210202512525	0.154765920338757	null	null	0.11115845438303	null	null	null	0.10679946167832802	0.12001660525005199
IFNA17	0.522348210376497	0.335639427964311	null	null	0.246249356035405	null	null	0.0773362011194807	0.9205734914675949	0.126783184758056
IFNA2	0.32264983934033503	0.404284376520515	null	0.7817886124220741	0.8280698324430041	null	null	0.19903168609377697	0.18142642018443397	0.522428342882975
IFNA21	0.42548323842936797	0.0447108810921062	null	null	0.768807899329654	null	null	0.229536274158383	0.427818903287966	0.583821920525606
IFNA4	0.5243042510328421	0.9372164950034051	null	null	0.329826942189966	null	null	null	0.513218410963632	0.827995865838448
IFNA5	0.8792511806506892	0.5831909039956129	null	0.0815471900436174	0.0068265243083151	null	null	0.43355289567495003	0.186215022179663	0.237531752781977
IFNA6	0.221167960872775	0.22405881986266396	null	0.245588119931228	0.7816026692738859	null	null	null	0.468412876890525	0.7831488662047109
IFNA7	0.452383605675815	0.4624148551390921	null	null	0.470565295307688	null	null	null	0.762480417273303	0.5644313572785881
IFNA8	0.0133386612131582	0.325928499212228	null	null	0.7461015819763192	null	null	null	0.9734637302776908	0.40794891627118496
IFNAR1	0.199501888283284	0.403527508762615	0.39913255329798	0.343069688945674	0.0493109470905174	null	0.430441224012543	0.46501903129018	0.17176759987927404	0.8468720628022359
IFNAR2	0.247479376114924	null	0.0852635356616709	0.0935597086015529	0.437205840808762	null	null	null	0.0266742729711931	0.979798667823823
IFNB1	0.8373669644870629	0.0141825753151334	null	0.548801601977149	0.71655186818219	null	null	0.88235668353705	0.475426936603174	0.717058622084671
IFNE	null	null	null	0.665265982421066	0.745686154827729	0.6767476054762579	null	0.748739055316083	0.843756202477626	null
IFNG	null	null	null	0.30455195230414195	0.316620194935719	null	0.814465172501564	0.6504276285688471	0.0568475213163036	null
IFNGR1	0.902485997344543	0.7787835846621899	0.915259881498885	0.652517065086155	0.828757668949438	0.501537926253785	0.880981364785265	0.7499432104009971	0.631573736955366	0.40853551798284293
IFNGR2	0.6926524513546101	null	0.20624884388176798	0.44241306953636206	0.552107373840803	null	null	null	0.136510650930499	0.466795652175113
IFNK	0.0358794901226591	null	null	0.0823336039553951	0.6579645163391229	null	0.0923027102032933	0.0367400498149644	null	null
IFNL1	null	0.621338713341207	null	null	0.613724639702522	null	0.495698217368412	0.494822024705345	0.9434704093730558	0.6020243377344461
IFNL2	0.000192637302242504	0.39025639303313203	0.8715138679334201	0.887777010367095	0.341368482550511	null	null	0.6649807965982479	0.46024820555613705	0.98043029125063
IFNL3	0.896766795858124	0.7122989331569279	0.720288721499088	0.5159493480790089	0.752505349230254	null	null	0.32721067002287	0.500788117237748	null
IFNLR1	0.008787296065117191	0.557720261941211	0.11473200120828599	0.08527606168746699	0.0774196899602329	null	0.0741306114641962	0.150844329260263	0.26083809257892704	0.9639347866604491
IFNW1	0.0405167137837688	0.26400447876538796	0.8497850246895521	0.636296956370263	0.805418949890955	null	null	0.513764183875743	0.879168528909613	0.544238062514887
IFRD1	0.19094276736761398	null	0.653225943356397	0.39029330328877004	0.0370761929765884	0.82932373145715	null	0.800235776936642	0.6300467366702839	0.5637632817564839
IFRD2	0.635577961244313	null	0.6479863308327211	0.26837889158947	0.0558697380665266	0.0745287563923496	0.7352793074171129	0.252008200256147	0.221077035681017	null
IFT122	0.9788577706134399	0.0245229746904715	0.818930702975341	0.706276011250994	0.7696953367758241	0.682897421472747	0.612298906665141	0.575543929839764	0.721765537141033	null
IFT140	0.789102521267578	null	0.521388364667637	0.8222498859883249	0.672572865475643	0.205049477151917	0.9990536690893659	0.9960432146669019	0.303773011738229	0.593331393493713
IFT172	0.28698952192226196	null	0.7324643435717919	0.564173459545298	0.640716940451175	0.227139771918417	0.623711324562369	0.5360883272486571	0.316283491012128	0.864605754013146
IFT20	0.0716135673513337	null	null	null	0.383811257797625	null	0.7007528030697528	0.297941572664049	0.0764321700283548	0.790514799010437
IFT22	0.6647657702281421	null	0.44062535649504403	0.18243525012019898	0.8979495764127869	0.7538286545681719	0.44062535649504403	0.138851324980611	0.6725974051233911	0.318099622971723
IFT27	0.871524627666703	0.8380391802852559	0.605446372913098	0.37253812522234603	0.43273179659301503	0.533249528970194	0.634696340749651	0.560071109694109	0.310539250640206	0.543806714694142
IFT43	0.727946787960646	0.7267256817976759	0.597473027558573	0.649027318435017	0.5447629784295129	0.983006588838994	0.407206512210865	0.6590185183703051	0.810852627033971	0.25008435404984697
IFT46	0.222494102474173	null	0.787457952751449	0.27796434540719606	0.6281897415413421	0.499784970364815	0.6686326396701379	0.739526408671525	0.9923529406887621	null
IFT52	0.46288278378097797	0.6566465207076689	0.7366405071547351	0.414584568027368	0.50125722258332	null	0.534333756070468	0.6065831624631529	0.9936720866516859	0.856418639360766
IFT57	0.955207911133198	0.40721820884477705	0.0314184798488666	0.41502844882135703	0.208609022212466	0.961318118899394	0.00157409853776558	0.23370969359012303	0.468013887103556	0.9723257602526879
IFT74	0.67459779491019	0.733129574738417	0.82598769884977	0.150860586644066	0.14454943962074	0.6987419252248779	0.765710740755205	0.21150307661801998	0.9454249219132741	null
IFT80	0.0308883956239685	null	null	0.601533731924897	0.326501335652844	0.49692711897583397	0.6865948491556451	0.6865948491556451	0.0725985512171793	null
IFT81	0.263494989042499	0.658453327985245	0.7332838124058969	0.552230224980563	0.0521507885764556	0.0474012015560712	0.7144215323897528	0.557093216903474	0.9563343658774841	0.207162183984553
IFT88	0.45823808164413704	0.216861756193764	0.44054856969926903	0.039055139173223	0.00981402421454791	1.45055817590833e-06	0.6408096492217571	0.49321713750746504	0.671369469565554	null
IGDCC3	0.377444238565692	0.6677458166287691	0.6127200085521229	0.938734633132575	0.515904476508995	0.8271926125714021	0.8020420669224079	0.12329692958194699	0.8405933397208871	0.349054336978745
IGDCC4	0.7745354724438609	0.20643481352743698	0.37257851690801	0.533949251929508	0.40370823630530794	0.13871187164676002	0.37257851690801	0.0563364951899408	0.698776233015734	0.00632452309174836
IGF1	0.34748257680317	null	0.00553722171726423	0.9407046385652521	0.7902265331494549	0.695281972854937	0.39470742022588	0.9042679683418041	0.28644504973410806	0.9476522746601491
IGF1R	0.9867728776054829	null	0.565682772171908	0.0490589328865172	0.0851667549083673	0.0419145932516685	0.657494494424537	0.270479711325668	0.734059170221535	0.0222212783092011
IGF2	0.3701840710882489	0.38012918088317893	0.984123434147258	0.15308031238675301	0.9599170275724259	0.49094821940167704	0.414473794984592	0.120966051985815	0.460947256316965	null
IGF2BP1	0.37562745436290207	0.880032445511346	0.32355977459769	0.8678531434944751	0.383437100132693	null	0.292374413668492	0.18390741269628302	0.9494238566911251	null
IGF2BP2	0.44417021823103897	0.784879222793385	0.0460269973945497	0.835924417068972	0.4878400534789071	null	0.0449499978733128	0.5968531465074011	0.0299426976408425	0.512408542300463
IGF2BP3	0.267471352861738	null	0.0266569942029515	0.0328380066185425	0.417954872101392	null	0.0241577160785921	0.0856539409614749	0.396330589575713	0.145959723139993
IGF2R	0.0122086859934231	0.515463473477685	0.7737600202720949	0.8993396566686921	0.998244424880165	null	0.376273758005908	0.8228563434419909	0.579652632771401	0.451560561060958
IGFALS	0.10137964912746601	null	0.041137523376658	0.0862991883538271	0.25386304445118396	0.7451774440906	0.0347592056402599	0.0653664326591936	0.0380586616268794	null
IGFBP1	0.298138707311477	0.4620039222049121	0.8662713477618991	0.0584562398624084	0.42795223727148296	0.35922757580882797	0.8663235257247591	0.347418926367328	0.16546890321315	0.700307478798017
IGFBP2	0.277429851017461	0.436921281799841	0.11083718181071302	0.7205179654952242	0.251745525672317	null	0.815263234822781	0.32520753894378496	0.9600900962886091	0.432757541324141
IGFBP3	0.0695889344336822	0.467094132839592	0.0266966902214882	0.18119041898739302	0.5195657967376721	null	0.026641468813221998	0.0759924588879679	0.0370962783560895	0.6462599794357811
IGFBP4	0.699016282779391	0.139941500043048	0.762063593161598	0.921105362109303	0.340694747631979	null	0.762063593161598	0.588650133054667	0.893403789033978	0.24731539006612396
IGFBP5	0.835638950203463	0.886823382186181	0.530730391531232	0.536522245410074	0.0334261033106515	null	0.519363777340169	0.9018467728307329	0.752136242011813	null
IGFBP6	0.7585596588881179	0.371975865517926	0.05306914984976	0.24878566964733603	0.0604486584557006	null	0.0430539574445306	0.350005107498254	0.0384950531750076	0.41394028345813394
IGFBP7	0.9892432684641791	null	0.60532144001823	0.362618798134143	0.0257585884384539	0.215840610701424	0.0599830192074982	0.0491955939165264	0.279747498022736	null
IGFBPL1	0.309350311714518	0.9291071471948861	0.0686914936176345	0.574439815729614	0.8290155695043291	0.858462234268235	0.270666397790642	0.262266817360768	0.8107246853693171	0.244445536167938
IGFL1	0.7601983454914899	0.9279386158477271	null	0.6964265436509979	0.428853565256451	null	null	0.524823836654292	null	null
IGFL2	null	null	0.40157695533909904	0.458330554926378	0.47562885466046995	null	0.8901002917454479	0.45671879937642	0.32993131225498495	null
IGFL3	null	null	0.146616808579862	0.35963671055727003	0.0194488434723639	null	0.0204259233415172	null	0.6937798068712281	null
IGFL4	0.9408126994063308	null	null	null	0.7609112606154891	null	0.35108553648692103	0.26201628096227697	0.403730598923603	0.40047678500214795
IGFLR1	0.090889500621431	null	0.0417434123595586	0.0811030584697743	0.847411089909769	0.39339102690832706	null	null	0.567710834933799	null
IGFN1	0.0202542966481005	0.556059694955365	0.7150905868949919	0.363973290280071	0.8047829967083872	0.9992724121446159	0.66156811120088	0.212719927593932	0.78053339292787	0.73452316933421
IGHMBP2	0.17698459995489002	0.9858932319880749	0.557080626783135	0.0684417678243155	0.8952449360368561	0.8342286998756421	0.0861679904267464	0.0608384982329367	0.151086325466155	null
IGIP	0.8916839344418629	0.141308479437764	null	0.38921912983161894	0.831740922177006	null	0.6835834905213412	0.513277957047875	null	null
IGLL1	0.743053583117789	null	null	0.917896754269391	0.580798119457241	null	0.9747276532222791	0.607285576466278	0.966799978355391	null
IGLL5	0.57743599650808	0.935724000403986	0.347807778734698	0.513584799543958	0.259219768470273	0.9635387100167391	0.25041862045519897	0.583563779462065	0.0337009836255949	0.438036731682247
IGLON5	0.053815839059995006	0.39314510563245797	0.683365143527893	0.48275985839636104	0.5533578648987529	null	0.645646068530704	0.673847568334452	0.410930794533211	0.400066181461852
IGSF10	0.25028454806161105	null	null	0.4448139943933279	0.821864263091938	0.133849436234911	0.509353696496438	0.11439168885755802	0.15803208754828302	0.17314868174858303
IGSF11	0.529264660121835	0.77812884693339	0.592002450048628	0.990019927761157	0.824576239475217	0.44905437552471794	0.41524780334362604	0.226182406291753	0.20106770042104502	0.297155817048997
IGSF21	0.551196812544532	0.888381396404471	0.36664666836149	0.429391447226855	0.4268380089763329	0.910422652950466	0.31125930911985106	0.317627037974636	0.147430717797149	0.32568351979708804
IGSF22	0.777686075709189	null	null	0.56019392461551	0.200986002361793	0.291366639089031	0.6855754186820621	0.660253565765919	0.8099682473015191	null
IGSF23	0.180459938840434	null	0.0254369560852579	0.5727591666606179	0.268887300016471	null	0.0315424433870072	0.0013742217137098199	0.9660507798528059	0.718188297224859
IGSF3	0.9016210370219641	0.20730895959582396	0.185183996454671	0.364370619276023	0.42526251296268297	null	0.185183996454671	0.222648332389353	0.6455278343302149	0.285002326573003
IGSF5	0.0536513264952811	0.258767428050601	null	0.667556696907312	0.821012244565167	0.9998679340023179	null	0.5145297164907779	0.6229832287646889	0.88382705060447
IGSF6	0.438225639529836	null	0.5675435290930301	0.434582442626599	0.233320311430525	null	null	null	0.7596690663949319	null
IGSF8	0.3687171527978221	0.6251839229364301	0.8405611659175741	0.17447450101565398	0.45071927954784996	null	0.8405611659175741	0.420658532106151	0.8849116380947509	0.270140492997155
IGSF9	0.986009404425965	0.500612850505858	0.339815220685228	0.380078374215307	0.9153556527273721	0.142328387720499	0.7371820314174129	0.7563101976625821	0.24908153952292003	0.554690713192671
IGSF9B	0.942224987695553	0.457553638474411	0.7227150035279181	0.41811098741142	0.310401237248527	0.827329907295496	0.995812159717938	0.8108025260351379	0.644976682090374	0.21928752925161102
IHH	0.6168911571577739	0.34102511709813604	0.39886437651860496	0.29775464222439596	0.463733280772079	0.527227116063835	0.39886437651860496	0.30211499727212204	0.19293396049337902	0.629142166207378
IK	0.13107216088704998	0.130864061288777	null	null	0.36398669383017396	0.17095356492527403	0.662802342118399	0.0506514274570273	0.913717988875876	null
IKBIP	0.9448030838286009	0.9589593666757479	0.9304551265493299	0.9569413280977971	0.240805942774988	null	0.9052633498879391	0.855446490773305	0.295615535392235	null
IKBKB	0.765607508267087	0.407460856322074	0.902640741428583	0.960796363045878	0.302364843941391	0.00643000285968842	0.685413465476021	0.853403335168815	0.523616253871531	0.38087150232018
IKBKE	0.220366129513882	null	0.277398718235508	0.171298341550887	0.632604841852511	0.565053798891489	0.9301538524959351	0.37932361146827703	0.7171682406803571	0.16592373113538197
IKZF1	0.29823239770862897	0.416736153051494	0.89928902896873	0.3584367845596129	0.875185328274105	null	0.5199312745876379	0.109631981677071	0.5810288618740229	0.0407112610351765
IKZF2	0.9255357437014151	null	0.32835575045163595	0.9092708287240491	0.62836931997829	0.676367701859222	0.796562196509767	0.8956341301794079	0.8195714186220041	0.42128324936698897
IKZF3	0.27127732725778403	0.971174731974361	0.0422502372481758	0.18177842586955498	0.277453412505497	null	0.89362857013695	0.15518950094639097	0.15115479127456197	0.280797328032411
IKZF4	0.515502178896261	null	0.682380207726995	0.719098558992081	0.645473608122596	null	0.367938825641348	0.34820833500314197	0.6012289468765171	null
IKZF5	0.229076858184677	0.508655999554414	0.89297017185715	0.479607916362155	0.10190123384226801	null	0.661588235270843	0.0791862618000224	null	0.548360342860564
IL10	0.8311887389559899	0.0827512481916245	0.8999247399173822	0.642711066919782	0.767661885264107	0.892935237129876	0.9347681744076851	0.9191943172064551	0.9983080140612399	null
IL10RA	0.869208526816183	0.27622443579586603	0.616159845952968	0.242228396154352	0.0508747575403122	null	0.7912712804159591	0.877460795074553	0.81955829235298	0.9013664411906651
IL10RB	0.6210300102151309	0.381783922187235	0.0921000474520112	0.5724624913226191	0.34572069051203	null	0.540315821848023	0.931245416678649	0.0671900404141876	null
IL11	0.0523913548188621	0.00868130259811906	0.832896288565418	0.632727978177199	0.632383751777324	null	0.8522863874922231	0.8620779551136001	0.457119316805517	0.166427517756186
IL11RA	0.6126899429670141	null	0.164501596595364	0.5655077403138521	0.682434787961556	0.37085846286028795	0.7988190613109079	0.507793171554339	0.11833719160530802	null
IL12A	null	null	0.15643804895896	0.32363936911271196	0.0656291691182659	null	0.19475410387917802	0.41721765066618005	0.194560723182621	null
IL12B	null	null	0.791128036894991	0.856733396268502	0.181789879966105	null	null	null	null	null
IL12RB1	0.230761040134435	0.577992895033797	0.8072647861774741	0.20347101925630898	0.0482712697822368	0.321577202352931	0.28236250878106894	0.589590925818818	0.9030952832342141	null
IL12RB2	0.166118121735426	0.164876651596328	0.27241666820563504	0.542496175830141	0.10106360538111302	0.7957944485620799	0.27241666820563504	0.40776933448960706	0.8264584361675631	0.611228440876934
IL13	null	null	0.17897488866161604	0.28626060252692104	0.9235266839282951	null	0.439854773246445	0.439854773246445	0.5202923385076339	null
IL15	0.300025098661792	0.9995602348192879	0.484169884387285	0.774569727165187	0.0811806837412108	0.0841695207847597	0.6024003445809201	0.586898666426278	null	0.7089880526842529
IL15RA	0.466788801618432	null	0.6228151812028461	0.857332783800993	0.65139271379829	null	0.327813402310567	0.164930972148004	0.64124780394602	0.0100635373793535
IL16	0.479208502389642	null	0.7558313992372478	0.364999755825473	0.30340665828174496	0.5912097157718951	0.55757372288189	0.509503699900299	0.5438783311736141	0.23029281031888701
IL17A	0.5504715113963	0.58861471933478	null	null	0.0317473769607518	null	null	0.9308273400578871	0.141159611905764	0.88694499922676
IL17B	0.933878482032178	null	0.6270863442339579	0.97482328172546	0.9893632445105709	null	0.00214548297753603	0.3980828376373579	0.284873381434267	0.8792124344595991
IL17C	0.40674798652879207	0.9573919475075621	null	0.9828553773809241	0.11137551842692801	0.731965823507306	null	0.7191551416169291	0.36565575646604404	0.187404841997737
IL17D	0.920417173796258	0.0483961152709103	null	null	0.658173308849749	null	0.7466724941072741	0.288087103801703	0.9499367725759029	null
IL17F	0.155765731833173	0.6886025860918321	null	null	0.7987338854164721	null	null	0.9307467598794911	0.8044004581325931	0.612777871588246
IL17RA	0.410818305634976	0.594350694340357	0.8970336575390441	0.5773066587497321	0.663455337670008	null	0.9797178562642741	0.9476437757633929	0.23696589478011604	0.750415692408899
IL17RB	0.359119284652395	0.392130069277065	0.9520577715921541	0.316845313237503	0.788737520736542	null	0.946373450318972	0.842659949673019	0.0568768255749689	0.626533587892225
IL17RC	0.00439507242890846	null	0.00615272035872549	0.0144782327243138	0.575496327319152	0.29194573288756104	0.00447773147923991	0.0072636390200016	0.1773825015344	null
IL17RD	0.45114715254162296	0.590958352330315	0.325535121280947	0.900305795827223	0.856762055483146	0.433361262384588	null	0.5162825097794279	0.335314196657255	0.39303542672917297
IL17RE	0.8253120147214741	null	0.7441470947466099	0.816735800574117	0.570264187920434	null	0.936540919334055	0.6545839732180669	0.10562705424146	0.566831117567499
IL17REL	0.440175492934964	0.8808044928469508	null	0.183848708272375	0.427973799944534	null	null	0.654075238560735	0.8835235788673109	0.51200445187459
IL18	0.287678891965679	null	0.42621505781408003	0.8109947858170079	0.391651976514356	null	null	null	0.667047322164033	null
IL18BP	0.539816259812356	null	0.728547906648027	0.418801771780558	0.634132472440521	null	0.766214406747465	0.382989276733699	0.65551767670876	null
IL18R1	0.8292856455504709	0.0955891036353362	0.317717584963422	0.286552670888551	0.77670677689767	0.47084590249916203	0.179840153438047	0.771576462391374	0.7501326585697009	0.20309399000011702
IL18RAP	0.999694072169697	0.43126503948837297	0.9926133802303679	0.0524036907998354	0.597479577953915	null	0.9783689977426631	0.662041473046787	0.5046584191172651	0.286103437234048
IL19	0.202512463541068	0.956273142919718	0.962489132994077	0.207228581809242	0.77524956670386	null	null	0.0387062469175133	0.433356074874153	null
IL1A	0.8601855432462719	0.19734500624519896	0.9728902007311361	0.9985688209415721	0.9697173345171991	null	0.980427218336855	0.9989067291619921	0.541437494729918	0.684304464283572
IL1B	0.310249935332428	0.9536467066922409	0.9568605795423522	0.944373108669866	0.0940561872336052	0.109956686308885	0.714035700973303	0.621736754936077	0.182490322950917	0.7769284026528179
IL1F10	0.823949865666867	0.136121762449652	null	0.7634142559396608	0.896664958685462	null	null	0.39301710578030297	0.7985614737018001	0.54040882717469
IL1R1	0.7531291089638381	null	0.6056079730619051	0.7374407629774259	0.851019884053214	null	0.8525567923939229	0.9307423864808771	0.600827135698203	0.8121267526666769
IL1R2	0.9328594347567909	0.4072867131939	0.891211290919082	0.33351672264661497	0.379069617720949	0.9241527237120579	0.968261832317753	0.8856414054156808	0.0145301306783676	0.9602002777772229
IL1RAP	0.348748249375908	0.8935316812871641	0.21592344944903002	0.555209440913886	0.944297055972599	null	0.552635505448947	0.434278928832199	0.18178983442770605	0.770163829439563
IL1RL1	0.888724471951166	null	0.5557593186056079	0.9548769302280921	0.54865540285881	0.45614077859965996	null	null	0.620066393864998	0.208376158998525
IL1RL2	0.8124673112493721	0.10012600459508	0.19759232645564298	0.21723355507508	0.6934189517429841	null	0.39866587374773704	0.403444672340824	0.897631311257356	0.127702779447648
IL1RN	0.8882740418897042	0.11081319218158801	0.19057789389613503	0.20292795968941899	0.522746500948135	null	0.78387701284261	0.5707698932529879	0.35050467048503803	0.721832226446343
IL2	0.44542387059273497	0.263138562316324	null	0.905096077934088	null	null	null	0.978108023683744	null	0.639543237968355
IL20	0.459437049777674	0.9040402211062092	0.667755470951201	0.36823860993967494	0.822703286867345	0.135412759137876	0.8679738541898809	0.228657726632442	null	0.5999302876593
IL20RA	0.950099340646394	0.402664292668291	0.87507894728109	0.10595540189347198	0.537472000873358	null	0.86983663127342	0.604347488243843	0.215708072341851	0.5817655310967371
IL20RB	0.9301820860258299	0.7157196493140819	0.9919698337221099	0.8281556190634921	0.11337276938419301	null	0.4403619857500479	0.781307256486728	0.253405217379278	0.137439010407566
IL21	0.15247573931869102	0.164155926458465	null	0.5016129001806839	0.806025479645271	null	null	0.775303172494521	null	null
IL21R	0.396193359735716	null	0.561251050493595	0.0664377289802216	0.602501557083551	0.371793010947135	0.396455323765459	0.3718606665202971	0.891282403173237	0.22323929260387598
IL22	0.542841813394613	0.405850654719961	0.739335641661379	0.807927590788707	0.9598190143819821	null	0.375415955858345	0.899405195135796	null	0.7359539254826071
IL22RA1	0.347143615291254	0.30185892012271504	0.10453197457995402	0.35028042422880395	0.168734361500138	null	0.10453197457995402	0.350031654907652	0.560575186246124	0.445606839012465
IL22RA2	0.5616916863094871	0.269531612742297	0.72683749138059	0.341444328761303	0.283312033251009	0.18951852000953	null	0.539859584214705	0.612292150976362	0.651257004985561
IL23A	0.996564213913973	0.35033100957870805	0.965487644701776	0.9031480813892839	null	null	null	null	null	0.202927825914113
IL23R	0.7144438413680521	0.9325861174375071	0.7082248678505171	0.33171686793345195	0.41428563194148293	0.909673922736331	null	0.689362603691481	0.19754700500737898	null
IL24	0.651653459014371	null	0.312166517354339	0.18446342226314	0.24095248059472502	0.24776145914782002	0.5705393940124821	0.161229042222708	null	0.16445839691605202
IL25	0.16413893203964702	null	null	null	0.267412202599901	0.808755285458792	null	0.462359679784367	0.522406806008814	0.844021899166776
IL26	null	null	null	0.638970033973203	0.376270401874497	null	0.736137444548043	0.153377305869067	0.736137444548043	null
IL27	0.6915462129896	0.0256623492469963	0.323780785233745	0.31229103837046	0.428679542112656	null	null	0.50402740929221	0.294466732728568	0.17463398640408098
IL27RA	0.149611069188607	0.281328720670081	0.42638419410398404	0.619716678409132	0.30239788321899297	null	null	null	0.180151625900411	null
IL2RA	0.5176737318172749	0.0246547178386145	0.047860838645811	0.295203919524161	0.304905974753727	null	0.0929634077294639	0.291690286084617	0.0618291469803955	0.238239286880784
IL2RB	0.936498360582962	0.761566771631676	0.231355675584979	0.0909422414138301	0.21593875656599698	null	null	null	0.9622960451002471	null
IL3	0.404121342287326	0.118981052926322	0.219512852322965	0.34855124166460805	0.9554394077458329	null	0.7934638116381909	0.8237185637414008	0.8045399071989999	0.44962128010666297
IL31	0.15478356466035198	null	null	0.816291560914493	0.984665953356628	null	null	0.13594239678082098	0.990963537097641	null
IL31RA	0.127289427162945	0.34228445570433197	0.5159447005723911	0.11395627659267402	0.031769772518573	0.574525234508592	0.6010933669874879	0.471603235916844	0.13206869808445	0.0490223919062519
IL32	0.985697499549835	null	0.940501491961543	0.423477722568242	0.602089194759786	0.6657647976248531	0.940501491961543	0.5779205285384821	0.8976825935889621	0.112192605935216
IL33	0.8050170537177409	0.706243001502378	null	0.6896916410922371	0.933378567902127	0.252913116905564	0.44547633223659905	0.9711245551312131	0.891690918479011	0.626758696407707
IL34	0.76670590986289	null	0.977034676425804	0.6930957838425611	0.429874450790758	null	0.807979940435214	0.44813418334423205	0.164900991446868	0.60639179902974
IL36A	0.5240605735695011	0.735144475694523	null	null	0.675741453225913	null	0.43720545291281393	null	null	0.47482496012355996
IL36B	0.572137827017104	0.5128304049951989	null	0.027161189605092	0.240024833775555	0.0641257828073979	0.304785095707813	0.111143438571676	null	0.17351932050340302
IL36G	0.419107819547018	0.0453112950968991	null	0.28699608389867304	0.203156581221049	null	null	0.497936393352611	0.44095895935221097	0.620447975636469
IL36RN	0.7289328187027609	0.6417308933328211	0.23545834791518397	0.19182799471502499	0.9997292110744709	0.956141254809846	0.345225327915641	0.293443688302057	null	0.45062736267581394
IL37	0.184505600350295	0.13514803452783902	null	null	0.6049041971648679	null	null	0.876477386983287	0.870787522803696	0.905847897491933
IL4	0.828095932538645	0.43820335460090204	0.28749930417954	0.37885737357099397	0.0112886594468928	null	0.26696730221482	0.24195788487015502	0.38606718057660705	0.0960042126771059
IL4I1	0.446675872407691	0.9536447082710691	0.548154025607975	0.7431213313927629	0.5465253330492801	0.0571022238891501	0.9530069294802339	0.676840506727183	0.550934917301764	null
IL4R	0.0608118174150811	0.0297926102515398	0.9355453195408009	0.184951188418046	0.701926001177227	0.0380311185184785	0.585402342199335	0.9231332310786949	0.00384575293977385	null
IL5	0.721200233855976	null	null	0.308180805924425	0.663681324551388	null	null	null	0.302354478510134	null
IL5RA	0.9280942534219709	null	0.797263780602107	0.74826102684475	0.6722369671870171	0.5813503409940319	0.610809971101595	0.678898628792225	0.426924310255599	0.29198997366845697
IL6	0.527585445911565	0.498689553062712	0.777591963466102	0.8314369849055201	0.305340220945324	null	0.359399303618399	0.22279156674896802	0.35511296610418397	null
IL6R	0.907675769724649	0.41091114540454404	0.697986749167936	0.855655947712554	0.582390775960423	null	0.7805331052239521	0.7772323066080681	0.433826440864553	null
IL6ST	0.543587296301163	0.8020570166149241	0.14350457446368398	0.819862704186665	0.304420074187774	null	0.759809022091624	0.988659300243282	0.557556162623177	null
IL7	0.9513309776065749	0.00324977019472206	null	0.15924922238748698	0.139664564591778	null	0.860001569112165	0.8056818175098459	0.8357052867539141	null
IL7R	0.6856013511198721	0.884407846422301	0.1719988239521	0.896132533156797	0.0652195578948863	0.4049862517085461	0.0759125754919284	0.9732570942763861	0.182924464615798	0.929966849270234
IL9	null	0.426190369849004	null	0.0588827474045031	0.8875877474746999	null	0.854342195577308	0.0332798433812629	0.36277836277344205	0.725271042420283
ILDR1	0.7762990110077509	0.911040238484247	0.9456461075564251	0.6774307622050301	0.915953044044368	0.5850157584019771	0.9759633103942041	0.587615497989312	0.836649791086755	0.120403365826346
ILDR2	0.0678804818952012	0.0409140977711436	null	0.8023434949328929	0.9310783942696491	0.492011769249575	0.20814076136479198	0.28731405223091305	0.0452673887085042	0.42196253961743496
ILF2	0.27574162210818604	null	0.4902654816854651	0.504580545179675	0.0038956857691130296	null	0.722087081808403	0.7052733546699042	0.724293446044134	0.509378879217474
ILF3	0.9363996675367341	0.8983617163227591	0.9798590819390429	0.29821623747597104	0.00156097918426035	0.222436890555525	0.965034179716381	0.795586513636775	0.58439448507728	0.00182052638914865
ILK	0.7476148838082479	null	0.7026644613062221	0.818572127821261	0.29668839055201596	0.252762645583294	0.0789332280002372	0.573058061238757	0.8537484371261121	null
ILKAP	0.689442005977	0.0581977915506922	0.831539973638573	0.502571570164789	0.698865608392737	null	0.8281070445982049	0.7031446707509871	0.436749435654663	0.8260322941861229
ILVBL	0.397297061054117	null	0.765219331010088	0.5600797011335229	0.26398929091822304	0.716339219036928	0.693827342276045	0.533999367360221	0.0240116864587446	null
IMMP1L	0.0477252063706175	null	0.441119771213709	0.18529139386018398	0.238780159997452	0.153042623180755	0.00293558278739303	0.00183831503273513	null	0.870921123927528
IMMP2L	0.572475260835729	0.7201914138582621	null	0.25764588966873997	0.5537994669097571	0.27241867675079395	0.46980442166386893	0.16062627860918	0.9043157672818292	0.344824079905726
IMMT	0.334784502543023	0.35519072494977005	0.631990818351038	0.43228308397078996	0.806009289789045	null	0.35494832597527504	0.509877199490489	0.9267876293308349	null
IMP3	0.47612842481570794	null	null	null	0.188853001960462	null	0.48190517513773606	0.42109193587221505	0.17538640829828697	null
IMP4	0.17232508232064198	0.0783561237361363	null	null	0.769939913238298	0.0546941718559775	0.17194710877102498	0.0459016309935687	0.277885585196108	null
IMPA1	0.668048223828222	0.144713021745694	0.5043097489669329	0.483914937276232	0.336719114403406	0.83810380993329	0.5326402166392059	0.5081104240209071	0.14200030326605	0.5704189468393299
IMPA2	0.877676126752578	0.348504409867494	0.16775097712227202	0.4172411193221521	0.687610940667426	null	0.43038890869945295	0.403093399661197	0.42990198473815294	0.41097167758251
IMPACT	0.806637675850144	0.128885978070609	0.7605635970040451	0.787321939808323	0.422614705663017	null	0.7605635970040451	0.808323751217989	0.9441496175395822	0.16426542789516
IMPAD1	0.6950896755799909	0.18709364649171603	0.6499639065362149	0.330607308711134	0.704012642078522	null	0.907499680712851	0.8316267392804549	0.948410320898493	0.76467774441654
IMPDH1	0.41280287268648297	0.18085533901064701	0.372044954795826	0.43757222739635204	0.307401409808397	0.813765366344779	0.3587463928311	0.5490404679522399	0.0257703715864719	0.762529553920065
IMPDH2	0.967436904955088	0.920258610956043	0.0525753260512711	0.027883660295159002	0.34582961609087604	0.325996923247414	0.441538488568421	0.17613270058561803	0.4685477270495229	null
IMPG1	0.627974939586064	0.22712276551218	null	0.7430189667471779	0.600874847766524	0.47327532174385706	null	0.9029263738905591	0.17190759166097302	0.89910488567712
IMPG2	0.30908708770464005	0.723271581369098	null	null	0.0376373235338463	0.542108176031949	0.28079647318329604	0.6094177616248	0.000346145719949842	0.595206896193529
INA	0.64708700390194	0.524755770716577	0.5248129057259939	0.9418792648913079	0.723398416409525	0.417308367950276	0.6574515694080171	0.6732932851924379	0.6167102687934711	0.45577206991484004
INAFM1	0.9213814117362141	0.6240658618849301	null	null	0.714286169494715	null	0.750782017801667	0.729326489955752	0.36362177926160605	null
INAFM2	0.923018223398833	0.7291296085169471	0.33552183186970397	0.7059167563692049	0.961774498530985	null	0.3933878266122971	0.827967700265613	0.374648712891516	0.35806251317992405
INAVA	0.356077092967731	0.274839569162879	0.37847726175489893	0.8440495958859859	0.48773338443515996	0.782304560327141	0.618565233063485	0.7699669173650551	0.78646036465431	0.155885925746907
INCA1	0.0211162625652127	null	0.352435510904843	0.21166020471331798	0.624120071121433	0.481037002071383	0.313580743394964	0.832813647062463	null	0.903122161385369
INCENP	0.48592004234554104	0.121233304452187	0.0152582491465492	0.32268687594450296	0.0760872077999637	null	0.0166121196008491	0.0696195993133848	0.7625869891856	0.340510634700822
INF2	0.7125272737235748	0.373298217013483	0.19911103762986998	0.29407089163426	0.0567509198599638	0.8833250362130891	0.47606873180436404	0.890897610453265	0.5320065694892709	0.685402484902045
ING1	0.543467792044263	0.9981144898079399	null	null	0.563534256709807	0.38878878862643895	0.942673272003893	0.958166547748428	0.6789328727097429	0.751020641814535
ING2	0.280953541003548	0.7672683605791121	0.26081885575328	0.250005755847631	0.273828842714594	null	0.38234131144263295	0.327700470421897	0.40147985885853404	0.812317555162924
ING3	0.798867941299885	0.21033709802438103	0.8768189920670809	0.47555133472527705	0.7845327356375571	0.6605115140812641	0.8768189920670809	0.656464576354421	0.34780473464349004	0.25948025652552
ING4	0.8831038251948531	0.5662523436024111	0.922070063829338	0.922683349614348	0.8009207546596429	null	0.8172063041385709	0.339433538943478	0.827745794755037	0.0104054008040586
ING5	0.602916049268913	0.9290858113018629	0.0163042180189263	0.224929803059994	0.8698819441708991	null	0.266596634180389	0.835653587715016	0.31749279277883397	0.851386906995607
INHA	0.831397828917887	0.60784310133125	0.166040675468169	0.370952434313092	0.35525441300418603	0.38391995628283	0.9641078927945459	0.7864841825994631	0.348751208768291	0.7844693688516601
INHBA	0.0982034385820457	0.116625710678335	0.6456850302786279	0.488357862465781	0.34228107666676	0.20055945549169102	0.659140070380093	0.576308166415523	0.637156063675808	null
INHBB	0.8859731474217729	0.939014719174317	null	0.919341012039365	0.8813644339387741	null	0.984595631545915	0.233043724548238	0.22865873450129698	0.181235496274398
INHBC	0.0914880712661359	0.6469848431170401	0.0981884313599142	0.122254556630157	0.9401744970665501	0.8705398231583771	0.216249781003617	0.727799668802255	0.8104941927258299	null
INHBE	0.22069832290875602	null	0.0712391918449082	0.15430243900924898	0.576234502953734	0.323431623745368	0.0920937772522548	0.145290444611576	0.607753576945416	0.388214032569255
INIP	0.33615442153611697	0.543046997684479	0.8265090505946461	0.639743427301009	0.298214828672617	null	0.5059246140438279	0.9521568804803391	null	0.7228640071905291
INKA1	0.536069313752143	0.996788009949055	null	null	0.337923759758746	null	0.6697282685550721	0.931006400444786	0.890869149554417	0.29873486416737205
INKA2	0.819859988260194	0.6522167352562951	null	null	0.310525724668839	null	0.0989426782741135	0.0530804394981932	0.156844480560239	0.19321570243525
INMT	0.52979386456501	null	0.0564467491467295	0.37105273976305003	0.319807356518888	0.78688815000697	0.15100372947149898	0.36701680007058596	0.619924766957059	0.330292848518433
INMT-MINDY4	0.8021105799836701	null	null	null	0.403114910696019	0.8122641432986891	null	null	0.7215999136743849	0.33029284851889196
INO80	0.22566208053116002	0.733925721539398	0.212678720165383	0.224558153291935	0.8998586926129191	0.6690586419718	0.212678720165383	0.385422535110993	0.22572137811261103	0.539604562162611
INO80B	null	null	null	null	0.15376744722410998	null	0.672202878749609	0.43762829981948803	0.6001380512661121	0.8337203334861949
INO80B-WBP1	0.8078345818533921	0.8663924054795309	null	null	0.15421446007849401	0.999297192944341	null	null	0.519668088233966	0.8337203334861949
INO80C	0.923579429164335	null	0.76308023847231	0.47177786445706704	0.821621237227054	null	0.9368609414775642	0.815652164533229	0.7422591949116559	0.8634929917442149
INO80D	0.11597050343400199	null	null	0.286863677976463	0.7127940733294059	null	null	null	0.463485158785014	null
INO80E	0.181698587403934	null	0.16861087253762805	0.7532117820430179	0.4584978350350711	null	0.9092678588395401	0.0469188317565203	0.9801146401445959	null
INPP1	0.619159657810962	0.0992776680112936	0.21798206790074803	0.25889481643055895	0.311135609433595	null	0.6457543769299179	0.143695333058096	0.843415476257861	null
INPP4A	0.00860096436967672	0.44949160100029295	0.32361306688494607	0.15274761056456698	0.27421732158872103	null	0.769951424399668	0.66009775648917	0.7877976742424371	0.940334205102994
INPP4B	0.21138507372513102	0.226398862576124	0.997523085799734	0.29079735574630394	0.615066838616542	0.9815744995315379	0.9034067687903	0.0026434987169187104	0.411446726734451	0.13375547940579402
INPP5A	0.989387017042775	null	0.963533863765468	0.46821847457608706	0.863933541857816	null	0.9046355119945391	0.796477427860557	0.660511946634248	0.428321054580299
INPP5B	0.556961200526057	null	0.335986900642478	0.8789210538489219	0.9738326071331608	0.99746836898167	0.337450464692515	0.8689388316468639	0.9048723701746891	0.787813180022759
INPP5D	0.976022260599813	0.724974285685121	0.0673447467967032	0.124546404713973	0.15894902227711802	0.40305583518791793	null	null	0.7913165462041071	0.87481663046054
INPP5E	0.706813447799423	0.587095744126485	0.9780198155034201	0.6725386141494499	0.911573679099349	0.8491110753776279	0.8142110051174828	0.913810550634923	0.929129038388244	null
INPP5F	0.112220031566226	0.484746347771343	0.9136638444056571	0.506729106120136	0.9517585088209359	null	0.8639175951227991	0.7872356445048492	0.32681061679080103	0.37437834658916497
INPP5J	0.12374838126208	0.24364551173386897	null	null	0.20683789852573398	0.16612707727265197	0.437664941973451	0.036082199774662996	0.561837640792593	0.0105533782164617
INPP5K	0.936600433004683	0.714789799014106	0.9028318869692591	0.973944524297352	0.942490221490268	0.701833214290758	0.881910171347605	0.9626389575122859	0.989436766381903	null
INPPL1	0.0410098275470971	null	0.471828122177258	0.3787172918347079	0.0665888497954796	0.31896646695708303	0.470980608010951	0.336703265124424	0.584957631776551	0.46533197480057004
INS	0.542822873944341	null	null	0.11024806256815	0.556136542860111	0.422268690979892	0.9651006348955931	0.31953656826123106	0.9112715314073481	0.181280507458839
INS-IGF2	null	null	null	0.201527247874708	0.929472002191972	0.534756242051677	null	null	0.5852055612518211	0.130982386281943
INSC	0.208318920859702	0.612616107392271	0.323917551939982	0.15789465681161	0.49094932138642894	0.233957272709992	0.95652100749229	0.0577892243214629	0.033410435647404	0.233288982065765
INSIG1	0.179289100535905	0.363437299786969	0.326194753018251	0.0602481000345234	0.764109791106723	null	0.8844074507883841	0.866001405847217	0.9328304536339499	0.44939466373849696
INSIG2	0.7074508649816691	0.199141396081698	0.281158397054688	0.7573655445679	0.8531363613890721	null	0.267933531201676	0.40502335191669503	0.606574570244792	0.726294613833966
INSL3	0.7897787564505	0.718173723623937	0.5143039042850851	0.227484347143077	0.5131234551745979	0.35908444249851296	0.612492995927028	0.0583499269308901	0.517953180552277	0.7635737591769108
INSL4	0.9410912758064771	0.970965849141958	null	0.5595618696253679	0.94702613066899	null	0.610026050133167	0.9855277053013359	0.38763445763670007	0.895705811943963
INSL5	0.702159703262723	0.0160227212524169	null	0.9801805283308209	0.9703768310395541	0.804966674831354	null	0.7368353583523729	0.960663989981492	0.297445459229963
INSL6	0.774318058193957	null	0.8486153223271741	0.0786163498933419	0.20747112940314497	0.329298808095018	0.8834731681737159	0.257876411983357	0.35628710351657794	0.0766156243903556
INSM1	0.6746883468165911	0.15674290627510198	0.847195149666208	0.288041714250894	0.62142730027934	null	0.7504291263272249	0.9167441731993321	0.719224902770283	0.9082781000685359
INSM2	0.43308647175415205	0.7172638737777491	0.25866306410436196	0.7875810563700809	0.9629146953087099	null	0.31428712874415504	0.9181026039107281	0.25947815992336104	0.822506441587158
INSR	0.453827767067305	0.694856379786323	0.757856488804428	0.775168855069746	0.9033580929769219	0.847247490714244	0.858702914147666	0.921470436539711	0.61219126177332	0.928262304401357
INSRR	0.8182974147498129	null	null	0.8646176540611841	0.327309895004103	0.866697031550865	0.545452114267275	0.5713799412751089	0.296001086574427	null
INSYN1	0.0510227264994968	0.41300670024429	null	null	0.20303727857813297	null	0.628984897799974	0.0345150208289466	0.879608788206899	null
INSYN2	null	null	null	null	0.69990331756949	null	null	null	0.279414318070574	null
INSYN2B	0.0349648009099259	null	null	null	0.35381234391389504	null	null	null	0.167121675461377	null
INTS1	0.6110476739155091	0.598555366390742	0.191396029268219	0.551016479355354	0.22414995029699103	0.9548879307014569	0.0638780868157343	0.182822419418754	0.52191154568429	0.622608979179406
INTS10	0.75266448158658	0.0219314407306481	0.198135659461974	0.050126336931436	0.539219988679594	null	0.594153101924671	0.46586805528127	0.000666979282357261	0.316788857763521
INTS11	0.7309655059798891	null	0.928141764951203	0.974474374809813	0.5367039748909029	0.881821719000607	0.655652341981861	0.4456038791938571	0.9091383254981992	0.987901014108615
INTS12	0.438667499337904	0.6246659818562039	0.0592057475113639	0.0646216666694123	0.77472365752388	0.988764927395605	0.23147910832477697	0.30579955968527506	0.8205277895227321	null
INTS13	0.8602762211427958	0.3950958079684129	null	null	0.279007126906144	null	0.774111916562795	0.837103470371927	0.692916414237162	null
INTS14	0.0887413991163569	0.36217351837106704	0.349270440555165	0.7084470500734921	0.14931863517546498	0.43234219996521006	0.308076276845162	0.503420956412424	null	0.860028941014376
INTS2	0.854660941956726	0.7165303629633969	0.721085513002675	0.8924436512244709	0.22715294411877698	0.670047906155389	0.463380106299187	0.6594756572187579	0.6233186802874521	0.9441248629583481
INTS3	0.0913466800033933	null	0.7377063609415508	0.5018695828548679	0.27533103449687896	null	null	null	0.559420101754337	0.48573024623307
INTS4	0.3942053321535561	null	0.22398115674189703	0.6457126143155001	0.9962986096637391	0.43504497497487604	0.19593873564796302	0.49043149675962394	0.986445751633345	0.282594490713657
INTS5	0.5759326701067479	null	0.738294608624485	0.7197685955232599	0.938487184351377	null	0.942811489626697	0.33525318853808	0.662916119033924	null
INTS6	0.7447764186540881	null	null	0.541607655736109	0.0830245460303483	0.5331308211125101	0.135234190136683	0.676328028954465	0.456537270873303	null
INTS7	0.43875627162871705	0.37656288671989097	0.95103283327011	0.46595189547585497	0.632905068724302	null	0.528097592119179	0.6026672501859499	0.40668231166976204	null
INTS8	0.23433143439299498	null	0.0699161011739253	0.32438286496150104	0.295102232574547	0.8049563021479301	null	0.6855343715788381	0.0226953214539815	0.723067320876968
INTS9	0.133893318476587	0.166097056178644	0.43420154347360107	0.47079086508781104	0.109411034061821	0.861072973326624	0.39872335261906294	0.39575054354835704	0.228895776251496	null
INTU	0.167668807845377	0.259945841840977	0.985851416911799	0.39625802984485103	0.278260755270051	null	0.939336339111177	0.615259511010634	0.302060421641737	null
INVS	0.00339831860144035	null	0.00087664604082871	0.005693290250647911	0.936602431729843	0.14207753808625598	null	0.00215421265759042	0.25996376495260803	0.516454624841854
IP6K1	0.9782668047837929	null	0.6627038428815429	0.389449998298949	0.0600871472776289	null	0.29702850321410806	0.573973346228614	0.0831752959617871	0.603496491799034
IP6K2	0.741439485568385	0.210042290278498	0.582206824679332	0.7319131530372751	0.21516591517055197	0.749191902674332	0.243247371119565	0.7288376300682429	0.49627108200032205	0.54500036934771
IP6K3	0.7458489392614179	0.567547657663776	0.0423878224244169	0.5514223934491089	0.986787203971458	0.836259936800521	0.180202116446743	0.516929214127877	0.326386469504283	0.737591323133908
IPCEF1	0.782346091103625	null	0.0976576000291076	0.69049739934633	0.27547630557718605	null	0.0896235435917023	0.12157462770346	0.847314868425618	0.578848545138555
IPMK	0.35541750809609396	0.0654201988892656	null	0.91355326524516	0.0340841476658508	null	0.262941513882646	0.910229601987301	0.47892624267363504	0.8354626228881659
IPO11	0.536007295514526	0.9143756610449241	0.97954216652949	0.880962982684177	0.37722308971895396	0.586213263186449	0.42885218387272	0.37626542676542996	0.0437334225103723	0.34380755108769
IPO13	0.5861990409462371	0.569797138790319	null	0.7003068546338989	0.0574136977180555	null	0.313655025681084	0.94950727895874	0.9750956819761399	0.024941300056023
IPO4	0.372594614602355	null	0.27446665590995	0.291227445415046	0.26567420097108396	0.7540845846479541	null	null	0.229976335192011	null
IPO5	0.34938168318767	0.057232856876266	0.49666738979753494	0.278156774877435	0.6455837078859891	0.19253663833939802	null	0.723138502831935	0.25582363476652803	null
IPO7	0.0609401487881607	0.329783141469529	0.7720963908188079	0.0928915327976225	0.221062313980345	null	0.7720963908188079	0.0811098756521885	0.3433991676341239	0.0457378620860124
IPO8	0.0744390131434374	0.671676191094547	0.46705309233099795	0.633328210697806	0.988522330869572	null	0.3118749981270689	0.44831999842639403	0.8271136114294849	0.973092599890187
IPO9	0.0402953046970572	0.244846538979262	0.47629100427132204	0.9573444753259771	0.6730582255616621	null	0.9556054067210791	0.459557297660947	0.3552525636383379	null
IPP	0.843747293651369	null	0.383961463574534	0.18961061676804603	0.382622509390842	0.894766947086444	0.383961463574534	0.641097198183706	0.352448792811831	0.6863813465540071
IPPK	0.615227955271906	null	0.7198027418108729	0.70340634542689	0.5713319289239089	null	0.7198027418108729	0.617526726570397	0.7665099782571541	0.28979327489884493
IQANK1	0.35001558050730497	0.9115241579831129	null	null	0.9439145680243469	0.8479257694758341	0.850934722293402	0.768035791012021	0.5623622789128921	null
IQCA1	0.692648104140479	0.0289837391087242	0.6551147593491109	0.43849508792784403	0.619579549097688	0.8948827767685591	0.695898205121582	0.6689006571021421	0.782033409320384	0.600059741688751
IQCA1L	0.608578157918823	0.0543217908875032	null	0.820370177949879	0.162787778744367	null	null	0.164281573605873	0.328291068980042	0.12839261606040198
IQCB1	0.775558211503696	0.692903365244236	0.502848674729471	0.410675313665721	0.259699152279436	0.269777846171458	0.7704459551952251	0.184402247690309	0.145338985213695	0.7271125587066259
IQCC	2.11720387222059e-07	null	null	0.552624257065271	0.255522355899431	0.9244157424789159	0.7873788773289029	0.5473895220741459	0.810851477163679	null
IQCD	0.0998605656780078	0.6673122593376589	null	0.537137015622258	0.8051015415347779	null	null	0.707431157173755	0.363440130816861	null
IQCE	0.851336644075738	0.19281774293206402	0.56315766809168	0.5360774843072029	0.246498276971037	0.6138590774125731	0.5586706655920649	0.0797434527133351	0.35074703740119395	0.404898449762098
IQCF1	0.20995512529702398	0.698892733811854	null	0.183912527893179	0.561057584880785	null	null	0.546595998511955	0.24651852019290302	0.335547261858992
IQCF2	null	null	null	null	0.965429108195222	null	null	0.991975937988505	0.8530951830015551	0.980228255741369
IQCF3	null	null	0.010664397662715	null	0.708680299245755	null	null	null	null	null
IQCF5	null	null	null	null	0.594764269802995	null	0.363304983980435	0.9936124745887521	null	null
IQCF6	0.42721114446492403	0.81582252610469	0.3850632259316721	0.320074526763402	0.772640962985657	null	0.481681623968596	0.0955858994701002	0.7901043798475509	0.7845117782633559
IQCG	0.637933942779463	0.52043737264947	0.5288034643699729	0.528159100662998	0.31021511651193	0.7516380644658199	0.30126686029659194	0.409992840424511	0.246924560924524	0.386355946321363
IQCH	0.8389056355880741	null	0.8586378916471841	0.583024886242542	0.392895634368865	0.8775967199561009	0.86484175604818	0.7193919878485541	0.9859759811038951	null
IQCJ	0.206296139831293	null	0.800099283357514	0.743136455070768	0.351666110489361	0.798754337007926	0.990269284576423	0.270131793127636	0.271880173488453	0.21205387491057
IQCJ-SCHIP1	0.007412535748293259	0.259697680698463	null	0.6983604601405239	0.506144966723292	0.0679919283739362	null	null	0.235363846153543	0.202721562920976
IQCK	0.138053466971251	null	null	0.334764697929236	0.22226013751246898	0.39961385243955	0.32834510355310703	0.33443255224547497	0.769396226603098	null
IQCM	0.3557880650248811	0.580724538247246	null	0.27097804200045	0.274959729089174	0.0562526160138666	null	0.409887689341327	0.8354111150352758	0.5141652689102391
IQCN	0.9514392961846779	0.687752571285735	0.000448960123459741	0.47920622662825	0.110602043801834	0.0574307710332971	0.000832253446022335	0.0849168080355682	0.0892583115849235	0.674116593381447
IQGAP1	0.45537430067922996	0.9407902832735481	0.153862091231567	0.290633157312115	0.253371144903798	0.0992648852568259	0.7954519677392929	0.6924248736162889	0.8976346879720959	0.373909628834674
IQGAP2	0.789548424335941	null	0.790427137798336	0.145579340980043	0.426431692528897	0.456892599262517	0.474518004705495	0.00849508519522735	0.531624627251417	0.207836463414921
IQGAP3	0.134698029251883	0.0896838741391996	0.257671217799639	0.58074814642562	0.0026424324206446603	0.724607167903866	0.257671217799639	0.570692420747791	0.5508109900878579	0.19611048038637802
IQSEC1	0.0370340636367377	0.895069983423948	0.9088525391143821	0.15335018014269	0.432363748261249	0.585376592571669	0.21706974535909698	0.121501724125681	0.9264887915529029	0.13992722521679998
IQSEC3	0.77887254562616	null	0.491221421853317	0.6310945570642691	0.202643317441683	0.377315173705566	null	null	0.164983686263512	0.36130972443168996
IQUB	0.364679666374252	0.163396246957021	0.524850732131181	0.23539604288144397	0.986036413592121	0.45423008662723996	0.524850732131181	0.161083076711733	0.44726651812835105	0.8265346989684591
IRAK1BP1	0.9924765992425341	null	0.873412229529438	0.9730350551615559	0.9535343425785959	null	0.873412229529438	0.911165137214101	null	0.130462316130186
IRAK2	0.14082372382929098	0.7259526147454929	0.0771691241011638	0.245228444511925	0.598952447333125	0.231142384657823	0.0746748277322171	0.103153269486316	0.532420118568757	0.113048169520583
IRAK3	0.753697035705923	null	0.38909157717171206	0.451842331533193	0.122821187284519	0.27987364226824296	0.20125291176203697	0.174150598223424	0.0553032822852864	0.17433746848037399
IRAK4	0.73342611121448	0.318948771880651	0.135911265224576	0.650622739421448	0.802588939520528	0.8766548159976719	0.130520674083769	0.7097180375727679	0.302883272006405	0.166876769585703
IREB2	0.0254277474814993	0.061444622610708	0.9224227583986899	0.543222354953454	0.54041536521815	0.481344296969669	0.898629345317283	0.158012822380035	0.379030330073794	0.0680124471917813
IRF1	0.14901722084215197	null	0.9114972776944041	0.768806781688887	0.976037868533792	0.912848491758157	null	null	0.23746543970731895	null
IRF2	0.7916924571629821	0.34879467147352894	0.121422695919031	0.708118871614549	0.48146764749429205	0.455476200609774	0.8058496100187329	0.90319458258196	0.49510690991537	0.42679023732583293
IRF2BP1	0.45089738645638205	0.0737771200932058	0.8517239807444771	0.23218096292018697	0.0603493837302239	null	0.182304817540274	0.0735694599436488	0.188166649729441	0.153577930518932
IRF2BP2	0.166667016098186	0.7104915364762929	0.325549068984763	0.37739765016257504	0.607352759980325	null	0.6494816082539979	0.767996542955374	0.121153472864039	0.9982987623498181
IRF2BPL	0.938431582724629	0.7353904516922709	0.9104605863760491	0.8753101156489229	0.140140742812517	0.0171453260793482	0.874032727558423	0.7756538945287779	0.31406287117730697	null
IRF3	0.24454856692131002	0.6188011456521171	0.20348533656774598	0.501248397949946	0.784072989639219	0.243250340006219	0.44207941022650504	0.307100264774338	0.149244710266941	null
IRF4	0.633788789220615	0.481238337093956	0.403551547704871	0.20695091844056698	0.47535344953130393	0.41979596661331103	0.8488315870923141	0.746305243340766	0.7589157008932829	0.0261087991331588
IRF5	0.0247765493950531	0.20887718510419498	0.265099572494307	0.423122599888324	0.485258903087914	0.5033412181565221	0.426387588924485	0.264853673280747	0.290401016006041	0.7149796079102371
IRF6	0.0839928838664251	null	0.0707797336747806	0.188894967011201	0.0725767784207285	0.461109062869403	0.13971576770337302	0.0279318773653594	0.663005825047403	0.14164956866842598
IRF7	0.23140957745393398	0.256877276323821	0.287062254924089	0.39718182506627203	0.238251360573749	0.22893634324792397	null	null	0.962506626822321	null
IRF8	0.34745131841652105	0.272957538531803	0.154263908938962	0.0210372579458127	0.6294307569983679	0.403278271359745	0.0252490953595806	0.249514111256251	0.0505628272377248	0.752393091498771
IRF9	0.179144887781939	0.34071426302123303	0.298382504993685	0.570175687693666	0.16893014670346498	0.525928603148019	null	null	0.765571785142171	null
IRGC	0.7926234415284151	0.7152795225333871	null	null	0.9532065916975259	null	0.499665633279687	null	0.546068986021639	0.9808361857837841
IRGM	0.431623006085069	null	null	0.365800725861729	0.742834447733262	null	null	0.397354230984859	0.324068826781099	0.372029126474032
IRGQ	0.417168031513891	null	null	null	0.965861145753408	null	0.364530914488084	0.37136004216778495	0.9861260758127449	0.8308717212797041
IRS1	0.545049474732444	0.5215230276149849	0.926117137334207	0.37029186396492	0.523140623359464	0.43388369591207304	0.488407818140992	0.832756696982529	0.08256833010477702	0.933130212835573
IRS2	0.0871664552136122	0.8654591038030359	0.5968181047325439	0.30368182001051697	3.4865158101582396e-05	null	0.39147631906030395	0.0385777546808067	0.99591630542756	null
IRX1	0.571610336324443	0.10524915849900099	0.878294839117471	0.627564338339891	0.0458145933797405	0.6205800038599499	0.8027342423713242	0.7966948030064979	0.0488941435428439	0.192046089758052
IRX2	0.412979112787417	0.9817838091969959	0.27571336765703003	0.7941131510144359	0.242152869753353	null	0.569036677333426	0.80402789848849	0.559401200277361	0.20810604313559902
IRX3	0.656476265804089	0.823121937773394	null	0.9915867881779599	0.7992291440660071	0.6941475425035989	0.873654072354144	0.438906175389654	0.408396393389409	null
IRX4	0.579532073252277	0.0967716307522072	null	null	0.8450009063932241	0.884433016286165	0.7285623713838841	0.918923844006405	0.793464507346549	0.3630620709059679
IRX5	0.601281708667758	null	0.870263377163334	0.9719976513124491	0.296909359104813	null	0.747372734647801	0.5129117789375871	0.689441637531569	0.619172859753994
IRX6	null	null	0.183683748088983	0.48855649637982107	0.248692821604345	0.22702709631661702	null	0.51132688611286	0.4620234897399729	null
ISCA1	0.172624099087882	0.973008480951611	0.125839292068844	0.14104239137874	null	null	0.125839292068844	0.228758054831382	0.704312167885904	0.5484390439821171
ISCA2	0.0357946833649729	0.0579896081226707	null	0.759035788949788	0.19788697019388798	0.951568923651128	0.327216754266528	0.344464412861465	null	null
ISCU	0.9525591015684789	0.251952943233752	0.25186809776291	0.266915264858779	0.559809433441934	0.200728113961025	0.836653859564797	0.9826505976081321	0.553021970605787	0.984763120658041
ISG15	0.9258970348614329	0.154867699090411	0.800695177480458	0.505031125501582	0.347735376496965	0.7059397708895941	null	0.21589918381201603	null	0.577073518358199
ISG20	0.96773483517309	0.960672474175023	0.5665043936898441	0.814081175538198	0.0824700507652389	null	0.252596097969911	0.202043183307191	0.158168084227263	0.890573969107068
ISG20L2	0.6300803435457479	0.752837004282521	null	null	0.0152402138889056	null	0.0620515459009516	0.723817753468907	0.97548171378637	null
ISL1	0.0286115821197521	0.38679930462338596	0.7465516887855791	0.84746591907494	0.149064694276551	null	0.632793212014408	0.6437241444930539	0.431423261909387	0.505661331892457
ISL2	0.246573142898316	null	0.7482928384378359	0.23864557530914002	0.665595474327421	0.30532585021337705	0.8135249884575899	0.36480392181300103	0.88871357962889	0.8010302505100421
ISLR	null	null	0.7062355503874821	0.31452128168304805	0.606801556859489	0.5962656015644511	null	null	0.107041320795599	null
ISLR2	0.43373159406023704	0.44567245359959995	0.176149389168198	0.8686456864504101	0.25887658255567003	null	0.25008504516311897	0.162317725297825	0.32526012396756204	null
ISM1	0.8807888222332808	0.0995927713219249	0.404279371251274	0.0977309684413694	0.0500221150166904	null	0.346227746304221	0.16631094667794502	0.7360168873057871	0.11838308552742802
ISM2	0.581654117977726	0.9217679988478441	0.5381193336702189	0.371889617938631	0.41712992869367294	0.195697230786159	0.654978332458651	0.7164287839596669	0.5939665481093029	0.6367691123533261
ISOC1	0.6344466792018659	0.367759718229979	0.399308972349224	0.854040234650215	0.9526118629337199	0.9900256752911651	0.40417364213665397	0.755424984225585	0.561388722523861	0.3456054837088689
ISOC2	0.688770078462287	0.12041782217737401	0.28434139702633	0.917821321833465	0.518248022188981	0.794540237872269	0.28434139702633	0.998456810604523	0.0626774136406344	null
ISPD	null	null	0.16566859538957002	0.608221657202218	0.5141210742981921	0.573004474797152	null	null	0.7688438321578019	null
IST1	0.45022192169475705	null	0.49414191468902097	0.133559826906283	0.5947690815318121	0.561728101852851	0.3963391008289221	0.541065213244706	0.0600657918793766	0.5938237846048969
ISX	0.16373716747689301	0.990136198695869	0.920374143298652	0.448206662529613	0.947921035107975	0.8434392242191892	0.920374143298652	0.35251945858170597	0.9446284223468371	0.27056034508091
ISY1	0.5684448463587399	null	0.843691185896012	0.20315944077044698	0.149053977009388	null	0.33905049550372496	0.12374359156643999	null	0.153076611949205
ISY1-RAB43	0.0545929949316006	0.371318777161156	null	null	0.291071129470314	0.6692004632681229	null	null	0.195003186600225	0.12839564721591598
ISYNA1	0.168001606234005	null	0.9660959651778579	0.3429840818139411	0.7316049056591322	0.336159078048576	0.952944444173848	0.341739091438631	0.44295018124708707	0.424582097652009
ITCH	0.49458534294352097	0.346139938809521	0.596992560065773	0.0967761300787997	0.978774832476037	0.764235822453938	0.9797618228238459	0.336862438480997	0.5397623037105089	0.24720576247829396
ITFG1	0.00649982963874662	null	0.0851324679643726	0.0606384045675818	0.343966925403967	null	0.0257400946881695	0.0659933446303971	0.0175123156223735	null
ITFG2	0.769155119375283	null	0.8644446049163459	0.12458455765302802	0.9150555838014109	0.5171642293572469	0.263816340154189	0.646330398482903	0.8364705782377629	null
ITGA1	null	null	0.19156162849105998	0.39928069995726706	0.65162547142448	0.648145278533288	null	null	0.139954756839696	null
ITGA10	0.6705635522976761	0.986238525481634	0.20001301298966895	0.771999938279285	0.0799320750502408	0.6516623014561329	0.20001301298966895	0.35364325656034706	0.35571381942304797	0.217187523802936
ITGA11	0.5468609807565701	0.914888551225355	0.365869721941192	0.5615198812640799	0.90219438096663	0.9302302095126259	0.200701373088432	0.103726977407997	0.8274028673526709	0.0511455035710264
ITGA2	0.574936220731616	0.141823259710336	0.11486615589566498	0.326179551654074	0.0844597747700103	0.145420049700587	0.124621531928661	0.5437949922418	0.8461105404309609	null
ITGA2B	0.9033758303920859	0.0536283826091845	0.524132185761808	0.29482877960511	0.22498802119410397	0.000639973333146138	0.752481251699801	0.548901297185841	0.7237750919340201	0.45699632060173995
ITGA3	0.987191976356505	0.905706491742562	0.00951892304973634	0.674592588256254	0.506120828234939	0.43752209717538393	0.012034017073411	0.0181945182936351	0.574689389344949	0.00541322220715501
ITGA4	0.20942634024471696	null	0.26738840289607396	0.231144421760703	0.267809633020534	0.274547051456027	0.28442595943972804	0.5917517902450611	0.44785435449846506	0.649783206771916
ITGA5	null	null	0.0532811334088525	0.34212071332933297	0.37291640543049	0.26289409238510103	null	null	0.30962882249045504	null
ITGA6	0.777739203158308	null	0.077202061681851	0.6910700766086021	0.00910172316363045	0.00224161054880279	0.0389518189133309	0.0632417104961724	0.0467625979308539	0.160029366575388
ITGA7	0.9430740204267329	null	0.968698996539579	0.5506601995222309	0.781828311421143	0.9342739585707521	0.66475484121009	0.547902003088776	0.18906226330635897	null
ITGA8	0.660825972266055	0.26237306028012497	0.440410044927201	0.6447020628152309	0.5284803468003559	null	0.43803385535261796	0.36949060398922795	0.99480222747334	0.6131831129374821
ITGA9	0.55571816100483	null	0.518008579294745	0.15830113688220002	0.0442349465727999	0.0337932199113126	0.9853094548981729	0.37700608935808205	0.24827734558683	0.0411330184897885
ITGAD	5.49090193557866e-06	0.490909044099666	null	null	0.121875008871377	0.211051263119862	null	0.00196162373583686	0.910662477314296	0.862032171059193
ITGAE	0.20457679881369603	0.637715468221026	0.192749422323954	0.8804988468822209	0.339085640030846	0.52755409613726	0.39763228176132	0.0794735272176545	0.457124657707062	null
ITGAL	0.0869238397083457	0.544198023478326	0.463370013701204	0.569625046023564	0.771179252166493	0.30765993067854697	0.576722427605475	0.13193037236971902	0.21290684623641604	null
ITGAM	0.6574405816083511	0.430454593163308	null	0.7515321394029529	0.487777796700099	0.598965517623678	0.36691067458958904	0.30337345001123805	0.7456144234776708	0.99654210457128
ITGAV	0.25112630797304897	null	0.5577898915912021	0.373382377631312	0.485774540406925	0.31261221142539397	0.510248096037926	0.5668122633007261	0.344966333631344	0.8255687070645459
ITGAX	0.42530346344076	0.0950354610928543	0.21162792351311396	0.752416651367731	0.45397077415142795	0.21582825254900304	0.191864250697343	0.80046133932522	0.21862286091376398	0.9456374820634441
ITGB1	0.207418968158216	0.6243666807713721	0.115948598688167	0.592966665266157	0.978884183834176	0.8611818016823821	0.201800014681114	0.531783939290839	0.9140190907343779	null
ITGB1BP1	0.5709494985890171	null	null	0.715252275602232	0.7045101254672711	null	0.375189516810035	0.492382698370004	0.7964004235015191	0.434812279988564
ITGB2	0.37385761350406105	0.850061170595994	0.961826082261522	0.559965197314597	0.6228443877884531	0.8570874209182991	0.880642559711928	0.384551619203766	0.787838668253829	null
ITGB3	0.0183263453098678	null	0.646058143735327	0.723042621153875	0.432037256399074	0.460489745302957	0.782338633507449	0.782338633507449	0.9085637919925909	0.0131145819151739
ITGB3BP	0.32645371475983803	0.0107622009743343	0.143342129510583	0.00917209730845059	0.492953297388525	null	0.22531317469220602	0.162298829221616	0.11786189165279999	null
ITGB4	0.792524639068577	null	0.679154883862432	0.654068879316006	0.91458792868862	0.220348516094613	0.690954188593171	0.48850864216441103	0.503288291682511	0.465912207372841
ITGB5	0.7593186765136871	0.209238180483727	0.7137204140645941	0.8932622246823421	0.32503900123567797	0.23278529523379102	null	0.9823922787649492	0.534229478768779	0.382693852972502
ITGB6	0.17775080655407802	0.872514973032902	0.493394975496817	0.341960536823728	0.627619089037106	0.7084610261339781	null	null	0.6068366093159351	null
ITGB7	0.9021243520224491	null	0.6310132273143011	0.5096950297980879	0.281896173218398	0.280034318649227	0.705286277346177	0.5763693561238249	0.173464177269017	0.06228565057965099
ITGB8	0.498904034099065	0.8240090766616771	0.53019155331418	0.7838037292375841	0.21678436633398998	0.891607675566268	0.189148161305743	0.5918753113592321	0.9961789841574781	null
ITGBL1	0.5682518475383199	null	0.506891473838722	0.107708189401203	0.313427945504201	0.9331286785095579	0.4365994607784	0.112395342144248	0.306610900597954	0.41069346201180196
ITIH1	0.213112019567017	0.7665039289249741	0.00901630036008749	0.13764174898305898	0.0129100551175492	0.0007259341243304179	0.0319568777089935	0.386474188302164	0.15202565731234902	0.00907576405438149
ITIH2	0.952654427827861	0.402103255619242	0.689904585002857	0.22571835558314002	0.7108243526615359	0.636689997535961	0.7100665642906651	0.43182791812421595	0.8149015343106221	0.385028104088132
ITIH3	0.418896123289368	0.21464912933590602	null	null	0.8300289364147421	0.9010308357252391	0.8096050671883629	0.56120299843053	0.998424392914057	0.470404544358539
ITIH4	0.425892296428307	0.9379684937749341	0.8683845852978109	0.266695934453184	0.288362166882456	0.19664191308108703	0.385830165597863	0.18049691915770602	0.615388482672668	null
ITIH5	0.242612542788062	0.549345342613772	0.18894001536735103	0.24031394649304502	0.485231053794309	0.0106678121594912	0.0538534701499496	0.21506939342302803	0.55536630414674	0.4466584066727629
ITK	0.0561337775058832	0.0743659499997237	0.21214456080692898	0.348680612297621	0.9726409802773559	0.49154852890744394	0.598892547094283	0.0449649756651702	0.30802641144543497	null
ITLN1	0.7523633944490591	0.387779489277448	0.216488642263778	0.127562905066512	0.6295484989845389	null	0.751348636673846	0.30542317147639503	0.264935901174329	0.3363657325805
ITLN2	null	null	0.7697657818715699	0.908620545793605	0.5738058337865021	0.313868269118956	0.7658803504144991	0.644088969567812	0.33475003717276103	0.152915716354544
ITM2B	0.717278759468512	0.5508221613883051	0.5201378274260731	0.6354305476671379	0.787865669809355	null	0.53493269219976	0.680501617854829	0.5972371764618989	0.44126416265491797
ITM2C	0.914679952710952	0.494146745303476	0.706355331685555	0.567105514526823	0.12118116868727802	0.139989289503904	0.889546027565389	0.9934476801214529	0.564868235612414	0.385459808160938
ITPA	0.7227691113322728	0.8663618048272429	0.7991402437105178	0.988247815007804	0.474642590069228	null	0.6542385927373461	0.784983652401039	0.716495304327728	0.854153027294137
ITPK1	0.40101151856363	0.44299699961391703	0.776538509096495	0.560649934527869	0.971840635714266	0.7061017388647192	null	null	0.8956350532623921	0.932492227107501
ITPKA	0.0555935912319465	0.34913324521528805	0.515095120234098	0.822599312375897	0.588731094842327	null	0.515095120234098	0.8108098453279671	0.606696213227371	0.28457022832844
ITPKB	0.129880812800466	0.9303191144238392	0.7559476902693191	0.0649115341013068	0.153308676757353	null	0.45875560371027796	0.49302887537100504	0.31282268040253697	0.43407957553456894
ITPKC	0.43038859257920703	null	0.872690756669289	0.6888850789865371	0.37554035726867296	null	0.40982013425680897	0.828192880911658	0.679015273406736	null
ITPR1	0.11701695980662699	null	0.5480347255773069	0.17370850863658	0.942192288100795	0.49124729070350603	0.914047205743787	0.487972394179356	0.54203106623444	0.275976189001763
ITPR2	0.9990402878483409	null	0.20454166634456894	0.12508768942426102	0.96801047669687	0.470409961977979	0.21422139506534804	0.0327387486907501	0.5076284994900461	0.707473944911423
ITPR3	0.038013312766596	null	0.0199969036276917	0.739757815028265	0.29676098619696	0.448599275975546	0.0224392117857241	0.6502799261400191	0.8064829409952641	0.9126190757925959
ITPRID1	0.139738400068187	0.207361133531905	null	null	0.27094045466266503	null	null	0.160105867519211	0.8276813877520021	0.31128607044775103
ITPRID2	0.816855171962273	0.22402065777169802	null	null	0.590352268132474	null	0.775859625517253	0.9657599196492471	0.217864730028774	0.858097781662434
ITPRIP	0.50871814034571	0.8994870154039442	0.994720904230613	0.31957254115463896	0.9931592018287579	null	0.9774613389895209	0.159746544765332	0.42183221053257897	0.171973062328825
ITPRIPL1	0.0953405086103321	0.28027898863756606	0.20691348057432202	0.28777667957035497	0.00973341250235682	0.77319694285813	0.835357259080269	0.972291740144056	0.677584904521098	0.888583742322246
ITPRIPL2	null	null	null	null	0.6068218533586579	null	0.750330548969905	0.0773867933350826	0.0796688677203214	0.318336796556541
ITSN1	0.40759663751976793	null	0.558625622889443	0.9989568838083429	0.365987749223001	0.368154735212474	0.8967054677973829	0.878259070127905	0.0656127171002829	null
ITSN2	0.667170432896338	0.9844016613948101	0.596435960322239	0.512896150141956	0.0769863844857026	0.310565286441965	0.602808238026595	0.609465720544265	0.883519484320488	0.622713418940314
IVD	0.15117730104739002	0.0868725643746422	0.348259373938578	0.32399733134560305	0.229920282872298	0.528491904342054	0.382233034839435	0.154556550210389	0.34800573773081295	0.342795168086223
IVL	0.455778445920945	0.14171191142952802	0.291859380290535	0.27532588793344	0.9732027258664221	null	0.548594897351085	0.7776637859847749	0.9167117717379358	0.463135221632019
IVNS1ABP	0.23824316269395898	0.7513991646473409	0.509858255109778	0.7456652276843331	0.7280501753472701	0.844510409531354	0.30546439987764695	0.572342781557779	0.5169311980401471	0.45298293292029707
IWS1	0.90053154836264	0.39717467402270795	0.131988367069906	0.622326000549651	0.728010573194398	0.689721225956541	0.131246372610509	0.7410022912094709	0.4636951989947	0.104152453010219
IYD	0.828661933266823	0.213454300462332	0.542848317730925	0.793304657250757	0.926211614664616	0.00134355987939605	0.31843115168467	0.13452342957508198	0.39147486477523297	0.5540372493291801
IZUMO1	0.39350726746677006	null	0.917862046175545	0.0325838965597505	0.663278984798207	null	0.948330481389634	0.0609966507920514	0.933418157030767	null
IZUMO1R	null	0.460018759335608	null	0.808802686914552	0.26956174991936	0.529567739231885	null	0.36968908394625105	0.22243523811600802	0.873056286410611
IZUMO2	0.75022052629771	0.20838925413215398	null	0.9402273498710021	0.72513122668614	null	null	0.325929597352934	0.846273655045627	0.0807419963082692
IZUMO3	0.581216928104131	0.5494103136732941	null	0.938565327782495	0.591186670570817	null	0.10444949136972001	0.52337102171161	0.8250649984188859	null
IZUMO4	0.338703977403773	0.625995599297351	0.36126507311305395	0.8142370997386801	0.428701271063205	null	0.354524910064433	0.477654659173785	0.723223799683198	0.41899308993149104
JADE1	0.17492166052271899	null	0.0704383479209021	0.0766963249485895	0.207237220271939	null	0.0451452231414347	0.421888252858211	0.535008288348341	0.878748470275891
JADE2	0.378592291222274	0.6762790336521121	0.5978273083896329	0.6320063834145461	0.8022919243250699	null	0.431766334918478	0.40745150498107596	0.519160921831248	0.658546694661927
JAG1	0.8727338042105269	0.619597192401467	0.10432443185732498	0.0797681758553994	0.13300722072036	0.29563298801239196	0.9250554533427221	0.595472889404278	0.13922258701209198	null
JAG2	0.10110927524767499	0.502276181915099	0.9541382505431389	0.605952826822857	0.277262510344544	0.148676544443542	0.508805916471079	0.643779792091223	0.0861994861941076	null
JAGN1	0.22323446699405397	0.268863595152693	0.40974892014772296	0.529792976970476	0.175390589778643	0.899420032339548	0.30927808735369394	0.701858865313836	0.7935962201944781	0.546137762970433
JAK1	0.302398713331075	null	0.5972687864669051	0.0534244971066804	0.6031870628133029	0.9265221816994721	null	null	0.584884942617781	0.35419979722894707
JAK2	0.0937322131680756	null	0.101229162533254	0.910171042615936	0.274041371779754	0.43190309881515293	0.0787410667373041	0.690118918567442	0.9919382958257459	0.76964365900168
JAK3	0.23192121538698002	0.6978311612075471	0.410464957944659	0.854425449728242	0.679180131388104	0.7515790642093101	0.410464957944659	0.8022174063593341	0.6330013805757839	0.6279242404874449
JAKMIP1	0.659594099251394	null	0.0237054077667918	0.21019815419170398	0.10236445238332499	null	0.647438772367129	0.647438772367129	0.240973175107183	0.0943121285254598
JAKMIP2	0.7682914472938479	null	0.9630307709566001	0.258340159173591	0.760258541145773	0.5987517529063989	0.8850945153165101	0.388120093052012	0.495394459493853	0.571836743921152
JAKMIP3	0.22399098363102898	null	0.5242623571903321	0.0162687402231438	0.026394250802481003	0.8415733952756719	0.5242623571903321	0.0528121625923539	0.749073448360938	0.0370627750096497
JAM2	0.734002939518947	null	0.5756602731321689	0.856984265279365	0.310796330397644	null	0.560173628391656	0.881840172940887	0.591512072926621	0.43263711605441796
JAM3	0.947601993447396	0.609692695683996	0.331841634659419	0.078102904123009	0.14650110662388097	null	0.12826676029162098	0.5126702887148421	0.09138642226932699	null
JAML	0.297868593843977	0.5888512470290279	0.0355272139603593	0.39645459227568397	0.287663750896538	0.17402107894009602	0.9723404535127389	0.692938914235709	0.980140411993609	0.7822261022427909
JARID2	0.518319421972697	0.9357672353276899	0.49806155901818394	0.35617885404399396	0.658993335785155	0.8894131419711301	0.0318385335420699	0.162459411789731	0.205964281409592	0.00787902120481798
JAZF1	0.8704452117085941	null	0.0198266591739107	0.12251919686555099	0.37079393591573206	0.45618176110169395	0.38740790963121	0.35021970204189895	0.62756579880754	null
JCAD	0.0247536850326905	0.0508281013151388	0.0538864657228006	0.4512837361563	0.240341283078313	null	0.7526404801338249	0.12998508544932	0.282761727969564	0.56711913556635
JCHAIN	null	null	null	0.561674640398515	0.6888921360967261	0.493039663126546	null	null	0.698639159394068	null
JDP2	0.481447806881647	0.395475931848115	0.527378268738932	0.380019461046768	0.5334662360647929	null	0.800665696459904	0.0406762419365333	0.42075029575587103	null
JHY	0.9844980502091929	0.6263102771843531	0.818029134843395	0.591080068948876	0.813660017984878	null	0.7911273123018392	0.678284081193724	0.9683642668251701	0.562959674751533
JKAMP	null	null	null	0.526572627916267	0.18090396374874104	null	null	null	0.754934808595683	null
JMJD1C	0.5941215637068	0.6867862433648529	0.9707887672508749	0.9338385849452859	0.0784556377379647	null	0.266665579959609	0.528314503518188	0.9628222968378091	null
JMJD4	0.8224304582542591	null	0.8206113836094581	0.12326128605058399	0.281441707574289	0.901287353818675	0.520045147285507	0.049202575780784005	0.177499914594471	null
JMJD6	0.515160452942238	0.9642568048000211	null	0.604680123428974	0.9756390049315029	null	0.8511480787918749	0.690295808129407	0.16927453248318802	0.5551440584712559
JMJD7	0.6011140910068361	null	0.502372945635693	0.6749630017025121	0.5383352407482	0.8145816095453441	0.35052862741424606	0.5140649282794381	0.29174020522463595	null
JMJD7-PLA2G4B	0.5491635371819	null	null	null	0.634958420705794	0.47039097096958205	null	null	0.266299902772724	null
JMJD8	0.965024489633009	null	0.970566366742593	0.7445403947652499	0.986682965534488	0.455297384449772	0.9849530641481758	0.908862736976024	0.00192381997591562	null
JMY	0.23384259749428102	0.780580018890003	null	0.33640923313013693	0.0242512488825128	null	0.817328171197897	0.79076305404054	0.346926293613102	0.936685466358465
JOSD1	0.28213441590962396	0.24902231434435	0.131398063632845	0.319271624907924	0.5613576457596271	0.44508842071677707	0.13095561512375803	0.0583659972913905	0.0999015643568197	0.240132529800971
JOSD2	0.704976229895438	0.8080142343067421	0.7302255986409241	0.796798819604794	0.0998771272225354	null	0.830787977571812	0.669538286792978	0.636587529923312	null
JPH1	0.44748179488511597	0.8865927418683821	0.668167625357631	0.19133671449580397	0.616861786353472	null	0.6612832441535711	0.35135390302169606	0.95597241713303	0.22078984153519102
JPH2	0.48874705412045	0.0516034672665682	0.169511397971569	0.27939837930329103	0.317112940170916	null	0.172082774680692	0.138285821668108	0.18742932083188002	0.40068319353538595
JPH3	0.0692491636840495	null	null	0.627938504950033	0.9238181292560621	null	0.0552545775615727	0.028570208467022004	0.0399960463006672	0.88824036988343
JPH4	0.9552188900445899	null	0.858742857112801	0.589404053673889	0.9948851433025129	null	0.881213743923545	0.9397802723930829	0.5586229251183579	0.59764875496451
JPT1	0.9918087832576141	0.154977811272455	null	null	0.10143394368176199	null	null	0.30529199752959	null	null
JPT2	0.8202683395322691	0.353190015266354	0.596328083565119	0.0259631465358522	0.0541719980005284	null	0.122423379807864	0.25748695330329296	0.325587051914058	null
JRK	0.0426768164228893	0.8587758864853041	0.11865976349696301	0.558615086482194	0.604024122925764	null	0.11865976349696301	0.316122109413582	0.266137911982741	0.555899854015197
JRKL	0.8408833191584221	0.4354166232180329	null	0.18493755423422797	0.7463147007494971	null	0.541664887390362	0.78339554097932	0.940713489852484	null
JSRP1	null	null	0.449711946055619	0.7124469070952522	0.7200061378182779	0.7533842889996021	null	0.641232953662828	0.311060088593513	0.7244388722588999
JTB	0.9898475653765879	null	0.417181231035972	0.8768427314157858	0.201510615363732	null	0.9004280219020321	0.980339960666703	null	null
JUN	0.295934155392869	0.997487865810795	null	0.9673999689160121	0.7395794437067451	null	0.99524345563661	0.994277619557497	0.9861725276153309	0.9908680603129331
JUNB	0.379109179826791	0.9309912963232351	0.592136174138009	0.315284961868247	0.19087672444341297	null	0.5878276420956771	0.369470918143415	0.26359693840035303	0.5954847124413051
JUND	0.211912850211849	0.611179009127568	0.6972266338298451	0.517632369443391	0.6224207753280739	null	0.747265618684109	0.326286723909005	0.563700151887265	0.9535979401743778
JUP	0.6889478476804711	0.0768042608148736	0.674778686810585	0.221270026583887	0.7923438586383091	0.8926147044093509	0.695016045459827	0.144729873678868	0.9314149302799399	0.19936432295581302
KAAG1	0.495180859193326	null	null	null	0.286424146497185	null	0.62103978625222	0.6616727819918671	0.583135433742441	null
KALRN	0.9070815230614291	0.794650625642585	0.10587339719381401	0.275908342705305	0.378083233185992	0.825211296775859	0.25535080324890197	0.991811974475047	0.5885403890162391	0.450473396811631
KANK1	0.9245818785719571	0.0229010430599415	0.980010933014909	0.465200190317242	0.4433475976054171	0.29694301099837606	null	0.5833725089272471	0.104218592913862	null
KANK2	0.593876345418619	0.972452712504662	0.866720550407612	0.801724060922399	0.32190234599268397	0.785524259091112	0.7030380719333841	0.9723790640728921	0.870628492303147	0.249790076579512
KANK3	0.305692212420766	null	0.907169603940529	0.31947482556352397	0.733633544793685	0.00700528743415452	0.9808976996402359	0.8420020063245909	0.384219445843159	0.610097701631802
KANK4	0.43852533466444105	0.514258601407497	0.420267137896377	0.0161115345517571	0.935032484908854	0.5693325927852659	0.0953313696589969	0.0650187585725742	0.34714197473726305	0.8601993128239241
KANSL1	0.291204430016798	0.19164140831637197	0.511021262614092	0.828224588939052	0.000587056021329579	0.355038444300858	null	null	0.6258502354544079	0.546639934046003
KANSL1L	0.9174354819619459	null	0.9072138966835941	0.7905516490453531	0.6479427081692729	null	0.9185020223464699	0.6363993578370911	0.22544556654839396	0.848746997673817
KANSL2	0.8046425985418929	0.4866170955768929	0.0949516455381826	0.960776670545093	0.877522567381006	0.895647113667915	0.749390075829601	0.8020904612897691	0.9681225177572399	0.398656319607761
KANSL3	0.8363004637248321	0.33783702642856606	0.974599170234665	0.9990113490557858	0.5605341596592079	0.120615595952914	null	0.46926891478838795	0.544635935124626	null
KARS	0.22116834755876602	0.945353483650918	null	null	0.15964393162490803	0.859744948889091	0.11309901755280001	0.10942756620349199	0.161902063468581	0.12332430586539399
KAT14	0.0105293777188377	0.0618764927712109	0.37514419980435404	0.233581469639167	0.15489367837606602	null	0.8331338066408859	0.6216642870227671	0.0496480465470999	0.597379697003013
KAT2A	0.0818984387430519	null	null	null	0.16544347675880303	null	0.0454517412917127	0.0694377891420902	0.176156111742557	null
KAT2B	0.7882495165999169	0.595595308747035	0.242149918240433	0.8933019331724701	0.1559681421332	null	0.8072032522920669	0.9962822074994929	0.334091668252786	0.965465805569533
KAT5	0.7002102624995379	null	0.797389560721739	0.35261318445637396	0.902748747000039	null	0.8869837024380429	0.932635016563706	0.8725260714322801	0.945233519937273
KAT6A	0.243475142840535	0.6331089063051999	0.0538480492243009	0.111297568379688	0.491117937539696	0.203544570450207	0.041430164265751995	0.11851904477977698	0.7116682395134691	0.0515236285478406
KAT6B	0.488930904366624	0.249448245496343	0.6552294050504051	0.6209345337250649	0.787663075708612	0.38901842975875495	null	null	0.514561362389864	0.481660281086686
KAT7	0.18385371398783704	null	0.0117969397956323	0.207227334887433	0.35368424497201795	null	0.9225421206331541	0.797246834574977	0.8911934819586921	null
KAT8	0.405638960318207	null	0.18393358874509	0.3953431049040779	0.386979276691633	0.39221492397699104	0.45004634064957105	0.5642596687755921	0.0946714956960004	0.6246010357149351
KATNA1	0.566166279562464	0.23294904169605402	0.314361009001921	0.282762164861178	0.638768903458929	0.45207887936491	0.315060318438105	0.260100703283274	0.24221122981372897	0.8161197362443191
KATNAL1	0.939395869799332	0.6035525511645129	0.547003445459419	0.35115346572511896	0.234571221310005	0.142933744496706	0.551879931564183	0.8895102420248551	0.429929955734395	0.8300119680432659
KATNAL2	0.691001700397614	0.28416866969007204	0.698430318621842	0.607988495572955	0.065274014820738	0.669847632682315	0.9647250801939592	0.0698166218983778	0.195191166844702	null
KATNB1	0.744942496806142	0.819409257976177	0.7150538252949029	0.9104239625320592	0.9208680363870201	0.532206905561825	0.7150538252949029	0.5340147817859661	0.243891950121501	0.800281307861963
KATNBL1	0.221134993713708	0.19849758802328699	0.518764543492581	0.8910437845227529	0.534324385028257	null	0.518764543492581	0.35127219245516905	null	0.7879105171973921
KAZALD1	0.6267190426202199	0.34884618581641397	0.881458554712619	0.828634323284034	0.45721134085211607	0.717299828295683	0.8762224980087789	0.7727878733958241	0.44273075862056704	0.759505024025519
KAZN	0.29040729260535897	null	0.76695821421196	0.34036100281832105	0.0845264437910285	0.43262502801651204	0.34350210780614504	0.6837875078347869	0.39740349184735996	0.9523156180087491
KBTBD11	0.17120354225848802	0.32411139133604805	0.9559928991256229	0.436176899148292	0.662736085346407	0.321485611013461	null	null	0.4927966389752	null
KBTBD12	0.39076884332365996	null	0.5788658097111979	0.338853774718191	0.38983123146901205	0.7848524994000671	0.571939975323859	0.389193911327601	0.820290426400554	null
KBTBD13	0.249205523146301	0.266966451804647	null	null	0.23695614143950303	0.380062686259024	null	0.630402625328261	0.828354886912509	0.515853815741332
KBTBD2	0.47172008289517103	0.23985104004966698	0.9000224135539571	0.9908205919877909	0.8935725271442909	null	0.7728684144230391	0.7630795767724492	0.98039605381108	0.8567154786500519
KBTBD3	0.7637068273379891	0.997962614809626	0.168565746018031	0.10525440838885801	0.628989140678089	0.0404254638991826	0.135164138379743	0.8781420836870558	0.9613384555153349	null
KBTBD4	0.21291410228872001	null	0.286865308882448	0.324125255220053	0.581023620129568	0.58775777856653	null	null	0.9174313412701909	null
KBTBD6	0.620093530586994	0.499541109547856	null	0.323908017497628	0.8977084487758441	null	0.9106139192788059	0.666257298958244	0.543480457741549	0.8259391560785091
KBTBD7	null	null	0.59408932116223	0.395188379590307	0.512651643573383	null	null	0.145738855060264	0.15777126266668698	null
KBTBD8	0.647089002856435	0.000701552267401429	0.7387737429162851	0.9541572004766701	0.6344956704508531	0.915745444211093	0.8269887572955731	0.90332257289833	0.693061654210626	0.261526123810002
KCMF1	0.620192789847206	0.32024356923576197	0.142211591948095	0.6742879055237829	0.20807831225102202	null	0.18317682309044198	0.511763020495501	0.9359997322818551	0.317026537466768
KCNA1	null	null	0.23782491942180398	0.485487980362461	0.5029657457451071	0.43366007728630396	0.19598080856327899	0.41946990635878206	0.505204607221644	0.47042689953215794
KCNA10	0.956340782584503	0.0602322892450955	0.36170878556450703	0.939082065152685	0.49916303910488397	0.361844626243197	null	0.0112170294506457	0.140184650518968	0.152214213732798
KCNA2	0.27925172338514304	0.8220095729633761	0.912172145797424	0.7218137756135631	0.662915365193871	0.9239254080464331	0.6229961050808511	0.510340291853192	0.389703821148002	0.67640608623077
KCNA3	0.8611187135159171	0.7302646494637309	0.76401391802191	0.837097246243999	0.22036172481925898	0.281051541077624	0.7233250653159828	0.896190029986973	0.8995602164897092	0.7986202200091099
KCNA4	0.21655483902421999	0.17424386736137498	0.0841664120380659	0.0841664120380659	0.44809986524833895	0.32803031115195097	0.0102271025908218	0.18657686520783104	0.955743802131889	0.57095206917353
KCNA5	0.591721907790445	0.6817668026011229	null	0.999421447843445	0.188041001529525	0.623107541814062	0.53047157889306	0.915867189280432	0.9628636630947679	0.683471048451333
KCNA6	null	null	null	0.8017418511304559	0.5597936312154871	0.4785718374657871	null	null	0.356714016124465	null
KCNA7	0.9800250717353121	0.36050643553734796	0.11432968172984802	0.0895823770347269	0.369398189093074	0.40612433348356397	0.170952815737922	0.39479435964892207	0.0026997100713208604	0.7051117425002691
KCNAB1	0.10691982816932699	null	0.955852420373836	0.147368769450237	0.12373764201103502	0.97214028865315	0.923627313645777	0.384942484402772	0.321341086910308	0.38340498513965504
KCNAB2	0.244476005638862	0.996554583324478	0.449224150000894	0.115981078144724	0.28110186203301596	0.17313415922237302	0.321395760546049	0.259995276802172	0.551226310871042	null
KCNAB3	0.999113677460963	0.8367912573081601	0.7474798181608531	0.9907717896949008	0.229824999783721	0.578175775826937	0.717455829379424	0.732821960926466	0.9125043067774691	null
KCNB1	0.9557650270518409	null	0.0856940390936356	0.38529211042690703	0.540206750077431	0.36233841904087105	0.090750209808887	0.242566918627637	0.8896387418888141	0.0985093058352622
KCNB2	0.369183612356867	0.480640607116834	0.234398002464913	0.317843177596426	0.6372640837447869	0.580690389368314	0.37524476385473604	0.597308868371536	0.8894500299523259	0.8171409015158809
KCNC1	0.7033806087599139	null	0.87914464715338	0.43085066908330105	0.20550824051204397	0.39826909153990997	0.7822784878073851	0.8151384133220211	0.23224333978825898	0.5411694042977391
KCNC2	0.454944223466347	null	0.505847292459531	0.8162822062131759	0.418157018459731	0.35412792206529403	0.553016129579444	0.640796377900097	0.6249042989656899	0.16429829669407198
KCNC3	0.150788781092328	0.438413122928442	0.43772991194416405	0.531982530537134	0.922615954276942	0.8913040794163529	0.32165749614831	0.39405487757961993	0.065681961517955	null
KCNC4	0.11493150689029599	0.00044972556278621796	0.129736417537681	0.196515521019062	0.0748168898790855	0.0416881474709676	0.128347142973377	0.420435703633435	0.206302614474805	0.556849920348123
KCND2	0.0863743698662562	null	0.0485083590062911	0.22983003606296398	0.28486453427491304	0.9995244414015799	0.0370984206879765	0.0701694475539941	0.144807556056788	0.0432547696902859
KCND3	0.0529050781388495	0.0470744358805548	null	0.0504320865964319	0.8877718612735441	0.916498204603295	0.3724368411411811	0.28375267150980604	0.295603554705899	0.84393262783813
KCNE1	0.5847731549295799	null	0.4705410182422	0.40463106241804	null	null	0.570270356748619	0.19311314563841	null	0.831594981850667
KCNE1B	0.560706288007444	null	null	null	null	null	null	null	null	null
KCNE2	null	null	0.7392062762999531	0.7053986290660459	0.7624691961601079	0.7624691961601079	null	null	null	null
KCNE3	null	null	0.702347719109768	0.508222899831285	0.841474761575419	0.8074140166087359	null	null	null	null
KCNE4	0.8871440119233871	0.21568902315960198	0.9715487503410509	0.127703609688616	0.981728862020821	null	0.9715487503410509	0.672834144958735	0.79389533168262	0.8266839498341858
KCNF1	0.0907342158955711	0.22113706806757602	0.163874581521476	0.750367296200867	0.98147195712324	0.8237292086427371	0.104865177549693	0.21485421465852897	0.698530997800986	0.150272828324444
KCNG1	0.0203286066044601	null	0.597073989457796	0.14878093044064902	0.9316371084751421	0.921165974220202	0.5875237261731271	0.0404813759212688	0.17205677224549498	0.7706062277985379
KCNG2	null	0.46504442629071	null	0.0121397745779412	0.37985608793051007	0.45909104699539505	null	null	0.310964024508329	0.7956655028390641
KCNG3	0.638228536823629	0.908569452663347	0.431171562984265	0.28867467033133504	0.426410401457411	0.211075369177768	0.25359254022321304	0.25843082397256306	0.255119391089272	0.658389979586788
KCNG4	0.256598374443097	0.17241575680677404	null	0.269763448557712	0.431425756986106	0.845734348861665	0.24831083067123602	0.0914735862254952	0.342686222622426	0.419428393937326
KCNH1	0.650599387355357	0.932728572598934	null	0.172072634092061	0.620390742912107	0.121371550532346	null	null	0.540746976515315	null
KCNH2	0.36596712714985796	0.9289897042313929	0.634675067593652	0.879548100779104	0.9549274627283609	0.8106921543145459	0.737333036784885	0.8899786544604049	0.33911872157706896	0.663612823161018
KCNH3	0.7728270390957991	null	0.43579429157565297	0.874940292675765	0.8960594160265799	0.858403886249602	0.495294569779694	0.994283371707266	0.27083170290761704	null
KCNH4	0.891742296566229	0.18600258395383398	null	null	0.0581941981566909	0.0692128369394962	0.264940911670182	0.6088033187198609	0.0815628015105694	0.4340511332317101
KCNH5	0.256175846085832	0.9496766672355649	0.0247092347835516	0.0409054191904613	0.225103664544069	0.201052997882835	null	0.0359705462831784	0.57354215422033	0.23785318897018898
KCNH6	0.336625555821677	0.288178208987875	0.20597286597609601	0.4962899722499529	0.8461715991940071	0.9118290797028	0.246715737653605	0.302224282711344	0.581046442450874	0.43893069977055
KCNH7	0.425127319819834	null	0.45820229060766293	0.315316201254146	0.8341210102132008	0.9868429640055	0.8623318333409341	0.142847108038372	0.63227673596502	0.6499534404494101
KCNH8	0.512774099395682	null	0.824424709785935	0.964069420614019	0.3987880871941721	0.290427047348409	0.795282567903906	0.8539892041744441	0.46369609182390203	0.9806125261974581
KCNIP1	0.562492365054107	0.17311600469839003	0.244214547991933	0.41593073109239104	0.826831815526136	null	0.216593859116999	0.8551872981013771	0.682407424872791	0.7356842313219499
KCNIP2	0.0711153625444749	null	0.069871049890353	0.0152816671723894	0.7490096252484291	null	0.210519342627749	0.311802364282134	0.694348236005568	0.199049625537032
KCNIP3	0.6204001879037769	0.821573142967864	0.6635674559018061	0.604447453097795	0.0723027186816378	0.0952878701603492	0.362267156932795	0.6984933820978778	0.41087102550816995	0.521601279857182
KCNIP4	0.0160376935833468	null	0.0839842000380121	0.0254670607363685	0.154506152294233	0.25325445773096	0.314843222270913	0.912526475244757	0.0833145212249631	0.8900817011387241
KCNJ1	0.609975679126135	0.7405605115411401	0.0309651436496894	0.98140372680179	0.94123151590234	0.6398855036326321	0.775955748932333	0.7698403665433492	0.36024890843243895	0.865430956673737
KCNJ10	0.367688892861754	0.12171397747490499	0.392006679395438	0.10844038105583301	0.0355544271359193	0.8817482183934879	0.233690788932724	0.20823959194539898	0.671648303976249	null
KCNJ11	0.476022678648149	0.466657041475964	0.184309848519108	0.0538773683327147	0.574726585914683	0.204416319835723	0.173217291963225	0.152941529863789	0.54683495719953	0.0533405879306985
KCNJ12	0.428647594295839	0.7244292621714391	0.7932843260543241	0.26520931004005105	0.6370631967995749	0.48391605038424296	0.7932843260543241	0.165225969478568	0.479965048633627	0.5143751814350109
KCNJ13	0.302937131566226	null	null	0.6309513398555461	0.322362430428038	0.24476525331607502	null	null	0.487222418463029	null
KCNJ14	0.30717878288761896	null	null	0.485156662832044	0.5453449350790119	0.945500936340297	0.6773761975802121	0.7297611027290779	0.654519596123798	null
KCNJ15	0.322122143153654	0.532193335154423	0.106955061136599	0.140526336638561	0.9508422069075981	0.114278257819022	0.328104603423049	0.552559645304304	0.641407966433124	null
KCNJ16	0.7901156102791409	0.7186390815909609	0.21860863126532504	0.7579585218945221	0.33573055107414296	0.245161260409095	null	0.0363194450714112	0.13762425032738698	null
KCNJ18	0.316015876486133	0.378682828307837	null	0.0336789203817776	0.204437135602125	0.329880367951167	0.987724394834969	0.624688335720994	0.920537482365555	0.91429773166372
KCNJ2	0.362207989696038	0.265853473710874	0.34830151998232795	0.174399714250045	0.607000707488736	0.315260153549069	0.49926383197618796	0.6152532167586049	0.620875732866711	null
KCNJ3	0.798983175533265	0.936339686738715	0.5786915143129611	0.307082905778323	0.938024962461163	null	0.0130391780577606	0.17673725938517898	0.282263497199051	null
KCNJ4	0.7070757965747759	null	0.27700088642575105	0.699038073874718	0.467213181748824	0.9280839869226469	0.6182299684660949	0.607365595463657	0.338355649392581	0.6859973937256171
KCNJ5	0.612643034593843	0.479089148757157	0.294304280436342	0.7413999357188109	0.703265632796361	0.27255935888032196	0.305627287625219	0.246658422110238	0.692604929183747	0.510236873614689
KCNJ6	0.9614785553471709	null	0.391181817738927	0.156724625045138	0.0899920559041816	0.0544814508989333	null	null	0.9407717499464742	3.19266461790146e-05
KCNJ8	0.32529875000427	null	0.40173548287829897	0.534789050900099	0.503314254448386	0.6696911354246701	0.516082941546139	0.605406106132806	0.754857087324135	0.813967232017377
KCNJ9	0.42340828914646	0.625183922936414	0.540477730159719	0.431005481539552	0.41134379822226097	0.763728145217773	0.6306613149606272	0.5106564133335829	0.48831347969669203	null
KCNK1	0.606443975811393	0.371913685492291	0.968828912479465	0.979766673260158	0.479661655432079	0.45940261039170005	0.885203745597058	0.74417550034255	0.794434146825975	0.465202498674759
KCNK10	0.0329164012765808	null	0.7520850197913491	0.83191778170825	0.79883344774413	0.244786814027327	0.23672062200231198	0.34731568544394603	0.265090068992129	0.12978452386256
KCNK12	0.544859716691555	null	0.597003652280734	0.7920077624288749	0.11655922501740301	null	0.548124094915132	0.688998348387444	0.703605340641945	null
KCNK13	0.672027678039801	0.0080035726351626	0.0292675046976765	0.4384029968346211	0.16709953891793	null	0.0896913022537371	0.15030140015015198	0.970291998697104	0.160625978599273
KCNK15	0.937878713067765	null	0.21440608061583605	0.59327582098159	0.8938423717721379	0.528741269842848	0.739743878010138	0.504224018714878	0.10809705201138001	null
KCNK16	0.503247233342587	null	null	0.52415969561559	0.39601658277089796	0.6013053491035429	0.7149241427465941	0.601691305352807	0.759466147410354	0.6535189576257691
KCNK17	0.627696363588705	0.253986138851575	null	0.59069843066161	0.668587370837095	null	0.91378080550595	0.556582923907438	0.45578186773781104	null
KCNK18	null	0.327527496776286	null	0.0544665672901257	0.8470429533762058	null	null	0.45217906962010296	0.541863756434093	0.133206123110741
KCNK2	0.550456715422344	0.14583640851489701	0.307079970687115	0.17077227566151099	0.20449460520618398	null	0.6303737507916399	0.6784263835207911	0.651269018945304	0.76751442516869
KCNK3	0.0483870805318313	0.86732913214969	0.20289735708215803	0.305221607475987	0.6140713477300159	null	0.20794326385156303	0.382463106107371	0.643571573256564	0.240228025588248
KCNK4	0.57008051656765	null	null	null	0.601314304239427	0.374234870331375	0.720892765638496	0.796779314950627	0.33311318295093395	0.16519116398981198
KCNK5	0.213714639791669	0.9088865249252951	0.0652201137984514	0.256306926008839	0.0871559718076398	null	0.0685465450992763	0.324298099528977	0.35511105137815707	0.296804794433514
KCNK6	0.9809257017409571	0.0297737199802326	0.5962606783793439	0.8754360972992141	0.575867247194785	0.912633343120057	0.6775881484616899	0.921356306088614	0.88120351268921	0.890672252343913
KCNK7	0.40614564809796794	0.45239478310889	null	0.737955016867442	0.0502913120048285	0.824182906364367	null	0.08896803884877	0.390807171972796	0.711379992149529
KCNK9	0.766795212796955	0.617625552288119	null	0.20850513916232602	0.20870172395464398	null	0.0144428981594368	0.18431619643338698	0.255867283502131	0.12355605922491199
KCNMA1	0.14929958188971698	0.40776230767086297	0.8222431758622	0.611785413560572	0.248588500796117	0.6670171102417429	0.9679133762829879	0.9812015013238778	0.682367469324595	0.96000042530017
KCNMB1	0.39745341631408	null	0.863009254287373	0.39518750211242204	0.912323569219753	null	0.734656361476668	0.7354544512752941	0.5583724190531839	null
KCNMB2	null	null	0.766680776001425	0.17713740741786999	0.6974016870831309	null	null	0.9005593777915559	0.42924690715953795	null
KCNMB3	0.0556642152017095	null	0.33849156617229	0.592268474286181	0.00502653361577232	null	0.329090655822663	0.280535271876656	0.544783484017162	0.564234511619487
KCNMB4	0.40771043816464697	0.262930383379807	0.926786647620958	0.510008630611379	null	null	0.8145159410768009	0.804061879790159	null	0.5431917839349371
KCNN1	0.4442390194652	null	0.214258061101924	0.43651755520489394	0.8571081396765441	null	0.12860385519940198	0.532440222960068	0.116767971482529	0.3689950674133471
KCNN2	0.48561095205086796	null	0.6859423963904661	0.742522191710557	0.755290789765599	0.9572403081454008	0.9626438835058871	0.8154020913814971	0.347565709284259	0.152745942563572
KCNN3	0.576881602787185	0.639200793641531	0.0892732923024894	0.0340291023370749	0.197873639276441	0.8582280011280179	0.943430478727593	0.11717958433319	0.0150676809394068	0.747489282951044
KCNN4	0.762349799970472	0.384344647315677	0.550724328173449	0.841712724241897	0.058006913334172995	0.0530663951963924	0.44772089365501	0.6774267769173461	0.0449833640698412	0.5755355810774321
KCNQ1	0.788942738140761	null	0.7006928063893471	0.7406200289001641	0.312058526632224	0.0929902302220261	0.759373255723751	0.229931543620057	0.314181023271257	0.8297128052021531
KCNQ2	0.49145266647352503	0.0992261998355188	0.0336952244948778	0.0969738004671818	0.904719667531967	0.781885003489971	null	null	0.402770184289817	0.994578874319894
KCNQ3	0.766258883402403	0.744647044143842	0.148258716277267	0.234999843512878	0.0276092327292945	0.0738046286516923	0.0176572211115555	0.35755444440303297	0.8547368968903929	0.38602755156669105
KCNQ4	0.0771337171083266	0.8478577076963479	0.404581704340325	0.40835257999272995	0.586029226564103	0.6583244525163771	0.404581704340325	0.10736501714010001	0.180922440898496	0.33825041362136304
KCNQ5	0.37018735273595704	0.37742705639232005	0.419864035083743	0.635392910196097	0.0478722009491791	0.042058248923144	0.9860468165149879	0.0829753205525624	0.37412496342035206	null
KCNRG	null	null	0.977577026950262	0.37436016360524393	0.792040979587531	0.6347561640865861	null	null	0.49619748453235796	null
KCNS1	0.000447898518240786	0.32435564359590696	0.0245440881567504	0.0857626338758103	0.6442276545540351	0.524067800196858	0.35814227749914296	0.628653924991876	0.227462419749466	0.170091482969956
KCNS2	0.9609003231843829	0.97316710306125	0.8880517572315921	0.392713367735316	0.43965722226040005	0.897998823402136	0.793114696189354	0.19135033574526197	0.149087027810982	0.16621029003568602
KCNS3	0.0885288460361687	0.13773122990925502	0.189882148995899	0.24720461179442801	1.13646476587181e-05	8.65189950975953e-05	0.187640135690898	0.352920728749861	0.660551396133751	0.49361615450531104
KCNT1	0.24338596482942604	0.0941745588571322	0.49268156170386895	0.7707149456746579	0.6425790602624449	0.303052002331578	0.34341073809671996	0.79288300796202	0.40726318338200607	0.560575908411278
KCNT2	0.611448148299059	0.25168585987055897	null	0.0121930577516054	0.827967994722525	0.844064408475932	0.828384869461011	0.889301621338245	0.0571291867663766	0.7253818314513589
KCNU1	0.8189736029003399	0.226309563798651	0.4212344906137971	0.0745910898372562	0.302968363642521	0.9094719617544541	0.539128696760641	0.785023594495725	0.543688157232333	0.160391796675453
KCNV1	0.23326385468960398	0.498609757700008	0.629634913270795	0.7391489323043839	0.476446970748029	0.476446970748029	0.8975915348823579	0.0658890044808977	0.321987050304531	0.9126664382129841
KCNV2	0.3869321807706311	null	null	0.7526803816193279	0.377621041312493	0.665010000311131	0.689919276746271	0.6653242226869879	0.634145427259318	0.6340112361397211
KCP	null	0.0553958199177123	0.7916057330641401	0.7305675742795209	0.684404979099613	0.7765200943984699	0.0287419434342161	0.114467912229848	0.0944126504229605	0.979747868230231
KCTD1	0.143655533206444	0.26432602132563604	0.17870858409870602	0.0980001156179919	0.600760817371391	0.82266167144518	0.0380053052200977	0.0916438706421516	0.194447717672203	null
KCTD10	0.785083179589754	null	0.0858683394254888	0.0824852785483804	0.402307341346329	0.498909223348265	0.0306323537470302	0.09284567084206401	0.8248966918739259	0.242595864228792
KCTD11	0.556621541410759	null	null	null	0.20980623151802896	null	null	null	0.8995386962809108	null
KCTD12	0.7101218978424241	0.10033344660917999	0.793871107566302	0.282142786565742	0.916925284224927	null	0.6721443510107	0.838337747163848	0.545197778156745	0.268119644858938
KCTD13	0.969407543892188	null	null	null	0.202019159444351	null	0.0294578734421056	0.0200219418309987	0.524447600345323	0.377650910257181
KCTD14	0.941000075356393	null	null	0.832583103160727	0.9869857642025541	0.0785110256610775	null	0.7517864379125991	0.7777870315497281	null
KCTD15	0.305853527477812	0.208034895276007	0.7757520007890809	0.268161893764507	0.510313509813554	null	0.7757520007890809	0.5247702923656961	0.7643700154375559	0.353505044133752
KCTD16	0.345664182731051	0.983924084586955	0.4334601152409311	0.7901291154533321	0.724704387356423	null	0.348591247670721	0.34771167822899496	0.771669088339439	0.348591247670721
KCTD17	0.562432586039171	0.714524851285557	0.6504273553747391	0.0855349202671705	0.21575617339981304	0.43294708015968897	0.6504273553747391	0.725146830475895	0.35945880547211206	0.6413374294891341
KCTD18	0.9497223156516229	0.8321106169046679	null	null	0.0902782730155786	0.9072751220084799	0.7175853050775309	0.720836012117812	0.00308417303832098	null
KCTD19	0.8974295613618309	null	0.194617371374313	0.548314588508476	0.4612258589942849	0.502069619531809	0.19761128320660104	0.892842610366308	0.9390978049819549	null
KCTD2	0.21783199972304199	0.0391384671056814	null	null	0.808066405948226	null	0.654274368303881	0.39636347783356396	0.255322282500424	0.27916117034647403
KCTD20	0.22008390012995702	0.8651363411912579	0.6910932237178511	0.21297517207308103	0.621458112899032	0.5053341776193739	0.686892448621923	0.560126047826521	0.0338865361667768	null
KCTD21	0.666314407826213	null	null	0.6356244005563211	0.292543911128802	null	0.9749881111839419	0.9703110494931708	0.621409374450103	0.934548924457944
KCTD3	0.280626767719609	0.451311913855175	0.8651470151136321	0.0480559539119116	0.193625467538076	0.441349180992473	0.8524851557299471	0.6359115204775739	0.555283012574927	0.7062518217934508
KCTD4	0.34123169702767603	null	0.47270815658528	0.412105121960792	2.81912723631983e-06	null	null	null	0.9988364865983801	null
KCTD5	0.8965247757361909	0.6161944809015749	0.8610824476503148	0.665962100463923	0.9428643288881821	null	0.609897542500229	0.8050345075770571	0.512469979637189	0.656107371806302
KCTD6	0.716423233252828	0.676775298395614	0.18291462847762	0.440218361468855	0.166213179255681	null	0.659260445629525	0.9477263323490591	null	0.229759608615746
KCTD7	0.40259710081434	null	0.925084307390623	0.975999915523685	0.6964492298638559	null	0.741043607340668	0.40926775302056295	0.694689592036331	0.977092133118996
KCTD8	0.500713539839012	0.745438103016119	0.9544093675545341	0.25808233839962097	0.879550705034817	0.36332508572369204	0.947789912766566	0.37492076667335705	0.44794897122874	0.851205146494427
KCTD9	0.610512071288268	0.0481082435381999	0.404071693107168	0.454251305055307	0.0666068555627448	null	0.232942691324782	0.0677801110022885	0.7709835467299742	0.46186007581643895
KDELC1	null	null	null	null	0.8370110913411429	null	null	null	0.0438100994888497	null
KDELC2	null	null	0.537237444025451	0.195279746977773	0.4266848155631379	0.363351990558812	null	null	0.8004545043668929	null
KDELR1	0.945626899587603	0.52731052397891	0.331898008000892	0.599576085868722	0.182100227938694	0.382691399262129	0.5859257047813	0.8164775077548849	null	0.9792186779043309
KDELR2	0.624256125117919	null	0.620809770656938	0.600622891407895	0.133685782229057	0.146635631787938	0.418053882013166	0.856086895098086	0.380059602573036	0.606344160795365
KDELR3	0.463101652612385	null	0.10013511309502801	0.0544517236185615	0.5678590445240389	0.8877515169595308	0.8283029383129961	0.00984604411190837	0.6121484552393249	0.494075381204492
KDF1	0.279274374475837	0.8593481126399829	0.163100096285858	0.39125273373073705	0.512243401623007	null	0.16662612781045902	0.14151462353506197	0.119012630530292	0.241413813553719
KDM1A	0.6539986915517421	null	0.721762498675638	0.136707680810483	0.50156253033441	0.0832963946476473	0.721762498675638	0.8450720820047809	0.992664671851872	0.8886221758278249
KDM1B	0.8583838135995742	null	null	0.18542897704621802	0.7886397000415559	0.0159337263094989	0.9655014414127441	0.5774032691431479	0.7563215674294691	0.303777100455938
KDM2A	0.722331965435613	null	0.9292494587962629	0.9625132023291841	0.5637820748611451	0.157831530306644	0.7926258816972191	0.839222225540729	0.444837566617026	0.7755157114145179
KDM2B	0.276734570589904	null	0.199750106512869	0.294510591634969	0.8980312849341551	0.363359783469469	0.0150070573881619	0.5708134488177211	0.20963009678443698	null
KDM3A	0.37770171038476796	0.0186250753801849	0.201537752293536	0.9808267195600491	0.617199118018293	0.576767555498456	0.201537752293536	0.16006414415895	0.456665429849919	0.0238624778888646
KDM3B	0.603092278394646	0.0655436509399185	0.731828517939277	0.913872532592072	0.749962947674779	null	0.558048656697619	0.9278733446431899	0.38222041530765793	0.750202371626928
KDM4A	0.5476226489404629	null	0.046311867050609995	0.7072437533595308	0.6389450450240071	null	0.0864873579372522	0.119649899397552	0.591972266257645	0.4840154934660129
KDM4B	0.0207859270310491	0.842947170776382	0.119696343062343	0.0213879621231554	0.705117246713326	null	0.10616976173474198	0.0875681822027323	0.101257699451134	0.410615980220414
KDM4C	0.157141049709302	0.0834797312272875	0.11778645279134699	0.27368531462609197	0.9904224582999029	0.8278387894474499	null	0.12988888757470599	0.4702533806389721	null
KDM4D	0.547730204233601	0.784607433049272	null	null	0.0251072547236793	null	0.405411728307406	0.645200920402458	0.6743552190502571	0.14018805133953902
KDM4E	0.72227896680087	0.6294309521501421	null	null	0.338391609097424	0.840659358010288	0.6037657577308629	0.771340669509193	0.31732615532847197	0.616056481889487
KDM4F	null	0.6398328911935339	null	null	0.345707416911104	null	null	0.9884996243387009	0.9814466409676691	0.393759854425688
KDM5A	0.659875654317613	0.717003989768463	null	0.43550997696456395	0.859598730051174	0.5714554746912889	0.6367476519880689	0.469226795961422	0.7837313407523309	null
KDM5B	0.9338190950300941	0.106129472597949	0.38905492874645503	0.623020762649793	0.475337587204091	0.7268522847254759	0.56255026954835	0.32186906113084196	0.00726195036371258	null
KDM6B	0.568162438336291	null	0.52015997157311	0.659734801403286	0.158961010475324	0.566625192526109	0.6384084459714051	0.40604282125631896	0.7597581214802621	0.9197657838690749
KDM7A	0.15920137258104597	0.17707221328887998	0.26386568068407995	0.35431872573310597	0.0664982553824252	0.416505202483557	0.19820903155707198	0.4916249720168279	0.967306936294263	0.35874758585896904
KDM8	0.9642684909991149	0.7955062228350029	0.9478693746110269	0.33564050312604904	0.8869050361022529	null	0.907620238383855	0.23226050211793697	0.22681246170763197	0.454609787573613
KDR	0.248283570683392	null	0.835418166348773	0.388704502042747	0.507994129591421	0.0331294565926799	0.220534171281896	0.38421367530379796	0.462074457417003	0.25578314089133497
KDSR	0.0620113755733285	0.327369752461114	0.0751924543316206	0.620094911523667	0.276820187268454	0.23806852948859802	0.125547213303032	0.514148965458378	null	0.0172515095604322
KEAP1	0.659122194491609	0.0540922743294207	0.236546149344212	0.8638473654960529	0.205542557818145	0.7403348965795531	0.236546149344212	0.49653340695675	0.465905452284985	0.471496525512942
KEL	0.19160042109306302	0.577661993957163	0.0490457950842013	0.162283783447297	0.0064966818609992795	0.0838020393465082	null	null	0.5825937005177011	0.14721466787326098
KERA	0.0740670434135322	0.17840488946329602	0.334280564236338	0.33031174213084497	0.8914256223203141	null	0.334280564236338	0.2975373813606	0.700290944886235	0.7844847706694379
KHDC1	0.0153044285518078	null	0.373227524496456	0.7639419906521291	0.280190603173793	0.6698657189002329	0.725755514110164	0.794011618135094	0.999673779906796	0.7572830015365151
KHDC1L	0.59940823629938	null	null	null	0.890606522483124	null	0.640048841919772	null	0.337103162589289	null
KHDC3L	0.546842465158766	0.678106905102423	null	0.287675535336128	0.9962768842755849	null	null	0.8632219133441821	0.14089425193223298	0.95770657618598
KHDC4	0.0761235950477621	0.548713039412399	0.270691532787526	0.5842474207718249	0.310071729921478	null	0.10550424540026199	0.733128949622145	0.600166127127237	0.612776266135917
KHDRBS1	0.233971026296989	0.8575065130462	0.7705454830023449	0.943796064783708	0.080979256571474	null	0.36310007366143704	0.848429743188604	0.8283126022514191	0.616734629631937
KHDRBS2	0.0018799993161343603	null	0.0025629930448440898	0.44410807968525	0.43597292321994496	null	0.0025629930448440898	0.0872485032071485	0.6405365394566421	0.407699433918809
KHDRBS3	0.11779540242279699	0.326389123161652	null	0.324828640631133	0.307319058678353	null	0.19493033067074803	0.48885365070142406	0.0500429083130989	0.576283268656052
KHK	0.453442327011066	null	0.0453470812382049	0.155538190462704	0.883352454737576	0.40476266407994704	0.0216392262734213	0.155962150830932	0.7549847015125211	null
KHNYN	0.8009006087099529	null	0.612300567561371	0.225161001853093	0.633562937143204	0.623273459743979	0.5457750598087029	0.643605388974225	0.9714817271064641	null
KHSRP	0.583292051873874	0.906889529661593	0.224394068171416	0.587361721702238	0.571076225654073	null	0.581156412595984	0.745166019093025	0.298971776750138	0.38430481437787706
KIAA0040	0.77357776733769	0.7548934430070742	0.385068542036552	0.7649411777044359	0.241199958797534	null	0.348548414613683	0.40378056222250497	0.0993879910573813	0.336309306978662
KIAA0100	0.5059975247247039	null	0.28577312984681896	0.17770730181956101	0.6977559004266259	0.653545492382417	0.6912879094602671	0.455221004061089	0.8239445599416791	0.524721072733418
KIAA0232	0.0649988871489976	0.272244957956698	0.798105599916057	0.854439566285327	0.7018327101596891	null	0.532304917791154	0.5702477262150029	0.0480986454668791	0.135672405078994
KIAA0319	0.477803155381507	0.47461287204710706	0.5831688124605771	0.546119569094478	0.6679413600116291	0.510938882392534	0.608936347824071	0.5574262127488679	0.7279933077096559	0.213537121162159
KIAA0319L	0.9544334840781541	0.734366593360352	0.51312402878559	0.979530346578104	0.353314103196823	null	0.443076049543121	0.6592962251685821	0.847937310821863	null
KIAA0355	0.93387324405962	null	0.440860129246446	0.89401644315992	0.236473449634939	null	null	null	0.55535203925085	0.7085119685075408
KIAA0391	0.9371717956499849	null	null	0.114179878526615	0.470067418637705	0.749257226598154	0.5089190683153391	0.5184160220000189	0.689221283451031	null
KIAA0408	0.296555424889318	0.17617002529596898	0.22790139372079898	0.24429183473500304	0.345397621540692	0.72578483176636	null	null	0.7713484076118229	null
KIAA0513	0.41236220703218296	0.18899864975911104	0.395154780046617	0.20727919062685102	0.762604920096014	null	0.432740050902492	0.15913936397250597	0.0282543370511261	0.20884990209166396
KIAA0556	0.113320289496862	0.3499358775045349	0.692712120157091	0.0197363986949011	0.0231007928607072	0.170132423863595	0.545747596820263	0.914188000051893	0.18447409165424303	0.926690412080391
KIAA0586	0.9684966257940641	0.47679872441904503	0.646253988272986	0.27213248587719	0.913939379677427	0.8986112570696201	0.545305149153733	0.39581357619130103	0.8082339352047908	null
KIAA0753	0.7288984698302869	0.44783835272717	0.801020215872779	0.5522615572960129	0.9809931951482809	0.782897543696994	0.609307796414986	0.6178855730866509	0.8554539683492071	null
KIAA0825	0.504020820261853	null	0.136495450753277	0.0944655700575381	0.570588473950463	0.570922852941128	0.131275950889144	0.131275950889144	0.0264391912308457	0.519859363969733
KIAA0895	0.697084953791776	0.459781835366176	0.5910438833520479	0.548677176903364	0.554539548011712	null	0.567834190809944	0.7550164426919399	0.553988336114357	null
KIAA0895L	0.0283615344219457	null	0.525967199230979	0.005869282835532229	0.76653344245048	null	0.453735806484738	0.0172903183550956	0.967004682786269	null
KIAA0930	0.5727979359164971	0.895839750019562	0.433788207973004	0.5782368916877789	0.9895070500872021	null	0.00846404954916835	0.403053295461241	0.0633238230037638	0.7581920029060021
KIAA1024	null	null	0.7512492339305531	0.7880148479980742	0.9854472495308492	0.0745101657597658	null	null	0.813894440668101	null
KIAA1024L	null	null	null	null	0.9580326564652311	null	null	null	0.528124120291957	null
KIAA1109	0.0120635386060557	0.21998487021955804	0.0124177438449609	0.012633178878683997	0.0192405291959254	null	0.0105750793910432	0.0219836395150697	0.654310190255065	0.608807493543281
KIAA1143	0.19072421062954198	0.301664343750026	0.0176967015009789	0.0305947176412519	0.5206587221149179	null	null	null	0.41770584263880606	0.00571365276629809
KIAA1147	0.991267629085202	null	0.266418384953589	0.452659030656336	0.832748985214545	0.855866249944497	null	null	0.600571193334984	0.214897181566728
KIAA1191	0.9686821773854252	null	0.9720385472973471	0.9983443078674828	0.36988090191839595	null	0.9720385472973471	0.524303999969735	0.238797775971483	0.607848449470354
KIAA1211	0.574447903850433	0.890836638693593	0.8795805750694069	0.0252810787482678	0.6401127124462479	null	0.8795805750694069	0.0320695588458175	0.502626720939882	0.0282894172379922
KIAA1211L	0.22029798734251302	0.8483098041635041	0.143176244926522	0.0023191002865508	0.0160099517423195	null	0.141360262436142	0.1666607929268	0.12584679672594598	0.21209863400695303
KIAA1217	0.8948665306653821	0.335924400685608	0.17584514760185	0.19903467368723496	0.765017064029942	0.237781972431266	0.8183343840727121	0.990847697153302	0.0259789514439901	0.912251955750577
KIAA1257	0.14087233379277098	null	0.225238126817434	0.0321579511621182	0.00819003276293606	0.33835203214248205	null	0.0711744413845123	0.31334832001487606	0.454624531497278
KIAA1324	0.25885582968121396	0.718579089898539	0.0983963717000018	0.104285550968412	0.7020987499384561	0.429666070746926	0.545434541120291	0.102433725306439	0.603083742267035	null
KIAA1324L	0.521452200338392	0.622413381959807	0.8647269823111701	0.8363653419100541	0.894746851949103	null	0.8647269823111701	0.955053620025955	0.5219917490252829	0.7248980991882141
KIAA1328	0.036105539294347	0.21049884669672198	0.571848628578486	0.41329243995663395	0.59531034711472	0.27823778033490504	0.557266518526884	0.845063157967271	0.979725757727418	null
KIAA1522	0.617469786325749	0.43651377605243696	0.66582488812644	0.16024820322170902	0.152151716994904	null	0.9193517138629821	0.492687036917551	0.669006910952751	0.6679910280997889
KIAA1549	0.8160784222731121	null	0.42204991411105797	0.8328690528073609	0.29856183264027697	0.000389241792816075	0.41094119674208596	0.795323668871947	0.753344025354982	0.7273472941538051
KIAA1549L	0.136322375337394	null	0.00110903424096764	0.00030626103562903	0.00251976591596925	0.6679181646347571	0.00104125298591395	0.0010140461049335	0.17063891465128198	0.0730518575236275
KIAA1551	null	null	0.172611185391545	0.704954671720711	0.36664182222164293	null	null	null	0.43149634028838596	null
KIAA1586	0.334142178180353	0.975132154407485	0.159013516614082	0.24981171773172897	0.48371174467008793	null	0.6581686161065521	0.878154885308415	0.730493465630847	0.452536186845695
KIAA1614	0.41765384936912703	null	0.5784219657473709	0.14232382478090197	0.7663987758711199	0.7941653427365741	0.41667241354501205	0.102095258920946	0.555917826633201	0.11970635245033
KIAA1671	0.983681276432571	0.109486839567578	0.5017864518002001	0.191683897418778	0.216281822949909	null	0.7847718228124928	0.845433142609272	0.8794678477500899	0.947494112093816
KIAA1755	0.811226417441835	0.0793061953059938	0.800097172318484	0.44594300868980996	0.948899089636504	0.844560723269809	null	0.10194417450959599	0.768666577314111	null
KIAA1841	0.232320243626072	null	0.155122633675446	0.12323068981755499	0.47005427009418704	null	0.134107302688968	0.12825858093185302	0.877966975469081	0.12638317577488
KIAA1958	0.383846029662492	0.33675695995304694	0.6301902691010309	0.38564437164297705	0.561146781202827	null	0.534969797991219	0.10451894939612899	0.48370195568289204	null
KIAA2012	0.831061089470972	0.7417461512429692	0.377845428704315	0.7500655627875699	0.781217868680515	0.862204131072038	0.6880749902624621	0.705082006029734	0.9471799852100359	0.429362737477979
KIAA2013	0.798925550190869	0.656097569279231	0.627020608256909	0.7771458043629879	0.7892868353985458	null	0.627020608256909	0.8932672670549159	0.7284612538627471	0.575409236082152
KIAA2026	0.251329712547518	0.701397854194208	null	0.9165779673060099	0.164384332824105	0.5155885226017921	0.41719557974906196	0.974788284445878	0.586780054043181	0.395779166123889
KIDINS220	0.8989544075329808	0.8532047087640791	0.5486637837435929	0.800540153534167	0.595480732819172	0.31213669947273104	0.655580518262145	0.544320622884825	0.30897440967680795	0.6780082809710939
KIF11	0.4823716227858061	0.6596515722734311	0.67702205913544	0.43624405666544297	0.32185766862405296	0.591659524924196	null	null	0.0562323036524632	0.773133647372918
KIF12	0.233380352676263	0.663600398757095	0.9959878888836708	0.9028977198011141	0.88322075208401	0.998777843972923	0.9994747325533091	0.826323453936132	0.5860622132946021	0.81556867845581
KIF13A	0.7227144502040741	0.9647778123033679	0.9495359663928199	0.9902984753985029	0.900630206755604	0.49234187110858796	0.901425989365887	0.541183007789804	0.350894154616258	0.715172033755363
KIF13B	0.0779790797644607	null	0.555753616432971	0.660069007296436	0.932283548083545	0.9739562584920279	0.29484120330887703	0.333353989323541	0.642205335377067	0.32146601114338397
KIF14	0.40054938645485205	0.227901228014472	0.877733748717477	0.310968146560268	0.700146524341051	0.37330470988836995	0.911399714050984	0.232080073705765	0.153625727898119	0.962697950977943
KIF15	0.11044232883984899	0.24278083536507897	null	null	0.334566900729424	0.87336923405954	null	null	0.462660777725851	0.00571365276629809
KIF16B	0.7248445415852441	0.6536626187299089	0.245948860091141	0.4081223215821189	0.9750275014400129	0.36195696105585096	0.8035951625814342	0.245204376618982	0.640543499108335	0.908488721843823
KIF17	0.9138526545706349	0.49118626834924395	0.0554593062158226	0.49161984896885497	0.13023281614656199	0.38245017757332206	0.0320328873751822	0.6157788849510071	0.889718695729239	0.710278826710565
KIF18A	0.9887274011427291	null	0.17878448076018602	0.0006205758379265179	0.477877379788085	0.45173917064789204	0.34438022072505	0.15805293169846302	0.28019275663573195	0.5124521097182659
KIF18B	0.959358778873345	0.562154510171243	null	0.845001225175578	0.49448109745677205	0.279627415152045	0.17361762207245102	0.6187221948281739	0.48344690944451896	0.501703597247645
KIF19	0.903105625139766	0.48498005769714503	0.0185379023237207	0.173787738816147	0.248077222506309	0.840331853443529	0.0191303273574878	0.00374103274889415	0.6947140828245589	0.06659085023058099
KIF1A	0.505582070096595	0.0555186187197365	0.152850786099861	0.37444364237475497	0.9700452834685351	0.591053801655837	null	0.28850306402229997	0.772390383707826	0.42623606647370504
KIF1B	0.00898658482991965	0.659583002957995	0.00671807554225134	0.0043506838486540005	0.0294640317967433	0.513796546970221	0.00595914313246793	0.00423873907629002	0.0187105697322518	0.00427346651128224
KIF1BP	0.661718039261385	0.20379171963087397	0.323477334420489	0.5464244115815491	0.36357610123618894	null	0.5081232430172039	0.766610673077304	0.6217547131836129	0.522229200979619
KIF1C	0.701965579817188	0.802348052298385	null	null	0.735734755845518	0.679314367612326	0.411775327916901	0.11845813061992598	0.27720381558125395	0.903122161385369
KIF20A	0.0007411669852201991	null	0.105557618677366	0.22184957386875198	0.4363677029154389	0.265119009462389	0.423127309793795	0.24460781067768897	0.40537697648420296	null
KIF20B	0.130822425051597	0.119539872363468	0.05283402788831701	0.129537530779287	0.123086441164605	0.7266807664468041	0.796085819856583	0.0558704945582695	0.12431111408201101	0.188310081229157
KIF21A	0.0927794702515228	0.417883506465742	0.0410426028828134	0.48231231214956394	0.43429986508757107	0.968835770065235	0.0506584561704608	0.665062761948171	0.804607664283738	0.364031745433166
KIF21B	0.02614455668434	0.191169255732121	0.752118789463534	0.0916579173173695	0.00107264252103922	0.559500637463062	0.8127234797317271	0.0935000434000764	0.8058465940551971	0.15483335692933803
KIF22	0.426157413097038	null	0.345025026703591	0.307175814094391	0.38574158830583105	null	0.492787347974241	0.43818993872811296	0.0482241936400056	0.539751295166496
KIF23	null	null	null	null	0.26922760534394197	0.7227115992903571	null	null	0.593866287727042	null
KIF24	0.45619399904273206	null	0.976022897653767	0.6579869120512211	0.851436008372215	0.20856246388292604	null	0.540088073585845	0.40240426053968803	0.972891389279484
KIF25	0.990680521146305	0.7126727975878421	null	null	0.678464046115766	null	0.7116647453260991	0.960681727339788	0.128676230380787	0.0488508456504333
KIF26A	0.0426165252876695	0.8260217028115729	null	0.3453692011837561	0.23537647182826002	0.368482813209688	null	0.13322065730552698	0.120103631394916	0.7459926525473229
KIF26B	0.0097626087501046	0.31205966776779404	0.215554288857556	0.670008117740047	0.172454414366422	0.17327460456712399	null	0.279609880142615	0.30080634131892603	0.545105872050076
KIF27	0.791528685935774	null	null	0.365795198179058	0.39428196725222997	0.16794234635193803	0.7552752406125541	0.7007186810997831	0.550719940398672	0.6517831137883809
KIF2A	0.39584317911572203	null	0.900829679209207	0.0849051395953068	0.22412458013935196	0.617778974345398	0.884459340539331	0.197351348124705	0.7374166942212809	0.304266578223473
KIF2B	null	null	0.633615055204485	null	0.13775555054219402	0.287125567702715	0.427501654052021	0.19374734337814398	0.769475772723139	null
KIF2C	0.9637421975231741	null	0.288699248381623	0.526608026568241	0.897673165351256	0.8667589444064709	0.675594902717835	0.859919297732425	0.7595091353688599	0.26016406077134097
KIF3A	0.00957375900051405	null	0.0312917726665826	0.0702906027547665	0.7088946799835709	0.491440617143691	0.0312917726665826	0.00695534766915307	0.41374751049950703	0.12040350704251099
KIF3B	0.445673281902002	0.0182050297790081	0.747946477114813	0.33271703098811606	0.447335017502662	null	0.747946477114813	0.632273104305875	0.0043977074343692895	0.6997052556861401
KIF3C	0.282156665858497	0.596037152913105	0.7197629679109799	0.47466003092959097	0.169701911576616	0.7154427695599841	0.6801547669879741	0.9568498947349809	0.7439198249639679	0.36392723738602506
KIF4B	0.315518649860399	0.614028212716398	null	0.0870536723602635	0.490846015218478	0.0971571473245976	0.450161200462247	0.7975062367903492	0.86382089576774	0.22601716296711102
KIF5A	0.98500451654308	0.754253344979933	0.7300188770537821	0.116275333128934	0.44232738457320897	0.4876588499762029	null	0.180888241310425	0.7883586493200329	0.24720139398305
KIF5B	0.42545987253131107	0.730890528414002	0.9621040569811279	0.276114876736438	0.459612603768806	0.7365018693867509	0.962039819012813	0.45012051553271504	0.8909203078710172	0.6012952843967
KIF5C	0.000121644107179852	0.0854667171459205	0.620442933411104	0.24046390155910197	0.7738957441445601	0.8738191806934549	0.11997771191951599	0.152718895948464	0.271582997487256	null
KIF6	0.411629328146252	0.6018597407044399	0.970819317370535	0.845069259230578	0.798151841230155	0.6927831180069449	0.9763371744925229	0.920318391954318	0.921651835820883	0.934522838563859
KIF7	0.8640496496276809	null	0.39007628019796503	0.9922012772362141	0.92686930090583	0.8294818804547879	0.640802011068064	0.919896474623908	0.44317095427746794	0.7697710090265841
KIF9	0.8906371807877809	null	null	null	0.92716361652612	0.885562816173772	0.626204638532521	0.7235993732673851	0.4479136362181721	null
KIFAP3	0.9985865109610731	0.149767319156466	0.138876907558495	0.0482497979952683	0.892412318350534	null	0.8322280510131171	0.35527343681818296	0.14970097850324401	0.375630273319202
KIFC1	0.299309643535408	null	0.22950097837925199	0.8090834917853059	0.804305400235905	null	null	null	0.466064311544745	0.811568197105004
KIFC2	0.6850211023020301	null	null	null	0.346965810734201	0.0823298488523615	0.129851498076645	0.255081733593136	0.3447172269368661	null
KIFC3	0.49490321698627293	0.819409257976177	0.654629924484718	0.8137550195707719	0.15203779059865602	0.501218853116038	0.852504550860166	0.786291985684697	0.733786537819037	0.0102816703924498
KIN	0.141656534803387	0.31783760969855895	0.419475153698664	0.33929097000205705	0.31742739097653	0.8231916277727019	0.8538990982306759	0.738816948685188	0.619852855053171	0.3374165283495
KIR2DL1	null	null	null	null	0.328650856878985	null	null	null	0.488246329040167	null
KIR2DL3	null	null	0.0473771139205249	0.40018462364003293	0.46466384280120393	null	null	null	0.8757213750519108	null
KIR2DL4	0.0608633511561684	0.0545616665440287	0.45538854608019796	0.45538854608019796	0.514297246362866	null	null	null	0.3794277825887071	0.12241188264506402
KIR3DL1	null	0.320090626341999	null	null	0.174998445123005	null	null	null	0.9003147138257891	0.10708933676616
KIR3DL2	0.964159920044367	0.588479047906864	0.137738542434197	0.137738542434197	0.7594515140557321	0.428987123806698	null	null	0.229693437360146	0.6432647056595631
KIR3DL3	null	null	null	null	0.139746114508852	0.834541415043801	null	null	0.33904913089182803	0.45133977192031505
KIRREL1	0.8752969280129309	0.20209609765181102	0.15245146944444798	0.9389185932380891	0.261377810754822	0.20953059321445996	0.628954686987152	0.9862773375882671	0.34746041532056704	0.902254530149112
KIRREL2	0.844280200237507	null	0.624501463767785	0.571437377689652	0.649307647287196	0.14747107857045497	0.49230147162390003	0.48107031050391397	0.490147674924265	0.45823052312661205
KIRREL3	0.979412216021138	0.987612944620976	0.9090008822846941	0.8666524116794709	0.9506808657717779	0.743501936940758	0.9409885881943589	0.747661635717636	0.0456460477122589	0.8820481604706479
KISS1	null	null	0.252980454579759	0.44639513502719896	0.377502146945286	null	0.443879062279367	0.45385765105957204	0.35907187996543	0.317827226705542
KISS1R	0.46506701626459296	0.108804390746284	0.7208559274950609	0.36979334870281605	0.364242944834266	0.7182212060429201	0.8053366721505721	0.390513267144783	0.265191476060671	0.8442849869650659
KIT	0.9232009734292691	0.199650020347827	0.969956595790792	0.8629281920799542	0.13391692438039302	0.587475566981585	0.925888766541555	0.730880741115868	0.0656676101093197	0.599537988763687
KITLG	0.45958893754897207	0.48170672024697603	null	null	0.346297771965699	0.004525501960054521	0.0696204808834032	0.0843062876863269	0.9573296180262192	null
KIZ	0.6894575364265789	0.259533514783162	0.667998231460446	0.31269085320664197	0.22896769655754198	0.9049186381891609	0.54427804685401	0.7728332286090459	0.6695337100525339	0.5071001757392469
KL	0.0241758719516576	0.756839149211365	0.19347266477129899	0.35043916094773603	0.552750635676604	0.749747133969833	0.675367978449717	0.229819849741101	0.10497893742193098	0.8100132093645049
KLB	0.401601882107493	0.129676077390086	0.9335589493336841	0.9849753108626129	0.9825862984141651	0.48464793137141204	0.697027599171308	0.555120543230896	0.227744252355242	0.780230790258511
KLC1	0.16686043812574697	null	0.725136860927178	0.866242038222708	0.6085085784700699	0.951387293965154	0.8099028336439592	0.6524970286481421	0.25345059905271305	null
KLC2	0.9049765272335502	null	0.8213901697249821	0.736267902682948	0.43025176193245096	0.920362715516325	0.912260624850355	0.6415822859343211	0.134630217251778	0.488785034366367
KLC3	0.284417523788041	null	null	null	0.863538616045144	0.6040480527389339	null	0.876778970630443	0.399083319583166	0.329525879437912
KLC4	0.17776824983036701	null	null	0.021069930821583996	0.0301845837572705	0.11689052953530699	0.137817433151178	0.20845183546140303	0.741061638196716	null
KLF1	0.530668125475344	0.276459929009657	null	null	0.459708367648193	null	0.0720475310215529	0.233141503006381	null	0.457851169380704
KLF10	0.7370656236573381	0.29669900985172304	0.0859833654556675	0.0802676007455123	0.42383617869984397	null	0.0524060540629805	0.0957716099506447	0.9942061141790369	0.178694281193267
KLF11	0.159873825573316	null	0.23406959890463602	0.16305030372649698	0.638451386017479	0.8645839475906322	0.5255946607905999	0.878736223258457	0.543956016679799	0.714992487502724
KLF12	0.00705853897942377	0.956654166112912	0.49435032339307	0.018703607394906997	0.24670650712756897	null	0.486492949792307	0.7737645937342091	0.7046280529260189	0.38045976625173705
KLF13	0.19897273177514496	0.0679608696746443	0.745929977635532	0.9419754689354001	0.39197400410857497	null	0.36012731635208206	0.6362888362095761	0.982167319066542	0.808221399147367
KLF14	0.12754554037068902	0.0517793515276428	null	0.917447951895857	0.124557740729385	null	0.491146271493216	0.183634769472868	0.334803721366198	0.354951500168601
KLF15	0.765489815803358	0.601938873657574	0.9607053446816941	0.7446833237364979	0.101052794525983	null	0.7004064228587371	0.44772955081171706	0.254124047973414	0.26753424808279996
KLF16	0.298998729588577	null	0.411420784380642	0.48372282872037603	0.183057683879787	null	0.49160243947776006	0.476682507156318	0.5366766902807121	0.8218571407454671
KLF17	0.177310886167554	0.7791845002847041	null	null	0.12443152540105801	null	null	null	0.288989661527478	0.12284073100492
KLF18	null	0.4636284713680471	null	null	0.45196576144280204	null	null	0.6364371989196329	0.0113549717385981	0.42206762582265206
KLF2	0.901961275231604	0.29889201473121996	0.27929782124426195	0.127756953714824	0.9912313307498342	null	0.681024582729865	0.9379139627080101	0.6219479428735	0.33899927742890196
KLF3	0.8412932244007729	0.493085533166299	0.306028134133141	0.7456017066292528	0.21863458802493402	null	0.0974808683611448	0.364448786159147	0.9575189188496619	null
KLF4	0.0482706422990866	0.711252914102024	0.0177180927812063	0.0542694261265395	0.0873401626712911	null	0.008352556843904459	0.0190645652547472	0.560665608094292	0.0348888620490659
KLF5	0.0439624771006324	0.327940707783636	0.41443517878235	0.652356299004014	0.7147068025385159	null	null	0.22378709872860397	0.0298266110992096	0.23786604182974697
KLF6	0.0262722088980247	0.656983144345035	0.25953287475719394	0.338475717174617	0.0896065038662073	null	0.27395876252629603	0.159927298067354	0.13183765742212	0.314485225032297
KLF7	0.650563157776429	0.0908873909596127	0.7715942531998371	0.315794021153376	0.9873151068309459	null	0.6964660946754431	0.9249193334028221	0.34554713158482797	null
KLF9	0.6695721125835999	0.017142793995654	0.370809232201204	0.22109769623739603	0.28333942854687394	null	0.379101141351383	0.5207139268356761	0.5473082227398879	0.319917991466298
KLHDC1	0.0985094023633503	0.800302215377121	0.8959686109736641	0.358879278198506	0.222104357320035	null	0.972341999816901	0.0980531984443213	0.717741175519646	0.976170719230797
KLHDC10	0.310312326307964	0.3183272377169	0.7434917388680279	0.600364239226967	0.9102120512805921	null	0.7773051387434742	0.534873246131293	null	0.31166425992763
KLHDC2	0.455803127316017	null	0.0205965257151177	0.00900574670226217	0.7028251118727811	0.0543153392873885	0.0205965257151177	0.010827992255942	0.563954883433041	0.0100748024716122
KLHDC3	0.756851518118615	null	null	null	0.551403796088646	0.9824725708488821	0.647606169895737	0.763743050730842	0.623760962971323	null
KLHDC4	0.786748965362578	null	0.464454499104477	0.334693841083415	0.440338312575601	0.568062894107449	0.0876538147711921	0.9533661490809399	0.7671359200131149	0.9452982355547729
KLHDC7A	0.364866940416559	0.8150010917244509	0.402267035126445	0.357623364167144	0.5080378339199121	0.728223652110266	0.402267035126445	0.732077173461133	0.324351319557635	0.424679380364961
KLHDC7B	0.6726436363475781	null	null	null	0.624561561882349	0.658797127817161	0.361692115022579	0.6454891122164921	0.436100615844661	0.404520202512694
KLHDC8A	0.318762154944578	0.669879847404968	0.899575470200169	0.60797401605498	0.913484155147595	0.9935687723547791	0.878375378512595	0.49145920507878205	0.08028609420667701	0.8592763231957421
KLHDC8B	0.673940937380942	0.7547884670318499	0.13146410662074198	0.0501529134760502	0.13522013036536998	0.701903171827769	0.13146410662074198	0.0603536248110783	null	0.676046181988042
KLHDC9	0.25679446249376303	0.817049619294347	0.9854982972854571	0.7076347583845609	0.7109685941194959	0.463014455669835	0.9854982972854571	0.9832403619285941	0.31741041081304305	0.890286402134886
KLHL1	0.8408741818915629	0.0636539511624757	null	null	0.924340217279391	0.659280109759962	null	0.275320737931377	0.8824621738588829	null
KLHL10	0.27474507510249	0.35765572689654795	null	null	0.298960108171198	0.850946176707744	0.8389680747767959	0.394200727899312	0.651211300159557	null
KLHL11	0.7331141501592371	0.35765572689654795	0.0809738094277481	0.11437566273274198	0.263392625111889	null	0.0809738094277481	0.30897943231246805	0.40381879724668607	0.132409909719153
KLHL12	0.9327856745294469	0.484608159443001	0.34298812663942	0.6779962948632879	0.9250833978817969	0.55450219055535	0.38344173360948397	0.641824174531302	0.6770896038435	0.6361963658337579
KLHL14	null	null	0.10783481732877301	0.43123217266633795	0.7397575959526609	0.9787444459561271	0.0827912024570002	0.19933973981932	0.0846053473096346	null
KLHL17	0.279394179150189	null	0.262873636533815	0.216174094479277	0.9675138541366769	0.627024134686431	0.20580047931236103	0.332913041515443	0.5502866569431271	0.470576341221617
KLHL18	0.929965535064105	null	0.633040056361717	0.7716938700488392	0.0216196988922537	0.828547994151365	null	0.298353086735485	0.42299921135065993	null
KLHL2	0.4054123337201071	0.943037059799982	null	0.177545168536877	0.9994645440102701	0.9851727567539591	0.141939249577169	0.38749586172268397	0.0608488350796766	null
KLHL20	0.26726549293739105	0.360228214856973	0.9750684345698841	0.987753865935793	0.8572614647035078	null	0.9113191324817241	0.943945937168788	0.352671513787397	0.479191156261524
KLHL21	0.132551108308875	0.328146173564867	0.577682161722311	0.182722133053006	0.502787469981846	null	0.36987791935666503	0.209075152584312	0.23078722076025304	null
KLHL22	0.162145479375131	null	null	null	0.23150347426338602	null	0.9912566544549929	0.423150972809971	0.14676253426088098	null
KLHL23	0.398014216632666	0.390936122140148	0.638034924096041	0.9153485670690841	0.46774954992151396	0.31010133546873403	0.0307565783427677	0.14674231621948802	0.146741256641121	null
KLHL24	0.725110203282077	0.9374910011063291	0.377021263298988	0.35587324598964	0.639800796355882	0.562384057650875	0.35377036874571993	0.545664307076347	0.119719336167945	0.28838322266162997
KLHL25	0.8050415172617931	0.495350845880243	0.981795150471838	0.7241002058666949	0.8059398779976029	0.09442160201439999	0.9889033150774541	0.384986513389716	0.564669062903821	0.585284352769932
KLHL26	0.562116305414569	0.909840689596747	0.201299585809425	0.40746437493269005	0.598203582647458	null	0.171529879941527	0.20174874916755398	0.6645492913838349	0.423930576201176
KLHL28	0.613922924808818	0.34997934158179306	null	null	0.245291704097215	0.6615481763374711	0.986656859185934	0.842331520906374	0.208510606322787	null
KLHL29	0.427396218568	0.8515456094060129	0.0417373843099522	0.584968149999078	0.507350605846743	0.137213746460279	0.0487940464119665	0.7466480194119759	0.7851878483693101	0.8749715765497958
KLHL3	0.885368743378121	0.711413178732357	0.619129933551689	0.417489520277315	0.151206976124379	null	0.51970541002717	0.38689255678918705	0.306964958909668	0.5451625962141261
KLHL30	0.11453649660120599	null	0.0100275662548149	0.0507235926079839	0.0475365399198102	0.12275121696020501	0.0656250606457245	0.0593383945010431	0.901579133477743	0.0946868425194488
KLHL31	0.0451604254877671	0.22109333672154002	null	0.856727848340736	0.673212186881626	0.663476666173463	null	0.639694658355598	0.66524480235378	0.0989688541797387
KLHL32	0.677075257110187	0.374794326683437	0.0814063459080603	0.520666348094422	0.9620677023109009	0.7384742938222181	0.0814063459080603	0.797638083002389	0.595287507342834	0.0939581038352996
KLHL33	0.0148961409025619	0.754570904070043	null	0.349292231469924	0.41940772552328703	0.7384912214427729	0.7829841112003442	0.472266751071101	0.0221939837453741	0.824269063276846
KLHL35	0.7891995911703721	0.497230688439377	0.359166551082993	0.146346505051515	0.217266805894413	0.0348034371059627	0.89136575709944	0.9557149582753479	0.820114921737674	0.10913948912528901
KLHL36	0.733448578483648	0.536944309874616	0.524421243206627	0.183182967261529	0.9964709303042759	0.962837599476636	0.524421243206627	0.6791858051651322	0.799742225954665	0.483377733219133
KLHL38	null	null	9.478003740737151e-06	0.11950687863447301	0.46825350731912896	0.525494378014059	0.47816170450199796	0.14175460243128898	0.7874769339680942	null
KLHL40	0.7399224688495071	null	0.5833050313827719	0.607217260285166	0.12157927838092301	0.12391358249319501	0.5833050313827719	0.623625845374182	0.858340756402921	0.496353701459615
KLHL41	0.5589338408101371	0.546274374388752	0.0805715870316984	0.953853539912791	0.0613424581877913	null	0.0754055349789404	0.26368114936134	0.764379600093153	null
KLHL42	0.329312866620003	0.6277534746812271	0.0825695640124458	0.8030081151796891	0.6224427164530679	0.47137170820839897	0.49305414671218106	0.862695245198605	0.15489360234067998	null
KLHL5	0.9588388579864879	null	0.220439458382161	0.36414599074623294	0.125328495073377	0.39231693033109905	0.14973763199357099	0.0330288215026582	0.641440274076571	0.8573616940026272
KLHL6	0.19075815760225304	0.0342087277941814	0.14929583370615804	0.380128203746389	0.0396684049305724	0.7449232263401621	0.7010000769130561	0.985858972931678	0.00380566997299936	0.917283387328228
KLHL7	0.43429152388271103	0.454939200043799	null	null	0.32870755201470303	null	0.415656369658005	0.541564934324303	0.867637967044798	null
KLHL8	0.0444559659690904	0.225947824765296	0.26609411025073	0.39478441664772795	0.34053964121357694	0.37157685177661404	0.260027759267977	0.40317239539988203	0.7933772168441999	0.441194078421617
KLHL9	0.162589556285038	0.178531000043113	0.0964132472970806	0.0874778712288309	0.49470064626381205	null	0.176917165733768	0.195576496150118	0.17325020405824	0.192596768604536
KLK1	0.136487665163854	0.409218582287665	0.91856701679075	0.962099189964649	0.667175326317553	0.629976709893285	0.8843807565140571	0.93440177133224	0.546164422784186	0.7202737011739799
KLK10	0.797824854041885	0.8202655312540351	0.139987965577443	0.171903885520784	0.7901192879208722	0.8370037842251942	0.12225352262946	0.15505366072391	0.26560054252882603	0.183402351747635
KLK11	0.232824392737215	0.302610740950228	0.8200491893218309	0.407647507360813	0.231533382118962	0.77944079294055	0.944861042046693	0.674082550554153	0.7686959318431971	null
KLK12	0.0778097520094212	null	null	0.24275344171787602	0.6278566418158791	0.8578578539291021	0.0771536671180636	0.14209531349873902	0.744412145816482	0.10364972181857
KLK13	0.142333388305219	0.148777780039436	0.430721634224386	0.5467830164568229	0.505568778062014	0.747278009417771	0.253199677011784	0.68960626211613	0.233773044936188	0.6711239300274611
KLK14	0.053328622140321	0.818275611052369	null	0.9682902823734879	0.0270010746752264	0.41664036419563005	0.6733681487053109	0.186569944337642	0.304490826179163	0.22260695088866
KLK15	0.5618402449675091	0.530567210864711	0.204982329077068	0.876176857398542	0.774992356661054	0.660887672157084	null	0.8377869498619591	0.8348407783390219	null
KLK2	0.255827137633926	0.673016163698429	0.77065526040696	0.897024045623128	0.281210052136757	0.0179733312011071	null	0.0741592988363393	0.4885441469480061	null
KLK3	0.672133902146963	null	null	0.16277491726739998	0.597997236800798	0.8724765836352528	0.9255480028993109	0.165527165013118	0.6360683037255961	0.238491778437655
KLK4	0.5731496017283261	0.0955803767293981	null	0.752973174461634	0.338455845754472	0.562922178821652	0.510282585972297	0.6354523667686159	0.44884709772185705	0.6490449531896191
KLK5	0.6684469909309051	0.8626065135521829	0.854390394683255	0.0279801634257761	0.7997624109285079	0.8758663740771351	null	null	0.366519736003394	null
KLK6	null	null	0.779568323098688	0.981503930373168	0.223892056909618	0.67195854902022	0.7914289684913031	0.965379760089657	0.397317892309281	null
KLK7	null	null	0.960796552402932	0.660292091108974	0.876625126282891	0.461025467608528	0.130173718977945	0.204686414475292	0.120861736490428	null
KLK8	null	null	0.0862258450365838	0.0856541472032835	0.14592984253985097	0.517109788922521	0.0761007600765891	0.066996477472717	0.0514501690803097	null
KLK9	null	null	null	null	0.8061900265355171	0.883470217037154	null	null	0.21208278830754398	null
KLKB1	0.691718606918845	0.18915848469453198	0.265396664348127	0.5702297148202329	0.344977280133605	0.34448241629935694	null	0.44938961448576203	0.9621792426154109	null
KLLN	0.300778720752482	0.157620516553746	null	0.86254510566773	0.4294912095737679	null	null	null	0.23969679142721304	0.582748324361453
KLRB1	null	null	null	0.271670487671538	0.187397376618552	null	null	0.27430778408155704	0.7479501185435429	null
KLRC1	0.480189205371024	null	null	0.82126005529402	0.45922459557022705	null	0.238983940696488	0.0696444800152125	null	0.37947264927977703
KLRC2	null	null	null	0.0407537344961335	null	null	null	null	null	null
KLRC3	null	0.38888114052714207	0.240251413597333	0.8617741036869109	0.0015319430165841	null	null	null	0.9811247438193241	null
KLRC4	0.96537636097543	null	0.5718288774118601	0.860138809518506	null	null	0.7473637903010308	0.887446037193541	null	0.10559462097644699
KLRC4-KLRK1	0.962358897876869	null	null	null	0.217663120020925	null	null	null	0.25471474533753	0.201448870536689
KLRD1	0.075595078357256	0.0795692288085688	0.648901699917562	0.6367373706791509	0.0254516827488742	null	0.6338012871449971	0.118379831187544	0.7855097099886461	0.0314534329755154
KLRF1	0.839775333430569	0.559345158695177	0.0767048884975476	0.461763757870999	0.13029333600243903	null	0.0583393092593324	0.15376784546108702	0.9558366769401581	0.7452688241786439
KLRF2	null	0.902209848688763	null	null	0.7990868686839971	0.350095887441075	null	0.6827185062513189	0.315008544100784	0.546907778562213
KLRG1	0.678924459534831	0.00620495438532753	0.514102118459974	0.155466326579234	0.495643323344585	null	0.00195710798893567	0.0035396878954874205	0.950474662007473	0.005652575228141999
KLRG2	0.952108116718144	0.565894286688766	0.47862038212893704	0.497813560707271	0.53179339420431	null	0.47862038212893704	0.31966942200896004	0.126068145416281	0.45982944597194203
KLRK1	null	null	0.5025109142065011	0.8719228069626971	0.178046769894813	null	null	null	0.275181893598205	null
KMO	0.00412401665651307	null	0.00568942686313956	0.281008902111686	0.14213601541250698	0.423925693378186	0.250638495735478	0.549585519771712	0.7031102702855151	0.436152067389483
KMT2A	0.828869146883971	null	0.911626274492612	0.598741108069793	0.598224524918197	0.18542470365000602	null	null	0.3620881778533401	null
KMT2B	0.8755426967631021	null	0.9989807534272841	0.9004929919672041	0.9973105936639449	0.8324443401981708	0.9997560908746579	0.846277811694821	0.76612250091575	null
KMT2C	0.744670441545046	0.915735160220405	0.32695042529183	0.0363082589930939	0.387416475141419	0.384227795462799	0.32695042529183	0.0384573513664687	0.9400782304800479	0.0647127594009022
KMT2D	0.32072907312530496	null	null	null	0.9458752010868859	0.892920533165241	0.9635159428204649	0.7481156711026942	0.960399666492253	0.886149073336679
KMT2E	0.48276235668337797	0.8656820700761959	0.5350980265801579	0.22908091134440303	0.3525181581887029	0.30157586238733003	0.5792734951469201	0.753755268272011	0.792729343987896	null
KMT5A	0.103624027464024	0.5956409583442329	0.886685635452872	0.9137986548396121	0.711557356033766	0.7743869827071519	0.886685635452872	0.0473699510009361	0.0396276945617549	0.609288550609438
KMT5B	0.62872922260324	0.560280076003816	0.359524537002794	0.27573870434710196	0.259301167821832	null	0.359524537002794	0.779542930673796	0.333044456720139	0.307042667825013
KMT5C	0.150889308652301	0.48366482174538	0.183949703905701	0.0772413233916107	0.8625220966364481	null	0.312820491696492	0.27952316596003196	0.0230930724807201	0.22712936503806896
KNCN	null	null	0.805549472735395	0.974777219505088	0.6860095733908051	null	null	0.47600160175279704	0.29756780859982696	null
KNDC1	0.8477461754750301	0.671937158537954	0.390899310900842	0.0553677966000916	0.147512072344639	null	0.38818953697837105	0.730682411327114	0.46147603827632205	0.172294779464476
KNG1	null	null	0.305971888089401	0.558920630365354	0.8939302833902	0.826861354785433	0.9371022417136291	0.859100908041718	0.9802114591707471	null
KNL1	0.758828174046359	0.0315474555234464	0.7739618364799321	0.125939411689892	0.7016724193278879	null	0.7739618364799321	0.13332242488330498	0.5853459754497821	0.301744702491438
KNOP1	0.0626504935194909	null	0.477924042008146	0.379748458898284	0.44094218336338	0.46619624159331	0.9471081467001279	0.27899069903082696	0.6392543134964289	null
KNSTRN	0.914035527510859	0.38644372313110603	0.859316272988501	0.20350308627999897	0.46461217590189097	null	0.510939084862885	0.065188006616013	0.294080145304186	0.28775084019375896
KNTC1	0.16119073337222303	0.744028236059843	0.902696632126999	0.941490153196225	0.8895741591205171	null	0.315934315742549	0.17123410444568699	0.290639947614115	0.437931434597052
KPNA1	0.12724676651657302	null	null	0.5738842293571589	0.556058617762718	null	0.576742213508745	0.35668852632945397	0.96438079004861	null
KPNA2	0.378558625959692	0.676129673807086	0.0227676674821196	0.7580210345697079	0.6139383029751121	null	0.0227676674821196	0.69000037817736	0.0247904056688748	0.568597900516022
KPNA3	0.5818982186868971	0.23752302568267103	0.8845612359752328	0.651161891999362	0.358019695436322	null	0.26641706804111	0.612782948304243	0.639082995152282	0.07089659445001101
KPNA4	0.305064049663085	0.0558067919795078	null	0.0805469476995662	0.719019699180641	null	0.155387563087729	0.42210748738938303	0.292052333955065	0.445147563979841
KPNA5	0.0761805307466554	0.41528987439718607	0.7996010031282471	0.627055885071999	0.6615094377931049	0.7295867113049158	0.7996010031282471	0.656724510708624	0.6398841058098771	0.9125115648132409
KPNA6	0.9832537384593371	0.176403259743395	0.0523942289728229	0.106994738701794	0.46049934589257596	null	0.679457606827399	0.22436171171998498	0.303286246327667	0.82883673299766
KPNA7	null	0.355533981235897	null	0.7125347100189758	0.740329604972013	0.812250900389901	0.906688274860547	0.5853932957929929	0.6123931149454139	0.245616626730048
KPNB1	0.888755963281245	0.9157915116982529	0.48024364263134894	0.7222169978997479	0.403349335026064	null	0.466248941687585	0.5347236976426071	0.7374629259098192	null
KPRP	0.617577557629536	0.26907134426344	null	null	0.00352216969227959	0.55540174235384	0.34199030154052695	0.278918727231407	0.370971194998705	0.911097458851995
KPTN	0.790151264897406	null	0.935934444028364	0.8205955175446451	0.45116606469626397	null	0.7552631707157901	0.9012962409788849	0.7168567063279822	0.36957160401817
KRAS	0.208777881896103	null	0.119743464306231	0.9023466292345109	0.828586049863394	0.7460578414374269	0.0940330707732577	0.89017609431639	0.7336263156375771	0.684836056606632
KRBA1	0.6049518017621479	0.0526322983203904	0.554298006466094	0.390963212325021	0.6978483766379219	null	0.554298006466094	0.413844207823094	0.103044433793033	0.36186840632187106
KRBA2	0.00100230955762326	0.00555839667612523	0.925214687014626	0.9687800738787601	0.5498871203803349	0.277526305470638	null	null	0.780868560090717	null
KRBOX1	0.7184346979149041	null	null	0.736635271722459	0.48025676834695796	null	0.269353374366127	0.13509938474335	0.6854908985975021	null
KRCC1	0.007498827815467729	0.40860298956041796	0.249649837618606	0.12344913723493099	0.9814538110577891	null	null	0.838562701309741	0.0273598464563203	0.36640546823873205
KREMEN1	0.281302398058158	0.296161073850042	0.472925145564914	0.19034667990739398	0.6010439926912391	0.252347561918085	0.4585709600906421	0.6163462519415229	0.886641173713004	0.07430569506226
KREMEN2	0.9707454678349658	null	0.9205442715863491	0.787717515629364	0.9142481526208851	null	0.9205442715863491	0.7626845018057059	0.39254416652001395	0.87612671599068
KRI1	0.6843698276489361	null	0.952116246442208	0.9832151636837809	0.23594378081634398	null	0.9679056804045351	0.6381280362889711	0.9759616661466309	null
KRIT1	0.667504715198483	null	0.263996262990299	0.31646317088132203	0.6026024888404771	0.32618630956366307	0.232541080935629	0.232541080935629	0.36083758777275504	null
KRR1	0.123171753169259	null	0.8040605773241921	0.40782561528792405	0.933930776073869	0.749747067612462	0.812315277151263	0.41315061571927203	0.0712043744635814	0.521224799132343
KRT1	0.028974875811165004	0.8750809266509159	0.880764264614155	0.34043685119327394	0.485245231046677	0.6021037561678441	0.531457795727884	0.7078612991482541	0.6665316801391539	0.476937520015779
KRT10	0.269831112611005	0.7967165846009241	null	null	0.4512853696320979	0.44284491664574804	0.62019861301814	0.70797902094222	0.736919447797001	null
KRT12	null	null	null	null	0.225036402114338	0.20423101555562	null	null	0.999436849232843	0.31169828900867497
KRT13	0.33428703017428496	null	null	0.0294912061442197	0.6183656376585711	0.7070765546380171	0.433426273581964	0.366994677140985	0.252332283675736	0.184444811085837
KRT14	0.348167356117151	0.141200720466547	0.352307114064617	0.0840845804105188	0.248040017051525	0.9016752448275842	0.50395045875649	0.24616084489555803	0.7452538538301751	0.21154997904220701
KRT15	0.832100250086537	0.718540070472806	null	null	0.41194897160599797	0.954330435087774	0.0321475736814785	0.87494846968976	0.0153363456983261	0.0914725669807844
KRT16	0.49091062290201704	0.304808207885363	0.566717987626229	0.5971785217610811	0.295235442387774	0.561133500871766	0.23159311213275696	0.6911398993992409	0.179883243783842	0.802320926200116
KRT17	0.34532469436677	0.25679521660228194	0.271474560738112	0.391356177955192	0.17394252102460903	0.174424282101135	0.32465721730584807	0.22767959530602	0.8552816311997099	0.207207279564952
KRT18	0.753577537898416	0.0995620101077752	0.462555960173205	0.348286476834287	0.706431205415743	0.0192419064191742	0.146268036467131	0.103186728436762	0.0642207507059909	null
KRT19	0.301595864626391	0.918575532356592	0.28905784428703	0.854199577574191	0.850656077517037	0.83293680310392	0.7551449053156141	0.585488343967897	0.989363840535364	0.26794369712503197
KRT2	0.313535024262136	0.06499016655096	0.390088171037765	0.4640452549363329	0.40238081398009296	0.8216765137498221	null	0.00783577026920912	0.20973079513604	0.282207148090513
KRT20	0.764265799311539	0.59939332160672	null	null	0.7767234165217101	0.514409281523026	null	null	0.23039833494086803	0.0126643335551637
KRT222	0.16427930504975	null	0.505157443613597	0.6463243672337161	0.7557534181006941	0.7781825844546999	null	0.32015056289973803	null	0.677704977120993
KRT23	null	null	0.49783426051013896	0.405557302868561	0.10387113892420402	0.0362671656209569	null	null	0.445321908815461	null
KRT24	0.067581289707034	0.42412494331367107	0.0629044991494179	0.351280488830518	0.971424311085771	0.974561039104047	0.169995250121789	0.33618612130104103	0.33861549501008104	0.0298428373593987
KRT25	0.617149647364287	0.028347343513233998	null	null	0.101734012182471	0.18194782968582002	null	0.625380236055631	0.892519057942182	0.830486663790794
KRT26	0.36956311208894105	0.792019431773354	null	null	0.577043686334353	0.45343151832288503	null	0.25881190070813703	0.272344288297571	0.25923487307461196
KRT27	0.862225318620683	0.9763118837648499	null	0.78975306569989	0.621359578521407	0.7731577055810699	0.775561562116697	0.222011837593612	0.22054407536387302	0.6076185977537191
KRT28	0.602273186373944	0.8814616799913001	null	null	0.6137344654604001	0.28350461118414	0.624115369167349	0.18389258635369896	0.271422877204569	0.38642585843442107
KRT3	0.6594987792598891	0.9103497496201309	null	0.18278150302202298	0.634908097898699	0.6331571910670001	null	0.0204451429140116	0.679065595488361	0.24673402230864303
KRT31	0.527220851079428	0.12064388017689802	0.25275902937293804	0.7387100463001149	0.499795487132489	0.0365404512896044	null	null	0.487145000039304	0.0872441063493998
KRT32	0.38700370785356397	0.909944276592322	0.368326056952831	0.12700294297824602	0.489489401627336	0.719440560923312	0.29264797809605	0.173959806290606	0.908320278479731	0.15649597745776098
KRT33A	null	0.169418859118276	null	null	0.932299027931444	0.742095949929151	null	null	0.575402074213309	0.21167313020302103
KRT33B	0.657111837029948	0.822153953229865	0.7897669149064991	0.826530869197446	0.6999156211906711	0.545401712762777	null	null	0.7985571429824839	0.389276147686126
KRT34	0.201527183863029	0.08311383917699701	0.385219579752385	0.773727963167973	0.126670542952187	0.39924560358776	null	null	0.746078442902755	0.44891437679408097
KRT35	0.9651213392236279	0.0298456511732788	null	0.849761080042201	0.9013058721713499	0.798411507226789	null	0.617877908060266	0.97909045891362	0.7564516036793191
KRT36	0.217221593549871	0.22261914403810798	null	0.0463733605088817	0.686682559627449	0.639119232576844	0.5122051145645461	0.145104556446694	0.36825756055401104	0.164145785147387
KRT37	null	null	null	null	0.97259910638053	0.9692370252077259	null	null	0.48573705054143296	null
KRT38	0.631481548400513	0.23964986067960398	0.773242729073722	0.166400916765607	0.431850496402438	0.11504624680439901	null	0.982957248771625	0.8624359434441221	0.7823245281979829
KRT39	null	null	null	0.99955376063419	0.21021393165685698	0.7057683880440571	null	null	0.250450653766037	null
KRT4	0.7151518043578801	0.364813433204716	0.00290361693904995	0.00180579582453322	0.398653535144163	0.3469904200512	0.0182020884830495	0.398271115305581	0.513454566402168	0.0350818616149613
KRT40	0.0803087714036699	0.0462135141598914	null	null	0.676738047760683	0.6451632140470971	null	null	0.172436831071142	0.428624665222307
KRT5	0.49342948102015505	0.994272903431395	0.976747290977641	0.72705022707547	0.22060405938164498	0.250315378479571	0.9662559050262199	0.9193080275418142	0.9918137238748119	0.501481409728267
KRT6A	0.499760389856669	0.293284161459655	0.9841080175275071	0.5232204025723649	0.50952461125804	0.210640922203919	0.979158113063394	0.3953210345779411	0.534325453649084	0.73644745913718
KRT6B	0.258671981733334	0.23377282158468699	0.673747321216831	0.556977316841182	0.0336934788889413	0.503489840498996	0.761352597353922	0.22086349863791196	0.5782203026183989	0.139405679710193
KRT6C	0.23553232914505298	0.5911869658404381	null	0.421089445339952	0.252245073812161	0.20974517682435603	null	0.997524635065741	0.970136119151229	0.978846771010208
KRT7	0.4184329816418	null	0.83594052959231	0.0200367486339207	0.101227867960458	0.151133571135561	0.18062952710373104	0.429863612308878	0.345266244979679	0.7587917504216569
KRT71	0.0812668145643172	0.38740808052367404	null	0.375519152868791	0.927506831639172	0.8891977686119381	0.828609909057946	0.676923971163224	0.84083673893766	0.8284590983808281
KRT72	0.0937703440641456	0.0827647694542085	0.097865351978628	0.26657088414762303	0.20817620056557604	0.4388388410708521	null	0.18858885678251502	0.8662856265107751	null
KRT73	null	null	null	null	0.49613485319384204	0.9222082899257471	null	0.7463316054237281	0.171158439803687	0.170649477727903
KRT74	0.979760162055192	0.45831928611233397	null	0.875762934885864	0.126450689955012	0.9652848175081921	null	0.9670365086213079	0.7547258344994591	0.400397491560245
KRT75	null	null	0.7107177842751341	0.33144109782862896	0.30144439230079	0.443451899236188	0.20757265903164202	0.703801841698472	0.39056438906930896	0.8166572694812679
KRT76	0.193103206284233	0.9474618534396321	null	null	0.5945378262336539	0.8331950842488579	null	0.590265119676053	0.8431826953247191	0.557644803761376
KRT77	0.858578414031256	0.822566531694272	null	0.8496494840556559	0.516103233726488	0.926788921573088	null	0.5345577801906459	0.291008502254661	0.40043571956481705
KRT78	0.9261961461634959	0.771034448662712	0.263994087382902	0.20807439697325897	0.31960823278374895	0.207133408970204	0.0275563133231228	0.21348305219550603	0.565244046013056	0.260129208401439
KRT79	0.27453113695193	0.7297868456816671	null	0.698346439609926	0.5961510517883559	0.32073346489529303	0.9459227418243109	0.943080063468654	0.4278075921628571	0.71980266423627
KRT8	0.272700971270462	0.438103739621007	0.7738288891120111	0.18320554084142499	0.763821380943149	0.0748906441364712	0.546802674847623	0.45073386060159004	0.0232794725048323	null
KRT80	null	null	0.0415814999083428	0.6413532619894461	0.54864596403072	0.28845904065830896	0.775288609190036	null	0.799512600455543	null
KRT81	0.487906637719884	null	0.5380126160444879	0.084628493916556	0.508753229076249	0.249567012768791	0.657246099234295	0.889578014690185	0.47010584385279297	null
KRT82	null	null	null	null	0.4819205793196621	0.333621086170167	null	0.969211515253507	0.722338075973159	0.21896126926648396
KRT83	0.887941715904793	0.824340758470304	null	0.5348934823732651	0.936360869174435	0.22905989574127	0.229363977906623	0.600222141977832	0.667295885788918	0.69487292989219
KRT84	0.550281438094562	0.36115737271692405	null	0.5207683720890101	0.542077448410595	0.42683476489036104	null	0.468010172794979	0.797422271731282	null
KRT85	0.9813945077146371	0.673045685742255	null	0.191818662112498	0.370048692598909	0.5973438656869039	0.35473633250870296	0.0577272156976145	0.96620760523175	0.30583792248221997
KRT86	0.0531204070004734	0.0278931995503022	0.802671938896706	0.209989174470278	0.38827413389327897	0.138313929633403	null	0.850500572086727	0.38225138471963505	null
KRT9	0.239209901774238	0.226751776170765	null	null	0.7589863886992879	0.675842045868144	0.0859899142911105	0.762535279788319	0.45128057070320293	0.6713738535213791
KRTAP1-1	0.905723895213159	0.519598890159191	null	null	0.36116268544313496	null	null	null	0.8112159473447921	0.09238816880496402
KRTAP1-3	0.1040647020631	0.306729005657783	null	0.676400227192583	0.196666637944173	null	null	null	0.8103996181404041	0.291013018543787
KRTAP1-4	null	0.0838391159348949	null	null	0.0759939666268724	null	null	null	0.0802625731018534	0.9532306132797529
KRTAP1-5	0.0199570815739671	0.5095741009845921	0.0206534864012924	0.0845061069050586	0.0906538699197037	null	null	null	0.7428108444790842	0.0831746209716802
KRTAP10-1	0.630693555112871	null	null	0.5274068173688979	0.37577791380869896	null	null	null	0.448462555744394	null
KRTAP10-10	0.107748644883387	null	null	0.929862349716002	0.773656795261353	null	null	null	0.9580915504147901	null
KRTAP10-11	0.774413390949705	null	null	0.10019749652606698	0.511258814383002	null	null	null	0.538892028034756	null
KRTAP10-12	0.752324099640389	null	null	0.33970364880095805	0.472271322629121	null	null	null	0.20132422999390603	null
KRTAP10-2	0.254355150973184	null	null	0.306241495027773	0.456465675321146	null	null	null	0.06232963150365401	null
KRTAP10-3	0.45630078216033293	null	null	null	0.560107581001182	null	null	null	0.6400278460203979	null
KRTAP10-4	0.7655484287106791	null	null	null	0.772499127913274	0.17055371087114599	null	null	0.8742713683291049	null
KRTAP10-5	0.425407789999085	null	null	null	0.7738319886182271	null	null	null	0.443691569130538	null
KRTAP10-6	0.9919754068023001	null	null	0.15153543717945903	0.735425380247689	null	null	null	0.7213532823669221	null
KRTAP10-7	0.504189807735463	null	null	null	0.7702310458590891	null	null	null	0.7199254434846879	null
KRTAP10-8	null	null	null	null	0.0376313118844983	null	null	null	0.510767439725123	null
KRTAP10-9	0.472465812842397	null	null	0.25741667424362197	0.6048099227088599	0.5714974417283709	null	null	0.634292422257853	null
KRTAP11-1	0.24157599724238102	0.595994146580971	null	null	0.7525957751197231	null	null	null	0.17989446700512599	0.862353156956749
KRTAP12-1	0.326569413427677	null	null	null	0.210604978011334	null	null	null	0.944425571921232	null
KRTAP12-2	0.398488130969148	null	null	0.5965881323676551	0.277648473978182	null	null	null	0.0700792730654534	null
KRTAP12-3	0.9355130766729909	null	null	0.0273413226884577	0.8104538776004571	null	null	null	0.24739956887596104	null
KRTAP12-4	null	null	null	0.987732887451477	0.31058580998908697	null	null	null	0.6911620771864019	null
KRTAP13-1	0.49874594579026704	0.661290882388735	null	null	0.23125024312596998	null	null	null	0.49286350856196903	0.926174285936069
KRTAP13-2	0.29790999079021996	0.3865198053578979	null	null	0.675465523453062	null	null	null	0.4540526649859	0.7872201909770601
KRTAP13-3	0.6729774463769	0.8569470324023629	null	0.6702687181594991	0.3727003711751521	null	null	null	0.7137133320216079	0.805851267043901
KRTAP13-4	null	0.5465933136621121	null	0.6163096040270749	0.24113158397443696	null	null	null	0.767930905374022	0.816011806377521
KRTAP15-1	0.6986080367838879	0.518947809394573	null	null	0.519743904028835	null	null	null	null	0.230940362287733
KRTAP16-1	null	0.11053184410226499	0.540519621483742	0.375207108261507	0.459510721207854	null	null	null	0.309301789356087	0.12641182106399199
KRTAP17-1	0.5624820268081779	0.7362271307959319	null	null	0.15482179429892098	null	null	null	null	0.7041090526933341
KRTAP19-1	0.818894113352313	0.9998469092221579	null	0.425715552234704	3.16440818444175e-05	null	null	null	null	0.848992898206666
KRTAP19-2	0.31153036336552803	0.627461389007081	null	null	0.951089150922487	null	null	null	0.887894046506828	0.60240435682537
KRTAP19-3	0.8385289355946921	0.25142716410765903	null	null	0.5479585417827021	null	null	null	0.835948984803167	0.292467091883066
KRTAP19-4	null	0.9254693576105991	null	null	0.184263060417578	null	null	null	null	0.15852749435841298
KRTAP19-5	0.510437419886252	0.5680036668071761	null	null	0.35362099279140397	null	null	null	0.40238842812456704	0.5547559120620219
KRTAP19-6	0.44517424805813594	0.6210455563263589	null	null	0.652150763701194	null	null	null	null	0.8525284489475659
KRTAP19-7	0.23288274119521699	0.672570782829535	null	null	0.6392203657939339	null	null	null	null	0.973980236704146
KRTAP19-8	0.9716780651753859	0.282225511626713	null	null	0.852877913805463	null	null	null	0.28644772564181104	0.578758475428327
KRTAP2-1	0.325924511937018	0.151432229720789	null	0.153546731077506	0.146256335748806	null	null	null	0.8937697751396741	0.230425133118263
KRTAP2-2	0.5902958370744	0.130422882786343	null	null	0.468160342143771	null	null	null	null	0.0216853376163948
KRTAP2-3	0.0835463168896302	0.0274923438648311	0.0658020867768321	0.459573926531068	0.16771699929021697	null	null	null	0.472824485172382	0.653700944998791
KRTAP2-4	0.971472214338945	0.127714844409151	null	0.209569083660525	0.85102102169643	0.476974602536794	null	null	0.576146059339328	0.588708678605579
KRTAP20-1	null	0.27979124139994	null	null	0.123108405596261	null	null	null	null	0.992581367876354
KRTAP20-2	null	0.34760575981688996	null	null	0.240746035393476	null	null	null	null	0.0942840096060863
KRTAP20-3	null	0.274382719218621	null	null	null	null	null	null	null	0.9340071064342069
KRTAP20-4	0.550581143640092	0.0499109049623045	null	null	0.573678733858563	null	null	null	null	0.5639048207746229
KRTAP21-1	0.8684868992247181	0.637439454014405	null	null	0.58082802962512	null	null	null	null	0.294721462704265
KRTAP21-2	0.9042572326259529	0.6908162932462679	null	null	0.8878619254078659	null	null	null	0.51156554083612	0.8170594782837869
KRTAP21-3	null	0.783151123112534	null	0.9097161888023171	0.0795647659020691	null	null	null	0.707088012151439	0.967034959390748
KRTAP22-1	0.0946967361099261	0.516590129414834	null	null	0.621420841920072	null	null	null	null	0.13297146542758198
KRTAP22-2	0.894595241205229	0.80741126285464	null	null	null	null	null	null	null	0.580864265789739
KRTAP23-1	null	0.35261700153707604	null	null	null	null	null	null	null	0.34367590285897504
KRTAP24-1	0.633589239976651	0.416117054336845	null	null	0.379570650505812	null	null	null	0.35403787193144	0.20067654007961103
KRTAP25-1	null	0.0931397991884046	null	null	0.388163983543332	null	null	null	null	0.34327978088934696
KRTAP26-1	0.20163938183057503	0.0642184831507764	null	null	0.24213465976567802	null	null	null	0.7065763575852192	0.5646820312426091
KRTAP27-1	null	0.659796649535605	null	null	0.26050878688996	null	null	null	0.138560359972688	0.46303108297349793
KRTAP29-1	null	0.13432643619763598	null	null	0.363380247284516	0.7723810032499351	null	null	0.703963234403484	0.136344094964902
KRTAP3-1	0.9374261770003679	0.5247297929322701	null	null	null	null	null	null	null	0.21092074272921105
KRTAP3-2	0.938955149934773	0.5957151559316539	0.8236536829857759	0.0449070448290945	0.25285572909041604	null	null	null	0.7425036828659419	0.729373029477878
KRTAP3-3	0.603196422336271	0.0358017542942271	null	null	0.9975335384801991	null	null	null	0.540594564365377	0.6340267203165649
KRTAP4-1	0.669233461924587	0.3727140379924121	null	null	0.59551643825433	null	null	null	null	0.821143996057299
KRTAP4-11	0.649754761034454	0.6961960252944329	null	null	0.42637539389538603	null	null	null	0.37420964714663596	0.781419897870209
KRTAP4-12	0.735179174521835	0.748300374432144	null	0.983302414792542	0.9839718141645649	null	null	null	0.655722830070701	0.6583061186862379
KRTAP4-16	null	0.51026886010857	null	null	0.5828691138787161	null	null	null	0.5344191524261149	0.8472800894926429
KRTAP4-2	0.473556103188736	0.287124315419795	null	0.80033759818975	0.9216598074869141	null	null	null	0.8121899673446031	0.9811093496787059
KRTAP4-3	0.5524093051347099	0.422226997504915	null	0.34583786696089	0.279699363251397	null	null	null	0.8483352779754509	0.5003724968223929
KRTAP4-4	0.954096377564522	0.589930974647749	null	null	0.5609812399657429	null	null	null	0.787308628320141	0.26319313205003897
KRTAP4-5	0.752794625974198	0.736668304201293	null	null	0.49079986609878207	null	null	null	0.7907964655979949	0.29498640362963
KRTAP4-6	0.6898510927931979	0.8756499150005029	null	0.60614756243346	0.699369297670396	null	null	null	0.394822391218574	0.682675842283371
KRTAP4-7	0.5868367372844681	0.24156422694816396	null	null	0.612794712472564	null	null	null	0.912610727976198	0.553703257553141
KRTAP4-8	0.7807999029928531	0.158190722159075	null	0.526585977061868	0.269011916808024	null	null	null	0.899308195454797	0.5966792816255551
KRTAP4-9	0.738780348370412	0.777417261377183	null	null	0.8511120319512572	null	null	null	0.96082377267474	0.17672041378169398
KRTAP5-1	null	null	0.599976811827771	0.539801309903371	0.0822496833374681	null	null	null	0.457839279976743	null
KRTAP5-10	0.7320152610064399	0.865696899968365	null	0.357840023800565	0.9826272978841619	null	null	null	0.9834411200598091	null
KRTAP5-11	0.8531991279557779	0.7849486745383741	null	null	0.14147154339589402	null	null	null	0.194666488498517	0.144980926761587
KRTAP5-2	null	null	null	null	0.53253368317548	null	null	null	0.44771217016287995	null
KRTAP5-3	0.820358162700543	0.859240509539538	null	0.7476841796506709	0.48732150594241797	null	null	null	0.334367039177078	0.0548002708831237
KRTAP5-4	0.419988902480845	0.276049423902352	null	null	null	null	null	null	null	0.7154286440453209
KRTAP5-5	null	0.921559308681885	null	0.751091350104778	0.741723007043394	null	null	null	null	0.370930661529938
KRTAP5-6	null	0.10471869567780301	null	0.7457639822625741	0.35456558996580695	null	null	null	0.293210926591185	0.0650508522847397
KRTAP5-7	0.5495344134062761	0.9188942787373321	null	null	0.779029968169532	null	null	null	0.9416459829938979	0.42364987680082
KRTAP5-8	0.9304681927086399	0.46072490352793893	null	null	0.907901221983672	null	null	null	0.435324690584631	0.655036520175434
KRTAP5-9	0.995882077370272	0.467107787517759	null	0.944922980398818	0.477789600202529	null	null	null	0.633555592652451	0.6814059855406989
KRTAP6-1	0.42169718987715504	0.8146874697724269	null	null	0.795622083107986	null	null	null	null	0.250362886916035
KRTAP6-2	0.636446976208047	0.7255320560210071	null	null	null	null	null	null	0.24413227119097897	0.662168264274095
KRTAP6-3	0.661388200950046	0.5894486730340649	null	null	0.768814510299049	null	null	null	0.6172844050986379	0.512688697838379
KRTAP7-1	0.27109159256987897	0.395722273708378	null	null	null	null	null	null	0.509461255128385	0.405115413466003
KRTAP8-1	0.7799326990738	0.35466714868917293	null	null	null	null	null	null	null	0.352716381871387
KRTAP9-1	null	0.7499210153132491	null	null	0.637004167718716	null	null	null	0.713009743372798	0.155178501474287
KRTAP9-2	null	0.9392770926949731	null	null	0.9577442241530258	null	null	null	0.437258103877415	0.626617119284224
KRTAP9-3	0.237804032969716	0.38154597312435096	null	null	0.8402287842058149	null	null	null	0.9736204837388679	0.9593340933446379
KRTAP9-4	0.860393988895895	0.627588311163632	null	null	0.622081432228843	null	null	null	0.45100363766173795	0.6208156756747231
KRTAP9-6	null	null	null	null	0.62668653686791	null	null	null	null	0.514746866258157
KRTAP9-7	0.525904968681295	0.878373600304584	null	null	0.568057374560228	null	null	null	0.293418361764717	null
KRTAP9-8	null	0.870337510960456	null	null	0.21274582619439397	null	null	null	0.0199591183208223	0.41457964446103707
KRTAP9-9	0.909056402790178	0.516922141602514	null	null	0.444711374816134	null	null	null	0.616116637963497	0.85545306831125
KRTCAP2	null	0.4354520671548279	null	0.8120531190802869	0.0122677975878245	0.74301215390841	0.448796570486959	0.448796570486959	null	null
KRTCAP3	0.789411800839206	null	0.6743081799343871	0.469365604043807	0.567098280996573	null	0.46075763371643497	0.544752294549599	0.29083316537501197	null
KRTDAP	0.12043892623856402	0.9780136430959959	0.126788873979236	0.0160933345246383	0.0266830865792929	null	0.126788873979236	0.0196540253324253	0.431604970856486	0.0329692937731124
KSR1	0.8600323831806609	null	0.6533950626853421	0.403827369810217	0.592322416712026	0.298633629223859	0.555344707166596	0.874802531459609	0.429326486455454	0.8512876314643459
KSR2	0.41206500624764897	null	0.403269285089368	0.133448260953127	0.9076290022901701	0.924537774167044	0.352026159514281	0.28805986529057304	0.344188884615354	0.5596986900996159
KTI12	0.26902039199177	null	0.18636331467527104	0.217091892126178	0.2625571142357	null	0.6612072988157	0.30824149316237	null	null
KTN1	0.532512883458019	0.730249328415763	0.940081556548789	0.774481256736827	0.9521123786133828	0.515203257409837	0.549925379252171	0.8024317533422941	0.9599858852358351	null
KXD1	0.784173858590021	null	0.0562774970880665	0.0767098466582637	0.0708414462163323	0.145043416610488	0.0567690257893456	0.0599767703411731	0.13166225861876	null
KY	0.6823528184688691	0.0560128696835342	0.32241141792788	0.21059722684763502	0.41558654289122904	null	null	0.664746173659657	0.333081722632694	null
KYAT1	0.6094378870828969	null	0.672556762925738	0.633817470540122	0.0920794173220262	0.30508967251381397	0.702751625546227	0.7148690842888381	0.286654475130047	null
KYAT3	0.9845748603348979	0.736274077203915	0.9032727834591829	0.588145992540682	0.26297522656096695	0.484359694255867	0.9010845953729401	0.72205629876177	0.48859549055769896	0.8529696406668811
KYNU	0.12751800751192	0.7518276561383109	0.681857995210463	0.9309924447607759	0.4505295375152779	0.5257635693117161	0.434928225449003	0.469446487611614	0.23320497440475502	0.9769529111699241
L1TD1	0.45713439115218796	0.7010695295767491	0.191017590069475	0.540792791458858	0.604642116404431	null	0.15716734765672	0.5431376178112489	0.47829789652638205	0.6766210738734729
L2HGDH	0.667053711533752	0.8170281161515608	null	0.6195141931587359	0.7934324766010199	0.53486724393628	0.020482799037948002	0.287415635272398	0.12719763475331	0.577516411379536
L3HYPDH	0.683753855676786	0.654127631908604	0.48073202957752204	0.801449854127333	0.6269555339761209	0.31115902502931	0.929821937167232	0.735341441268167	0.973413673391736	null
L3MBTL1	0.388122427312562	null	0.48834251187434496	0.9246180196710471	0.661764238200062	0.45411960380941496	null	0.17130586428729597	0.9836002123770909	null
L3MBTL2	0.105032952973377	null	0.33346611288385103	0.0828644186330902	0.37038544667503603	0.8090171950955771	0.0155461642243305	0.0345688779193978	0.7293648999789101	0.0616722870524231
L3MBTL3	0.6306230923219781	null	0.0248101658634176	0.14844358152035	0.38928195372815794	0.00101331045636721	null	0.787226033302341	0.0544122808236511	0.193733552178754
L3MBTL4	0.0377132851938285	null	0.381581586908411	0.99597164576892	0.565471714852492	0.540040105209734	0.782209155181663	0.9037563929992729	0.127724238022591	0.15647637993786498
LACC1	0.209676127249633	null	0.0600587596381201	0.346724959571092	0.379987094267295	0.9659880217430699	0.167806242277405	0.19003117506385003	0.0843781580963638	null
LACRT	0.599429560208619	0.127426977906646	null	null	0.9165942110310429	null	0.44937094865518706	0.02641056255657	0.4938942012040611	0.372256901053406
LACTB	0.30754092908431396	0.156986360260568	0.355605564119802	0.476371800027767	0.879770499999743	null	0.35129240140776596	0.41952314175880295	0.137175177230385	0.190387950093823
LACTB2	null	null	0.837682581008818	0.6204004957961079	0.252710226111975	0.317869931667563	0.584520678033561	0.799638768673355	null	0.5759378019150939
LACTBL1	null	0.386594022523243	null	0.74465713208615	0.9752465234641129	0.109550455750123	null	0.844226202293843	0.795215946311641	0.683778614114058
LAD1	0.88848428227853	null	0.9838996426384741	0.758772605624496	0.14393789346232	0.36369841608477704	0.9846593712188659	0.6248213997705461	0.633127785610904	null
LAG3	0.642616295764558	0.408821633924674	0.512294643117239	0.389089947529094	0.473219488515003	null	0.6915700868076429	0.552745404385492	0.899666901112085	0.0850055610096805
LAIR1	0.9604651723542759	0.201897969572199	0.548861629957194	0.49240581902065	0.32627570160217495	null	null	null	0.24355026243549802	0.985555622807963
LAIR2	0.926760992753741	0.36517168530798905	0.890256190002591	0.854360736245875	0.6417858203929079	null	null	null	0.5626956007968941	0.0836929816720311
LALBA	0.140976685705756	0.8569587804303549	null	0.885195321100856	0.689677031818214	null	null	0.29463878166674295	null	0.0213266078573202
LAMA1	0.23961829433310003	0.100010380058599	0.0166788139238869	0.753602174429595	0.705864151183072	0.11961190935631	0.642014093649921	0.280105713360529	0.0614285477278995	0.12478139332122098
LAMA2	0.755430830361374	null	0.712122524328165	0.424985745916313	0.204583996572786	0.513147503416315	0.711859545211112	0.551172561207639	0.570579451813277	0.18257116876615598
LAMA3	0.5042375940049629	0.39535679743405105	0.775845165465398	0.0154869660387946	0.524993370724079	0.16085244642496802	0.828038345251527	0.0795198679027999	0.0988696808699246	0.971323401000458
LAMA4	0.648972581963623	0.509502306224385	0.989314321198563	0.0864449350799585	0.72726984274673	0.49963191219344705	0.25586392008059	0.631734716460227	0.111105442412518	null
LAMA5	0.9568714765134481	0.9771290856480791	0.311361710784046	0.8351505019043539	0.420006000689359	0.528824754466515	0.6624439336775191	0.7285716891492242	0.7187668465729721	0.944724178902893
LAMB1	0.388840092867364	null	0.7565543089303829	0.888021198599604	0.307493939614378	0.516420117744926	0.746537466264524	0.770121341216812	0.52997818486241	0.6125435015534
LAMB2	0.4900400780736071	null	0.09423521643970698	0.646405639751819	0.8792628426169481	0.85100172128425	0.0974344647051808	0.7600514221505369	0.0706301439230099	0.489410665698617
LAMB3	0.744293690309447	0.6006205415684109	0.376746293654235	0.21947978068364002	0.5439720930142989	0.6830618674649189	0.769068130690143	0.518178944301268	0.766121553022095	0.388671087451606
LAMB4	0.0764724488076347	0.17340103478716398	0.9954930793276	0.587870809888973	0.227595199879147	0.128802972592502	0.0584881675710776	0.38824159465302294	0.5554381564161359	0.40984414729823204
LAMC1	0.0142451946702447	0.661878138624756	0.0919509129969784	0.23226083510266501	0.145948417099822	0.9785865711343421	0.0109794121720019	0.812686416407652	0.0112874470674387	0.731495402182627
LAMC2	0.230789238502541	0.7085230516922891	0.531196956848363	0.7462956302701751	0.8517100240463051	0.7502814173236441	0.0146805138483088	0.40283648821025797	0.5529264646697349	0.0266631892801013
LAMC3	0.0326823222209661	0.813444412900897	0.476257804307302	0.810601328022172	0.22250599744714897	0.46564267717705293	0.464182356396184	0.349384015695385	0.8085910301135271	0.763786015140176
LAMP1	0.42999318467908704	0.0699055504420492	0.483837419750442	0.32750532734617105	0.4563138135507629	null	0.599455963631793	0.5384927657008329	0.361070426992435	0.000643074847048286
LAMP3	0.9864663287012451	0.8102825636077801	0.303139488673653	0.32462062677222603	0.308508704474747	null	0.655649462798705	0.849955613118626	0.449746463947588	0.6848264289934289
LAMP5	0.13099095097146798	0.5035417576131339	0.730584131582634	0.225998732765379	0.146747338373278	null	0.9337598954759659	0.9945797774194258	0.12411854829907401	null
LAMTOR1	0.847588263192625	null	0.6208743853330569	0.283279557745098	0.775466632092471	0.9823363524807841	0.343104797974146	0.343104797974146	null	null
LAMTOR2	0.679425366295878	0.53563902914881	null	null	0.309437133439141	null	0.713171890740484	0.759678915676418	null	0.649743938811558
LAMTOR3	0.0785805088021845	0.134529591794435	0.9385791075216531	0.29812078604554104	0.322761148938948	null	0.7556840012000821	0.0323743694756358	null	0.12145007852458001
LAMTOR4	0.0973816359739998	null	0.922171632366447	0.897248596727271	0.766361399460354	null	0.6192432079398891	0.9596269238125821	0.301018943306463	0.7674502264305351
LAMTOR5	null	null	0.461075877961818	0.903340711002752	0.83570218715284	null	0.48315776624296597	0.947237190922489	0.992192641695236	null
LANCL1	0.5886123567519721	null	null	0.0613563679098056	0.5063925914405589	0.845905863599405	0.21373249279141102	0.43078114082525	0.677840174148998	null
LANCL2	0.600093738061316	0.8330751577531921	0.6429351856054201	0.5894416921584561	0.138939015893009	null	0.6429351856054201	0.6064444825441371	0.7338118172041759	0.0737283902223774
LAP3	0.4542177958234289	null	0.6764891792038981	0.6090644172265239	0.912652831915766	0.7618399088826411	0.426665853128165	0.524331985026506	0.56418442934434	0.8582386226214209
LAPTM4A	0.313775394963762	0.625094441027036	null	0.7015689509917981	0.102206272223376	null	0.17970978352555497	0.648505329853598	0.8127675050163651	0.6278268394342479
LAPTM4B	0.0474734603177418	0.362479315120266	0.0393293726321087	0.7984596900906541	0.31894310459097697	null	0.0315194096189988	0.19611586262124803	0.0344902752794578	0.40951167150182793
LAPTM5	0.337857284539479	null	0.753245627492208	0.656247345905386	0.554340479275099	null	0.7752519299508309	0.834769252867733	0.00023949221657626498	0.913607447424437
LARGE1	0.488483625375906	0.37881576615398704	0.43858332981929293	0.559068436779258	0.445123695703068	null	0.10257443389625401	0.752679173645412	0.010135321039313	0.0133196187638236
LARGE2	0.703377065493518	0.0397296977004862	0.468376809918807	0.7656381316484019	0.141245010671775	0.33200541030394504	0.503244572410133	0.24807740423758398	0.21803865531714	0.296897507671436
LARP1	0.34539414079703695	0.808305077190325	0.782467520136552	0.35115744263022997	0.334286088601669	0.28305810803151	null	null	0.21372230447381602	0.0214519200825956
LARP1B	0.52746729222253	0.187168602459835	0.530879142590023	0.424680692762701	0.19010239751138397	0.381498581806048	0.530879142590023	0.404500770068831	0.0255252794941938	0.330934264376901
LARP4	0.501012923190376	0.400715786762383	null	0.17215575900963803	0.417753111706059	null	0.43956329605114297	0.949730986536561	0.879825685869943	null
LARP4B	0.6977913363241379	0.8557508457033691	0.442167558118883	0.982273831865913	0.0623954886441345	null	0.0987431509373276	0.305383737446158	0.087160365836185	0.132428968055674
LARP6	0.33467059640449	0.205491741573915	0.6129201162964311	0.8733793509353509	0.465035935883185	null	0.505029594879797	0.701571979895016	0.85216142335098	null
LARP7	0.5750429383439599	0.753555375094741	0.6345503524526279	0.633212730877175	0.6899513671982521	null	0.6299975980287739	0.84073408426678	0.36219516678519803	0.6881026316084561
LARS	0.607390769150445	null	0.973656467891141	0.9976121882064549	0.835228171412683	0.7774885188271559	0.9758059476058921	0.868687272635833	0.8613988995269799	0.0975888078534799
LARS2	0.0920011875674716	0.6770013238657441	0.655521310080973	0.11088062882541301	0.28807581926541	0.77384418015652	0.555952115902221	0.24739095626093802	0.034845359336082	0.8224349308100308
LASP1	0.211312106955881	null	0.769612848743009	0.7454448650330459	0.9686260615969721	0.41101351331416397	0.852204865524134	0.325234742337026	0.800514417625009	0.77499707069599
LAT	null	null	0.338896683192538	0.745749468123717	0.277189912630279	null	0.324387004457273	0.6031374323021421	0.627622303679936	null
LAT2	0.677838928727991	0.37767809270894803	0.533920936829108	0.9936970913272389	0.7918100820993259	null	null	0.564377477306614	0.507312430685593	0.3406001486615539
LATS1	0.5629144337849549	0.3361829475638	0.79140376362537	0.6237008952513821	0.0386467792014519	0.23943378752491698	0.649932106220125	0.17477994565819402	0.37892987118320703	null
LATS2	0.592607605668217	0.40091048321319794	0.308823785854173	0.228751739735388	0.386560596757948	null	0.7124337188080629	0.0075872035352648705	0.163167191522921	0.468441654768332
LAX1	0.0130149255162116	0.969592363241467	0.904182273562482	0.0105262477204102	0.6288235366760021	null	0.4817809903576071	0.00012161479243322199	0.895487130854178	0.0184768602794472
LAYN	0.169007280702449	0.42354479917776294	0.16625476100431902	0.22793240119337801	0.5522472276166421	null	0.17373014150943	0.21320319568443105	0.0163558810143736	0.8472411566879459
LBH	0.979482849917001	0.951548037177435	0.989166902869485	0.0409276207456279	0.355478159355956	null	0.9860810760115669	0.9307357262075769	0.929541210590011	0.6844742162267541
LBHD1	0.101163114904767	null	null	0.547749673025262	0.821832993364152	null	0.191900275108739	0.7741405814713621	0.160238686510519	null
LBHD2	0.297406594757198	0.9763523528749759	0.8973215990742429	0.6513232752159139	0.851115502801395	null	0.589745244031487	0.7860025578012629	0.0227450754680623	0.37510218727241396
LBP	0.735378828069513	0.594566371766379	null	0.286062871515823	0.66978823654438	0.137341596377877	0.191350922851737	0.395834798795929	0.742815890641575	0.37299033345584703
LBR	0.48107348245577203	0.0160436958141877	0.28160656394021993	0.39734324455067105	0.20777313533035	0.11203608132348401	0.348065061443607	0.561783844176909	0.37571717070006294	0.9811847889603191
LBX1	0.9427515272797841	0.0757491406111492	null	null	0.44878282282862103	0.48094445256784796	0.829685526105819	0.720061112847604	0.9629191314058371	null
LBX2	0.21119652557367702	0.41265375478010796	0.24303192135486498	0.613200330699802	0.340241255722563	0.20398606322463397	0.212248503279102	0.619486124305852	0.929333807009106	null
LCA5	0.9432108385522411	null	0.577191383855879	0.452065524434841	0.10961644327260699	0.606928500102241	0.9432108385522411	0.925516613102695	0.9136813174707271	0.257060143142376
LCA5L	0.6433118450170661	null	0.152163853735466	0.209450896364918	0.700655848369209	0.0233639357085129	0.7938398676444108	0.154186126880712	0.0657427268342339	null
LCAT	0.635047105572921	0.9867160855607429	0.331427455327651	0.356884364536818	0.0702981416112151	0.76884318925586	0.9236981898763579	0.780173153768087	0.9739399018169379	null
LCE1A	0.618608429683008	0.520525901142805	null	null	0.615059056808164	null	null	0.318182921061588	0.40348475822178104	0.9759766972450891
LCE1B	0.39207159442988	0.8031124483024621	null	null	0.47475949935700296	null	0.732422972374136	0.30485082990353995	null	0.9635001559052959
LCE1C	0.6804752615279721	0.8536969466010259	null	null	0.106803438082498	null	0.762155259013459	0.038861390043624995	0.559816955434251	0.14553216447367098
LCE1D	null	0.932500933651573	null	0.5993939984758101	null	null	null	null	null	null
LCE1E	0.0803343608391078	null	null	0.279307452980819	0.798224676550716	null	0.345725606261378	0.039667848802492	0.9245556188043911	0.0486186682000838
LCE1F	null	0.11367712382296902	null	0.43364458334538897	0.9954724038777151	null	0.9669881680787891	0.21895967503492103	0.9865725171258299	0.5793703927806501
LCE2A	0.317487296330993	0.537102605202589	0.545574229187442	0.545574229187442	0.629889841759197	null	0.5653675668566222	0.39055474043814004	0.5164967949706409	0.348355520304171
LCE2B	0.256304401185252	0.9289036002175171	null	null	0.8356597449927141	null	null	0.739138432939276	0.376063710643843	0.560912509820791
LCE2C	0.19523923647132102	0.0834459715092211	null	0.9686401997355499	0.178567380968812	null	null	0.9725083340308829	0.19585920792156303	0.8841437979787199
LCE2D	0.38548860826939596	0.588525660123345	null	0.295686345977493	0.875453570118787	null	null	0.11037822963219199	0.247160994856221	0.0463791749290097
LCE3A	null	0.0847326754340334	null	0.222655958430068	0.45446168138237797	null	null	0.220143509778453	0.0181534489672424	0.5796961703050639
LCE3D	null	0.7276174617838609	null	null	0.115220963372403	null	null	0.9917793820250991	0.5525391393777571	0.7581372687376159
LCE3E	0.6941920555449941	0.22665881631279997	null	0.71193724901449	0.428717021767218	null	null	0.883000029040702	0.526044270138108	0.9087656274866659
LCE4A	0.43891461597611403	0.9019557705429441	null	null	0.387549753605697	null	0.462756649016615	0.4692452282861911	null	0.381070513781376
LCE5A	0.0643546062507556	0.20661174592323803	null	0.812682329675337	0.754449552889484	0.46968395623357706	null	0.0105149552654167	null	0.771546705323266
LCE6A	0.8234190056722092	0.5983413111303829	null	null	0.8956118131229971	0.646849806626577	null	0.7534230892858209	null	0.8007099971845829
LCK	0.604242888316264	null	0.601048505980676	0.7882793303804859	0.649107583230889	0.37936969723814895	0.38090377322865204	0.75285534072494	0.9807137352698392	0.9996928084391979
LCLAT1	0.595751519292014	0.8481786426151541	0.6089690436723729	0.474771622968193	0.544151504617084	0.35456406773910604	0.8362034152288821	0.78219537187142	0.166949366736468	0.7427529372998309
LCMT1	0.199731231753642	0.060628076086396	0.397342008458961	0.12573091259295502	0.28896176984344896	null	0.11155722305330198	0.142029056438375	null	0.808803311365396
LCMT2	0.25581583217597303	0.826097161359635	null	null	0.781120396672074	0.477452059863419	0.9836025318853392	0.561021425574075	0.5032301903379289	null
LCN1	0.740053292481298	0.685755806987388	null	null	0.5219959527047859	null	0.5081149021370039	0.700041628310536	0.39248472491392894	0.8354174811233871
LCN10	0.301813339210036	0.0213215911097004	0.600933525811209	0.263220215733456	0.5401623774365	null	null	null	0.0009818194375613711	null
LCN12	0.9249241128894978	0.307592881236465	0.262526851681378	0.33116121346631	0.46525678712932295	0.9469232066325408	0.6426176676123829	0.587487986012736	0.224300899770263	0.32291750323102697
LCN15	0.878676867113364	null	0.0627031259993593	0.0914098052030263	0.938268430306575	null	0.693053283872699	0.5501384474594581	0.7306076648746059	0.44699065809367405
LCN2	0.7966881670907429	0.6770223698493589	0.38129785479498995	0.781099259572072	0.39074695772081397	null	0.356301541519344	0.7419746862055642	0.155165707715339	0.641625751999384
LCN6	0.15550212544977302	null	null	null	0.0628004994149272	null	0.334121648360732	0.29673799049381105	0.23932968289733	0.31335157240950706
LCN8	0.26652065530986996	0.0208358330936536	0.6202596144259921	0.5638545006907011	0.4923899965647971	null	0.6193176022776421	0.576836242048694	0.7840865421519259	0.0756258752551876
LCN9	null	0.0168802948227246	0.9058206441735859	0.724462841789499	0.0017956403395889	null	0.9058206441735859	0.831573955394694	0.222563562410894	0.681492343034782
LCNL1	0.13855856710509198	0.711421638519032	0.28589863337266697	0.25548901152285797	0.7676455984526409	null	null	0.8795293872034359	0.398631586245085	null
LCOR	0.062735461842947	0.600438033355345	0.338225289311329	0.03818505384335	0.5105740718537111	null	0.36079903306508504	0.015098829053861	0.320589071928626	0.5121102849260128
LCORL	0.5485071729505011	null	0.166046727248816	0.5269536867001571	0.8072953479778809	null	0.199831184915421	0.4023723571909779	0.603163422605915	0.562237959466004
LCP1	0.0218112147216871	null	0.102304435879478	0.0811995170010473	0.0958880318791626	0.6615618708295	0.25823955884745897	0.333190680851844	0.601459402847553	null
LCP2	0.32456624256316097	null	0.687273468690542	0.706771875243404	0.371616977380969	0.5464151329597771	0.586759200036784	0.6837085910462719	0.339854175709925	0.9405706797857291
LCT	0.42155940382566603	0.0851482490083477	0.49279644032368497	0.35902164149349397	0.29642992937624396	0.545173695194162	0.49279644032368497	0.25893402179757996	0.16921321583729598	0.43419138179327205
LCTL	0.7971953896106351	null	0.291669157622734	0.8686434705308179	0.444821691772687	0.534923862814932	0.291669157622734	0.8962226401088199	0.433543182494418	0.19390481808615498
LDAH	0.0834965029189353	0.596042093493259	0.187680872954443	0.19842251662009697	0.193516791768885	0.0240962051244573	0.187680872954443	0.189494036851907	0.977087950591173	0.21894807215160397
LDB1	0.194711522274244	0.0604455416531455	0.8010537793250601	0.147725267036177	0.555545125604898	null	0.48851793572514207	0.377237751052965	0.8181131566230581	0.397473294119815
LDB2	null	null	0.15563680386953	0.166833081359603	0.334111403179498	null	0.15007435289278	0.178719301508646	0.793380273050323	0.0143702428756605
LDB3	0.7138967443089609	0.7710933626539259	0.7266111783020791	0.48209585801576005	0.5848051767125799	0.36791183657036497	null	null	0.312113472078914	0.324423131238255
LDHA	0.9452245203966071	0.0663806558701072	0.993182379486389	0.9322316008304492	0.20773279382415	0.27397247037283	null	0.47144016277199796	0.947319018724163	0.9949658538447049
LDHAL6A	0.376597019024621	null	null	0.38472901866047704	0.448809632111321	0.691198384766337	0.856467558947365	0.921286710604963	0.172290483221848	0.30668060788873497
LDHAL6B	0.0410037512569567	null	0.0616724365168222	0.8956017158711409	0.6962552020803959	0.8751753666599441	null	null	0.935245740840863	null
LDHB	0.991336463576737	null	0.236998912096799	0.781396165869218	0.8066233687860009	0.8877083233351821	0.24515877790745602	0.477609959117446	0.17605332413528896	null
LDHC	0.642430341665602	0.500606863278872	0.6743892681705961	0.498191609645289	0.9335854815369129	0.99967736021848	0.43147325677751897	0.732012184191316	null	0.593809719159056
LDHD	0.178266024913345	0.997894589414958	0.6831897811104789	0.0691010266980931	0.5232688154249311	0.9237035672087242	0.6831897811104789	0.384302946247596	0.007990423875116729	0.040262927554772995
LDLR	0.148240952438717	null	0.8168634499497321	0.9625738282601529	0.25907309290582997	0.37392554012951096	0.30611013244928403	0.685503905126812	0.381216529898455	0.203088686339519
LDLRAD1	0.36172435810598297	0.9739104443236509	0.350262634227966	0.785205654392658	0.378151834335938	0.15635339880312302	0.350262634227966	0.17006235618905102	0.522317033552411	0.0741159786286107
LDLRAD2	0.7238106880939542	null	0.24931294238104298	0.89272096547173	0.87998695992925	0.5991674354811629	0.5152480422167721	0.139215708795488	0.562767654644915	0.17360249382840498
LDLRAD3	0.8590423898428249	0.904242095946285	0.7588999764859671	0.8545747664048872	0.675233925736752	0.520680873542205	0.6939770055634621	0.968386272772199	0.453977005716985	0.642217443595095
LDLRAD4	0.39377812337499796	0.009895035132322821	0.28171597701121504	0.334249786628862	0.5976599460404399	0.173736140590268	0.325393087966047	0.747446918614221	0.622656225592645	0.41282206905934105
LDLRAP1	0.00110634941304755	0.8294630398809231	0.454012920412113	0.148230094669328	0.139125646863659	null	0.625236756583099	0.7124497183528841	0.666623641002136	0.19068566916812502
LEAP2	0.929795749600106	0.22478606371258703	0.380759719846574	0.09311094515652901	0.333168772102671	null	0.380759719846574	0.09311094515652901	0.38121331913886397	0.0757758554786623
LECT2	0.4367847009225061	0.769381520990131	0.769113900544307	0.9562300523720041	0.703261946140897	null	0.477334470913909	0.7439467600385401	0.5400838667195861	0.26700420664651303
LEF1	0.0355982586986434	0.34320393916639497	0.00855958353961972	0.009947288138640209	0.797983675588186	0.7515307768225309	0.00697144753462409	0.0049589014614572794	0.6960937885446941	null
LEFTY1	0.215307267329743	0.20537118063004103	null	0.22838460065149802	0.19832733384109302	0.9092963625114459	null	null	0.41648934847532704	null
LEFTY2	0.402145761892276	0.15857487702925	0.457083796292935	0.51770593626684	0.37891890084097707	null	0.485399783613122	0.42203146405796604	0.259575084075394	0.315552146653166
LEKR1	0.980480181224612	0.45207610665645004	0.6937208532051401	0.820381585359922	0.758010193422499	null	0.7171629538230669	0.35286829290827704	0.888766141810605	0.43652938020589
LELP1	0.25210830570402104	0.955092427931237	null	null	0.38131110084755704	null	0.6539985409134821	0.128047817847309	null	0.925815423272739
LEMD1	0.421188769784457	null	0.7283867108172021	0.9904106220082181	0.7362919430342328	null	0.9242651379203141	0.335313703086623	0.6755238085523281	null
LEMD2	0.592669944004223	0.8407800130172071	0.506912153092106	0.758021904787766	0.904706175447897	null	0.854962553624585	0.622589568150557	0.261832900687184	0.9644007861666409
LEMD3	0.19730235661061	0.35852849117660096	0.896889944424396	0.164297182921127	0.7311596510334079	0.35948570152156	0.469630029465171	0.8545640113546591	0.87664873571154	0.21624469106822403
LENEP	0.775575151539388	0.8832191571949699	null	0.153622971297954	null	null	0.20335185595646801	0.536974051341258	null	null
LENG1	0.0536713559686638	null	0.31500450060191604	0.0158068307863873	0.324982855554135	null	null	null	0.6532944652144761	null
LENG8	0.7902111437868691	null	0.9976275130859781	0.260690076454948	0.646387941760996	0.384832435192433	null	null	0.0405056640971213	null
LENG9	0.341392345599455	null	0.372407873761498	0.6491486910439711	0.013701896566826998	0.149873841279107	null	null	0.48439106047532	0.27807849519681704
LEO1	0.380905082552733	0.9300369516679541	0.702071256114748	0.11344032151522301	0.47462106166926205	null	0.7127079735639109	0.0970375846559771	0.544840428713839	0.17749865395312697
LEP	0.0102239812888376	0.8411258608893628	0.33544811797786606	0.613898946584849	0.28358570746559003	null	0.49594353100061	0.7345995570869329	0.661612549745406	0.42048211403155794
LEPR	0.0175499671940937	0.00263671959247302	0.0939770666136079	0.724604809352673	0.573236341539333	0.665333017222905	0.00928402740210332	0.170499583843504	0.88666408627268	0.0175693073497258
LEPROT	0.247880256729788	null	0.11826820204797699	0.0530520085862835	0.6187803922712021	null	0.22141128268713198	0.225302773586793	null	0.0175693073497258
LEPROTL1	0.76771439478948	null	0.973228357585925	0.47244996353839397	0.264911037700263	0.7980908340313779	0.931758991266782	0.703240028885453	0.188882832582924	0.549964542663222
LETM1	0.0701950280195639	0.0772848867723532	0.25421708564690104	0.38365493769471504	0.0843348594943825	null	0.25421708564690104	0.169533424264406	0.466812282797997	0.32589427380692304
LETM2	0.148643589148273	null	0.9442635679025021	0.105046521053318	0.695060102505085	0.47208050912592203	0.854574255691424	0.45602021671251797	0.9583045015253622	0.2977311042204411
LETMD1	0.36961241034639397	0.33424223680242104	0.261524754749582	0.585519966549217	0.312192955019037	null	0.261524754749582	0.987252412149572	null	0.26573367990319097
LEUTX	0.103828260488644	0.8704259740801591	null	0.32903950503919893	0.37038707961779205	null	null	null	null	0.00837052128822058
LEXM	0.0112141542300703	0.083659813669286	0.0209505556427707	0.21027283969876898	0.852593935924486	0.251136804239815	0.0106974231979247	0.041386719662126	0.106706828708605	0.9180117666069041
LFNG	0.7830490938934709	0.621207874546032	0.7976854716484109	0.386295533154791	0.9577684871475841	0.9675547925095649	0.58628611306757	0.22893053646709902	0.9047814514951709	0.24856585800654601
LGALS1	0.18930981137294897	0.267348818945379	null	null	0.021736760937619	0.050247614779300995	0.138019463237301	0.0474481148022611	0.706077658673283	0.49588139238706797
LGALS12	0.264178228133873	0.58321509039826	0.151600619060241	0.5647273567076789	0.26736951220517496	0.947557426006583	0.168834150337754	0.38633252185889705	0.31574790285931703	0.33297937821336704
LGALS13	0.622095504097269	0.8834343638049409	null	0.8551404026853859	0.934134991442067	null	null	0.11938962257356402	null	0.0178167438696839
LGALS14	0.39288799002881697	0.7418035137313209	0.16497663673110097	0.867549867894552	0.463206478445929	0.61430052878642	0.16497663673110097	0.867549867894552	0.42190287317839203	0.6495629673145971
LGALS16	null	0.9652282339893978	null	null	0.113169035803894	null	0.8539413086415709	0.899246955797707	null	0.326909346504588
LGALS2	0.563333963992477	0.359884135328934	0.679850253728216	0.560493435176865	0.7953627182633309	0.671853809572859	0.7400466402927092	0.596985524119148	0.911414055243805	0.592779217097889
LGALS3	0.0715945382231049	0.0453686317779154	0.874357469654908	0.0296710482057934	0.32173464010902597	0.988485924491165	null	0.23431345884662	0.163941254458808	0.24329174807068502
LGALS3BP	0.41118899532765	0.15129378538267002	0.377265162356526	0.323982080099983	0.744139803577891	0.927239886859142	0.415252137341406	0.713993969878834	0.19774784739151102	0.4065336310481679
LGALS4	0.7025424605340239	0.523229497958553	0.684930298848484	0.0891166657727985	0.0760693126264083	null	null	null	0.44795903676283894	0.269836441031566
LGALS7	null	null	0.849248399727728	0.0471641921646028	null	null	null	null	null	0.9288937298704
LGALS7B	null	0.0188388950723154	0.994587450590519	3.35979315813084e-06	0.758302635560333	null	null	null	0.359856884958934	0.5930548883910861
LGALS8	0.0586887281412821	null	0.837042783265896	0.724746727137122	0.283581916347098	0.23876857319494896	0.833838447140837	0.9624904423165259	0.8752008514604179	0.9774596079110279
LGALS9	0.6857267328482499	0.20620517359234802	0.5361922547365731	0.517854547539857	0.0788978482486565	null	null	null	0.215657295622311	null
LGALS9B	null	0.7136338396963949	0.9310848799772149	0.993744867072614	0.477430579747749	null	null	0.217432324320666	0.8353069706215942	0.0430728015523849
LGALSL	0.250947517926054	0.20708205052004397	null	0.0538287552103691	0.161437521605914	0.155645707375061	0.27745358247721097	0.4404036422004529	null	null
LGI1	0.16463161651126001	0.42701513884680503	0.269286368399331	0.577311406785755	0.579100615558591	0.86537645286773	0.269286368399331	0.607113656840615	0.9290758145540771	0.9910457842221141
LGI2	0.38174752782792504	0.375361179057113	0.784116766913404	0.566369839157562	0.457458649689756	0.6189499935771811	0.7013614891197939	0.25426242861861104	0.314151508687385	0.226241681105675
LGI3	0.726732581169841	0.694958771160931	0.463878443753261	0.6637241853046271	0.0856330384199011	0.0294892269998985	0.47363888794548603	0.556612540691164	0.6991833212781711	0.633189114176511
LGI4	0.44279155315625196	0.819950058332635	0.430485070949948	0.9066144587490691	0.105753995048075	0.10749467796965599	0.30142594719358096	0.39730159008688504	0.7635172829678449	0.191208371024124
LGMN	0.28983428109667103	0.11990608176978301	0.900007835255936	0.644955963725897	0.977974424846449	0.10021069536316	0.522298914234066	0.5990019507892299	0.210361074499897	0.655331893989131
LGR4	0.260814517040093	0.29920073264265	0.9127812187359309	0.60112683260379	0.22542537696582102	0.168191735488316	0.19671850411263	0.175603251863049	0.7862011603872091	null
LGR5	0.231202221805899	0.607191241116403	0.21432214777078898	0.583480506756809	0.23216624974987102	0.00462459594107634	0.20923321809097198	0.3817934760862221	0.0084677966139366	null
LGR6	0.6507542110036271	0.0660393006035276	0.67327788487588	0.275586445884028	0.0625177880737937	0.863556983031883	0.311340229268003	0.0345491112609291	0.48299589175485	0.13490428640444302
LGSN	0.6580255651932521	0.787214794443817	0.842131741067225	0.29140544180423	0.547811219292647	0.536724582377205	null	0.887820283631598	0.327366208354906	0.6333894539586209
LHB	0.711359590863373	null	0.35496198047882294	0.35496198047882294	0.341477026884294	null	0.42077610793467	0.208550791659135	null	null
LHCGR	0.476686028018497	null	null	0.5990470395114089	0.5857175795758559	0.9176406726560842	null	null	0.6368536853262919	null
LHFPL2	0.9286033401722491	0.938279472268725	0.518364127227831	0.61070178488464	0.382978960279338	null	null	0.00626443298244106	0.654040438639346	0.0254353651173678
LHFPL3	null	null	null	0.7788832318302711	0.0806921365393198	0.078618354667133	0.042075003386293996	0.00794777060615215	0.130007558262702	0.619458623719202
LHFPL4	0.6072134418247839	0.5149410898752771	0.83926112509426	0.83926112509426	0.863532220825571	null	0.402379252163058	0.8905711043147092	0.520599644760256	0.275904979725971
LHFPL5	0.599812213915469	null	0.448973314553264	0.37360441694724605	0.5469549891740679	0.18373162277245603	0.37302468300729297	0.776466495376331	0.47351622771148494	null
LHFPL6	0.46224452252229997	null	0.6153034802097521	0.14218378436360402	0.8330434345179771	0.583289986127939	0.49439784503542894	0.48094303424846796	0.693407907033515	0.470414000082286
LHPP	0.789272488281098	0.6762765074824301	0.11106284567917402	0.208710711158992	0.0520375048528501	null	0.11106284567917402	0.0771817497608722	0.7614808996857328	0.151256704896564
LHX1	0.964225344501085	0.12084418769263901	0.9926554267259731	0.8951514441582149	0.518234327575012	0.0104101500374838	null	null	0.681846215321967	0.920426439735058
LHX2	0.6289577916336511	0.9812466100612042	null	0.45954396907700895	0.92802081536478	null	0.428858492124428	0.455040527370757	0.8868667533635101	0.7287381817661229
LHX3	0.15933326025472302	0.556761488321985	0.7380447092851791	0.7903956956882241	0.29110808965835494	0.31131108433853905	0.8482966469214159	0.399880151853313	0.200960946840176	0.5449269581302101
LHX4	0.725507073798652	null	0.9932528868965469	0.212954083310535	0.733348022130248	0.7360485831462601	0.7897958897129871	0.142662541477004	0.7020912032109681	0.7634507156501059
LHX5	0.0879982858478758	0.25242300974223203	0.32958204079159903	0.5582557439887379	0.384381121868245	0.380783328312582	0.18343871305832002	0.0887523587113377	0.8394085832786949	0.10810201998109101
LHX6	0.402481684530608	0.360292364456985	0.8176585127199109	0.0316852396992211	0.7692060264990771	0.630592992026539	0.8176585127199109	0.0671234341394187	0.9218807437746759	0.000876453251452025
LHX8	0.0444412666910992	0.5071038659576379	null	0.883154692410372	0.92512383570924	0.816821221112339	null	0.5688992479443851	0.910702079967131	null
LHX9	0.446365739868411	0.37742292176004405	0.730655712029717	0.411786559174184	0.8833678010290908	null	0.44325406952478796	0.0716113960572048	0.152174717847885	0.6973952278357459
LIAS	0.15413291127628	0.8260303975896609	null	null	0.147110136058931	0.585315577204088	0.7616175495793679	0.135363431251663	0.79420544351534	null
LIF	0.0593976994360039	null	0.412074724103344	0.181758804476231	0.49462711459465397	0.033444829052358994	0.577681786507447	0.880254783787062	null	null
LIFR	0.326419333389255	0.0798149750267518	0.0108373951673348	0.18598634516406398	0.756250985697083	0.21513383389204502	0.0102329580769964	0.110763073744329	0.184940385852406	null
LIG1	0.587585269658534	0.610185909398208	0.31418504571002503	0.6179589196620799	0.91602644720039	0.8696122794427908	0.320556890306407	0.5839257755230649	0.7587821005941379	0.969894581145802
LIG3	0.416361376697875	null	0.158125443508453	0.00011316577234721202	0.37582328267262294	0.5924538655138399	0.166144457778264	0.249506161134504	0.6865159623744711	null
LIG4	0.67184129320945	0.240284753970237	0.7830690220759399	0.0311774956039501	0.514759720731339	0.673767363379261	0.559310825697327	0.7606088110045349	0.547542334731447	null
LILRA1	0.826296107576077	0.7288587385237421	0.628702283760571	0.777352920600567	0.919366105012255	0.0166866990570393	null	null	0.35735948633148795	0.20901361360479198
LILRA2	0.7904745253718141	0.0680437570908209	0.18236381052033604	0.464750259950414	0.48992887196288504	0.594561387850777	null	null	0.728846177815131	0.367640279068169
LILRA4	0.21537977269998002	null	0.239756223328103	0.258659939209379	0.34827720952732505	null	null	null	0.365876463032834	0.28892321857706504
LILRA5	0.24408682989553998	0.345295451983201	0.6036156694875029	0.38749382884828903	0.905595555507268	null	null	null	0.413139818763936	null
LILRA6	0.385553862074354	null	null	0.00870140859391233	0.361911427407783	null	null	null	0.130256829993751	null
LILRB1	0.87464978978611	null	0.528076938061262	0.932728274889586	0.119992800351411	0.61482955564835	null	0.7260398677738249	0.0599788741702053	0.9546504788444891
LILRB2	0.8479275360930779	0.982194072175846	0.8953471032464171	0.9014022215444291	0.657351920724594	0.6302530885017621	0.9125156622659939	0.870913650851562	0.521725654253429	0.37972313834439503
LILRB3	0.984683099439432	null	0.8180037657615671	0.5935338461909261	0.21114082989527397	null	0.9968093589830258	0.9699860156716309	0.687537183961073	null
LILRB4	0.0342793150760864	0.201091588751258	0.310808594597411	0.9845223828315541	0.350667740974496	0.56143107171065	0.29075396818377197	0.528059807775324	0.24682988032327302	0.938931963865284
LILRB5	0.717070445350257	0.00231411149700256	null	0.0479750606190039	0.899600149808701	null	null	null	0.14975360123588802	0.0915157846190062
LIM2	0.28026368584093897	0.9988953930653129	null	0.633095776482921	0.534997880879211	0.42341132680185994	null	0.5762040836244481	0.8598789790316049	null
LIMA1	0.0660518093139112	0.71987521733549	0.9011181836314659	0.332577235447727	0.25474579088959304	0.5859014105031539	0.553572873942086	0.572110937042242	0.00621258840718997	0.774418813997312
LIMCH1	0.840500491049631	0.392694249800354	0.459655678813892	0.151090908070906	0.436972839470176	0.6330662697782441	0.0618533433004567	0.268736331149241	0.144727901064843	0.37862322312248
LIMD1	0.8757722717398009	null	0.836442849256812	0.109238179143165	0.281238433542621	0.8968828239065759	0.23035486489602303	0.718175685490678	0.37899081157579706	0.515637601766233
LIMD2	0.461846634074063	null	null	0.2760110102308	0.790253974865575	null	0.9541848535146078	0.96384016894502	null	null
LIME1	0.9096923395473221	null	0.5577293010114	0.21768278431489102	0.884678636077341	null	0.623493393555787	0.8662665441561501	0.361534976326535	null
LIMK1	0.6125975796802751	0.860492706327443	0.528833212749402	0.664545440162984	0.7177296554635879	0.387721469409315	0.9188743275033441	0.676838584285163	0.521089226469292	0.41213242890567103
LIMK2	0.16361718120979502	0.8143518302821658	0.31174476482050606	0.839326738545201	0.49691427302729396	0.17029623463127802	0.827666896086126	0.9430277417382421	0.9423776755392009	0.9170936058023059
LIMS1	0.621232634054167	0.7621475693076519	0.606718856944551	0.8189332243834571	0.8126215948277759	0.688496286824116	0.353629385004818	0.699737321426564	0.35405927506292106	0.59669078426913
LIMS2	0.679642248596086	0.9864980611148959	0.87450930588414	0.647542614240808	0.8273094900352621	0.44727576422854404	0.313028114248226	0.634525894656371	0.6801190598179001	0.134739420128779
LIMS3	null	null	0.473674040924628	0.514254517164694	null	null	null	null	null	null
LIN28A	0.00196723264793985	0.378572574836867	0.9321485744791851	0.339427642981366	0.603766175671287	null	0.7606937712844929	0.30061829455404304	0.31096953949233697	0.28137687952983004
LIN28B	0.683632787374437	0.515278380021322	0.8982698848417849	0.618399359602729	0.279549027107708	null	0.690929481383193	0.5029021714138621	0.626638400032765	null
LIN37	0.8607640242831509	null	null	null	0.0370320591355094	null	null	null	0.9459131270719899	null
LIN52	0.6374841751895369	0.7280488931630831	0.429479628127398	0.7190107746310759	0.9955234955893091	null	0.8802791051913209	0.448271959242119	0.9566724587095891	0.6399627523765861
LIN54	0.7729919969912149	0.4338922540147229	0.0549068614649851	0.296718954521279	0.9132943164038001	0.421648791848548	0.0549068614649851	0.268391319233987	0.282271924876127	0.110993083435851
LIN7A	0.7963645680141601	0.571964303416783	0.6646591951613879	0.5940292628953321	0.946239965648247	null	0.3383100052530739	0.9448856963635291	0.9639894670861191	null
LIN7B	0.606276490339372	null	0.8576757087737601	0.43104449445240295	0.7576573181547042	null	0.8576757087737601	0.907401548623958	0.541942851146436	0.6237488293345269
LIN7C	0.18022290386604398	0.667539717725827	0.302859979241705	0.635040823555748	0.6875722074443249	null	0.7551290944026559	0.334224606248166	0.471119846513649	0.304428036482483
LIN9	0.872226034700022	0.658047164290828	null	0.728438393819409	0.181009524325334	null	0.0649266085334169	0.295399521973088	0.19626677628941896	0.411507284902711
LINC00672	0.012256231613853	0.312106393706695	0.06435904424877	0.0708251925108094	null	null	0.39029991824487703	0.15769322033362	null	0.766095003049597
LINC02203	0.7625295744875871	0.776607573528201	null	null	null	null	null	null	null	null
LINC02210-CRHR1	0.925795719999365	null	null	null	0.726970536353018	0.363644842111192	null	null	0.16651755205556698	null
LINC02218	0.754354214076568	0.8903679016121819	null	0.8778161237969259	0.22903566468965098	null	null	0.535518652551916	null	null
LINGO1	0.380520508124085	0.9953686941979409	0.357434848528772	0.16564164299142	0.97351341185969	0.590276563116135	0.8058713401222891	0.489889958086992	0.11360616167397698	0.329050084509253
LINGO2	0.691293649801105	0.30182145161299395	0.5508171099016429	0.0240755808860931	0.418444611999879	0.506175335198937	null	0.279993171629284	0.5347790959683929	0.6369722087501639
LINGO3	0.0647159913197694	null	null	0.693278414585131	0.759777052022459	null	null	null	0.959001406385109	null
LINGO4	0.40352112619451	0.6118437577976579	null	0.5052395623753939	0.5362270464240301	0.8328032267887578	null	0.29922789280571194	0.445387129212654	null
LINS1	0.22506209618409	null	0.0481116980554601	0.336745139923545	0.17981127755484902	null	0.327790499005755	0.190219076365099	0.858587050873725	0.368222702807234
LIPA	0.0100336938797474	0.147783757200274	0.67081111166413	0.5708177029922811	0.328410693227223	0.7069266105883159	0.0170378359364323	0.20304117142301298	0.0672337571317181	null
LIPC	0.7839969164260071	0.7338780961211879	0.534357562557022	0.809897383995672	0.182951798122988	0.437292251035544	0.6649779809398221	0.0444357035377858	0.551151639850199	null
LIPE	null	null	null	0.548852288222961	0.118716248135509	0.28197142759474797	0.411605394202696	0.267059827026304	0.326728817304287	null
LIPF	0.9559238437122571	0.940053304628891	null	0.9698297245209471	0.23602424952708698	0.12320214676793302	0.6686093529279731	0.17210017156173898	0.799316255835497	0.37508639593755105
LIPG	0.428363366690647	0.46700476196525603	0.30655420731834804	0.0727610918046602	0.124798899616416	0.0953591294119838	0.302063812645441	0.394368088320276	0.893651480684758	0.0194997668928527
LIPH	0.381554006588303	0.951548563467533	0.9501448992019029	0.815359494099173	0.38661393510406106	0.354860703773182	0.9501448992019029	0.8989444277517809	0.160557281656074	0.733493196700438
LIPI	null	null	0.40797583698642703	0.40797583698642703	0.628920486367653	0.363362143903677	0.790449540913122	0.21750457567298004	0.756390830843022	0.196045504848182
LIPJ	0.35315040515499396	0.36171969158567296	0.800526168420018	0.182328119870249	0.6909077014285129	0.41041945159450705	null	0.116970599552327	0.323891862361839	0.23329257748137303
LIPK	null	0.20251081483247602	null	0.497290241190049	0.312560546616659	0.167002848729219	0.87468886904599	0.565239964724205	0.47350059117700205	0.384455877884924
LIPM	null	null	null	0.203053999079125	0.477715455401401	0.5853639341952329	null	0.0914612444166393	0.665303019959731	0.621358849411646
LIPN	null	0.34389920742377306	0.87468886904599	0.13658038999282301	0.8457595545127641	0.239301217587572	null	0.8034386693291641	0.227340621170906	0.8591325281440021
LIPT1	0.0580735327275992	null	null	0.00238329822541994	0.380704095234739	0.701807785064849	0.17545157513711498	0.24204419551183498	0.471569594596602	null
LIPT2	0.27752001777583196	0.0641119674500664	null	null	0.6423330262236371	0.8574314183019192	0.324198135634437	0.0669166937323824	0.333336499128509	null
LITAF	0.946294758110892	0.8309709203025221	0.921842197978145	0.999983427099262	0.927256279287818	0.17417291740437302	0.547526544179034	0.9807060753142409	0.7470785697059259	0.9929595684905229
LIX1	null	null	0.291875729056562	0.358511684991882	0.608859814689922	0.7855090335558829	0.18580466239347	0.9859012755930721	0.12291573759867999	null
LIX1L	null	null	0.9309877630258359	0.7659547563902142	0.963513759828336	null	0.854799443456215	0.977368446821702	0.0282653020300598	null
LKAAEAR1	0.858061076163988	null	0.9980774193954108	0.96715669938524	0.831650185065265	null	0.9762194267242691	0.882621745638932	0.27966452849719303	null
LLCFC1	0.914302628701511	0.577661993957163	null	0.10034991006202199	0.6812372690995121	0.00775570048091412	null	null	null	0.795388960629262
LLGL1	0.314321888901141	null	0.0676310697928588	0.19552720210992	0.0887394568892037	0.963991608148994	0.0732486725491175	0.137290063055487	0.491496946262234	0.15739532223860997
LLGL2	0.7315167659055029	0.710501372425502	0.8160921062462059	0.268045276757279	0.7579406671169399	0.5729038124407989	0.638813055282824	0.151556243942693	0.536138566760929	null
LLPH	0.6420449274758989	0.22240161205362197	null	null	null	null	0.5951089617420839	0.9009436217326251	null	null
LMAN1	0.514320274271522	0.10582631958918198	0.8634034206161519	0.977823938873833	0.4673083993276189	0.12438425781222999	0.8634034206161519	0.9773368861559201	0.694705359913477	0.9575997777850731
LMAN1L	0.273863649338452	null	null	null	0.569705437968415	0.583082909253681	null	0.290347821469057	0.19943103128064105	0.512723037847716
LMAN2	0.0707304483822315	0.15048468640812698	0.37704941036805495	0.33582234780125203	0.5969113595602521	0.438639713826213	0.37704941036805495	0.7161650892866189	0.00591365560982304	0.33810413144018503
LMAN2L	0.858924183331598	0.18032073692895004	0.621612500972912	0.6004852487953729	0.341777049215956	null	0.30530377547592796	0.607383991034626	0.48164486268610107	0.260970915428883
LMBR1	0.697999300789148	0.5717341515571579	0.7209516504078779	0.734812266746466	0.6881943400641011	0.757039405057735	0.7209516504078779	0.8801706929196501	0.42924670080282	0.6466565617767629
LMBR1L	0.915367547419435	0.438884514152636	0.250051274555172	0.8957735535149101	0.605392005213374	0.501099396799707	0.246833511180198	0.412902317673631	0.0985994144744715	0.772045012237976
LMBRD1	0.067685940429794	0.24661015289989496	0.7372531972499029	0.542206779198438	0.34589202940928804	0.295168632617525	0.0665237005156674	0.776724523951058	0.641379997591609	null
LMBRD2	0.502417032048748	0.215978276138978	0.799258040319687	0.880278027207504	0.9977922277663008	null	0.8273044913587141	0.598165218096625	0.18220067446422897	0.621203943052552
LMCD1	null	null	0.0586274460810585	0.307552206388041	0.528212716074566	0.0169421634326484	0.0751201746918277	0.270958097816755	0.605219810436534	null
LMF1	0.20415411171248202	null	0.289416328971826	0.518320838626926	0.22308198494027398	0.777522287725227	0.343165962785041	0.24140913205838002	0.180454652380214	0.257353737892892
LMF2	0.10875622622085601	0.156043748167044	0.31285391343721697	0.582041063827459	0.516287353003152	0.298645678621826	0.7677579746680109	0.394335324399262	0.683761448081943	0.700009638096579
LMLN	0.9730207791949709	0.8779703915695269	null	null	0.8924511081034151	null	0.75119963232131	0.46327859917490505	0.733294992757476	0.386355946321363
LMLN2	null	null	null	0.00173811590706974	0.44470096236196005	0.5684882849041629	0.621691152165895	0.518783411371615	0.862141707375447	0.7401563352164949
LMNA	0.20976158637640901	0.350309180741172	0.0828781792050247	0.144476474191999	0.0675701638310352	0.0362492871723912	0.26543771244357395	0.22474900916121	0.357255821393942	0.9768830423160278
LMNB1	0.15579624671518802	0.949725055136559	null	0.817777509423646	0.075619195171306	0.0716047557524269	0.15774182970583497	0.194684527141496	0.7630830326168578	0.36945265209388106
LMNB2	0.113408608267869	null	0.21957778921262197	0.46214445067867294	0.473084096038368	0.115430520199246	0.21309022223320398	0.44732946916444705	0.32313476201629304	0.000228978544499325
LMNTD1	0.0977031183633983	0.900091423783417	0.982601899924552	0.989489948434212	0.6982937522454189	0.978802985647437	0.9674935790163108	0.9666319449694151	0.7756697379160049	0.940586963040422
LMNTD2	0.48940529150216205	null	0.6634735458904761	0.769486264788122	0.28484247601592605	0.25394850022974397	null	null	0.264966791119486	null
LMO1	0.368755212476729	0.575102541602356	0.794955302774282	0.8135479415290571	0.9748070573396022	0.9670313029247629	0.42366672138874606	0.143691632648569	0.35868051761971004	0.544286229996741
LMO2	0.456343329076531	0.810623968948118	0.48747231545786607	0.933053525154179	0.49513322944295796	0.35374528900959706	0.814551736726802	0.9091608143225729	0.148619811029394	0.7800697003997751
LMO3	0.0179196579093867	0.966845461327018	0.36010556484588707	0.40630798953592406	0.283888214947855	null	0.28914893367523997	0.24715259430231304	0.903508395083905	0.36495328271668703
LMO4	0.0544694111000043	0.78541805723818	0.31950526839223	0.34488146055343105	null	null	0.336458548704551	0.291466212285869	0.6741797329837491	0.18561281353801398
LMO7	0.17489846277381602	0.9841581031912221	0.16683231465130802	0.856506347502071	0.51326227929725	0.6747950617526761	0.839896148226313	0.7726230956833761	0.8372711441118179	null
LMOD1	0.545285297915899	null	0.6903266184966421	0.0552541282778364	0.487604245377312	null	0.44880386509159104	0.5806537101179909	0.423540879364079	0.339788949535742
LMOD2	0.07627325919706	0.7160724815854549	0.780201001774184	0.64213316854849	0.5661809720575699	0.3723199924800801	0.613837954579395	0.40465402135907597	0.6936705322014549	0.5830870615814079
LMOD3	0.378365706404573	0.7909394276393391	0.0642297838708038	0.0208502817601569	0.172910682563481	0.292248413018851	0.086675895341523	0.32509261345408197	0.633269354822898	0.378166060263279
LMTK2	0.34926989481251697	0.155211336306681	0.96364200586532	0.444599336743939	0.408040792277302	0.820119082963808	0.962222011847553	0.731039521034475	0.252600728890215	0.467550417540738
LMTK3	0.517606625664775	0.6986051649316328	0.5824544874191421	0.501546368917495	0.6034765103725009	0.0578641873116553	0.152180542436804	0.17321809207710198	0.0747556720633502	0.23427671218580398
LMX1A	0.17602501061243697	0.40098049769728494	0.289049576832891	0.0231397782459219	0.16506316809713098	0.0239695183429831	0.18970334903668803	0.8313986680982529	0.7011204770655489	0.00924213871934987
LMX1B	0.0198107425932689	0.363767238848475	0.7767519012246209	0.361486127716436	0.771629564554266	0.885336886664557	0.154139913745387	0.10812185213731801	0.40857897693285705	0.808640362258389
LNP1	0.287519405299769	0.8409988087876479	0.735169982924965	0.913451163103269	0.310628693386463	null	0.17973332629024	0.684920925988942	0.435627214395615	0.839214996816539
LNPEP	0.105178800732539	0.6165582058220279	0.26786620529515603	0.27382118202010797	0.635656396036996	null	0.887276954326767	0.970881373060136	0.7571414259176842	0.215056904519458
LNPK	0.937345868991836	0.701529307635698	0.619524230942933	0.304634530746225	0.777220986112124	null	0.6637539425888069	0.24925676518396303	0.32793660625884496	0.0253432270603561
LNX1	0.293669467344394	null	0.129524483487375	0.6064176688210771	0.146503306829296	0.38423757155367605	0.141075823271469	0.0531739492024352	0.5930709607076589	null
LNX2	0.0872381586881039	0.7400405018307149	null	0.10263216237566301	0.880297544998324	null	0.856418468117063	0.404313545625057	0.8312186221442808	0.843797319157464
LONP1	0.0784650824431334	null	0.70747820575645	0.734659456436358	0.529087398607176	0.7112860405563891	0.6844362338195339	0.7760733496610899	0.57586899051083	null
LONP2	0.00111344757218024	null	0.0838488298914012	0.138791501261159	0.78787231376396	0.225036776304243	0.236065738993584	0.5207311780295311	0.0679982845807103	null
LONRF1	0.522415494992135	0.558550533473969	0.493915435342443	0.486847644425079	0.7976691487302092	null	null	null	0.322578153102312	0.6274312063898471
LONRF2	0.57219391529138	0.468669787517709	0.701669667575655	0.7953240696824909	0.563426912756091	null	0.5517172631558671	0.6148201322958361	0.933159760524403	0.577247637946354
LOR	0.297372100202156	0.780312957436754	0.25333829025518695	0.198206429805113	0.0156474215049374	null	0.5462194386190731	0.38357964192307503	0.9061769487328599	0.246454858889202
LOX	0.21610174701407298	0.407402510431574	0.7852755713814891	0.786278474643797	0.582669054294116	null	0.8024773402261509	0.859208006051972	0.971408927023277	0.919538056354035
LOXHD1	0.19938321040684498	0.18993233426687098	null	0.5397957421651599	0.0761812265909596	0.0578608198483531	0.304146736670055	0.0517464564257694	0.6630828113439511	0.937957701650989
LOXL1	0.965595817703761	0.335874639751184	0.366272886186874	0.41596324531390294	0.222923735991061	null	0.366272886186874	0.3898022328389029	0.30547912819542	null
LOXL2	0.31416583926208197	0.31662326680132	0.860817348362024	0.29709714201737897	0.41950070514279797	0.7185210338377859	0.10906248416111698	0.879136938609525	0.251173441025765	null
LOXL3	0.231532219135388	null	null	0.532141401890684	0.74080039396383	0.555172490850834	0.329723690084796	0.22195486653079302	0.4119686062614121	null
LOXL4	0.5363323272068571	0.505132567603226	0.687718976405119	0.821025375635255	0.6421504684165961	0.43383061637601206	0.580613138267505	0.727652148003167	0.0983682701983115	0.771584920248677
LPA	0.13464024265280802	0.19553915746521303	null	null	0.49321419098121205	0.39875543483596293	null	0.522917632015526	0.49105576541642204	0.685643207899057
LPAR1	0.860205658250551	0.532208818935244	0.273385203407051	0.39642188686227003	0.585212436744645	null	0.35856335985861	0.45828918958014203	0.38994515012559494	0.24730448566253196
LPAR2	0.5226774335803119	0.7109616395122249	0.46512253961488204	0.5907144579323901	0.151646411167506	null	0.492573256528415	0.456843528228136	0.33263585914268895	null
LPAR3	0.4346417891001789	0.31446039679734805	0.38248266574994705	0.0754330652797137	0.6253135478125771	null	0.662061060399865	0.141551104003187	0.8994780527462621	0.114711380118992
LPAR5	0.973222331467098	0.802822802469043	0.990272037995039	0.8218703949097871	0.6421951223822111	null	0.989871534776417	0.7699695061419449	0.12412325182030698	0.7907969803448629
LPAR6	0.262442436393327	null	0.46304458183429203	0.12545323497449	0.8473961016216409	null	0.248967526799031	0.20460406172594897	0.303066610710731	null
LPCAT1	0.311879950917758	0.573755119787402	0.9778104728186059	0.960192525569376	0.991177529321197	0.779786507003953	0.5405697252723001	0.718654946269943	0.00548165016914925	0.86161295943382
LPCAT2	0.7828391688672729	0.542251698279877	0.6423105122120041	0.840137585672494	0.961866075728581	0.820093665291908	0.40625147255549104	0.5843771830394671	0.37883253583180704	0.513181523594686
LPCAT3	null	null	0.11135542763109199	0.169448603818046	0.33246356130127697	null	null	null	0.19656587501917702	null
LPCAT4	0.31109802196986197	0.26529947625331	0.26951812782459805	0.09252551259373501	0.0534310121674924	0.000292565312658644	0.20131035261345104	0.0896585657206221	0.41275030122881895	0.73959254228982
LPGAT1	0.21381143415919102	0.768588054341381	0.0799648758237795	0.0394556782862403	0.24886948421122196	null	0.10097024285991	0.210585315206066	0.0819311128144871	null
LPIN1	0.94381981655718	0.948195606786878	0.920982608290457	0.0812738555013051	0.24432713844644602	0.521197380700625	0.7615396780888491	0.93700173952839	0.16090440806182799	0.26748206966463195
LPIN2	0.114041405392496	0.593019546505192	0.0198741817964041	0.7625498780557629	0.426129618175742	0.10684381337296901	0.0401230114794586	0.142846960179268	0.6194234445272491	0.12916584956292698
LPIN3	0.0586603177707259	null	0.18765743410697602	0.22354538530202103	0.38482609481215996	0.22121455748016197	0.256170934534807	0.303374263193903	0.16884664804092198	0.119376273763617
LPL	0.8144091606805409	0.0067957524401332	0.190516898527011	0.16640802919081601	0.8157426042892979	0.427363636014916	null	0.850113672962384	0.8129344661663291	0.285962397591317
LPO	0.8712710190235491	0.570572203292296	null	null	0.323850254460451	0.451560710064371	null	0.5654025773547211	0.68562008107139	null
LPP	0.9740712771091999	0.657615572025683	0.99427649371967	0.8609481788642758	0.248101709699363	0.572013440929998	0.8717596013757719	0.12189139035062801	0.176323269461953	null
LPXN	0.0806853187716262	1.3235997547878e-05	0.340071201129091	0.348263751351986	0.547171628002008	0.8874732879577472	0.34596023941257203	0.0945077125597054	0.378994348967822	0.869971850948893
LRAT	0.11086314380158302	0.9280732790109659	0.749617560493218	0.5528986650235649	0.320947748688721	null	0.8265007367924391	0.44278048357631805	0.5678928054999219	0.30564312798468396
LRBA	0.841952299686403	0.6652283703933721	0.21688284840744299	0.346303855520831	0.319036747480204	0.652751807341566	0.0311601011401763	0.43533865098065505	0.380626969946736	0.5725929086996221
LRCH1	0.5949074461698349	0.321577123725815	0.8278236442244379	0.0858088133052537	0.58612634836797	null	0.7788945398453281	0.448268463500414	0.518550433398411	0.61622629084961
LRCH3	0.392037717476742	0.52043737264947	0.21048761933603	0.166097384665469	0.20627895017101802	0.965319642417302	0.263747588229029	0.0953310990549028	0.436819690273235	null
LRCH4	0.622367447393543	null	null	null	0.785469311110958	null	0.928287970158176	0.0517190471851556	0.9186973671810891	null
LRCOL1	0.7085338599655359	0.16988947265419402	0.962260926473855	0.981167554008058	0.109603338941755	0.445368448501747	0.9817518854262951	0.9310315062947241	0.569129490334405	0.9553246905246559
LRFN1	0.9763855146856659	0.830817070686518	0.414552796460836	0.47301695619252504	0.726293044195489	null	null	null	0.728232094757673	null
LRFN2	0.205152650657528	0.46899984824951096	0.17595665898195398	0.0501605925529158	0.627846785840375	null	0.13331896337187502	0.0645073918409933	0.94754414986938	0.536430675529402
LRFN3	0.9872647715725981	0.36842606769161895	0.507708547464751	0.8684030140013209	0.593851414306775	null	0.507708547464751	0.71878698148388	0.930141181834865	0.95038006604706
LRFN4	0.8197666563301529	null	0.9549474641280871	0.8760585344726359	0.14401349207665398	0.17059500167026598	0.986555660411013	0.684416042871697	0.9972442392701111	null
LRFN5	0.7662155479938191	0.277433155736658	0.628125986849327	0.403553858158321	0.7574939761890559	0.166024254258766	0.181467947771782	0.5165583519623	0.7693175123425141	0.13066721644450302
LRG1	0.41990873110237503	null	0.524349408819276	0.00539298927354226	0.225044944079347	0.326236332074091	0.496063451940995	0.0295680877267241	0.5643750198796701	0.482079514741618
LRGUK	0.201029800505238	0.968326509130592	0.278373134389982	0.758241558047058	0.992450903354225	0.47285744246212796	0.322151127850414	0.19316462823912603	0.5611457962597739	0.370766420701911
LRIF1	null	null	null	0.350326188313945	0.39815271317668	null	0.34543380567944504	0.00138982121546061	0.877067696829136	null
LRIG1	0.841378153241231	null	0.7670823097729421	0.683405743847943	0.881840621900654	0.9667064625818521	0.684658948196669	0.45688408901606603	0.400051530577565	0.67038817483211
LRIG2	0.7039496975557579	0.16811866869067002	0.437914119170654	0.575216604170942	0.0645635698372159	0.507616759851282	0.7404338201068671	0.253887238103773	0.271045296123755	null
LRIG3	0.68747830813724	0.312893002029159	0.9828349282099479	0.6380692167985229	0.7045793027668029	null	0.943468526647989	0.28944630053384995	0.607929540891889	0.9830863528093671
LRIT1	0.163038946525949	null	0.9733825475981569	0.974768203845833	0.704917977982827	0.564354118168424	null	0.25836688298863897	0.27339970130744895	null
LRIT2	0.9531541738913871	0.675822118053071	0.5962041606533129	0.7396503855854359	0.41524746150119796	0.394884040296261	0.5468946398148821	0.45900759993963897	0.155343696058468	0.38886808994503796
LRIT3	0.356727234980517	0.0399000247991889	null	0.855112785833398	0.551222820975328	0.394154282479098	null	0.532596475362227	0.563349413638312	null
LRMDA	0.303973936921014	null	0.7275564476313259	0.8251411682275359	0.722902113493893	null	0.589244816374543	0.659845297349611	0.44802843023806	null
LRMP	0.6365385726819109	null	0.16103208602670901	0.11884688143536	0.0382279922885458	0.00475453312542595	null	0.0261771527806898	0.129549110290909	null
LRP1	0.116047685924367	0.258004708542172	0.244948889801995	0.153970725996157	0.767350624801891	0.877218107007384	0.24184468101005602	0.468483128275322	0.36347304353910403	null
LRP10	0.0744999884260213	0.767256879950759	0.742182563831327	0.839982594038032	0.0916251958918394	0.0952557014758213	0.742182563831327	0.835117084872876	0.968095378448767	0.281264950892947
LRP11	0.504499693105914	null	0.684155754101305	0.942520845483314	0.9703277475182909	0.326174715594544	0.730550412942058	0.714453966008614	0.741383010907307	null
LRP12	0.0551398706096555	0.43912143772356205	0.8390317778902622	0.3589601198068029	0.8020299422760971	0.871718614318963	0.828130118667832	0.8203525233972679	0.530700336223536	0.657570517973716
LRP1B	0.715210154215417	0.894413256241374	0.608836874260749	0.703232294509815	0.30960832210976097	0.725394490404885	0.42017608528537104	0.13915057107585702	0.0859367539175619	null
LRP2	0.6351346489971421	0.27075733695112697	0.47842833002097496	0.959236134300494	0.192575914556817	0.11352308024629401	0.47783290995098504	0.960199244634227	0.0384816671338971	0.8617353833768872
LRP2BP	0.96214729295899	null	0.8418991945798578	0.9485890767020608	0.272971870623837	null	0.997599013667996	0.895926957112772	0.735355586127602	0.306857966930019
LRP3	0.8744177264830508	null	0.243159228617867	0.8711653530597159	0.9205701585457879	0.784873590720174	0.202225048919267	0.620454695075598	0.0934593388963725	0.5433262568463421
LRP4	0.0747970096990167	null	0.122591931808195	0.192622536535214	0.8012806558688441	0.597120060788406	0.0995138504669462	0.172453976688556	0.859913791933288	0.288130790376739
LRP5	0.020793491908666	0.49237285695643296	0.831210257268848	0.923953597268612	0.63454477520427	0.6018507797802011	0.876426402764209	0.998295914830538	0.416747538902021	0.7207870818880259
LRP5L	0.9100341239448442	0.39233161470593103	0.19733842155248102	0.31640459683899996	0.761783125308764	0.530195457735644	0.143579418889129	0.260093009225573	0.7727727509165	0.9700253691776541
LRP6	0.7506814120277719	null	0.753533603879472	0.8927138219859241	0.213652121642551	0.21134932503373102	null	null	0.473145480232169	0.483824402804495
LRP8	0.11098031345930001	null	0.21068501469419898	0.24765805621485104	0.499262023849036	0.87046756076087	0.21217284504582398	0.186343599231941	0.33641958264216604	null
LRPAP1	0.855683119883222	0.0768740782140263	0.741237035984868	0.38316301610476794	0.6117507306676129	null	0.695212337324854	0.888702249178582	0.0053205469636084	0.974809506622975
LRPPRC	0.425152540690683	0.109324127169103	0.40350561719625005	0.586881321840251	0.5993094994725201	0.5571934379522271	0.366544098073246	0.618276355094588	0.19949062449866897	0.30290074722617405
LRR1	0.802833072103414	0.24875992065390698	0.972859755368435	0.23176258460017202	0.371879883676992	0.49700247064176895	0.883579548643063	0.34314221813393	0.747423995747933	0.881443778145358
LRRC1	0.947898488510173	0.34558375448421097	0.9210325653799771	0.335171429213641	0.6859140283451111	null	0.918973354070813	0.5491889682476551	0.761111389834494	null
LRRC10	0.31170910465885604	0.411059786053068	null	0.159169376953935	0.52137419145391	null	0.5470831279578799	0.38722236080416905	0.451068904008204	0.378935334376465
LRRC10B	0.785557995417693	0.6827532232398079	0.956579495355018	0.550259305334218	0.41723263056583004	0.41596100058679103	0.6586038850131171	0.772742692614374	0.13292027503903098	0.831478089046976
LRRC14	0.745855053742713	null	null	0.697198043420704	0.4924224964524289	null	0.649328386424592	0.78093950372486	0.6178643782815961	0.6528764003207089
LRRC14B	0.208433766427712	0.48175559913861604	0.243044055713792	0.14501380059754998	0.167342897314615	0.4229948785254029	0.243044055713792	0.201530624640534	0.617305024435058	0.372038007457401
LRRC15	0.38568146247761803	0.607008019018345	0.9219041342663721	0.625772262179222	0.63258265398434	null	0.9219041342663721	0.8771074592023459	0.7864246052365859	0.378674834049882
LRRC17	0.878456335266082	null	0.0356279913282503	0.0943659190653967	0.43118662523464	0.178923378367612	null	null	0.6480712401572171	null
LRRC18	null	null	0.796751915387131	0.0488180682207688	0.085474626035932	null	null	null	0.5596850466205471	null
LRRC19	0.0814265714934286	null	0.8965651298757571	0.869123882907294	0.7823401298264492	null	0.798361005333323	0.798361005333323	0.608453301196139	null
LRRC2	0.509063214096656	0.47287432210342206	0.154864018564603	0.250627456317999	0.154242457769444	null	0.19335124636455	0.218030554643367	0.13805882273387898	null
LRRC20	0.586642201139109	0.354455586015822	0.997575298217922	0.9994958395950458	0.45017781258100303	null	0.9783739576704559	0.973931258848348	0.0536718347690234	0.693087176358171
LRRC23	0.8126927195317339	null	0.42614525008803494	0.746214219198885	0.113494721232712	0.887015016320948	0.5484437923079001	0.5577697124697839	0.0899279551933392	null
LRRC24	null	null	0.22638935999559398	0.17919227661316603	0.41160595404867895	null	0.9750850418641891	0.919308812332688	0.529391783572554	null
LRRC25	0.180023068758925	0.7734610778553259	0.668519855843828	0.6016708695544	0.48343750245889905	null	0.37234364206149495	0.3946592917052121	0.7749911812480201	0.00507754906093694
LRRC26	0.3662740388393161	null	null	null	0.0353154698362079	null	0.0260035210658383	0.0344827482690411	0.676064589575235	null
LRRC27	0.30031020319897805	0.4403454535304171	0.4969551209889	0.81647394976658	0.43209660905599495	0.34725337807886497	0.8553868435296559	0.744818141915004	0.950828462253176	0.9158313016686529
LRRC28	0.28450252443075	0.153906571341418	null	0.0936956055111267	0.538541185627583	0.19850517491056	0.22571292789834196	0.9985028843331359	0.614715207531084	0.242893168630963
LRRC29	0.6644466968020021	null	null	null	0.0991628506707758	0.677616499808034	0.16894631437984697	0.21005984160632604	null	0.980361247605145
LRRC3	0.615995137770714	0.24549405592730605	0.569640235144996	0.929481924782043	0.801296210032262	null	0.527236898371009	0.42838356597367494	0.297976960331412	0.99221785135082
LRRC30	null	0.162685636643534	null	0.45663446393137397	0.226411555419311	null	null	0.22005171390529896	0.6741352181245649	0.7434930411576921
LRRC31	0.123116252082428	0.995827520031016	0.443093544975933	0.3841597763746571	0.892250319189325	0.849198617937717	0.443093544975933	0.357107910837346	0.037052420760582	0.741399372285894
LRRC32	0.127497735919564	null	0.221184822690699	0.27369532992563395	0.31108557088343797	0.9294086805044809	0.282129507316229	0.430324383638373	0.452132233466397	0.294918124631269
LRRC34	0.124677323417737	null	0.40371402956581504	0.443702854361542	0.9501373579112851	0.9653604986821049	0.40371402956581504	0.491456617434053	0.659318895198459	0.48796236040082397
LRRC36	0.649479460797021	0.49331165474176897	0.21025561137007198	0.0596932520593247	0.47309915793516494	null	null	0.863700704860686	0.251896434727778	null
LRRC37A2	null	null	null	0.389841280372428	0.49157513291266797	null	null	null	0.920794762719732	null
LRRC37A3	0.510319676623043	0.494112654961406	0.320949012953861	0.667187910779612	0.0749003031935451	0.22811684788257997	null	null	0.8953803594118421	0.325499433913015
LRRC37B	0.993066238487032	0.8382540495333721	0.776758283988775	0.187410772092958	0.5853306063734499	0.9784760068349301	0.7619199773979771	0.69545156782976	0.7417326143670601	0.5144806242679729
LRRC38	0.251253691509092	0.598289838104947	null	0.167946575932405	0.0736146259380024	null	null	0.877689391896404	0.34767649803584194	null
LRRC39	0.30654005673814	null	0.210452191968225	0.30718139707118897	0.194887449574803	null	0.288678616904721	0.194918314160342	0.473639216221403	0.158300994752128
LRRC3B	0.256782159305614	0.855061658614018	0.38120311859609296	0.25616922265853	0.566703914854055	null	0.480296615473826	0.0940253408947304	0.0567836839664625	null
LRRC3C	null	0.11147411056539301	null	null	0.978005781740418	null	null	0.23888719857506896	0.637908008539984	0.672328754635388
LRRC4	0.34665513370926393	null	0.421677963122029	0.5697099519687939	0.406544959425253	null	0.366174569719215	0.37998955395527506	0.40755619523707703	null
LRRC40	0.351285867762478	null	0.464242580900707	0.16384068474406197	0.510022444716103	null	0.803315294461126	0.16432858904537198	0.466616411734142	null
LRRC41	0.733225687094973	null	0.0287822782737084	0.0715973195701645	0.22378781906184397	0.0848645879981821	0.14257484751660998	0.146962914218569	0.982745290576707	null
LRRC42	0.9171284386703029	0.0448531391624296	null	null	0.35660133516040504	0.305458458654013	0.760265110074126	0.7296298759566909	0.24403802090474502	0.691639968587989
LRRC43	null	null	0.395848811975144	0.866588686134199	0.378335704933508	0.653825229810088	null	0.620311971302151	0.7434358861537119	0.336419391251388
LRRC45	0.000944527271957485	null	null	null	0.772514009109548	null	0.00052804867752787	0.470036919856688	0.22507263234129	null
LRRC46	0.981807292891687	null	0.317980599079675	0.976376463183072	0.14211885356398699	0.5863701958744959	0.35439226325634204	0.32495839863838205	0.0688998981200659	0.22284440209689002
LRRC47	0.74513912428149	0.649504589229806	0.42261171822163	0.434230092517448	0.7053413683297428	null	0.42261171822163	0.430103556716106	0.5900250161909371	0.41260233720346207
LRRC49	0.0678488430164897	0.5918694377331031	0.524843807127787	0.9425094315402479	0.125834673284275	0.827084787565198	0.435446177454753	0.5226894557087011	0.273542990343635	null
LRRC4B	0.807728299406527	0.2495471047044	0.34959295534963203	0.416195530658779	0.6931116308455999	null	0.527001482225839	0.0355454871711718	0.9211451253891559	0.26774512612817397
LRRC4C	0.38680093772957896	0.932716155639052	0.0788724648440355	0.277339187865428	0.526105340290924	0.816878274794899	0.0252096851476233	0.0474519672623077	0.5343359472653061	0.0285763083622758
LRRC52	null	null	0.24833751054613798	0.7452468616772551	0.494322600737041	0.0214837707205396	0.643930524901098	0.895769912578537	0.569420387412443	null
LRRC53	0.363884904891832	null	null	0.204278516049196	0.53966504002397	0.7030304545997981	null	0.849762155775787	0.788788499134631	null
LRRC55	0.9845662091497059	0.0108174491794941	0.205649835813776	0.43929400045765793	0.11432778123261803	null	null	0.20432576768137897	0.0726699200157912	0.45438780225716097
LRRC56	0.15031662068795099	null	0.49474810278034503	0.62336316544391	0.140910942783531	null	null	null	0.46617407417456896	0.141898653995961
LRRC57	0.450172543450342	null	0.143804505935595	0.366272046739664	null	null	0.6650998882018521	0.7929905112378609	0.5446733132813409	null
LRRC58	0.7158258721743109	0.8823927879425941	0.8850538857652941	0.800704383741343	0.35536374163724793	null	0.666919023186653	0.11066146619952699	0.637766423498603	0.087604716550241
LRRC59	0.31278110281137	null	0.8278263788583929	0.6851325445241371	0.481798508613316	null	null	0.146296367016032	0.749524620787883	null
LRRC6	0.0889160572934238	0.0396910377509412	0.984121693780725	0.40814381098465596	0.142462212099554	0.7109160084260779	0.979480156051255	0.55729596837549	0.7376878772079359	0.91753470801121
LRRC61	0.0708694963095442	null	0.0533222320050777	0.47491550361368895	0.4916200414507779	0.447817940823274	0.0658094682769998	0.31704596521908196	0.218895443992558	null
LRRC63	0.8447638903173371	0.7696954194312121	0.263615159759904	0.329791176322473	0.594723004438401	null	null	0.00433589489529551	0.8017240364920459	null
LRRC66	0.0296729461920684	0.193320273466052	null	0.47790729635300705	0.00835901269284101	null	null	0.328095381941851	0.886928479141279	0.41741989189176
LRRC69	0.310578779351724	null	null	0.442509227091089	0.344244658003181	0.989311177546014	null	0.597143604128078	0.388359274478921	0.0163195400679519
LRRC7	0.9800739485894642	null	0.33342796295344895	0.441915139156755	0.6633825077083599	null	0.442867048581308	0.825588473431679	0.861261197469427	0.375933630153231
LRRC70	null	null	0.8318346726927242	0.7572100366197472	0.670095246734372	null	null	0.423849561065381	0.49076378304088003	null
LRRC71	0.0272140215852763	0.0570114027648762	0.0177919598418859	0.154596045797261	0.662368732568536	0.39265428990696205	0.0244402924495408	0.00946394596966527	0.33226480288136895	0.9507828404179549
LRRC72	0.23306832316250398	0.070653277658125	null	null	0.27003362523005897	0.7471936068999571	null	0.38229387481402793	0.49542834754290505	null
LRRC73	0.442748009754299	0.5444990724040459	null	null	0.320167494132825	null	0.131061300277785	0.49216394099289396	0.278595660351189	null
LRRC74A	0.531611399010125	0.12840513227455302	0.382402062280542	0.817445796877969	0.313638898746534	0.272277231081096	0.779323748603081	0.0737662228847595	0.840111030762794	0.17696613029239602
LRRC74B	null	0.7450764031366909	0.892834179463032	0.9195437519183929	0.9372160751809642	null	0.767702363626283	0.8534647361124229	0.182787979758099	0.687087929543625
LRRC75A	0.673884112078138	null	0.26799647428742396	0.458725937478159	0.0933235457442786	null	0.724631309156601	0.569261110253674	0.31474810760806604	0.907163087420147
LRRC75B	0.24218469671338896	null	0.743481512858937	0.845317221604269	0.723130178453131	0.0423536028759943	0.49707004011475897	0.5573612700468261	0.343329403087531	null
LRRC8A	0.74701727067087	0.854968127598901	0.13012592698663902	0.583571684591083	0.355167817185103	0.0964823366688317	0.639753184191141	0.5755843675937479	0.930981774059373	null
LRRC8B	0.39517896589397705	null	0.8582423824783281	0.226713560110689	0.11795472789740499	0.6613862626371899	null	0.38881078343665293	0.792395383467692	null
LRRC8C	0.18423499193777598	null	0.7073697761681451	0.0152434873668628	0.47097262988382005	null	0.442248040053365	0.275816017122766	0.19657746471487303	null
LRRC8D	0.9731828541367971	0.5969350129840171	0.779545330139739	0.315885148458358	0.936172182208989	null	null	null	0.801301750107005	null
LRRC8E	0.022044044857235	null	0.0006501310678042049	0.250772309863204	0.737917897885177	null	0.0064190746120034205	0.6715043458068121	0.0941139583614651	0.7539246803217541
LRRC9	null	null	null	null	0.575518203672156	0.326766339951141	null	0.467214760117729	0.21174400986242997	null
LRRCC1	0.855281961333723	0.755348280639611	0.431239880571509	0.42318839533219105	0.574691073830946	null	0.48970794322847905	0.956147374759028	0.445429321909931	0.0862014355478652
LRRD1	null	null	0.0499024836138057	0.38822036051497993	0.761825620211221	0.9614707289003169	null	null	0.71103770630989	null
LRRFIP1	0.12143435570529598	0.448787383528136	0.0376465268159489	0.04371023021505999	0.38011094931809297	null	0.0316246930779726	0.06938163427173401	0.518203807175286	0.8901669474567959
LRRFIP2	0.611089054996236	0.6369120857541031	0.026954243514286002	0.12123859105388402	0.7028301209487261	0.361323233725184	null	0.13390578126896602	0.17360449702165998	0.9305817513122241
LRRIQ1	0.00313253878757913	0.8971995233284681	null	null	0.246854662953159	0.8396242788329921	0.00647911862799944	0.0055100230435946	0.45523192120490297	null
LRRIQ3	0.735864035172496	0.42521434031363503	0.347435200884787	0.8148843015122379	0.824037131233851	0.9328333374761291	0.3451884050867461	0.474418499887248	0.467496680173845	null
LRRIQ4	null	0.968908352890171	null	null	0.6468350040463791	null	null	null	0.325209505157645	0.539460984447243
LRRK1	0.996778305098515	null	0.765470936987285	0.96679549995489	0.31559046783624395	0.9181561146517471	0.982366530897872	0.5091030448488439	0.575098463719209	null
LRRK2	0.8961986680692969	0.7875138035214659	0.9997332503072069	0.854306216934878	0.194525191150179	0.0689925463714398	0.9408922649981558	0.499628927992606	0.7010176162597829	null
LRRN1	0.584842449494855	null	0.2881660771318	0.699398170738721	0.9271079136355992	null	0.273915195957393	0.60236404900761	0.308928412651769	null
LRRN2	0.208566826087493	1.09073008788263e-05	0.08589752214479598	0.193438337501308	0.5387729881498379	null	0.39422576630869605	0.16813328728589497	0.0163093082668798	0.12098209882142599
LRRN3	0.9001902824173922	null	0.714424120664436	0.8610640092356721	0.500256921296355	null	0.7811432803045691	0.7440863732438899	0.8679860932591792	null
LRRN4	0.526364624812946	0.46598912186505803	0.854624620333412	0.18461052285898202	0.920917443213121	0.8226750552030009	0.8897426775403591	0.22946485634439498	0.44731368345415	0.216861022857801
LRRN4CL	0.5831295621317061	0.251695520119231	0.6000061520615179	0.68305605303121	0.177491883313252	null	0.588729152835905	0.710122751527072	0.422339487801308	null
LRRTM1	0.580879858783949	null	0.39464153606296204	0.134648665918448	0.6248270474458649	null	0.3717791565620279	0.7790872880318679	0.8479808532257421	null
LRRTM2	0.902241398170889	null	0.127009500429862	0.421577481277774	0.812715314450674	null	0.7178879871351741	0.898149419455	0.6878599799436089	null
LRRTM3	0.36671558307365903	null	0.624931233329933	0.6156961833952671	0.49840642251805894	null	0.527664606140519	0.664090901278607	0.636001973174275	null
LRRTM4	0.33501459224461894	0.0856626371081649	0.377135051687967	0.579067461556288	0.791186050603291	0.525779762923555	0.9305789228001841	0.20376819131001397	0.26927507196752	0.33203046127371805
LRSAM1	0.791311613914905	0.835769136262097	null	null	0.529574737953561	0.9456509764832349	0.49808296647430605	0.17837400579286397	0.638212687084178	0.0976950743795251
LRTM1	0.450660755950303	null	0.548695357159415	0.636350559220258	0.9328078753299169	0.6893174720440529	null	null	0.713908328817782	null
LRTM2	0.25344425602973997	null	0.0400153080819485	0.597136981614309	0.7940376315556159	0.00335580098604105	null	null	0.533302109296728	null
LRTOMT	0.41368613514109903	null	0.4071987040117279	0.473823292540563	0.398742239014679	0.745392395512587	0.24168828352460298	0.275630482836282	0.490460006816765	null
LRWD1	0.803806782383532	null	null	0.0810286698268199	0.9162516598166791	0.0895319719126527	0.286430400108407	0.82927810567365	0.170172611482846	null
LSAMP	0.9394404339077859	0.174082426711926	0.893402939166543	0.498843623354073	0.8959831165668729	0.7076665538873459	null	0.7480861712080441	0.0952131907255688	0.333877921049682
LSG1	0.140093305017237	null	0.387518892931182	0.338470378357973	0.597173656998666	0.596001758489588	0.6045930272783411	0.297505736544103	0.16801158902849697	0.6699145157823679
LSM1	0.5590593740251179	null	null	null	0.356189839423349	null	0.31252493943105397	0.213603543913746	null	null
LSM10	0.24440541892675602	0.73958903909487	0.35989453051530707	0.369392399257533	0.452186742565799	null	0.35989453051530707	0.36121728691879995	0.7930867028625579	0.29454159230557797
LSM11	0.515255653998709	0.964775560360369	0.10910270423196601	0.13465780941824199	0.0645751127178988	null	0.10910270423196601	0.119167906144084	0.12105970745883199	0.724565782329192
LSM12	0.160798902250518	0.259383795461446	0.647525324369172	0.0139835069465355	0.0247706558800089	null	0.647525324369172	0.0105091848522636	0.12007604934839598	0.0418908179414045
LSM14A	0.19034530495923702	0.865207413830554	0.6702624974339529	0.256975403782137	0.141758463678683	0.40717334694201596	null	null	0.548379662383779	0.3634918444293
LSM14B	0.7811019938836579	0.918206447536026	0.509772643866544	0.9949768538215821	0.00042619894198359104	null	0.512058023336069	0.9768827622947641	0.19128196186078303	0.982832580219092
LSM2	0.16646040914587698	0.0044254886480092894	0.380153008112502	0.867290177860239	null	null	null	null	null	0.717761334017973
LSM3	0.0840661486926102	0.165086677290567	null	null	0.835101581873935	null	0.8863862762659229	0.219859172035401	0.940559312543508	0.8865144260538499
LSM4	0.155312859033615	0.13402782485908402	0.7675785675779391	0.24229430372952104	0.236510448490368	0.530086904995568	0.6323036093848381	0.7211075942204499	0.6138737432558871	0.319495295212956
LSM5	0.518306138449863	0.593819052775354	0.73557873711184	0.5640082321848929	0.5834011899482211	null	0.763063255106122	0.745657650617374	0.5692664843916879	0.6759372984690579
LSM6	0.538150052031227	0.47681200706196003	0.47579991763746	0.617555673321473	null	null	0.201892182468673	0.316361989639851	null	0.416712016083302
LSM7	0.6854915177598571	null	0.0472547262730669	0.21216418740122697	null	null	0.9688075033149549	0.972523435093157	0.188857415028611	null
LSM8	0.7435631978534549	0.947664788046712	0.14020008923026	0.41518241988804	6.52918175081396e-09	null	0.11618446216998199	0.238708105861559	9.67128111097892e-05	0.208145411146697
LSMEM1	0.695951875481385	0.967270649976676	null	0.36490907027632197	0.31753213176232103	null	null	0.9952879361636221	null	null
LSMEM2	0.022091653294171003	null	0.0114509931481757	0.0555584974356642	0.71150318363175	0.972154309955215	0.0104708993968341	0.0394429713814051	0.9379781738817421	0.43459865108039203
LSP1	0.834315665998306	0.160766910903495	0.39872835348157304	0.5536974072406761	0.35348902394053205	0.41321684634321004	null	null	0.6101756754200279	0.813369181960584
LSR	0.51066363638279	null	0.353857144989882	0.10451754362642099	0.8601371067507891	0.664356065409978	0.7679061482871279	0.513823883400062	0.4369817891921379	0.00961440023787585
LSS	0.100569780033511	null	null	null	0.30188335696943797	0.172216557702209	0.6498545999147	0.695358966081285	0.437400294706692	0.713469912735073
LST1	0.577473586074902	null	null	null	0.478631978488997	null	null	null	null	0.155646557878012
LTA	0.33032048084697496	0.22390507096327103	0.47164029510532596	0.422818358269334	0.573861390250074	null	0.501884388808781	0.248428032606075	0.525549245814584	0.50978292898654
LTA4H	null	null	0.358216018111061	0.675044563875145	0.461305151751562	null	null	0.463937318411894	0.27369845903774104	0.730219409278838
LTB	0.390098283946826	0.566657390937277	null	null	0.7498678936124828	null	null	null	0.629514512212894	0.35854721208133294
LTB4R	0.6282164230224789	null	0.28498256375339603	0.6623783939228989	0.6381678986728471	0.8253564923288629	null	null	0.252942749564516	null
LTB4R2	0.43450335840523796	null	0.232189927631045	0.252618439179416	0.759487856740115	0.801244683923146	null	null	0.484787776684771	null
LTBP1	0.0355563642866079	0.0566364632646466	0.0293495316934422	0.0527901804529707	0.0565023075940865	0.9117696868613921	0.152132922885992	0.18417047874932896	0.26738408510623	null
LTBP2	0.070432574300115	0.0235821826813973	0.883618855795266	0.525305509050456	0.0888758077858052	0.0513671954805723	0.9375697893668	0.998191805279543	0.519845308530591	0.448773690613866
LTBP3	0.244524443024465	0.511799435267729	0.0325988069370611	0.471159956095794	0.129736173161175	0.106223919737444	0.152182954966184	0.7095349589570209	0.0223087913176829	0.9334565044144281
LTBP4	0.544480250868148	0.931307738809634	0.6420281877464711	0.7878828845704671	0.491265608687765	0.312000249278895	0.664619592940887	0.474428752734655	0.337116815042798	0.34925503073744796
LTBR	null	null	0.9584034370575529	0.9855285632789169	0.8271806033247391	0.258109243254834	null	null	0.463290819348852	null
LTC4S	0.7676237839791659	0.592438374486319	0.29997275087334396	0.7371867498230741	0.958690044680752	0.570600826355147	null	null	0.0434133846998992	0.947555402663831
LTF	0.9905009299295708	0.25796553198362304	null	0.32847180914623103	0.0133553271686793	0.0190003515474665	null	0.350646471058177	0.873472869158116	0.238790612937464
LTK	0.586915989177917	0.34913324521528805	0.92622623601393	0.465527584759299	0.723463442907547	0.41329581263829	0.9334265738656141	0.625129190226379	0.31009482349869205	0.540563376963925
LTN1	0.139661245782114	0.293433476726989	0.800815953257688	0.659914859608953	0.44542841906280706	null	0.736025605254976	0.45171138680824197	0.49224237008575894	0.7624213774616271
LTO1	0.877376565064736	null	null	null	0.552445276878972	null	0.5578398109388261	0.7616738574843629	0.937085950885191	0.6996707595536099
LTV1	0.34133031088259397	null	0.834070509982437	0.6620923063534301	0.0895941922032024	0.602528567114049	0.36441890998367	0.8952392126503141	0.0297267773659446	null
LUC7L	0.6642828704859649	0.440047568407978	0.7807377962004921	0.15951341012334802	0.27801752794629603	0.845353561303394	0.6984335337215429	0.833420538554118	0.5081153907428649	0.233787645023143
LUC7L2	0.779770329218726	0.6632752873033989	0.942646420996124	0.458395700653234	0.7122261735661991	null	0.6254766606310029	0.507474354276516	0.324237830464018	0.199857413733249
LUC7L3	0.139413887664619	0.43019931053178706	0.0519196272422823	0.834405313430455	0.0560227072783985	0.6892597167350238	0.0707745638671864	0.5216460400714961	0.0735377780187287	0.0885629034301036
LUM	0.5900135529765279	0.895321625366156	0.250453654817477	0.7364371427554479	0.7724674940797679	null	0.249089745118467	0.5720997944533299	0.8931506182723961	0.48112789721802
LURAP1	0.12026835742097901	0.252001973132965	0.328606862765077	0.8773529474588192	0.6121164485534649	null	0.207419767172013	0.302460667490635	0.128989029664029	null
LURAP1L	0.13351929167443802	0.121985514265647	0.9548963984724209	0.868868793123583	0.9321488679069481	null	0.984050712041363	0.667192218474054	0.767625550546975	null
LUZP1	0.956162741387408	null	0.106428920148839	0.840780521297083	0.36231363035185704	null	0.9437103080926099	0.9667596780546509	0.7276232902161992	0.45634198852634494
LUZP2	0.8985023826785491	0.75883549501513	0.5533796941397879	0.238625073353892	0.0884444805292052	0.8625623297947159	0.5533796941397879	0.0601498378457672	0.849210688722582	0.35053710045327197
LUZP6	null	null	null	0.43553882402530797	null	null	null	null	0.845582325472185	null
LVRN	0.512637823662793	0.512791559705703	0.34469949191274607	0.0588360347761621	0.581830117538165	null	0.342124988506729	0.0024722629363584897	0.00605930843308733	0.254297824670219
LXN	0.2532907300039	null	0.758052335633052	0.496484920209508	0.653796832160077	0.0749290442912559	0.49485672690534993	0.26504280613648395	0.222491621409505	null
LY6D	0.715554675450104	0.14813310869184398	0.0421236374830936	0.8420020277978221	0.28356785420781394	null	0.655765742146582	0.10598526658608699	0.0817882116570529	null
LY6E	0.964549747113394	0.7335586905520891	0.28289664406396603	0.0151613653163964	0.9330562819046719	null	null	0.866236367420595	0.799758441210885	null
LY6G5B	0.3363955151241811	0.27901036030285603	0.20509579467517	null	0.533674322351598	0.0301265115006761	null	null	0.989378234998308	null
LY6G5C	0.775796260992732	0.24573086084895898	0.24840208657070897	0.4559564967370371	0.14983842179444198	null	null	null	null	0.0817220812778516
LY6G6C	0.9894864557101071	0.289458950106289	null	null	0.36015690042829995	0.37754990798014904	null	null	0.5324008697027679	0.436635931608174
LY6G6D	null	0.289458950106289	null	null	0.567045034099028	null	null	null	0.21856816829209802	null
LY6G6E	0.9767240788809308	null	null	null	0.158732728981014	null	null	null	0.5879155521535551	null
LY6G6F	null	null	0.295137935566203	0.295137935566203	0.325581118294835	null	null	null	0.804147986575147	null
LY6H	0.531741519111346	0.8245713231133149	0.368307164521448	0.4333016049408329	0.408187197012589	null	null	0.17548490262073402	0.35199973307521604	0.5030522476525771
LY6K	0.0592382302075933	null	0.447590595958534	0.777320245118229	0.785560979691788	null	0.302611816120602	0.324498439146631	0.34385177046813004	0.965677091017584
LY6L	0.6078030243685489	0.7715037325350942	null	0.771055968519806	0.755924053206135	0.7367327493202079	null	null	0.230257986415283	0.7728288292407909
LY75	0.146260647027997	null	0.38922500525893705	0.632113249172553	0.6643812036002321	0.542861462986272	0.506139325783739	0.739999265318577	0.433843868493509	0.6406362693292099
LY75-CD302	null	null	null	null	0.6569077152809799	0.5710315012073729	null	null	0.43560313300623105	0.635197117104796
LY86	0.0073579019776173205	0.687855070416129	0.0524860434353482	0.29462173846783696	0.795157953942592	null	0.900715682586744	0.8154693222499559	null	null
LY9	0.7438652657024309	0.15086623666559698	0.491726336575143	0.45337567851413	0.839162228650858	null	0.708172804969159	0.7944460121588321	0.45709884130377004	0.5598825220230239
LY96	null	0.7399940006648679	0.8801798134449961	0.3906838017839879	0.008866525336750029	null	0.8801798134449961	0.454036790112969	0.568840945710919	0.9184881413899391
LYAR	0.785812865046071	0.633612115693742	0.306387602677634	0.44412660201508797	0.291707368436462	0.8754980407998431	0.7661198721574491	0.9113744011198729	0.584602137910577	null
LYG1	0.17737715809066001	null	0.956454169102729	0.135058901883757	0.42107555177402795	0.9031660915351429	null	null	0.08400053736374201	null
LYG2	0.164051677435943	null	null	0.573014386824332	0.188809382145024	0.784804557885534	null	null	0.9979120776469709	null
LYL1	0.229885230679213	0.29657646423136497	0.23589667326298103	0.19753933198476398	0.37126069616209	0.0336389131275402	0.21891829785709102	0.21990257796590199	0.547220351920365	0.0506201583424901
LYN	0.0282967003512486	0.44058398843918894	0.688787582120437	0.107803246015939	0.18789268711039997	null	0.478522655905081	0.715794727331257	0.0823634114463292	0.209526118984376
LYNX1	0.12417137133709802	null	0.232692438420913	0.5640413256710071	0.21227075535284198	0.8698544848942651	0.514118204204339	0.108814154798127	0.3389882708362719	0.394273165628124
LYNX1-SLURP2	0.135283566435731	null	null	null	0.31827102583304	0.9861826532999342	null	null	0.34205559425474397	0.617840547104332
LYPD1	0.977331474852501	null	0.469247667472854	0.849230450033888	0.804590199111106	null	0.435489235642984	0.42998186902742797	0.187975354804192	null
LYPD2	0.8576856917441401	0.28721951785507804	0.4024243153206721	0.4024243153206721	0.013800194891231002	null	0.7383174084127749	0.399635383980684	0.187516291714298	0.0364144762637839
LYPD3	0.0027814441993052603	0.14592271683132801	0.133445838359966	0.14132437683665197	0.134536171955125	null	0.133445838359966	0.10834625605407801	0.24044767169713102	0.20965361465176396
LYPD4	0.0250513628057683	null	null	0.607080852089834	0.9102308724625191	null	0.12341422520638302	0.0865050318599774	0.58350834418338	null
LYPD5	0.0239349701808446	0.314689164474983	0.23271819476924602	0.45274672298966495	0.228270147213216	null	null	0.9263116498375441	null	null
LYPD6	0.584972537886739	0.6681491404209531	0.0850945536571863	0.6394360962008	0.42657453426062303	null	0.286069829315123	0.809747249002115	null	0.546169715058066
LYPD6B	0.27362157609989496	0.9366719140590741	0.956085539215174	0.8935733884084159	0.14317847598157998	null	0.904924283746645	0.877353506067107	0.753001198327471	0.351797694944659
LYPD8	0.186855604337787	null	null	0.877176537317231	0.754490634388141	null	0.7519217622668419	0.7360417926846279	0.9309975016364829	0.0472192622497234
LYPLA1	0.36053326160003796	null	0.587327264930159	0.324752687230645	0.0874596816771311	null	0.668859976696658	0.37810110420379706	0.221083576328514	0.506273661525614
LYPLA2	0.559571047164955	null	0.335703349780925	0.5353484560827999	0.665394048604421	null	0.335703349780925	0.504903805164558	0.109387484425744	0.347688138216047
LYPLAL1	0.542741407007859	0.122228908568973	0.688809360888185	0.033435924000951	0.5758045611945171	null	0.22428081471781	0.18689903085605	0.5883862657613891	null
LYRM1	0.0751021140693791	0.147695705748746	0.468883100579239	0.333228004359691	0.6513784429500961	0.30584328318641496	0.28388191776550503	0.23646930144780104	null	null
LYRM2	0.0441956081244007	null	0.0476029671928335	0.594107454388918	0.180302379821721	0.28329684157020396	0.0705572566011352	0.315499731195032	0.18420497914191197	0.516375377809338
LYRM4	0.6466519710390489	0.31022998099208	0.6654516883633871	0.661485090004795	0.6407378487639279	null	0.469299910494563	0.9832011740749431	null	0.65350200209979
LYRM7	0.0426013477403377	0.0352122830056656	0.807568303983985	0.048641297123526994	0.59073331824426	null	0.626328111735706	0.0331685285573931	0.0545003855013809	0.0742377259920302
LYRM9	0.0730705567257304	null	null	0.266588237129311	0.0380277686661019	null	null	0.9328078610641709	null	0.170421261630596
LYSMD1	0.625772742987896	null	0.5223970624172	0.542155307692982	0.778655849288158	null	0.6309123933082211	0.662532717582348	0.6981277636342719	null
LYSMD2	0.9376449400353579	0.0194870298378206	0.0629561227518882	0.12540174575761698	0.10111329376227801	null	0.35225843464833295	0.0623920425680149	0.40560484815206793	null
LYSMD3	0.8380301306922281	0.0775778524846252	0.23603862067651102	0.6522876157470799	0.074794834822467	null	0.759397205526207	0.969685620227984	0.8300659465654742	null
LYSMD4	0.7975497537206	0.6998714000580689	0.6234238177147851	0.430876564433451	0.273527203517575	null	0.49602080576320395	0.48987754337292	0.525576061784104	0.351793879234401
LYST	0.8118576218809341	0.6415159613101179	0.429986773883674	0.5836006632729119	0.379627354578339	0.9426600499041559	0.334570244887195	0.9292328933836479	0.9755834695273741	0.9269109811458599
LYVE1	null	null	0.5476462522126779	0.923473013067107	0.7025982120310649	null	null	null	0.8901990120638751	null
LYZ	0.559666515772421	null	0.40726796193718895	0.418433756226954	0.289028663450432	null	0.36726664394352504	0.537625247390826	null	0.6908588403124211
LYZL1	0.323988018052693	0.818138887801457	0.49436130873972295	0.431437893957354	0.330353615357422	null	0.36585592704193703	0.738538844481015	0.133686395188764	0.221310396881566
LYZL2	0.35295651026561997	0.953641322384761	0.922222450435956	0.9779349984574219	0.418296180641563	0.62984263788095	0.87350499040545	0.8355214693482991	0.570509247683576	0.808645948527942
LYZL4	0.82034382219262	0.347515478782879	null	0.22331439499871697	0.22344729420670498	null	0.701893979827611	0.14622543917208403	0.775644323068687	0.8475943702221229
LYZL6	0.00159866257273178	0.0239897163002439	null	null	0.7571649359168291	0.597907156556127	null	null	0.0646493158204111	0.00411121661533365
LZIC	0.0032173050308972303	0.508412789209295	0.20303037607660301	0.0049696105342093	0.598090412390214	null	0.903844741313778	0.28552866388115694	0.29401140775289003	null
LZTFL1	0.947986709387641	0.0342928439280802	0.9982828876374971	0.36895624239913793	0.672899359656015	0.069296220893397	0.8295012856984579	0.162178559628446	0.910849480684174	0.884831986449678
LZTR1	0.9560906973317859	0.284814527656821	0.234521962489736	0.3632522661587071	0.661443052207157	0.71517699058899	0.7215552674638249	0.32922010454049	0.6949214794843571	null
LZTS1	0.265635396363064	0.23451120132876002	0.998824181652363	0.946368882781945	0.7453895877532908	null	0.993651609302048	0.8298196625648672	0.3894590719354051	0.613040244114568
LZTS2	0.354865283140647	null	0.537705118892916	0.8734032645564671	0.9504259729264442	null	0.9596991580350721	0.876235965299328	0.30242801277209497	0.12282216822837598
LZTS3	0.6605774458973039	0.15601856295585098	0.641376771620496	0.694506065820355	0.27388018861276703	null	0.14251181562991502	0.432097610829705	0.7622245491220481	0.238189124312471
M1AP	0.7674213675533241	0.11652511485104401	0.45629165580658704	0.6225804422229411	0.280410552742256	0.7696799220880799	0.0385143553681742	0.19521876208527497	0.6116686021376729	0.215285215399166
M6PR	0.826126465886124	null	0.00663739360807347	0.013397010594137	0.588756501487286	null	0.825277148370556	0.23845856981015998	0.499695110451099	0.005652575228141999
MAATS1	0.0895798703466099	null	0.987652131609417	0.633606044865135	0.15434806257735	0.5352185702521199	0.9780417569111172	null	0.119403315807888	0.23028390546866603
MAB21L1	0.8462152157103191	null	0.23087197546600502	0.938805210386337	0.332800623176775	null	0.9889756377140171	0.653617734688115	0.6996282246822901	null
MAB21L2	0.9461747645146021	null	0.0862120019353863	0.9076125345100721	0.28675908556386703	null	0.99310644293558	0.9341103530040459	0.149519338795802	null
MAB21L3	0.36583410897884794	0.7401627004606051	null	0.0667762245010985	0.6594880002478729	null	0.413157960257673	0.109560310136432	0.5681903246326391	0.140891796581196
MAB21L4	0.11434523469995699	0.917331399633197	null	null	0.616428185961049	null	0.230663969655255	0.447239183677489	0.8605700792166391	0.622223583264734
MACC1	0.411667483791325	null	0.5176606980034191	0.372761494115651	0.8793383646695679	0.41348798804715603	0.6913824135900519	0.5955561452782989	0.9994357176325591	0.26170054166489704
MACF1	0.04332139265264	0.49147314385088303	0.258626380714358	0.444895524194777	0.808536211057213	0.166732107934104	0.494803371307609	0.324284957536273	0.382870579180104	0.331386046576568
MACO1	0.31962196509868895	0.29738112211611	null	null	0.5217094105966289	null	0.0736154414364782	0.0394303066313526	0.21741865192455603	0.0328523793656995
MACROD1	0.18658198867225897	null	null	0.257418665847907	0.28152680159548604	0.0727710819137548	0.477954052832705	0.4517999214341629	0.313391765572192	0.952723801247126
MACROD2	0.38377804483438394	0.0556747736740404	null	null	0.12403935058486901	0.298979532326768	0.419761917351664	0.484164015314074	0.44638645316151393	null
MAD1L1	0.301028480015471	0.515059355739779	0.11654154404252098	0.8942680193554979	0.387605430877568	0.0556091652310438	null	null	0.244334609981752	null
MAD2L1	0.882548239539375	0.683310371105307	0.700907118626723	0.8217728229695409	0.32984737610973	null	0.16191199852273497	0.5215888002338329	0.9356885686276659	0.977114392749338
MAD2L1BP	0.7327000277739542	0.9511756169679009	0.49535545128128605	0.5462369244812759	0.308310937013455	null	0.586293981693895	0.50592895437791	0.6228975758138922	0.7411989348451
MAD2L2	0.773196010316789	0.0944696897722457	0.973763606469862	0.534689787573125	0.9264653897259558	0.100268564745458	0.731862477475006	0.6466858566695199	0.696216056123586	0.517431330154942
MADCAM1	0.40656703183102505	null	0.337416647486977	0.123084985027381	0.36822835359407	null	0.303165783791066	0.37226693912137204	0.9421722336974009	0.16045911002534
MADD	0.42681315843173706	0.497172226430582	0.879351156235467	0.7378896257182389	0.10910500531777499	0.771495362279256	0.810475606476032	0.9862146630564129	0.0449949011028715	null
MAEA	0.42825556639759005	0.943309719702249	0.470339840023536	0.6401093591085001	0.8708211006291179	0.418626661953863	0.31588647801202	0.38709433497505	0.362819297971401	0.32519007166941305
MAEL	0.260924391109994	0.2062727075393	0.0256315174311648	0.11199911965988399	0.115973692966983	0.5449445719368929	0.000839658378466224	0.9863633094551401	0.774127211462293	0.42196253961743496
MAF	0.775515388897092	0.9959933144245279	0.617854835445146	0.98178914523181	0.13419606712860502	0.5739819873143349	0.6212373726093721	0.8109887706584059	0.931120455402671	0.430126476122436
MAF1	0.0563483857673368	null	null	null	0.8129376645583559	null	0.21148236313330102	0.106054431588086	0.564699394235337	0.546403628559565
MAFA	0.275980010675672	0.575807957593619	null	0.254452542371305	0.0307418066637694	0.0289240349120872	0.42115630858371006	0.3584749210063011	0.14508617345493302	0.31025822450033097
MAFB	0.253547206296373	0.789447958538658	0.13377241615245	0.440616218507648	0.9755902909778221	0.9755902909778221	0.278592230285072	0.492822000934161	null	0.502026050445769
MAFF	0.24719057251609303	0.652833708541689	0.386381375351157	0.252306815818988	0.5218209135229339	null	0.616862317370657	0.190406520471497	0.130308813407063	null
MAFG	0.825550733439908	null	null	null	0.20507874249966399	0.564535947028365	0.528784260665427	0.393309558208616	0.822451771171729	null
MAFK	0.412316195332397	null	0.876293339754739	0.423437577150649	0.0637772135965367	0.0637772135965367	0.731286670012207	0.46089619150951294	0.0108078689117133	0.496605884518822
MAG	0.895760077904859	0.679770888582806	0.723285621799395	0.132680546288142	0.185428068306969	null	0.911048594939378	0.5172886108731539	0.805418458886136	0.320499565116139
MAGEF1	0.756300253271216	0.334503886458747	0.11122499925218401	0.49420195999547206	0.0422359491900056	null	0.0606493399123906	0.0714902757208389	0.273461571917695	0.303577967406062
MAGEL2	0.6410714693500071	0.45466566657780394	0.298808179092696	0.09366052466529598	0.226653616926632	null	null	null	0.584324075894089	0.365162060670491
MAGI1	0.562080492382631	0.117865227723014	0.948076814688764	0.6484387855755881	0.367586016295085	null	0.768730539248121	0.186014760271881	0.0174453723311934	0.14834527432201802
MAGI2	0.242114747071895	0.8493617348931078	null	0.11370902865617301	0.7373065168317281	0.457678710222962	0.772394956367193	0.907532499560664	0.35071174161103197	null
MAGI3	0.924220107958635	0.17899268300496102	0.6244314635350551	0.937596383065358	0.585508811671134	null	0.6244314635350551	0.924585993302354	0.659629439628986	0.5600264974853421
MAGOH	0.451179177374721	0.42635982252847904	0.637446422146776	0.437257243218441	null	null	0.9910270959364821	0.363904414467964	null	null
MAGOHB	0.816541420710508	0.35428134701211794	0.0935708492669164	0.320457186512109	0.630453779402204	null	0.0931580441160601	0.7132112627993241	0.0597198403153665	0.45168455607602204
MAIP1	0.201682970684481	0.670711012287145	null	null	0.6973612038919929	null	0.37102455545621	0.5526382432821421	0.791739235187143	null
MAJIN	0.457908142786166	0.14303854645015898	0.12291750084472	0.0972058971980114	0.189623955704702	null	0.12291750084472	0.363347318450656	0.593296064182704	0.135474771292006
MAK	0.199705135453628	null	0.27081825068582	0.191159212016637	0.00894297808571187	0.47292306258955896	0.255156367342954	0.191270867366275	0.854277392132065	null
MAK16	0.25569974814704394	null	0.0910739391410156	0.0519977345251385	0.00532710512522128	0.00155394916882723	0.0910739391410156	0.0513237473069417	0.683191286447975	0.201979061543024
MAL	0.8067624970667719	0.924667858571866	0.7694484737858179	0.289553249502802	0.8042177134776709	0.6415629260794691	0.737396431598465	0.809883525312513	0.7994963954556892	null
MAL2	0.0626963754891851	null	0.705138631474461	0.0377652736967962	0.76087781601797	null	0.0875013574272454	0.0402731177791398	0.138769210753173	0.05889544862518701
MALL	0.517089156655163	null	0.7795020277878991	0.963225287864143	0.49798783576432504	null	0.7795020277878991	0.9875710225472372	0.7451474409655849	0.8401106698975129
MALRD1	0.533934633302786	0.23542078522390802	0.66821630225635	0.449741606855369	0.826180217458387	0.8368845457647809	0.9361046650368009	0.969412758039443	0.876952635157385	0.19943358802145
MALSU1	0.0618980890893439	null	0.0218072191284293	0.12029489583643302	0.235423049352367	null	0.0218072191284293	0.0426267173494159	0.315100662102131	0.426851777615678
MALT1	0.514029203163348	null	0.982947696002571	0.9606019488328871	0.40886957393121004	null	0.627825626985054	0.909731707718948	0.7248067241145421	null
MAMDC2	null	null	0.5467975783572849	0.693510780415806	0.0376551511944421	null	null	null	0.38950466104712606	null
MAMDC4	0.21566790530647603	0.14406434483075	null	0.533464127329193	0.015428949392937	0.0151657776521489	0.431160673170472	0.296097030154161	0.832608865411337	0.888836481561777
MAML1	0.0894207676777765	0.30510751490161603	0.716493867136144	0.17585732334613402	0.19009998163887304	null	null	null	0.830321945901403	null
MAML2	0.6373951922923929	0.00524020248719426	0.7321759424736509	0.0613646982552798	0.634393712831881	0.46332134442323	0.9880831523954691	0.858640671935509	0.6445432986491639	0.31774229875061305
MAML3	0.702880425131661	null	0.0702444124174619	0.14639590666552899	0.000866382723194059	null	0.0903126859364749	0.1006359496124	0.0170438839834902	0.114110350341173
MAMSTR	0.348944673907716	0.301954096747892	0.00623180026755266	0.0260209707659218	0.360441471370208	null	0.00439178103660698	0.007876455028463571	0.181957099650448	null
MAN1A1	0.42813748750378006	null	0.38746447826345204	0.43105162318615103	0.35378231875088395	0.872678122909623	0.578911677391749	0.42773155257846507	0.9523897936952859	0.158899306091847
MAN1A2	0.288416458483596	0.9401644438374549	0.905578949838585	0.0733197522459607	0.49357998277247495	null	0.8689149122562779	0.200763609335229	0.935232001509809	0.594694976047626
MAN1B1	0.954735699439418	0.651696625148107	0.476884237636377	0.71535679413497	0.23080421319939604	0.4444740406121261	0.49142695474813597	0.8413681448839151	0.939489485467618	0.18515878823899698
MAN1C1	0.6036425502945421	0.0317405815384506	0.964027641855398	0.5910358988476989	0.5037220717349989	0.970533468817467	0.91632208367489	0.9976754214794069	0.989262482378615	0.957504635088871
MAN2A1	0.9699177554885731	0.0681033064790686	0.8445488113315139	0.798265491274115	0.8532957964047659	0.9013647407140191	0.8562291317662759	0.602895157304876	0.32850185862177	0.5056746978467971
MAN2A2	0.8008061587309309	0.7797584949839049	0.852891038638187	0.771739681052925	0.49855483045571997	0.601730927885597	0.8440523670624591	0.8347910325730941	0.500730927082954	0.459909188442665
MAN2B1	0.22840754419592801	null	0.435057135501912	0.318764466253596	0.481526355688793	0.547083337920985	0.646740188492079	0.8426382128037329	0.734340547872442	null
MAN2B2	0.58412017464347	0.6828869986298829	0.7800730655549509	0.587024571869938	0.407834259978779	0.287584902826664	0.8533045455735859	0.7284763342214291	0.9577522419766422	0.8010809223355259
MAN2C1	0.716017509089253	null	0.738016164767168	0.167681522380969	0.615279224027694	0.0191833062409086	0.378159190109633	0.216155266772404	0.0274972072655958	null
MANBA	0.428225033201349	0.704924923142123	0.5993503349617121	0.13916539932718802	0.490511422293066	0.47624310863096503	0.0348366106254293	0.0148468566600974	0.024532551153849	0.46746113191483507
MANBAL	0.24736699663692802	0.718637174462575	0.18469088731229	0.0754769223116208	null	null	0.20586387844085702	0.10200453713846902	null	0.21830437758212
MANEA	0.332809427252264	0.376424122570581	null	0.951918692644652	0.314217015738533	0.47916801741431697	0.304905712423444	0.0336276893947938	0.0742122736850785	0.324796923162982
MANEAL	0.8182164869229621	0.9182936292036529	0.8271433435325329	0.452295728283632	0.963674082941135	0.814030570255704	0.839196291665998	0.6911707216579109	0.922632925264678	0.8237651378398959
MANF	0.6114567283387261	0.0662521083014429	0.06591871863148	0.146931971235757	0.402292512124012	null	0.20427775248221103	0.33745705216556293	null	null
MANSC1	0.525718540912812	0.174245495112616	0.901162179979182	0.672621358665513	0.119413883405746	null	null	null	0.707298958646547	0.8313347032385691
MANSC4	null	0.306200515981976	0.586535402896834	0.7300001446720551	0.25471509778948603	null	null	0.47120044852438003	0.37837594408271297	0.0165051493582693
MAP10	0.49424111908908896	0.24508324569325	0.210051400916075	0.10170681542789399	0.739764029877202	null	0.210051400916075	0.8558850274722379	0.632013843996718	0.8721532516718341
MAP1A	0.0497549089965712	0.668803748499244	0.8434874734796449	0.991211906659956	0.351774194860256	null	0.00712353836711965	0.0049079595241330294	0.21169444695510897	0.43543363425290005
MAP1B	0.0288015561446389	0.0915869193924692	0.48724076666915506	0.436519286911602	0.0334910942475601	null	0.0911957834758277	0.44921533673552	0.184214941997494	null
MAP1LC3A	0.20390000611838502	0.10282566926938999	0.168408993912072	0.152728050833914	null	null	null	0.46077607915611996	null	0.30237149748426
MAP1LC3B	0.528725202385109	0.4892284550724699	null	0.9380223431222071	0.20715302245702102	null	0.7045643492824109	0.650267386002544	0.540396199212272	null
MAP1LC3B2	0.501008137815631	0.9757788161397	0.686891076572244	0.5412270937074639	0.0783285001275322	0.0674276195155259	null	null	0.805134102973315	0.941195562282924
MAP1LC3C	0.994004742148753	0.792770490574427	0.693952129869279	0.522171629600393	0.9292797731674759	null	0.693952129869279	0.5519300115531489	0.318788946124388	0.8373950045357891
MAP1S	0.426232961847758	null	0.732978329979782	0.184219986647578	0.0767237493457743	0.39951458826287894	0.806086211385391	0.698491590866062	0.364438016514619	0.316099394138382
MAP2	0.8175037045385559	0.0473993169973259	0.7823649582016541	0.479599954410315	0.41084005184260103	0.9506055970525101	0.877363313411685	0.6677277649822679	0.563094804517021	0.230898140513298
MAP2K1	0.666578815223287	null	0.757048069654893	0.9723916058244642	0.31884863511326506	null	0.9038653717020391	0.76720407082533	0.421486753667141	null
MAP2K2	0.8737014142071651	0.39686634464366205	0.8787238265657379	0.831758332280777	0.7102254095259299	0.6258645284530229	0.8062717866232281	0.9279772020543431	0.276601630334617	0.5555045110957572
MAP2K3	0.4045896261919171	0.694829579595891	0.40297954178317397	0.500090907428888	0.6832645454784809	0.887982175262013	0.41690634442723706	0.656394614601779	0.8931456018968141	0.9165339468718371
MAP2K4	0.7999524372701821	0.492926317153629	0.997497981074848	0.737542081451053	0.852207344295267	null	0.9981555781120931	0.975644212628719	0.438275021119235	0.9857856813598779
MAP2K5	0.35428881093467796	0.31911124078924996	0.5416269447949811	0.136076546078298	0.9044382911153591	0.741776187557437	0.6213776957982701	0.158831892493269	0.220678655077885	null
MAP2K6	0.10181430125188401	0.268789040010209	null	0.7191411660264679	0.841570182170119	0.519255108268325	0.9357731204686591	0.954003473519189	0.5575902631646421	0.368723405035265
MAP2K7	0.46850563211923396	0.24471106303511803	0.0509206314897102	0.0328477142427459	0.781607159663678	0.55553773056938	0.22396139508417898	0.09755193308534499	0.11514852334830901	0.7345080948418341
MAP3K1	0.484485304157334	0.9457806327094109	0.983609049804807	0.8943812514111741	0.502809313974664	null	0.939178173025165	0.455883679580345	0.15107672043731	0.931835646311669
MAP3K10	0.25235332975844	0.7581024377463609	0.8450791503561049	0.0321299045192402	0.0983493292861624	0.694956256207089	0.8450791503561049	0.0392831902455799	0.0460757125989772	0.0520132188472869
MAP3K11	0.615066776437588	0.819951894866292	0.5728102158932321	0.7669955959971211	0.987027636089932	0.22762598763575898	0.903185814746743	0.24898287272056402	0.8093592944109599	0.6225760469221441
MAP3K12	0.44003222730378	null	0.949461633331925	0.306528508381068	0.7393324236569591	0.23041489957341602	0.397624502940517	0.8535081138841141	0.75263659937796	null
MAP3K13	0.49135533250276	null	0.47742148727331196	0.155553370230409	0.760712290619379	0.521394841957114	0.432512756617707	0.675372050398524	0.0154517439408184	0.329797280427016
MAP3K14	0.131819063160056	null	0.162756130923178	0.387985352762831	0.575465688977151	null	0.170242206723701	0.43648233429409206	0.083825101087699	0.568882993092797
MAP3K19	0.0129222546610148	0.25830620589955394	0.129320339071605	0.0504279146426543	0.8807304531656981	0.549199347405724	null	0.429271305602498	0.856729303691095	0.0920910218671772
MAP3K2	0.918393167501322	null	0.220604051254057	0.36342541293945296	0.79639005469008	null	0.7046183639785971	0.43580489118064397	0.350535101582695	null
MAP3K20	0.992923976133803	null	0.9785248351958871	0.746175226611263	0.80958252696411	0.17665130708024598	0.9838340459623259	0.797917311439445	0.652250829674874	0.12251110452698599
MAP3K21	0.866246008194433	0.786781232788222	0.2636215958564	0.9588799245029549	0.87936419033769	0.601818563751176	0.2636215958564	0.7250471073667958	0.7965063740393891	0.7230644161851321
MAP3K3	0.187511546014725	null	0.533457744336267	0.0876680428968568	0.852679028005982	null	0.533457744336267	0.09756853698084	0.937084393946157	0.35724174516659296
MAP3K4	0.45713541345323205	0.357994674155259	0.962691345977305	0.0559826660188376	0.47839380198897896	0.6897973939545551	0.949273909590687	0.0139504119552365	0.6424758627264301	null
MAP3K5	0.160209141413621	0.2896171148999289	0.164901957491	0.264063021147561	0.742192924305273	0.176617592196863	0.519924026759974	0.5387404364320489	0.22885613793132	0.32820596170895194
MAP3K6	0.571322283639778	0.276167927342218	0.159920257913643	0.6406595650283899	0.723935390388114	0.670670731704616	0.23028263537841898	0.8095379878247091	0.33178408111166396	0.748618006408625
MAP3K7	0.471349481281529	0.9481750573150172	0.502749633923815	0.129893935021448	0.47906183846338707	null	0.7999702673543091	0.784509044360387	0.650996768932842	0.5462929372498111
MAP3K7CL	0.426294683931827	0.487863202716738	0.35428622187926	0.615650356701218	0.8968274013131291	null	0.9892692185951351	0.56771806133616	0.499478581535742	0.28191019874893897
MAP3K8	0.8424015291377209	0.645967529806658	0.39237639758806897	0.814205045535577	0.000534338679182622	null	0.8594031803314001	0.9003839836493249	0.8590574184091211	0.6206205879302359
MAP3K9	0.9261261151346949	0.37348638396305395	0.562192673055348	0.872149582110452	0.9768665991585469	0.614226138939712	0.198896589547082	0.109955811708645	0.73445085534527	0.6277912844909731
MAP4	0.14943552374877098	0.392522140779565	0.9929984032727671	0.927994912522536	0.22455843897723102	0.22976908651849803	0.937614073275672	0.73033008722277	0.0465336447792106	0.5553636107995711
MAP4K1	0.20452260376683898	null	null	0.308884392882791	0.0532729130925279	null	0.15983585391281901	0.922054881328653	0.913673931239507	0.532540586470109
MAP4K2	0.48585731370442503	0.264437369594052	null	0.476793796060542	0.872208068806413	0.5901164724493859	0.621296480236141	0.392630274629762	0.859485075500945	null
MAP4K3	0.996037970740833	0.15943045565127403	0.25780753136476103	0.46600937584249197	0.14688194812508198	0.323683491071555	0.874839777945852	0.9604130704341608	0.6234780174994891	null
MAP4K4	0.582494278194681	0.00874730813436719	0.0786528628004717	0.0411218862751984	0.990924602469892	0.571757294015304	0.0439341255482044	0.14759278012590102	0.23008784172783497	0.34663598353503994
MAP4K5	0.835618142382532	0.37736015968262704	0.52998809643929	0.298500373866646	0.279889670880411	0.8359546181762479	0.37360633295362006	0.463886422125809	0.12138861682503	null
MAP6	0.842481010574277	null	0.587046431222375	0.5674176209605041	0.16390601171857	null	0.66956483653723	0.66568518170629	0.299558102554779	0.19895662803403003
MAP6D1	null	0.15381204678067498	0.467649857592122	0.220780174685257	0.191815043167386	null	null	null	null	null
MAP7	0.0966117878160889	0.622005995523198	0.0184819605092879	0.0338007863356402	0.0291586179976675	0.15876248290785	0.683702479536065	0.499479240988878	0.8150551516268779	null
MAP7D1	0.273440028432452	0.6314727543265279	0.870990742932764	0.7421279094716121	0.925012166041451	null	0.704967099237885	0.12316910632025098	0.4574407148134729	null
MAP9	null	null	0.46171278425493395	0.425655215073422	0.7679168153491249	0.797337734411971	null	0.665573975032277	0.312811162392435	null
MAPK1	0.0597523542737596	0.137031649746463	0.19387919865459	0.11600745252042201	0.839420301235728	null	0.19387919865459	0.11486419597432	0.7107734560292719	0.202097438029125
MAPK10	0.0501700044246942	null	0.714741705435823	0.829774307752848	0.800835974621489	0.713510879914833	0.246795622518203	0.540628853933358	0.275823414118906	null
MAPK11	0.6213565911651059	0.7727481182480408	0.45588343850626095	0.5512985740009201	0.302656967050082	null	0.9735002424667759	0.655450880326277	0.850778736447403	0.6597696274010649
MAPK12	0.782359158930938	0.936247525506496	0.457614037779274	0.496327462104351	0.796676202175412	0.114269566075464	0.32190261638454604	0.43420465561076904	0.838708913621716	0.9753442516975649
MAPK13	0.124072302689525	0.698805284397969	0.18137572151345	0.696521924551314	0.131625734437471	0.208996908916548	0.269213998436337	0.588400985894831	0.7363218595166241	0.7520139441141429
MAPK14	0.8027969736842281	0.45679982104290395	0.452187309087969	0.17876414924489104	0.153553044839798	null	0.437283354134578	0.535905866679361	0.863699759019264	0.9640966802670121
MAPK15	0.8396893386335731	0.8488850352358199	0.175216205474374	0.20056521914427303	0.502993632014476	0.0294083940421623	null	null	0.8833618692627859	0.136505605783096
MAPK1IP1L	0.0754900969115399	0.0335876242788358	0.5519991821021829	0.10606184714673299	0.919898114369678	null	0.19563498589261902	0.0194024198680783	0.160999002571882	0.09619884315060198
MAPK3	0.6401249018139139	null	0.9193662940498221	0.8222686267692522	0.225872504545089	null	0.929951622565048	0.919801451439955	0.354957705236163	0.433217214157117
MAPK4	0.3462118427736551	0.7023850265201789	0.669520266507837	0.17546949204538598	0.28855036769481296	null	0.588110714451386	0.591609543346958	0.35416044727853996	0.660000034078083
MAPK6	0.918596166507777	null	0.633490547243144	0.5981344985096769	0.737156794981627	0.662610013389582	0.535641056728362	0.782370378441344	0.34404239274546305	0.993569594322617
MAPK7	0.7486204807057231	null	0.0016643911540174	0.809132096695337	0.0399400924925462	0.0552094223815676	0.536008727656626	0.475419332486174	0.423076911089795	null
MAPK8	0.9353941100106321	0.17216435714065303	0.39480458949330205	0.658019092929612	0.0127168255325518	0.00808074219916433	0.6998945370558871	0.629499915132515	0.572264771658068	0.758411667856185
MAPK8IP1	0.101988114668681	null	0.2636532078305	0.15845157950269398	0.286246330400093	null	0.10988786155775801	0.119564228696166	0.16837252770242903	0.0954213216617714
MAPK8IP2	0.669558875267668	0.167434985854131	null	null	0.9430512280444409	null	0.7923949913204971	0.784253317559939	0.7231434521403299	0.6728220096599921
MAPK8IP3	0.0200690756613113	null	0.27268362332829604	0.0299074928325767	0.294270918262083	0.8296646775837241	0.527954772436447	0.0916858561823551	0.44605016323148494	0.18166409099296302
MAPK9	0.761907307585242	0.7366159442858641	0.0416775560436657	0.361165959870475	0.960758694010282	0.0110192348814155	0.11730954589565899	0.499655098872834	0.008370852474299141	0.48684935472199997
MAPKAP1	0.967893275933813	null	0.907172659304373	0.563668803582853	0.165971591426646	null	0.8940554959395229	0.741389196678757	0.0898327506415495	0.9313943935506679
MAPKAPK2	0.0732365240343983	0.183505649907479	0.389446382136524	0.0434260009779339	0.532266568081625	null	0.380756666553672	0.575119618645139	0.0508146165830395	0.9274387429652171
MAPKAPK3	0.7245478400643259	0.350025393119267	0.996680160045293	0.970729294790969	0.342507623333784	null	0.3499848134391911	0.8009092792488679	0.967636184535077	null
MAPKAPK5	0.24224438345985996	0.0950053368261042	null	0.7557980046861009	0.157644871667007	null	0.35794592396149605	0.442764630326704	0.47806459719729794	null
MAPKBP1	0.195204525088817	null	0.20205555406002898	0.589666594283364	0.855188945921404	null	0.20220333023347198	0.867221250606286	0.5730820705737901	0.669552092316034
MAPRE1	null	null	0.13444296930792501	0.18894852501205606	0.883562653933481	null	0.0872597406406554	0.269061330161041	0.733102370613535	0.28126733598943704
MAPRE2	0.217253366985254	0.6402222780911989	0.271176889276226	0.9947402234243751	0.00014570492041055	0.883418090416808	0.9658296935234321	0.944662786303494	0.5087504012898	0.38100890545051896
MAPRE3	0.183712487683922	0.937304088318914	0.601608358004106	0.260495503037371	0.18313400402931398	null	null	0.306333598866565	0.431896702128889	null
MAPT	0.133699487312411	0.432226337004378	null	null	0.428712550147615	null	null	null	0.181617323551142	null
MARC1	0.7831548993216141	null	0.490298818212694	0.418713007036919	0.26531598325709904	null	0.901804229265787	0.8658602769992371	0.6561130607951179	0.34666858308828
MARC2	0.694752306291897	0.79491150371826	0.0962747792173341	0.224639861638461	0.7516622670976909	null	0.0948238905504402	0.749865763303455	0.8558705403250391	0.265483353808925
MARCH1	0.544551178614427	0.9418599699580491	0.524506544491418	0.3447359819434939	0.426270096756775	0.0954545543598531	0.508340588697178	0.636302871953462	0.169402868262608	0.274992096424779
MARCH10	0.8631155113452691	null	0.939314766770216	0.961891378032241	0.48697032164388104	0.6335121494037691	0.7512110800056558	0.860258623937952	0.8526782478706579	0.819384604168175
MARCH11	0.581186402444245	0.47323188631468	0.435722253892307	0.584480913875039	0.26113083042442603	null	0.978438224009108	0.9780914387752779	0.0520298875434266	0.0484404936449254
MARCH2	0.0162057938243958	0.145021413657456	0.5981676226876089	0.198949419309251	0.511279613944063	null	0.18798819718777998	0.506949631030355	0.926279131541373	0.35918850117406204
MARCH3	0.276891326594751	0.789102512915353	0.173675023189702	0.22664503918255605	0.7129158225920491	null	0.32183883608090197	0.448662029006622	0.280490689702555	0.480804279784195
MARCH4	0.27686115463808697	0.0661696569795172	0.30673577389919604	0.23074992075953502	0.00220993376676648	null	0.305459916175508	0.29529178509472603	0.970431053535957	0.677604903551576
MARCH5	0.922087246022736	0.571987118145332	null	null	null	null	0.767370348308088	0.864304886041622	0.308231583247784	0.21719862625419697
MARCH6	0.22434333830611103	null	0.325969687612968	0.30940214156658696	0.120787722209909	null	0.894466428854705	0.47119738163524205	0.249853279221725	0.31516432016458
MARCH7	0.435552216996979	null	0.5156720680906091	0.439402529379214	0.4272074079105271	null	0.12106041247221401	0.16772495894757503	0.9886659649590179	null
MARCH8	0.0274448509742716	0.279696405232834	0.48463653569103493	0.0232544135364953	0.405806359495327	null	null	null	0.012667752451515	0.010847479287059
MARCH9	0.45173365861877596	0.22653029867944396	null	0.340529959677006	0.511151106330938	null	0.45455786793023994	0.389714548055759	0.7507241655531709	null
MARCKS	0.27707842641346503	0.413531056007743	0.0232031928227534	0.0219641398519294	0.558048134955087	null	0.0131299456196398	0.0207740526826281	0.931681362992446	0.814111645252391
MARCKSL1	0.479376942137165	0.21834035455424303	0.7150984488728578	0.317291077740536	0.18632393533586397	null	0.7723466336514391	0.0740082703134417	0.290476412101495	0.872973870046884
MARCO	0.8616901354077241	0.798344748323101	0.9412946150749799	0.830800212847644	0.39008183504431704	0.146679321232387	null	0.481072165600342	0.818841127921713	0.628647370515742
MARCOL	null	null	null	0.6933851953077529	0.151327444201685	null	null	null	null	null
MARF1	0.20354311785557502	null	null	null	0.28843197348191196	null	0.6877282341767981	0.5332535084732151	0.8554519016021891	0.288590877424858
MARK1	0.84195651437784	0.16981304375794398	0.7195368813943821	0.4583863360838	0.3759154756059871	0.874125611421535	0.70487148574845	0.32487495502235	0.12323932261084199	0.198621230947707
MARK2	0.255700880577724	null	0.41582209174922896	0.676573593885135	0.30521291903861103	0.5474093066646121	0.315676823645662	0.968234893008802	0.8311108050657541	0.43651257598140397
MARK3	0.810441919015268	0.444358494475841	0.342696066825619	0.119300888777129	0.0228228231239498	null	0.275811841617713	0.33727237094839096	0.843970998359249	0.34869593043084396
MARK4	0.50000307495426	0.106163923280919	0.615628776902869	0.299302972417945	0.827273502018856	0.7630046360434909	0.369710399600054	0.821794419262245	0.379258528076389	null
MARS	0.646514493774063	null	null	null	0.405319750341884	0.193560823485647	0.000123458971475143	0.0312791447053136	0.0883289223219493	null
MARS2	null	null	null	0.342083523602086	0.502263823228444	0.41995800720585397	0.9113719229147591	0.7523319118693229	0.983117593458717	null
MARVELD1	0.797318859037573	0.313094803215466	0.5025694359978429	0.778567141815097	0.39275974004955394	null	0.501002290759866	0.582513228393801	null	0.665693673474846
MARVELD2	0.488053609745945	0.642115370826914	0.9041471515606	0.568478402579614	0.264816021296672	0.21045737883822002	null	null	0.923156304506877	null
MARVELD3	0.11472087503445198	null	0.21798730606416397	0.200636474356834	0.217395849102869	0.761307156961325	0.141521934237299	0.583285908184129	0.868284198155739	null
MAS1	0.73946774457102	0.444788299542771	0.20604481338761801	0.16722350515024897	0.19101524973556303	0.9647899847710172	null	0.824673062587308	0.835685350439588	0.6158441957925761
MAS1L	0.103800702943061	0.15026771418944598	null	0.862178123971573	0.785402153979972	0.7475519980837559	null	null	0.0319116330579488	0.41907086240792496
MASP1	0.00814779818424816	0.15935116060558	0.211956131504446	0.242724276539828	0.339243154665677	0.721760610886085	0.16804377231021603	0.495021047568193	0.42537609696035206	null
MASP2	0.8964019360758799	null	0.316971875547914	0.765691942290776	0.7713486576154891	0.292114224886618	0.634617075073761	0.8149802774010059	0.497822042670202	0.508981204460744
MAST1	0.902686085895223	null	0.0732795196489856	0.362638069361854	0.26509171665105996	null	0.799535210410152	0.26092806375948296	0.8607797400178349	null
MAST2	0.00214903628740504	0.175498252690432	0.0324943796455328	0.0110821679057846	0.509468560199664	0.7536403788549709	null	null	0.083194433672338	0.315226251346327
MAST3	null	null	null	0.21373065448473103	0.37137796655680605	null	0.894444423490835	0.17560646576071098	0.5432068222362051	null
MAST4	0.558455043876917	0.872947399571404	0.12275306101292599	0.699147406707919	0.932836115566491	0.48130644403025297	0.436266067167985	0.823866487537197	0.954249778143717	0.42425496055720396
MASTL	0.463951404225168	0.14466535074850398	0.8477442754389951	0.37677420870466205	0.394269258397687	0.221258001617139	0.8109135708582471	0.991295977462838	0.0148395475325307	null
MAT1A	0.676140478725896	0.778420632562384	0.37678871232476896	0.169134391875011	0.686479355586874	0.655115207472348	0.37678871232476896	0.0428584712125444	0.886637368110021	0.134864472819624
MAT2A	0.413275887871271	null	0.31583878607857896	0.262115080155389	null	null	0.328831353417119	0.4614067366653629	0.0299132561915494	0.970437291945263
MAT2B	0.298211380857414	0.357607462372581	0.32730314818080297	0.6214769929236861	0.929963879470463	null	0.29217962277918397	0.5400175074571161	0.0962113802971687	0.797688716882907
MATK	0.65543258525787	0.20080380645119297	0.737479062674814	0.7609855196719221	0.5381617805857021	0.6591378877987291	0.373265798362182	0.970946074229389	0.6183236622175821	0.7166498465293031
MATN1	0.674208357674339	0.37085805245635706	0.8538354035443071	0.504239095184714	0.620914307948359	0.338973401721678	0.39578296079170006	0.5035125003232039	0.126075667965198	null
MATN2	0.7996593677177529	0.5875412680072281	0.602975891787218	0.450205493613455	0.322744325515616	0.373985376603905	0.583875557241359	0.9561116808832579	0.597635873818116	0.817288009161348
MATN3	null	null	0.0897786637814937	0.6320580132021679	0.49902840293592604	0.32029972909433896	0.127054166241644	0.606779492997614	0.0461088072177231	0.8956649042625671
MATN4	0.49196436907782504	0.62965888115294	null	null	0.712689588517317	0.406208906663323	0.0171015003037912	0.39109820528951794	0.342870250364069	null
MATR3	0.9433757656004059	0.650510539113386	0.8993151282289841	0.0997336864791937	0.3103839819329	0.543220157027974	0.0790488551026811	0.606590589279547	0.151030732616269	0.834289281898056
MAU2	0.947783359576072	0.580895404322505	0.770220585063889	0.842968538346716	0.57534248238983	null	0.519515107270668	0.499437624691601	0.810085093440855	0.7842979776999681
MAVS	0.708268882868845	0.225062051682809	0.0607891456518919	0.0875426996395641	0.526462215400577	null	0.885563984181415	0.322453095850497	0.5139239423516889	0.491481875101182
MAX	0.27853223382445	null	0.15159654888714402	0.161983771834451	0.46911292194415705	0.13578440397102498	0.10969684918225699	0.237480249715154	0.236205263335527	0.204900158635648
MAZ	0.16309556987987198	null	null	null	0.780568692187069	0.137694887174125	0.00291762559399555	0.004519962863915979	0.00173898414058882	null
MB	0.61044581025503	0.9742113312953851	0.6643637754892329	0.35868469534554104	0.9844300565892009	0.9828144087824391	null	0.9723719710474649	0.192639969221045	0.963001747733953
MB21D2	0.6945750490784711	0.53514870562901	0.35670613648852006	0.150799285951814	0.7968073934412571	null	0.724075788684613	0.8136964760336072	0.6432784712519389	0.658669331014819
MBD1	0.655346601257338	null	0.473918860007113	0.507624634443133	0.8792099452975329	0.955808031047528	0.511405872008031	0.175602837290807	0.34051607448695304	null
MBD2	0.923386455430855	0.407932639122634	0.8725051139243771	0.964505146327706	0.524316967723415	0.45381061508697496	0.883472046956757	0.344119290862263	0.617609504726913	0.481759564490323
MBD3	0.5168384215153471	0.0403473130331933	0.854450569188118	0.7477490719999509	0.378922101945353	0.295313921993747	null	null	0.42069535621478105	null
MBD3L1	0.0478698941780984	0.9349440021745551	null	null	0.00684387886062809	null	0.0615826565289695	0.266249986577061	0.0678497621464467	0.31114292972922697
MBD3L2	0.918086066361127	0.127973310409285	null	null	0.633695612505123	null	null	null	null	null
MBD3L2B	0.661979371490028	0.949412863123581	null	null	0.428332279965555	null	null	null	null	null
MBD3L3	0.37238239693204106	0.813215590541054	null	null	0.33557260448603304	null	null	0.290272037952422	0.8604418550026558	null
MBD3L4	null	0.562448494073833	null	null	null	null	null	null	null	null
MBD4	0.4295324795649029	0.719473779792475	null	null	0.375908805225775	0.5099191566837961	0.937342182265027	0.2573408001197	0.193204247076863	null
MBD5	0.631672627142228	0.229496050468608	null	null	0.737399258693732	null	0.00684640374559042	0.19237815939231198	0.673831602433472	null
MBD6	0.710105340491937	null	0.691076956343685	0.9505306006905501	0.6405933757705561	null	0.665883355499779	0.881320670140097	0.804078124323093	null
MBIP	0.8733461267454	0.9312668028374399	0.634681724808941	0.765418787307589	0.804816373316433	null	0.659187282472027	0.889370324005519	0.7320289803138872	0.46548065124802096
MBL2	0.0550199047709136	0.777390486384509	0.647793231658185	0.27339772517934696	0.0985068096923578	null	0.07082533978029201	0.199284775027367	0.207998116768705	0.18535452365528698
MBLAC1	0.74629077071392	0.8111909158774059	0.316137113987584	0.193223797137357	0.688288009187191	null	0.7557608645834091	0.661258741667187	0.457973988481795	null
MBLAC2	0.505819897182926	0.8109070784225699	null	0.958541858208187	0.7506547148334201	null	0.6237215682061701	0.555215791798386	0.4957863172850329	null
MBNL1	0.251571387972341	null	0.218741366457758	0.682631748384834	null	null	0.707044304345635	0.9221677350016558	0.0888263321584103	null
MBNL2	0.9558629341982271	0.0861879701648844	0.7537584687064042	0.5458170084889671	0.0539148803901721	null	0.176746708630516	0.788199120545935	0.297452000966279	0.775430504249742
MBOAT1	0.7004820988864671	0.9392336216496531	0.21506145741772897	0.471030865975223	0.316959292952704	0.261047809658423	0.15922016308707598	0.063261354411863	0.40799242037049704	null
MBOAT2	0.0378343893150135	0.672548249798752	0.00452516922370305	0.357686848078899	0.204283263480784	0.0215720562170079	0.0040106193539164395	0.49800951596239396	0.0379502697604235	0.0800846442666401
MBOAT4	null	null	0.38987798522543793	0.935056452683412	0.192139967319188	null	null	null	0.18665558411794897	null
MBOAT7	0.0438294079601041	null	null	null	0.21322213304218401	null	null	null	0.16685912356933402	null
MBP	0.35531405831321905	null	0.7820913215435781	0.25962548539654395	0.365496641086945	0.20556654646747696	0.44316406736165503	0.596716152051356	0.7931072016649692	0.6366324273494971
MBTD1	0.266630193759533	0.775283724602164	0.7885803565424471	0.554721037647837	0.9956162898569121	null	0.277456427905202	0.318623127048968	0.0806720751853771	0.25893940099047896
MBTPS1	0.7442495856827159	0.532472085396778	0.8172031641148609	0.633157473415523	0.7262860063109359	0.743379379442073	0.7244631325901759	0.22645333020538003	0.422747946688385	0.9678520362745421
MC1R	0.4725382509408139	null	0.530880237231945	0.17864694077212098	0.415608387670561	0.8549744874338392	0.40918337616575895	0.39432926843224897	0.105496979166218	null
MC2R	0.78285802972049	0.628241284866791	null	0.975743702271869	0.932394574237215	null	null	0.9408175575700072	0.932680131053739	0.906695117362793
MC3R	0.377536243363706	0.684425857538802	null	null	0.130804729792134	0.223195649072343	null	0.7862089826329909	0.8313881882012599	0.691030097474833
MC4R	null	null	null	0.640323454157047	0.686362568392676	null	null	0.657828100698183	0.451493213637378	null
MC5R	0.22233219612195	0.629302490084941	0.18319777729972198	0.15889131689856398	0.8844937454715501	null	0.18319777729972198	0.15091234036291198	0.161042436618842	0.182496627986371
MCAM	null	null	0.15285839692452	0.8029254544053578	0.642476233443875	null	null	null	0.20378401074560698	null
MCAT	0.7578646313435949	0.335866059079894	0.6491766530747181	0.37806502836314293	0.356341437811876	0.48394700077939296	0.622700788765536	0.172477592038901	0.7743656981133409	0.624458339684289
MCC	0.375814712695845	null	0.41677902937597794	0.0417106721600817	0.0989600267013364	0.21157288314097897	0.273349219204594	0.0552267146424428	0.0974564718231559	0.783847404681925
MCCC1	0.722907814123934	0.188128528348368	0.580146311757527	0.8064419800625541	0.33907139052307395	0.6570573143568039	0.7354609137291551	0.0116840649749604	0.344901387917668	0.252028774431011
MCCC2	0.493977389248378	0.5371815740904571	0.92503209108493	0.6495209778762651	0.26040647932778305	0.0822760248383103	null	0.351130510951024	0.670828231488596	0.671389601280671
MCCD1	0.117422670869144	null	null	0.5671192487312869	0.367574625201386	null	null	null	0.333892157029246	0.5713710995812049
MCEE	0.21244422330288498	0.259361885468048	null	null	0.440013550148386	0.640593684419826	0.230662188953227	0.274291105425763	0.720747637958814	0.21453737726475
MCEMP1	0.45575045643814793	null	0.954003928703338	0.167893325228167	0.98522659256182	null	0.265265078677507	0.127015383587675	0.0611122998024562	0.250713974953737
MCF2L	0.290456054772199	0.623985280137017	0.18474054048751604	0.0947040300366356	0.476018921123473	0.329545578076788	0.345809947805335	0.620830488112834	0.972575284007367	0.421506775988344
MCF2L2	0.66080272587192	0.99542308642231	0.50723862855281	0.5549412264038921	0.18953078365493	0.471655039842356	0.205659406842776	0.11351759716701401	0.8298071409353979	0.37850480133068604
MCFD2	0.6908547533273139	null	0.8763480312601399	0.6984352808062869	0.34160742936597	0.31129109523469	0.655314762985252	0.345968516450129	null	null
MCHR1	0.172771085542828	0.40267596085915797	0.7771325578852261	0.47187694331568203	0.836225241818661	0.17180899059938098	0.7311850332778	0.126110087896348	0.9546520295885559	0.28253626431069107
MCHR2	0.9874958783171719	0.19077439814873898	null	null	0.27562245454923606	null	0.340072857361835	0.8741570516000441	0.48563179055813593	null
MCIDAS	0.473499308366001	0.22035168827685003	0.7470940987806051	0.0838846397455985	0.7065284217314692	null	0.7470940987806051	0.0901199984495094	0.938956846871217	0.056841986333285
MCL1	0.174245441179418	null	null	null	0.41462527590019205	null	0.17458253639555202	0.17163064760150595	0.0616148110337216	0.9045332309303801
MCM10	0.0487070672746565	0.586060869513936	null	0.5779430334786129	0.336400759293899	0.150196762213872	0.872485593084976	0.717495727999198	0.876191733277304	0.9363276301571
MCM2	0.0314307060742496	null	0.271032982629332	0.0992646615967314	0.270841749190687	0.134562354571473	0.679207210939582	0.305626129853448	0.0439530736580462	0.8671529227363579
MCM3	0.52229454004462	0.745163810101339	0.269940083052577	0.367386676030094	0.12120208252631501	null	0.24238628788293998	0.36184129116296393	0.43638896975386104	0.3988608243274289
MCM3AP	0.179467034685816	null	0.26102038541469197	0.810157590906785	0.0451414295485359	0.62115987681411	0.709336451852227	0.7860887649339691	0.632977641031798	0.37937232547976096
MCM4	0.400315034294156	0.18420426944840598	0.5662260841584971	0.257528516285231	0.8659268050801991	null	0.9839100974453591	0.9896817201780892	0.126584392789346	null
MCM5	0.6446318283647801	0.677277820000982	0.9227164302019351	0.121632847615446	0.394163998699755	0.188081357426827	0.586364391598618	0.377665286566262	0.201987653093156	0.647168374001413
MCM6	0.476053547361204	0.9066082327694092	0.8566519604660771	0.8083508270995401	0.0802877609451007	null	0.8686435672574879	0.951624387685989	0.8773530083974641	0.943181941621655
MCM7	0.203814544104824	0.519099692173226	null	null	0.0038883486293968	0.102405421576991	0.12641166264608	0.153721300718807	0.31849275017408196	null
MCM8	0.6487457333460601	null	0.7655122371984179	0.9533167331716139	0.716706609028559	null	null	0.9101483355640051	0.329990367516899	0.8373112722688051
MCM9	0.31763292567171897	0.142530961364313	0.6801564816510649	0.9475107045485179	0.4668557974945471	0.518469410600121	0.346856301445621	0.0562070459567487	0.680721360186368	null
MCMBP	0.5955963003049721	0.484746347771343	0.9066815182957908	0.8614033871134851	0.764094146258705	null	null	0.28399847393323807	0.326024731035732	0.941089529922737
MCMDC2	0.860713911741717	null	0.842783011531546	0.777690432030497	0.616048976635831	0.634739194681124	0.8406117813499899	0.777543928773745	0.525016729085452	0.311317521590388
MCOLN1	0.190385501528505	null	0.855254415773784	0.769942602874292	0.48218233801184207	0.41087789206506103	0.544024610031467	0.6179876783541899	0.7694984649843242	0.48812716180367105
MCOLN2	0.825821815607793	0.219516157413362	0.537805650099715	0.9836196906035259	0.758424588024029	0.9160647856025369	0.536530759757083	0.7678946683434079	0.889307222351626	0.9104111872188609
MCOLN3	0.879081975388183	null	0.00160944614284608	0.0560421112348894	0.6098760404962901	0.700619022739249	null	0.469036645064568	0.6439124981258779	null
MCPH1	0.8266559061739391	null	null	0.586102207006581	0.927709787522693	0.550204513338913	0.8461512968177809	0.447573157704334	0.760143253117376	null
MCRIP1	0.0516899465882716	0.19809583535841802	null	0.16225868669419502	0.220261973237282	null	null	null	0.281999564101588	null
MCRIP2	0.24830457979464396	null	null	null	0.30677770861264897	null	0.252194834726636	0.5768056741022679	0.720345664165817	0.683915424878707
MCRS1	0.68678859063447	null	null	0.548804380476404	0.9222167962645792	0.7350226217073521	0.7531765450826159	0.7981743014766879	0.10516960370684199	0.628587589668124
MCTP1	0.471562825143572	0.275543507654815	0.452397195515119	0.740527358166869	0.22012892715288002	0.440119398691479	0.614048404874966	0.417007427550903	0.0061726871353629	0.48193775168451203
MCTP2	0.650522403134614	null	0.419644508580992	0.9588429444101609	0.20854427437333103	0.0551207232868722	0.218033920731695	0.876100447647053	0.5002907280762849	0.7121428254551619
MCTS2P	0.48162996529115504	null	null	null	0.27073100224091196	null	0.48162996529115504	0.525608513066614	null	null
MCU	0.45889068309903003	0.606673724051591	0.494657809982391	0.74105703992357	0.994541756798261	0.7438491582775552	0.465708704560729	0.7117116266538149	0.0596340190882956	0.340785260789938
MCUB	0.154286411418546	null	null	0.254807358561053	0.748545589679614	0.6718895690796651	0.17550741750803303	0.621020184437463	0.4822548647669371	0.243266252648517
MCUR1	0.8587625738000129	0.0175511126661398	0.8705166296985279	0.23475948932360602	0.28644235320977596	0.0673892816081199	0.815119757294925	0.27750375413043	0.86620078819277	0.39381060342495205
MDC1	0.0663776789197094	0.0545499518332568	0.103283165287041	0.0342160001994494	0.04962036144461	0.35376609556428606	null	null	0.0638910769228132	0.0441177216614679
MDFI	0.584113816967349	0.454779094702949	0.36304507513931106	0.597760143842827	0.0298387286983175	null	0.360957600437134	0.38248916190225496	0.7272502970033861	0.35386529233908204
MDFIC	0.474130566118278	0.81292338106152	0.22047402826803897	0.59251024563182	0.19640634617822503	null	0.19053361091639603	0.319592481676792	0.880055404825111	0.21916418857673897
MDFIC2	null	null	null	0.6090700598540519	0.520643205387816	null	null	null	0.45584781968583704	null
MDGA1	0.7025502629728331	0.960569943546206	0.435275896086761	0.31179388676231107	0.476351483416688	null	0.26871731006688504	0.6288236625523089	0.0044793366324043	0.804685865164861
MDGA2	0.5149122398410391	0.5957646245983571	0.15185005531563098	0.170571395475012	0.9685812092302801	0.0808823687063266	0.228655511465178	0.26952484258744003	0.863187945262182	0.5700715403811241
MDH1	0.9041982988161759	0.33526649679274	0.0636264761542273	0.964522677333021	0.9882556802782572	null	0.7172768146517571	0.38573000652180106	0.0477981410803052	0.398224597773073
MDH1B	0.918754593943907	0.746555128168544	0.00870615592909907	0.380781030802144	0.15567161824006398	null	0.0308798836815604	0.9382697009037858	0.713667518969641	null
MDH2	0.0879033579321782	0.0127234647212078	null	0.0812662328952094	0.566074201489265	0.48119772834188995	0.506180467986136	0.5302509954231029	0.7097295749034142	0.48875091270599996
MDK	0.37665537164228996	0.813083907384666	0.49178716294397706	0.36552018950310794	0.4090944195058279	0.339320348198649	0.5322376067077189	0.583018757278938	0.971448992101224	null
MDM1	0.354310392615176	0.972961928739424	0.0414162216594471	0.0199794433900295	0.746556266737409	null	0.207684897207379	0.7504069532825189	0.7017650087629169	null
MDM2	0.8781774444061309	null	0.777054934612733	0.988636112799249	0.56109951575774	0.674175725588303	0.7976962224385071	0.9895924171920408	0.8393061571421621	0.8293751279454741
MDM4	0.360732626425007	0.508072647896356	0.22303675358579397	0.31976695827318397	0.584280975850657	null	0.20793465807519898	0.0425404704803067	0.0253524472411264	0.324818077683364
MDN1	0.0280357497776738	0.288113182349047	0.0181352832706865	0.11523411865762201	0.31270569815244603	0.642532070244172	0.0212623901944828	0.179050030538263	0.5499608326977471	0.134604344448031
MDP1	0.000300451552500691	null	0.0854416283368007	0.0301005943614728	0.590870187463952	0.38764723496611697	null	null	null	null
ME1	0.317366636044396	0.817907378443222	0.4249742657326529	0.521023989250383	0.992848890654318	0.0467157460729839	0.4249742657326529	0.5163246563384141	0.99156980199211	0.380573636597561
ME2	0.645454641623505	0.566631709985286	0.6500178337520021	0.700658306553437	0.185870628177322	0.8862356695169731	0.485957046464853	0.10969776835865	0.0469233107083147	0.33085757199319704
ME3	0.881588606482145	null	0.35888794659544604	0.34645502588951194	0.795809351390768	0.302843099945193	0.864406287296018	0.921256280903905	0.876072537792753	0.46062885392568603
MEA1	0.0153828524841422	null	0.22097404105447002	0.42732532298209797	0.294272034003816	0.9824725708488821	0.11829287036602901	0.19745865321631398	0.25776126166617397	null
MEAF6	0.0107937212384133	0.136161074713135	0.8722243494923849	0.6364459092704979	0.374988405013686	null	0.8722243494923849	0.422795251792721	0.42042868946991707	0.5321313409199799
MECOM	0.306575147044779	0.7945173361500691	0.000432864629637431	0.0134999946572039	0.0010576785330069802	null	0.31577929930604404	0.6038725449654799	0.00878668649488545	0.271605158572187
MECR	0.789661934530545	0.48220123498312706	0.989698671400971	0.6116118291639691	0.6227588069659089	null	null	0.21237345314339198	0.111774847854142	0.7997252317152521
MED1	0.859881199951376	null	0.8534502557268159	0.737152481487925	0.688844809105061	null	0.925705476712477	0.570309094452683	0.9031546631081792	0.6077631906600931
MED10	0.252697863637414	0.568317909650913	0.9725465040496708	0.7412332673150821	null	0.0114175512074197	0.9188586514627249	0.9286404180274251	null	null
MED11	0.17301496055832502	null	0.440348341054163	0.0411316121205494	0.35678252017070705	null	0.115077768833859	0.0511208470434364	0.788885253178083	0.0272945081413905
MED12L	0.517427305381613	null	0.8265819482044259	0.10623976267193598	0.349758581479387	0.7522131780310608	0.6331563465322171	0.366641194255809	0.13912481320371398	0.8523152945019581
MED13	0.393333301855508	0.9397310884947849	0.341280519744972	0.19820547990884402	0.923361411176146	0.557213338400143	0.314286379647752	0.39264203456663704	0.22466330705272802	0.22510879328341
MED13L	0.651315193356821	0.24951348272866	0.7261569055069549	0.785387350755669	0.481358531849383	0.48795411708404496	0.809918906829423	0.7972069396913589	0.741185116435265	0.66463085455268
MED15	0.85177903493149	0.8940664732387391	0.124866717334348	0.19324161874470996	0.27078613232023196	0.00431441019995493	0.0743233167288104	0.0719555972596485	0.297753347937195	null
MED16	0.17447477264390301	0.236401090549999	0.928473641492821	0.43185447088414	0.971625265780292	0.750443069461252	0.921536390018712	0.816518718581312	0.5287249962232939	0.900681306093455
MED17	0.6164536655562479	0.0904652801570447	0.887687079139934	0.8773888019920291	0.35117256408469	0.39031951593095005	0.863892415019245	0.787902764047885	0.606689241249586	null
MED18	0.38952532373990506	0.638598065768604	0.315481277414164	0.7097872847875559	0.9505444292122092	null	null	0.608970347802173	0.156734677045393	0.9483356699988431
MED19	0.959783180210101	0.49106677862711295	0.41657392925795506	0.39770091992855294	0.17368473569266699	0.16718083174879997	0.149213948007482	0.241834292714206	0.18160401640600599	0.944713477446045
MED20	0.22016788393614103	0.0561274733587871	0.306325358409628	0.30861098060548303	0.30758629639482693	null	0.17588206772375597	0.8057446488815551	null	0.172511813007487
MED21	0.35167613429035305	0.72052360339269	0.523729965458959	0.653912651577668	0.729085765260742	0.9517702724846471	0.00676654209349459	0.23713197989282	0.387269554041992	0.15485871317643
MED22	0.154287246097109	0.0327429219926207	0.0623103467103323	0.312271976270072	0.171659892873675	null	null	null	0.675069124697731	0.686410297172956
MED23	0.18362487890582896	null	0.44118592275301294	0.6836913846952739	0.663575474220181	0.683427250411688	0.349700315266655	0.707379230255012	0.194858752648151	0.561384133708816
MED24	0.7328562345442429	0.1271111485809	0.841541492315347	0.9985953352578409	0.9340947390922941	null	0.56535196596496	0.259010240467153	0.938008129964899	null
MED25	0.509799319139889	null	null	null	0.393490298013541	0.26691650162275	0.749200020563607	0.301846474275055	0.372759329694454	0.6810733623033011
MED26	0.989047251376787	null	null	0.934960255243055	0.28746977544182395	0.0937084783790155	0.829695065174021	0.8558096040532641	0.677380450529683	null
MED27	0.52666314004269	0.7389112185719191	0.46645013553067205	0.7275171110602351	0.46824653448312603	null	null	0.25801943487739304	0.20156436739948802	0.295583518000574
MED28	0.968159312571612	null	0.9207456077331708	0.9342978717792858	0.48982225982216	null	0.811933496175443	0.7784229388228421	0.8312362591490771	null
MED29	0.964341321266247	0.6576028914511739	0.681011250962587	0.43921265032714596	0.0028403580737411697	null	0.6964355855184751	0.109963599728635	0.8090450209769491	0.626743947375311
MED30	0.00640527620223941	0.47860090785341397	0.0321637143590445	0.100541015474398	0.31135336227932303	null	0.0659402562413143	0.535145749111521	0.141421327949803	0.750369160170565
MED31	0.9936423774078001	null	null	0.9305709576087751	0.691772127602146	null	0.9083123887980601	0.6893476412831301	0.390804940869478	0.21606403434187502
MED4	0.426487011092172	0.265251195350355	0.0743854420382379	0.298293301846443	0.846162093106649	null	0.5383976201537399	0.725483740288372	0.245704174083811	0.48328403561671
MED6	0.0419547050151798	0.007538170625346671	0.6943677174848699	0.9209337185618051	0.214610656165023	0.7465144058506659	null	null	null	null
MED7	0.0640292711179695	null	0.279660534135042	0.207407261052324	0.562459685274489	null	0.0759305605205085	0.0329942974150765	null	null
MED8	0.963055400002687	0.16383079539513198	0.9777356647374509	0.7446859231949959	0.0725772381171901	null	0.550481665382271	0.37555990406620504	0.337653108283558	null
MED9	0.25627498645979696	0.532835334467841	0.0877548878617839	0.515169023919138	0.166035692338587	null	0.293430718528481	0.14250778950836904	0.992255240998973	0.6969449716448721
MEDAG	null	null	0.46407055077876097	0.593762727299854	0.519337244023486	null	0.38977669969784295	0.23392482848088897	0.10000310914659698	null
MEF2A	0.0013472715374723801	null	0.000644649159265098	0.000993206926647616	0.7993037362069041	null	0.000336191844668932	0.00341576874085403	0.550863854190193	0.996519549403912
MEF2B	0.760337754473196	0.135149666400682	0.7139256171931321	0.585500534645709	0.15925686735085598	0.436481133590521	0.626155380262947	0.626155380262947	0.9734148909749749	null
MEF2C	0.8061519125693349	null	0.206824410536451	0.26429070154866097	0.0769072598310367	null	0.11077364420443199	0.770137140443984	0.8721634294315591	null
MEF2D	0.47946299182727004	0.0548528999785791	0.29513973251612796	0.251421018076485	0.00497327716066676	0.503702987674286	0.3556823553952271	0.16196399037587397	0.7027629985689171	0.708464996022778
MEFV	0.653431996234481	0.719092304328398	0.0882997027599627	0.23317873583376103	0.13359590876572	0.7640665932485309	0.0641914360838104	0.14559126153357801	0.162503459353805	0.460963343117451
MEGF10	0.956593426055827	0.415822221643891	null	0.939245613561136	0.8658982420178929	0.169149433805146	0.869750283604572	0.510705009067792	0.607143005922777	0.5507545837734089
MEGF11	0.531369736440761	0.19133478026913897	0.21234086754074105	0.733964670488339	0.558546895017261	0.5927920362172371	null	0.893662445729301	0.336712097420856	0.5827382251062719
MEGF6	0.18076725336111102	0.910884229432819	0.9539890473826981	0.9424618021494141	0.8550315687839509	0.37577119909183504	null	0.473437465904535	0.5502030801029051	0.09468037413206801
MEGF8	0.17874971846139498	0.89411669470597	0.45463837222194703	0.19765178718803397	0.0558577083172945	0.43348268359594	0.46620519301952795	0.20511107121798702	0.909917488573328	null
MEGF9	0.9502439838750151	0.638411616888217	0.4684616464327391	0.8047108140059301	0.628677439437582	0.696880027364758	0.475311148571706	0.5443384252122461	0.13331640360228802	0.307949233461362
MEI1	0.3253985264185711	0.42282189845278495	0.354681761592817	0.5272740362976039	0.46300109902400205	null	0.837372338163111	0.573903944876088	0.29066065543414504	0.572530386311205
MEI4	0.21664519459953402	0.7336776140112591	null	0.255594777417834	0.5516912491487671	null	0.4038412945426021	0.3657815279685421	0.869447726463612	0.6800407488979039
MEIG1	0.000240807819654965	0.361085573764981	null	null	0.335793285512247	null	0.248996542538197	0.671465492675184	null	0.297132399161328
MEIKIN	0.11298554524245098	0.820698604677368	0.0157638221292189	0.1028086523016	0.236196296607085	null	null	0.0376673556651688	0.77138598972009	null
MEIOB	0.6145460575075721	null	null	null	0.27095951509972604	0.8207751555146429	null	0.465064160186387	0.481613948046885	0.8825994903814579
MEIOC	0.46799764858507903	null	0.22099650696646803	0.946511419119848	0.6373946859718129	null	0.5692172759562479	0.6013981986639301	0.38745509895143104	0.767352663026558
MEIS1	0.5528343940454991	null	0.104771397040228	0.6929288240456339	0.0271320285239165	0.0146428343871092	0.10590999257685	0.316027673191787	0.894938690650049	0.319858331516492
MEIS2	0.896981046177617	0.5451521110212539	0.876975080613042	0.8574826264879369	0.5600928157163321	0.47789171635093103	0.9116583795896651	0.9218668146352209	0.07237503283285901	0.617371133857491
MEIS3	0.8936156893476971	0.390040162051758	0.8048545354980201	0.6243401380125301	0.693466847910959	0.549363617371815	0.38877667417163103	0.12743488685457	0.12886385446242699	0.0918007883428962
MELK	0.47960546639039003	0.405737267977824	0.0588934564890768	0.24176413172029898	0.18488490521857	0.263509642007893	0.0588934564890768	0.105087018654604	0.0989222957486975	0.28967859172080895
MELTF	0.9566456450143409	null	0.893791780453663	0.51816949541294	0.5656550303306109	0.8289911071238671	0.900770726923288	0.455937459301585	0.498876300162924	0.234488004113638
MEMO1	0.43859626237720706	0.349769514732863	0.164124066860413	0.0394978179122842	0.6806873138966191	null	null	null	0.259726899780346	0.0218797009753018
MEN1	0.0203677045051018	null	0.0125173470025531	0.0116262335382094	0.17392905799927802	0.872903755009923	0.0109896308715065	0.0260817550430446	0.5785453886958261	0.0398484942412349
MEOX1	0.343012112430127	0.0821186347612766	0.345334437142009	0.41784551953185206	0.272360799011659	0.23934059863349103	0.187851603942004	0.371106903210344	null	0.707371236993271
MEOX2	0.851850356266337	0.7878589688728971	0.922140993493313	0.895469773311033	0.30377787933940104	0.8692390752232991	0.9039132316039791	0.984405584717135	0.4751337175771671	0.597338739495313
MEP1A	0.37919147973829603	0.330371169604864	null	0.620039888519603	0.39874020226585	0.927931986625733	0.745687760626579	0.37702969248900203	0.29864004635455704	0.634933034104826
MEP1B	0.7904785907503331	null	null	null	0.40382310806299	0.460711800661791	null	null	0.0174007334719883	null
MEPCE	0.195894160922474	0.23049316302270997	null	0.739261817168883	0.0340756791126671	null	0.0941992680516448	0.163351981262695	0.0691023945818068	0.983872241947335
MEPE	0.254336385310504	0.536520546241818	0.36349213330644503	0.373656409263461	0.74438527298042	0.13766087100682997	null	0.76450040739166	0.122997662091551	0.21444581272387098
MERTK	0.510158076569624	0.84242584410404	0.04267166297168899	0.123741823174739	0.10358903139314699	0.29749325952858896	0.0326025639561695	0.19734088422613397	0.953790946205994	0.8983133185722969
MESD	0.6026478307427939	null	0.88059554710388	0.780157052748601	0.49603501791603105	0.7883529055441729	0.6223942424081489	0.0138722773529618	0.42916935346671997	null
MESP1	0.6590404238468349	0.6015216895332329	0.926884604627213	0.9066266177503841	0.43850919741881494	0.149037226860537	0.6840939886980579	0.201103707384163	0.333528427758061	0.0293892355399419
MESP2	0.602654835691917	0.5305200300364691	0.0697471745307576	0.484331824018142	0.9470363518659302	0.399627655510616	0.0713311627345086	0.295805347690563	0.296545791421221	0.221699530319703
MEST	0.14399363251534	null	0.10742774812254902	0.678311336988711	0.733003910850633	0.43878658895837	0.0827907879283114	0.132987323410971	0.0577305911274245	null
MET	0.368371878390916	0.44667963009303	0.70975176015605	0.257028496107946	0.18117779261397898	null	0.9963695280460941	0.857942107364696	0.967524373933594	0.39169471416021506
METAP1	0.5423986885686171	0.5936090248459661	0.607055398495039	0.0729523406474083	0.0153247459262293	0.405770419822051	0.607055398495039	0.0209550228978616	0.759096827120157	null
METAP1D	0.4413408821698929	0.17628977175223998	0.0204202155118518	0.0284154150312395	0.31036150239156896	0.9051874897919041	0.0269684507979637	0.0496523464571621	0.608711929239889	0.18384106348189302
METAP2	0.6385639487461899	0.520510474131056	0.41679247014949	0.7801850083559442	0.534981620138685	null	0.413698993733541	0.886899653041179	0.14321248608352202	0.234397494178773
METRN	0.6471811231894761	0.27710326952665804	0.49544843596042104	0.324832381576683	0.260768187158021	0.592405010997899	0.5525476089793381	0.486888099828286	0.404548099328867	0.153781184951055
METRNL	0.685262064068875	0.922086253636025	0.8851471458046329	0.5844373590780351	0.252598255674015	null	null	null	0.147148515965076	0.7870869471347579
METTL1	0.48023023378109997	null	null	null	0.967567596456858	null	0.6297622731394561	0.5924729484925509	0.281404880151187	null
METTL11B	0.503651393888961	0.9974184367950699	null	0.0370142315901389	0.7484903436406211	null	null	0.95202863319271	0.343340762450966	0.229434571173212
METTL13	null	null	0.8819521729188399	0.597859206802311	0.286428078520047	null	null	null	0.317595781745534	null
METTL14	0.8510340961213221	0.597812979596431	0.43639887191075	0.424977509291231	0.36883993155114597	0.19584689528890398	0.38738889174666397	0.95048022030709	0.57583198914592	0.0961702819414979
METTL15	0.497560904491552	0.110192480890079	0.571067375886213	0.46257364973462395	0.64721688257385	0.29949895893841105	0.688572619741773	0.5143080113188939	0.0999957178963262	0.5124521097182659
METTL16	0.0204665965064699	0.607065130493524	0.963312329307133	0.079245637464926	0.829747464928312	0.307904986090493	0.861907620594567	0.72760573420412	0.091609229185464	0.6918582886860721
METTL17	0.0747665762961787	null	0.14260666726927898	0.858619758158492	0.5073039593118379	null	0.143511033393814	0.7756725573076829	0.8463355263266529	0.9663905806234271
METTL18	0.962245382971145	0.106818449029247	0.7485394364750101	0.285595828026201	0.9375106155641401	null	0.44108245654392	0.0149842641686725	0.31247230417386795	null
METTL21A	0.430305991391388	null	0.20465160003231897	0.719185671457885	0.704879002851571	0.625257631650462	0.5707205672832	0.8812000968073129	0.36919853786319606	0.6755070466350991
METTL21C	0.0321146385167521	0.9896509350372741	0.19401248027525303	0.458557348918614	0.18031322832068897	null	null	0.0907070796046578	0.8690070352817639	0.9659539389590849
METTL22	0.9969230339757359	0.8610601345331921	0.317304146794745	0.980225278111165	0.700864288679603	0.0237855306831161	0.41891869829107004	0.8821209028407709	0.0617243446329256	0.8993775142882121
METTL23	0.613403188905903	null	0.6213331645398871	0.520691921871815	0.393025854205689	null	0.278254647700259	0.301078831536977	0.652942324050163	0.5551440584712559
METTL24	null	null	0.8106901150863058	0.9133397332011322	0.734864447739713	null	0.981544864043505	0.9785040173172641	0.564168136363748	0.916612330103221
METTL25	0.9732488258892641	0.0683577370064571	0.188907877622954	0.8538727529030911	0.9886825744222499	0.648235189752502	0.619166507704587	0.4309613983514629	0.6616962901843879	null
METTL26	0.231436000945317	0.8695823680294159	0.22525414640165198	0.377511257015027	0.789577974894391	0.475355194838031	0.439486020529097	0.39171544562148997	0.38197077083991	0.9672509416959449
METTL27	0.955392599022493	0.7280635936258	0.49562893150752396	0.136895224896987	0.33928858528425604	0.26899974606773497	0.22750505743117	0.994330216213336	0.793029045782572	0.35829557901533904
METTL2A	0.839857080594751	0.681325459457462	0.735458674105053	0.8663813734622671	0.506964951464598	0.49583482854255295	0.735458674105053	0.87416065465288	0.23500374795790502	0.7705537055780971
METTL2B	0.578891544562033	0.9999510471759009	0.42866016616705394	0.74060879305078	0.528716099937206	0.32201275764036796	null	null	0.6827899123482889	null
METTL3	0.8947554179866619	null	0.7104526910610729	0.0231777590079061	0.720194083629329	0.0877391331952311	0.606904735238605	0.0171737276973092	0.982538219146519	0.0254357165976122
METTL4	0.893354202010243	0.8675642991327008	0.8096379633287041	0.768837424175121	0.7182061480029841	0.6613329044003671	0.980727875099778	0.543617041048872	0.7565579232390341	0.7492118370023879
METTL5	0.778526384654361	null	0.8598962816245459	0.526548345606858	0.8505994199922909	0.41101631944913103	0.935139575279054	0.768159013065487	0.7692885334583449	0.0974859156351615
METTL6	0.482818905074192	0.6135039137047379	0.416146356993784	0.544547653068143	0.697037301967825	null	0.747021765613752	0.7266421676126629	0.298362172987578	null
METTL7A	0.6218686569224761	0.74232246664847	0.9674382822038409	0.7751629908055071	0.9108426888646801	null	0.9674382822038409	0.8846631568565351	null	0.40847294429891795
METTL7B	0.431505956149948	null	0.828695322655021	0.495823115300204	0.8406785002996859	null	0.7649307490392231	0.4837626174955471	0.19238920051379102	0.419635514725774
METTL8	0.38993052917328297	0.48506258762749205	null	0.9480106717806591	0.9033805723850921	0.5398892845166611	0.48547338860704703	0.829970368102621	0.9865279467353419	null
METTL9	0.15982290988983403	0.15974084397087002	0.21302698173276	0.480164546033682	0.34600264810681797	0.291187778359335	null	null	0.8414939704899399	0.504462235814789
MEX3A	0.23786509401269	0.479607503592302	0.07710572488876699	0.19046070871510604	0.49914767391412695	null	0.902337042958097	0.0667879830448728	0.620644998920277	0.9768830423160278
MEX3B	0.879979454573126	0.47784538214484007	0.5854809242680171	0.511565155304159	0.0729091848767339	null	0.6264444312184699	0.5059039954520239	0.7237774450714101	0.253997494377241
MEX3C	0.48957355872046904	0.772290685024229	0.13887767973655	0.863055922674514	0.0829489976629499	null	0.7831271693781819	0.530362174117296	0.11167895285768302	0.8429320036760841
MEX3D	0.6893285954010872	0.277182658740427	0.339631254665403	0.426312509515569	0.348267040491428	null	0.339631254665403	0.47407525857826294	0.9075270126478019	0.8576539616342479
MFAP1	0.278491058133375	0.7200529241440942	null	null	0.0221455643738846	0.00557431992483881	0.0210037634136554	0.18072447397123498	0.276969648783736	0.614183646984346
MFAP2	null	0.51724740588395	0.30527909917740503	0.495843372301785	0.328296412555257	null	0.6171540254596249	0.929169505017495	0.585343689936915	null
MFAP3	0.33125024953243	0.816434138294975	null	0.122052230801189	0.588286005438967	null	0.0510276658993022	0.246273159781344	0.508483147435463	null
MFAP3L	0.967436101384429	null	0.748175898855628	0.0743493439583024	0.584786252862756	0.436038009132364	null	0.8156191151035009	0.18591747067977105	0.31524089511128006
MFAP4	0.9171859324610621	null	0.858658800694112	0.405502352336307	0.381386139694358	null	0.5043712765883449	0.211959210753425	0.237978907464955	0.104401260237134
MFAP5	0.358265236035334	0.14834948836710599	0.6777574194044471	0.265737852685007	0.37570746588167603	0.7839280984828689	0.658812990974415	0.368529793446243	0.385880724217491	0.33519513378266996
MFF	0.47913757594292	0.937511499152978	0.658016296644645	0.7101561793471619	0.852162348832806	0.153273397140991	null	0.794723582644785	0.384771171393464	null
MFGE8	0.320762961827526	0.0738617060190316	0.7293253534614951	0.6748990071857309	0.5200318383078321	0.38956731305944303	0.787197177720359	0.251484556015536	0.0830774342991887	0.433348223177186
MFHAS1	0.15600056591286598	null	0.0805418034227595	0.6011128112601128	0.162401263982816	0.9703535696453491	null	null	0.9554501845666391	0.940727579242889
MFN1	0.664196644962476	0.20521440441074104	0.660302115902353	0.00835269652497783	0.8135293259052959	0.8443587253276171	0.660302115902353	0.00599268036797063	0.0271825062186162	0.0229444497224487
MFN2	0.593188402123809	0.15976846043551998	0.6449148349001371	0.585271540375111	0.592143858679235	0.48326854484032794	0.594968924215848	0.25303263055292496	0.436572851193345	null
MFNG	0.30029961860084997	0.894698986875139	0.00650325448381284	0.233760314666786	0.38284829715508706	0.667273305628165	0.14123617112306	0.131394839614997	0.116006167316509	0.0287557880322394
MFRP	0.363575521602382	0.958184629952495	null	0.188324791227541	0.8128990267733499	0.0954990172089937	0.437155986234455	0.0917952585269194	0.46896096960331796	0.139665412442353
MFSD1	0.527218081913533	0.19024671023279	0.10343984524245402	0.444469376922698	0.0733313532990312	0.8115471813406079	0.471852558874069	0.471852558874069	0.0606397632436018	null
MFSD10	0.307354069571942	0.44652975829525104	0.4112644905399361	0.8262581460462199	0.721355736373432	0.749510651920193	0.516166755143744	0.786020136448739	0.795445720063169	0.9102921837368799
MFSD11	0.19502159063111	0.561323479302172	0.450071726351416	0.6731790670780091	0.341881856937163	0.6843102388459941	0.426051324268781	0.135945398963593	0.14899683312072304	null
MFSD12	0.486517465172377	null	0.7220518017241079	0.5251837595728229	0.626557084794239	0.72397306267535	0.398627331448565	0.557738652998912	0.15974360887448802	null
MFSD13A	0.441614592462282	null	0.506109209115579	0.5311572335362721	0.040335795475542995	0.8056045796791129	0.491962135417118	0.633345087577292	0.780444992613333	null
MFSD14A	0.38227187406669805	null	0.5059234945418111	0.6506222444502879	0.6383765505226869	0.436466065061797	null	null	0.420957848432033	null
MFSD14B	0.4328595959731	0.884879071973376	0.938199254392753	0.991631556515047	0.451484646855933	null	0.938199254392753	0.99285881969611	0.785182115579804	0.814912701937085
MFSD14C	null	0.407829991536025	0.807551743464396	0.550756337176057	0.438250144829377	0.7194780842334171	0.0523261890096385	0.192913131181258	0.820011346285263	0.152725370796889
MFSD2A	0.329758209574926	0.20658271047671198	0.285981235346956	0.722134785025479	0.00101310500521412	0.8537131510658309	0.287655620209163	0.7236861775822769	0.889043080458484	0.734403836393518
MFSD2B	0.6834012242032079	0.864368703707773	0.11722103327304101	0.18992846270111496	0.114161887566384	0.0253934443645488	0.017784134645717	0.7345016217522159	0.359056194451417	0.110219756078603
MFSD3	0.9189327170526099	null	0.19026651550447699	0.27255187143755105	0.6793218799194211	0.313564545644047	0.19187002342248302	0.257276392461907	0.6873798941221121	0.22007102565677603
MFSD4A	0.21295636121132697	null	0.6022757686665811	0.20701034286939105	0.902005180192508	0.48685557417674497	0.860985796124322	0.918052141264302	0.637120231687338	0.386196608473173
MFSD4B	0.8550051007260991	0.0054363767963636605	0.46688899429761604	0.137349515657591	0.465800561010406	0.773397260384505	0.7797803613132991	0.7836140104024041	0.59241471608347	0.00574372552991131
MFSD5	0.7457713809521771	0.18642771511656303	0.784962627507087	0.544494885380752	0.496552190420227	0.623994726918478	0.7447263149007299	0.49319621764089705	0.172289897686212	0.29850894864253397
MFSD6	0.470926197330049	null	0.7026518516652199	0.0453605038051805	0.0421585368377577	0.9994763663989499	0.8005725415166051	0.638315061444365	0.8518530677554791	0.791184440072342
MFSD6L	0.0765516942417125	0.837536153434655	0.645241075860281	0.21380450819010396	0.329285863778773	0.554748346796945	0.645241075860281	0.8861662666106019	0.7975193178675559	0.23897002825988897
MFSD8	0.349926677186662	0.8364842431609641	0.271709704568072	0.4616513230107979	0.24673093376231198	0.604509354806202	0.7051079064662971	0.323612415002182	0.6707927003187939	null
MFSD9	0.508066088800804	0.9392687558739671	0.6576109903046851	0.8055634116526851	0.9772607909119571	0.860722243007208	0.666956284488724	0.98747523710915	0.778122570472701	null
MGA	0.455153046638894	null	0.6375146506003511	0.6562241526659711	0.298231650077167	0.177657710692962	null	0.795583418119439	0.45925359514146297	null
MGAM	0.715074168429168	0.7344630504639809	0.0018794015308699601	0.00208751864361933	0.9471845128378029	0.440707441437599	0.22091505871635797	0.885514952220936	0.20156058297010396	0.7312633909746792
MGAM2	0.725048931782243	0.8029284129290649	null	0.0955070986660569	0.898368207043059	0.8850275145399978	null	null	0.18355639238327898	0.35490450467639795
MGARP	0.531032777709712	0.000716617396651742	0.318160455110575	0.6224324078321789	0.972652088957037	null	null	null	0.8142635677982809	null
MGAT1	0.7562076058331759	0.33988021599089197	0.866532535559838	0.817042137142142	0.910026425371882	0.607238770404863	0.666514966255546	0.909973985008635	0.8020224387885849	0.9523910189427471
MGAT2	null	null	null	null	0.0957078500685167	null	0.152697809112066	0.8784015941908531	0.9710809707455279	null
MGAT3	0.294929238082987	0.308858928219167	0.339176046783226	0.13890253940526098	0.590713956261294	null	0.0441508428347462	0.139584141525927	0.936534005518446	0.0493437412316688
MGAT4A	0.0177639793284965	0.21147281640372304	0.0130456968820788	0.0632877844023654	0.592493543232415	null	0.0449678984450586	0.11743523837945301	0.262860550773596	0.0575821609125852
MGAT4B	0.26447084547858	0.5978528718271939	0.168261136012454	0.166830423367053	0.12055460226230601	null	null	null	0.23380803177420498	null
MGAT4C	0.8041441822981809	0.6469393724872061	0.723621482721753	0.84191072062262	0.8749586619545899	0.32422658595800297	null	null	0.0843183958026181	0.175328378657141
MGAT4D	0.395205758084807	0.728265380900277	0.35757874029006304	null	0.9878360551224591	null	0.62883247732085	0.0687939262870348	0.3798269788673329	0.30211312901877196
MGAT5	0.7413285723441079	0.6685674885342889	0.7885877417764542	0.12534610747887	0.16727628224273902	null	0.270732993000184	0.5169097469148249	0.335276023883485	0.40948835355573704
MGAT5B	0.8350463974135491	null	0.136486252510961	0.0867913729863721	0.10577806397446199	0.38175472129312604	0.125790498999459	0.151007106786904	0.747852575739817	0.766138893827758
MGLL	0.40593197759692495	0.863291365439669	0.292409117886581	0.31715115988562	0.6563102177811629	0.288849955650982	0.562169360868739	0.136247094495767	0.8094178978985241	null
MGME1	0.327084927438576	0.246774670656088	0.5919538096888559	0.686120197495309	0.9227247718004692	null	0.5435229840075301	0.501598560635365	0.568779181690395	0.341283795485401
MGMT	0.16373668010001902	0.584391806512354	0.854897770154659	0.252847180757409	0.476589174128009	0.6954853754836372	0.8669624190297621	0.0429132833613259	0.653068637774667	0.8491631385674709
MGP	0.6019815204233849	0.0129825966266317	0.673561312948019	0.49022687225836603	0.8797128709556021	null	0.979001941771198	0.506714976786524	0.742355415555024	0.257197111602057
MGRN1	0.6470351944273579	0.33065650103551897	0.539339079753714	0.6820150155881409	0.5094345748745259	null	0.598557478018817	0.38516770972914705	0.346903938643468	0.790924701988534
MGST1	0.9386877554648249	0.8399607618689029	0.5995619030926221	0.0493829320664942	0.594506263195958	null	0.7671983718230291	0.6739440202753959	0.9077955844617629	0.43061651644162396
MGST2	0.917720427257595	null	0.875417997639506	0.812789234292242	0.12493619709034899	0.2131104246835	0.875431057381202	0.835933951025725	0.695221396511805	0.993199372621754
MGST3	0.2727324941853	0.0163377046974439	0.591495406419125	0.710131944956593	0.6490696258767521	null	0.591495406419125	0.567213552489102	null	0.66891702558742
MIA	0.8210285526972321	null	0.726298275243741	0.8841667869826079	0.0829274140983685	null	0.350249925493211	0.8616100330906701	null	0.866098875473295
MIA-RAB4B	null	null	null	null	0.521796566096242	0.584514275995254	null	null	0.9814578975399799	0.866098875473295
MIA2	0.771243887091237	0.9300201614679241	null	0.67040666763183	0.513678363397566	0.703020854008808	0.37704692104566795	0.960544769209882	0.546536057899867	0.5995369497536639
MIA3	0.9520795723573839	null	0.7779211332198571	0.589608651777118	0.11722336607011	null	0.12248080184808699	0.25517382533668204	0.29050174107752597	0.0581640658037313
MIB1	0.927748043278632	0.0248753383588681	0.766018035746797	0.48841459491279704	0.392468751115956	0.16984218305403698	null	0.4681305347571721	0.39300946932670794	0.9076721904871221
MIB2	0.405082274661641	0.439764620008875	null	null	0.5320266183648711	0.27357141550846104	0.5421999700960901	0.562452819369652	0.6189680030624161	null
MICA	0.394125682313504	null	0.218136408753971	0.308636620116112	0.9841754272890179	0.5573159044355699	null	null	0.36422953959001103	0.847639043621831
MICAL1	0.0211153331503564	0.8207630545232489	0.46432213222904795	0.151002963207586	0.36117240522184996	0.93618385909583	0.365378830209565	0.0230438777465619	0.213180014629785	null
MICAL2	0.6236567184309271	0.323248992266633	0.5204042355415471	0.8134329004982009	0.29720564894201396	0.6819567339529179	0.0998988032754846	0.8315442682065921	0.738561806012653	0.64229967786252
MICAL3	0.5116541982634871	0.0959460249915232	0.66284508829449	0.984009040709128	0.48498569801895597	0.467025932641726	0.987895899549323	0.9707391678959059	0.450372878752023	0.8747768306580329
MICALL1	0.0140968128870635	null	0.556129476070945	0.35065094585446	0.126268276173444	0.4819472536567629	0.5523080658083841	0.45870275187296006	0.457723430416447	0.851657575061127
MICALL2	0.7404224785765341	0.19172057301695303	0.0749153250294647	0.00563966418648265	0.281664504963393	0.754283785503685	0.508126507198563	0.0943177316920664	0.8568415425144659	0.00255568463805145
MICB	0.861306534961524	0.997863269504859	0.741974993932147	0.9689499434337829	0.846308725279336	0.560579026519047	0.8840537498735699	0.8588193077065	0.531811450845776	null
MICU1	0.6231642101653871	0.37796442574955896	0.7530403563988741	0.824920365672775	0.8891939870940021	0.122565091104392	0.7530403563988741	0.9220666090928441	0.37190048797409003	0.5880811851308111
MICU2	0.657695306078635	0.9141274771167779	0.585567664200604	0.6542764965575539	0.6256676922511271	null	0.503405230828601	0.5882843352879561	0.6376086426879599	0.40047402346783006
MICU3	0.9607857513860419	0.9106128547942929	0.761594456854351	0.56099338080649	0.404022943628621	0.0927991854755781	0.726337119948393	0.9078634786269141	0.809236856445878	0.8343132082105409
MIDN	0.6036828250243961	null	null	0.847222010579126	0.862098110721333	null	0.747260189528251	0.9632952164111641	0.9478677210016129	0.9440508496956271
MIEF1	0.522641064378495	0.00367119006590277	null	0.334008578661166	0.00913029263498211	null	0.465666252511168	0.5683219983601129	0.5770818306048671	0.361131340550719
MIEF2	0.1654311979069	0.839136170554533	0.33733122846652597	0.7575818123757919	0.870902463231333	3.7385298558456605e-05	null	null	0.899859908665863	0.0601782872364934
MIEN1	0.432434236853624	null	0.296162738986286	0.620754939151212	0.35161606894997605	null	0.287004291787681	0.6431448446548771	0.529832630983656	0.987817643483461
MIER1	0.167154371650549	0.286282055110147	0.35609593560812397	0.7575730925873131	0.335233325195382	null	0.3871517357957	0.18198075192826998	0.36487656850945704	null
MIER2	0.8345482787994979	0.426978906601323	0.9376766403148841	0.31830745910595504	0.893617480036531	null	0.7823129359587421	0.0999265177757591	0.046282896784247005	0.0621121475523625
MIER3	0.12817510405742902	null	0.48462999507422405	0.31505644211592404	0.652099036732344	0.35810711235756504	null	0.0302304862675388	0.0984651590720358	0.947501483475449
MIF	0.832792869230574	null	null	0.646875909529256	0.47787360419014496	null	null	null	null	null
MIF4GD	0.7637459158731751	null	null	null	0.589255849983792	null	0.5265217605860529	0.544188547822054	0.39752638626926706	0.7420730299295029
MIGA1	0.284260584434342	0.17167636133710298	null	null	0.785215809757808	null	0.0558653518414596	0.170101724266171	0.226195257446347	0.28910400705157896
MIGA2	0.541126501617921	0.294395937329246	0.18452098650027202	0.755934945899881	0.30507665466798806	null	0.18452098650027202	0.546547310640831	0.516563618558805	0.325542495276948
MIIP	0.432127358371355	0.325191467540481	0.0609377891715769	0.0785876544253342	0.0199245990329044	null	0.0031845003812129803	0.0359364943292095	0.851202481282866	0.0296559872669583
MILR1	0.956797476568364	0.42270854640458794	0.962917523488376	0.6754219759367239	0.8098092736843979	0.652865126241655	0.8860777648096692	0.313233732893472	0.915805340966813	0.11927259397408801
MINDY1	0.36149352128324397	0.123097825730987	0.6710289203039059	0.0925991102879085	0.7417095767489811	0.557722031323634	0.41818854957344004	0.0465976879248435	0.79277303654196	0.399558090632582
MINDY2	0.0370411460295661	null	null	0.9858058871728771	0.7667327733506111	null	0.8526929781899799	0.856434786425246	0.5691085898614571	0.0189454462169328
MINDY3	0.553260899160071	0.267240912836775	0.8701939823426349	0.37898309546647996	0.7167978874192781	null	0.7900736956363	0.0872608930774695	0.9123349097247601	0.36135292968566
MINDY4	0.309507466097659	null	0.28937039405891696	0.8135082860679219	0.437805202866685	0.57700842248333	0.192713065841725	0.192713065841725	0.677957252486415	null
MINDY4B	null	null	null	0.277571082689731	0.41937173756024704	0.6923129451069591	null	null	0.0610557478247498	null
MINK1	0.6878462446241561	null	0.848412978063759	0.0791558039938145	0.0952335534655757	0.19649627249244297	0.87021424498219	0.135246359522389	0.127459357305139	0.147728227186974
MINOS1	null	null	0.427390416927347	0.228896709708721	0.36231509934726	null	null	null	null	null
MINOS1-NBL1	null	null	null	null	0.120962925631801	null	null	null	0.5729110586202839	null
MINPP1	0.14897401719841902	0.242744517912302	0.4763095189854679	0.0553497837150663	0.0380377275257058	null	0.3348760242106	0.0591232503787036	0.0578172698860909	null
MIOS	0.0594553419813492	0.667125262160442	null	0.8276678485838441	0.0838557761083271	null	0.4394811233614871	0.0269178033916976	0.333551306506791	null
MIOX	0.12263307540256697	0.12124435002294098	0.763189107845332	0.395639085252636	0.0397541316402252	0.977873188478508	0.48126193061317896	0.00748902208665436	0.344120131826488	null
MIP	null	null	null	null	0.6706625961392211	0.22693424595213196	null	null	0.847774262805412	null
MIPEP	null	0.27970818289777505	0.938825849775141	0.658959982670427	0.162216986393727	0.587170714909707	0.927824338271365	0.470196536618726	0.765991782661271	null
MIPOL1	0.41382563459011706	0.957791875846443	0.169502237852475	0.21115985033505202	0.10369744760119	0.408849549661416	0.159474335872872	0.21963126168612196	0.17884214815362195	0.171732713973206
MIS12	0.3945020450880711	0.22624419658506698	null	null	0.544010596226307	null	0.45314873059411204	0.6262184037728559	0.69469363130462	null
MIS18A	0.8208148406349459	0.4032640166625921	0.9052353151993531	0.849287876979869	0.769652783814905	null	0.9052353151993531	0.929665288486723	0.5926316703758471	null
MIS18BP1	0.0511195948374052	0.875098582761778	0.134228087973751	0.526865436198756	0.777452459690224	0.549895844207023	0.0912133213539953	0.5512175511562181	0.8180928176001209	0.9665851667611659
MISP	0.39216988436280803	0.5219216914147929	0.595888605973353	0.8749325336350541	0.7718497445295909	0.0561957663884499	0.6282461785557271	0.8448772196202908	0.27927145743631704	0.345568082278902
MISP3	0.153231552713661	0.109959569071526	null	null	0.646372950008541	0.7086828817628442	null	null	0.7388628447478091	0.871858814056732
MITD1	0.7657702468471509	null	0.19289627792728	0.0737576337283596	0.128246561977674	0.18493795995008397	0.00578577377526723	0.0575100613563277	0.5444775020351861	null
MITF	0.21967272617244699	0.085293148955238	0.575459012269177	0.0376167546638009	0.19832348638984199	0.181446262511787	0.7355289613388921	0.168250863403024	0.860154687936549	0.0751392918582183
MIXL1	0.138789205186904	0.301188631222295	0.8180034589339009	0.7618106309784741	0.41129008784435706	null	0.8287477491583779	0.764942658941437	0.126688340730043	0.0591114023744344
MKI67	0.445378381057493	0.166135847828561	0.5633782979895239	0.10986405288451599	0.18985346942740697	0.18941774467726896	0.5575837156861561	0.0355037834669091	0.44073421895875	0.334501793999818
MKKS	0.0142234906819817	0.00313625247918758	0.0749287616232204	0.22232353388670803	0.0901350651144682	0.0481614645379822	0.0607858015237258	0.147349507596865	0.579768143660781	0.463090377099664
MKLN1	0.10456122755596699	null	0.219076160889502	0.9426347982918329	0.9002059687861199	0.0820644455149718	0.9382643468664591	0.627958201432636	0.193110104347357	null
MKNK1	0.65297403489316	null	0.605043898814623	0.0192944641452274	0.7210032434311271	0.8139263675046641	0.247075134849134	0.16751231915662804	0.54376595850766	0.10041034197796302
MKNK2	0.0501488288379976	0.502345544702217	0.0903575259629111	0.22626842452202103	0.8655561420790421	0.8819523038168859	0.10703564206654699	0.252918514834024	0.938113988792707	0.667274158083653
MKRN1	0.42742667660700395	0.409722699113176	0.392642067159011	0.545715744313918	0.0839563627897451	null	0.37077361423923405	0.4690177216120511	0.666816639988769	0.33217702258099796
MKRN2	0.38931645276418997	null	0.301645145032854	0.4793916181399771	0.7414332841934009	null	0.28794476159896504	0.434885940454326	0.914917109104701	0.156500970375732
MKRN2OS	0.417047855961663	0.8938363726905111	0.155869710300805	0.751361065924889	0.390998872270276	0.110688283041756	null	0.524798124656815	0.345799816643959	0.000399511331132363
MKRN3	0.3459886952934831	0.9052015397750061	0.279468809535552	0.00394700112105217	0.480851294248719	null	0.00826953640322636	0.0085177819996255	9.10464083362372e-05	0.5013871117128029
MKS1	0.907064047105072	0.177943250658213	0.8444457653483441	0.49855344644975796	0.19072248773338502	0.6376584312129859	0.8065446820468759	0.208377967275452	0.647238855081972	null
MKX	0.9718418683523481	0.402047588225322	null	0.167156003150554	0.920440466350615	null	0.366655952289136	0.10819387172703801	0.57127917353614	null
MLANA	0.9497446739204409	null	0.689946066928505	0.702687904531782	0.615185901150844	null	0.902939873742045	0.8575167108410451	0.506571943279237	null
MLC1	0.544317178403923	0.249609698502205	0.410910710492858	0.44321566722907596	0.39603173587774704	0.635207897742498	0.40449293047150003	0.24294191136195303	0.550805965467078	0.099581098757099
MLEC	0.14158115146638597	0.155035056348428	0.0847749737881069	0.140131425272807	0.0478770676610292	null	0.0774669921624022	0.19850830274704398	0.6886115431612959	0.7767796172700341
MLF1	0.540333268057115	0.707855318856778	0.38310879330331105	0.21914067501136703	0.324974283383271	0.260769508158499	0.24145783159077697	0.488505874868358	0.6321375664525409	0.546381475651569
MLF2	0.86214536109568	0.557586437117218	0.763492761749593	0.8856230601425141	0.8659125996873441	null	0.907930924432965	0.8795771359836179	0.13861037591303196	null
MLH1	0.705271362572628	0.42467476094852397	0.447499257683931	0.518042272326393	0.8837282936012779	0.8185525932046039	0.599267771924581	0.5629095266730351	0.9299301042258191	0.460266204976165
MLH3	0.29613349153274104	null	0.598337997981635	0.22918912735243302	0.43995477411102	0.351374519993049	0.598337997981635	0.241145736599935	0.0797156933331368	0.18252323065297302
MLIP	0.19772415466950302	0.5250459513596071	0.37483009504526293	0.955905330593763	0.13899073064633702	0.24646617281661998	0.787929813997399	0.8413015734448759	0.330903103619523	0.9627858962396979
MLKL	0.9368861939771921	0.7015150611454871	0.592025243574858	0.19869042640495002	0.8305518172134441	0.7152974583602479	0.5541932055707309	0.437221019861959	0.48661109199930297	0.37074967380779994
MLLT1	0.880318515571647	0.6052355994188421	0.0699698004471316	0.671050884626269	0.877752056389862	null	0.10280500662536	0.859724413689522	0.28645425439431393	0.8634217361296479
MLLT10	0.323889279451602	0.42660186735758404	0.505985725801424	0.24047186786730398	0.312221660866622	0.618369904655549	0.06578633996580299	0.173353723261305	0.44094464568906	null
MLLT11	0.295862153590522	null	0.280062293100145	0.19595992190744602	0.433487751436022	null	0.33163150355996696	0.415916920747433	0.5216473224579079	null
MLLT3	0.53208729580767	0.26873602817297804	0.73956590401365	0.407768528769529	0.27874865450727504	null	0.7155304642107699	0.0963248601808793	2.10215144769155e-06	0.4547037261023711
MLLT6	0.5585710318483239	null	0.20996890501404997	0.34320087232001295	0.17324172451314598	0.629998820622775	0.13925669121370002	0.12803250971739502	0.312974677029901	null
MLN	0.47464964047298797	0.5635419138309671	0.683667867983395	0.823808515620659	0.839614125405572	null	0.31446815564797903	0.304360815292068	0.13075749201628098	0.463905320044382
MLNR	null	0.124373512750645	3.4914893958792894e-05	0.8892743818412661	0.9897895027726121	null	3.4914893958792894e-05	0.46546189343012295	0.0169657962175409	0.18016601417095396
MLPH	0.9758186657704321	0.436961374600191	0.60842385329033	0.519005911849107	0.650191376323955	0.754692120998005	0.39560660418925897	0.35571690424854907	0.166754489614164	0.480257540153955
MLST8	0.5523484974353461	null	0.8409636008884258	0.6940608012530028	0.581780640476429	null	0.8207075078539041	0.695873903291741	0.9955840340576569	0.647955934548838
MLX	0.820508666599585	null	0.446088802056335	0.9470338937394941	0.56944032277622	0.420288027153147	0.561321943871402	0.853814999501501	0.5928335095141961	null
MLXIP	0.9618754362716	0.993980192502055	0.797070456676078	0.824199378098585	0.251901744895381	0.328446985099246	null	0.521219006602351	0.218859154329005	0.8135979100424259
MLXIPL	0.44578289420962	0.23868914385607298	0.45434599717803004	0.0982870101731426	0.40962410065846705	0.572381559849773	0.44101095124475503	0.5900710656674749	0.878348464182984	0.242593722638099
MLYCD	0.0223622636372067	null	0.553521648044625	0.178435182447659	0.387818366307438	0.29617976451336	null	0.0777174570165691	0.16646618536498597	0.32811447658872495
MMAA	0.274435780545314	0.80453940149488	0.12959201502220402	0.37082474129228005	0.264000618808399	0.8740652498722521	null	0.492153407316441	0.283676277911382	0.10157001230791
MMAB	0.0319385343531506	0.9613750614660691	0.6898777933707809	0.406560377943709	0.6909600220116259	0.362712955675396	0.0815716581706065	0.249272719617984	0.44524089383193605	null
MMACHC	0.8525128512548259	null	null	null	0.20244684103638397	0.267168196156662	null	0.987518395500014	0.9929587377296599	0.814249476238396
MMADHC	0.6630444573209129	0.394227197669718	0.14210832187851502	0.115024851771637	0.130843225858546	0.364269375021706	null	0.21449295604869298	0.299158840557233	null
MMD	0.7414560535588209	0.566491973179319	0.291747301450941	0.111514828394735	0.598897660126543	null	0.291747301450941	0.0865425338285488	0.693120551871665	0.391755776036846
MMD2	0.730829328821585	0.203200339700245	0.85006599539259	0.809634533378087	0.8439380295561579	null	0.258355094074518	0.66428235534409	0.656778310363724	0.284726401214465
MME	0.9573808838681122	0.9757283283982751	0.581312711843026	0.811404459544435	0.0894218252805749	0.125757710824556	0.447109034486911	0.81724387935225	0.82943719218677	0.644380681739494
MMEL1	0.9966706301258691	null	0.539610530272169	0.808294449092871	0.6327346019221229	0.7697514879172379	null	null	0.9602611520185881	null
MMP1	0.7862974326197142	0.16042338579189	0.20207333901617602	0.127152034328532	0.244564558380192	0.52723426992069	0.253579008884588	0.10153155779872698	0.20761078024442103	0.23218933140331302
MMP10	0.266508278379074	0.0399656438369519	0.0299873928915302	0.0303112374898209	0.0115821492027358	0.16550714797392302	0.0303923365404937	0.0404703214148054	0.994608695566233	0.265631815395629
MMP11	0.683284104552456	0.608059550315236	0.0694157867574856	0.23869543166202198	0.545084899846959	0.708022918557595	null	null	0.12922156197063198	0.68886612180404
MMP12	0.810454564813302	0.10540756316838401	null	null	0.0222078505026864	null	null	0.158784028899267	0.30826805265567503	0.8643900117588571
MMP13	0.32830390498393397	0.20720504329683803	0.223514380292117	0.18977429253928	0.8297180333064291	null	0.8501097261932661	0.982308357635667	0.7796693264839759	0.12836761854611098
MMP14	0.382674877250052	0.5492352919931529	0.0784408305579744	0.44283578921989203	0.239902331809276	null	0.0798079467755254	0.245713597458804	0.319662706651577	0.16746434424381199
MMP15	0.445233878058434	0.138829358830807	0.029695995039793	0.132134222863502	0.621625539280251	null	0.557777014040281	0.6001504717126229	0.18786821970591602	0.991902712403577
MMP16	0.672030379396001	0.7648368350837259	0.40410042273506896	0.198606791305321	0.8996995236852808	null	0.948583132724858	0.47101414493063204	0.247572232339657	null
MMP17	0.48836329697269104	0.777669000033395	0.0228118622327265	0.482014623401773	0.657564163763277	0.209606489081251	0.703859457518152	0.352862414529893	0.6171283075142261	0.319366403982278
MMP19	0.837277171885961	0.335792310141424	0.196977879078274	0.567975407414102	0.0381940248479282	0.720327051177572	0.7942179083263069	0.23897737901576702	0.632519533000454	0.0790798466682099
MMP2	0.66269008023598	0.8466645052743921	0.905942834308125	0.932890710636466	0.23360717465271802	0.217736584910313	0.767335546087625	0.680346094104418	0.448253320987801	0.0191852700552582
MMP20	0.0340921124809654	0.16419314309902	null	0.709129473271054	0.7525357319906141	0.5786533047462739	null	0.391874435689127	0.32688916941629403	null
MMP21	0.526746648343935	null	0.00212700416423584	0.20311052750699699	0.31908944287054497	0.0293580422097566	null	0.993161586633802	0.782814793520371	0.39771687581443493
MMP23B	0.7911662017052821	null	0.8883749161704959	0.957190622325744	0.44827269208198706	null	0.867624601827784	0.830540859250851	null	0.867773457439249
MMP24	0.711166728567034	null	0.134410925761594	0.5042396178598351	0.7094078179668578	0.847168316745035	0.0256070430610464	0.855626147654928	0.253380146148523	0.9269772557308019
MMP24OS	0.8959667186852671	null	0.6287667451008461	0.915939727641374	0.672741729662956	0.847168316745035	0.81721971363277	0.843067110815251	0.266130664830797	null
MMP25	0.0879723851226982	0.100664266693213	0.28054912572456	0.550601514341556	0.39737712022511207	0.0960157367929853	0.124223618939801	0.23160563887644298	0.271899011115519	null
MMP26	0.93915091980848	0.048867114046137	null	null	0.7874490010616779	0.8044595356754131	null	0.7728171867073691	0.755143955177244	0.606996563505662
MMP27	0.441557067546401	0.015332241283498999	0.440902078934581	0.926121175006527	0.12257125667913099	null	0.20756074875387698	0.14204340032299898	0.9210675982821321	0.221900362069846
MMP28	0.000852287677932884	3.4811221500064e-05	null	0.121940277987215	0.178161749446906	0.20235822845825896	null	6.074263481004039e-05	5.5916535526057105e-05	0.26018951590421496
MMP3	0.20125511513154604	0.877623642741763	0.602715106536832	0.42185976830300803	0.41870937421678295	0.248735524279315	0.6684225201124411	0.236091972997135	0.246621662533019	0.48641126041370797
MMP7	null	0.34013842907128006	0.683527820270202	0.419355718929864	0.549317324093977	null	0.554823335944395	0.3912745033078	0.300227967066399	0.254538163421393
MMP8	0.44614522816075	0.0171014952272863	null	0.9248394094790431	0.458708660038768	0.7490954156852031	0.989891418200268	0.962993256941346	0.567643572029896	0.982212090375932
MMP9	null	null	0.29421670319995696	0.37626429194082295	0.27932274976305893	0.50387804907048	0.345892191715065	0.34216806810583	0.9167959219104991	0.5165679661268611
MMRN1	0.554629862361018	0.28071661782616497	0.23948125894172798	0.23093942245653498	0.172416011989154	0.264678336910226	0.257058349992569	0.24068258809817702	0.00666033142761568	0.562662359515397
MMRN2	0.35121706478717307	0.43405552444037104	null	0.317399752402115	0.563456251235003	0.7780881420511779	0.0960177309922319	0.768734685483893	0.576120150145809	null
MMS19	0.666460287416885	0.65204053237177	0.992185515992524	0.326292248615557	0.7461766889972751	0.964923463686353	0.9792894145649609	0.13457843890585303	0.43929587522690294	0.90162208884867
MMS22L	0.5614941599212591	0.773745955041692	0.6954589294306921	0.36115101844589004	0.567682281020401	null	0.5240196090797911	0.44695164081301003	0.27831078087326	0.935944192470203
MN1	0.0498437562407109	0.857985042023652	0.5599180559412409	0.0932039029739862	0.773993968121514	null	0.45752813217473	0.26552897673686704	0.0406643652965202	0.361424132376215
MNAT1	0.58746548678488	null	0.418934974420269	0.45220155734589795	0.7591998473078879	null	0.418934974420269	0.28554885028066995	0.47058321932234703	0.20856900103695397
MND1	0.607999595661365	0.611892381468569	0.591143059283749	0.525851164280517	0.933175786415063	null	0.0234846886119482	0.431772052543459	0.7975200591575079	0.230420255759286
MNDA	0.270544737977049	0.373081221254459	0.41665409900995204	0.22552180626325802	0.372557330069618	null	0.710533260273048	0.9252221648412529	0.7569808026687389	0.71805976023591
MNS1	0.176774806115017	null	0.133846795003126	0.145143226605062	0.46732691839839896	0.0391733583827688	0.19646072837826603	0.29041124001312296	0.68047745619661	0.5817314769179351
MNT	0.39886300290839394	0.770236508451958	0.29285322184139195	0.418409981570471	0.0973718580662621	0.000725080960201741	0.117555764506776	0.15720429316353499	0.26207799046783603	0.11372245096042
MNX1	0.27485054216654303	0.271999548792256	0.429017361366483	0.881400589158452	0.48376342596159294	0.703914703834018	0.461453924584533	0.586553358036739	0.0307984924234828	0.7782377211854109
MOAP1	0.0123641058106421	0.5728056198042459	0.41453671438522205	0.660661490494783	0.698438107693775	null	null	null	0.0267407541240632	null
MOB1A	0.46862361767439203	0.84517663289525	0.617678437459008	0.40059845292075796	0.155299174424536	null	0.3874897143525539	0.15556681715417098	0.006541023422402479	0.233771615858262
MOB1B	0.661718726309741	0.0314431981774641	0.20560130155366502	0.40963651400885204	0.104882021174716	0.19473693282226504	0.20560130155366502	0.20008608396446897	0.497334260852193	0.20959912992450602
MOB2	0.545567922048947	0.471151383824298	0.7633735233403578	0.583853847048225	0.20199238659156799	0.0141370520580033	null	0.18616744649352399	0.11841014842919599	0.141674019690178
MOB3A	0.13831041753192003	0.336031647720839	0.552529814751014	0.775870903105004	0.5159845477677371	0.0783108692901379	0.149093416717708	0.5300759465898971	0.13680072978740698	0.41899308993149104
MOB3B	0.591098534295179	0.20871984750471695	0.9325902192754381	0.12160686472280902	0.6189613669695699	null	0.0873334746937627	0.157750252523307	0.901808049989504	null
MOB3C	0.6366368577235371	null	0.44680628200327294	0.0626001284963014	0.0819683985301143	0.660409343201376	0.53917808307015	0.0151141271967936	0.7241547354246031	0.10041034197796302
MOB4	0.29824795851394004	0.409645044726817	0.265349916720693	0.12474842633028699	0.7956204337503271	null	0.325479948375362	0.31361168475053197	0.33526955969433003	null
MOBP	0.0217962665808753	0.48291141228070095	0.20122550578851897	0.0931060964172783	0.914823226023756	0.590125418204516	0.18680124058564201	0.5762660377026	null	0.0822780859534527
MOCOS	0.15902388855311803	0.853486180455542	0.574135421291844	0.14215098018800199	0.61170529934861	0.44960486511058295	0.48323976912250705	0.331404995663238	0.164890851664171	null
MOCS1	0.7208271927663891	null	0.456615260200928	0.576827073742026	0.484270380481474	0.761160830691694	0.346178440117601	0.735783769220157	0.9715982035207109	0.420015853298418
MOCS2	0.776794614418381	0.141823259710336	0.42678776882395	0.536551273456278	0.7300995312710931	0.288052829548795	0.310382046176556	0.0799602335537406	0.8357662901193629	null
MOCS3	0.556465659666822	0.29184884216618606	null	0.0743237708577585	0.769868119398501	0.9984862570968771	0.508166179406751	0.414443528291677	0.47243713233927503	0.940273021263612
MOG	0.375079845337035	null	0.10036057248530998	null	0.5612406011998089	null	null	null	0.0701476794260389	0.29991277869320193
MOGAT1	null	0.250316238902686	0.46928833620352794	0.29946472324782	0.513714573651998	0.341092199538069	0.40716755782922104	0.5085523364428061	0.91125916363198	0.229136324301776
MOGAT2	0.28764913280316995	0.36313413583328097	0.34174394802001	0.88036059694659	0.0638018578427273	null	0.34132184606630295	0.128439496838262	0.801187474137407	0.171079806108942
MOGAT3	0.954551394918804	0.52111557384128	0.882744964599994	0.678779224487136	0.5575151983862471	0.567739943404793	0.882744964599994	0.7347546421120501	0.210424534403325	0.6949494369343651
MOGS	0.3751269226017229	0.8663924054795309	0.10557884157406099	0.4596942715194	0.599848834807638	0.9197239677410071	0.300786101427695	0.558139836060926	0.47663169747053	null
MOK	0.188108302892154	null	0.580036197302499	0.363425462185564	0.7086778144779341	0.3265497832192619	0.850606776300549	0.697347617238218	0.8443215736322092	0.967268364495731
MON1A	0.7943530471951852	null	0.11122402352295199	0.7762497653955209	0.28000360142300396	null	0.11122402352295199	0.759478237202431	0.715611286211202	0.525753742067533
MON1B	0.0575721804388073	null	0.0231388187137838	0.11324186730297099	0.590631120248195	null	0.007663932148784359	0.39587407541048497	0.7815441332208459	0.0256774558211426
MON2	0.910649012390635	0.594122748426651	0.517842483994353	0.296457516033728	0.00716332891373472	null	0.5615676619503779	0.766555282512239	0.43545158975307596	0.939110047586447
MORC1	0.9984556420742879	0.594432318735725	null	0.998977070217744	0.410653438753173	0.6331175470641078	0.7796332521460471	0.436393728279543	0.971338963461335	0.583409437422334
MORC2	0.8295381164228209	null	null	0.8161090058946991	0.227521292193594	0.889902153624427	0.25817642423981	0.383190157142757	0.12890207448051	0.803668508988688
MORC3	0.7305188203329069	null	0.8336037648001898	0.4164547337691621	0.732283892981951	0.42688769856256203	0.926581252490817	0.699413710680067	0.822300575766013	null
MORF4L1	0.0645936616813569	0.9391576478210859	0.9148489122392769	0.742224943748428	0.118211197401157	null	0.48339141105615996	0.0461242885875259	0.766508563461243	null
MORN1	0.335931743692303	null	0.7956863501209691	0.115959503276305	0.187446273787578	0.6571162861578139	0.22095946924919002	0.0121608118235481	0.565795763128495	null
MORN2	0.858966155159212	null	null	0.0349758090718163	0.644728576213692	null	0.64638110970492	0.9201938498908441	0.16154334660392	null
MORN3	0.9829483613032791	0.8495804384221519	0.8328057722578609	0.9653011366571059	0.8354204504446692	0.679755184119555	0.8328057722578609	0.9622817115319521	0.871306142308282	0.932839757663853
MORN4	0.8660252628518441	null	0.4892768991745479	0.957032856251563	0.264962890837716	null	null	0.23719512904016202	0.316699704304193	null
MORN5	0.7143585230499929	0.23877438632487902	0.637500760735744	0.12145583777844197	0.578358393169627	null	0.7249653087888691	0.744956332811101	0.9064080214547808	0.404847488324887
MOS	null	0.0739232897105648	null	0.348315472697364	0.8562865959167328	0.7415723232949459	0.384819511793486	0.861619829586015	0.0562984334320771	0.0329841447520729
MOSMO	0.7131421718223729	null	null	null	0.7766920751408991	null	null	null	0.0583616489546174	null
MOSPD3	0.981016748955574	0.0112434432378544	0.8972764292900319	0.756868307376205	0.670660799355556	null	0.8968546420225569	0.7055943131385779	0.708735551689754	0.453150768380412
MOV10	0.585163393419784	0.943534194198078	0.28525505922410804	0.41177971623106896	0.660945397355501	0.400031837689161	0.28525505922410804	0.411842110482242	0.733420157682715	0.939145082497412
MOV10L1	0.212083557136221	0.0405269568846405	0.5175774717807711	0.707568767356037	0.6933628522295329	0.984629908222233	0.6003137967052671	0.612921864931427	0.336146099658729	0.268646604718636
MOXD1	0.06853525957714	0.070906927456916	0.7947934608957771	0.11685387617970401	0.505053257607818	0.864261026187874	0.754594665848217	0.950896189788411	0.14054158452916599	0.869101829316158
MPC1	0.8264610085810641	0.602223793667265	0.587090563395958	0.8902074731845642	null	null	0.920664359304697	0.6860652585986129	null	0.569794386411801
MPC2	0.674111355546218	0.16593402341720997	0.19474706390898	0.0992163950084031	0.135816588137826	0.524244881809068	0.314637438737185	0.46756870368103604	null	null
MPDU1	0.926387978764783	null	null	null	0.9333363242195791	0.888862114417827	0.14109908255755899	0.511879361187354	0.9415411284972329	null
MPDZ	0.190110774352083	0.865328535379693	0.34426069765744605	0.347595163051648	0.826878989673985	0.143339185077279	0.186412561258843	0.113577380311219	0.345533447157133	0.0403430110391896
MPEG1	0.7265028802339509	null	0.7854236747361351	0.8882898030280849	0.8837616930657659	0.42457997546040005	0.893138874967775	0.85012458425126	0.913968303743889	0.550131258847621
MPG	0.269703526819053	null	null	null	0.25108527633092803	0.235068413399675	0.191905272531525	0.283950315166967	0.294223931241328	0.303479996226167
MPHOSPH10	0.0450917620960412	0.339717570516617	0.221986043939595	0.396699065817336	0.11024208554046801	null	0.17337900540350198	0.21947685325413196	0.499189582142759	0.21453737726475
MPHOSPH6	0.0984683005773253	0.645120542477874	0.00476271139088214	0.0154158463256986	0.678208804167924	null	0.0379688946642511	0.0156766567739293	0.423889563516355	0.645939855013578
MPHOSPH8	0.866390311256669	0.8144355909232521	0.8173248936402181	0.929335638452297	0.8813923291034101	null	0.7331222082320601	0.967023253642968	0.8262806906461769	0.8093118984178941
MPHOSPH9	0.358501625961517	0.920993684858075	0.10196006350716301	0.8436817555970959	0.9834172221994771	null	null	0.438352341913613	0.18945217995160896	null
MPI	0.7550278540968121	null	0.8859439155310759	0.958095030961703	0.13728098230185498	0.10960968140430499	0.7645874731388399	0.9690015200925369	0.576328247298871	0.536521441596128
MPIG6B	0.6194910766541629	null	0.5520797954662521	0.307395570514838	0.291659130053729	0.505378118860048	null	null	0.873253386910665	0.29529281278952
MPL	null	0.336997531877476	0.5548978793597571	0.9848328811853829	0.517791092559903	0.126526861235652	0.762067192627424	0.0758585683062768	0.739065129677626	0.37771633965271995
MPLKIP	0.947181264835113	0.0026761455769266397	0.253112115274914	0.27384489942248	0.967456293594885	0.610215634504075	0.17798709914094898	0.0654532385453004	0.0348041799889734	0.222259779597605
MPND	0.780689692973465	0.99499495846913	null	null	0.22238477621633101	0.0822596389426564	0.631106226025001	0.7910631966585051	0.595178020564254	null
MPO	0.54440129254479	0.0477648829956567	0.6796730772339921	0.29543880630354696	0.570485640969944	0.21233155682487198	0.220063533192867	0.5688763802270489	0.925554296838827	0.756428939945398
MPP2	0.90753185602925	0.105872561290035	0.5428676082280021	0.44979966617124895	0.6493942402286321	null	0.9991090974833641	0.327727172380754	0.591057981840896	0.7079163434963102
MPP3	0.65385269263061	0.8979807497730601	0.895461357836293	0.988513474145558	0.6551416874891011	null	0.895461357836293	0.7458646022676221	0.3411788309435119	0.7656535554311371
MPP4	0.853579049093385	null	0.37395336101351595	0.10494158948551198	0.3585923621266379	null	0.37395336101351595	0.0990935497384298	0.732881099294417	0.0549447745992236
MPP5	0.39155763245302605	null	0.116468156901247	0.47205459577772496	0.6051224100253821	null	0.116468156901247	0.49361241627947494	0.5934345146833571	0.822332792651605
MPP6	0.967852510224386	0.544766078025841	0.6608366673237939	0.209968877134769	0.357578395504743	null	0.633852632435184	0.433903561504539	0.339218651809785	0.108952686371996
MPP7	0.0750665970000826	0.0775021604852102	0.663036827363695	0.79002725660429	0.814823832898093	0.572699344369361	0.302277051490565	0.7126637237096	0.26096495295542105	0.6032468259675059
MPPE1	0.440804980956651	null	0.211361445353655	0.43110942448188105	0.82494337335835	0.615354123025853	0.0338720346645232	0.250364568610293	0.683185374037967	null
MPPED1	0.40216382386587607	null	null	0.0641826313491004	0.292252275446443	null	0.928765258900779	0.562539630088636	0.652553934190106	0.790603036835613
MPPED2	0.480874862427823	0.6263511427035511	0.9045346796827359	0.23265371729284198	0.648362945904193	null	0.8939507098279109	0.8355574678465221	0.2847088895869939	null
MPRIP	0.30323887637698305	null	0.0147509307626673	0.10045708397958901	0.10652383374822	0.9154643970731791	0.0706843496279246	0.0473096016918646	0.324068926119989	0.6688124673037871
MPST	0.644895233738785	0.9870808034205749	0.330216960179718	0.332870633224476	0.260693499615598	0.14164560625004902	0.45626101612361697	0.473587612659594	0.5829318898432471	null
MPV17	0.5994847151614681	null	0.9891405898634079	0.345084709215107	0.0125636325550946	0.6939560061253061	0.728605142067652	0.36336176744309	0.729961506184809	null
MPV17L	0.38082970991237797	null	0.488486604631772	0.191346181833024	0.39899239119603297	0.806369783468432	null	null	null	0.0117844101379532
MPV17L2	0.996031651336687	0.33852750269474396	0.189711853006684	0.4882850560069121	0.10781027446116499	null	0.0679124545126393	0.26714731192293	0.41097323193875296	0.333214840257774
MPZ	0.32476312810879604	0.724228751466408	null	null	0.523765100704308	0.9372893892695708	0.31473965931180603	0.216810019029441	0.43834555681168696	0.33501018479546396
MPZL1	0.614626924283444	0.3636118373964679	0.687819701863377	0.6385546465904499	0.0100483634793427	0.000327496811433736	0.9421296230242479	0.966746081654901	0.7131378415382009	0.9259935589218471
MPZL2	0.406300694494984	null	0.31606682212805604	0.171211096188938	0.7910220421137389	0.137560277415643	0.492892062923624	0.952851818343986	0.284102174560984	null
MPZL3	0.680151271303346	0.174968562296709	0.36815392389906804	0.42524677599844	0.0531274087988636	0.0773200461586783	0.107416540846982	0.121363047709045	0.20091466405963399	null
MR1	0.48106332671548097	0.9163928222221629	0.918850063840952	0.7752831788170269	0.69651999089298	null	0.753317286389396	0.5554847533864878	0.7581839291993041	0.16120376897486802
MRAP	0.654530407228958	null	0.878778051545745	0.878778051545745	0.26064230391209303	0.422832066221584	0.63784097714039	0.855411712897014	0.656262513139811	0.911280694475959
MRAP2	0.917157390732442	0.04439327333427	0.805525657328366	0.12735185598339901	0.250872319378423	0.6163736631457779	0.805525657328366	0.0594813646561629	0.0098824049510684	0.857306169819441
MRAS	0.675832489794741	0.23490496841742398	0.35050432858429303	0.0431378293021072	null	null	0.20002878940445498	0.5258557160368379	0.393386069267392	0.375618601724742
MRC1	0.339946670224208	0.0341362463050536	null	0.0184890225499745	0.885274533277825	null	0.8260497295633559	0.944271893827533	0.27421712304290896	0.865627872558617
MRC2	null	null	0.523875870091378	0.8336546783872559	0.33816685416005393	0.0151025106357765	null	null	0.8280804864044871	null
MRE11	0.458200419278702	0.43754474185995207	0.527759312295355	0.6053320687163329	0.549705311496397	0.315844908147777	0.5048283939216359	0.787944560058482	0.33280127242460306	0.544062350808879
MREG	0.35624826048008296	null	0.7647728169689431	0.9255466697243091	0.5948326445636399	null	null	0.13952323016834303	null	null
MRFAP1	0.719238031727072	0.8183617607230291	0.872354516622949	0.634447113582564	null	null	0.872354516622949	0.9436503543987859	0.881166523362057	0.9712798421667451
MRFAP1L1	0.484016725397425	0.8457132644706321	0.566565864451407	0.916640528884162	0.9528986558019209	null	0.570631838616013	0.965158218296944	0.125186666318016	0.376759076869758
MRGBP	0.583045302631786	null	0.0222521591023381	0.310908164305781	null	null	0.8227129617786101	0.9981545588834759	0.64027909625382	0.8166526013184929
MRGPRD	null	0.0284087736406635	null	0.012747257504343	0.260304158599038	null	null	0.0535425805884697	0.836291450914544	0.663065861355896
MRGPRE	0.513621593172047	0.866090177411087	null	0.46796770675578103	0.663084210467261	null	null	0.56185615094347	0.876931276845385	null
MRGPRF	0.005707886575335721	null	0.8219177496959591	0.00746915597747588	0.9218336400009299	null	0.8219177496959591	0.13981191798887999	0.984973915219548	null
MRGPRG	null	0.0210647311520558	null	0.9315993551998629	0.724922690155632	null	0.465606043757739	0.801961922999783	0.909690092125359	null
MRGPRX1	0.160394231006361	0.23555049876471698	null	null	0.8174580331545842	null	null	null	0.674448277235606	null
MRGPRX2	0.22233964493531197	0.177975092714477	0.49666770498535207	0.8791055151556191	0.356180300032475	null	0.48265586834068297	0.106074846989634	null	0.7790251243625909
MRGPRX3	0.418265368018675	0.858295661831302	null	0.907744794893797	0.52974148402015	0.0280772907297879	null	0.606475889231359	0.146066874691505	0.31722803212511796
MRGPRX4	null	null	null	null	0.5709504217290279	null	null	0.492121491799685	0.551257623434933	null
MRI1	0.0217585029561481	null	0.15263261415703	0.29566514951092304	0.8751984610625021	0.89291749500762	0.24851905716255102	0.38362831738700603	0.504518313602259	0.21641587232182197
MRLN	0.0861442498772385	null	null	0.49717729375579606	0.698755996561889	null	null	0.0907412202585398	null	0.486517156555845
MRM1	0.631612591023014	0.430273471727312	null	0.357356171628585	0.614400215446131	0.234404594625652	null	null	0.7678808239991771	null
MRM2	null	null	0.465361200374813	0.385137373309308	0.5834647315046	null	null	null	0.8102268544633241	null
MRM3	0.734004151834027	0.853268055205625	0.231181023713567	0.286750907849147	0.33547984819907	0.514129260243951	null	0.8542806266277849	0.704671649660808	null
MRNIP	0.3522956398201	null	0.3721985880795661	0.459444578444671	0.5693470701692529	0.275289712286991	null	null	0.454501340745579	0.19133668236736398
MRO	0.7310859805694059	0.24153681775953698	0.425725149946323	0.34635240702305703	0.5495791113794071	0.9125252817148849	0.14522720929697	0.307110908645821	0.263709880515607	0.7890358062572719
MROH1	0.2998355799591789	0.0122954736927008	0.189130941339991	0.17513696843961302	0.5705478104313989	0.3670884247704071	0.181058542725419	0.315551843564638	0.9215101465055991	0.444796179467606
MROH2A	0.37432581253177294	null	null	0.260876639221343	0.9235852810801422	0.43286726608096293	null	0.9124926097771071	0.52347651914116	0.69129187543404
MROH2B	0.0058666257652662	0.948311309827479	null	0.5963351193201091	0.872664420722929	0.626546598109948	null	0.620130715013198	0.333860567910843	0.32581000814575894
MROH6	0.513122977783164	0.0722550627849781	0.672118207937408	0.424954158439345	0.0925221780929573	0.638073054672744	null	null	0.30166134952754303	0.103939952004217
MROH7	0.721507909432455	null	0.237209079557368	0.5703564149565811	0.861815926315091	0.437824518824085	0.414412589562581	0.6136257069197111	0.99509249481417	0.408326770494392
MROH7-TTC4	0.6311276132502571	0.8179480545844059	0.442271447604915	null	0.8909763033691229	0.522536992904196	null	null	0.9979838434121859	0.408326770494392
MROH8	0.14450753328337698	0.9480023528654821	0.403733193385868	0.9386915807342621	0.254079957785158	0.359985736210077	0.23079523402323604	0.8323694591504841	0.845776248995208	null
MROH9	null	null	null	0.6033605580316961	0.878761676419511	null	null	null	0.902337272756183	null
MRPL1	0.698505251575689	0.290006170545081	0.136086587944385	0.0323835189656008	0.505316237595143	null	0.132876888364191	0.0732263951474222	0.885290272606139	0.0947280423009236
MRPL10	0.666476130492654	0.506285278140428	null	0.30123679760265804	0.31732360076301097	null	0.256350490060481	0.836385908672679	0.30546828295082695	0.22284440209689002
MRPL11	0.168264463748527	0.934419274882896	0.48812263873476	0.447363394924106	0.10675301558777801	null	null	0.41913770827902397	null	0.51141435468316
MRPL12	0.39203140720380397	null	0.30626194235613	0.89965214665824	0.7336512354707422	null	null	null	0.0603153548360067	null
MRPL13	0.9829071468772471	0.399855748958108	null	0.27859588266717	0.85635973453942	0.776409037293343	0.944258176649047	0.012815995731299	0.182841926776596	null
MRPL14	0.0825556668753732	0.299101382754567	0.0389086272831217	0.193154064660022	0.9292133306049151	0.719927229197364	0.786058718631938	0.952641440710471	null	null
MRPL15	0.726564203450902	0.128900833585039	0.337604484932231	0.558518937138749	0.22187118741674397	null	0.328076545098771	0.352204635704088	0.38134343331675297	0.43653585294759994
MRPL16	0.434053407231653	0.0145852270749239	0.5874192796247011	0.180825821253388	0.540606931716536	null	0.5874192796247011	0.17641661494618804	0.575770440797031	0.7625130294082441
MRPL17	0.898693467784069	0.625790043516374	0.93902166723583	0.967413403633883	null	null	0.93902166723583	0.9450116386980308	null	0.772708592279247
MRPL18	0.3808071598911121	0.795922561974215	0.0892632874620043	0.549174515475814	0.129069102870108	null	0.280370288857341	0.43165158500799	0.316914921709815	0.354959554952012
MRPL19	0.9386673942535341	null	0.500986167052071	0.49086393738113704	0.577082961110074	0.8460404558119949	0.500986167052071	0.432986049526752	0.5477357157973379	0.795871596925042
MRPL2	0.10661660613831699	null	0.13708618803893802	0.589945193509661	0.204635739963249	0.46293659883572497	0.18800301306431896	0.24977142886953196	0.821027745399867	null
MRPL20	0.45813019657916904	null	0.5901939187751141	0.7501231071141792	0.8120094983089201	0.26166501338555703	0.7071603032685899	0.8404533829057379	0.41258228959935395	0.836741646421822
MRPL21	0.16899614520736703	0.10255552354782901	null	0.638786036351435	0.0744830604635995	null	null	0.8463857453520129	0.211442807126567	null
MRPL22	0.37422707477742606	0.730123319086038	0.565560905085839	0.7095420557533572	0.9183617518746909	null	0.565560905085839	0.637954916138847	0.660238242746822	0.9130996784318249
MRPL23	null	null	null	0.992761780122176	null	null	null	null	null	null
MRPL24	0.7966220573306919	0.126236538486297	null	0.19329104487722198	0.595428574862456	0.569685227416719	0.620011347579535	0.878386779088313	0.721470281294434	null
MRPL27	0.7822646309728929	0.628332987862754	0.863973207513578	0.702797494457992	0.9280158378622021	0.469719301679374	0.853634744724039	0.743957841637073	0.8061759602197951	null
MRPL28	0.8352675633999409	0.42562094958624197	0.5153675371937121	0.34418952211928494	0.0829179938817889	0.40339521522874294	0.0998975728772766	0.16898444890985198	0.364722033400264	null
MRPL3	0.878847551947717	0.7651003723954352	0.48277152789682104	0.9618089131314251	0.54407495468131	0.008399990731227441	0.452849187536965	0.4580829304691789	0.9874576596710392	null
MRPL30	0.21603458768686604	null	null	null	0.33912540791733303	null	null	null	null	null
MRPL32	0.792819614956818	0.9519474360430509	0.913417047037231	0.0484825651944052	0.285835066653126	0.12457229654656801	0.302313807700957	0.8590978781618871	null	0.439006939279421
MRPL33	0.17781643738724898	null	0.17596018134370603	0.42787905062921	0.825070381837173	0.7127139182827471	0.17219251849075198	0.609322388099081	0.523606864880229	0.606348336094999
MRPL34	0.902176652984298	null	0.523650645672358	0.215574691351775	0.9256917991230741	null	0.7414201935426751	0.6903626987429449	0.0036968939061469103	null
MRPL35	0.652659314672083	null	0.6568058525815179	0.47416804573568394	0.959264952437532	null	0.7497679819040799	0.759899857389957	0.5845083987646071	0.0591057325558568
MRPL36	0.0285495138337042	0.30522695403439504	0.13001832123654902	0.102757778734886	0.679323142546837	null	0.348708972694014	0.0683095834817526	null	null
MRPL37	0.8704723961358041	null	0.305384165474823	0.6230256579617739	0.6102311825546	0.7142748207367541	0.516479446451812	0.7057771254845708	0.8854241016746021	null
MRPL38	0.745807745240422	null	0.9163644650515931	0.23590341291459502	0.712998174208963	0.7286586169078709	0.206499023307011	null	0.44474927852151097	null
MRPL39	0.835409612674083	0.584566605321966	0.8821277546401851	0.850446848050255	0.70908232559232	null	0.834142968295923	0.821069636719682	0.962345260827824	0.9217608794548671
MRPL4	0.7948629308549979	null	0.0776155553779134	0.347351576024044	0.0459694521045602	0.0113595530800595	0.0779076246881731	0.584732397242769	0.7551772885952471	0.29223107736367104
MRPL40	0.142565067105897	null	0.249251646703386	0.471592144813247	0.8047720052109559	null	0.146604831592203	0.14768310157602998	0.22784129525796398	null
MRPL41	0.546820670304048	0.220079442623105	null	null	0.8359227814386329	null	0.0040263133418762	0.6356666656031321	0.00311861574334737	0.433362572185168
MRPL42	0.23613502116022003	0.820052525911009	0.8240263891056692	0.33811127992158196	0.38017212055514293	null	0.7993921033634479	0.44697596622902297	0.47210941287072294	0.8315161819404631
MRPL43	0.9338241700450359	null	0.549792574756441	0.6002788841391861	0.561890402740465	0.0698122455523568	0.8751462456831579	0.8308982568537429	0.34289532229393105	null
MRPL44	null	null	0.22725945091964603	0.22083414510490001	0.0123257421698721	null	0.0207735814328078	0.0281623521670347	0.0739995965175251	0.130616845791905
MRPL45	0.38555702612425796	0.147014953396389	null	0.0638594768768616	0.14941480678697902	0.5927917367173989	null	null	null	0.160899723883005
MRPL46	0.0559017131220578	0.589964433473032	0.350740384893616	0.23302942057434	0.5647260042057471	0.604720262031293	0.47950054236821504	0.329492583922873	0.6484238182592161	null
MRPL47	0.005191631455714001	null	null	null	null	null	0.8488385128076371	0.992476872073973	0.664602575428072	0.8146266970374979
MRPL48	0.27969383202623105	0.066687205955877	0.599368142754827	0.38765857865905395	0.364712183725437	null	0.00506109574745306	0.767219292812049	0.753508408844887	0.9428774070050201
MRPL49	0.0294043407316872	null	0.45751463648310603	0.443410945432579	0.775222458152979	null	0.260880271185557	0.273455423587544	0.451415966395418	0.565661112657235
MRPL50	0.393302975384171	0.30590714780781897	null	null	0.7282244346841759	null	0.17185217393971697	0.666243579015141	null	0.285666757123726
MRPL51	0.466399711240549	0.017201025818852002	0.0536789152602573	0.228167843313682	0.244901313483975	0.16108298674521399	0.00281007347391515	0.000687376211770507	null	null
MRPL52	0.4979174540745971	0.19245680511813	0.0501118226431032	0.34883817755172103	0.0266880306038542	null	0.0655403401161118	0.0800854023366075	0.681501013611318	0.250064146772527
MRPL53	null	null	0.7638769844629579	0.356039845647246	0.661938349059288	null	0.548910629545745	0.39974666397470504	null	null
MRPL54	0.45443929920277404	0.36090597910852296	0.04483514585498599	0.10550696825852901	0.5385436170468071	0.913283316046496	0.41929658393031105	0.280570375782428	0.0030389903131866603	0.8575155802225279
MRPL55	0.0687047990995132	0.17539741130706601	0.6878167613160411	0.13718191942504598	0.0765926860641597	null	0.659932205650692	0.0869731261461669	0.257269654052122	0.00880931496167858
MRPL57	0.11914404506780699	0.555801420960541	0.815109549210989	0.748684473801292	0.252807130092824	null	0.7531701852414009	0.33660221323270695	null	0.654200349061764
MRPL58	0.0433283349823887	0.0796846245628994	0.20030967559364396	0.10007844344408401	0.024746953895549997	null	0.201070484776136	0.0921849419696439	0.705776830261868	0.0496843830137319
MRPL9	0.974899609634179	null	null	0.0676605203332754	0.851547520146506	null	0.552326962197661	0.12925991423753	0.0687576350160941	null
MRPS10	0.278811974580386	0.811921891572249	0.128672182924342	0.0512314827140005	0.103745077788693	null	0.127740759905028	0.0527075095354981	0.5856981296400661	0.492180810722948
MRPS11	0.505448430981258	null	null	0.569009843916577	0.319860413018235	null	0.389276460772919	0.8933518736601609	0.86933720573955	null
MRPS12	0.0852444468773599	null	null	null	0.856247833938899	0.978333995567713	null	null	0.9980016891366491	null
MRPS14	0.8925913237546271	0.722993230779365	0.0776868300060543	0.557559742980166	0.5843549510585121	null	0.0871378997892051	0.0887683416131324	0.132461415801164	0.12492300445675099
MRPS15	null	0.992047404804779	0.9418952057351642	0.956804565164897	0.732962235468548	null	0.931650916826511	0.9790159226512181	0.697014677532682	0.8243526826262629
MRPS16	null	null	null	null	0.860962270507428	null	0.8498317181303179	0.718756471395093	null	null
MRPS17	0.5648898280918929	null	null	0.22541962444988395	0.706126302242559	null	null	0.144119597554284	null	null
MRPS18A	0.880434810289707	null	0.22602875741009001	0.154075106320175	0.0161334403309733	0.0351069668494395	0.22602875741009001	0.21472833519447698	0.600176151220065	0.8887844681566609
MRPS18B	0.0139157012603301	null	null	null	0.0500277351822376	null	null	null	0.489451440289568	0.0607397302325861
MRPS18C	0.11941801112386399	null	null	null	0.231224712449404	0.291665668075182	0.22303684169397398	0.5383130722809879	0.450826564576471	0.514586404817027
MRPS2	0.13932594882079502	null	null	null	0.805971479467058	null	0.7994077443504108	0.41878519441858003	0.9940812193437379	null
MRPS21	0.36961789533711004	0.175966195461522	0.602582390600583	0.429382841088596	0.929599019117022	null	0.27969211112767606	0.214191977942159	0.7392249032610729	0.151422637801448
MRPS22	0.18946118986568697	null	0.343765600425343	0.8719057785133371	0.167851585111636	0.9104368021147209	null	0.705998400042485	0.891041893206988	null
MRPS23	0.722368445859355	null	0.9434832991973509	0.797416530032192	0.9469957973850129	null	0.9785678457044491	0.9662482442444971	0.44884963123575206	0.27165123357762305
MRPS24	null	0.505224300587721	0.884702191755103	0.18699476496676198	0.6828521345183111	0.49927093928900895	0.596850374836145	0.435381775482933	null	null
MRPS25	0.45444631320904605	null	0.644736259693929	0.48251238761627396	0.5162862258241729	0.475965628914979	0.644736259693929	0.48251238761627396	0.762516994558917	0.8017276710296641
MRPS26	0.408227720183084	0.118220053396984	0.0368258837872082	0.0435451920656283	0.000124229374215412	null	0.13635988195655901	0.0952852351925014	0.6869823915281421	null
MRPS27	0.03437052245909201	0.644231368333234	0.0327489779694041	0.10585514064354598	0.6927840636682421	null	0.251117668986147	0.656812797676468	0.7451578865791311	null
MRPS28	0.8678829464698491	null	0.18402897655540698	0.278448762459413	0.21559922916499	0.746532932633338	0.203141946454606	0.38273743356442796	0.33257166298529106	null
MRPS30	0.0949084014249071	0.33756921349260194	null	0.053145880966621	0.4161818211031921	null	0.4167252127187	0.49428098819959604	0.793281832854131	0.30004841321612397
MRPS31	0.6195617936868051	0.9519885910084209	0.598067324961035	0.9486583716887479	0.9408593080080959	null	0.598067324961035	0.0328734982010803	0.869890309339075	0.0218513376875544
MRPS33	0.0275936248149067	0.7601138895244929	0.6973949965923161	0.673159853027695	0.283531030885873	0.108941844776316	0.432360549602276	0.8439523159978279	null	0.708637640470133
MRPS34	0.9093239247204029	null	null	null	0.43810890921403794	null	0.507654786159677	0.39919388922276294	0.287372943155738	null
MRPS35	0.265220627496247	0.475433986486783	null	null	0.799075719235764	0.8617735907987919	1.00187428054843e-05	0.00952906784203833	1.8356879545544698e-05	null
MRPS36	0.132261843038079	0.8136042046186279	0.654494806046081	0.834477864097937	null	null	null	null	null	0.703097713798913
MRPS5	0.0815503454641451	0.780937224774376	0.10385030279788197	0.45088525872725105	0.109761000247615	null	0.10385030279788197	0.44602537394872704	0.158658392399169	0.17395155553037803
MRPS6	null	null	0.568760227787656	0.17863412713656399	0.40199414379442205	0.313955617479031	null	null	0.921317641243529	0.292097533673462
MRPS7	0.63214456687298	null	0.5571169417987889	0.23418125943699103	0.430220690252114	null	0.8229155899819051	0.12341983642071301	0.451914551464281	null
MRPS9	null	null	0.988741240823057	0.762789513436452	0.860131105255235	0.711565791484404	null	0.7536343152299659	0.249844302467038	null
MRRF	0.830393382301985	0.198806935928293	0.7111475064262691	0.0345197338064358	0.204785552194893	null	0.7319718482826608	0.573229214693619	0.166615782435101	null
MRS2	0.38130713629474894	null	0.232852589265872	0.52564406667163	0.515531363622386	0.5006599554765719	0.209053423333344	0.136162983355746	0.228191783044185	0.45216974450435793
MRTFA	0.0290520543941646	null	null	null	0.829247112733664	0.7821046010076909	0.9806568287961641	0.9584819703340072	0.836788115919856	0.0947195885535456
MRTFB	0.340946446813842	0.18281091015694	null	null	0.5690910607217939	0.219577135264805	0.540238143046942	0.9792335162377851	0.996393964101266	0.905681506660119
MRTO4	0.0114563344595683	0.0108402916369463	0.0077088150199042796	0.0090026803782518	0.228949651767204	null	0.00322475114845644	0.0132836785522994	0.48732124431975	0.0158663756198613
MRVI1	0.10181313667310901	null	0.466153273754209	0.881018947504489	0.39508298629231	0.6029961702228879	0.48227865258151004	0.47964070402030795	0.313165041318011	0.713353414622665
MS4A1	0.274213521233082	0.568310413955401	0.30324786909961304	0.961349086850235	0.8772361145575258	null	0.30324786909961304	0.8209935796173058	0.864407178900332	null
MS4A10	0.299403565345347	0.37196820429266103	null	0.324284480247138	0.382348201376318	null	null	0.7293439628135421	0.39483213734787703	0.40118720902762206
MS4A12	0.392065923559002	0.868684226149069	null	0.292613306193966	0.17698607514121498	null	null	0.9612789300027719	0.536374282408266	0.552932463313921
MS4A13	0.369233362392699	0.6255189351678421	null	null	0.9315042863513391	null	0.9247839336405408	0.0336552080343053	0.47523061788864396	0.6375964151295079
MS4A14	0.9826736812484541	0.20785802693206198	0.9032840588250749	0.951598640126573	0.7463364462988821	0.7371093454962958	0.539935769027653	0.605866869306733	0.860136528139922	null
MS4A15	null	null	null	0.544631097509864	0.0518713475818926	null	null	null	0.0897967895751516	null
MS4A18	0.329332019474558	0.940374930809609	null	0.19503895209477698	0.20577839252421498	0.608153480006028	null	0.393429765615326	0.0832858800461116	0.237656463491723
MS4A2	0.8105856874997092	0.39147064402043	null	0.8894639601601079	0.9757859244431899	0.31058188937602005	0.965536230835894	0.916030827374274	null	0.8174274277774191
MS4A3	0.520700577014943	0.0707036877125055	0.607149447310314	0.8531888170331059	0.9174369729270642	null	null	0.28018256434217603	0.649997512449508	0.0392427447528024
MS4A4A	0.0630074726672901	0.431017934429631	0.0005338377598558259	0.30750854851706894	0.27843577615709997	0.9997940405026551	null	0.759672399971335	0.318414722531284	0.789093271650812
MS4A4E	0.697378770845797	null	0.456986095702929	0.8369765950181559	0.37174440930185604	0.9997940405026551	0.436031422014867	0.8204337918107991	0.357869512088965	null
MS4A5	0.544274931336797	null	null	0.325221367266272	null	null	null	0.316963690995627	0.43103616901810604	0.43764289437588105
MS4A6A	0.7587468112054608	0.9947413827659229	0.0525466599758709	0.551028836636578	0.468914659443323	0.6957271683740219	0.0525466599758709	0.524566494974548	0.37768911656486204	0.818965791505001
MS4A6E	0.48950936276395396	null	0.75368255872089	0.00823989146662218	0.9973898583411992	0.5814878986959731	0.713084195577767	0.9669540335311221	0.699781452419824	0.43165001431207395
MS4A7	0.608335148173537	null	null	null	0.996683179882351	0.5814878986959731	0.748806682646928	0.748806682646928	null	null
MS4A8	0.533685578501377	0.894045734345022	0.7245796573464599	0.8405900703556751	0.8706650779356361	null	0.5032049055356599	0.942808335327675	0.9082036532610009	0.23436983942790804
MSANTD1	0.60830980026664	0.162780425623613	0.12111319368584801	0.41259055552483603	0.9582637450680209	null	0.36400953391778	0.31639476673565103	0.90362904411593	null
MSANTD2	0.88874000278551	0.10460273714002401	null	0.630198572809004	0.739369917849728	null	0.531175328384261	0.490819089676099	0.29794269424928604	null
MSANTD3	0.607910016858473	null	0.891319517396475	0.943751619775282	0.23487070260916798	null	0.35749445409504493	0.535462651294015	0.5701440974090551	0.643995797986653
MSANTD3-TMEFF1	0.218196179184141	null	0.22673923995028802	0.9499609220161949	0.46500548809423103	null	null	null	0.190222912975448	null
MSANTD4	0.7547494027879391	0.403512606049176	0.643713078752806	0.206005681622103	0.4498811212420129	null	0.589389721518954	0.5934104739524879	0.0212295121585095	0.504640635251656
MSC	null	null	0.8445495437867869	0.9843331524919791	0.9789242344892042	0.9789242344892042	0.768198149606528	0.779858820639638	0.32573564897037105	null
MSGN1	null	0.159275982617954	0.37150920378180696	0.36205325877624295	0.856276372992045	null	null	0.611789117322306	0.347745351232532	0.831474363297943
MSH2	0.15045358418795002	0.579726105503126	0.9435292976201709	0.18930068925576102	0.0518789096673419	0.719595326324982	0.9018118111534241	0.176503904354745	0.44434968973920896	0.19593946207644802
MSH3	0.73208486043704	3.31435221372356e-05	null	null	0.969698672000473	0.805142980446135	0.998707410235854	0.8778491216655558	0.687933322416	null
MSH4	0.784046640274308	0.8458695238562259	0.6999524550195411	0.50897009538281	0.9355566068202579	0.7964478079854141	null	0.37671645376446394	0.9641853939205379	0.145783646541168
MSH5	0.5124395173127779	null	0.7385571724029191	0.9612963187486009	0.7205042942376091	0.42567513137056606	null	null	0.397107592863033	null
MSH5-SAPCD1	0.556937258163097	null	null	null	0.582762428234277	0.349789928013319	null	null	0.43616303770514203	null
MSH6	0.6111355164079111	null	0.254644322824355	0.104627748660233	0.516077940146333	0.286569614693294	0.349484191746289	0.8464025874006659	0.326971296716778	0.716542183422459
MSI1	0.0796421697577526	0.9090727252806601	0.52353096024554	0.9406424857948821	0.604136380883617	null	0.8259416199705779	0.871305662651376	0.9324155607058281	0.736041704863428
MSI2	0.150729725723943	0.619151977717912	0.6290146986452729	0.574187722045564	0.0487987310939557	0.0504834657517899	0.462222671531832	0.861979074195328	0.730402379496245	null
MSL1	0.9193787416475991	0.604374320742771	0.468112630506144	0.8663770464618209	0.9614044247634379	null	0.6425677833468629	0.677018080960716	0.667856036947549	0.485171127511926
MSL2	0.0759715899569084	0.42498839737985106	0.046847615289464004	0.19387662531764102	0.7726314806831491	null	0.0416171541224977	0.5016306941559799	0.739887704330755	0.36506174802797703
MSLN	0.25852763344852103	0.31930759021997696	0.329017912665992	0.328459058364007	0.490989590344145	null	0.5241521608440061	0.22173810041968103	0.297831275118308	0.119141527420786
MSLNL	null	0.31930759021997696	null	null	0.43386966095364204	null	null	0.360658656592454	0.6334477578892029	0.13060691402130098
MSMB	0.825577046586173	0.17302884942579	0.946661969022424	0.253181548137102	0.9151494591050501	null	0.8299456497320351	0.6149123607429661	0.34526707742919105	0.742378948566511
MSMO1	0.8668693788557759	0.85602337072039	0.517323948012716	0.609775268588811	0.507605455067553	null	0.514306864899114	0.431980439706201	0.6301060962533449	0.5190532636825921
MSMP	0.43092252013026605	null	0.226202036756623	0.7902573097977109	0.0656685552402595	null	0.29479008199129103	0.354546048605967	0.783101730679196	null
MSR1	0.229629518320589	0.171971348199227	0.0359822610522558	0.6538839742171579	0.18645142311603502	0.0472542423873235	0.0138718511964244	0.33857883096940006	0.5402376584871179	0.42353095707535104
MSRA	0.39182045232202095	0.19161882355153698	0.994116484909236	0.930648099871398	0.8914875245348249	0.40972049344782596	null	null	0.163060217656756	null
MSRB1	0.41636426084623	0.718787868533101	0.473101792363754	0.423901150416136	0.5225026469048389	null	0.478877643162286	0.112717621771987	null	null
MSRB2	null	null	0.411855744192942	0.7664624513816101	0.4624825451515949	0.6914053797952011	null	null	0.329155569613462	null
MSRB3	0.717234815133331	null	0.250024550195797	0.245190391574835	0.0206306090940325	null	0.250024550195797	0.242971599177333	0.7796232344023101	0.321999426453209
MSS51	0.627198855639578	0.510926284192386	null	0.532059422744116	0.0728248012599537	0.381879958265096	null	0.677542294602989	0.7988745304307181	0.582444641376614
MST1	0.9743733058625079	null	0.7503372737457851	0.7924019642096322	0.15858491177412803	0.9077849634767191	0.508622099582036	0.48619065788926796	0.16858711239163	0.0495064782777679
MST1R	0.258906239090132	0.9188731977006128	0.15820955602378797	0.8973217362129499	0.647404536841631	0.23542106892267603	0.19734799226920102	0.810393956508548	0.836967575547764	null
MSTN	0.76569926521272	0.732717593638294	null	0.7469657754860219	0.7176129850401359	0.642320184307941	0.355582279176279	0.600581075406453	0.8874128470471941	0.6450875813859009
MSTO1	0.99192810915912	0.0687315707640291	0.8399908044056099	0.299470015160458	0.207126664921333	null	null	0.866158071739014	0.0177646326693592	null
MSX1	0.0901436576641742	0.7533895743831609	0.9177468833197808	0.9944815801949408	0.704629457054352	0.179077371080792	0.902496305135837	0.730402382651104	0.28646397286783004	0.664294728619016
MSX2	0.0162309150681061	0.279630411742052	0.020351006774884	0.160133885287717	0.00110206859302009	0.000350571977034031	0.0162226800230946	0.0514198801757042	0.162103620561567	0.135306162056333
MT1A	0.77290205745729	0.105107261706526	0.0767692430664548	0.0527977532149123	0.584043457750816	null	0.486941732132512	0.44595046804112204	null	0.0452974445576082
MT1B	0.7320526789801641	0.21147120083659102	null	0.72984684566561	0.00209409997995325	null	null	0.796252995265899	null	null
MT1E	0.531460747277795	0.383590636873966	0.7290000456887941	0.817463251340731	0.23890315839697399	0.28703104827996695	0.7290000456887941	0.832383831655589	0.38962733632427604	0.523047698287171
MT1F	0.5168341042539689	0.29583086453719604	0.0543036526497351	0.11744854279426402	9.63807303677733e-06	null	0.0567368772195543	0.617127270611155	null	0.14263331890897799
MT1G	0.9150076532962641	0.9509878280381191	0.859011809670361	0.96480608645944	0.0946729670142133	null	0.931070403681376	0.9997402032349929	0.44600872738742503	0.25974936725853803
MT1H	0.396323242297258	0.9719485324097091	0.0625805278108287	0.0654048531063754	0.41011733414603097	null	0.4285719216216621	0.945002661489625	0.365905823640205	0.9624467740905991
MT1HL1	0.8747702402541999	0.663860420337847	null	null	0.966725928327553	null	null	0.765352107668701	null	0.761671056962802
MT1M	0.283454404577338	0.690947503134477	0.60965204603985	0.824412076416616	0.69463263713284	null	0.380031484747573	0.373923874735635	0.153165754150559	0.773713557452669
MT1X	null	null	0.310751640616202	0.9383804788324921	0.00154540653598856	null	0.192158319437248	0.180620594377135	null	0.9979244283192259
MT2A	0.9420361499729321	null	0.972974944665455	0.662485571003995	null	null	0.9573402684234859	0.96503545699128	0.562410247171647	0.627307760731526
MT3	0.9402313194973491	0.7870931180683829	0.6711940779787329	0.836498883618727	0.6708868952069279	null	0.882342153093702	0.436794209026339	0.689505990467938	0.534367594924337
MT4	0.9123559635125891	0.6157428512301519	null	null	0.31591270758101897	0.37434600341942104	null	0.38763862662079207	null	0.627242393599326
MTA1	0.94213602037533	null	0.109759430344563	0.345813720483517	0.181500797351517	null	0.360173110163436	0.2660505429704	0.5086277645172179	null
MTA2	0.829002200470813	null	0.383521786719456	0.0584236412475221	0.51418833122253	null	0.532034766296608	0.0525608374822104	0.8598012664463299	null
MTA3	0.753709727815807	0.9258395745325642	0.556882836668922	0.894296290526257	0.23251572879729399	0.726390189416072	0.6972974036754909	0.25040162760370804	0.924780701926658	0.658389979586788
MTAP	0.128872977742929	null	0.0557046198067072	0.15820159564488098	0.992175049372938	0.9948400606141801	0.185404087763245	0.18790854230406798	0.257473481671727	0.0332017300030525
MTBP	0.0177602812775415	null	0.0409921179040303	0.674944781172774	0.618420219799577	0.723420305880926	0.00618423819382519	0.743049400384744	0.6053449366999001	null
MTCH1	0.39249651151748	0.9601584421798008	0.8416122631773141	0.424516414738829	0.989678015925408	null	0.783504452161236	0.7240706560942991	0.980073251759823	0.28016095191617896
MTCH2	0.704870151223654	0.292314874742857	0.6633229146362769	0.24847249674124103	0.105612638083106	0.218833996445309	null	null	0.0463548907676937	0.18204532081494101
MTCL1	0.824308154403376	0.42323996727426094	0.963846973108851	0.468156261126233	0.0839904951405201	0.867822556809532	0.838872594735505	0.455074973201455	0.426631965133224	null
MTDH	0.7547373404939058	0.42225733726579207	0.593010529906843	0.4842506163871021	0.135290599781944	null	0.39022961879757	0.223092489453502	0.0531805099327656	0.71063390358339
MTERF1	0.17593897903132	0.440532475363911	0.5045144953361239	0.462108664664992	0.812845504838443	0.146784386630294	0.6878173722210021	0.539020736991499	0.9861068171731229	0.473356151856681
MTERF2	0.609646173256173	0.7492153531131971	0.5617723188513221	0.69329111206284	0.10155175819052599	null	0.882379399427816	0.323443943230903	0.829461053540429	0.18136926000449102
MTERF3	0.894096816679804	null	0.857226584136731	0.8992448000419492	0.23618571017007198	null	0.75885105562895	0.655492972114152	0.567030211008173	0.6454303536666579
MTERF4	0.14856033604535998	null	0.141324915932508	0.45839968674951204	0.9361549185689741	null	0.141086146071933	0.309869054233754	0.9015504520019201	0.103262452021452
MTF1	0.993583151553287	null	0.8674132973249591	0.8353875395922808	0.25130072044122503	null	0.642496916292869	0.796350246937529	0.899002609343285	0.0933859017794662
MTF2	0.8216388428225111	0.6364719567787621	0.8217630446102842	0.8098475891727741	0.596875765677667	null	0.8184961426402091	0.60420986860626	null	0.801888313933428
MTFMT	0.608762847292306	0.291833057192272	0.674461234802659	0.892315763482108	0.956859357438762	0.813331038160381	0.6667407939208629	0.6161429696654761	0.31714665711235496	0.392725894351591
MTFP1	0.35673087410875204	0.562380239092607	null	null	0.8805529136050171	0.000722496197999689	null	0.108442118597037	0.282957289509283	null
MTFR1	0.19184695088687603	null	0.252488914569244	0.220095416320766	0.75140753923757	0.446134632797666	0.334959689277186	0.301005998245073	0.00173830637996808	0.33167670522118103
MTFR1L	0.7345440061095642	null	0.954528305825462	0.7993098433660419	0.10536654129720001	null	0.6421081657576679	0.422187688771457	0.363617948754918	null
MTFR2	0.8440007063705569	0.5831980781119771	0.5892618548288111	0.6306984603063339	0.19658838910075896	0.6841414779402349	0.4765579467582	0.9383596966297829	0.993894995884144	0.11332059946183698
MTG1	0.660228596966004	null	0.581434690146	0.432732264854265	0.8425283368058171	null	0.8893769699363759	0.5690636164378261	0.632111099028883	null
MTG2	0.543272436362805	0.820118786986562	0.3883845732504871	0.270798949008188	0.7755271537676519	null	0.36240261884659497	0.548576686931218	0.44679110335218697	null
MTHFD1	0.8486548568933759	null	0.0713010685668208	0.945500827514942	0.509743481518672	0.00349322088549342	0.210447229109446	0.8046641886918008	0.244665982201172	0.598542938426141
MTHFD1L	0.22386946218596399	null	0.34002177656419297	0.0762529814185996	0.35515254233334104	0.457688137599826	0.25407428193296	0.0404985531653854	0.32101236478870804	0.19632331475779802
MTHFD2	0.304598002623231	null	null	null	0.334710637556609	0.185920123293405	null	null	0.9442093252875591	0.224859596227719
MTHFD2L	0.0741727142587163	0.870489565367928	0.0134948262436022	0.174395407820218	0.761133003823466	0.18633327417679701	0.0117941731804225	0.0077828061902853705	0.8059532052546958	0.476794624790605
MTHFR	0.200411291367797	null	null	0.888334159084322	0.254753492513096	0.0129487122731498	0.8980594473961321	0.25227630667412	0.47647018030326294	null
MTHFS	0.044613788147954	null	0.342529465122891	0.14091084039242302	0.5440607754580279	null	0.333518518517516	0.0872957926458666	0.49328129606571897	null
MTHFSD	0.588936314562822	0.45067570266866996	0.608115941943704	0.0515711124112416	0.9861488730030731	0.23968030180449804	0.13085787013087902	0.48393653550670707	0.0220696069282501	0.42648290635688996
MTIF2	0.7892988174134691	0.154196337468943	null	null	0.886353760637771	0.844217377229725	0.879931323194659	0.9010386066493492	0.33203588398069606	0.535029472531669
MTIF3	0.0536855499234121	null	0.153573752680324	0.8799212150366059	0.0945610399387014	null	0.16312028158921	0.405683385346853	null	0.148376951120251
MTLN	0.31333981391405297	0.6493928391186489	null	null	0.776832932984444	0.8701732889725029	null	null	0.858104362826996	null
MTMR10	0.7330233450140351	null	0.884552284832104	0.756242513729759	0.92439480385246	0.9894460763500931	0.6896462276314069	0.44748710364523603	0.653417828559242	0.983042666344751
MTMR11	0.771080233821442	null	0.128023258549006	0.34574423622023903	0.7035688160110961	0.929549104077269	0.5311324777355021	0.274752096450554	0.103649561973914	null
MTMR12	0.662753053070354	0.9892947549004251	0.38025694358905004	0.815500648804048	0.7672579733126479	0.40790427691208103	0.24973079467014603	0.980816131984071	0.6777615702020849	0.315233947394222
MTMR14	0.6690993031250021	null	0.261310803013441	0.260130568192361	0.0602167202013559	0.00481489876096675	0.277797714205732	0.6333979841034929	0.256444257211763	0.8292450172575391
MTMR2	0.697833672680588	0.403215731282669	0.422618992854121	0.127475832892513	0.788081656976889	0.979365392724815	0.286007730639924	0.801312665568568	0.396029564182074	0.585542977741355
MTMR3	0.660947044497891	null	0.0921605226296681	0.712028941211795	0.9978773281610329	0.9680978927216171	0.8551324681208609	0.415823862372998	0.333047060381685	0.0909782387742191
MTMR4	0.962788539130312	0.106583457254312	0.508289908075685	0.691404478361937	0.696922387725915	0.298564242790371	0.9808046159426349	0.8180631089841629	0.522811971159755	0.9943188917026601
MTMR6	0.771364887678158	0.502841448409837	0.87131279674734	0.23372199060999	0.858611924545403	0.986175200685485	0.727256847876494	0.237265854923913	0.0148339883120536	0.136472911546234
MTMR7	0.8632112970314291	null	0.18312019637411397	0.270284715984465	0.0388837378211758	0.7605541220190759	0.18693430810195397	0.015655682836521002	0.707967208945958	0.13065178185914
MTMR9	0.5850387264697	0.799892131729655	0.91094117113951	0.850795282652698	0.878905835497521	0.83310499349627	null	null	0.29723562249339897	null
MTNR1A	null	null	0.7531317511167671	0.692064591749457	0.718705187293403	0.157252183964189	null	0.28961043887975	0.152370299753235	0.301193224186361
MTNR1B	0.38963098638724	0.493555122598005	0.37983319276261407	0.37983319276261407	0.8125817969352671	0.462545102957651	0.582223190936281	0.103768564932709	0.8032947187604851	0.9441393395673171
MTO1	0.22301629902040898	0.6437942700578579	0.15866453121997598	0.611551688927884	0.434478787113271	0.0466500768155012	0.0789575706029509	0.141582852507401	0.296799808485759	0.18631285907404102
MTOR	0.7690007700589929	0.823933555179867	0.116525027174665	0.6934063259574731	0.931996924910338	0.9482318524415749	0.558639091828915	0.9643968995892191	0.754687406087445	0.22116696858418802
MTPAP	0.0655002250674916	null	0.442222099610792	0.151447623441638	0.294344212225722	null	null	null	0.271913139790205	0.8666395803907629
MTPN	0.14064532755823198	null	0.19019294334303896	0.247854585994999	null	null	0.194985499591728	0.20479789111749103	0.252461561370119	0.549479036710742
MTR	0.283210331914669	0.46138077617572704	0.0983728638600436	0.147354666292493	0.115432088806863	0.746652169347375	0.18995706247470104	0.0771432809223063	0.616353126867223	0.127846120124315
MTREX	0.19941519147291	null	0.257981922378332	0.234437530360704	0.506172882339437	null	0.0761192324593754	0.23460113545490696	0.157158381678882	0.622283986264398
MTRF1	0.26456365369790596	null	0.17828470828867202	0.372310933968501	0.30720246844901	0.547194568431539	0.8042986964938471	0.518032424559567	0.166487757943409	0.9713192148964721
MTRF1L	null	null	0.442197018712501	0.135337413315953	0.1451061447019	0.426965896367002	0.259623194996518	0.3636243442080379	0.00504465235425533	0.509377994260099
MTRNR2L1	0.9161347948685039	null	0.12467172603558802	0.6487054800646309	null	null	null	null	null	0.8755782084360308
MTRNR2L11	0.7320062410750541	0.8917306528628149	null	null	null	null	null	null	null	0.406258539370974
MTRNR2L12	0.137096634484592	0.9701453538426809	null	null	0.8257203476858921	null	null	null	null	0.48776512190521704
MTRNR2L13	0.690698241385397	0.7087183234717549	null	null	null	null	0.723077429498395	0.8916122438733961	null	0.8954485319459179
MTRNR2L3	0.8755879915628628	null	null	0.760507390276857	0.986637902508053	null	null	null	null	null
MTRNR2L4	0.696074383581752	null	0.869373998549639	null	0.6203776937975151	null	null	null	null	null
MTRNR2L5	0.26055140580382896	null	null	0.7346758995630501	null	null	null	null	null	null
MTRNR2L6	0.42593339834965505	0.933152670558883	null	0.565303068620713	null	null	null	null	null	0.0149617129982011
MTRNR2L7	0.0718008729404798	0.50642228760538	null	null	null	null	null	null	null	0.156056505255526
MTRNR2L8	0.746973407661987	0.49800229686763003	0.646249891501876	0.8675544722828159	0.237715821034188	null	0.7296588544949201	0.7077371606840329	0.395817136065901	0.71633857597912
MTRR	0.41972308372783795	0.137505951636025	0.0540376264619841	0.137232955190208	0.17700254965670603	0.0798703437161559	0.7955143640733109	0.199008391676118	0.408165077057423	null
MTSS1	0.047151274409248996	null	0.235644772852222	0.270116617709665	0.7121363254267981	null	0.0183024837057005	0.168346027068186	0.197557449176238	0.9414265743571791
MTSS1L	null	null	0.8628870141569109	0.7585936639930971	0.473395282595914	null	null	null	0.18888967426658604	null
MTTP	0.223237637419619	null	0.266269778760598	0.0370588474922873	0.0512153915224689	null	0.617628254893072	0.25102399309526	0.0318043555250458	null
MTURN	0.172364060921554	0.40729606340560204	0.543508370618039	0.73964968398763	0.299637148902649	null	0.26731979903469	0.325811081806146	null	0.6714928561602521
MTUS1	0.376197749142624	0.725687255469981	0.340149550201445	0.30949367939803696	0.0718780089064343	0.438352065850626	0.519567293472333	0.322660859037166	0.884622718766766	0.240027995226895
MTUS2	0.866167426181542	0.887648937943272	0.7398698534731529	0.335662493756311	0.671812324246188	0.544027452905991	0.7691799823411379	0.9083742602124609	0.254753630736277	0.396398189713895
MTX1	0.205226007476978	null	null	null	0.606991849840302	0.5450338698922229	0.28632808297129897	0.38233713172627004	0.299142023762846	0.832980656240373
MTX2	0.366448606886293	0.7802887479713309	0.252155209119685	0.578439579742937	0.8948028697909641	null	0.252155209119685	0.6950163550587479	0.259425444205192	0.92482150975123
MTX3	0.13564128024146702	0.265141456345981	0.84702593067232	0.180238531315723	0.584420399349692	null	0.785861237475172	0.18886429601947502	0.215491796265348	0.192159295163119
MUC1	0.515883907111426	null	null	null	0.374919941710274	null	0.6638775965844189	0.679999959345645	0.7692092521580299	0.9734073792626942
MUC12	0.621823064132803	0.558797621394961	null	0.859307978667145	0.557743382370147	0.8020601550465409	0.9583595899981171	0.563953530022073	0.948532664018706	0.97675817265466
MUC13	0.28779631295902697	0.505798160354743	0.16814802659398298	0.501012692536919	0.5153765105248239	null	null	0.7011764592355371	0.149968304993393	0.29843048502327396
MUC15	0.6650588554388629	null	0.8869761002050291	0.704853577568229	0.44566237005450104	null	0.886600061906375	0.9726738977722529	0.0720801160778588	null
MUC16	0.22891724525808602	0.489729361833416	null	0.8289219616069471	0.639753541801116	0.192135231120728	0.8888264286946871	0.8618968321463699	0.819486549311165	0.519794217003855
MUC17	0.738789135287386	0.7836170217658991	0.9883975436729481	0.863650559017457	0.49842001304704	0.7725233275160849	0.8716627561573821	0.792842596688788	0.27157769304227397	0.623071539818152
MUC19	null	0.644960569263807	null	null	null	null	null	null	null	0.566267350698041
MUC2	null	0.40937604692699	0.464200275804813	0.9728410268103219	0.32686270420901	null	null	null	0.421537637550827	0.0118388456837486
MUC20	0.188553855394123	0.655126246330061	0.274041802595061	0.405071539472559	0.6262039832520511	null	0.789404492198963	0.321108089015154	0.803775256807687	null
MUC21	0.467660596262126	0.7870987505648191	null	0.759714497287392	0.26412552298992	null	null	null	0.162589429628045	0.331682380002454
MUC22	0.127915728143682	0.5874653633725799	null	null	0.692718004693007	0.45635819847195297	null	null	0.149452327105712	0.766166685255695
MUC3A	0.610957102668093	null	0.659141125709619	0.29304078307139697	0.765555640124332	null	0.559236011775646	0.8214859755879781	0.504505395687641	0.501003510058986
MUC4	0.375472005719503	0.10084747004161501	0.10312977149091199	0.8615189019125029	0.838058029933307	0.143316823059818	null	null	0.0913668032452375	0.618811098311861
MUC5AC	0.8538313021535509	0.29149405642431897	0.0286544554647823	0.0418389627022735	0.48503330582741605	0.8781822009613779	null	null	0.20810474824681602	0.0319520284081843
MUC5B	0.972572280151134	0.515617492714927	null	0.82202810014234	0.8673743886695391	0.609732498339213	0.7039543776711479	0.7255950234450741	0.7878989943570691	0.49039836644807794
MUC6	0.0146327957619699	0.319072479834778	null	0.36347654445963895	0.030632564140689	0.16944699952613398	null	null	0.8235596311785179	0.7679720326191941
MUC7	0.440740491763635	0.634724444047609	0.293600879448157	0.0374605532192114	0.663365071308343	null	0.46394700642747105	0.96852721101444	0.794386109454754	0.218271538478884
MUCL1	0.42380436389889703	0.00527362733095438	null	0.903957235757014	0.0266022319079646	0.9976539571712599	null	null	0.372742786490948	0.9025775532212891
MUCL3	0.634710008021235	null	null	null	0.9633464332751	null	null	null	0.897147878588513	null
MUL1	0.515878559250966	0.00479704629709399	0.977761710260742	0.866848115046748	0.10815646599235401	null	0.977761710260742	0.8174735984178192	0.44371296097408897	0.3586865608899161
MUM1	null	null	0.9784961809092521	0.8559742953212971	0.91875382611141	0.282631322139576	null	null	0.73551142756814	null
MUS81	0.559239972587022	null	0.13543584277381598	0.101456367396471	0.305464679269651	0.0994678415335154	0.23328501405491603	0.468701740354117	0.912333637780337	null
MUSK	0.5805121804770171	0.463174321766769	0.906546710387443	0.8191336745035559	0.936413434225592	0.952605721303518	0.7546363405206709	0.7645472886851691	0.626777651619744	0.612360361502776
MUSTN1	0.5190806730648171	null	null	null	0.496929209315658	null	0.393162275597453	0.136578521909969	0.187525319352315	null
MUT	null	null	0.716651365180179	0.9812949418968729	0.18375288643880397	0.157072256208644	null	null	0.883261305970418	null
MUTYH	0.40335051804835603	0.522810771681115	null	0.7450324428022049	0.8951444712825211	0.756331885541583	0.5324362574361721	0.724652319252616	0.42235515017555497	null
MVB12A	0.500397194471732	0.11605337635499301	0.7823692521203219	0.650141604665589	0.655809509689214	0.419610453886418	null	null	null	null
MVB12B	0.6121371557466639	0.0285390738791744	0.0645206688617386	0.591702976856625	0.45267786604698607	null	0.0487042831725564	0.6173257055732589	0.567679407514937	0.394285805124178
MVD	0.00349597145619573	null	null	null	0.9918893388690909	0.9683900761857741	0.31909238861115	0.4252347704602029	0.30288659391455197	0.122959169414314
MVK	0.5811614998226129	0.38550083246081607	0.0373592741398601	0.34211872702508395	0.649563828842434	0.6211306417701971	0.0527580348529748	0.0454415779862557	0.8155084471760631	null
MVP	0.0541289644255121	0.28594170421729104	0.35945107447962	0.5533664930027571	0.5961646920132211	0.107579234611349	0.0698371419407671	0.12321155123797	0.7420103836907092	null
MX1	0.23723895526261102	0.833544898623497	0.27110072303509003	0.16001129831784303	0.9073641258312759	0.8424900367827309	0.0920701759486708	0.155315443865095	0.46235691607317103	0.16762423145624697
MX2	0.7028964150345699	0.616367819250982	0.7591461000105021	0.8955553584437579	0.9880273571779721	0.9270063750403409	0.7591461000105021	0.832738882311488	0.671780704452082	0.6122711827419449
MXD1	0.128062608436065	0.338648455715878	0.41928363577285604	0.0385277878680718	0.0891319399294668	0.597140322932609	null	null	0.29221778709576696	null
MXD3	0.10374941902745201	null	0.555127124150926	0.430564926522254	0.5633429356638371	0.7008514271722179	0.38661297861299204	0.9584633108636249	0.431463811561424	0.9733282220473599
MXD4	0.246022198707913	0.8408283089222759	0.975299841844693	0.137808450424273	0.804246441592311	null	0.277734732180955	0.19081583357031898	0.513916251184629	0.0764504357216695
MXI1	0.0273811076277344	0.7447553419784809	0.0172732353665931	0.178716383840332	0.8400003212836509	null	0.008513168374892471	0.3159231869846131	0.974041606967056	0.727234649357935
MXRA7	0.48774633078055607	null	0.47018663362482205	0.9577382792764041	0.286312499182512	null	0.626112470286142	0.41151797425856107	0.531800581916792	0.0824725050726374
MXRA8	0.7283523424276529	0.619104666201273	0.337548006288973	0.687959517101481	0.558021345983266	null	0.281691360577052	0.823288615554733	0.563141153134753	0.758555880344093
MYADM	0.203701371745734	0.577255827612069	0.135559043165504	0.886033749097465	0.3601423217510779	null	0.23583712732569	0.760755095235706	0.42121778438377	null
MYADML2	0.241629662272412	null	0.317420493225382	0.0789252584782327	0.0511251968515662	null	null	0.0765809387521394	0.8013935401910749	null
MYB	0.6551765251924321	0.24799297766582898	0.451767240522531	0.5482598271121629	0.254729058990936	null	0.592684100336329	0.860006155247245	0.9288673901283349	0.909464558683432
MYBBP1A	0.354533947305812	null	0.662750448999145	0.216975810570267	0.394643067318187	0.8270242893974291	0.671038361618633	0.306746450199969	0.376791786134298	0.12878878949372
MYBL1	0.798543974329153	0.9718506439403841	0.39776782338533	0.21087056437845497	0.705710659281275	null	0.9736997361404671	0.612974011120365	0.756606280683587	0.915838144835371
MYBL2	0.48207681539009994	0.828358092355182	0.334908493655129	0.659813204821426	0.581032751090398	0.253195730502485	0.334908493655129	0.79304482183163	0.620710075645427	0.680464139996531
MYBPC1	0.0675865374032075	0.980625703513654	0.272359241474928	0.17368282464670698	0.828880614931013	0.7487361594204159	null	0.0872976756414215	0.0791272861886519	0.0430783786981969
MYBPC2	null	0.8253685327866641	null	null	0.8012739043003609	0.8128755950831149	0.40090207625929297	0.777823809838883	0.20000689806543898	0.5713309635648129
MYBPC3	0.332949646347164	0.37037238194789096	0.0771395086357932	0.0273939715003817	0.7758050642284329	0.931579754230586	0.913446645630787	0.0956008772066244	0.92133735606304	0.8225495178602908
MYBPH	0.433511034567637	0.618120018751999	0.296733698841305	0.352674923316383	0.0356305016955187	0.121375233779114	0.6946476876399201	0.95264446959795	0.7668756939009058	0.540668048210742
MYBPHL	0.4697669607512221	0.794675221101135	0.335555584638799	0.33597341843031503	0.8595405368475799	0.559075334587827	null	0.32396874439015994	0.231602350601151	0.699961669003043
MYC	0.0166799614284967	0.714716418038068	0.055072170292697	0.596609180453557	0.15088076565333403	0.8640844532100821	0.0147283342747337	0.0113464766362414	0.039374012623427004	0.203383246970251
MYCBP	null	null	0.5268760774378879	0.6323961917252061	0.761292890373008	null	null	null	0.0178696701410183	null
MYCBP2	0.5899249132646109	null	0.0660534813357521	0.0203864571246899	0.192369300368786	0.43959253180127	0.0128281587712789	0.0264712499894084	0.0585918398448468	0.268969810287261
MYCBPAP	0.329382647452299	null	0.844802411883861	0.48608710814831607	0.0762562202108821	0.21545571548153303	0.803831239981644	0.585216766388406	0.512890392814785	0.26646473726846
MYCL	0.967791231320543	0.109401956183138	0.5667203453609809	0.627967196207026	0.0486318737041773	null	0.257239345714711	0.700243041386329	0.9620148022907511	0.9575172585391191
MYCN	0.303753104453278	0.7259531348808109	0.216276943733592	0.823985671117832	0.396613938785924	null	0.0697556700592868	0.548895769057976	0.0647009452081808	null
MYCT1	0.826999003608593	0.5595723513200589	0.7516075907336321	0.145333726002443	0.979559090813073	0.33827381342504603	0.7516075907336321	0.0475732915888214	0.238525155164403	0.525101758422692
MYD88	0.115765713263594	0.37755839120325396	0.34675804230546503	0.0838606860206053	0.460013125294188	0.492358113417195	0.9326394116340769	0.49878057787614005	0.320365525258288	0.4519903731297729
MYDGF	0.6842614013870529	null	0.5235652531096421	0.546098294280511	0.298867194276806	null	0.5036949927476789	0.214675855830376	0.97624437555399	0.5577161548444429
MYEF2	0.746391791285389	null	null	null	0.11452739208575999	0.241419873157733	0.135782114670422	0.4588121055758271	0.17636039332941503	null
MYEOV	0.5920542880152161	0.489631880489882	0.27007282722967396	0.498643942650111	0.06816069294841001	null	0.274197223772123	0.894680288638603	0.735545549961696	0.567105478646956
MYF5	0.40209546000906604	0.33718184728387496	0.601058983226069	0.435158088621958	0.167092728125373	0.37395500665362896	0.6509148321684749	0.681759878240937	0.139400417199941	0.9748240007786779
MYF6	0.4508487064483421	0.249145954715343	0.9401395199476621	0.7780919352329699	0.81198141328824	0.6164046558267329	0.9401395199476621	0.730555710278567	0.6407215333981121	0.838007170160972
MYH1	null	null	null	null	0.40538189630490995	0.750015285641752	0.33833895426861504	0.45042453028481605	0.36658319559734703	null
MYH10	0.48107488022515504	null	0.8418269983667758	0.9286996183958051	0.5683298686210239	0.474061256763981	0.750843212558316	0.7260469807355309	0.5779851549408521	0.7348420245513969
MYH11	0.7934093103215819	null	0.8309756086629909	0.925212531270611	0.308189836186205	0.885497597274667	null	null	0.758279027392798	0.7395928570125021
MYH13	0.27791423638302504	null	0.24153895889661398	0.7970545633963292	0.84768274680554	0.94341563371179	0.0604793638259331	0.880691129468905	0.88755155260832	0.247736412192829
MYH14	0.6041444205566819	null	0.48803875401309205	0.434791175083927	0.528244496159042	0.5795647781158729	0.0287325302732895	0.356975968542175	0.968275194452508	0.598594364573332
MYH15	0.36967078254652097	0.376086544902581	null	0.7275840362825151	0.16080265635035998	0.8933975759675649	null	0.693151722455101	0.0261864919070706	0.9851106765200309
MYH2	null	null	0.4374906935739529	0.5272411886817711	0.0271949881836081	0.0230139795634734	0.8822179670799449	0.37522350010227395	0.841600094986504	null
MYH3	0.127465043463825	0.4395276123502199	0.253075484931003	0.34250043050602397	0.236491656304788	0.0792168738209558	0.3760927610017	0.46690862970598496	0.940684889066506	0.8085301598903321
MYH4	null	null	null	0.22667801385787398	0.6740409008703678	0.557502219909502	null	null	0.0878470486841356	null
MYH6	null	0.596665454403277	0.999214628396907	0.338050431753453	0.669886213241647	0.0633030614386239	0.15475770871604097	0.308665807309271	0.216842234468943	0.373449423190236
MYH7	0.0184187114398013	0.79756037466921	0.34058553998396	0.40857562956396604	0.5906308423809761	0.16923378087421898	0.589193635266672	0.64980484452692	0.878203062766736	0.39065567024586795
MYH7B	0.7088183672247471	null	0.10189340550543	0.12216211739775401	0.36095147788063103	0.26485284105705104	0.659025850529097	0.20112792479562	0.959459540321732	0.607008445209642
MYH8	null	null	0.14964514103990803	0.231596916692331	0.170039676120995	0.344803768486889	0.194179582090728	0.7062563537539741	0.739119615746671	null
MYH9	0.0314670073425769	0.465338046392015	0.6418917121797391	0.5206520752196471	0.591973254085364	0.41173999464109295	0.4872300964975251	0.47515484833870897	0.123940426206891	0.821929331752382
MYL1	0.389507454243948	0.5633583690398829	0.6087624885283179	0.612118483124636	0.568806117750642	0.624853270477952	0.0525859699349769	0.0477421936287927	0.114677457056643	0.0495076493982085
MYL10	0.00772411947056395	0.847136270580229	null	0.0718471216221143	0.603213020909671	0.569573837365898	0.345218262648253	0.0654306420349127	0.623773237485047	0.0234844776472241
MYL12A	0.9472153902249959	null	0.960482802412	0.9001999017735749	0.718059861032658	null	0.264144782967681	0.0317468146172639	0.8999599683318541	null
MYL12B	0.167193982486324	0.0939154230873824	0.22623092839530698	0.0601924695008845	null	null	0.548525867691863	0.183885031561591	0.0356194188457398	null
MYL2	0.34128843800233505	0.468424972685838	0.207248858142802	0.289992008802147	0.744138980377006	0.500515096822677	0.207248858142802	0.294115488587638	0.7980825570754341	0.557413311264879
MYL3	0.790272812982443	null	0.18613565363753198	0.373641539428648	0.74395684973907	null	0.46193435235429	0.7707649737958091	0.10243922725585401	null
MYL4	0.9303343579495609	0.702697580075446	0.794312547694312	0.811613596612355	0.0785504457561597	0.0975595482029785	null	0.365955640523596	null	0.31195900384171804
MYL5	0.774579231937747	null	0.854952102423905	0.9964979959008381	0.910325011277065	0.9413443627320179	0.490487622285193	0.81692437095337	0.856514897981056	null
MYL6	0.627128669106465	null	0.384455060602834	0.16205711513942	0.41268146311720294	0.0506811326707514	0.583320222007798	0.58469939009022	null	null
MYL6B	null	null	0.21816318083578304	0.348040459016873	0.312976661572821	0.0505520731397492	0.0358764823798623	0.6363293470043051	0.33220976910027306	null
MYL7	0.191895805873981	0.31696193700821196	0.9489312038244251	0.36729614017857	0.44759273588770204	null	0.0930882186179511	0.0987652813175774	0.0584979455743214	0.10515186181984698
MYL9	null	null	0.6853811832626321	0.621319452224287	0.8887335853377192	0.8887335853377192	null	null	0.120121913374887	null
MYLIP	0.950830859662347	0.284101167592706	0.104923711296093	0.326470105807788	0.545273038937584	null	0.7288254136241991	0.556898651757744	0.0030937434017559396	0.942680641965455
MYLK	0.799629857396034	null	0.609555686389793	0.33136958412531897	0.803029824156543	0.9279867811431509	0.430007645583979	0.671102015788271	0.914663445547481	0.8167740516658231
MYLK2	0.38749073132708706	0.257276725333697	0.487269137465825	0.850693309685543	0.0238692848439772	0.881948286227843	0.487269137465825	0.8515670534927591	0.953852918446663	0.6980272334299089
MYLK3	0.019075598822538002	0.919537307982941	0.19563216008988601	0.6736212751432021	0.941024026129803	0.719378477394752	0.540002816193333	0.12759185085460498	0.9282058607020649	0.748847635510382
MYLK4	0.0506730095273478	0.876461259256027	0.615924002026254	0.162974497834824	0.344134093348653	0.40783586929871096	0.537908017626303	0.862201608040611	0.109812185820428	0.799572702668724
MYLPF	0.324902698605076	null	0.7516535560361091	0.0506397777391018	0.874893019648422	0.548366561786576	0.667542341060261	0.0149400988263808	0.7818599756917199	0.42024049695884896
MYMK	0.0966422457134988	0.007403038441938241	0.23172655926470898	0.134311625771345	0.41088009279983706	null	null	0.26428434982173604	0.7373521256610408	0.709763580794245
MYMX	0.501763626796505	0.145975331530208	null	0.555851401581265	0.954537360724092	null	0.980524237373497	0.5649570254712679	0.368755516090817	0.986971044936648
MYNN	0.560619104659865	0.6101917832342629	0.776905505598607	0.126877278892274	0.007798737952713459	null	0.7832092182471361	0.15320860921452803	0.902687673178385	null
MYO10	0.42601698856440706	null	0.12815893482500298	0.329688611545614	0.0185211949886681	0.187579763237531	0.44551807361577206	0.0823816058209577	0.6303383829542181	0.032673710102067995
MYO15A	0.474538904087802	null	0.906345133724004	0.791076349674063	0.0293269978078201	0.311346310765171	null	null	0.9431944118505259	null
MYO15B	0.157941594862979	null	0.7779511243859071	0.126186966420046	0.37308090789188303	0.9245525667490492	0.6514742584732629	0.696074963017105	0.397250530320324	0.208623984280273
MYO16	0.0254944547694518	0.750424241065936	0.483569621806613	0.373162003095314	0.13002797367976798	0.311624842356239	0.0962946886334296	0.22109214071306102	0.375253561979101	0.753591761592174
MYO18A	0.146107815716185	0.997771422348128	0.515360685313596	0.232294868469223	0.912507726998793	0.6823792348519151	0.8235984349155121	0.514666002846068	0.09494609028986101	0.918639643583408
MYO18B	0.520897064883435	0.262789330243326	0.0644897123254546	0.7724047727942459	0.477350148181426	0.42929667149808004	0.8414649855625641	0.987828468556511	0.314130806652168	0.382567803905995
MYO19	0.835519441387033	null	0.21781555920503698	0.525006344200442	0.9005131809089101	0.663712799996364	null	null	0.781548042525759	null
MYO1A	0.33674440623578006	null	0.346151737029094	0.0300997833041008	0.507298410715466	0.0031406397120648	0.108511012540376	0.44572282120954904	0.248024351964443	0.590352928518298
MYO1B	0.28231165899476396	0.8783099093878859	0.00973470329478543	0.0469171071979975	0.16020064573953102	0.0220990457351602	0.466960489981812	0.316864054564362	0.18318155529373803	null
MYO1C	0.819944082018342	0.305121343301376	0.9349374523067379	0.4663573845734221	0.11665114284860101	0.113585347350782	0.696141008417863	0.350251933813226	0.640151721650683	0.18194007159152298
MYO1D	0.562458428178466	0.40101544104773207	0.856493073364508	0.644838292152447	0.0518875773879142	0.147455008684116	0.727155459931956	0.952231442175342	0.30721699988685996	null
MYO1E	0.15272543757011903	null	0.47246195257534795	0.17530577393630803	0.6346005497712309	0.765081203581682	0.471484944630783	0.0918769508504527	0.702756367712764	null
MYO1F	0.0118777591049819	0.933623911552293	0.0722011590207156	0.5750225020695389	0.9064463181023091	0.507332900278862	0.0376341096630536	0.20892582194906897	0.37085724957008004	0.34797726218639097
MYO1G	0.297642766166125	0.0457973054960645	0.32497727108337393	0.20262638191847301	0.0361894740316877	0.9788226738113391	0.32497727108337393	0.178728577157037	0.751449054301527	0.0383959825469677
MYO1H	0.863264770448155	null	0.921107117632103	0.22340863855833898	0.553570530805552	0.542661743164637	null	0.145663197036168	0.9538065647894509	0.0893082623634847
MYO3A	0.38572185825748206	0.0322877295723245	0.602478323258174	0.8921479155236429	0.367079922328031	0.882410259421965	0.319524333684461	0.703005578284691	0.9505005295874279	0.728312778020538
MYO3B	0.340403993224409	null	0.27287982848916004	0.628655055213978	0.761136043716558	0.182062538564303	0.138208926479538	0.0489543211599189	0.21075552646156198	0.0539752501270017
MYO5A	0.308768909464462	0.736743817422968	0.23788862500627303	0.034558200896337994	0.0476092626070258	0.7943071830960029	0.11144447807111801	0.0235547682401904	0.0133108079106385	0.0609987419500464
MYO5B	0.261313295101484	null	0.195221018384697	0.851027774007962	0.217014572264948	0.42589311122527795	0.195221018384697	0.530476055730057	0.9238023424147191	0.379167101193414
MYO5C	0.8748001118080391	null	0.629980827916481	0.540493069665558	0.276768394589772	0.37955781106651393	0.0347190536822035	0.7693856531900841	0.673620698981836	0.307750029403714
MYO6	0.42580330299127706	0.735391069616565	0.11035371772090599	0.14444811036706698	0.159083972270642	0.0905336562182544	0.11035371772090599	0.153908310156232	0.7826423595682429	0.12918260755010902
MYO7A	0.20510201028326702	0.9504631238935191	0.662361058333071	0.5712817590848411	0.386911043812323	0.7355538603752141	0.647989829980952	0.871391139221008	0.317265667596012	0.5600983599024479
MYO7B	0.777484765465569	0.9864980611148959	0.288640792847334	0.40273144508122	0.338491287097958	0.39411898516008703	0.234747528021262	0.281766452869029	0.91897253500415	0.39389625480498003
MYO9A	0.88412542526638	null	0.4443957747495271	0.370205571149499	0.721202300275975	0.23071056809760498	0.609754560526816	0.9651588005518911	0.0721205865103811	null
MYO9B	0.6603590985694799	null	0.7051174801743292	0.887710612365043	0.746356684311904	0.281324993387911	0.900142998292364	0.705326469425297	0.33539258669573196	0.7714760763961609
MYOC	0.145186327121191	null	0.614083286795295	0.5483062856435751	0.431661840913234	0.5338503472038629	0.610330911408134	0.658619338223283	0.42159470760476797	0.8229196437375501
MYOCD	0.0133072516066125	null	0.0134132933632014	0.441726699894597	0.624159026012827	0.00897710555116582	0.0134132933632014	0.674592091345665	0.249123323690667	0.38136557318460296
MYOCOS	0.9311513405559251	null	null	null	0.46846506755109996	0.49471338748774296	null	0.8760701411038778	0.524792053809316	0.8582955820884459
MYOD1	0.175430267146881	0.232770175503467	0.5604684834402579	0.7722272861246	0.661868760660235	0.663821206769329	0.5604684834402579	0.68710450749087	0.10481159634913198	0.849620553212838
MYOF	0.9951060228933759	0.711308030130885	0.276856736951424	0.37496989228473	0.8685500129439391	0.22306148385118105	0.18402012655955802	0.7926516896409529	0.9151568173964371	0.14491234481793
MYOG	0.36266855291603795	0.7195948404046171	0.719206833277895	0.500947333819017	0.490023263615394	0.421627577491395	0.719206833277895	0.404230703104835	0.6061268545989449	0.11620057893299401
MYOM1	0.214297299228125	0.691038548012882	0.949190677314418	0.425933484531269	0.718085015836601	0.147779816723505	0.7245229295989829	0.15933167008956398	0.885790029484028	null
MYOM2	0.9649391250392991	0.778304031581192	0.42356998369742105	0.5506998879960551	0.583215102334789	0.9019368620682401	0.065903349293372	0.358110477135153	0.49163771104133097	0.9694966443710309
MYOM3	0.8289679882045379	null	0.674326780623035	0.4821131623399729	0.176624198909543	0.39027730296262203	0.648285624281304	0.404041658893177	0.797533714997254	0.25843933969876604
MYORG	0.211071191308427	0.90204517143499	0.752598013761113	0.821644875214437	0.6967017232843778	0.257970159367343	0.752598013761113	0.753717890583757	0.434022052985468	0.339669255264065
MYOT	null	null	null	0.35645886543890504	0.36487451671777005	0.27781180817707596	0.185620986582302	0.24286405676874898	0.28011105965509603	null
MYOZ1	0.6014591983991079	null	0.62997860482999	0.672610516608699	0.8776208123543521	0.574136300484531	0.742853801631891	0.0855377130785721	0.007225530100775529	0.8146675392235391
MYOZ2	0.48666968336769395	0.775256807700641	0.293561271422539	0.21024191166259698	0.09746373713375	null	0.5446939710576579	0.43003834906466604	0.181137659310067	0.6276078083487729
MYOZ3	0.34433287679902097	0.777217859421407	0.212865060423703	0.248405684421665	0.29993400755494	null	0.000587243336255816	0.0468472375691141	0.43960089206286795	0.29552328337552003
MYPN	0.8027790800110408	0.873355296901061	0.0282947871043073	0.248970144624953	0.6978843460696711	0.791612401046579	null	null	0.522051150740004	0.0303680596564941
MYPOP	0.11222333738277901	0.9296335256524009	0.151612264436375	0.566821995596636	0.334002346654584	null	0.151612264436375	0.847435184661841	0.121690726057968	0.47534883842335296
MYRF	0.54946212276158	0.0189965194633032	0.719104684838893	0.06209074299468	0.787185916202583	null	null	0.00284285461411082	0.24051553869694103	null
MYRFL	0.24567243695287802	null	0.250685129592385	0.6160356756474771	0.439380401675514	0.18251527694237998	null	null	0.251501975226658	null
MYRIP	0.9941913996418409	null	0.744506955382542	0.813708382407546	0.17373576511263697	0.0199396120571953	0.9808381765657991	0.9620026899198709	0.39788904985821205	0.246605200434971
MYSM1	0.42114401295542203	0.34162840796071703	0.8556122696321792	0.154353246771429	0.5609742252762451	null	0.391908297892709	0.4754961734476571	0.311937084261585	0.65996069537647
MYT1	0.960015250238851	0.8649298564614379	0.47364764303564205	0.0823866015530386	0.401125588560762	0.530871749059557	0.7834559363411521	0.8678318976292141	0.161081385951866	0.916919697362825
MYT1L	0.9669484719893778	0.7234543448519759	0.839271764836068	0.20187127189031304	0.489917341643755	0.106735497879651	0.8365285089646791	0.6590427666102	0.5324250353102801	0.283839313264361
MYZAP	0.109559981221209	null	null	0.40734696551002003	0.263857988007561	null	null	null	0.5038474628794589	0.9872272344221801
MZB1	0.45357544740926103	0.252708216490925	null	null	0.535376539879067	0.31373706620195196	0.9148561021790479	0.382969598671221	0.596926463145024	null
MZF1	null	null	0.89751778561052	0.377808021921748	0.690860378258502	0.88052595351761	0.975954109264425	0.43566802498004703	0.64873634876182	null
MZT1	0.4303061824506721	0.5618958088312211	null	null	0.24908199370519998	null	0.35639513721426597	0.39783095932851503	0.31805965772184597	0.514543169019545
MZT2A	0.3756385682573621	0.5912965316295649	0.405278867931973	0.529007551572713	0.18116562107943	0.708557526950116	0.112146175241664	0.41749071764808604	0.0779220483656153	0.7666779104389649
MZT2B	0.468128384194133	0.947692173829779	null	null	0.618229900042969	null	0.37345960900981606	0.325283766245461	0.6723310831240369	null
N4BP1	null	null	0.7658129919297	0.7573032239820241	0.21383047232664001	null	null	null	0.905837734675318	null
N4BP2	0.19014739789066396	0.20800279305765	0.6378004908746421	0.0688564439533152	0.0918966462352276	0.77645021533826	0.6551551486514571	0.19449905283868	0.204532740107388	0.182663578941225
N4BP2L1	0.870796946205787	null	0.39907642412638894	0.101336976728655	0.352355409090567	null	null	null	0.678784597219309	null
N4BP2L2	0.146990951260581	null	0.633609737812307	0.6699310100876589	0.45151392876788	null	0.446184687691117	0.431670259587508	0.0213699356961632	0.6753799042272399
N4BP3	0.782048570385145	0.863050953215912	0.17500799153536997	0.191013275481786	0.0547714968260486	null	0.702311193330791	0.448131352975353	0.7164854093317421	0.989141610569452
N6AMT1	0.8785404975543709	0.947350547064985	0.973851981308873	0.8172628707141891	0.247419805296515	null	0.9244716354328001	0.923176240961361	null	0.8996550267489979
NAA11	0.573482403241662	null	0.9325832160998828	0.7646065227632429	0.5805368405666479	null	0.873583041611689	0.9699757459180541	0.903224161863563	0.0378793801667738
NAA15	0.7220104577130021	null	null	null	0.960074274372167	null	0.4462786357021029	0.576104856032169	0.594635253639033	null
NAA16	0.501747396431962	0.24307829735936298	0.37477971098121005	0.29641474355942	0.57540682239452	0.855867639046141	0.3730131208887029	0.21349510683757603	0.26353568116022197	0.55443132148637
NAA20	0.020513660438400003	0.12072951910841699	0.229922769929879	0.11179335969367697	0.00567582738466332	null	0.0034943892585714803	0.065262767036093	null	0.333359889402808
NAA25	0.118335145534159	0.41194030790063396	0.803231993172687	0.740128128877228	0.5833225117941229	null	0.771891431899224	0.822325471625752	0.268271576228232	0.6367114689699289
NAA30	0.532697425437643	0.7474884577130849	0.30108121503312396	0.36646347008336	0.85250965937401	null	0.30108121503312396	0.46289332174421993	0.232251196349493	0.8388274208526241
NAA35	0.49449697246304297	0.32876201897318896	0.640875246427734	0.184183117057816	0.245713811784863	null	0.658979847943946	0.839117942983605	0.8426404090102599	0.45226822457149496
NAA38	0.37223855812767104	0.7490614772659251	0.268777458147439	0.5145524951573179	0.9158146072659351	0.8260110389580401	0.32477641469645196	0.48810831951841793	0.267483472796008	null
NAA40	0.8976788841749509	0.691471607875914	0.9692098337450509	0.8660268547715759	0.491540507674564	0.897987742916231	0.9950527348135378	0.8449298149873191	0.944254674232052	0.67995332885895
NAA50	0.76654186581403	0.39666192173836	0.805935236239051	0.0552456015079974	0.5947270270738539	null	0.313092749640458	0.35158950403563594	0.8334602789260659	null
NAA60	0.402200530704515	null	0.10942081153051499	0.23589487065070602	0.9659208058474571	null	0.29850848144305797	0.38077681256453094	0.584771496392545	null
NAA80	0.596541982470831	null	null	null	0.628564702221753	null	0.614724147298641	0.8314846645938471	0.731953831548225	null
NAAA	0.6046478449328491	0.278435914115261	0.20787058994741198	0.17658096037051	0.198320189334884	0.930682519531499	0.20726843456269498	0.19021954003518302	0.0966040067333772	0.220428958688768
NAALAD2	0.7136436665331879	null	0.872994823017703	0.8001623118423629	0.877119378728755	0.6062869641972879	null	null	0.40306690715728	0.387810472453058
NAALADL1	0.16297053644285503	null	null	0.532479978252626	0.532215437583659	0.36638793856746293	null	0.16045520804059	0.4194487969273689	0.19695378433052105
NAALADL2	0.501694102312872	0.0650640826266109	0.0109022505372135	0.9876567489049191	0.0420162777558728	0.0951665432844396	0.0150509793164979	0.9425489855206322	0.950974264599438	0.0436769414004505
NAB1	0.539898452281389	null	0.26512439118839604	0.325676288542325	0.262724843187947	null	null	null	0.8962391189292499	null
NAB2	0.625647438013836	null	0.14983142222063198	0.26422729785616605	0.57480967641347	null	0.20754676403046302	0.102197141356849	0.212809257730236	0.20193298942406895
NABP1	0.903545947390533	0.204785870359028	0.5537502488509389	0.6553566180156309	0.0486647267034476	0.202681210534839	0.255314651573392	0.764640502973309	0.6251392530216899	0.6139635852301041
NABP2	0.49326817053500305	null	0.521573536609726	0.472683351434529	0.9232793120685101	null	0.358164037256785	0.601559110543366	null	null
NACA	0.671527544400563	0.0552224377286493	0.0204986247709928	0.0321018187544535	0.064994887375767	null	null	null	0.0668562058185946	null
NACA2	0.568965926164316	0.567564951138642	0.8808269154670351	0.154378120566031	0.525003220160381	null	0.9753533147319642	0.653012945043323	0.591724228191692	0.9903098965105559
NACAD	0.8359095038396519	0.0712886772060839	0.0210449385788419	0.16050878219991402	0.2992162077345	null	0.0276628457402122	0.00567209060000917	0.41312889462543706	0.0128786487915505
NACC1	0.839250006100682	null	null	null	0.927612892130348	null	0.13986998491550698	0.25033917779751	0.983407407289735	null
NACC2	0.549643238456058	0.607580706572329	0.336011101133409	0.293588425519896	0.6802860302502162	null	0.34434561195685	0.26326165234377896	0.494364641960196	0.418612165412545
NADK	0.35277303704102203	0.9743577997034151	0.130044943919685	0.295278090633874	0.7611760845264749	0.276926474970958	0.130278563813495	0.3865043492960589	0.9004845228893392	0.498711096587432
NADK2	0.9933588023625369	0.829743235952527	0.5693792935226141	0.9772875514371919	0.38336950236592604	null	0.568364522595159	0.9895788010980842	0.36405811063952903	0.952570684725485
NADSYN1	0.0574744149856274	0.0189061884377719	0.92971954898718	0.992163303688688	0.221844855381471	0.321718035828522	0.794601548986288	0.014101362661188999	0.111087477920259	null
NAE1	0.211684045744415	0.0909429366295824	0.537899275635196	0.7438653973557109	0.9177462165933509	0.732076569141777	0.274737461075284	0.797977859852843	0.71360542909237	0.314554942363688
NAF1	0.246672928219385	null	0.962712340982173	0.786588582184615	0.8000861367186078	null	0.8914653918942859	0.9832627881196592	0.20554274678337897	0.0815228320292143
NAGA	0.7820936544192009	null	0.133553181521918	0.46792581923200705	0.298524537205065	0.31225461339618604	0.326309508513317	0.13186387425698598	0.562451194991815	null
NAGK	0.56850546514235	0.48102827461538106	0.18556689038912602	0.638127687345537	0.0108192165575397	null	0.158111828056185	0.353404617515261	0.400042545326058	0.25760622450091897
NAGLU	0.46195514729460796	null	0.8467195203757719	0.798555090844234	0.7192598982167719	0.688159304550339	0.550413819827189	0.587058675123412	0.768513660717079	0.9548924577533059
NAGPA	null	null	0.41778448745030605	0.189890294692678	0.412519559309984	null	0.34539176787236603	0.397196564379809	0.42871457856775	null
NAGS	0.8774124354747379	0.261794112606699	0.287508278459008	0.8265933590138771	0.57026615367331	0.539682613169188	0.253096818735868	0.476502565390447	0.5059275288434361	0.232995613739224
NAIF1	0.261322860764459	0.592508175102932	0.532708637329465	0.45562674041577206	0.35557990547652507	null	0.79768154092606	0.48680635100470404	0.6983830246342181	0.19584140452926102
NAIP	0.4326240275837729	null	null	null	0.7641971628362378	0.898639695570433	null	null	0.29158068294941303	null
NALCN	0.876224997776822	null	0.911047893629116	0.428048902151216	0.341067389147588	0.30947335167807205	0.7185788959686759	0.272762529981262	0.5155225044334211	0.43249786135449
NAMPT	0.52076101628122	0.6819944119003298	0.5061225747639929	0.5043195504868789	null	null	0.741708683193614	0.918288887811381	0.0089991171035162	null
NANOG	0.106160495510807	0.271161477587867	0.17490717831362199	0.22742448173375399	0.9467260660423121	null	0.17590056555727399	0.23597632197896998	null	0.278554220804584
NANOGNB	0.926159923350197	0.8632137076253741	null	null	0.31954142115287	null	null	0.555184071493791	0.174473992301413	0.29558649281339
NANOGP8	null	0.255779287076722	null	null	0.41110545138669397	null	null	0.701976496246184	0.0192603466531038	0.317021790837998
NANOS1	0.464660508096245	null	0.129550886874884	0.37769274625794896	0.16669431571704998	null	0.132930073027534	0.38059131054375	0.398403502203876	0.399461258648168
NANOS2	0.731977307537789	0.587691699594157	null	null	0.0048882318016947295	null	null	0.310264012490663	0.8236433657127591	0.328490488664283
NANOS3	0.5544647180921249	0.18874604005363502	0.250046717796635	0.53544171767453	0.501948269604644	null	null	null	0.00810663489864316	0.967640621877352
NANP	0.49693858296483207	0.956053761560133	0.880685990097736	0.39972961165505394	0.21930709576826102	null	0.8784560836211379	0.533358428073685	0.111811662667593	null
NANS	0.0935117933375176	null	0.620454185717943	0.9956471577043879	0.7127794700103108	0.748068013107418	0.542834564993342	0.8966910638238241	0.8587118524060919	0.9564444453249701
NAP1L1	0.5426841570823591	0.629260354588448	0.0479569407868178	0.0623704837226784	0.8753317379340642	null	0.0479569407868178	0.0643571541893647	0.80803281594967	0.118324421960923
NAP1L4	0.35309606447570396	0.439005728042188	0.479258627043627	0.17919555220249203	0.110170766430881	0.15369688858637803	null	null	0.0855489452827624	0.13743015863515098
NAP1L5	0.26349426511242696	null	0.35186174221236294	0.390654313220345	0.10237468607674699	null	0.12577955354593598	0.15084759444208198	0.45356149188211003	null
NAPA	0.652023585232929	null	0.36824264295958603	0.6987309855126241	0.922880226900167	0.833160199242838	0.6034726818117491	0.603317044264058	0.64862327882224	0.29310328715963596
NAPB	0.0294025516168471	0.6587901715399771	0.0547823261410525	0.5730476533096031	0.8532252786208699	null	0.023560422927731	0.277583699040404	0.927929440512	0.8148804983764809
NAPEPLD	0.8876812046329651	null	0.951944599572592	0.8382763616469819	0.0221252878759647	null	null	null	0.00152014545622703	0.945541407138903
NAPG	0.486835095856353	0.386105320802129	0.43959184390281497	0.426268905242303	0.865032666935424	0.826159825900566	0.411108407895944	0.377914095588961	0.7186359207115022	0.159556887819716
NAPRT	null	null	0.0728042240391363	0.812856373696251	0.220155046326475	0.5847576516547429	null	null	0.15927349074072	null
NAPSA	0.609880515114081	null	0.225727085970142	0.11873469104202698	0.18002438037194501	0.00817080223647837	null	null	0.21299231412386102	null
NARF	0.5937088111360059	0.6880955979078069	0.483800643279277	0.9091276239704409	0.321041653634736	0.5121143328524821	0.516556255173748	0.47750138825121996	0.624721261715279	null
NARS	0.0676474226433454	0.0970431327755079	0.17354472457318498	0.32937925479694796	0.331731719544274	0.9796199665163771	0.0580806806732106	0.13054688361514	0.0121737022190569	0.6329867875156179
NARS2	0.492987964292227	null	0.973783729803019	0.9282653031389959	0.00416234709592156	0.0121552963324147	0.772368031642852	0.0372576472077518	0.628167190411396	0.661961903128575
NASP	0.106900667863589	0.213612317578117	null	null	0.26874256255676104	0.8737114959700542	0.0210021364589117	0.0264898733004233	0.040298926558944	0.0513837760666697
NAT1	0.0756557174062815	0.0815216595506478	null	null	0.10046878214339901	0.36126074116761103	null	0.274347046858042	0.0803947269395774	0.830713425249092
NAT10	0.8688580195986271	0.26184175196717	0.803433028277149	0.73991490722157	0.901344335480843	0.16959744545201902	0.8787446192866141	0.29454712872417105	0.65103810039638	0.550928240358355
NAT14	0.323740377767125	null	null	0.5257755040979849	0.6363261439051371	null	0.7209416074008229	0.8452767378866479	0.381791183262277	null
NAT16	0.864723347174384	0.5946886417867541	0.5726859475945469	0.34904116200001395	0.20260764958287303	null	0.055522602587679	0.795650225782631	0.144799213756819	0.8213392453357651
NAT2	0.7478283776952909	0.0375462794282113	0.392105618433024	0.449483539121336	0.0271225177926369	null	null	null	0.35577761666441604	0.835702142955928
NAT8	0.248700098301811	0.86335378701536	null	null	0.0178649932780465	0.000399540727496706	0.17544678887590803	0.0536028855809016	0.0198811110314061	0.0445647235012074
NAT8L	0.15279473013669598	0.333577783437635	0.580334580000332	0.519824338192228	0.570474380114272	null	0.658652707917407	0.517262668190194	0.5590621737835489	0.6023163375701179
NAT9	0.115216346117955	0.513323556376137	0.23274069258054503	0.5009871393644579	0.824400296522532	0.0506761741065072	0.171589013101075	0.12102638920585601	0.150695311560362	0.1014113325147
NATD1	0.549340291932925	0.435185006482807	0.6479741966183941	0.269877089122674	0.555304032613565	null	0.5477073958048	0.46871908301994897	null	0.23284292196021103
NAV1	0.444364715605459	null	0.519610931994039	0.846279397583203	0.9743529845914101	0.6315904755451751	0.751042311779145	0.973973035947838	0.9830992732229771	0.10893190557520001
NAV2	0.367381443620824	0.892096463819333	0.5682212442534339	0.7504027827838091	0.247513859499752	0.65247357418773	0.0946737155247995	0.19906314639641698	0.794521206861978	0.933131879110188
NAV3	0.7589768599504821	0.36185447201589704	0.0136523751474801	0.15543008080251403	0.00578989377568395	0.7271472179962879	0.9628902336171129	0.63117708975151	0.0983136460174525	0.664727999383213
NAXD	0.135001535129061	0.13750187953690698	0.8267797309199629	0.0726362634527853	0.853022414052505	null	0.5534551309697171	0.533312703959146	0.687827904126416	null
NAXE	0.406925949752033	0.360838454778113	0.326112481296464	0.37663821363111494	0.397162988362682	0.524854668693259	0.33193669316032504	0.34292959343067103	0.299893896667186	0.343198925119448
NBAS	0.9650924531682951	0.8360486342312821	0.910952061657023	0.274245477943713	0.777678999005357	0.5063022050424439	0.9252762986725409	0.0266938242500407	0.730737891397828	0.22479307456311398
NBEA	0.964734161345665	0.6157262956477789	0.8484034491432071	0.758244202179918	0.8246406524623159	0.6972611226512939	0.8832200612876671	0.7823753529532959	0.976694201198207	0.591401502520644
NBEAL1	0.644863207997421	0.647361803777198	0.26426722175426104	0.387474166149464	0.23986459052300402	0.9309295701782191	0.37052465164159	0.991428638506069	0.5102156092932151	0.522720282635323
NBEAL2	0.36075438353286604	0.324506114908005	0.17308026661498999	0.8736782975544392	0.506259001681419	0.712054381352459	0.261366991357129	0.295814880639286	0.14457515533782903	null
NBL1	0.21753565579911102	0.796930897578688	0.869089099921131	0.17933398673367398	0.751761770495564	null	0.186426631463397	0.09317188057086999	0.806182498020668	null
NBN	0.699958657605962	0.818362272921914	0.26150378032757604	0.576209667026874	0.972516074992729	0.715513195390313	0.3571859775911789	0.5118569639585271	0.693969065621621	null
NBPF1	0.9906470413315129	0.125243209415882	0.0345291973149853	0.0180372622722632	0.10080954509379199	0.927993299369762	0.0345291973149853	0.0158550529445584	0.13966935732361402	0.0697518173677653
NBPF10	0.303265603227556	0.8742534791644759	null	null	0.810034098865342	null	0.936906214228545	0.4034382598113979	0.8227294766512411	null
NBPF11	0.20899744690865302	0.9483310557038329	null	0.964008607448357	0.35298760821036296	0.33982905977343003	0.382656456251299	0.385121475411872	0.184783276262587	0.629751809444705
NBPF12	0.615622444859014	null	null	0.17767437067917702	0.22581358590427697	0.434377929942168	0.964579408260518	0.947472336514803	0.8388289556969308	0.7148830662814469
NBPF14	0.575044209275724	0.748870428814542	null	null	0.0440810334044786	null	null	null	0.7738094558166551	null
NBPF15	0.0501567001271874	0.0969546937205821	0.0625053418742806	0.0791191266089109	0.10592218766884401	0.0771648721218926	0.0625053418742806	0.0791191266089109	0.0758354296250858	0.10319032107875699
NBPF19	null	null	null	null	0.996647782179345	null	null	null	0.9066503364936399	null
NBPF20	0.539698021400438	null	0.110026736257643	0.595757757540442	0.64973562369059	0.286027571606977	null	0.19673499529513397	0.34824824777676194	0.39630057921333606
NBPF3	0.9175084063367629	null	0.834397139572418	0.903419857930332	0.9306634403108249	0.42180108104272707	0.737549004939904	0.525587480610438	0.9369671900196349	0.6925658504686589
NBPF4	0.446529242777185	0.467151300831133	null	null	0.8672989005134991	null	null	null	0.0726717946031781	null
NBPF6	0.1863886695501	0.0748496284515152	null	null	0.5434214741477991	null	0.524930339506755	0.0926111522554137	0.6422316833528822	null
NBPF9	0.8400784703922098	null	0.153612615498964	0.0976614921843065	0.48335356612471797	0.0555612762023273	0.936991666706035	0.00273147753619896	0.7766466511667409	0.0761463963046467
NBR1	0.612938550677449	null	0.0267917396686197	0.0330516330909778	0.625424218236297	null	0.323583227431055	0.824493225802341	0.454950660595793	null
NCALD	0.8745383498210229	null	0.870367873049165	0.39728434888458297	0.135163476970273	0.9390741774071459	0.517339089734787	0.327596848657917	0.8758482419865459	0.9857941071217059
NCAM1	0.070891205369797	null	0.240114818599661	0.301675024464658	0.40005662880586995	null	0.43555184902131294	0.0747519894662144	0.156602397266809	null
NCAM2	0.860674277812033	0.6709441385025839	0.36302174900449397	0.7634323642234491	0.3710218343491521	0.746025512610472	0.26694982185969396	0.54624897695685	0.7572428313637529	0.32236825639771005
NCAN	0.9451106757976179	0.578292399776655	0.00695649361621609	0.00695649361621609	0.79588455528487	0.503587579424838	0.430296848551459	0.20808682593964103	0.55006046267505	0.000785778276504279
NCAPD2	0.266221647989628	0.000501695662236346	null	0.903894330965323	0.505908925975716	0.338655965341091	0.594742649978631	0.834983888186621	0.19302461889436603	null
NCAPD3	0.130273811254806	0.609692695683996	0.8066857869348109	0.13234554188852501	0.149855210887282	0.113108051718574	0.953510429795523	0.27174494398355303	0.452311015183942	null
NCAPG	0.26705201560828695	null	null	0.45248218262076295	0.532933783373178	0.984477967076507	0.49306079641101896	0.376010389660643	0.5275635051346951	0.35474968683558294
NCAPG2	0.7391449439497378	0.541487491340896	0.497962671123087	0.8930917933724191	0.8714140412864458	null	0.453036142254417	0.78726517887573	0.343544955997189	0.8052124294713608
NCAPH	0.13084395434280802	0.24810615578904302	0.312556730765326	0.256419673809389	0.529422669255292	null	0.312556730765326	0.256828095421008	0.0298281388975901	0.667558333608403
NCAPH2	0.0486708268925886	null	null	null	0.8735348295225319	null	0.162287553197126	0.8420462567341129	0.47587297159338104	0.700009638096579
NCBP1	0.0963287147377692	0.188237804840284	0.739823005493075	0.655140600843744	0.3641597372748429	null	0.532698355063904	0.47951670828994697	0.630025210025803	0.219686884797136
NCBP2	0.8425823600409359	0.600401155279711	null	0.7575263236408399	0.295901223737694	null	0.6614754513355451	0.7938044093584008	0.6728828300763421	null
NCBP2-AS2	null	null	0.8044633821629391	0.8304221948963101	0.959818008873688	null	null	null	0.0334086643716649	null
NCBP3	0.49448372495822207	null	0.0489455036874532	0.35292902675057397	0.0685733631017713	null	0.0503739044778031	0.471271482688841	0.534596427751697	0.184393009921256
NCCRP1	0.8294135325586259	0.835304413205442	0.38043361418958394	0.499538796770048	0.117724909705981	null	0.579159852339193	0.7486619469068609	0.839218507520152	0.573566599466203
NCDN	0.923051687127485	0.624702986811287	null	0.501946345333451	0.5274425560246659	null	0.4091984208565871	0.597741660198966	0.33139587448222396	null
NCEH1	0.16780872362697502	0.988897718751843	0.8357976451442208	0.17482785584610802	0.8861135644867321	null	0.994152221343662	0.890857320977752	0.0788997864798314	null
NCF1	0.719411356318679	null	null	null	0.576432538344816	0.601155638593578	null	null	0.13229303944628198	0.137767115985811
NCF2	0.21611761582816397	0.6996946212742939	0.66568633590536	0.0750762096505743	0.626597258903623	0.613162190333948	0.7906745666837349	0.808318794240167	0.5165231189842729	0.0119413900015704
NCF4	0.7493179304850199	0.21148423614110898	0.19661892309534099	0.514441574439291	0.69277578129675	0.12816886358153098	null	0.18221460708314602	0.738011081519638	null
NCK1	0.759406165874721	0.329776567049685	0.22577619672978896	0.165005353192102	0.998449034777458	null	0.27257529795332	0.43933199364537606	0.280597329163539	null
NCK2	0.648704581348188	null	0.778408281296197	0.9105306002186121	0.7190854554416491	null	0.844514916267822	0.7779055804009449	0.0701625337945515	0.818581117141303
NCKAP1	0.11517940979472	0.827866781004735	0.374908968917339	0.30524022731348904	4.3344064101225e-06	null	0.374908968917339	0.384787249041555	0.104794247260805	0.849323825943467
NCKAP1L	0.0294728295921844	0.7328816791214781	0.37226117632449396	0.287270346609322	0.07169951480526598	0.21993868311835102	0.459546186440142	0.304846116726175	0.0220907905746126	null
NCKAP5	0.6673452266932579	null	0.0388005093219635	0.25157136581482703	0.114885945178318	0.248697229058344	0.00416996936778424	0.0848525564235714	0.79523456548895	0.0275080852969516
NCKAP5L	0.5842172268390811	0.173296916246113	0.195613956432442	0.13700684833409	0.8071122667263679	null	0.266095524966882	0.49877772633669804	0.32993836864812204	null
NCKIPSD	0.4862560688297679	0.8779292710496591	0.6256622785097621	0.0659908366427859	0.7201384631288891	0.860827396345559	0.885178723298784	0.130942062121609	0.9683471224013179	0.160102329236162
NCL	0.71963965742164	0.9849199654721821	0.263056649668228	0.621070057820951	0.283716598189419	0.36446814062338895	0.363428958673993	0.398120467860886	0.5110346204803671	0.515178549627224
NCLN	0.593121350650155	0.878948954453516	0.881388769235961	0.8229058069726609	0.359899855452613	null	0.881388769235961	0.9043966559213349	0.71412715454276	0.737924622907135
NCMAP	0.0415387055034084	0.0513464875243758	0.7465560917607809	0.061898644662987	0.15618048304282903	null	null	0.9475633102472549	0.55817992952476	null
NCOA1	0.31792255133891495	0.7957740825934929	0.907245738853524	0.7126399106472421	0.23133048410725304	null	0.862715104455595	0.991393391774264	0.4330936140318529	0.8479751123994841
NCOA2	0.32802972715982204	0.998212000785946	0.8608505524000992	0.577271713368102	0.48502199820684605	null	0.9517707949792099	0.318704407927703	0.0113238917535955	0.661612550169821
NCOA3	0.02003344704187	null	0.0314529713676286	0.0752791832867615	0.10001520557975199	0.6606333662412359	0.954455241553798	0.36649134126390004	0.504589959799405	0.384011756964802
NCOA4	0.8741138750896379	0.9906381138607829	0.8946214940873342	0.53835260130632	0.444503607645794	null	0.20588173938388102	0.314831863852459	0.6348081597521059	0.0228378331475162
NCOA5	0.39186402796042097	0.569881271349432	0.573871691743589	0.6466340569132779	0.25967851967461103	null	0.8258209702613158	0.302921979802711	0.8017705749690249	0.629720292429473
NCOA6	0.523146179021211	0.156054186349215	0.7217454840594741	0.782401361199705	0.8878001465542379	null	0.556943914062857	0.951020305569072	0.39755819901145795	0.738119022388855
NCOA7	0.549012446072264	0.58538693702782	0.747855822820862	0.849329064467043	0.45404076041351793	null	0.9102989890643729	0.77686503067596	0.5292844546514779	0.0173057501070775
NCOR1	0.7229639492089259	null	null	0.663598569438704	0.145077764409356	0.403592906484558	0.782072818960193	0.745348338313088	0.261518891677271	null
NCOR2	0.7504668681397461	0.211572454304176	0.7181772026692	0.549407018846746	0.6246115684385191	0.40476112627620203	0.40248515510196997	0.252713824386965	0.24924037511861302	0.256810413578183
NCR1	0.8507218597681099	0.25956927852607703	0.3607471761128139	0.665571206082531	0.18904037698403797	null	null	null	0.20196291704285202	0.319731931929221
NCR2	0.935574147146577	0.37928046065361604	0.8980105115768141	0.7008866256134071	0.36704151484243497	null	0.9569481562058599	0.596384424022853	0.17425700940582098	0.9687654141247791
NCR3	0.5283599401552921	null	0.51363905663197	0.09827899531465101	0.310841566418967	0.558831968121195	null	null	0.466637858187721	0.0810140271593714
NCR3LG1	0.5036236690956379	0.996909256892791	0.378559752799825	0.514659963806613	0.18476095678833301	null	0.0897519956127496	0.22745989541932798	0.295017893795731	null
NCS1	0.99168301208981	0.11026696982112599	0.38586593359322896	0.8145809175829201	0.331399092838873	null	0.237833385139018	0.127443668254591	0.48390778652892796	0.16806594782558198
NCSTN	0.9413876514178571	0.0951464825759624	0.6461230184037801	0.872209595438221	0.7794818180516021	0.241173851963488	0.649613233004103	0.3569448862704871	0.466557722407186	null
NDC1	0.913322666125559	0.301183734480448	0.911958705700977	0.656019161825499	0.41452983643314706	null	0.9222239566797971	0.582034016563961	0.266700762979857	0.39966764910627606
NDC80	0.9165158245257009	0.46906140144148	null	0.35628300406390206	0.72024060897876	null	0.7187842696250141	0.085648211101255	0.0827062585150007	0.7492118370023879
NDE1	0.455786930999147	null	0.7777713173936892	0.0866563177690562	0.39962477082802506	0.979690327951425	0.660340951955158	0.463062444048531	0.462377555526771	0.288590877424858
NDEL1	0.190236106782623	null	0.7678795731500809	0.873125232337215	0.520926020216429	0.0938904198636076	0.521300929322671	0.839138117339925	0.31034932646961605	0.367070820643881
NDFIP1	0.7882860516132529	0.447286890635492	0.6626727776359621	0.550468817406231	null	null	0.591417875657	0.791740498649359	0.650402963128556	0.5586129175601489
NDFIP2	0.00541399701541034	0.0548869361100626	0.0524586185611169	0.0302467740620345	0.249278767512257	0.218617440148333	0.0511289632103238	0.0141258111485065	0.516169725764439	null
NDN	0.98212012566277	0.7670946447030028	0.20099940777538397	0.19223349408402104	0.9069408500377422	null	0.20099940777538397	0.272434749783925	0.259694980832052	0.154638026431116
NDNF	0.253525343794353	0.7147789173357428	0.106952886808386	0.0653897431935162	0.9478796379255441	null	0.9710184751216179	0.9239700261432429	0.168347411377724	null
NDOR1	0.33559730664736503	null	0.521918318964834	0.799063517379378	0.28890119322537	0.6279883404427921	0.535879626360139	0.416968649198298	0.0906259636456431	null
NDRG1	0.9377845490274009	0.8552912125389129	0.9988242467223559	0.825550395748458	0.20269630257386398	null	0.8703703449981051	0.435200880494986	0.79857269713129	0.809954274811496
NDRG2	0.4975326312756	0.590099588899511	null	null	0.9826768421539441	0.22886503193347899	0.293130396529248	0.3516398734731311	0.9151652940314441	null
NDRG3	0.5945438083338609	0.24890263288344602	0.767228517548394	0.56739938265579	0.06721384933908701	null	0.7208984419323741	0.449351881329336	0.167362982138282	0.6389151586073921
NDRG4	0.0274071387092605	0.00149476999406128	0.987201112928191	0.8457869857096079	0.752855569571124	0.325169583315403	0.00721660797719448	0.00238633845825598	0.506670536301186	null
NDST1	0.6733758319575639	0.45952272443485	0.9448708710554771	0.383762779157977	0.11757734938556598	0.509586776492796	0.83193205772672	0.236060692145057	0.811213871091603	null
NDST2	null	null	0.53626051357406	0.240259378893391	0.47394022300148597	0.787419512939772	null	0.502239448034566	0.11416781743975099	null
NDST3	0.636673297326542	0.248553805158689	0.9544953592621129	0.9390110274038921	0.41618674435520703	null	0.849852098296355	0.4661485291889	0.250738684660046	0.7682333538713799
NDST4	0.20839491712643102	0.616162192459337	0.479737709542262	0.7470733936344179	0.452553418677933	0.695030872655203	0.4671868636123329	0.838745968741478	0.0220749017179129	0.8917642697500101
NDUFA10	0.39716833254387396	0.279044163522072	0.176794911799918	0.281048533014374	0.662544416906321	0.517135979983564	0.64829714480175	0.978604178376845	0.715622834082443	0.7616338185708271
NDUFA11	0.0499400635728956	null	0.40750404059487894	0.347407716306525	0.9091572303570921	null	null	null	0.388948808887979	0.0931877312120514
NDUFA12	0.744621006040648	0.5662722492079589	0.934890959006109	0.59427810568188	0.8745000349528679	0.928609412716374	0.906079133780009	0.490034556275408	0.5478084683217059	0.0558999265497471
NDUFA13	0.13897361755004903	null	0.296247231408643	0.696371993448481	0.412929619612841	0.44160934789609096	0.561895513460553	0.714776103559228	0.14477386898261302	0.200284814676448
NDUFA2	0.8779818899764229	null	null	null	0.0446245914695882	0.9599131972406021	0.182617752991695	0.7605755501380109	0.7725478770273789	null
NDUFA3	0.7487501843220771	null	null	null	0.587734534029222	null	null	null	0.5646733765827909	null
NDUFA4	0.42149571067563796	0.425134868576105	0.26927858157609896	0.523882247683521	0.0105157814917365	null	0.12940978735527803	0.552820675102843	null	0.310097305817895
NDUFA4L2	0.0182073570276515	null	0.15914696067502	0.8343982130944928	0.0923524641196918	null	0.15540128678952697	0.835050961939495	0.32945862173622803	0.6893356341785041
NDUFA5	0.306714805530441	0.10677435400439801	0.33695431345231397	0.33121486484331897	0.10480497679059102	0.24246432464155998	null	0.8127134540441759	0.7014947824589289	0.7081325093736601
NDUFA6	0.436652518983695	0.9946664200402829	0.32248126092893104	0.666974701410233	0.949551122366153	0.9084539782414691	null	null	0.49768257766274393	null
NDUFA7	0.0796177116428091	null	null	null	0.359043986384237	null	null	0.5991512459580389	0.0311955095402313	0.9701017794060691
NDUFA8	0.963621388645646	0.0678723489702835	null	null	0.5675480665848499	0.7289378374319041	0.19768346625703198	0.0730906883403453	null	0.404847488324883
NDUFA9	0.22818036514915302	null	null	null	0.14017604269396303	0.1318403673725	null	null	0.744142025086105	null
NDUFAB1	0.0122437709262628	0.0329714403883545	0.545194631091521	0.363467903738676	0.946316830497475	null	0.545194631091521	0.372952674029422	0.45387829126845897	0.21570464876248396
NDUFAF1	0.20028481839077	0.0109211462244743	0.13614451765497998	0.39730555923969296	0.196827103692131	0.341978943613667	null	0.19055324365055104	0.544880367250512	0.333155943075551
NDUFAF2	null	0.636666054658074	null	0.238156672427871	0.447725804657382	null	0.374616813433649	0.294544892685252	null	0.879149066324748
NDUFAF3	0.42677273930803605	0.920258610956043	null	null	0.908089752663229	null	0.447160852757755	0.44258410550399696	null	null
NDUFAF4	0.966437780686239	0.8327551441028821	0.932926307759351	0.9656682316644979	0.8997632363409899	0.594625973377474	0.932926307759351	0.954226088740758	0.140150393591426	0.5208017411680921
NDUFAF5	0.248890377067996	0.99617575204552	0.285041248706775	0.017080734864181	0.11244675828569198	0.0203349341531021	0.313842145147099	0.63554344854502	0.0345798620356172	0.251636137959027
NDUFAF6	0.6840136527493701	null	0.745667539770706	0.705767536754083	0.8916651127009599	0.0973199846636754	0.7543537993071149	0.6062498943106059	0.6168981538121551	null
NDUFAF7	0.032747224051186	null	null	0.123147426182002	0.613271323902982	0.415133544460079	0.000446170381091182	0.0350890496977251	0.760951709191491	null
NDUFAF8	0.5848038737350191	0.9998902592993509	0.332119866874362	0.486922130107211	0.6492650260815279	null	0.506692149190464	0.648324963207877	0.504483383581411	0.918300863129053
NDUFB1	0.9869446281625139	0.31967925751453197	null	0.8945447090599759	0.8230663108649591	0.7914454043637571	0.901592847960044	0.7431979156008149	null	null
NDUFB10	0.33530161885999105	0.7883402715901608	0.41156606223481895	0.630194378984751	0.5629547657182329	0.34796361268473497	0.41244251111937796	0.6580071598742859	0.443572948705207	0.964171959476646
NDUFB2	0.676740556676045	null	0.857258255659093	0.726078575060643	0.17322632501479096	0.0495200576588168	0.857258255659093	0.9110156467971049	0.5859746387629189	null
NDUFB3	0.068594172067722	0.39031825490184	0.513546259571094	0.304557915609476	0.464177068074807	0.366633462727082	null	0.0510608247816255	null	null
NDUFB4	0.0308845052521618	0.0201904618575988	0.5134524054664279	0.0609412342478673	null	null	0.0288506284952059	0.0232976997407783	0.8835041028804749	0.0209358127263808
NDUFB5	0.207114586959901	0.21411414459528402	0.723602085401883	0.10554607423804	0.661312916471748	null	0.606927809088656	0.0887298295534926	0.429460550087026	0.8146266970374979
NDUFB6	0.105831401868893	null	0.0757489878188962	0.6084335218286839	0.48402802057011207	null	0.23009035916837198	0.22036435045867397	null	0.27273821936146103
NDUFB7	0.82182857608851	0.6514293468707579	0.263268543716789	0.676351585894175	0.8681208772950021	null	0.7865800550549941	0.986840848963233	null	0.8023099685188789
NDUFB8	0.39519294879427097	null	0.428166116113751	0.567965136673402	0.6239946173892271	null	null	null	0.680669892186017	null
NDUFB9	0.11350646503959401	null	0.499014001531761	0.308796362659729	0.8823473372590269	0.45220978870165995	0.698188961565966	0.269620280788328	0.13478826841566302	null
NDUFC1	0.998444166185246	0.944155708123715	0.196447891419315	0.744596676479943	0.7935368680842809	null	0.159440921826506	0.23712277525205802	0.800525846876754	null
NDUFC2	0.273360689222154	null	0.407643821019091	0.6372923823678031	0.37629980558295295	null	0.37382036507039207	0.596375840432655	0.12462732905230198	0.565639002618196
NDUFC2-KCTD14	null	null	null	null	0.8418992415157099	0.0822618030700223	null	null	0.279846564628052	0.565639002618196
NDUFS1	0.735517503670092	0.479234830804687	0.187864136023591	0.0676632787683182	0.396875155985244	0.139206555675064	null	null	0.0950613631820485	null
NDUFS2	0.962780055387192	null	0.759737631336077	0.8499546252659759	0.678924201744682	0.0853539725041363	0.992668024831752	0.854218577116715	0.6932370981810311	0.0247082577722224
NDUFS3	0.211781910944945	0.42244630193173605	null	0.9599977995507478	0.31261923072626696	0.9231589002114541	null	null	0.141622763670531	null
NDUFS4	0.6032355576232329	0.230893927054797	0.12925189227005598	0.44211211692865504	0.15233682230155898	null	0.12925189227005598	0.515510924840467	0.5020299494282531	0.5436869369567029
NDUFS5	0.942222630906861	0.728698820254478	0.8350782856238229	0.8249160486760471	0.524960098248025	0.79314729694724	0.875521487050303	0.39382121551719607	null	0.9036361328204859
NDUFS6	0.19920077141106698	0.8035030583465479	null	0.929984345315626	0.633511668338072	null	0.13379552885196302	0.346292639298996	0.785440109761601	null
NDUFS7	0.500983380583656	null	null	0.303975278413825	0.5727460463947679	0.0570221926080187	0.19844416116479602	0.354202797856357	0.11738425804015999	0.17496118027820098
NDUFS8	0.42372019518983794	0.0791305310981496	null	0.547551737447469	0.0720219499681519	0.0287940021489728	0.40130302013460495	0.644870395343128	0.44233716080492896	0.37665743760477705
NDUFV1	0.0554855020209923	0.11916030517399101	null	0.19966708638115901	0.521558599720608	0.33682692906492606	0.16987787119293202	0.321966798332205	0.5744260745960129	null
NDUFV2	0.559549598412553	null	0.3530887568844221	0.18004696124023	0.665964555622429	null	0.653486124104868	0.7127198814007341	null	0.8391613023405551
NDUFV3	0.167033545708133	0.768929817223693	0.743920358701655	0.08762335841152001	0.4246185010500871	0.4846816051025689	null	null	0.196819275845474	0.222937532707568
NEB	0.0780935334273335	null	0.42862915538309	0.42008462644620004	0.80481723949741	0.20117000293360002	0.16040168722478398	0.715451882055416	0.147828529882829	0.24759209273193603
NEBL	0.8314634985698721	0.240806422933241	null	0.926881379296955	0.389180440623225	0.7518729235219559	0.0590175123199657	0.14161236477972197	0.0582137896123229	null
NECAB1	0.35303441765489	null	0.0670102010289655	0.49301396419405497	0.25570699631819604	null	0.0703900303554111	0.325581957418426	0.840880667483734	0.0624976588647692
NECAB2	0.25421875003161604	0.46656157695024103	0.125261168134627	0.5567693500360171	0.0643620144787284	0.8726853604667859	0.0950116852036711	0.32241306105654804	0.10605984205655901	0.33698029622794395
NECAB3	0.956169252839929	null	null	0.7767497128001309	0.925032610806323	0.282552982246018	0.78785199331605	0.279870234368208	0.6778157347637929	null
NECAP1	0.004182577040495071	null	0.0517186814640302	0.35365736283046706	0.668256802848669	null	null	0.7124132712841881	0.885728276676081	0.9933988526433991
NECAP2	0.7905067561009191	null	0.521585653684875	0.515655926338514	0.3037164744749	0.7675618373561321	0.41172587671822203	0.7663710056005291	0.0235445234737783	0.33156778187083097
NECTIN1	0.0625432871549663	null	null	0.22628354415649302	0.815732592099102	0.274686727054138	0.86675079196114	0.9068481727560891	0.996655529568441	0.8259545619290041
NECTIN2	0.5845801432880731	null	0.549143614922634	0.602331842810211	0.7817028942586259	0.00446225637530495	0.533230980747195	0.474010845686409	0.160354020965078	0.880994021377157
NECTIN3	0.6727675720434398	0.360897281278731	0.529129629496138	0.440385121432615	0.8869571337779241	null	0.48041043509005704	0.619866098415567	0.90192350691274	null
NECTIN4	0.0110112747744331	null	0.959219552992649	0.8914734324150608	0.868928999642639	null	0.996383646692384	0.91096304322872	0.630733316046599	0.4322104292081311
NEDD1	0.44923734416546895	0.19866892156815696	0.9037441463725581	0.190095338674942	0.24635102479068	null	0.796335250899106	0.448227723071313	0.648097641076217	0.27831780549692103
NEDD4	0.0137275119650418	0.450152606731878	0.0227084465647622	0.0337934918198634	0.26409899570991	0.480116971521595	0.00440931079434648	0.0222180226966993	0.36901297523480897	0.0222540786610271
NEDD4L	0.17399045945103797	0.187114154015334	0.8798170669124019	0.600585623491509	0.342202375207766	0.0228234977400169	0.954946564392296	0.771428188551376	0.425073228122224	0.23173570771366397
NEDD8	0.5315100397749091	null	null	null	null	null	null	null	null	null
NEDD8-MDP1	null	null	null	null	0.590870187463952	0.304007548799255	null	null	0.7192733511672249	null
NEDD9	0.157905072361867	null	0.0637734819507948	0.18398952441681896	0.916966300214932	null	0.140569617853542	0.58204379683351	0.10576068159877401	0.5245327211141689
NEFH	0.0107562730957342	0.290958452872096	0.13644039754996498	0.14502532166571802	0.945645105476566	0.8648925718094079	0.141816848844641	0.0792101292942617	0.318418438084884	null
NEFL	0.127955753695951	0.8496385164095379	0.332230667952588	0.333649569842629	0.7442716251279409	null	0.40810838341760797	0.17772444679396202	0.45526037238875394	null
NEFM	0.21518014964502302	0.537445113956325	0.557725092586898	0.0302204003217531	0.174461194017134	0.0997237815515967	0.672456831600817	0.5094513257443151	0.8396770083165509	null
NEGR1	0.6174705876106109	null	0.562583345022251	0.559370634277427	0.690328363012512	0.9063644121132429	0.604216460172126	0.8225421451232829	0.24565648147577498	0.43653325709035606
NEIL1	0.38939862592224106	null	0.0392127051189217	0.550099538319019	0.22256613610089498	0.356336527137855	0.0438633586198609	0.547644313032036	0.0597547261650139	null
NEIL2	0.96438098346291	0.656585843705532	0.697855813907662	0.535002890595373	0.711307649770893	null	0.8793479384030559	0.9054446220675351	0.969161830764264	0.408316209731722
NEIL3	0.623917169603019	0.8481043036262909	0.49101196423703	0.623678923458652	0.310165831148344	null	0.48234557980383	0.40657947794036997	0.926919884857188	0.610986924828558
NEK1	0.795054349744837	0.277327883557903	0.83300449868653	0.7230005616347429	0.336061052127266	0.959870368764963	0.773237090576525	0.5205159734580901	0.977998591383287	null
NEK10	0.374488484304127	0.12628503943359598	0.7102915027688159	0.641958611626345	0.5891261344875289	0.471942752381468	0.6045446565998579	0.670216838823978	0.0171891330477252	0.8891115968736879
NEK11	0.13185650100620097	null	0.21852242931953103	0.19420806564228305	0.27988148546080394	0.7778907533139721	0.786939009388856	0.38436225991554707	0.5502268154526341	null
NEK2	0.204349214583467	0.2066339165661	null	0.0384930585020031	0.378070565759701	0.332847149207018	0.7277539636292609	0.226014283644159	0.62941594425609	null
NEK3	0.461322724616701	null	0.47926844274457	0.9814380425259208	0.511484926087923	0.10610146025033601	0.49011914137214796	0.9193467155523442	0.220171337477099	0.34463134283757596
NEK4	0.0032332607282830102	null	0.7101083106168691	0.39391142253489003	0.5802115658179621	0.31317735768224203	0.7101083106168691	0.35353149101336606	0.113213833523557	0.626823463455266
NEK5	0.983931803645665	0.3776587946088161	0.8052744173735021	0.82716782197465	0.35943692980333003	0.9332927860792349	0.441703769165845	0.880529793098284	0.22918506950057196	null
NEK6	0.61583171168161	0.7488498604286871	0.07831300258907299	0.41336244346869794	0.540829536797398	0.714289855908245	0.118596246010868	0.160084340144816	0.40609251187886997	0.200022387889965
NEK7	0.575177877640256	0.0820375099118578	0.6978516560738001	0.9497752501912209	0.8471865771593459	null	0.642023359911967	0.829761540596847	0.967147549724987	0.34221248309214597
NEK8	null	null	null	null	0.290733905427035	0.8281140150696659	null	null	0.8496133979176909	null
NEK9	0.44571133434112803	null	0.5089792504027211	0.147920348089795	0.24073798583316502	0.6368948650241739	0.0515245558138824	0.31748034857721	0.248303386354087	null
NELFA	0.0969728610276865	0.995154764136533	0.4349951041722929	0.10635255734690399	0.24031649806318398	null	0.35906749433883794	0.48032732803470596	0.935625837605903	0.273817161561558
NELFB	0.0964197109985996	0.8332983344353241	0.989038420568738	0.9639091304482758	0.0261859388586697	null	0.8964745590553861	0.131697411620246	0.19521388332044798	0.43134151734750004
NELFCD	0.750833510198316	null	0.109470589156529	0.194836081244209	0.7387751946735459	0.44979308259442896	0.11819111878024001	0.159042569858458	0.644541053025219	null
NELFE	0.11934542618564699	null	null	null	0.00210643282757483	null	0.0892258703300879	0.130452523710428	0.17439870931545998	0.184029671828458
NELL1	0.153309910823988	0.0985919599722886	0.480269989048881	0.480269989048881	0.887797989668891	0.42783367443389403	0.9198610983552141	0.895048909151022	0.9194018163441721	0.786722886761668
NELL2	0.925231602343302	0.0176543201543637	0.602044592364376	0.791107058755316	0.8009003747301149	0.899626889368133	null	0.0309216295494226	0.658195349758657	0.0110951557321961
NEMF	0.958302537431124	null	0.0800134388967955	0.44781361513708895	0.0219024929167873	0.511712073930502	0.152590312113444	0.595176956020667	0.521468475032511	null
NEMP1	0.974414496315008	0.60323060582205	0.4165252103997629	0.33890863307839	0.548350778066826	null	0.08025117196436901	0.267569810751938	0.24549168167406	0.8979661988177141
NEMP2	0.20057870531909197	null	0.0984338222825052	0.481601658184712	0.414401860568109	0.5562824786376129	0.309775042942868	0.7863217489408979	0.033912270259283	0.6373534579949871
NENF	0.389277370289498	0.9689856651487591	0.434160427791909	0.0364378535389085	0.261532433826895	0.032446273352852995	0.139556949533253	0.191892969934857	0.461239966589589	0.7670465093136171
NEO1	0.0142783795014294	0.391551296230279	0.09319368582937801	0.13799184044385399	0.0181031865115773	0.553341085983676	0.0656207554693411	0.24728786667518698	0.742917813906379	0.138126203657302
NEPRO	0.969695916211539	null	0.9952631731162679	0.8296631583801809	0.625288863259264	null	0.999311111603996	0.883625750167525	0.762010521563402	null
NES	0.715440789798374	0.0303751084275958	0.486286068812029	0.44968178895964206	0.6138339578487509	0.794426531245693	0.45839603435070797	0.28449361231817305	0.250453494345729	0.62930582734362
NET1	0.28328090905551	0.333716433883678	0.5199560205701871	0.13439115361083198	0.907645237730221	0.434026006670958	0.11422622964180801	0.8416258823420041	0.0597749065627482	0.583785656765708
NETO1	0.395648239742897	0.5222510870001861	0.904258729022685	0.6908963227503709	0.8928102002746551	null	0.47093828162251206	0.45452507285555394	0.558753446294611	0.539738897934243
NETO2	0.0225748332201563	0.872173862191763	0.524198209104404	0.0116010952353414	0.8093309193827478	null	0.11889020220263699	0.0280658432248385	0.186615138469786	0.650356150920993
NEU1	0.19819383356852396	0.252525175319902	0.0492287563748482	0.0463041818823516	0.313610953756007	0.43555574903677596	null	null	0.24119965626589102	null
NEU2	null	0.0742628308314062	null	0.210553457358379	0.478475211468903	0.952208841286438	null	0.7704742679939529	0.88716439244282	0.444556596326819
NEU3	0.6925331199764321	0.29098770363385806	0.412443991375701	0.40469175105194605	0.568089589700702	0.0625461268671933	0.412443991375701	0.526375839821104	0.15507805560031698	0.9247236135534109
NEU4	0.43079408493724	0.457952215794395	0.496527531576688	0.0379358188951593	0.255391519123898	0.0894881132632882	null	null	0.117651610980821	null
NEURL1	0.4138278300102371	0.874153659583497	0.978268703559843	0.426816540585085	0.8256733986429559	null	0.808346420085606	0.9455924506388291	0.968952294070744	null
NEURL1B	0.7954227546512359	null	0.649717672841048	0.5959810542944339	0.340056130622077	0.8768988841231249	0.814004559045539	0.968268740570744	0.21968612954345898	0.866184444797859
NEURL2	0.531373951729016	null	0.782458102309526	0.56271761464478	0.9192768630614421	0.200052890066906	0.595616378250314	0.786666758594912	0.586915634812853	null
NEURL3	0.190440332949143	0.45830083314844	0.469939847460614	0.100389230567	0.23984933298462	null	0.469939847460614	0.864775568138111	0.221741562092482	0.356853301221508
NEURL4	0.9527968899757869	null	0.731120217620185	0.8847863187933199	0.9433745468166329	0.0853392768774675	null	null	0.40914998534751507	0.832582702269595
NEUROD1	0.47854730534223794	0.0356945020792883	null	null	0.8919545902672741	0.8552563679907759	0.896396854285385	0.8248415579358109	0.865368504948965	0.82798278516899
NEUROD2	0.604050791994173	0.42603746767733297	0.341076254684451	0.862268508806102	0.22222553825833202	0.101840160034672	0.771881106828383	0.300825557778775	0.650296220990489	0.631538195382015
NEUROD4	0.349155093754544	0.21374766489045802	null	0.684297253076275	0.495372375098689	0.7407162045723051	0.47490359132655896	0.0502010350770883	null	0.19885295405569897
NEUROD6	0.431610639525031	0.155164740315972	null	0.42642469586038106	0.0477598976565217	0.0902921390808271	0.5459352453150971	0.10075011328555601	null	0.181369016375459
NEUROG1	0.515895032412905	0.0812002744363036	null	0.525031352020049	0.828370812769415	0.7159399800605319	0.46845269480208895	0.703223710210036	0.204946118607357	0.612120438444314
NEUROG2	0.850482803757085	0.108913150827684	null	0.7028439605635219	0.0279242416486205	0.8820212133003069	0.0252491315004746	0.507572492417273	0.108395009287393	null
NEUROG3	0.101436124520981	0.440928971599729	null	0.23019770206034698	0.009529655502377391	null	0.49460181716781	0.637240678205487	0.40891947878118395	0.748901316486343
NEXN	0.5503127709837621	0.0890813161717475	0.9956281129083341	0.204761514093807	0.276097160397773	0.235684658791189	0.13601938274529599	0.239992076955625	0.785417682918364	null
NF1	0.163728738218961	0.7568358273306429	0.115976828370591	0.411730697388831	0.544290798402149	0.832810571268791	0.11472298947102802	0.458980371881883	0.415998914861477	null
NF2	0.0372729675886397	0.42514290554986106	0.840988394185673	0.7060298055665079	0.19082637879188602	0.9778175444059121	0.7937892224705079	0.591185649337252	0.604447415344176	0.441634934313275
NFAM1	0.9209238816484241	0.6383749468120811	0.995202640160473	0.529301463181186	0.15292877937281502	null	0.630175381378954	0.7015191322102899	0.41099386172757296	0.646611698863291
NFASC	0.776920386583492	0.635033606936099	0.169437632255143	0.24440517836113101	0.26937417048650897	0.42947801838839894	null	0.68665721638588	0.22429377088612304	null
NFAT5	0.378015376151367	0.544580899954142	0.26081455048452695	0.396972095444359	0.49140212798959293	null	0.41808228225608296	0.44646121771565006	0.626191544085422	0.35942194671624395
NFATC1	0.6211374254920451	0.7239357979143409	0.0844794709884363	0.217870764266311	0.977937401410013	0.6118968566552211	0.207367928939433	0.0574895439176651	0.11465925166919601	0.19488195232328304
NFATC2	0.7364664043595821	0.6863084917233311	0.172578926822235	0.766790058042379	0.467105255975469	0.259197658082203	0.7235522845703191	0.39008794812700703	0.149648332771588	0.44968990700457295
NFATC2IP	0.659216810709487	0.09775717041112801	0.8581153173430508	0.543902340863904	0.6609274279150861	null	0.847173223803457	0.662290210124308	0.22432043640633198	0.341638782799421
NFATC3	0.12297672110785499	null	0.31559843136215504	0.55235968564214	0.10323767958121302	0.5180862544471071	null	null	0.6622102041558039	null
NFATC4	0.307716013654754	0.0891843750381021	0.616261189829937	0.131969684715569	0.40569253307843606	0.45545793300019705	null	0.947653373728106	0.933384991309733	0.0136689667304681
NFE2	null	null	0.16499334865332801	0.6638557720088001	0.0258917642926492	0.7741775976769469	null	null	0.7589957057630541	null
NFE2L1	0.6952581594544871	0.260688429315675	0.7479478030062671	0.475817541752964	0.934922654808228	0.332236562041796	0.43549471099796994	0.48456234031639794	0.7886329077997941	0.0612477512339187
NFE2L2	0.009678136573379459	0.612612044755215	0.0339119569743703	0.847129250152463	0.433760396228726	0.49623764190391495	0.284057982485354	0.0817805555983256	0.9218298541254041	null
NFE2L3	0.63002878390124	null	0.9129461127119979	0.6866513038767111	0.773038801294789	0.899319880912359	0.9346932516114959	0.595130209476453	0.47752573050345504	0.80881330676224
NFE4	null	null	0.126003409345895	0.168970186271632	0.287758085767235	null	null	0.347781960967428	null	null
NFIA	0.9111132995698531	0.0261417022936707	0.533854879933897	0.569279484238367	0.8359281276787428	null	0.9715875446880581	0.801166026390534	0.851839520760827	null
NFIB	0.0455369770031613	0.703869950426747	0.319852026944909	0.725352041511307	0.344873153175141	null	null	null	0.4110872855935971	null
NFIC	0.9524266544268721	0.5998962240277729	0.946400127733641	0.783543214532083	0.9376204547103341	null	0.454094084502011	0.454071177984223	0.78023847301466	0.0940014167445652
NFIL3	0.49370055137856106	0.0916073319967978	0.0108329260850761	0.0160324495457979	0.0405337534871353	null	0.7244714332112341	0.51983256196673	0.9545632826664409	0.46513375274042895
NFIX	0.25909430361728797	0.29657646423136497	0.0366220839126232	0.626834861310195	0.722345693411828	0.766238246506999	0.599496294678619	0.534499874334738	0.938434420997601	0.545364095222058
NFKB1	0.714792961559207	0.26963004393025	0.981086926328602	0.40873256933334096	0.9780416718643969	0.35989712868776597	0.708846464647737	0.629109255413647	0.9920871859435829	null
NFKB2	0.0807414288715929	0.19136549525220498	0.34255214487948604	0.39852596655667105	0.8811061956054058	0.389273465792645	0.289664731693394	0.287759965229043	0.26273185064376803	0.594269484429771
NFKBIA	0.5095904198391429	0.9435060725155421	0.902854797748616	0.81499435227218	0.8221631867527031	0.637026677486598	0.853606516354188	0.6254534943857509	0.8017320453203559	0.710414737893866
NFKBIB	0.33347964917476197	0.731813675011473	0.42442090924142706	0.212418314291255	0.3877322228936911	null	null	null	0.8098419656300259	null
NFKBID	0.412566813127079	0.138627034288393	0.364845768059249	0.36273850587819	0.0123219303748805	null	0.203975357929046	0.254782844868031	0.42441446658164395	null
NFKBIE	0.618973315630298	null	0.9870070970874141	0.9754009663641361	0.407468775217812	null	0.48948045209880203	0.406081856002418	0.49967677639268304	0.411619573094994
NFKBIL1	0.162919894913612	0.529208095145447	0.0814229493153884	0.0874105620703298	0.27547674502478703	null	null	0.42753810899454103	0.8511759797267121	null
NFKBIZ	0.0971822138580397	0.833099316206505	0.7305185815962729	0.30058456258265803	0.671247276101083	null	0.595489825590434	0.113414119610657	0.674823586251788	null
NFRKB	0.9887152574937679	0.894929562113657	0.7358826002205241	0.48087769461633706	0.9719491651603269	null	0.7314746151968791	0.989731535713581	0.9247162440513499	0.872269092318632
NFS1	0.942988639983318	null	null	null	0.8570525288170999	0.7486878525045151	0.9693968690357091	0.794180795393221	0.192486149841001	null
NFU1	0.14915808835593303	0.7759187918173771	0.39590561698121396	0.262685166918855	0.842011250314115	0.607818176967035	0.40274469184819295	0.31654792756629496	0.7548063396717329	0.31271783418326
NFX1	0.985762271564629	0.801189333709257	0.7730126568024049	0.571600002873776	0.897233034891239	null	0.12108566775895599	0.9577486947456559	0.32156201421586	0.385016983732279
NFXL1	0.530898970044178	null	0.7928487522979821	0.625947092242471	0.18912119904060104	0.287850273881622	0.777102627594918	0.91177631454037	0.716316408897695	0.425672568806442
NFYA	0.15619721217305	null	0.156442365967186	0.0343062785723142	0.258579472622086	null	0.15055871541319	0.19656741083910897	0.19635043811295003	null
NFYB	0.0405239975206172	0.947778723406997	0.0583285880253339	0.29549219315416697	null	null	0.0583285880253339	0.6789972263181699	0.473419169072825	0.279637710524403
NFYC	0.533019758176027	0.6206608767359489	0.9000034571832779	0.889853475052989	0.7764736659450029	null	0.9645613562389409	0.8572351407898209	0.26202323603215805	null
NGB	0.10604969722473402	0.664707851543635	null	null	0.170720038856203	null	0.303251226038195	0.17787196420284	0.0196355654493459	0.213267844807286
NGDN	0.607478783321264	0.8271465648210721	0.370475792582724	0.965372218105125	0.7405445435843561	null	0.589264735182864	0.838447567595648	0.139106860444836	0.7576712062135391
NGEF	0.995053799238884	0.666646540371117	0.61987350168876	0.7329770176008491	0.630125621966655	0.6745693473004	0.7867611676171379	0.770506489911972	0.989014977319078	null
NGF	null	null	0.72269544410228	0.126239825844927	0.0928667588272014	null	0.886417188398374	0.397742889393304	0.00121545074332507	null
NGFR	null	null	0.8004697209614959	0.29417141010535	0.711144888927736	0.588995692537439	0.8260561325281099	0.7957075886403729	0.885594635875909	null
NGLY1	0.8824554187694509	0.00634940867646971	null	0.938313905837923	0.751027166191466	0.0198366861724596	0.95340253694557	0.355643214730161	0.346452299139947	null
NGRN	0.9087409003972999	null	null	0.947411596099295	0.715564943477619	0.9154310312259799	0.9080528452643879	0.9080528452643879	0.296781464451844	null
NHEJ1	0.7037286083317099	0.0301908287998662	0.574346785703056	0.6844981379520481	0.6355670270217421	null	null	null	0.109982497101488	null
NHLH1	0.284326126547755	0.158712219910606	0.43423658379696795	0.6811658258692621	0.767665730636234	0.520095993734196	0.23470951652400798	0.11233588479489001	0.243756950052885	0.155252812825754
NHLH2	0.00306554170348883	0.677762980815237	0.918334711372245	0.6004255067659721	0.82598638952871	null	0.842239251936244	0.0063109039832298704	0.662994327362269	0.5665789275189089
NHLRC1	0.914504011356107	0.8534791959685841	0.8833996096294481	0.962286400008284	0.9865890982150021	0.986182218240775	0.891839863887143	0.6432202268598879	0.8365935882770179	0.43951547675481795
NHLRC2	0.662422374975841	0.39584272877977794	null	null	0.0542563717078987	0.0724312366573411	0.543488104943233	0.450467776315424	0.42805827057384704	0.360109864593171
NHLRC3	0.42877640451974897	0.34486311260072405	null	0.743257378093023	0.542649697212324	0.801676530727905	0.219715128436496	0.245615061039057	0.9946261600436701	null
NHLRC4	0.8023526773694519	null	0.265359580380163	0.6174487965262271	0.253797883562272	null	0.987633443114479	0.612712431573057	0.9169825325856801	0.4827112971836429
NHP2	0.47356336653709596	null	0.541746163538643	0.138359507587308	0.46981418745775105	null	0.5515742649197061	0.188624676631958	null	0.176345260709332
NHSL1	0.200989843015945	null	0.8780648802079721	0.7897758837993449	0.870712320867472	0.6922704016015812	0.983416464279073	0.947912583097598	0.41857184710671796	null
NICN1	null	null	0.777368251722043	0.746651858317222	0.35435285807372496	null	0.0402683746051269	0.0972607922738065	0.539099314506055	0.649671398478469
NID1	0.780468260118365	0.44520257266367497	0.280167525176831	0.48445864571190705	0.117631795975651	0.141608010352148	0.618009137622847	0.46042101106653205	0.122980756992303	0.675893417563173
NID2	0.432874525817959	null	0.6585806215385699	0.792432260447919	0.772809378115334	0.933064629434499	0.686234121206693	0.71831209095451	0.33477465701567	0.5151051834980229
NIF3L1	0.9238350732805211	0.9301409956902121	null	null	0.31737227029111104	0.161479156153984	0.9072909203518079	0.7460174024933269	0.9772777706708349	0.272460548171883
NIFK	0.8995334112583772	null	null	null	0.575430759506985	null	0.343040411847517	0.6878843682490698	0.8361476005295992	0.0622656290614101
NIM1K	0.174657951365669	0.218547847658519	0.0966200059350235	0.277653179941855	0.49119676608787893	0.0875799471597341	0.0943698455805246	0.21914289915824697	0.0368482196667259	null
NIN	0.929555242334307	0.43766431692222296	0.266952883651944	0.25111164580647605	0.5768366545022551	0.44503883109431297	0.14431775607051997	0.24450453410378303	0.9708483118201421	0.0993803983862636
NINJ1	0.059931584969833	0.0746473337438008	0.6750683482773859	0.113763098281895	0.6927322872901279	null	0.393309928297863	0.282432774913985	0.749084656350445	0.7659206234935071
NINJ2	0.32263540870096097	0.13842872999935998	0.490825651133054	0.876877419985891	0.0637550442025917	null	0.8463163047743181	0.298517756083141	0.416461170555745	null
NINL	0.547124739741805	0.322406972427665	0.704914511115766	0.489828696660531	0.9995752681083149	0.7509853248112991	0.718052791548926	0.326364910274598	0.40415036201393106	0.36435346088307297
NIP7	0.378613818134279	null	0.671016956109671	0.40500661409643895	0.0172854170598868	null	0.8150807288709789	0.911277706002438	0.252218862285421	null
NIPA1	0.473962145783235	0.349288367159464	0.810416624340183	0.772272410997511	0.428056165644568	0.774575346135961	null	0.7659266382613009	0.9148297672780681	null
NIPA2	0.0470157205392507	null	0.769825494362316	0.8617905195630601	0.211690611729121	null	0.769825494362316	0.82562945896285	0.323984465096016	0.7547410872256429
NIPAL1	0.632859898382596	0.226252624989345	0.38060730010959104	0.239410000104727	0.7512246221105451	0.39459891714076206	0.901733325791077	0.9885322359874108	0.277106795866765	null
NIPAL2	0.0207725387257185	0.48505475997911895	0.14124096584663198	0.0598564571105281	0.354944301551316	0.168321859202165	0.14027704396309898	0.00594141356226707	0.45890937796739206	0.784555178308028
NIPAL3	0.499919097067485	0.8967689935616121	0.282618340430661	0.16565395432879199	0.0691571244436073	0.925725518846677	0.0756242652074006	0.0472249870465609	0.690121719258513	0.0654889909573606
NIPAL4	0.678681051616102	null	0.17130069486918398	0.581751621453268	0.725473763932835	0.826948920255001	0.0810995444325923	0.24860714762694103	0.20155302731001898	null
NIPBL	0.32770156187364197	0.9984784582288241	0.0870544264573979	0.5314078173429579	0.115538662623568	0.0745556642666556	0.7328133339236049	0.7210413495333772	0.497966641914679	null
NIPSNAP1	0.304306222844405	null	0.100964513449268	0.666113052506495	0.0809552909827269	null	0.10226859858958699	0.422713582377637	0.167377451178938	0.824796245783922
NIPSNAP2	0.9316037649703821	0.159819726803302	0.8234353894200671	0.999656519415894	0.593533092235235	0.945918546648611	0.47472246188146794	0.47472246188146794	0.916745812292348	null
NIPSNAP3A	0.0999850925989209	0.438003765072094	0.49124204885116207	0.251595870543554	0.8384068690602571	0.24868919273768897	0.4736699023332321	0.193287455362363	0.504943203201209	0.12408063431207599
NIPSNAP3B	0.823050477533163	0.771217625449104	0.26746853615083105	0.30174568376863303	0.068472234707842	0.113364312530218	0.26746853615083105	0.3439847981072999	0.8443117746855229	0.259685921207153
NISCH	0.147582161326569	0.445857469477937	0.589520204777718	0.208601566521285	0.724638062582836	null	0.593860931375528	0.141907577486427	0.0146267597140308	0.9399826901751409
NIT1	0.46866073920667894	null	0.675330425627288	0.596479952278656	0.39820466602347604	0.37698707992778396	0.673356502426009	0.45340500486975	0.6277264859102261	null
NIT2	0.300196080373728	0.085808890509195	0.95777472976289	0.6858404510048011	0.48513666373506503	0.750145698587173	0.95777472976289	0.7217765505078431	0.526142062050024	0.621280460004021
NKAIN1	0.598791979195184	0.771158565404779	0.44763401416512294	0.49298975801757394	0.482757066342	null	0.42540519854726	0.801370436764835	0.8600024237538091	0.957006412838338
NKAIN2	null	null	0.45686007465601003	0.988993527466111	0.210936050201242	null	0.606641733774194	0.804607701590797	0.0603145418235016	0.497178995570938
NKAIN3	0.794286924752544	0.35035191518896996	0.595664892950714	0.11846260456145	0.7126930660962529	null	null	0.516638585908613	null	null
NKAIN4	0.535829927937998	0.853840533664884	0.20186319628413	0.0411025219146774	0.33098868616356497	null	0.132166225487433	0.135437415813614	0.0122565634819893	0.0028521964071548398
NKAPD1	0.41313136197058	null	0.48753256700046294	0.41597572696733104	0.257541425953779	null	0.459704440335331	0.467588420918701	0.30317031692882107	null
NKAPL	0.977859223550333	0.45067978421601296	null	null	0.0191670536888691	null	0.754055480984859	0.22174697563983603	null	0.7614166537752
NKD1	0.726434992226562	0.969922424146068	0.181195010284403	0.887510658751644	0.0322861454754657	0.0321270693028315	0.0870201128366126	0.28088152854035897	0.5663756984476079	0.695852421218501
NKD2	0.243498172125267	0.701400168784357	0.34875211864403	0.5714764995494	0.5747295487690339	0.879110809212503	null	null	0.9632418278684871	0.71120892120516
NKG7	0.6180195767236291	0.95961785308467	0.537219546938601	0.334096048123313	0.9975339773396659	null	0.604098825824041	0.4831660710730779	0.730274090422701	0.696292007814953
NKIRAS1	0.982773402530232	null	0.9375964504991371	0.822663225364928	0.982336495448115	0.8005855126485121	0.8028737195810699	0.7826518194014179	0.818171488175323	null
NKIRAS2	0.0967254752866494	null	null	0.9203361886164351	0.000135906397007224	2.62434501330233e-06	0.26249478480287197	0.283166616497784	0.343296649268356	null
NKPD1	0.0171594047462015	null	0.723287325089116	0.8537656113887709	0.836223846506173	null	null	null	0.7947260393844742	null
NKTR	0.109714630726444	null	0.8764027939173811	0.47134777099475705	0.22143701845384697	0.631085720947733	0.21185021166220497	0.12518190293107	0.330242303261156	null
NKX1-1	null	0.8646321771027049	null	null	0.44200362984410496	0.749258463458772	null	null	0.31245989839904903	0.125443989418464
NKX1-2	0.11789397766342599	0.225067376628167	0.443574456672956	0.473777704080487	0.0228266866292517	0.14781795579079998	null	null	0.9389405718115319	null
NKX2-1	null	null	null	0.0111337334471745	0.18197044019876998	null	null	null	0.572463048124756	null
NKX2-2	0.8395150337134201	0.21257134281047102	0.8923133435379201	0.480131004257416	0.23357194115076396	0.882915514452027	null	null	0.24360637750702602	0.19226029076305398
NKX2-3	0.44549337525483296	0.6040816797897671	null	0.404414629392579	0.47673161343516796	0.461306567189601	null	null	0.29367443301384	0.17087451196010098
NKX2-4	0.43238201774323404	0.7946372456321078	null	null	0.8619979169834241	0.495879490299802	null	null	0.7285288005103878	0.6560242676687529
NKX2-5	0.230353680031376	0.5538141007322779	null	0.7271611978629641	0.40376049608975606	0.670412477352874	null	null	0.41787666546556607	0.468991553020209
NKX2-6	null	0.5561868401642371	0.127773885357357	0.117457717252067	0.97442814462403	0.337506767953635	null	null	0.9498217616736591	0.124167567072336
NKX2-8	null	null	0.32992770198168103	0.18452066361400002	0.5784497791348471	0.126908498951088	null	null	0.14350945400285	null
NKX3-1	0.877612835895796	0.126927916286225	0.0531471840712401	0.0227670234878041	0.0274111868427922	0.5555717384154879	null	null	0.972071718815808	0.33565254714774395
NKX3-2	0.22313116579211	0.38467692878135207	0.936776243118048	0.10336449087544501	0.7723035779315749	0.276631927494787	null	null	0.386905034693505	null
NKX6-1	0.0565968741955736	0.9839030574162309	0.9947517263451371	0.709101583193816	0.917262153145523	0.810169405625045	null	null	0.6269977331431129	0.33974842128344795
NKX6-2	0.758236390876526	null	0.0283869249595934	0.30816716528332	0.624225542600884	0.5556116864139029	null	null	0.7789281524851009	0.120656876691379
NKX6-3	0.0325011564379074	0.48555198136889294	0.6840902899604521	0.158838398983535	0.6541167835398871	0.8222853475044641	null	null	0.9346847561417791	0.8238035787722952
NLE1	0.9793558348608579	null	null	0.32802974369978805	0.4162599100238039	0.8919729232258059	null	0.394131166580095	0.545390524832724	0.279627294000078
NLGN1	0.8729953194451	0.952528847137607	0.216270172399135	0.7018386215076751	0.0332604611565348	null	0.22034984175587	0.935307483930264	0.9347412946537149	0.06015702464010599
NLGN2	0.774067111492722	null	0.7891720583889921	0.600635818988375	0.11672569031306401	null	null	null	0.897053023190005	0.30466957968860703
NLK	0.22783441025006898	0.701809919519361	0.233374797395413	0.281477912787828	0.18549837491295398	null	0.233374797395413	0.105702733593158	0.09915046457055698	0.0432788103074403
NLN	0.581749762482683	0.96439238866837	0.823510648367672	0.69522998338267	0.35973411529204496	null	0.508908665423785	0.460467331548675	0.6144083902204761	null
NLRC3	0.322610784717685	null	0.548817897657137	0.0805973085974406	0.415484751019219	0.546471553978122	0.761001860293194	0.14302976736931	0.0163402743670837	0.6572919277478211
NLRC4	0.604780309771928	null	0.00496503052335751	0.10251306562057001	0.315090483641152	0.49581424669238394	0.0035237427542115203	0.45842151316423707	0.57153850207022	0.15634341594012197
NLRC5	0.320229148328161	0.253744270422468	0.17628144378545899	0.134891028349053	0.12301240638774098	0.0909834883484947	0.152948459628999	0.149586482378479	0.778703199860481	0.41964347635166205
NLRP1	0.881006327625282	0.8289087359961371	0.8630852330312471	0.48030246759037704	0.863379950120019	0.856571655490944	0.916399459248472	0.614509964579239	0.47861813602289505	0.43921011760354495
NLRP10	0.40470412253521293	0.641496777985614	0.0857902432588764	0.133427706153865	0.5990004240588069	null	null	0.663270554786874	0.0692345662359247	0.0882037546043757
NLRP11	0.0859172410295632	0.639006612231724	0.0317508530087819	0.349981532029545	0.7868207056310931	0.903642705765758	null	0.0344093493700404	0.531922775593103	null
NLRP12	0.646777643215254	0.330126863326601	0.45192893788103206	0.6155188876835219	0.24160717664616702	0.429003507219567	0.46427894880080894	0.42780096067453993	0.851655841522567	0.6759682180032981
NLRP13	0.19795159269592003	0.951920269081127	null	null	0.935906255492121	null	null	0.13273129686691199	0.6707510664630911	0.00865649066020802
NLRP14	0.801468831499911	0.24705910837742898	null	0.399059630239499	0.159169519172472	0.0671301981227694	0.45399142445313	0.8688211811133242	0.220803586074939	0.703767384464011
NLRP2	0.158277720999664	0.29081455260576694	null	0.8483879650225731	0.0018354996358029801	0.20469586732446998	null	0.748986576045775	0.00131523942046452	null
NLRP3	0.684672584029812	null	0.14347327903871898	0.18344279430642102	0.572743843427389	0.6944310247108829	0.84551385594254	0.6021551326763779	0.8457222023173531	0.6900090295863689
NLRP4	0.23089257773415398	0.8480518018989971	null	0.268778118078976	0.25396458588743803	0.481527046405111	0.0317508530087819	0.467562025273881	0.7514377330209508	null
NLRP5	0.254198636821286	0.592836869013661	null	0.394414375391085	0.0933016991347888	0.0870699652813414	null	0.9526791163293169	0.47797706976907794	0.811167017527815
NLRP6	0.958629069367927	0.917476472143923	0.9466193481060259	0.27808480750133197	0.10676042084158902	0.00379361486974483	0.940878657222451	0.52325953880425	0.293881946577922	0.0476235957013268
NLRP7	0.21452511620348103	0.739011480035904	0.41780511809315396	0.46271899045525394	0.14604521913441698	0.17903100608507502	null	null	0.0363577557692201	null
NLRP8	0.213428909541007	0.9749143251216189	null	null	0.474510309992011	0.6818359800054119	null	0.267825985045023	0.691883668356344	0.593924120015814
NLRP9	null	null	null	null	0.320837813343241	0.46010262178315603	null	0.445197485903255	0.6620253236120389	0.26636129132590497
NLRX1	0.22690958787026602	0.9550983172030891	0.25690968826777105	0.6678107568202181	0.834432078506795	0.46781380985175497	0.25690968826777105	0.257326839283279	0.35994012702327105	0.79304751135557
NMB	0.604878086608662	null	0.244537552432822	0.604666887133417	0.595631453428588	null	0.701031024942309	0.16636983652610401	0.8175942090283699	0.43316533772278204
NMBR	null	0.49302231843410405	0.687969092200503	0.3608265415370379	0.014369023965524998	0.25136910698007503	null	null	0.508074700674306	null
NMD3	0.120002226724045	0.28441722327230295	0.0778742610066395	0.522487221967632	0.9425445880497	0.7703333553843409	0.5497766144972889	0.23351145871976	0.5090814524677779	null
NME1	0.0540868913063975	null	0.416091195707742	0.22413811802626302	0.8322154023366121	0.8944429471282719	0.517733768236869	0.41230829433745203	0.60505046085982	0.551118661459765
NME1-NME2	null	0.27904906596671303	null	null	0.787220627463472	0.798872135398115	null	null	0.4945146430331989	0.47772242999361897
NME2	0.58199874775604	0.27904906596671303	0.7650981031371609	0.20441319425197602	0.471065530643948	0.636313191648344	0.768868009722203	0.74157041430517	null	null
NME3	0.12112577610588302	null	null	null	0.26722968520178303	0.5080029985670611	0.19847347568495802	0.15395960204672599	0.0467308636495825	null
NME4	0.6116897378832329	null	0.8856712500564541	0.840210201517069	0.6055885488966071	0.44440164249511294	0.8616981119710658	0.8561647569647671	0.9282164346274551	0.677011762432148
NME5	0.855153132618622	0.903491688895136	0.37688423038294205	0.362587324505516	0.987285143684423	null	0.36751108054383	0.487667446481474	0.3861215082375611	null
NME6	0.557176320683871	null	0.334039731961427	0.46269347734128996	0.0483425803818809	0.196542996530682	0.3485299353273039	0.8940252263274059	null	0.558724388409647
NME7	0.988369145576372	null	0.22464673348059502	0.262226888936886	0.183454743809839	null	0.998479222603938	0.881109939397831	0.7802640215989691	null
NME8	0.5294959644093089	null	0.364631031010785	0.592446065169846	0.841695092716602	0.0781767080033198	0.9097815159187279	0.449867486232789	3.1188456984798696e-06	null
NME9	0.507846409831488	null	0.96245251528138	0.959985075966693	0.198151067888344	0.556154700846945	0.929745441428442	0.7903501681254479	0.00107384597457894	0.919777999672193
NMI	0.833221742452189	0.674601303035229	0.9084408436641371	0.528743301891221	0.872584359306345	0.7448003607813969	0.844605145328445	0.21305277782062	0.23370485417761397	0.0505574059888733
NMNAT1	0.586945237463418	0.593119363351315	null	0.09018914843625801	0.8095050944721021	0.9244637079320881	null	0.00301607812521909	0.511107461107177	null
NMNAT2	0.639912167837006	0.245039991022432	0.517415319676983	0.33577499592809307	0.710755432076391	0.657533767875695	0.45006154068968296	0.13783417184681	0.9058045299639829	0.671507177404678
NMNAT3	null	null	0.821108213662366	0.59906602306603	0.51745944422446	0.555378312053693	null	null	0.76458021633661	null
NMRAL1	0.8192885490742192	0.650813847401444	0.534751184017421	0.633454102036713	0.7161637286983978	0.5181372467761671	null	null	0.0377190110128037	null
NMRK1	0.6617633050935079	0.9476750085073822	0.8570199420959058	0.9857895410929359	0.8959923881501429	null	0.5154156120964771	0.512468840949739	0.12135003485351499	0.503094062761235
NMRK2	0.8228412004673399	0.873236280520466	0.8833905180082672	0.909537228990948	0.0111303971125269	0.5107846942114539	0.8679368320345241	0.6903623218098021	0.6669871592504201	0.880681098543835
NMS	null	0.32706192091858505	null	null	0.187925069733875	null	null	0.7055704380531691	null	0.3654494477025089
NMT1	0.0866931958976178	null	null	null	0.64715411503604	null	0.467621573381368	0.286643112086354	0.84054644047251	null
NMT2	0.745484063322259	null	0.772953284775798	0.888857902762633	0.854990371916019	null	0.7101127885479129	0.983543428832551	0.9438298755837969	0.908999516136822
NMU	0.968135169045111	0.26432901446498397	0.920199467042779	0.670591556851963	0.944029530508461	null	0.9745237086191919	0.660615883047583	0.7389382688284059	0.9988523081044921
NMUR1	0.5845756991098271	0.9316528949495619	0.576303850599088	0.990675663959436	0.0600969662056944	0.31666333541884	0.5265587878102941	0.31486700415231605	0.7205032918473699	0.807318280001911
NMUR2	null	null	0.300003721967757	0.300003721967757	0.30497462482807597	0.42050160027799205	null	null	0.847560254548713	null
NNAT	0.384480016146599	null	0.19095547665901003	0.375353277552693	0.34240872495588104	null	0.4917834469492	0.480061404089617	0.9284240581342299	null
NNMT	null	null	0.41852601721544896	0.603954955736288	0.00993827422679217	null	null	null	0.6203030120016121	null
NNT	0.9800003868216941	0.24883507732572102	0.0501698957926464	0.5641251103739239	0.8352661915143259	0.9781944800849209	0.9423696116719441	0.5549134172842839	0.458472483012428	null
NOA1	0.256091898277232	null	0.0969939827291194	0.13114809897856403	0.168503062937075	null	0.09914817823384199	0.11764864673133198	0.22937121465533603	0.949690386766375
NOB1	null	null	0.481106088272058	0.916854779782062	0.402219503211698	null	0.8870922100531009	0.797565785733864	0.76798237137284	0.40750646800729
NOBOX	null	0.791572439831186	null	null	0.807370241094979	0.576707076028259	null	null	0.49837718085892896	0.43699279916091904
NOC2L	0.10465680569293302	null	0.22452607016854398	0.29223814666616305	0.35711711867760493	0.44740989314811697	0.19503208890985102	0.6316944141912	0.116058303961837	0.14760830140222697
NOC3L	0.637349242772611	0.637473795223689	0.7196011975284721	0.0427989174666734	0.388226663970504	null	0.7469297731583678	0.647904265181158	0.18015126709861498	0.42587967586009495
NOC4L	0.73427577108901	0.511389684424549	null	0.895470167864307	0.713255275092853	0.7709042111220601	null	null	0.47632183750646995	0.795972121073708
NOCT	0.7070641393492271	0.633213733463561	0.46506901936758793	0.517615837911344	0.0684846279930893	null	0.538454305857156	0.162767822335063	0.273870102748133	0.498636600700543
NOD1	0.7111554511349191	null	0.0535254877350436	0.7218475843539971	0.187819358527038	0.15290189192296202	0.00558980830980915	0.0743571651961831	0.40003264825300605	0.0635571448010597
NOD2	0.953594380165828	null	0.43727949972556895	0.0249868052621482	0.32020053891545897	0.41342445215509005	0.48619251344304903	0.364327000040976	0.6149801775195219	0.72463134051953
NODAL	0.9677628259012081	0.7443379065341461	0.261315900832896	0.549780200900645	0.527097073956464	0.454773676954925	null	0.678860255713541	0.38624833616032705	0.5679570549341291
NOG	0.0149642745524075	0.36606061293058395	0.0185637760164132	0.0432271070943507	0.562028843135096	0.519017568566276	0.0184420638209679	0.0222364473047105	0.801673196294256	0.0125807196548147
NOL10	0.267792356497622	0.652705233987832	0.14192338375534302	0.3997545023419411	0.7478600440691852	0.908583203837927	0.8763111880087691	0.8271514590126601	0.20186132169825602	0.383252952074604
NOL11	0.41130286141127703	0.218684850686886	0.561510537056088	0.8331798062821659	0.741187583235777	0.742672889165239	0.46983190269454395	0.703135361108385	0.9056231428915059	0.8205766920448629
NOL12	0.9013520362501121	null	0.764472431458893	0.42007996156853294	0.307060584944991	0.0685783868245837	0.922452364502203	0.87409668970182	0.6119574597620171	0.7932696934313922
NOL3	null	null	0.6421264035893779	0.722696024467285	0.0647398342179183	null	null	null	null	null
NOL4	0.0652887377325004	0.30472530607653303	null	null	0.478774721878976	0.26523486580196803	0.00832693420824293	0.0809222170126311	0.454126174055023	null
NOL4L	0.267328030151202	0.637894319494787	0.22266284672768696	0.165476374688418	0.051681205214305	0.156834393244124	0.10741668236442899	0.6883364656231539	0.27012723507854997	null
NOL6	0.905573262378058	0.956962929294182	0.37481587635505	0.7191399276893671	0.9528373894834808	0.693068609124594	0.88271209940634	0.886669011149269	0.314374565099944	0.27079443699699396
NOL7	0.5225752298249029	null	0.7933903556966508	0.745268947761702	0.933760552093744	0.8958377983072751	0.7464071756925871	0.541946976642354	0.724226164660093	null
NOL8	0.830513707665375	0.394836767832298	0.354387028580338	0.5580668989179101	0.402856320902789	null	0.551539488317239	0.683605706748474	0.40257082679838896	0.371808148543712
NOL9	0.267198025142584	null	0.536152777329006	0.44031391248307505	0.315978496588137	null	0.535212474809764	0.15545803943359698	0.21487495625826397	0.0820287400956747
NOLC1	0.13810817222431798	0.7328781266036171	0.14938396580318	0.234830968940822	0.352169816482786	null	0.14938396580318	0.23490758379737	0.26548387178210897	0.412869751027927
NOM1	0.390714828967339	0.80302519424358	0.5966223535713879	0.10824043208131699	0.36099267880863106	0.793293601083975	0.7956746216346591	0.9151785896480771	0.6759464204994731	0.869874796178335
NOMO1	0.23559177656236202	0.566118699828547	null	0.21282514887690301	0.20545324646475305	0.821761710171093	null	null	0.818105066745902	0.239291483607845
NOMO2	0.7576149736496609	null	null	null	0.9851994979082871	null	null	0.6947594732541789	0.558983862026437	0.274045779837363
NOMO3	0.981017520083147	null	0.999554227930308	0.392123971365235	null	null	null	null	null	0.792063544543267
NOP10	0.993609864210095	0.6335043460372011	0.32212802677611196	0.0721127012406417	0.447419795480439	null	0.318304697965464	0.21669183001810302	null	0.243367539825192
NOP14	0.32511012584299703	null	null	0.845178268802804	0.9761124334464829	0.81520614037832	0.473525796726178	0.48152445118921006	0.6535836208126861	0.677744717412534
NOP16	0.4452358640066571	null	null	null	0.943864200289333	0.9760146591033461	0.290206763120892	0.290206763120892	0.584801563300449	null
NOP2	0.380342827131812	null	0.387566614738204	0.24017777410487	0.40450050312640207	null	0.1689344158563	0.15741847697211803	0.0308125026512975	null
NOP53	null	null	0.422496477212367	0.7498073121397529	0.6102402721264151	0.439260876807262	0.518246868881974	0.6712850173975501	0.624755230856495	0.6748513441997049
NOP56	0.8681947361471891	null	0.7595485287860442	0.5153848649065971	0.58363417664004	0.676724637106203	0.743805205818288	0.665972149091599	0.7678947546172451	0.530731894000299
NOP58	0.160145301615062	null	0.24764277240530902	0.38005206747898707	0.39670604038370094	null	0.439563210913088	0.412559296514426	0.5157069625650129	0.342886343821309
NOP9	0.166618730091069	null	null	0.91319160159914	0.0624016290865069	0.558162630576823	null	null	0.28757131355677	null
NOS1	0.782953285646615	0.347933735122758	null	0.54204426245584	0.808105846899478	0.7858901614534609	null	0.6466350266170781	0.773436051335731	0.0586989826412105
NOS1AP	0.5624408122712939	null	0.529297827393043	0.8474704032174429	0.0794215437481998	0.6967299037474599	0.511370784774395	0.457953571291062	0.178380232860141	0.9525234426375279
NOS2	0.228865688402373	0.0029212095550919	0.60219293636076	0.214740817772796	0.30069129682429196	0.26627888618762197	null	0.475981959326666	0.566617991598272	null
NOS3	0.872535828533129	null	0.41036171903277	0.8803845424057092	0.544301713226998	0.6314321331507321	0.34763209923465105	0.9381386041813391	0.989104729087512	0.881646465267565
NOSIP	0.330162254128435	0.8835325849178379	0.0444043026907781	0.742371675541479	0.000256570822714131	0.000256138034611553	0.27025267402935604	0.22095809495327104	0.731120991607017	null
NOSTRIN	0.521516632287242	0.780699660817144	0.919517556741365	0.9542776528835849	0.0442682837387571	null	null	0.0608082186345658	0.910064120889267	null
NOTCH1	0.686909820511604	0.9504201215694241	0.31305765155526194	0.652419691309919	0.981572121296711	0.60149200413899	0.4616550621605971	0.19570908590678301	0.361452608893541	null
NOTCH2	0.701512818591621	0.881085815277439	0.13247387006861	0.17119653748780198	0.62520822122071	0.797693661875558	null	0.8729437355488191	0.968662269361044	0.74763252320788
NOTCH2NLA	0.677460943489947	null	null	null	null	null	null	null	null	null
NOTCH3	0.7490655237105	0.0613169827942828	0.0345863009440572	0.0839043642478641	0.145170115999632	0.9988204198494001	0.0364901597441281	0.0304477449512834	0.623939050494302	0.0424210980225261
NOTCH4	0.6199237041946221	null	0.6481798808085489	0.520970605904471	0.7930841836823841	0.5107372142694421	null	null	0.5225013790163859	0.5663348475228029
NOTO	0.339391233264615	0.922517212602182	0.0190074943090073	0.43749628100541293	0.9341389000113142	0.301253783822743	0.0190074943090073	0.599882540578547	0.00111056063225756	0.89697463144782
NOTUM	0.386130313515957	0.33367756690167105	0.355063716385455	0.822782780587481	0.11956974295933198	0.25613921058448	0.355063716385455	0.352096454389724	0.18549829357925401	0.5893346699826271
NOV	null	null	0.5414866061862971	0.632742050558269	0.283735648729894	null	null	null	0.398350335960103	null
NOVA1	0.460764846826062	0.215224339401168	null	0.6353141703329761	0.9701744180320251	null	0.5519409739512571	0.827257830576082	0.0961011116578333	0.362566758432022
NOVA2	0.9695565504760881	0.48955551019984705	0.764429378598185	0.530940259194605	0.547671801167128	null	0.6576126468729809	0.8134102732772021	0.793849722691617	0.108278671808806
NOX3	0.633630551433343	0.44987793015659494	0.6663958383002889	0.424713990708014	0.5941069271221441	0.242396303454827	0.6771743232432221	0.12181141482504199	0.414617451581481	0.1320759066533
NOX4	0.9717368192333979	0.5223924037827941	0.27124860279121105	0.47736563466799103	0.243087318284785	0.0717745386716842	null	null	0.657027653687987	0.0858780918614246
NOX5	0.301604291749069	0.341196052209051	0.6088000558840619	0.43558771941986896	0.20592412215997	0.610949453354859	null	0.581490068915179	0.5238663813691571	0.729805428334158
NOXA1	0.8072476358313629	null	0.49441474707273997	0.36642499855457894	0.0738486887101619	0.4586553188695	0.7941076225264541	0.6570025485699771	0.0748657940473823	0.32945832816252896
NOXO1	0.0357534930919345	null	0.5644721439246411	0.9648455795717479	0.913421098609354	0.4472948975671379	0.610157307420407	0.613953967978643	0.139419633333426	null
NOXRED1	0.95170835130569	0.562790508831963	null	null	0.9161879416205458	null	null	0.13885959721748098	0.6732185948374321	0.25955861941789704
NPAP1	null	null	null	null	0.268268803950813	null	null	0.28872583505996996	0.457786794517091	null
NPAS1	0.553813185030943	0.8982073039231471	null	null	0.39105303001083896	null	0.765508797070093	0.419742781668936	0.328169389484058	0.822339316595259
NPAS2	0.8949782616058929	null	0.7931362785304821	0.8583120442430779	0.86377073456467	0.881322243190624	0.5629335846053161	0.9856321907615719	0.75379805299802	0.49430788759266897
NPAS3	0.0414938876990421	0.638184864026918	0.15627425915180498	0.997584698248516	0.7485984725684659	null	0.853682047781695	0.42806226111197293	0.362434560464314	0.754710128390427
NPAS4	0.9365578040779631	0.930880202044588	null	0.802885889173882	0.5013335602237811	null	null	null	0.308333577302825	0.97018379297756
NPAT	0.7892295144884091	0.013686266761998998	0.0959022987991641	0.0803481375182458	0.0555033650501138	null	0.23022108114802498	0.541535989867811	0.32516618476814	null
NPB	0.5556162439649449	null	0.8954824466752959	0.6838257254749189	0.469310138045729	null	0.910414665107406	0.659186790727676	0.19866409200531698	null
NPBWR1	0.655140399077987	0.6290490980640849	null	0.893018984420712	0.8596693876255259	0.580941021690838	0.45870868126106895	0.402190740544569	0.31974550408679303	0.273937978493505
NPBWR2	0.781558148562259	null	0.862049046507812	0.805834657775147	0.6025934367808001	0.338925360476193	null	0.345948992555641	0.11643194970817403	null
NPC1	0.0318785477121279	null	0.6855134553241741	0.390573797317299	0.0719077336628066	0.0886834327186858	0.701180105062031	0.648568551215124	0.47930889860929293	0.292957110522349
NPC1L1	0.811948468235527	0.42069944754411	0.5931082550543421	0.7479807691384642	0.553467543106271	0.526056755604843	0.0481217499745097	0.9281471924377571	0.28317831431215196	0.46347531762145
NPC2	0.0681322980470358	null	0.196390814329485	0.28585145735921597	0.5607358951613829	0.31966329552709	0.306003143627404	0.255026192194774	0.0952254231345959	null
NPDC1	0.782971266694207	null	0.287205245924645	0.48156878094418	0.8658119617867309	null	0.5585712158313111	0.556014929047041	0.649795277563177	0.210058791497116
NPEPL1	0.46278674414734006	0.0395263092918505	0.298900163182973	0.315171227566098	0.87597801685316	null	0.765041480877996	0.641556118222074	0.5840835778597879	null
NPEPPS	0.7956075839969191	null	0.747820573243795	8.89309922348369e-05	0.5582276251549579	null	null	0.33994076117033506	0.7816956486398929	0.46050293132314707
NPFF	0.211953115041332	0.303659741892385	0.906997415982404	0.12018557058311699	0.698215705328969	null	null	0.0883443469109324	null	null
NPFFR1	0.408450926055896	0.381278696181658	0.41676041402056396	0.717703393661432	0.133750557820484	0.16932247187433097	0.8815839809272622	0.34312930229585803	0.24900332877953302	0.8920081206857321
NPFFR2	0.11851272024378098	0.292456518203545	0.0526101935216287	0.0545693338892987	0.0969593831383873	0.0711750563984019	0.837357338558745	0.318853434211895	0.16763629240996802	0.534680217957504
NPHP1	0.442802434532351	0.9595213850685601	0.17454906507945198	0.5280728240108641	0.515708384082729	0.756925957506236	0.14764966770948199	0.45080719684104703	0.6272807136329599	0.28884797212196195
NPHP3	0.44791564147693297	null	0.8844985125848441	0.948810769046879	0.0937244923600127	0.110644859828173	0.8694362642979759	0.413085937475094	0.952079710186139	null
NPHP3-ACAD11	0.7118490273210841	0.675437163887626	null	0.824890847699056	0.282028237253095	0.224446805147615	null	null	0.892210271927769	null
NPHP4	0.12966372162366002	0.00879568787763496	0.355997149452489	0.0733044716133455	0.5026640146418371	0.9467437597428701	null	0.65652454460262	0.0743755000843717	null
NPHS1	0.6384761508295961	0.8642870967961659	null	null	0.25507022646430305	0.169203756022662	0.0383890266686443	0.0700062307500571	0.624778451423052	0.276240276717447
NPHS2	0.7272071108059079	null	null	null	0.284824071773811	0.294506337487261	0.939743097198277	0.9658061503465709	0.840447945298531	0.9309568540252979
NPIPA1	null	0.842203288649721	0.8905600024112691	0.615727090154705	0.164935057496957	null	0.641336705601046	null	null	0.0726258311797545
NPIPA2	null	null	null	0.261559826496653	null	null	null	null	null	null
NPIPA3	null	null	0.599531908841108	0.0986810339368102	null	null	null	null	null	null
NPIPA5	null	null	0.676329231311807	0.294060900746004	0.14257692262108	null	null	null	0.722485003076214	0.243063183638996
NPIPA7	null	null	null	0.826092253051856	null	null	null	null	null	null
NPIPB11	null	null	null	0.8428278049555209	0.639039332535876	null	null	0.0472327516208	0.605770310574145	null
NPIPB12	0.8130382515759659	null	null	0.20859113438296803	0.522796779214913	null	null	null	0.16503231901372303	null
NPIPB13	null	null	null	0.00467321895241024	null	null	0.6099593227195931	0.34777019636770895	null	null
NPIPB15	0.9742796767990559	0.958709888263102	null	null	0.538525732728562	0.269373245379679	null	null	0.10193111966129	0.154869073194799
NPIPB2	0.5425202812784671	0.809215464674438	0.0884792855932661	0.37818671473980203	0.6048821200065041	null	0.637603875499421	0.766855633965919	0.45521060903847604	null
NPIPB3	null	null	null	null	0.324749204100659	null	0.6391981798691171	0.10151834801547001	null	null
NPIPB4	0.8305351732662521	0.163452211762219	null	0.374687491725746	0.254852629391581	null	null	null	null	null
NPIPB5	null	0.0298787830812128	null	null	0.7544550769502859	null	null	0.951478557382154	0.4562642055947921	null
NPIPB6	null	0.520234138530901	null	null	0.504025549371294	null	null	null	null	null
NPIPB7	0.7296640066968709	null	null	null	null	null	null	null	null	null
NPIPB8	0.799250463781391	null	0.60425258166591	0.587927856069252	null	null	null	0.5858986172217739	null	0.42275724978431
NPL	0.442962947141053	0.9905620571384101	0.0108160604047494	0.6826828188881681	0.537316306219993	0.826670655775125	0.0118846269083895	0.51771729850725	0.5677174034572521	0.0775042184038943
NPLOC4	0.6556469873149201	0.443512965424247	0.20826477040619298	0.0671493330912929	0.49105320779078104	0.6418855626154439	0.865261383895742	0.4451866352251	0.524082673397558	0.8069127794945659
NPM1	0.860469581511225	0.24260847510698003	0.8965379947148779	0.397907809574476	null	null	0.91857315813115	0.8686594513826249	0.0284324889148215	0.658535437065427
NPM2	0.546084255089651	0.31776107634912704	0.76845469054812	0.40708984845917406	0.016198419372395	null	0.76845469054812	0.434573544065348	0.00937460344214891	0.24120298845548196
NPM3	0.10801333263110001	null	0.0203528714182641	0.476915541616603	0.255232586722137	null	0.386045477659695	0.35992386243838703	0.47804205357612395	0.659916406762604
NPNT	0.11962383568704499	null	null	null	0.492050391973819	0.0312081487566054	0.18587408061214897	0.344903911257772	0.331437488358725	null
NPPA	0.8899136140246551	null	0.646017967784611	0.890044883835382	0.32145521333056	null	0.633332295319737	0.421892191409448	0.696646426450006	0.8195541742162641
NPPB	0.7594776300694351	0.818477302535752	0.12233725219224499	0.27209513871268104	0.43211598262322704	null	0.743113885307049	0.527586773989328	0.8657382360795001	0.0812574993324519
NPPC	0.0667861802880826	0.8038922879244509	0.046055437819481	0.0548752686220306	0.36189596350156394	null	0.0458865007798759	0.020107134858284	0.242128890351667	0.21141418511805102
NPR1	0.12183175107371699	0.21263645014114202	0.0305073701560981	0.29483526991219605	0.326007192455817	0.144997777493391	0.0295314448620241	0.191631682698377	0.11883050891766801	0.34348918737674394
NPR2	0.48851762034396295	null	null	0.766868619439619	0.0290431800724904	0.8906308167975769	null	null	0.545631647424032	0.566136539869183
NPR3	0.0738624743522465	0.322426692065158	0.7594933279259258	0.7778850273325041	0.21414403064332602	0.685293002538245	0.6481839368767829	0.954231883642226	0.9328869049744051	0.5360726919092379
NPRL2	0.5130116981892711	0.82445303433219	null	null	0.22981425363574198	0.32764758340211	0.505152889842541	0.621023245225268	null	null
NPRL3	0.8888278585111948	null	0.7561769962469359	0.95860118164205	0.137055844996528	0.0285992699780986	0.636076623956652	0.6146011120502191	0.490815758947155	0.38366769097559794
NPS	null	0.747628489637745	null	0.903807814047399	0.602474669377719	null	null	0.41143922836051705	0.9570076141094859	0.782771869241928
NPSR1	null	0.30621858699279497	0.27440561988078	0.734549289144312	0.307619009735976	0.352820183696392	0.226594776150156	0.44346160381628297	0.9783932326659229	null
NPTN	0.313828560036056	null	0.69181609066634	0.510955546502354	0.0708419936334577	null	0.8698586415548509	0.13446841965058198	0.376049051600615	0.34990344722771993
NPTX1	0.756415779565821	0.7881565362459371	0.866365387320191	0.68477075928417	0.481695420206167	null	0.9210461676151891	0.986047584668272	0.7506903038252031	0.830104786558266
NPTX2	0.16506096223989	0.694192045756314	0.21332920346032103	0.33154221056086497	0.7170809794403871	null	0.25734806874081	0.6211076682822211	0.527106564159185	0.7916687097500649
NPTXR	0.523299353009985	0.557308298598556	0.930027189084454	0.46726036329297205	0.061122381091227994	null	0.912385972811022	0.948108084924439	0.928897839038725	0.9837434309980542
NPVF	0.962850965443636	0.6444548611741879	null	0.485986632195392	0.3435838618421829	null	null	0.760919959059173	null	0.946124644730728
NPW	0.6697899149068051	0.770494028838098	0.200601828084859	0.235123502230631	0.889505626470871	0.9573646167784581	0.22943252442405604	0.0569526818239977	0.16688349749776402	null
NPY	0.0043990533899341796	0.690589097946295	null	0.122407202269089	0.7355353051157579	null	0.7531077199777758	0.0824775953697701	0.9454549306383091	0.0894110878787387
NPY1R	0.6736724416081539	0.695615606038148	0.415148073003467	0.148156328124953	0.236518123551871	null	0.141321652923475	0.22000164645730802	null	null
NPY2R	null	null	null	null	0.8785439320189821	0.321797226977853	null	null	0.7610972823612709	null
NPY4R	null	null	null	0.9402714527607041	0.24088324452874801	null	null	null	0.0779422017234856	null
NPY4R2	null	null	null	null	0.6977378003036259	null	null	null	null	null
NPY5R	0.762329072992875	0.311791833920391	null	null	0.726338131060083	0.282289139319497	0.425739568636202	0.683158739629768	0.9793476428035099	null
NQO1	0.200427873631206	0.0292527785786034	0.21859306896027497	0.7203017502590648	0.11559871651136301	null	0.12557817349883302	0.263634168090626	0.319062738814724	0.9036012449489319
NQO2	0.0689868790552284	0.46497880321017293	0.0534264547627857	0.0206690188155303	0.0547936851600649	null	0.344024028670091	0.0820127537769786	0.0320349482353274	0.12120822693182401
NR0B2	0.239936902428165	null	0.268405669513067	0.259163152560678	0.853539320247845	0.534173055960206	0.23951825976834604	0.149201388895908	0.256603711028266	null
NR1D1	0.787625652632216	null	0.938368945440549	0.827504058636982	0.432828162672984	0.27094085447788896	0.890172232237321	0.9857518133695992	0.664323716357446	0.896471695870524
NR1D2	0.658912326741553	0.565355271541349	0.485235060720219	0.368660658013742	0.187684766146123	0.16187669554501502	0.33021396652936896	0.279200468257717	0.0513215777075884	null
NR1H2	0.343819183480542	null	0.556788039295061	0.7055743724772758	0.19062785270751503	0.21130637975425798	0.9283030793602841	0.384427984304339	0.355778522009472	null
NR1H3	0.259189148881819	null	0.84788979020604	0.0151517751879322	0.6977225604860501	0.6552774396100071	0.373181432989628	0.7685601416693449	0.4334997126521789	null
NR1H4	0.335799248072045	0.148791885684978	0.0357459753483599	0.158782311811115	0.067086503781165	0.438217560643214	0.46519873510106896	0.5599068243096329	0.0181405683221145	0.00566819973219945
NR1I2	0.9613098868752671	0.9991348734052041	null	0.0147901527306471	0.163517659185141	0.056093239479662	null	0.35768202354367395	0.647682790222516	null
NR1I3	0.6187733338016279	null	0.585416379057239	0.662361039762265	0.7853222658113679	0.9049200370410949	0.6133878620124771	0.9121894079291201	0.14259392085504502	0.114750167877617
NR2C1	0.800669217416639	0.320812256170922	0.935158006652605	0.9016656418855921	0.467345886424383	0.29304442177086104	0.9326392053754209	0.6926504582193871	0.9112744756732941	0.264467368700074
NR2C2	0.10728717926773801	null	0.9062343407872661	0.48963548266065904	0.5817196942847199	0.236830988159911	0.28894886465679603	0.33351855016983	0.30812145691370896	null
NR2C2AP	0.178092747722765	null	0.954866478614925	0.87527654686652	0.29197810223237397	null	0.6922366306454151	0.5907874065118089	0.6358164820004959	0.730827899250437
NR2E1	0.77163085679749	0.965301370043213	null	0.38060444746796296	0.446602288288228	null	0.14683544878170499	0.235543381704904	0.18961820411317	0.7203503288123628
NR2E3	0.8179078403263509	null	0.11588061278868599	0.662422290336776	0.807779089702518	0.19033575939864497	null	0.9957051056508911	0.18816024444279802	0.526669707993216
NR2F1	0.619871707290061	0.986118574185082	0.44017034217045703	0.0745434435131969	0.0241772893213106	0.24910280430067602	0.457454461893013	0.384012898488305	null	null
NR2F2	0.07627853265288499	0.6742717012681191	0.0168115128973554	0.0412038721688084	0.489222987900659	null	0.0177739841834296	0.026108488588933	0.9233980327973691	null
NR2F6	0.328617333561176	0.0516911594099205	0.525495896574548	0.51507317421071	0.860719142073336	0.8340461801933851	0.503592280107938	0.44995758410816794	0.32631577150999896	null
NR3C1	0.115986991445945	0.801845943538038	0.45775675051701703	0.0322375753209099	0.8186805193551099	0.712198030618107	0.779800478865267	0.16026048061922002	0.335146216061062	0.0564212215010214
NR3C2	0.0134426016213318	0.10938598203016499	0.18247630986891603	0.061556023192610006	0.44253028655617893	0.7115426510425891	0.176819713165599	0.147830736491466	0.21939464336869396	0.582463767135646
NR4A1	0.10423795094360198	null	0.132010577109965	0.0306293816310943	0.458716927317027	0.421536098107754	0.0354528435517457	0.164976002959904	0.438460502826923	0.108261484318886
NR4A2	0.700890412110731	0.33693441749287895	0.9452252261210041	0.7224399929065191	0.7677595814540491	0.682175989264393	0.9664429269106899	0.0279545995762835	0.9370000580060641	0.532649543046357
NR4A3	null	null	0.197176918813291	0.634804899147937	0.12687462670932698	0.00108645420208608	null	null	0.855245624568743	null
NR5A1	0.7500349138030309	0.668240246398374	0.525678977209191	0.9086943147447201	0.883895834975701	0.44712124908983203	0.242174294130483	0.441003990867329	0.40981414154207796	0.290769219051789
NR5A2	0.37405906651584797	0.841994831027883	0.18901881255256797	0.640057273707121	0.7259830670876931	0.40568408926557603	0.0817638358321718	0.463584630361133	0.163150254570569	0.181752620185703
NR6A1	0.17844574932781598	0.8289938754733521	null	0.763747182729667	0.533311061490421	0.633748336614178	0.7691791735015551	0.31979489887431106	0.618187485351834	null
NRAP	0.24613657358163896	null	0.7280933939686189	0.487908608223314	0.853009754971558	0.36479344792006796	0.331738162116987	0.380196924682897	0.9951897831433101	0.9725588735666301
NRARP	0.132230933668715	0.9493962565537891	0.38248827861201395	0.580840607255272	null	null	0.139092589693918	0.379659546974594	0.524031110489634	0.206218379503376
NRAS	0.0005415106484796259	0.35111765147618207	0.5834834499117171	0.0018684842577282302	0.0697372506643996	0.16485933189669597	0.3513064846582539	0.0010696615165390901	null	null
NRBF2	0.33002831266258004	0.18241309120366897	0.9732594770971089	0.6043376693421	0.0487121629802491	null	0.9554562234533821	0.60926142457742	0.325148774565976	0.374155325040323
NRBP1	0.0286065581805013	null	0.202104184725772	0.0266112343511978	null	null	0.24392325359673	0.027596326440197	0.317164628770357	0.0069704885397932105
NRBP2	0.0155680595619222	0.8832927379425308	0.647866217361038	0.21698024031538896	0.33118377077169997	0.20780847821834098	0.0811225744093883	0.177956239045888	0.462905558714308	0.931065006280751
NRCAM	0.7644429297533392	0.7448236844448441	0.0805191853087035	0.520750399070127	0.39635834513261997	0.607431235919992	0.10945706902634698	0.40850532548967294	0.500093114571144	0.37355135294230796
NRDC	0.529581595661688	null	0.5571134248131121	0.416721971421649	0.127871841421092	0.365029829695514	0.574997449223568	0.699159321526694	0.314580500247112	0.93128710417798
NRDE2	0.8257718816286279	null	0.9350740897457192	0.9746500614393879	0.7876774418459341	0.40554949170131105	0.841397992167815	0.906657178152431	0.560938847646615	0.97780169205407
NREP	0.538059825806391	null	0.48130538153681107	0.33708096099648305	0.30472819577156	0.478926502918137	null	0.17454041527350198	0.5832528628256539	null
NRF1	0.41622911775473	0.0161704689109176	0.527580158043886	0.8637485304169179	0.342139940555848	null	0.598965820672034	0.731158098783831	0.505818902923695	0.8023686598707349
NRG1	0.00890867749234614	0.5759652823848771	0.7978833634456751	0.108561820889991	0.0624577631373908	0.11816190020558599	0.248859997245363	0.7109632229976	0.0192897066439455	0.128950250447051
NRG2	0.8473317637850178	0.32128328074496	0.608907378090065	0.6059860611450649	0.169829012317712	0.945125124588952	0.616801839739809	0.334911744986524	0.735883805563321	0.381516079880865
NRG3	0.321452461578076	0.579658112697138	0.071590550622205	0.119602549290896	0.37071943591375894	null	0.46221152873287297	0.214969352493972	0.7749073108023041	0.391941768432483
NRG4	0.0195872810924973	null	0.0523917749036311	0.0963322256255212	0.0579838728096775	null	0.5090917983147321	0.878055679594082	null	0.644113611426769
NRGN	0.0062531060874389	null	0.6621679975811611	0.8412036166291809	null	null	0.46493737600134605	0.738194435812416	0.861684347146113	0.22814089010287697
NRIP1	0.887278287977439	null	0.642403387434671	0.9833859985527791	0.22385191141916397	null	0.960705787893272	0.8984558410898531	0.10764657035191802	0.9781354179889341
NRIP2	0.15596448879965302	null	0.46380549389674297	0.493231976052344	0.7474821379383041	null	0.738266428228928	0.9762309373026429	0.692220166894978	null
NRIP3	0.563996988246331	0.9872031957107049	0.17663154004634601	0.133371193890339	0.17424536361689602	null	0.15306294580027	0.49381335127637105	0.35100839772733694	null
NRL	0.631030826161871	0.6953832226637231	0.476517848553503	0.723598432384188	0.14165265750685097	0.0565020320670158	null	null	0.3664911900335371	null
NRM	0.4727301825232921	null	0.0666237012566619	0.0727807966042959	0.31594841809698804	null	null	null	0.486745672042516	0.054768248717639995
NRN1	0.0820090247280578	0.378905629510711	0.0959633919413452	0.138831757502274	0.12333321097980099	null	0.06525051402977	0.08166655154830299	0.356708344022269	0.4631195923598351
NRN1L	0.00566969942653839	0.0931757963550017	0.13612518475510502	0.6284890022796149	0.6125956102923821	0.42552893453109897	null	0.31850321834428	null	null
NRP1	0.368498602949228	0.737516222309023	0.7905249967582441	0.5852645006171759	0.33399451099134403	0.210005256070579	0.886788049305685	0.803269266469479	0.346971029256799	0.996950640906726
NRP2	0.52492019287368	0.331022891221455	0.260456702163398	0.416912529828229	0.285681458030916	0.233321755790265	0.0964468729618113	0.0969862415517907	0.620698420668894	0.678142791781975
NRROS	0.37864313751471507	null	0.663707385850332	0.81856573253363	0.565618704462308	null	0.21517999620649497	0.795493763479787	0.738084638267802	0.0736605801973168
NRSN1	0.8402314452722671	0.4801661398848	0.101301674335705	0.25057389491883497	0.64015476469693	0.8049329021181222	0.101301674335705	0.264188696044959	0.47307317394309295	0.14740717315281102
NRSN2	0.00195498314294373	0.0617917765133785	0.924679933827148	0.9927490106472651	0.7833989828761321	0.40947897591747706	0.0917109105474345	0.0366887498462487	0.0229166719334598	null
NRTN	0.6256504496510009	0.16985373104557802	0.0764183138879617	0.238924358277397	0.214575194650698	null	null	null	0.21735845034761803	0.488411129105627
NRXN1	0.1288793511512	0.916882360321673	0.690191861354814	0.7056189980886851	0.77915695668523	0.997182686003381	0.364429939919632	0.399248020726111	0.643716192219616	0.324390841219627
NRXN2	0.839763226279947	0.0450126486618693	0.931013217407698	0.897169628894708	0.7455050093498891	0.82966558443288	0.9604164216302999	0.7872595738544029	0.370959594795308	0.610410122078712
NRXN3	0.565253788463687	0.291374548543603	0.00017530990940373102	0.108573772215741	0.4634822407176679	0.92146215937186	0.22180406367197603	0.6844325641287221	0.551724037603954	0.696289270941256
NSA2	0.709196105940648	null	0.0617082585223173	0.055051092650775006	0.720034264377255	null	0.5527590561542459	0.24393571395851898	0.438059219637104	null
NSD1	0.5747357634676801	0.49183414049662394	0.11052585311318301	0.300283228982711	0.6055837571872851	0.0112302632126127	0.11731709828805599	0.138049972126385	0.113191290984681	0.523600436779903
NSD2	0.312846811218846	0.995154764136533	0.668963380649323	0.8183231394115209	0.43586857278361296	0.32560612636924396	0.678813177541319	0.566316808131165	0.23525381371854398	0.768424210311923
NSD3	0.169314535475098	null	0.84517479722232	0.5558249307085329	0.48337710268546297	0.493066721835678	0.836128780300528	0.13846771498032	0.56591325783215	0.984264908963995
NSF	0.347483961880392	0.6167212792201999	null	null	0.566050925076812	0.766546399493592	null	null	0.9046879825738259	null
NSFL1C	0.638890894990035	0.23204803523473103	0.7246435173425941	0.19073592329198397	0.559680647526165	null	null	null	0.230698481412162	0.804640788257433
NSG1	0.7367618484498539	null	0.805610529164491	0.6802637906893161	0.40382459288400396	null	null	0.7705859407181971	0.137377224204351	0.498030575918399
NSG2	0.6845125491539079	0.17919483163105898	0.19305227306966502	0.0892148220149458	0.0648986185824703	null	0.23049545488969103	0.54560039863321	0.0890684968591874	0.110689170111029
NSL1	0.11090659903644999	0.18216966225335102	null	null	0.36713648995457704	null	0.8495936081338149	0.4922491590584221	0.7731172326173971	0.5826818492076129
NSMAF	0.165750706843691	0.0921246637954485	0.605647880592397	0.924737307920064	0.16018235575834197	5.8175818650863e-05	0.605647880592397	0.87889311680847	0.0391441650552473	0.812967424869034
NSMCE1	0.617664648878194	0.631470195742594	null	null	0.317156480099782	0.625261125768261	0.978125106121106	0.961554604773196	0.828412131824518	null
NSMCE2	0.105583960104021	0.0606636346873811	0.36803534876818894	0.15401734171140802	0.31842770283617305	null	0.13364317599219	0.29006623115542496	0.21248412631487198	null
NSMCE3	0.34359225688864	null	0.0655257482660812	0.5531611206658771	0.06095973386922	null	null	null	0.837990467075163	null
NSMCE4A	0.498990054831677	null	0.24558479267547398	0.378220137053928	0.0577726280960322	null	0.267561092992676	0.250943080280265	0.0910131970235126	0.134215122872232
NSMF	0.261483052963347	0.5850293161862921	0.803943915335	0.853383926559283	0.9960825393154459	null	0.37790082460094704	0.6314165297125122	0.656062593346557	null
NSRP1	0.9999964284666809	0.8271952492049108	null	0.644096688512022	0.327986463577229	0.4671261173980779	0.9661455297409399	0.837987745381787	0.3618871010137729	null
NSUN2	0.44836235088659204	null	0.721063296710506	0.7860347265824219	0.11858031053251	null	0.7685773077864009	0.665450237527562	0.852274765956671	0.906056408194137
NSUN3	0.26216308464426397	0.7045144477880609	null	null	0.487008765955727	null	0.0168714717907364	0.721530565214759	0.658978024304835	null
NSUN4	0.15612428974326098	0.615259207381348	0.611540833872703	0.40078340268625295	0.929012124547032	0.14410839255501998	0.0693084676186175	0.331076510119567	0.0390230667397133	0.31563559026231897
NSUN5	0.37073359692520397	0.0881972295228197	0.39409720006967897	0.740130993310228	0.462090792685784	0.0608234048477562	0.39409720006967897	0.7886498961874878	0.867372369380451	0.974846804276285
NSUN6	0.19193154092280398	null	0.43680853527297797	0.47567388163523205	0.8610500687894841	0.7887984359703621	0.7301298029158341	0.26978024740051	0.647920014613348	0.9561871946938929
NSUN7	0.45786370867060205	null	0.833065095122618	0.9866471089493559	0.7486987466416178	null	0.8755254358943191	0.8070255824661461	0.8755962352434941	null
NT5C	0.9621098032792829	null	0.441566859762439	0.8970068228899309	0.149964261584734	0.7974786698322379	0.8931974590791291	0.856998471401837	0.63141989888314	null
NT5C1A	null	0.5037230049247879	0.349314777549956	0.30531940806342306	0.27740734371863696	0.782412283026547	0.19456581102130802	0.0897832722583704	0.5778002258205389	0.245662388957924
NT5C1B	0.717997161040168	null	null	0.546325073494322	0.21368577058137198	0.12936470539265899	0.0719014600990098	0.0339892123084391	0.9406100192376641	0.0044204606299284
NT5C1B-RDH14	null	0.0281523535831996	0.274003697476358	0.496041132697701	0.21895294822294298	0.150408764138955	null	null	0.985201912766884	0.0044204606299284
NT5C2	0.242984682922745	null	0.9369509018754549	0.33810337472977303	0.6431245083586059	null	null	null	0.0814858965863645	0.360858638483436
NT5C3A	0.0765667314581417	0.23875485208476	0.622963068026364	0.140654169900576	0.0062206872240826395	0.986672763932002	0.34882880331751304	0.10542844971644501	0.0859260090488578	0.0632058879625446
NT5C3B	0.48564663706077205	0.9214249773984531	0.0704165964902315	0.22489814460602	0.35995614974438206	0.35941772663075394	0.6635607879359511	0.4153795866407129	0.00201798764111438	null
NT5DC1	0.508821094292415	0.16331246647793302	0.684448233828913	0.7020123966144439	0.646011184036095	0.27264975894181	0.249108152036803	0.590726222014764	0.551475007368046	0.522007121335474
NT5DC2	0.37024443298281795	null	0.0067595981361818795	0.0170674600689198	0.0020340791816201302	null	0.23270076136335197	0.0051487569648052105	0.47754991004887	0.00331205457118178
NT5DC3	0.954604349828181	0.4221179324432729	0.8155923405296829	0.7841852618795301	0.24694117074277802	0.416417792922647	0.738353589456173	0.23984189039586498	0.848723790687125	0.9660915567485641
NT5DC4	0.00011242383681508999	null	null	0.39401569996071706	0.42859665555899396	null	null	0.778184764760497	0.8351940968917321	0.7043959912144929
NT5E	0.995908957817263	0.896208660596187	0.9934219777788621	0.920218424002016	0.9484328255259141	0.839152125912165	0.9797421688484951	0.998106760873013	0.697547448873013	0.622709347361031
NT5M	0.329376821641239	0.5726109547521451	0.47576205835359103	0.363434701629089	0.443318047307719	null	0.47630873773995897	0.446511885864507	0.733138491319226	0.466574505262729
NTAN1	0.625293598417051	null	0.503674373349005	0.231106169938996	0.757727224372571	null	null	null	0.0261448095119233	null
NTF3	0.5552643781173039	0.11682782877428802	0.0854802965947774	0.101612066121486	0.760711810325145	null	0.18226182450534698	0.35009021243435495	0.694899617742697	0.13020164762252
NTF4	0.527945080897416	null	0.43327622007212496	0.0836684557209427	0.10498032247870599	0.17058618722934302	null	0.7601728213041359	null	0.582858502928636
NTHL1	0.69401987996546	0.972028959721155	null	0.943853288174125	0.0590009290338199	0.385182575484451	0.00608098015339631	0.129235927668474	0.9379222793318052	0.0453024495934548
NTM	0.879781927852248	0.960893436763006	0.060317477689007	0.7853319931412059	0.9621480517695921	0.222500487601713	0.0404451967738746	0.772266822725245	0.88396819386931	0.0153132580685242
NTMT1	0.748366618985703	null	0.642884295706031	0.8609590244976391	0.652986444813333	null	0.475973950563206	0.702062112201925	0.7633732344107941	0.412941938345275
NTN1	0.0222057099546954	0.8844246134266	0.9331288561752009	0.34417986050853105	0.34631361153208895	null	0.751764117294302	0.211436259891075	0.24548415329776702	0.7618246044668541
NTN3	0.0303169039181141	null	0.15914851834588	0.0902371575678684	0.23854301895875604	0.790269314726072	0.39272892702861206	0.0600846785459687	0.5159314527930551	0.0824667434920964
NTN4	0.440151489933943	0.0957709199540884	0.5735136175476739	0.36213702785305896	0.7275993426756958	0.6947641449106489	0.5735136175476739	0.870799847913697	0.22326848211992498	null
NTN5	0.394511806972652	0.87796371256938	null	0.7510519000506779	0.10730686396071301	0.509454389138603	null	0.456095604960529	0.846509147486294	0.9718695519594441
NTNG1	0.842387619728501	0.854169312328133	0.612279902488049	0.7706342260405441	0.3965197508100471	null	0.604922756386704	0.867852595516022	0.757221707505088	0.5601250307993221
NTNG2	0.43756392791681603	0.571340500331958	0.609423595864682	0.8986192320159421	0.8958507495250491	0.41064690787918107	0.678345149048794	0.8114433664914692	0.8585073126630391	0.7225754824878059
NTPCR	0.0663495860658246	null	0.0357098086578651	0.0676295831413576	0.0725354818574637	null	0.0357897770351997	0.0389262684135767	0.295802409663578	0.0490134569641067
NTRK1	0.714447441933403	0.336036256282351	null	0.660253167053724	0.8117185496817209	0.861797742372088	0.7462635729149059	0.9186176477516659	0.53257466357768	null
NTRK2	0.9617329388775949	0.880307786210955	null	0.7063931199553091	0.7188004287239941	0.503118897824587	0.23897840013995397	0.19159030124912502	0.601505496514863	0.298097799256402
NTRK3	0.604330826041046	0.15282058477799698	0.7330423426259001	0.7077280088138219	0.19822823312167603	0.714985366227404	0.182294321573303	0.490078679570589	0.338651047626269	null
NTS	0.13810835426779902	0.179425335315588	0.107187070947566	0.11385160386819802	0.888386648442988	null	0.10327531458112899	0.11385160386819802	null	0.0430890382304847
NTSR1	0.26237948486879503	0.6676054208291979	0.8889229832288019	0.314264265839648	0.484293172442938	null	0.919994429430965	0.5428150493247771	0.0372573750860701	0.31138979312494897
NTSR2	0.0312210506661873	0.7962718817995171	0.38795514391294605	0.60446001495159	0.337258357159217	0.284255266481545	0.33001128155049897	0.5462503912953279	0.278840603036583	0.17767193233210898
NUAK1	0.198354224913047	0.45242906271889205	0.0520423947300258	0.33492581710700103	0.9744450310391809	0.649604937349002	0.0520965127288811	0.0927860417219005	0.0873230717897073	0.537191489394374
NUAK2	0.20052741752501202	0.8214913281499979	0.0354161246624867	0.0846707604960625	0.0479882041169313	null	0.0383775354929132	0.113569869306508	0.7752207012713921	0.945162700012322
NUB1	0.5414168521863529	0.63037947288264	0.273577490967663	0.891199225778213	0.17727291541741896	0.71101248217986	0.326663585212971	0.186879304688222	0.112294875655007	0.240358780483917
NUBP1	0.0963812023883495	null	0.7575556212979591	0.25557643991615303	0.7364374278098349	0.44446397902384294	0.971185164539057	0.198311688857494	0.785465745604671	0.9546927107588109
NUBP2	0.41609247575042096	null	0.27976450622863597	0.10541169299412201	0.617476193989689	0.531251740047966	0.862259725279353	0.123460542380501	0.10470899409397802	null
NUBPL	0.6114867965339039	0.786942526744441	null	0.9469158185767099	0.7180770892779741	0.873517109909409	0.5449540220604521	0.0739201774454188	0.971623050009113	0.9461139497496809
NUCB1	0.554027048353259	0.197002140232921	0.147531223739804	0.537725631144795	0.287600582116651	null	0.0571189207788755	0.17894297348076801	0.289926217809105	0.0234477703523717
NUCB2	0.39968358255688	null	0.0655647042659656	0.0864025204243919	0.559245335188431	null	0.817473116096191	0.6977653506471478	0.881254866080086	0.8453550034988779
NUCKS1	0.008506089675473621	0.119579486077767	0.098964222815505	0.00642113457441706	0.488415194500118	null	0.098964222815505	0.00622628982529516	0.278726120983602	0.28730794547624394
NUDC	0.6470267523786228	0.8941880245314829	0.7135991931779391	0.652969365572995	0.9854736205248141	0.34004624268636197	0.15393467941311098	0.210198156190034	0.28155790152763105	null
NUDCD1	0.307941275749976	0.54482115288456	0.758645022113297	0.614877054684829	0.145148962729196	0.88029317902495	0.8404972785467311	0.8650960942698579	0.730666517508582	0.0412700385284402
NUDCD2	0.24244747953770399	0.867996000068623	0.6129827220184051	0.305956239812395	0.445392677914943	null	0.606682489232698	0.571636169288088	0.200322571385376	0.0283004132759305
NUDCD3	0.586540607960402	0.586653381113905	0.314836851094127	0.36561035122174	0.045686093036495	null	0.18382975413455	0.6052305779955379	0.264695130542196	0.554213561975544
NUDT1	0.14187038648866	0.577752573161046	0.440673880168528	0.514721073152767	0.442219114974756	0.6025646113871079	0.221609164731393	0.176746728890225	0.290994160450053	null
NUDT12	0.34343108515089105	0.9903727258682329	0.368005238595831	0.0211848199844891	0.920952236858725	null	0.693152324314664	0.131177820567156	0.919646029434443	0.17104309869272302
NUDT13	0.9887294313950309	null	0.648503922120755	0.0212297367856702	0.730114638788009	null	null	0.456256049908301	0.7307449222614859	0.866353437296481
NUDT14	0.9040110207988601	null	0.957102904014598	0.0568027730002989	0.468110808327312	null	0.9040110207988601	0.679668622671559	0.9700753031693851	0.9863634807671771
NUDT15	0.4651429224843211	0.5213835649713621	0.266094207103309	0.29103251147202697	0.3579450650691339	null	0.526152019029912	0.25494843610492	0.128416580315166	null
NUDT16	0.968173735440218	0.766224478569596	0.35868810074075297	0.42802086792723903	0.6467036907699211	0.144076777505861	0.34894531971884996	0.786672719943033	0.127448262213681	null
NUDT16L1	0.45126372180480895	0.7050212390188001	0.884551964528758	0.842016163775993	0.495637341097411	0.7578826862331579	0.7231013173730171	0.34605716565430106	0.0311779558533716	0.630833058423308
NUDT17	0.874174430098296	null	0.6578659364713559	0.7205140929569029	0.781382105220718	null	0.772089545432453	0.42093515203492	0.248323690118355	0.346808111014509
NUDT18	0.89667599929014	0.061788274594033	0.271124950870492	0.37651281048694396	0.8224345600015021	null	0.6333058873470121	0.0923212405213419	0.105476484829021	0.141285035390462
NUDT19	0.236501084745352	0.31620564362368797	0.791622852210589	0.46575610654655897	0.710885888539761	null	0.917584576149977	0.626886004389999	0.8210738457542321	0.316705324643948
NUDT2	0.958862616977388	0.34833183570891	0.0113979631463392	0.7314763710045359	null	null	0.0126858260395519	0.403729561161789	0.7116075508268341	0.17610739704222697
NUDT21	0.7748146705637919	0.215204841825849	0.47849107998170204	0.506088860141524	0.11132882867584698	null	0.43394802133794	0.308173950602081	0.8450562703031759	null
NUDT22	0.0379986020598535	null	null	0.0945410639770679	0.932861348922906	null	0.0584456162760068	0.941631246338812	0.6935165953314979	null
NUDT3	0.804951560421868	null	0.34577085858908696	0.792051089068378	0.8497603635959441	null	null	null	0.28553388892625203	null
NUDT4	0.6554480881721639	null	null	null	0.951854337892018	null	0.7110601177542271	0.879196403630744	null	0.664169263866741
NUDT5	0.50373692413872	null	0.136456111281916	0.522710570243614	0.514215735614709	null	0.30625395298022495	0.466917493845589	0.42233586026204495	null
NUDT6	0.9678096108013929	null	0.9980204408742129	0.944562437530708	0.8601134063143191	0.24369744085367803	0.7269653397493041	0.997185629265348	0.83545082184569	0.945273226184706
NUDT7	null	null	0.0372478993007009	0.1665664757299	0.134616310953125	0.228093340641994	null	null	0.42334318165599605	null
NUDT8	null	0.8654191438035741	0.8297308477861359	0.860822460437047	0.336900127234147	null	0.7461805581003979	0.679613676353043	0.287526128747573	0.779896512884283
NUDT9	0.0232415502581911	0.735836310444858	0.8011536933879109	0.026517125286282004	0.698155618501199	null	0.8011536933879109	0.0208559934476243	0.911634189260588	0.0262855517414273
NUF2	0.7212983943452091	0.65104204935823	0.71255132927527	0.6231840447164151	0.335960699116731	0.679579400104657	0.583795620414465	0.417284319691392	0.355822909347924	null
NUFIP1	0.299442628653788	0.7494291283119209	0.8070336283727559	0.454358455279471	0.529890272325694	null	null	0.976369176072736	0.45756818718546993	null
NUFIP2	0.10272322834887501	0.9028089097930241	0.160040095414401	0.293499895000128	0.27751279066271695	null	0.118975871317005	0.30990577093168503	0.350350971100451	0.0190843270140516
NUGGC	0.0865021436452544	0.437385059302126	0.19535636300589201	0.0381583170147091	0.391392256584439	0.8352085553857329	0.19535636300589201	0.0364470027458175	0.19441720592799303	0.195253882343078
NUMA1	0.38284814443751497	null	0.28271985860965004	0.48476419625458894	0.0661264223579474	0.237657987603337	0.22779791703944002	0.275357707427838	0.299442782617851	null
NUMB	0.23068878021255299	null	0.436645982665876	0.44923979518139506	0.775303189588118	0.6491268695527739	null	null	0.404582328698909	null
NUMBL	0.9831980645059079	0.33699355993877905	0.6060396780704179	0.572201848839693	0.202397866074005	null	0.5671249391731329	0.374085345463115	0.24931208101910998	null
NUP107	0.760528681422056	null	0.480976250878845	0.537597967519755	0.267254013237758	0.45202409399328797	null	0.7425142063094691	0.7890750568277339	null
NUP133	0.0262263829767738	0.130210862337708	0.44855526083355396	0.8915721252959101	0.39315260675814	null	0.0833473971993338	0.28810902319659804	0.7680612141680608	null
NUP153	0.82358706867662	0.579354191391665	0.110438426822624	0.44966538740292494	0.0868929249648125	null	0.3381594956688239	0.262883641542118	0.102518559358157	null
NUP155	0.680002441822201	0.48988298285405396	0.619822075804241	0.696592024628121	0.727623400468145	null	0.619822075804241	0.400109192220613	0.5001813265583189	0.304987109470743
NUP160	0.4865811890377	0.161265254786672	0.504202896605752	0.21598146790631897	0.20287400048226997	null	0.6299813626293149	0.502361197302165	0.384618473104732	0.41166452494027206
NUP188	0.46112145035784297	null	0.648217235229594	0.8566681869293721	0.630590463402786	null	0.0881212649662387	0.0881212649662387	0.3993949448718979	null
NUP205	0.0281499201390161	0.00461199329395179	0.126479015600035	0.19159836399702	0.272535689240222	null	0.6939047519283101	0.548945564476692	0.41688217244572207	0.22088386756916
NUP210	0.784885228183005	0.954770635557145	0.0289511579493983	0.0228179612333723	0.45251537867623604	0.24573633230608602	0.377935550766811	0.0817079287810059	0.8204658259463341	0.0873915411129136
NUP210L	0.696560064057432	0.0335643948894402	0.732444402634918	0.805585108123935	0.0981504578304908	0.34070480111911106	0.7347619165697329	0.0963600971931331	0.22383565265478	null
NUP214	0.6619918523982271	0.580242824803732	0.711432653518858	0.0695975927373885	0.0742443963880829	0.390812551232859	0.716603963667845	0.418089848466475	0.34761781821655197	0.18934755235026798
NUP35	0.96909273367523	0.5631253446518439	0.71069856047036	0.205758982094101	0.350825368878254	null	null	0.254015093411544	0.609311173129413	0.10228476583408401
NUP37	0.41161449790283794	null	0.32096679227973496	0.6351898359006689	0.482105938459966	0.9864909741340759	0.843430286729756	0.350077876642949	0.12900104578841198	null
NUP43	0.343631139714508	0.979012981295007	0.31446198291332	0.571842494204494	0.934013895035679	null	0.225213275012682	0.28290543061479306	0.383062769460344	0.34588096846189603
NUP50	0.167903144358333	0.122728731183787	0.0204750514181365	0.019192512176485002	0.7644445039662879	0.548108459272897	0.027624752732367	0.0142474695977284	0.602451412542365	0.8820768080255731
NUP54	0.0884953200606764	0.17262085348670003	0.625448139174074	0.6762539774494339	0.21429575078466895	0.534706830525079	0.7717408794911659	0.9179907638668041	0.668098871006778	0.24309310561481604
NUP58	0.0453846649858617	0.6131057680045899	0.221619073597808	0.360481423559786	0.17505380174422902	null	0.127672445614376	0.189210192220857	0.166391844570981	0.9341682510195399
NUP62	0.598314655558749	null	0.7568844774697429	0.30740403149531	0.283672611040569	null	0.0710440096105793	0.2837251129451239	0.48371765064753597	null
NUP85	0.35933558110513003	0.37177376029351505	0.564553833787793	0.598369305868514	0.788967402145793	null	0.9635307612037259	0.8127949117540291	0.7070812467459409	0.705425825241728
NUP88	0.0426749899657823	null	0.124371118770245	0.28532390065498403	0.447123467787393	5.33395303052853e-05	0.7069133768783951	0.43268861959128796	0.16748165034070903	null
NUP93	0.5615766335030771	0.0153915996405611	0.7979867410790451	0.491843881810079	0.709081781769861	null	0.9816875595922759	0.355299165793448	0.533230426847877	0.602408567934937
NUP98	0.855016209182103	null	0.97095424561948	0.9133381249803771	0.510948399295425	0.875945568708178	0.8726876211016558	0.8089699870226109	0.0148603063684063	null
NUPL2	0.0579231149795822	null	0.6685246054785661	0.377296428862185	0.487827790638716	null	0.6685246054785661	0.442024110912933	0.38692335142132595	0.422611123823138
NUPR1	0.0368495404845465	0.0523308585886797	0.092821780835214	0.48909679902046793	0.312233850395192	null	null	null	null	0.917560885563976
NUPR2	0.216239055935262	0.6863058251435911	0.247089028360857	0.9691510903912259	0.9695635767005809	null	0.247089028360857	0.9174860941080141	null	0.700602238257867
NUS1	0.28710614084641	0.401441329623577	0.9939229520661941	0.221589934974995	0.481216997173265	null	0.9939229520661941	0.241878832585047	0.817364429007884	0.17792845753924696
NUSAP1	0.8050447776229369	0.46456804868790796	0.631528055508567	0.8450334292131201	0.434282365789681	null	null	null	0.7221072108021791	null
NUTF2	0.86764277990115	null	null	null	null	null	0.915181045220938	0.8981021217288778	0.527178594975414	null
NUTM1	0.331449336096778	0.26529947625331	null	0.594504907585067	0.9373698530225291	0.522425915564809	0.398324995594036	0.191857857107612	0.40178964823124497	0.243367539825192
NUTM2A	null	null	null	0.36218805051532105	0.345205671484406	null	0.6402898797525529	0.672473295070084	0.37166192908079704	null
NUTM2B	null	null	null	0.380758492125182	0.708948823821914	null	null	0.7300365791318298	0.7811400478212209	null
NUTM2D	0.861799535497206	0.0294225229438284	null	0.511426210342497	0.35977826412568203	0.0134537717660335	null	0.0612662581508436	0.0243317149456153	null
NUTM2E	null	null	null	null	null	null	null	0.36371937117311703	null	null
NUTM2F	null	null	0.23676355133574697	0.177796026767538	0.926251826459312	null	null	0.6637973226228311	0.484504967542086	0.7242315952847901
NUTM2G	0.9711102728832249	0.40570969449105604	null	0.389459663898165	0.406572968491337	null	null	null	0.87886231661038	0.365993692458674
NVL	0.0490053387594499	null	0.67697993592346	0.390496036512675	0.320683636572022	0.894038905295121	0.503775807061926	0.9212559416244909	0.654517926567834	0.5866352973140999
NWD1	0.713195569415553	0.5800053591598161	0.27380905885995604	0.9694830213846279	0.0312423073619301	0.9071647585088299	0.23499169342956502	0.9348419764510191	0.0423277971463939	0.990271076223964
NWD2	0.0562881672629407	0.597096609291689	0.36636729716023997	0.20595903673980606	0.8081325706854542	null	0.48137454442015404	0.17689030087154	0.10130805665474901	0.5734018104523331
NXF1	0.250935349067758	null	0.556992110927251	0.56664903021046	0.7429898512900841	null	0.4090209961790471	0.7705203578973571	0.8046433006948259	null
NXN	0.5941313378856321	0.9344948614345708	0.9894766374153291	0.13352626455217098	0.228369793244496	0.591008449799329	0.975128982112977	0.8664006340671428	0.14014405644486902	0.6032992941702869
NXNL1	0.660410133468599	null	0.840986118284876	0.9128851091104471	0.519050051523124	0.36432195706352705	0.6898274490943439	0.6842714822044909	0.7964275521389091	0.499185488171213
NXNL2	0.6657693370772471	0.9738039080686008	0.9024087025207209	0.8154298824936309	0.9736784484883959	null	0.888489355968803	0.518531661853938	0.878784417203159	0.977703714668825
NXPE1	0.6157090722331129	0.733863629537954	0.555307345393246	0.314408618171117	0.59233224221071	0.287605095110366	0.5477795353468541	0.704153284952348	0.7570936948516609	0.19938733837692701
NXPE2	0.740134676528268	0.39074560783201395	null	null	0.43509493975974894	0.72559379492524	null	0.968875038373754	0.7901106910278041	0.9820883412273741
NXPE3	0.6494085317148779	null	0.6955549696628679	0.624164771894785	0.33775539608244604	0.6401435923157629	0.8257283846600459	0.954435267133241	0.11106141829613	0.6872276546310649
NXPE4	0.798253891855083	0.9812482273850021	null	0.9902650528585251	0.43039525986784205	null	0.8363494968320601	0.871886802715549	0.9558615467479621	0.370815482552384
NXPH1	0.45715176515905603	0.0101946413734925	0.794189545732622	0.518715835704319	0.930855911905439	0.9535181048089929	0.7531184392283901	0.5915403423701701	0.851315183485875	0.658897039995473
NXPH2	0.585427347235563	0.12795073300912702	0.0077558841621033795	0.218805320098254	0.11407917891474001	null	0.0361733199168123	0.287528243462971	0.19646999487077998	0.0709045270442095
NXPH3	0.0483753544546499	0.206549463663846	0.552830607090863	0.689254476700882	0.727891862570634	null	null	0.478221151826079	0.193730284868369	null
NXPH4	0.20995167849985602	0.27798319337461497	0.896164303644707	0.801722091408951	0.556717675286421	null	0.0986715207088409	0.820497286727063	0.816598985309209	0.7037665954353199
NXT1	0.6687621390956621	0.671344003051818	0.27648821271581503	0.37067559460865995	0.8269229019088341	null	0.849116011770434	0.7130867815750551	0.039998580611405	null
NYAP1	0.499078777961992	0.5750054824091729	0.17918877280779197	0.16011920758488699	0.216052906168886	0.724665850090862	0.793023199667562	0.30342673046827695	0.259145337419624	0.428764289426742
NYAP2	0.0462789435604147	0.5215336742758521	0.28566488589242606	0.0874661338838461	0.4791219927146789	null	0.507750438735861	0.472652882929136	0.0945034201072805	0.501491570371281
NYNRIN	0.867219440839847	0.94788486199341	0.7231737966871821	0.881781021472407	0.7957651219452908	null	0.591922342409902	0.479816924967617	0.409239971674017	0.5646734574974239
OAF	0.412532953652081	0.23023773402633604	0.23562737086874203	0.42020559432434706	0.305133178079969	null	0.29646818408525	0.548562524784046	0.721206526507588	0.308198521727306
OARD1	0.198931151716737	null	0.18945584398508197	0.18953216584019103	0.478061912886173	0.8982905369977149	0.216200401437379	0.659020382440407	0.40275561329268106	null
OAS1	null	null	0.7452948952295659	0.328573869940193	0.82761635646255	0.8641591884282941	null	null	0.0452438728245134	null
OAS2	null	null	0.9835683621701691	0.18102875365052104	0.0506917585503146	null	0.8687987722840841	0.5296273924068781	0.36618757957897796	null
OAS3	null	null	0.831657475278378	0.8436648925538821	0.30226483058647197	0.23488267596280898	0.8226023508771401	null	0.856845362776275	null
OASL	0.6753414225874879	0.636161968648437	0.6435382114546639	0.345324372545572	0.274751370162235	null	0.6435382114546639	0.38957583461949497	0.983620059815159	0.308101920782709
OAT	0.5590972200222719	0.9255521612957179	0.5661047524997049	0.585585149594362	0.5727780063432479	0.29341725095971505	0.502759642480442	0.9149247443689891	0.0678542361780696	0.445905103924302
OAZ1	0.09624574390082599	null	null	null	0.6425558812085661	null	0.993214642881614	0.142804138844404	0.441485857687618	0.906168957383497
OAZ2	0.7286900107286159	0.18021451717464398	null	null	0.249697188848929	null	null	0.41663858909574203	0.43596739339457197	null
OAZ3	0.30820564652759896	null	0.511889460904255	0.416975926229706	0.732753454365135	null	null	null	0.0782613711585378	null
OBP2A	0.19451966440401103	0.432254091740641	null	null	0.0483300187261455	0.459444758155595	null	0.199505504560086	null	0.132511424411736
OBP2B	0.430622871992669	0.543098154650423	0.818882292326589	0.96618144078896	0.0464609953550125	0.560421837348572	null	null	0.9600607150505791	0.7888921042999449
OBSCN	0.38321006532925206	0.16210373186807098	0.27738608254659897	0.11226721536267201	0.15951196349074698	0.717292291345238	0.14381711846500697	0.283579638458455	0.10351473830705499	null
OBSL1	0.18678736963353898	null	0.7088980091401899	0.12284771133859901	0.5390438463191141	0.17194258547293897	0.089304126395487	0.20109245073035104	0.8745496485359331	0.7844693688516601
OC90	null	0.6586357493827409	null	null	0.0445959283561732	0.6246916391757621	null	null	0.515141282142477	null
OCA2	0.831645747792994	0.444379851664016	0.43043626510432303	0.45543892309585204	0.360258667733312	0.369203734630029	null	null	0.16722555978871897	0.485646807107032
OCEL1	0.0248596316118734	0.853460487011561	0.5980272849139311	0.9238712281364609	0.190095113911017	null	0.7496304671391151	0.31641995425346403	0.499526502091062	0.47701141542186104
OCIAD1	0.15934258825904002	0.213156240695985	0.688389736012338	0.099287400751251	0.99639385994009	0.909583353072222	0.187944309331441	0.44164044259374297	0.6872348016279499	0.516995832547302
OCIAD2	0.742239944555194	0.0457523582117911	0.9670344997621819	0.169151062471948	0.8003334691349959	null	0.952427672411516	0.43608666634282395	0.6955113841749672	0.871342270701277
OCLM	null	null	null	0.9786779284789521	null	null	null	null	null	null
OCLN	0.7386738578031009	0.17654039308235	0.256571183238434	0.274617562950765	0.189401598123427	0.0846436933167871	null	null	0.0666459025234282	null
OCM	0.6973433798853089	0.153114181601733	null	0.8376067216070141	0.8818431620213291	0.281954834082018	null	0.45251950119993395	0.0563989574510172	0.283462349181636
OCM2	0.263728593690053	0.173526659532932	null	null	0.291282194508373	0.291282194508373	null	null	0.446665444042235	0.104517163658304
OCSTAMP	0.0774858072776397	0.504837163214484	0.480241092000883	0.18294542935189198	0.23623601431178498	null	null	0.11909391641278802	0.354100450734349	0.312243087798836
ODAM	0.37077343832390997	0.7397411581117199	0.0660147316547867	0.0660147316547867	0.0766814403982581	0.197658951507173	0.148952318187526	0.188461590623896	0.707624528956418	0.5891652553134339
ODAPH	0.48635469993725394	0.45792756973377796	null	0.628141503824548	0.0389011099368834	null	null	0.81131173835436	0.927931760391433	0.5581732179493729
ODC1	0.8926969437154659	0.9881990558218442	null	0.9353169621057801	0.45103519828422495	0.5349152624778929	0.924546371666611	0.986374896474912	0.895629891751842	0.6403971647702271
ODF1	0.9804793954769351	0.780933253261955	null	null	0.933968121667933	0.93844093383664	0.989593162397297	0.201975948516656	0.487397273702247	0.163645763576757
ODF2	0.313149480770325	0.00167789345373826	0.215326302307194	0.24164093390465502	0.677771333805058	0.369979769629133	0.48116303831011603	0.40578359100521705	0.197780252358117	0.949090467092568
ODF2L	0.10206254064790199	0.10642707631922199	0.201529650542908	0.326624928993758	0.286439908216535	0.194071661262448	0.196650284558422	0.36014987148638206	0.096552701641375	0.179987443977924
ODF3	0.217005896694368	null	null	null	0.29464730987081894	null	null	0.949871305279347	0.9914265584420949	null
ODF3B	0.44494481286051196	null	null	null	0.458788173527498	null	0.403797030613375	0.3982366668710379	0.368620495020063	0.7167540924917281
ODF3L1	0.6923268592166829	null	0.9404767442202951	0.8805754927290791	0.876274505261559	null	0.9404767442202951	0.24622586580053896	0.484971402752158	0.414333032415886
ODF3L2	0.175675174272969	0.7191165797685841	null	0.20724280630197897	0.30339770948308503	0.146062719258437	0.0696594862068454	0.0105191010016051	0.341445371962647	0.3740844586483979
ODF4	0.6823560775252719	0.8284928900045191	null	0.7016565406970219	0.825426509144522	null	null	0.8027666955157271	0.43370833789471996	null
ODR4	0.31199096914456104	0.393184281259302	0.716017329428232	0.623092679937498	0.842659667234112	null	0.301683455403906	0.526975368470282	0.29040017345158003	0.19835372575911603
OGA	0.11175483929083099	null	null	null	0.0497675148993842	null	0.0728889467215164	0.0788395585574315	0.876929014966147	0.880336157493103
OGDH	0.890018240245784	0.7645509164324209	0.551592941553068	0.8426990193425691	0.166739024128208	0.0984857274527249	0.184215471353959	0.7284839310979009	0.522296626952576	0.754260483254538
OGDHL	0.66233043016791	0.008579739561137221	0.376067213892256	0.97186286473004	0.330396009917978	0.47054277170905395	0.840560399327774	0.713822790041843	0.261350438810837	0.9601039610136209
OGFOD1	0.45552895054023707	null	0.14693916961654702	0.12145973313126801	0.29786509715333503	0.105385164252044	0.911917237208764	0.265076373314845	0.22142416448655802	null
OGFOD2	null	null	0.540464743888684	0.592095379589056	0.0919935517500494	0.663989053550639	0.7977529092479109	0.138701118732835	0.638128759956318	null
OGFOD3	0.25583770654845	0.6205264282010831	0.980552295488045	0.316037760274901	0.523848412570837	0.9062532152060351	0.957607978064306	0.197695915334215	0.241001003577344	null
OGFR	0.24943185025245898	0.21180893696536604	0.643480198285597	0.370039557495117	0.9078889413327819	null	0.9403418072973481	0.897753401681647	0.976366318479245	null
OGFRL1	null	null	0.98887309588254	0.21350297516622302	0.5055714250641989	null	0.40423962731410995	0.20312864906636	0.37859864411219896	null
OGG1	0.9590932308024742	null	0.480112845917472	0.743050105960807	0.506545647089812	0.731039026687668	0.497262592083368	0.49818117045312005	0.956109706721029	0.341797009006653
OGN	0.523966939324228	null	0.294337387238744	0.366292106823417	0.154915473948433	null	0.0246169125243451	0.0359084580130544	0.525853432681906	null
OIP5	null	null	null	null	0.32001562357824	null	0.5270054666175239	0.618197360819004	0.8642442977396328	null
OIT3	0.900989546543788	0.0690108288385773	null	0.522570557756124	0.6735311227452779	0.8541006023944872	null	0.43064512819382794	0.283449782849188	0.863926710997534
OLA1	0.0648284647550774	0.7989553940416659	0.0258374248400061	0.070953394378759	0.7318947798070949	null	0.0283578006558912	0.0591726563007453	0.583777120659037	0.8878144540173921
OLAH	0.876046146201342	0.419066880410925	null	null	0.737414731172085	0.7982370131305351	null	0.12452665976996301	0.11526939487503099	0.12305982795946499
OLFM1	0.0156940678181163	0.148484401848987	0.607905648261994	0.697297094475883	0.235024930431115	0.121377992392291	0.534859177715397	0.19378813655795604	0.444748695888353	0.101240304353004
OLFM2	0.472273152501524	0.00551428001632659	0.9779619434378509	0.91779529978879	0.5771556675120321	0.5633285473116351	0.955851389613255	0.0353660330708477	0.7115905633575429	0.0292029335855643
OLFM3	0.11243339816035	0.103703188848532	0.8272185660878221	0.7702868393691892	0.640762238873551	0.658931381114911	0.7430957047953198	0.888003142294879	0.8758790163843081	0.54322475645531
OLFM4	0.38561597957825494	0.0242250323367599	0.204421529360307	0.13353672389169	0.47151636868759794	0.0300046243157528	0.50851739297832	0.155821181445801	0.552399832768764	0.801432147743213
OLFML1	null	null	0.281784523807358	0.31481033630848	0.391138405171651	0.9432397602612059	null	0.42720802551147796	0.518424793548544	null
OLFML2A	0.06467200888629	0.0783532089207447	0.940208486364976	0.46549036691534296	0.0745372124660051	0.7950419071805319	0.798089905714508	0.17788170835549102	0.522902178883356	0.863361259542347
OLFML2B	0.104466618987982	0.5320074070959601	0.0516337387684693	0.30495178074232204	0.810539221868557	0.19410365411241604	0.0599592975316992	0.0632485222741028	0.24080783494479102	0.100792965415843
OLFML3	0.707489358559736	0.8239679429247192	0.8517196056376239	0.858108689753343	0.842580643264064	0.49804414428268	0.681887442205342	0.8230369800588929	0.5716311426494161	0.849868778272535
OLIG1	0.686296207788539	0.842189395619697	0.384434319928063	0.508906609712906	0.999748344790026	0.988514843551386	0.8310844058096479	0.487561802178181	0.3376732784859461	null
OLIG2	null	null	0.7829948510595242	0.964193227086405	0.0111379085562282	7.15209664476912e-05	null	0.0197326163581355	0.23798695217480997	null
OLIG3	0.821750245021365	0.429809623390412	0.8951199229817008	0.42143033081191206	0.450588879714487	0.23831582705720303	0.71301910881499	0.8030793073660609	0.0650167211275978	0.26809779210068396
OLR1	0.9336364883460699	0.0486401542945063	0.22076387259616603	0.20649877148086898	0.929800543491354	null	0.198971574894406	0.546261544934157	null	null
OMA1	0.5577728038062779	0.214668037084327	0.00704520740762415	0.0130025606990483	0.0103873970372779	0.528505668231803	0.0069162876971148295	0.00706350824461799	0.136042302498045	null
OMD	0.74955789199155	null	0.28748132969153	0.35818289463229297	0.4679989482829529	null	null	null	0.440453154152816	null
OMG	0.316006890967851	null	0.8104070457185921	0.9080330027756509	0.272522641003331	null	0.6757678725556071	0.29329024150769706	0.603761179711708	null
OMP	null	null	0.31892720048913004	0.7419766054733279	0.11849956425544599	null	null	0.853292221904846	0.9070358767427691	null
ONECUT1	0.280200566862139	0.16586298624504997	0.9066191345097071	0.965605673553188	0.622059831038302	0.556820468680124	0.58074058565459	0.18884407222536803	0.8842764883482	0.6173068008568461
ONECUT2	0.48324215427542894	0.26025716294663104	0.6819650727641671	0.748103352406202	0.124998407897768	null	0.3607192802799679	0.9777022268884309	0.7960150970029258	0.943761145862006
ONECUT3	0.8616782322541771	0.44105936931681106	0.8346226884227329	0.829475830214612	0.535744190881846	0.908437927012152	0.819750935812602	0.602504586712984	0.43259148984378204	0.25810409460094796
OOEP	0.38672603434411296	0.7116066200281279	0.44832494887252006	0.9561373745169001	0.8090468022515219	null	null	0.277081330925575	0.26686789828066	null
OOSP1	0.318838890050198	null	null	null	0.43142119808117096	null	null	null	null	0.088340531450936
OOSP2	0.7444251286890021	0.797834622036693	0.21655477629448197	0.6536618512338511	0.31273496617949603	null	null	null	null	0.47998450725411207
OOSP3	0.594287886304277	0.430524415636964	null	null	0.593771433875353	null	null	0.9221143018752141	null	0.7489312873078879
OOSP4A	null	0.41947822877790103	null	null	0.0761492978882152	null	null	null	0.267477370661835	null
OOSP4B	0.894070953312663	0.942994413074152	null	null	0.30539215660881897	null	null	null	0.00996719209580688	0.509737845156898
OPA1	0.887119980705762	0.6900476517215529	null	null	0.9728908504680699	0.880872886352835	0.172555934546455	0.36000246774442896	0.997149686080813	0.421792890407954
OPA3	0.620520443450348	0.907064420040954	0.6141631334504549	0.7977880961569891	0.8852603275949671	null	null	null	0.664219523006944	0.0858211606910153
OPALIN	0.9403253572563499	0.20139841244095003	0.94567604558108	0.639957545574398	0.2380774250418	null	0.64088311275126	0.8029618063163599	0.959509183916582	0.902299106447106
OPCML	0.46818408319860993	0.945097002028732	0.9679126729676228	0.8265415987928321	0.0452943656781817	null	0.6898748353904078	0.6798011156645329	0.796482168168456	null
OPLAH	0.810004683540664	0.929459158874598	0.8717674758143241	0.976575134717879	0.669057344881826	0.9367619185558291	0.18329374301186901	0.343202875931418	0.9549664878213989	0.063999874150811
OPN1SW	null	null	0.180572287434973	0.621452872303623	0.24576518738644199	0.0670054987163368	null	0.253911719027282	0.193730602058486	0.8881171675074669
OPN3	0.89895320271435	null	null	0.407369362949549	0.0648149111410288	0.9369543802458941	0.9915370231480559	0.9915370231480559	0.18373980555391398	0.774256901431261
OPN4	0.489420154442399	0.7378741660956479	0.7152865931912828	0.634176093070367	0.910296957937972	0.143008104605107	0.658673242700678	0.517953767932952	0.5717686486289001	0.589622813160647
OPN5	0.0697530511974677	0.39176218122202394	null	0.44929647254882	0.41155283998788594	null	null	0.6348856938313759	0.118144849748562	0.7026185430959789
OPRD1	0.360545577062011	null	0.5854098878951179	0.32067963789581	0.9713830788902429	null	0.28568725883623497	0.8093541182325691	0.0352557000710041	0.63837663495919
OPRK1	0.571036118715297	null	null	null	0.8032589278723492	0.555609198714291	0.57261712606413	0.832618526285864	0.33042621878191103	0.241338035457348
OPRL1	0.44333395168321704	null	null	0.8751877359350191	0.219825374368841	0.8478415157241669	0.418062266931721	0.623463632120693	0.8884239528639549	0.986129849605913
OPRM1	0.179164647294852	null	0.0082181597099158	0.0064734844102476395	0.0047409396548701	0.9843117058294291	null	0.597199985364379	0.906303933797117	0.9778480557649649
OPRPN	0.263253288352332	0.33333339799859996	0.7875448090183671	null	0.097834459772973	0.484543018063296	0.802287731344565	0.663736765400094	0.942162866609813	0.196547227218233
OPTC	0.660396369824092	0.564107690455046	0.12325778998472302	0.692900225681419	0.14293502021007298	null	0.6874394053926539	0.5651253258280071	0.514497853920454	0.646018938926927
OPTN	0.310815350432466	0.9709790734349399	null	0.23052334562476698	0.49280014677181394	0.692140284183093	0.212715433755633	0.485893273165515	0.756789041256187	null
OR10A2	null	null	null	null	0.559011606724016	null	null	null	0.0376610427984995	null
OR10A3	0.7547058502070029	0.0779829591522159	null	0.952488833443792	0.540614205348652	0.9127002587432199	null	null	0.938976317753208	0.962850279771466
OR10A4	null	null	null	null	0.217501118576186	null	null	0.000784340509307091	0.30859113347358696	null
OR10A5	null	null	null	null	0.9177785424804351	null	null	null	0.767964574116205	null
OR10A6	0.99427874822595	0.8508102521879352	null	null	0.335252719734592	0.509359007713053	null	null	0.659934943032805	0.494648993096952
OR10A7	null	0.21780609233028603	null	null	0.848039831220906	null	null	0.516073981590045	0.24651819862338897	0.33722096514297606
OR10AD1	null	null	null	null	0.405896901371935	null	null	null	0.526957922685663	null
OR10AG1	0.15785469898623403	0.622864827040339	null	null	0.8325500602262809	null	null	0.5911388891971441	0.517289253910527	0.43571046417842796
OR10C1	0.26054312009573	null	null	null	0.16776701464470598	null	null	null	0.0573322114696293	null
OR10D3	0.24174469962413897	0.59824045045807	null	null	0.661715381446235	null	null	0.42096944930372	0.86390441332975	0.0289387857682031
OR10G2	0.365988187393291	0.860125295730494	null	0.965943633439876	0.0449610087520109	null	null	null	0.215998372053386	0.740957990779006
OR10G3	0.755755253521321	0.502505703606547	null	0.539068130985846	0.604530496682292	null	null	0.169078153940969	0.555627538943211	0.21033606468369603
OR10G4	0.967515378079105	0.9911557076330381	null	null	0.599415852743854	null	null	null	0.934651693018173	0.29957750974118397
OR10G6	null	0.706096050607425	null	null	0.0251976677300871	null	null	0.636501083777278	0.558386237818362	0.10432475165683501
OR10G7	0.561854032919736	0.351149321789347	null	null	0.224445940893405	null	null	0.9702426775321099	0.956262184772238	0.7355082377635
OR10G8	0.391062852248894	0.36997479717318105	null	null	0.377126709301636	null	null	null	0.125271892741318	0.811385972764457
OR10G9	null	0.542257577450513	null	null	0.7651920662955379	null	null	0.7194866195065509	0.126922968884396	0.652093009163626
OR10H1	null	null	null	0.5113963554767	0.9794211103531579	null	null	null	0.689428163277056	null
OR10H2	null	0.21732646122711	null	null	0.27315944896766303	null	null	0.215937805617915	0.653726337028419	0.148289195326485
OR10H3	0.0330850464672736	0.7289961957377622	null	0.394549009162128	0.9990643967655891	null	null	0.328030647826951	0.412466354560063	0.635481749069043
OR10H4	0.072223585685534	0.7612777609783259	null	0.0591712051285326	0.389229965766407	null	null	null	0.38036716804093396	0.9913040899133649
OR10H5	0.645184144092725	0.851342567899505	0.32726683000549395	0.330468305580304	0.797510259853477	null	3.07222469686508e-10	0.7451994621676821	0.409950482279247	0.32499321142928494
OR10J1	null	null	0.750637307672819	0.7651927399892869	0.156407639477836	null	null	null	0.141370809363405	null
OR10J5	null	0.32070932843038397	null	0.474348912691719	0.9301714087969559	null	null	0.298022486134552	0.0637762309840495	0.506714885089637
OR10K1	0.40014325912160403	0.413547698661298	null	null	0.24961262753381197	null	null	0.539127104933574	0.380660415365346	0.34301207761961305
OR10K2	0.7531628122520619	0.8716991912439219	null	0.577640405167656	0.470654383743803	null	null	0.594591708304912	0.549559893622389	0.21819720205193502
OR10P1	null	0.45174319463327295	null	0.22238107376975302	0.327650279251777	null	null	0.292944135505671	0.80287038025626	0.4384523841655689
OR10Q1	0.168256768475657	0.122334870963151	null	null	0.09365545470411801	null	null	0.934250587508826	0.7494463340910781	0.0603508582451227
OR10R2	null	null	null	0.104405999146373	0.86796580165539	null	null	0.535867624525206	0.9595695142187141	0.3869514270398879
OR10S1	null	0.943903588566547	null	0.0825877400948098	0.0907569810163398	0.507850076960368	null	0.08444148545031098	0.5579238137550799	0.812154453650439
OR10T2	null	0.30074858448537	null	0.392795191950125	0.201037686397877	null	null	0.207379326859102	0.7662252739975859	0.642848352382662
OR10V1	null	0.906714709781255	null	null	0.442548379438398	0.28459633260601597	0.237149216649548	null	0.519499124024401	null
OR10W1	0.0857456643964507	0.0946149136457393	null	null	0.0717303232866469	null	null	0.65583462926977	0.19680883556817602	0.007696853045734421
OR10X1	null	0.564271542504448	null	null	0.859180133293023	0.40597887567508206	null	0.879482388823867	0.34544936284134703	0.956978676637739
OR10Z1	0.825018733000225	null	null	null	0.8472681537532991	null	null	0.7716066548038749	0.5178135973588179	0.425763251007538
OR11A1	0.913608912795831	null	null	null	0.235456918288406	0.21438101676335	null	null	0.09818163418939801	0.8927744073635991
OR11G2	0.6618009874874251	0.487207673681956	null	null	0.351000877446853	null	null	0.7862553574745791	0.9752643961806241	0.8194354108852041
OR11H1	null	0.0257531965222331	null	null	0.213446271608166	0.22129472624459098	null	null	0.345615301816312	null
OR11H12	null	0.8961043055732858	null	null	0.9830890262566601	null	null	null	0.7420956056801379	0.9982489939080079
OR11H2	null	null	null	null	0.8240991327940149	null	null	null	0.927887389864609	null
OR11H4	0.828830465416088	0.9364913073811529	null	null	0.749741171151524	0.211197645424174	null	0.858647009921612	0.0253887632461542	0.21747175826909199
OR11H6	null	0.48872129307305606	null	null	0.5366196865155121	0.000468427643813829	null	0.771835628503408	0.14101303888900302	0.555623535342048
OR11L1	null	0.38491040986327096	null	null	0.8979071250616708	null	null	0.5687035464525451	0.265510436813152	0.962716543937553
OR12D2	0.9358791889800401	null	null	null	0.296708744927834	null	null	null	0.798631991837164	null
OR12D3	0.10583872735507802	null	null	null	0.0489878634635751	null	null	null	0.719282169158947	null
OR13A1	0.998853568778335	0.5439313639540571	0.6847989604154662	0.6920833116586639	0.8753435605084179	null	null	null	0.3912317150463329	0.426426419659636
OR13C2	null	0.09449084621304199	null	null	0.8695697812215258	0.9775242248001759	null	0.0850029041829032	0.370866427559539	0.8592987770108449
OR13C3	null	null	null	null	0.6733809499681601	null	null	null	0.20404213906129998	null
OR13C4	null	null	null	null	0.5489057250263	0.16322122813096399	null	null	0.894622047187379	null
OR13C5	null	0.26159482364632203	null	null	0.770264683035245	null	null	null	0.7515581726354829	0.620415069386886
OR13C8	null	0.58917762105745	null	null	0.9960291221822141	null	null	0.0531866315043812	0.7678314765888259	0.0356348478217248
OR13C9	null	0.15821201697712303	null	null	0.8839979445334492	null	null	0.640080736644282	0.240915436205355	0.34433060643940905
OR13D1	null	0.527116200358568	null	null	0.37108698167087606	null	null	0.5808571931774631	0.292777488767156	0.524411951518001
OR13F1	null	0.670794883205314	null	null	0.20613340772709698	null	null	0.20820980739439301	0.258856994327068	0.059264200986193
OR13G1	null	null	null	0.920057053897784	0.000885633167699851	null	null	null	0.8707211625793579	null
OR13J1	0.5648524421186729	0.6355714137860129	null	0.697026561835375	0.601351759602641	null	null	0.501578690236998	0.953786863747458	0.9070707706273121
OR14A16	0.727997416982859	0.32303890031973803	null	null	0.48167334278055196	null	null	0.480564797388501	0.00997013471205155	0.819781536071795
OR14A2	null	null	null	null	0.9607033900361	null	null	0.7689112731314829	0.36404995642459703	null
OR14C36	null	0.11597003010691499	null	0.458676677927319	0.35684340306178103	null	null	null	0.273893884931439	0.44171853883647494
OR14I1	null	0.26987195185907603	0.211229330198538	0.25627611874225104	0.0889070516030777	null	null	null	0.176249879348406	null
OR14J1	0.71495429566543	0.584083302116974	null	null	0.9975299554223179	null	null	0.979778224394502	null	0.859595811001394
OR14K1	null	null	null	null	0.361977390873933	null	null	0.008458390725480271	0.0943677027448742	null
OR1A1	0.8792813385672009	0.110863360083974	null	null	0.0167676399980559	null	null	null	0.981044662028085	0.0917525856917822
OR1A2	null	0.885985652618811	null	0.9081564416673599	0.33813956247566	0.953364500116969	null	0.6386574031138621	0.774415765272808	0.30884134890792
OR1B1	null	null	null	null	0.7641226529400909	null	null	null	0.22441772240454	null
OR1C1	null	null	null	null	0.5370302678237029	null	null	null	0.7351130016392049	null
OR1D2	0.337888640780252	0.342620100701184	null	null	0.8083061253870308	null	null	0.308770248049689	0.864496406981198	0.495980851785404
OR1D5	null	0.46428661408237204	null	null	0.772934628593501	null	null	0.10203261802296001	0.38727464525603006	0.756302363783092
OR1E1	0.452567661788581	0.7156821005884251	null	null	0.12349831213889699	0.8826396610859449	null	0.239449122573704	0.528507577148241	0.146674580922682
OR1E2	null	0.9250144089912841	null	0.33186584343034303	0.8544955898762192	0.12011105540896799	null	0.8904173729625409	0.902029167129802	0.11973040889879301
OR1F1	null	null	null	null	0.869331714937916	0.8495167306936809	null	null	0.676305023269306	null
OR1G1	null	0.9571765689127959	null	null	0.834388045489751	null	null	0.179570873195668	0.10225386602933802	0.597016571181036
OR1I1	0.0301918488010244	0.19768113967800602	null	null	0.292143812040901	null	null	0.0114429656229069	0.16437247378622102	0.08141627817567
OR1J1	null	null	null	null	0.6390631462428461	0.13381780875492902	null	0.732146867410139	0.7222386467381141	null
OR1J2	null	null	null	0.407978755856715	0.23156857274320397	null	null	null	0.8244105880812879	null
OR1J4	null	null	null	null	0.139179337538701	null	null	0.143675931007966	null	null
OR1K1	null	null	0.0513965437638408	0.0740400963548467	0.0151032232238721	0.921743610322449	null	null	0.9404646184074791	null
OR1L1	null	0.7214449049182611	null	null	0.360269227626067	0.0628125040212355	null	0.021777548146103002	0.577949368500888	0.5736926946733699
OR1L3	0.0509619000234223	0.710943642169223	null	null	0.49222937571696207	null	null	0.981681155089404	0.989524383671977	0.0812784369376502
OR1L4	null	0.00175837359416753	null	null	0.00437581738571835	null	null	0.0127889988937762	0.7156468553539151	1.2656361881302499e-05
OR1L6	0.30042241649412	0.0402677178677061	null	null	0.00281335166647834	0.412393370329695	null	0.28312155482019896	0.4726187611726189	0.0135138991334911
OR1L8	null	null	null	null	0.69487986312005	null	null	null	0.6863763112795389	null
OR1M1	0.12392380485689901	0.00799657425821843	null	null	0.846494767572034	0.120028287208595	null	0.21029679110392	0.42135402984251596	0.7838786371257421
OR1N1	null	null	null	null	0.48478526155398705	null	null	null	0.0139033992942503	null
OR1N2	null	null	null	0.88807787348954	0.45553144428484404	null	null	0.9163680535099709	0.9964546050835771	null
OR1Q1	null	null	0.19145774622573897	0.626604337574866	0.41624287522229103	null	null	null	0.7426319314255602	null
OR1S1	0.26037511003123703	0.983113421331893	null	null	0.0905689959393393	null	null	0.840805519618093	0.000129920896681845	0.297966781745211
OR1S2	null	0.19486677024100799	null	null	0.424812020050141	0.272316910943535	null	null	0.6377923435228929	0.6757033974778339
OR2A1	null	null	null	0.21192991506000697	0.37091806227260604	null	0.535618041873471	null	0.147849675153248	null
OR2A12	0.9244823103595391	0.8332551510797851	null	null	0.20156526191330898	null	null	0.09167668514703502	null	0.454106305556854
OR2A14	0.20305069129942202	0.31270819140562894	null	null	0.8304532735197979	null	null	0.618288327505777	0.3758362778475539	0.8788731580398349
OR2A2	0.14956220852592497	0.48633058303675303	null	null	0.28160855445669203	null	null	null	0.683080919811853	0.0451968320391013
OR2A25	0.0478707983496645	0.814739558880951	null	null	0.586292187507651	null	null	0.00781611423018347	0.0940159095352832	0.931228360756001
OR2A5	0.222200139877317	0.8787194889081079	null	null	0.573777733000309	0.713631063045332	null	0.10901108204234801	0.27637398359397103	0.8832038863242242
OR2A7	null	null	null	null	0.597922573992308	null	null	null	0.373767052226778	null
OR2AE1	0.41707412766356106	0.00164482910071317	null	0.695451665860209	0.41370107725281796	0.9635606745479209	null	0.580198085181884	0.179723717290861	null
OR2AG1	0.9886789021667829	0.8016619240616691	null	0.301870913355114	0.467783665838046	null	null	null	0.781817873423763	0.0205431380538024
OR2AG2	0.8273030833736781	0.968002713292923	null	null	0.42784098033996	null	null	0.941854086913729	0.7664673056489341	0.274570911428034
OR2AJ1	0.27367435164466797	0.5690666646478829	null	null	0.9355474312062579	null	null	0.348867085537931	0.6345061113521789	0.7699492701023259
OR2AK2	0.7776969135288889	0.40243837989556	null	0.23450440902708802	0.29706822740428696	null	null	0.18283425191784802	0.592291486128662	0.98259771195626
OR2AP1	null	null	null	null	0.7917461232533209	null	null	null	0.387922197264157	null
OR2AT4	null	null	0.0853723258083483	0.0779062714315535	0.264347176309102	null	null	null	0.524710298833661	0.0951263045097295
OR2B11	0.623624996886391	null	0.217809853979179	0.34634638795023204	0.451123555419808	0.344090975300403	null	0.11797652595461099	0.0595419823776584	0.109920024819784
OR2B2	0.126658226802657	0.420487043338271	null	null	0.8644184834163231	0.39435643964258	null	0.6346549561975939	0.618097192579343	0.115145210066908
OR2B3	0.0197611969352997	0.346706806345141	null	null	0.7244236382181529	null	null	null	0.9494299977990809	0.993717893903368
OR2B6	null	0.865512567068552	null	null	0.9455236755187091	null	null	0.857661402621395	0.690127481533069	0.9165611500934391
OR2C1	0.7644675280731791	0.6054966152136529	null	0.39075707453445	0.138242655557899	null	null	0.34501792301446804	0.8423939633212251	0.11656420091947
OR2C3	0.43760590190196996	null	null	null	0.9685512164348091	null	null	0.5202199063039099	0.0346204367213973	null
OR2D2	null	null	null	null	0.4581555042114461	0.8886642874385821	null	0.7516982250547349	0.780491496949117	null
OR2D3	null	null	null	null	0.412726564397137	null	null	null	0.0352025438108992	null
OR2F1	0.00824576349506945	0.981632473675027	null	0.991326029305703	0.0357222888658979	null	null	null	0.622108874952809	0.0672567339653874
OR2F2	0.840519454393284	0.13946119334466198	null	0.681206775983803	0.0848334382032494	null	null	null	0.9646535353600221	0.46228723655489506
OR2G2	null	null	null	null	0.72208451766242	null	null	null	0.8613189160915841	null
OR2G3	null	null	null	null	0.8425193881763241	null	null	0.391505265720073	0.18285553437563198	null
OR2G6	0.37803356352487805	0.47559206623627603	null	null	0.44421731305816703	null	null	null	0.8987144366209989	null
OR2H1	0.74091002763259	0.9693646518062999	null	null	0.610313060621854	0.727265416404136	null	null	0.215402915725738	0.8927744073635991
OR2H2	0.7408030459751099	null	0.49594648769583893	0.49594648769583893	0.832609144347376	0.31637597405115697	null	0.86059089112186	0.88097728630472	null
OR2I1P	0.260551418150383	null	null	null	0.19494387840141603	null	null	0.293707699669776	0.165064020501024	0.22433009598992804
OR2J1	0.966977179382569	0.16430000697344	null	null	0.792856340917518	null	null	null	0.0731201650371069	0.5558835713526821
OR2J2	0.625989463468526	0.632239364317935	null	null	0.32854865882962	null	null	0.816359732615012	0.6058765300822181	0.0176957049532582
OR2J3	0.916912863058614	0.7605576976777499	null	null	0.539486194198088	null	null	0.9110579092493349	0.8157452445736321	0.978416401839071
OR2K2	null	0.12270942083660001	null	0.10114700036402	0.6448705960680721	null	null	0.323824092321516	0.426738464082192	0.6376470023548921
OR2L13	0.42002578449868105	0.174583176784313	0.0514784268920995	0.129119396375404	0.998061213528462	null	null	0.268201532360012	0.26883755466812	0.714719981203721
OR2L2	0.871716205234081	0.9963747735871351	null	null	0.3596552007403421	null	null	0.8145441244616071	0.144344806969396	null
OR2L3	0.7000788296291199	0.8385819400845699	null	null	0.23654604519303002	0.7779277721766241	null	0.5168173137319799	0.9814553469773499	null
OR2L5	0.6474566034435141	0.503019326992424	null	null	0.319738964297489	null	null	0.439694875075358	0.91275784667924	0.46414939651798703
OR2L8	null	0.922605941898782	null	null	0.0117709852198813	null	null	0.461597866905896	0.0458118602969483	0.30287211887370097
OR2M2	0.925823306276101	0.394256936090776	null	null	0.784720957000979	null	null	null	0.18051792280315399	0.0435863717742739
OR2M3	0.164452139473495	0.273338748994669	null	null	0.9410299421074351	0.879693483838308	null	0.660576529512422	0.14413447028340098	0.37960053796365606
OR2M4	0.23542492306546803	0.101151927659344	null	null	0.327019433349706	null	null	null	0.301039415343652	0.83898685546147
OR2M5	null	0.021994720342407993	null	null	0.612411861015995	null	null	0.421750365056581	0.37134480812990395	0.46289802010724396
OR2M7	null	0.820016461653038	null	null	0.9453106590590771	0.337422979807153	null	null	0.8316323554025258	0.531135802825705
OR2S2	0.20707672563307897	0.34282774834000795	null	0.9602425391359308	0.742413591065014	null	null	0.120819891890487	0.0271844719262878	0.617175110354538
OR2T1	0.851045529929914	0.243325674740682	0.291131683090035	0.6823932833309351	0.49472077955856897	null	null	0.35839942353739596	0.0776462113776428	0.8931982745629209
OR2T12	0.34944990231663503	0.211955218108689	null	null	0.33043216446123996	null	null	0.026736806787611	0.399608644614743	0.821707113775496
OR2T2	0.7268202234919721	null	null	null	0.37670955414576096	null	null	0.109328879956376	0.0495472368062341	0.787688836001539
OR2T27	null	null	null	0.23644447463739202	0.944585328977468	null	null	0.228217850639022	null	0.20663719573307102
OR2T3	null	0.659383659086896	null	null	0.660060318530501	null	null	null	0.980750324504859	0.80304814772312
OR2T33	0.17156208317051	0.012783785111491001	null	null	0.6798189410833579	null	null	null	0.45009003920963897	0.8858105926515458
OR2T34	null	0.578150413745342	null	null	0.521375753281435	null	null	null	null	null
OR2T4	null	0.8811925453445899	null	null	0.262384029860834	null	null	0.677508925895309	0.8875810573801569	0.31361699853867103
OR2T6	0.0782168666473291	0.234649835526895	null	null	0.0185242828870746	null	null	0.292998792103012	0.47071157797915003	0.278256356209491
OR2T8	0.0360334414002204	0.9707057707110459	null	null	0.5959913487066079	null	null	null	null	0.853604051278489
OR2V1	0.9760137497540441	0.731284797771779	null	0.399376378714863	0.735260018034569	null	null	0.30053387610705	0.611327615657781	0.5718203466563481
OR2V2	0.952782826057798	0.376018794322556	null	0.24050907878306896	0.0427117799246916	0.191307563097658	null	0.5932172529784699	0.8915813874577908	0.322555085512492
OR2W1	null	null	null	null	0.0706995215140152	0.6810082870814119	null	null	0.445642858220377	null
OR2W3	null	0.22843743404022002	null	null	0.4275254938360061	0.6630793966952171	0.845547990157746	0.7686045104373009	0.369528574375055	0.14564567274431697
OR2Y1	0.397609342230821	0.926350434701057	0.418339129811728	0.0355470103097211	0.583500200000405	null	null	0.902869065795685	0.721797803088758	0.12446136536176
OR2Z1	0.6245184976293361	0.20511440900272498	null	null	0.97199870107667	null	null	null	0.560188797420456	0.9450240255889191
OR3A1	0.771762339953648	null	0.34959098612803896	0.46196156396408505	0.7712186668817459	null	null	null	0.555714344853848	null
OR3A2	null	null	null	0.0372258173320255	0.56816466795122	0.9776636919663629	null	null	0.741069757086581	null
OR3A3	0.8956503736224359	0.12365409244924801	null	null	0.000583265040957737	null	null	0.808672584684174	null	0.6681264418014691
OR4A15	null	0.643368276402999	null	null	0.327915804540205	0.9721472210045609	null	null	0.7984923295439391	0.442459531564491
OR4A16	null	0.215002631953495	null	null	0.6442157457130151	null	null	0.743072860704702	0.32567033850458504	0.8174474434665608
OR4A47	0.644313241399338	0.866374573046938	null	null	0.888490435253858	0.38246478704200604	null	null	0.9427600588848629	0.8261180237876808
OR4A5	null	0.131462608963701	null	null	0.0764004630166804	null	null	null	0.9167980949097649	0.505935271874
OR4B1	null	0.8174820836778539	null	0.38758514001836003	0.5162100508961179	0.46126693986941203	null	0.382603310423159	0.842322884398907	0.17773946465868104
OR4C12	0.335326589660758	0.0977536614049768	null	null	0.822888296224745	null	null	0.331889846897046	0.0109137365168117	0.070419732149147
OR4C13	0.39116123469672204	0.908485436394033	null	null	0.34853921967796403	null	null	null	0.983162269270454	0.29137994736757
OR4C15	null	0.36098808713595704	null	null	0.29672935816728396	null	null	0.14686389343793999	0.43049882801665795	0.9663383207016851
OR4C16	null	0.6064382315982121	null	null	0.950389162637606	null	null	0.972898241858737	0.6297448771916929	0.12296602145716
OR4C3	null	0.764609410200831	null	0.064745827581955	0.34809633011674107	null	null	0.447684241261326	0.25606882675882897	0.0669441414722874
OR4C46	null	0.934297155074361	null	null	0.589982471990927	null	null	null	0.037004460198769996	0.8149032611191179
OR4C5	null	0.594505413315327	null	null	0.30762086713820097	null	null	0.316941932505948	0.324925744682412	0.52732021097667
OR4C6	0.0379059029352635	0.145192899267942	null	null	0.63660235002985	null	null	0.147920837892737	0.727024851442839	null
OR4D1	0.0411085082930602	0.231550642470978	null	null	0.9499264734002459	null	0.072113074541569	0.000708265023222965	0.650727288452188	0.46655183060065003
OR4D10	0.7183073927473921	0.102391908650647	null	null	0.604065048529034	0.505728889497687	null	0.12663734040825098	0.253110527231996	0.0828160069176136
OR4D11	null	0.963353177308875	null	null	0.534659207672788	null	null	0.759457686439124	0.9086756445909441	0.00682763731887737
OR4D2	0.987003448501004	0.38383716268193396	null	0.5526180564838921	0.523323815991281	null	null	0.6049248232338841	null	0.610664093940414
OR4D5	null	0.596113410551474	null	null	0.0894884897816745	null	null	0.813280958978778	0.9626667600186959	0.6878168765347851
OR4D6	0.8215359258476039	0.27073082677128896	null	null	0.361858557074351	null	null	0.123917259196508	0.8559280436992242	0.145210200419009
OR4D9	0.7272332819085858	0.884484782607588	null	0.715034818399847	0.589252887862302	0.11566499741202099	null	0.8592506285653969	0.7464908391854841	0.754522875664397
OR4E1	0.27552196716951394	0.374857054082589	null	null	0.39949924858397706	null	null	0.163669342033353	0.582469179498619	0.7296452656395022
OR4E2	0.309674401435117	0.374857054082589	null	null	0.804524853356683	null	null	0.166102896866052	0.595826629921174	0.308150337971795
OR4F15	0.930729626680545	0.8564178996504721	null	0.48940622556089297	0.968338559213244	0.722557609817532	null	0.7062848267615269	0.826305028848343	0.8242469022175859
OR4F17	null	null	null	null	0.8577063459631379	null	null	null	0.9554049991755079	null
OR4F21	null	null	null	null	null	null	null	0.8828614141307131	null	null
OR4F4	null	0.40554730233887104	null	null	0.908592853625063	null	null	null	null	0.487230305530923
OR4F6	0.7890017736583349	0.23266923917768803	null	null	0.8386858375288291	0.7170703868676209	null	0.9807960837238521	0.689063516193691	0.425083353908925
OR4K1	0.823456911420158	0.547126416262067	null	null	0.40368748929163395	null	null	0.21818766038439497	0.20228213847988896	0.324770283864328
OR4K13	0.997688724981524	0.509182310325125	null	null	0.315507600582138	0.927566634864577	null	null	0.544684243334666	0.7452424591415601
OR4K14	0.984581264769411	0.09972867149458998	null	null	0.0239873537100683	null	null	null	0.0895046374621413	0.0619736796011782
OR4K15	0.00788598659476802	0.0116043990245032	null	null	0.5842162913196889	null	null	0.0830687754393931	0.564556085750826	0.0111998505537574
OR4K17	0.7381108499428509	0.264101410763575	null	null	0.4572881308494529	null	null	null	null	0.702710590838581
OR4K2	0.6032755942720439	0.7104031567209481	null	null	0.591246882626646	0.5859611205179169	null	0.200273245872335	0.0656749469736777	0.28150048269282
OR4K5	null	0.0420778781793687	null	null	0.421568855041954	null	null	0.8149120049819321	0.8806180796289359	0.7613752225210941
OR4L1	null	0.925117242768353	null	null	0.361852973998682	null	null	null	0.540565377323623	0.46963875590026705
OR4M1	0.5867347597003799	null	null	null	0.25510771936647697	0.7504053107331421	null	0.8017376337274829	0.755277896163611	null
OR4N2	0.47070522840652895	0.8226545408506879	null	null	0.923468961236732	0.506385064077232	null	0.306149335521171	0.0977728024583076	null
OR4N4	null	null	null	0.1495351652247	null	null	null	null	null	null
OR4N5	0.61833958419902	0.927112798918136	null	null	0.8392479187854008	null	null	null	0.248399822527401	0.0882890723256264
OR4Q3	null	null	null	null	0.9933607470179548	null	null	null	0.0822786150397132	null
OR4S1	null	0.13185095425435	null	0.16532617030039498	0.226689353300675	0.106977615248195	null	0.4612133317176	0.216030567931655	0.7611123734424621
OR4X1	null	0.6929478533604839	null	null	0.330771111779401	null	null	null	0.863874730730192	0.820939811554179
OR4X2	0.285291839742882	0.9463432085070659	null	null	0.0241242318241244	null	null	0.128293443523959	0.654726723920546	0.448034093197608
OR51A4	0.749574429628818	null	null	null	0.989394396422912	null	null	null	null	null
OR51A7	0.8404927012824871	null	null	null	0.39818885592621794	0.7912085772944979	null	null	0.174850367204176	null
OR51B2	null	null	null	null	0.766188564947323	null	null	0.6633955844590329	0.25888873360014103	null
OR51B4	null	null	null	null	0.564467112029312	null	null	0.48264430762618804	null	null
OR51B5	0.338692475716524	null	null	0.408330705826424	0.125939537827376	0.9298909191849171	null	null	0.285957364915273	null
OR51B6	null	null	null	null	0.0805277311872254	null	null	null	0.8266721215954509	null
OR51C1P	0.396056361017349	null	null	null	0.637704058817974	null	0.946140003182845	0.22841580404859804	0.877571749800107	0.25254739171499396
OR51D1	0.617371360778691	null	null	0.27701834835865097	0.37582184711317396	0.0333105407331339	null	0.0348679287169282	0.7410055975786508	0.00215420815761935
OR51E1	0.5115064224778929	0.41662252062838107	0.0857053071726911	0.185575858064022	0.371263309874655	null	0.0857053071726911	0.203668953137084	0.7156466350791579	null
OR51E2	0.293888032810402	0.39930161215221294	null	null	0.8734948388255799	null	0.335636301786687	0.3497874575994261	0.26074533409218403	0.256315597869412
OR51F1	null	null	null	null	0.227595641883503	null	null	null	0.8016768962770151	null
OR51F2	null	null	null	null	0.9264387504699041	null	null	null	0.330911109288401	null
OR51G1	null	null	null	null	0.10998885818292599	null	null	null	0.584411472626075	null
OR51G2	0.110196296885718	null	null	null	0.242077640376829	0.940026457083718	null	null	0.122997002208057	null
OR51I1	null	null	null	null	0.8910882333179391	null	null	0.45075467257845603	0.0317607723851983	null
OR51I2	0.0837357472266025	null	null	null	0.227006655983297	null	null	0.9753669384690631	0.560807443682683	null
OR51L1	0.17477962535089198	0.275127536705893	null	null	0.244622631871832	0.7777936942002891	0.272407736335003	0.8987985271147572	0.286767112176213	0.970273437763524
OR51M1	0.43366435094461503	null	null	null	0.186486607655646	null	null	0.40101273232666	0.677610999143043	null
OR51Q1	0.29741368155777803	null	null	null	0.016425512284411	null	null	0.378959381857016	0.934681424324979	null
OR51S1	0.877889322255518	null	null	null	0.44428486969233505	0.7476605847470871	null	0.9662160404180709	0.17784842624986302	null
OR51T1	null	null	null	0.6214636301305961	0.534429884076839	null	null	0.709925686617533	0.629871869456449	null
OR51V1	null	0.6431884902439741	null	null	0.20466244407508202	0.0182453298766753	null	0.43554963116170503	0.224468389415925	0.960261390819998
OR52A1	0.6621180362588499	0.363386423444578	null	null	0.797617715128198	0.6444459760639529	null	0.873837852803798	0.6956449796250459	0.33434473720978003
OR52A5	0.377432068493905	0.322703895833026	null	null	0.5967066811328511	0.6479741074223261	null	0.5984211262619991	null	0.0399395490721317
OR52B2	null	null	0.8209880405830258	0.699333099469008	0.6304546387948571	0.925971370513998	null	0.87306904390629	null	null
OR52B4	0.446828245193934	0.9408719661823491	null	null	0.74812739737842	null	null	null	0.818527652487855	0.679144239616287
OR52B6	null	null	null	null	0.265976979094189	null	null	0.835252124037478	0.7907283178407909	null
OR52D1	0.14361731230062802	null	null	null	0.23651811747662801	null	null	0.14361731230062802	0.14470498573926502	null
OR52E2	null	0.0578867285759415	null	null	0.960640854626056	null	null	0.8261059718492479	0.8944156192080259	0.0688976695032613
OR52E4	0.996721867605374	null	null	null	0.680214263720239	0.9452799459888891	null	0.686309065591718	0.6309411773732478	null
OR52E5	0.301947942825941	null	null	null	0.176133649177077	null	null	0.729112884361416	0.434790472332019	null
OR52E6	0.932282479066322	null	null	null	0.852127227707805	null	null	null	0.0294767160082717	null
OR52E8	0.539469464195363	null	null	null	0.964466414319952	null	null	null	0.234552563863542	null
OR52H1	0.48666976218364	null	null	null	0.0111140668410673	0.0200172596548099	null	null	0.7039605182121441	null
OR52I1	0.95698660276765	0.785727203287984	null	null	0.17510647309681698	0.27203794639339896	null	0.448652732718224	0.16593393155433803	null
OR52I2	0.607397510748808	null	null	null	0.34547589414724394	null	null	0.8715223698141948	0.00425456155945658	0.11430841684152199
OR52J3	null	0.851099909692026	null	null	0.4418155785709211	null	null	0.766535735734808	0.0288249833866798	0.830355045429869
OR52K1	0.515489515029737	0.21061024777621698	null	0.828742566421438	0.776035354015655	null	null	0.474862156445056	0.610787977048163	0.25306690874957605
OR52K2	null	0.141706695034228	null	0.7387941806007942	0.158284922745525	null	null	0.826658677677075	0.6380744716856079	0.0454327355805195
OR52L1	0.8427953195075258	0.0349924881740495	null	null	0.21832648083769898	0.282396681446822	null	0.8744767702260029	0.830344536193855	0.544000228664943
OR52M1	null	0.442593726662339	null	0.3490812640774939	0.8292057264900279	0.736322189370354	null	0.372242232058752	0.386850117592948	0.9508855933576371
OR52N1	0.271036509455556	null	null	null	0.8992957024089459	null	null	0.204862178038725	0.8652182677753499	null
OR52N2	null	null	null	0.630939664574705	0.40888301703913504	0.0965325148012155	null	null	0.32925571202875	null
OR52N4	0.6633751366531351	null	null	0.249608781216115	0.824006282742564	0.5431282579398641	null	null	0.519689512331534	null
OR52R1	null	null	null	null	0.357092830891005	null	null	null	0.959616669745351	null
OR52W1	0.417086526683414	0.8792436043979519	null	null	0.912188293878806	null	null	0.431960456459554	0.299793918930922	0.7108496407742041
OR56A1	0.913718340755963	0.291071009176155	null	0.22832772244832397	0.601262939267503	null	null	null	0.177824029250635	0.5991431074492289
OR56A3	0.6855365322554972	0.22940613042384603	null	null	0.88966661531672	0.450614629875193	null	null	0.42626469464617295	0.7852089427265029
OR56A4	0.277961152927735	0.45046095027940297	null	null	0.144288764543822	null	null	0.317668166263158	0.0838512738081766	0.968026269193175
OR56A5	null	0.671333245781573	null	null	0.561018349988732	null	null	0.666368168404684	0.8708625544945909	0.48137612660005197
OR56B1	0.7102663278448761	null	null	null	0.559860840292536	null	null	0.7127381185823521	0.862549247691083	null
OR56B4	0.457773763983542	null	null	null	0.829208549960907	null	null	null	0.11107953451361399	0.733050047192803
OR5A1	0.17628751833294298	0.5092182407483591	null	null	0.817122163725557	null	null	0.17641227466818699	0.0945954300938909	0.36768823874638296
OR5A2	0.5734250347699179	0.6233150471852921	null	0.16696207400352403	0.45647603853659796	null	null	0.457897153193793	0.678038519842948	0.358539694801617
OR5AC2	null	0.0961308141873518	null	null	0.0493100679520571	null	null	0.39967310322477795	0.169197537278586	0.0709348036357065
OR5AK2	null	0.145986352025854	null	null	0.560097160804656	null	0.399929356114961	0.041629640592445	0.8189043616575942	0.21175299241548698
OR5AN1	0.5025099403982679	0.333990817115865	null	null	0.25962116199657803	0.9061028960221129	null	null	0.0686715262047725	0.7473053469733579
OR5AP2	0.334591776893616	0.687594796056326	null	null	0.681873221174186	null	null	0.466858753926875	0.338811713231154	0.8025632923879109
OR5AR1	null	0.9078150964000741	null	0.24804362949169098	0.49095848433728495	0.0949377649123182	null	0.9725269720152679	0.18604548286224998	0.22904739564589002
OR5AS1	0.0910961040508014	0.528755154868378	null	null	0.22868164676025302	null	null	null	0.119599456236735	0.85164152070776
OR5AU1	0.25667275838392606	0.3709430684423661	null	0.00594954833211414	0.0831679099187412	null	null	0.205870743237238	0.997955879735409	0.0302872603833542
OR5B12	0.908451123119999	0.68033474840958	null	null	0.18473419331854601	null	null	0.0729853720063023	0.835689128999435	0.880396784073189
OR5B17	null	0.8261911760414431	null	null	0.149952987062468	null	null	0.85632531161611	0.8972116738736309	0.255680508065532
OR5B2	0.0691953980654678	0.6698252136909101	null	null	0.805560164582947	0.287980653192086	null	null	0.20893591507104103	0.951397232654323
OR5B21	null	0.0554271964527884	null	0.11124014754674799	0.471072134243498	null	null	0.0330405350111685	0.0738882601097881	0.20817359744069
OR5B3	0.3689391231927971	0.135909365639556	null	null	0.37176571516042	null	null	0.49595330345914507	0.717724282591342	0.523619754461428
OR5BS1P	null	0.9531725221987979	null	null	0.38904170199023796	null	null	null	0.6323416602586539	0.0565154063907695
OR5C1	null	0.46916476455876	null	null	0.947673960973854	0.40633923761831703	null	0.8613736638154671	0.708874552929508	0.051590807261195
OR5D13	null	0.244405504528552	null	null	0.534110428620577	null	null	0.109883902089523	0.524623365960006	0.21181702217720103
OR5D14	null	0.63681483822624	null	null	0.44994517506564796	null	null	0.49177824359534	0.8282546835230992	0.4478851599068379
OR5D16	null	0.231348888733178	null	null	0.516004124867202	null	null	0.0218729085832056	0.370464291135488	0.859568963201607
OR5D18	null	0.29020779848414396	null	null	0.46808044779433206	null	null	null	0.9976522245815841	0.38098042020407696
OR5D3P	0.47826224913750204	0.6096552889607622	null	null	0.693687764187006	null	null	null	0.183466827489849	0.303877052568585
OR5F1	null	0.300468046667195	null	null	0.9744936655982199	null	null	null	0.00194756788877215	0.0583980050195843
OR5H1	null	null	null	null	0.154393696727191	null	null	null	0.566265520122986	null
OR5H14	0.799165839782746	0.977717387830742	null	null	0.61621007192301	null	null	0.969307846450029	0.663092053982816	null
OR5H15	0.886773406171107	0.9500766398029591	null	null	0.854949975015968	0.25950846464960003	null	0.7533023968392621	0.316807874310417	0.772039528489989
OR5H2	null	null	null	0.687284402858379	0.40787438546913707	null	null	null	0.333360817504847	null
OR5H6	null	null	null	null	0.944634618663352	null	null	0.963124861890008	0.88908277701996	null
OR5I1	null	0.325696172579228	null	null	0.43916406474664205	null	null	0.604813242178615	0.83546567758561	0.892595358778501
OR5J2	null	0.846085269987068	null	0.8413127307614949	0.5388272428843061	null	null	0.278127907795421	0.19755155342836897	0.875768930239433
OR5K1	0.43892206733716205	0.772432162268095	null	null	0.28894681201527195	null	null	0.545504994663641	0.6310508486154129	0.34360929976787297
OR5K2	0.613595683493385	null	null	0.30686876798561896	0.49455320429888106	null	null	null	0.36765956118510107	0.9249745909913659
OR5K3	null	null	null	0.831428616213025	0.15571255675991402	null	null	null	0.924158368112404	null
OR5K4	null	null	null	0.278314261902794	0.853877446694397	0.347651099273997	null	null	0.136114095349832	null
OR5L1	0.42318287874838106	0.7654008655781079	null	null	0.0721013540293061	null	null	null	0.139499657751286	0.0326831387016848
OR5L2	null	0.614559311838619	null	null	0.35910088920735606	0.328592273040893	null	null	0.319982836642261	0.261163881819637
OR5M1	0.6934237777650121	0.75925801009895	null	null	0.802106871084702	null	null	0.6410279542285771	0.873847206586417	0.969929384613689
OR5M10	0.00315667774288486	0.0404400620021801	null	null	0.45102396472496503	null	null	0.18107169010826601	0.0657495770844915	0.237996813441323
OR5M11	0.744105906444051	0.432765265802631	null	null	0.508253738998941	null	null	0.7057147772987621	0.9203199459175899	0.484813245141844
OR5M3	0.8780827141023649	null	null	0.693956455150454	0.08925218405640599	0.636964348499092	null	null	0.165798868314021	0.0789979677053179
OR5M8	null	0.244120975097415	null	null	0.414207971093955	null	null	0.498570204022767	0.466242403712492	0.044872823217480005
OR5M9	null	null	null	null	0.308234089377585	null	null	null	0.642208021158968	null
OR5P2	null	null	null	null	0.9357166832255891	null	null	null	0.7732747915039221	null
OR5P3	null	null	null	null	0.9872725676729742	null	null	null	0.8543081911401509	null
OR5R1	null	0.880681284256495	null	null	0.0682641351549634	null	null	0.062594859660124	0.552565812332648	0.9809053768887951
OR5T1	0.24898434594800897	0.314198848605445	null	null	0.00438678565352424	null	null	null	0.000560747551776597	0.8932301450799129
OR5T2	0.9387466257151379	0.16509285491587802	null	null	0.5490525116155229	null	null	0.907812144795471	0.503212828321531	0.615159309971092
OR5T3	null	0.7410376274635648	null	null	0.0235699269058742	null	null	0.516546497249378	0.578729361611464	0.15474555263623802
OR5V1	0.5093880438858979	0.569326060644751	null	null	0.161730420546829	0.24836239931158902	null	0.7467020661814742	0.72945048216838	null
OR5W2	null	0.7541920169039791	null	null	0.9047239546312841	0.996293272471783	null	null	0.943880282671833	0.5111182959323061
OR6A2	0.3194474403492619	0.8016619240616691	null	null	0.966073012917015	null	null	0.344089274999807	0.9217412639164629	0.974825511168041
OR6B1	0.10655743926998598	0.0720823011243771	null	0.120742155255102	0.0461165369944809	0.134053930104718	null	null	0.0242748853332796	0.120439547014121
OR6B2	0.613032819089234	0.310660737760526	null	null	0.4041685774517199	null	null	0.74292209711641	0.68259753732062	0.565624636226019
OR6B3	null	0.6643923913023061	null	0.564644889743525	0.432161398969302	null	null	0.499631965634133	0.40506615998573997	0.533413022271255
OR6C1	0.93799789309395	0.200801113534251	null	null	0.161440270338109	null	null	null	0.0819196872104523	0.10040933294589098
OR6C2	null	null	null	null	0.4115117610145321	null	null	null	0.7933641456763401	null
OR6C3	0.9016797793139191	0.272111020808045	null	null	0.817106118973799	null	null	0.958250829635314	0.00553497283189763	0.365407810470206
OR6C4	null	null	null	null	0.7229807633173341	null	null	null	0.363533064339856	null
OR6C6	0.8732671642527841	0.362923580154724	null	null	0.144869078784477	null	null	0.9679812550075408	0.6508330495289661	0.571146235768865
OR6C65	null	0.9786724291992679	null	null	0.23957878544257802	null	null	0.341840790052775	0.664471290016908	0.19156440402300398
OR6C68	null	null	null	null	0.519361409042443	null	null	0.345974047697014	0.301382959353275	null
OR6C70	null	null	null	0.320130016738907	0.26497136068620103	0.540027702142078	null	null	0.787335492553978	null
OR6C74	0.13240228787200098	0.0969988298275386	null	null	0.210213636973724	null	null	0.474654768152534	0.159910108990539	0.476853043566007
OR6C75	0.535709199030325	0.039642793771460995	null	null	0.901780119316439	null	null	0.967421927325359	0.836658886192908	0.596798944286199
OR6C76	null	0.442387853966469	null	null	0.7272997960306479	null	null	0.660190576475657	0.918184440415786	0.0975007089494246
OR6F1	null	null	null	null	0.5490297953518739	null	null	null	9.53553448140854e-05	null
OR6J1	0.8088383925148579	0.66432390631121	0.8896268283735259	0.809901733596859	0.71596249787386	null	null	0.460740010739746	0.34917692152460406	0.222396971427872
OR6K2	null	0.9405246204298019	null	0.7040582621884571	0.624004688303459	null	null	null	0.299576123439517	0.17371996379128002
OR6K3	0.7856560061162791	0.37969128336968294	null	null	0.83951624867817	null	null	0.719552414541782	0.10045383698849199	0.0364253604307299
OR6K6	0.27403803662063503	0.4821676637488271	null	null	0.583070185887046	null	null	0.149510976443581	0.18680531846084503	0.586494401760578
OR6M1	0.0795650445270947	0.431629027676334	null	0.30548004273037893	0.8138769368576608	null	null	0.368422187222289	null	0.6300330277617989
OR6N1	0.7968917195808292	0.567039121640719	null	null	0.9442821665329909	null	null	0.177472282317935	0.226336351665828	0.179831243281572
OR6N2	0.7255605051179409	0.425669373970899	0.7948959220233441	0.0920609198541111	0.0470443511241472	0.256735245112381	null	0.0520385308173438	0.963928661898905	0.27198321978969703
OR6P1	0.9255349643231279	0.591335093912448	null	0.532323816091605	0.18126412516720802	null	null	0.698823059723764	0.37209782390476204	0.661779320876227
OR6Q1	null	null	null	null	0.259117591216469	null	null	null	0.652384717339656	null
OR6S1	null	0.919567470083686	null	null	0.654815088442036	null	null	0.49355768790705895	0.32776156456095	0.597385538082074
OR6T1	0.7694665991408771	0.87676671801763	null	null	0.6131860420648779	null	null	0.8195630423582659	0.8002769278745251	0.8875860881954741
OR6V1	0.711219917709405	0.918297198555004	null	0.188790965992442	0.20504552766733702	null	null	0.948825431941636	0.0121872083263571	0.453240488187362
OR6X1	0.48141478716115504	0.24372546570891399	null	0.149318880031368	0.7808517094976379	null	null	0.577208808657896	0.197137130665495	0.35639400188933096
OR6Y1	0.0411516169288111	0.0298857733893445	null	null	0.0517771078364764	null	null	0.243113743854492	0.923641116976179	0.471775973665909
OR7A10	0.7897512259608699	0.0583617747976233	null	null	0.352968243041283	null	null	null	0.76143579339955	0.617583542799209
OR7A17	0.286721065914366	0.9282727222509649	null	null	0.0826360259175233	0.30041003536212796	null	0.9349840296433299	0.6157618982509511	0.46971084107845396
OR7A5	0.0541010427619137	null	0.6549304989819179	0.709206774660954	0.10525568348901	null	null	null	0.7611883607884841	0.44147883291529
OR7C1	null	null	null	0.6465145767030861	0.143164532557862	0.35486541022161106	null	null	0.795360698247366	null
OR7C2	null	0.0526682071248565	null	0.0074240065305039	0.48761232294845797	null	null	0.377638903786533	0.45162198042909	0.4730509750112
OR7D2	0.6900728224324649	0.490388568786496	null	null	0.208749203889313	null	null	0.116220746321334	0.7700996621760291	0.595952386915462
OR7D4	0.0299297262634849	0.0189393786030754	null	null	0.669972576505734	0.734245999379314	null	0.770064565166585	0.48619886271762996	0.9370534542132599
OR7E24	0.309977353480234	0.43416919291155304	null	null	0.19491202221308898	null	null	null	0.7552268297328042	0.00810015165039357
OR7G1	null	0.9226557863622059	null	0.871966208388035	0.25580044984154704	null	null	0.221732598840321	0.41303378133646895	0.0853577656476707
OR7G2	0.36094959859586206	0.628474656719325	null	null	0.391646114451978	null	null	0.21540351755267803	0.47451223999916503	0.29598347452088103
OR7G3	null	0.6506218596179639	null	0.141704787111029	0.489452604596666	null	null	0.617600191599535	0.9093023482005569	0.452024716518406
OR8A1	0.577012027626683	0.0892766789948549	null	null	0.7870363465516579	0.468337705017807	0.941618160161106	0.8773275363712131	0.8010705277001201	0.14605301606503399
OR8B12	null	0.127848955682564	null	null	0.506233290335216	0.502616215429911	null	0.6462921247503061	0.0970370684163517	0.12989112036491998
OR8B2	0.9938054640743771	0.164918704660936	null	null	0.842367971663996	null	null	0.215780060029015	0.261278747113548	0.0346592390206799
OR8B3	0.0306916299489515	0.0181101368040286	null	null	0.21466543734682397	null	null	0.3842742163267411	0.133676163265741	0.665229054793333
OR8B4	null	0.26086964430942	null	null	0.16312245675281697	null	null	0.151639775751329	0.852328032401433	0.969813236212002
OR8B8	0.36519253048506795	0.809755133874843	null	null	0.47843345930323794	null	null	0.7099104600171691	0.662524470653728	0.408254138372942
OR8D1	0.0629137507274922	0.7239951936871031	null	null	0.7223357701311072	null	null	0.40926579549903797	null	0.670636474733131
OR8D2	null	0.34148760726539196	null	null	0.9790556320271819	0.669371890671009	null	0.20966179790667702	0.00896873944017462	0.18978075587618304
OR8D4	0.7129191438131809	0.7635458801332021	null	null	0.481826828598366	null	null	0.8523154748760781	0.596512638862027	0.0211895347626807
OR8G1	0.0960583088762308	0.0968416383662275	null	null	0.448367391541178	null	0.8888628436061942	0.143156122499966	0.565214768410896	0.0917980585974278
OR8G5	0.0886425018854953	0.0791956800822302	null	0.8336955613352071	0.0424476182173296	null	0.42988772675931103	0.00025856645052946297	0.9636528556063871	0.779645292192082
OR8H1	0.9628335309778281	0.0514709696930007	null	null	0.493385281106872	null	null	0.724416255846998	0.28498388250504697	0.7172474275904541
OR8H2	0.9504730747159159	0.0173409870607889	null	null	0.8278535356501899	0.8110577846492399	null	0.0142252852345366	0.07870724034775399	0.175290486153884
OR8H3	null	0.915916683144634	null	null	0.17287869300428302	null	null	0.0524022287421935	0.22076031043012898	0.0808220576272211
OR8I2	null	0.824572794811578	null	null	0.20228598371779102	null	null	null	0.00838278188582664	0.8365374407209221
OR8J1	0.49559279494924396	0.892137320112976	null	null	0.8488736435859341	null	null	0.9198890820358611	0.583308836132698	0.16455679586603
OR8J3	0.75669748945377	0.6454672442432281	null	null	0.865950808980982	null	null	0.7925216411812099	0.408683853374041	0.6933190398946301
OR8K1	0.623496385922818	0.191158782266955	null	null	0.0573369470040405	null	null	0.41628580407004295	0.268316367726865	0.148805306038491
OR8K3	0.757929759983823	0.0768230619686394	null	null	0.10760108761679199	0.38084823072122	null	0.7460978488598609	0.980030911397364	0.45729509378329203
OR8K5	null	0.645981696602174	null	null	0.47335330484161	0.56635240606023	null	null	0.511898782777305	0.893002689341846
OR8S1	null	0.579102317753292	null	null	0.9654915321168449	null	0.500565931714122	0.512637959086925	0.14843350925629	0.326080963528857
OR8U1	null	0.18650043849556502	null	null	0.847358359162762	0.0155590554034135	null	0.4985201878750011	0.545190633547276	0.15169061458046
OR9A2	0.34530040913508303	0.548312904801476	null	null	0.9682231499310319	null	null	null	0.6187463842206969	0.5810222248699379
OR9A4	0.304291516771913	null	0.860667348945543	0.6516350144871329	0.6229663300708089	null	null	null	0.7119015897727479	null
OR9G1	0.398514844259992	0.613531532571984	null	null	0.377672589139174	0.5695263626168531	null	0.7123697335422879	0.844831001665583	0.878846202624943
OR9G4	0.5872942191550029	0.47156439984451204	null	null	0.9680559210252091	0.8852512912169158	null	0.51146543486817	0.812982094603789	0.269017448429222
OR9I1	0.7762562078739241	null	null	null	0.516350331905114	null	null	0.179024966632244	0.486514927027495	null
OR9K2	0.684884482514714	0.9836213226539929	null	null	0.749119222401164	0.549600654861109	null	0.211254976575904	0.777931669483609	0.15031599173116197
OR9Q1	0.8982199380356372	0.167967248795759	null	0.657963461496325	0.570530644701467	0.59409116496857	null	0.8368490383858371	0.6971298828559721	0.7858854067097281
OR9Q2	0.223021143451835	0.7318020425266221	null	0.762884351943951	0.6663714830881989	null	null	0.7312414017130229	0.5548508927422691	0.42072189411285604
ORAI1	0.633109418114904	0.798188649243729	0.84874192608544	0.425102005171026	0.542986495479479	null	0.827179663720261	0.177091259258679	0.49478860457417495	0.44526263856962894
ORAI2	0.891088321926627	null	0.282303931304073	0.926039743078538	0.708920501500037	null	null	0.6829407447253759	0.303739818488784	null
ORAI3	null	0.0589584725288959	null	null	0.842873171811025	0.801330546692404	0.976460460708234	0.959400370832167	0.274323197826883	null
ORC1	0.363694450872475	0.620397371331908	null	null	0.6852715950617421	0.0159172065876804	0.286598529666143	0.528903846823546	0.79576474571529	0.286598529666143
ORC2	0.0153789645024507	0.9438312555222769	0.8393497939825691	0.0265610588534857	0.5793000709077231	null	null	0.46069803603887105	0.4268119565306471	null
ORC3	0.0724204161713964	0.33238736314141304	0.4902073481967779	0.16845079726727602	0.13971472684302802	0.00919376961795337	0.0500904154636859	0.0524408957233662	0.134894546879065	0.00011783214533700501
ORC4	0.912876410130841	null	0.32089449670969605	0.259290821797808	0.5786699085546391	0.506520764644702	0.15401026730792902	0.11795381390595899	null	null
ORC5	0.39632814925233295	0.620090353338703	0.35339050271945394	0.7985318423427309	0.0597138649385101	null	0.5206513254730589	0.17060837715938698	0.5515918739874439	0.514881555755911
ORC6	0.6999364149247441	0.6882188852463411	0.0636688848757527	0.253313279957332	0.0344321880162662	null	0.0392988005922721	0.0228135981053871	0.48961525052490396	0.0580459422208252
ORM1	null	0.9482610749324208	0.321683026850028	0.486845695418666	0.46743533056956393	null	0.319865235727839	0.643101326095056	0.911410197409401	0.7211513753151509
ORM2	null	0.31822685375036197	0.12945203027652	0.572439429075848	0.592013213805041	null	0.445525028873356	0.7925511303702779	0.32683834400442796	0.340008382484532
ORMDL1	0.357728328283358	0.8344755186809041	0.842887771737623	0.9297822227349358	0.8354511417984921	0.7772936260158481	0.689960898783967	0.29356566715611104	null	null
ORMDL2	0.9674263618080831	null	0.509873201588975	0.494499300874961	0.605116996763079	null	null	0.938892238173817	null	null
ORMDL3	0.455687438976318	0.6696847303447641	0.768305757400561	0.251909369229793	0.420844064339059	0.8821942146145191	0.6666931353122529	0.43469243240552097	0.726366579598418	0.263857751180526
OS9	null	null	0.0129146458435655	0.24434563411693902	0.7644901112534201	null	0.0149491669007338	0.268167031714571	0.8136278933013509	null
OSBP	null	null	0.84737468568333	0.29824351380613895	0.41052877672873994	null	0.20361122794856898	0.20361122794856898	0.518936721877075	null
OSBP2	0.404009334447585	0.10100193187483698	0.412548082119152	0.0162720572736477	0.24618522881479998	0.981105800275618	0.33023024753801694	0.22976974953876897	0.00991027143454881	0.13168248535242
OSBPL10	0.8251031817124341	0.000308490399443695	0.641142259851266	0.6645894702669829	0.44172162987677904	0.665997017029555	0.5963317478900171	0.979439775378742	0.0308326530996005	0.7167225629361721
OSBPL11	0.234075812075415	0.46270104263711104	0.8813416940019709	0.147599471968659	0.0395559950108788	null	0.8813416940019709	0.129623729032047	0.9864183981953021	0.8753300563431279
OSBPL1A	0.8038333372888191	null	0.9716968742585509	0.138975964025687	0.5158795360030309	0.860143838139673	0.359210250450726	0.00627537727306438	0.12319224737408802	0.31292817929606703
OSBPL2	0.5703842977520649	0.776277174634014	0.407732294429226	0.8705293674280541	0.36544481712427296	0.508885805776483	0.407732294429226	0.676995042994179	0.0290134854681996	0.309329256553717
OSBPL3	0.14516891499105702	null	0.0129126986049086	0.6653592594119859	0.644614199296198	null	0.0133300502562319	0.0613291357742195	0.523118891560555	0.9058738016026991
OSBPL5	0.327467375171138	0.9522809947298508	0.255305151558451	0.356860366143433	0.443252782020405	0.4468949154340421	0.07714784057503099	0.0830653007090116	0.908856610079187	0.5910559699876021
OSBPL6	0.8135276556266959	0.35257599986598404	0.898515708405569	0.977328301368555	0.9391420153864379	0.6092895250451079	0.8758550633494641	0.9517716960386391	0.8253428838748449	0.9251778919521201
OSBPL7	null	null	0.491376748035274	0.469518990913817	0.754578055397943	null	null	null	0.208545640340113	null
OSBPL8	0.5241053280385229	0.342785920840593	0.22624942028831302	0.20756087576927598	0.5484228140908011	null	0.23136926470893399	0.267908514276266	0.299040243276981	0.200525468090401
OSBPL9	0.4749911587760971	null	0.6454194146741961	0.418731631717277	0.25331822722304603	0.987055906852641	0.4838758878247029	0.6842838499119229	0.9945224590983341	0.311985385925797
OSCAR	0.23266563765798398	0.845898066466767	0.942858645465758	0.9063343920120551	0.131888294320529	null	null	null	0.00592941744002684	null
OSCP1	0.5940159271297709	0.729843558226745	0.53698762372103	0.40929313135801504	0.656710805667849	0.701449022420302	0.41283589426126005	0.3819511679733	0.5756643586053979	0.8286361955725621
OSER1	0.277526523710232	0.944418500226667	0.21682386338802498	0.0499324860387542	0.45832520701599205	0.43491639667132703	0.36945111734168	0.0489737924887513	0.9657866757524369	0.0443581504030797
OSGEP	0.25810685405478	0.50777590933799	0.790005869173646	0.292892425872828	0.649140801428551	0.5590920112618659	0.5041771647572609	0.8897641514336508	0.16941469776250698	0.5628627415948629
OSGEPL1	0.235993737146945	null	null	null	0.364921295198011	null	0.0433100911337718	0.27076001046494397	0.012715279939375	null
OSGIN1	0.876957436451163	0.194983662906711	0.505745540917383	0.0347743532007916	0.562454491076039	0.00549109359792954	null	0.216788103468106	0.756631885279498	null
OSGIN2	0.734413520391816	0.7346273834773521	0.623064439449395	0.9527803127002521	0.0139986990774402	null	0.630238234225994	0.9153966093485971	0.374291481864546	0.791546302401157
OSM	0.10185342559791001	0.93944996537797	0.17177058537868	0.273288141239578	0.863253192288633	null	0.0642613352256971	0.15709966004170903	null	0.12267352586757599
OSMR	0.584233475010298	null	0.329015952403262	0.692963391638929	0.0295006644880726	null	0.21810274959001602	0.669615168975664	0.21517123185593198	null
OSR1	0.38922221836875603	0.768013280275908	0.391563844031734	0.881456353156765	0.581443478041411	null	0.391403291283247	0.7851031533926178	0.809718547600807	0.852363208678043
OSR2	0.19273896532537502	0.747789295211753	0.878681385850966	0.36392393696347797	0.874980005637472	null	0.712676948839407	0.680315032890901	0.272526610310635	null
OST4	0.712497388684616	null	null	null	null	null	0.315159595415439	0.24844971753739398	0.631888950995514	0.3383072996301649
OSTC	0.15743002798053102	0.984483197718514	null	0.233866559319393	0.987744874125041	null	0.10186762235709	0.199903120406847	0.812545018903903	0.224306811088104
OSTF1	0.46311253815788894	0.965226449065447	null	0.9079040514221031	0.272089435713433	null	0.39382938831646896	0.9965063572648671	0.864919529425279	0.503094062761235
OSTM1	0.161534413862528	0.129149262960732	0.0481719097020172	0.265723190908735	0.12935401431753	null	0.6986062483989389	0.8753075187140459	0.9128995298143711	0.7203503288123628
OSTN	0.424993888665163	0.8489021288735451	null	0.5639636974933221	null	null	0.24024494278657	0.5789304971274261	0.844328709015303	0.7726830617598229
OTOA	0.0997069019371715	0.257314876811293	0.12112738677526401	0.118794251056964	0.22353324962777696	0.604863063790535	null	null	0.8979311901562479	0.54707193961594
OTOF	0.822676466978139	0.521680393243949	0.21822873043754	0.172023240518242	0.0982143216890174	0.44878428783920704	0.38322937466411205	0.8224096485878871	0.0122036046028378	0.7178789159132289
OTOG	0.4496471790717971	0.6924275269955179	null	0.828667352519797	0.871305894300564	0.913210427846539	null	0.542364664347142	0.635611156503702	0.6931566720381109
OTOGL	0.748428649634968	0.500190176840085	null	0.0995471643100488	0.310267464051469	0.8863875076059058	null	0.63677636093456	0.901390510401432	0.545296239350643
OTOL1	null	0.167235486198435	0.7180697325689301	0.321423190717471	0.20458303100878802	0.513836760904858	null	0.34682773712480297	0.129689434694886	0.213127977673543
OTOP1	null	0.9658706894586	null	null	0.183659598845829	0.799459089184519	null	0.0296792539941326	0.00331341053811518	0.150790324925896
OTOP2	0.20661480455589398	0.7642168147114999	null	null	0.612112195859214	0.140011583851892	null	0.200168836934817	0.36209487552121505	0.178236049104775
OTOP3	0.9571361725994151	0.5816225824814061	0.469685199043289	0.8748980888050071	0.6716367794094991	0.511215833221601	0.478947467461382	0.6049630107487171	0.653941304051875	0.39764715891141705
OTOR	0.607914852611321	0.27213244786963803	null	0.187930061308892	0.832037564026313	null	null	0.265352843342511	0.9949683143732511	0.115521651055825
OTOS	0.886304533102832	0.280657819621096	0.7366908570392672	0.62489780139582	0.781674887663694	null	null	0.134452702066304	null	0.4153904357706021
OTP	0.7313621498365591	0.802829349931203	null	0.0870270062457194	0.978129325325688	null	null	0.476979001379393	0.353070433235409	0.720094351231235
OTUB1	0.106699467514871	null	0.345266339760902	0.5748611585607031	0.571374838617464	0.519969963625338	0.7822086050398299	0.7661278253414041	0.8160928289008671	null
OTUB2	0.314898780974536	null	0.220488181410922	0.8156093991505531	0.7286090001120129	null	null	null	null	0.5451812481108139
OTUD1	0.680420843659282	null	0.8178143723155601	0.543836155255772	0.27146577399542304	null	0.885403473680505	0.8703796483014259	0.667542809554901	0.9729190260764109
OTUD3	0.6566821048365771	0.43018655311459997	0.273584699947884	0.9403837309084729	0.074440590313544	null	0.0470324420997091	0.242467470493895	0.829545493506862	0.316654160966948
OTUD4	0.680102816089022	0.32240197826687395	0.76845502776271	0.919475337535024	0.216495426625267	0.27536496831879104	0.8305460361683321	0.90226086085331	0.999358774478288	0.4675127819023401
OTUD6B	0.8352417643836411	0.162263912430219	0.377082757044477	0.931079338934202	0.341095560610092	0.969609442859462	0.215276487301142	0.22026872468515302	null	null
OTUD7A	0.25601213389443106	0.775782782996123	0.7430974644104621	0.7430666280476409	0.49671114980459796	null	0.945424681135065	0.654109090993777	0.805152598170843	0.44614960561016204
OTUD7B	0.342603331528703	null	0.99652849874468	0.129302641101283	0.536889664112392	null	0.9982011267248909	0.745183259713748	0.521890243725059	0.436763082205296
OTULIN	0.9838671704640491	0.964351282049409	0.693676434701308	0.71690531854809	0.9257625399626971	null	0.797581711545758	0.427817214158033	0.984522377436016	0.567775083473275
OTULINL	0.354128757999187	0.378237540698771	null	null	0.923718823829625	null	0.5763126340880129	0.7778911996836171	0.16496377491764302	0.5303259810162639
OTX1	0.0646424529629102	0.9422964617298771	0.689340993397896	0.965043491845772	0.0895158180148059	0.0532062845856953	0.8004906137234251	0.638626053639616	0.929437339395561	0.9380958840467709
OTX2	0.137469230693493	0.509925309202864	0.857493737766473	0.548013146869395	0.18743149237811896	0.167837470921635	0.18522919008442398	0.28166742180185494	0.3884381080760229	0.5745638654637719
OVCA2	0.8401010629542959	null	null	null	0.8518435525515591	0.834214462694708	0.125143539714018	0.10515512331843199	0.0915479759662201	null
OVCH1	null	null	null	0.0708980087214552	0.7123677658579158	0.47010925918039004	0.42375792099651394	0.33411939621117104	0.426464749237628	0.8675976234374719
OVCH2	0.2776066085014339	0.0110718554703985	null	0.9511643325940791	0.833453517622545	0.523339958344243	null	0.475990085217394	0.486487145074516	null
OVGP1	0.0726603486102039	0.455504219410436	0.724479364761198	0.0823098619045916	0.619151237706651	null	0.702256520105845	0.140762877421915	0.49893210151735107	0.9781633293579369
OVOL1	0.316728969623484	null	0.48553119802881106	0.11821662478132301	0.0871809965717818	null	0.5898884701957819	0.23383645840497302	0.042164137618206005	0.0934853358769602
OVOL2	0.392171972402408	0.699699777335107	0.0707731721875269	0.5870059093863039	0.982894341076905	null	0.0723879875228579	0.465067519355378	0.566366348122915	0.18413706700586602
OVOL3	0.8933300596572129	null	null	null	0.48837844167451	null	null	0.145521584312942	0.347356875234847	0.119059621067672
OXA1L	0.264046296003122	0.571857227157631	0.194465864607036	0.259346362715937	0.15761872684559197	0.7136807147661641	0.183111245936978	0.29539317584427505	0.283691746342228	null
OXCT1	0.10321958444583999	0.3995190272835829	0.064717825829353	0.9549185117407221	0.660264444195552	0.20962485354356897	0.016685122494823	0.930690584071611	0.47752890594242403	null
OXCT2	0.49047145801738107	null	0.941651186907308	0.679026765533814	0.968527273476543	0.576976847015984	0.941651186907308	0.9838824881855409	null	null
OXER1	0.46208049138538004	0.7820007061805401	0.43473905028627796	0.7344264321719821	0.5133106677251261	null	0.264773293200023	0.9093754017175992	0.00114145774955454	0.682527269037417
OXGR1	0.868332735622388	0.8511161298761921	0.0227292527758903	0.8874054953671708	0.47771611299165895	0.5121294026048839	0.403709247068118	0.6247652811090889	0.9035515519698399	0.31082145242127507
OXLD1	0.35841763780586494	0.8234752808300241	0.36085907029078207	0.719809173249113	0.0962212623125009	null	0.643291785086803	0.9497152408319158	0.5840237167516981	0.168692512353493
OXNAD1	0.9531984417835121	null	0.9679463565855451	0.554014303794914	0.6451109883779069	0.307330241510838	0.567081048914079	0.727018050844025	0.330170559616082	0.9812823049431569
OXR1	0.9698470176981769	0.31497472256325704	0.577517914188981	0.549655834165735	0.743264365421894	0.139562562738254	0.10724506425075199	0.9464990120578392	0.7165881059945641	0.45720862777699
OXSM	0.766407336714401	0.563405982181452	0.8862800680744681	0.354584466622639	0.570245142196563	0.468611039748777	0.455532554370557	0.909921096445984	0.44835682331483506	null
OXSR1	0.628084829411609	0.24237529510438896	0.117342012573081	0.37796808730508497	0.022533737024355	null	0.16072895408632099	0.31268249306011797	0.7794853568831229	0.32211101898441197
OXT	null	0.661171568436965	null	0.979574837581243	0.8934787249675821	0.854731233211594	0.11981637110766001	0.6414975209049261	null	0.323964081842389
OXTR	0.309618754497959	0.292672569762909	0.9813430778389521	0.9285683395349631	0.25361485550425	0.657305508349105	0.9922342682183141	0.9470415434991959	0.8651715387289491	0.731302235065912
P2RX1	0.206046209560428	0.6500099141453071	0.234611714360868	0.1298346843232	0.467426509379621	null	0.310244314098542	0.41408647146148203	0.8722620249860041	0.267227030074169
P2RX2	0.7751553485220359	null	null	null	0.321209037120871	0.3160334950596311	0.5084198105816071	0.109397679227463	0.230415636338351	0.6905370602714521
P2RX3	0.31330661175658797	0.8117743958006179	0.367709979275381	0.23344881305177498	0.34381431437176896	null	0.991667786794288	0.6405529430904761	0.9200239401977259	0.533112288336142
P2RX4	0.31206354126457597	0.0740939421359419	0.8216015524594871	0.19513403186367198	0.985155378986424	null	0.999441729462019	0.998744372790009	0.16504266731040199	0.451340849491021
P2RX5	0.854137734580881	null	0.5999494004440871	0.515979778923834	0.933729868302961	0.45651428814330697	0.722326716118777	0.12211310588248199	0.6153034936846701	0.591197793956485
P2RX5-TAX1BP3	0.6427320026900339	0.0532746214187245	null	null	0.890603363829251	0.474304972029834	null	null	0.6945671981012739	0.591197793956485
P2RX6	0.207530568302359	null	0.0153393169715035	0.0433846267468417	0.5397640300586339	0.0108786644275239	0.0113740029363518	0.0728973868005814	0.875932448887596	0.14610282704123
P2RX7	0.35126864934719804	null	0.581798210546853	0.438148487479355	0.9581703745248761	0.713520743720455	0.853920080243288	0.287098480677193	0.826262994502978	0.29404665607179
P2RY1	0.0302731524281009	0.120486736041181	0.130046852952785	0.17436355056989403	0.22832291781276398	null	0.110585231190411	0.129462740992694	0.133481162556057	0.29414078076371303
P2RY11	0.11500584909606901	null	0.9495559011640521	0.150450579178951	0.537084644575585	0.701689313138244	0.9261852355862551	0.137011720582028	0.177130848070046	null
P2RY12	0.17652222444350696	null	0.588357700738241	0.101739691609357	0.34943381256772	0.605956708989758	null	null	0.31884739548867197	null
P2RY13	0.139917174245417	null	0.653977924627933	0.5368872163163	0.262680002067534	null	0.000783811855346483	0.457672478045573	0.5452976633380979	null
P2RY14	0.27996584689545395	null	0.16596048321707002	0.19461422639308396	0.00178970226188957	0.415422503352096	0.0706360750758613	0.072325341624045	0.0116436202634119	null
P2RY2	0.782450642070869	0.731662466229795	null	0.6779959994679201	0.44528157798650103	0.267411724999742	0.5433503663819821	0.9275374641582629	0.0546652831700494	0.568469005232307
P2RY6	0.567031249488198	0.496984407344442	0.19748872603097603	0.619445918185518	0.9945848995796	0.0194220984687067	0.7055397138223679	0.21722391555063897	0.200480229151031	0.9150890612787579
P3H1	0.189023566007762	0.22775485657383	0.637126275536652	0.49863890120100396	0.42314557630427396	0.461814630934868	0.20855517742470897	0.32144690694969896	0.643143234462652	0.547076557328886
P3H2	0.6652759144575601	0.890285931827109	0.0818517141364006	0.0995188856582965	0.0805400613020181	0.0248307414601365	0.0837876380893717	0.0274011530265337	0.31363570988709194	null
P3H3	0.325934957349219	null	0.864861914824785	0.933739539982782	0.6860418021038531	0.372521493681176	0.6889964516743189	0.442782836018094	0.7963575749198499	null
P3H4	0.668199201151441	0.0667806665447086	0.9983748513412259	0.453907434827985	0.4920781624667279	0.551615800182162	0.885046332042973	0.606607907895928	0.902933997605419	0.970161616383852
P4HA1	0.15882979289430701	0.325307231490461	0.4343880352250879	0.8645938727440459	0.933823233867696	null	0.4343880352250879	0.8645938727440459	0.5091330603285901	0.76718411083682
P4HA2	0.2631100696159	null	0.732485638486971	0.752312303145859	0.547471141323854	0.00112986343198873	0.294357527262542	0.127720381577134	0.8112983242365709	null
P4HA3	0.497824616227104	null	0.8388402881323549	0.14803830062311202	0.177914830126141	0.0329349646623318	0.901167826009157	0.51973292107664	0.732725892928201	null
P4HB	0.0572421181186402	null	0.013787432847798	0.654312670207766	0.27648485552344104	null	0.00405272103060106	0.5305719012950689	0.0147905677385662	0.126775322295998
P4HTM	0.10943957369823198	null	null	null	0.8175758377308321	0.7113516418693441	0.29765905970097495	0.580250956479224	0.101238224395533	null
PA2G4	null	null	null	null	0.201895688935305	null	null	0.8194405610218229	0.8595125670892529	null
PAAF1	0.9496750531414341	0.106266838841215	0.602820266853915	0.41772870009200996	0.186201781566715	0.508324532544329	0.57771459094638	0.148530537567279	0.38635282763068296	null
PABPC1	0.8535075110368391	0.966593684158484	0.7290633368087109	0.42646194023228007	0.5323392424767079	0.34484799611853995	0.7972631766263679	0.73063837985816	0.4628798116843571	0.46808525184786404
PABPC1L	0.388566562307522	null	0.542894106555558	0.6217168684920861	0.281135976842678	0.7618773369718801	0.746055906650042	0.239582248575053	0.457136290020868	0.019460177119121003
PABPC3	0.7376163820450949	0.9246010781545051	null	0.9543424761248341	0.686215992019764	0.944523776374402	0.831224964827605	0.617840026498785	0.8080744289726801	0.80002148242693
PABPC4	0.166924565998524	0.8785179703763759	0.143464655254965	0.117679076726344	0.7585175967793051	null	0.16512916340134	0.33948215176537394	0.190514063830613	0.818860053831092
PABPC4L	null	null	0.39475828128266605	0.00435561264056261	0.0681386219201212	null	null	null	0.802690414860948	null
PABPN1	0.47444657335641294	0.70180842448468	0.112358685386732	0.403099726327508	0.28270142890654104	0.506091525997967	0.43991897836624505	0.276915678062047	0.434919806025748	null
PABPN1L	0.0793793280535133	0.00229850061185799	null	0.0866016944188344	0.28276322399799103	0.34920472144526804	null	0.202809185669493	0.19926064494923398	0.0985384418015467
PACRG	0.651877311671026	null	0.0102449411378756	0.7295296561158392	0.7632341183562021	0.0234599295528291	0.6566260606210009	0.194375894151651	0.42507861953967296	null
PACRGL	0.599794708730581	null	0.40333112756303297	0.197412325054835	0.695643588909165	0.594304693760366	null	0.12888634752332	0.44932279246147705	0.699085588478674
PACS1	0.8654293377361171	null	0.0221707265761683	0.40500053705768396	0.645296232324036	null	0.576598921710315	0.775239181025578	0.5876249954161651	null
PACS2	0.8262531508568141	null	0.49104183538090995	0.41181825781102294	0.283437601485161	0.321982365340164	0.636790455294739	0.908632338655412	0.9425228715180219	null
PACSIN1	0.47682500452216	0.743671704388577	0.834893687709409	0.9900348120137241	0.8507130148655849	null	0.730056344472383	0.615465849612138	null	0.568798435849498
PACSIN2	0.327422276864246	null	0.0901882940766388	0.0126884941240351	0.671088715843288	null	0.10431402753892999	0.165496438726186	0.35042039319561696	0.233275635791055
PACSIN3	0.189083191006444	null	0.812104896383518	0.252518077771113	0.10088784543649901	null	0.875390521127627	0.610042122376559	0.46884463450256103	0.37368605381979597
PADI1	0.8083893298080291	0.626586063846213	0.0190216131648839	0.18285706035209498	0.871206397142902	0.19589044409195497	null	null	0.668541005025182	0.31274593036309495
PADI2	0.544646476531911	0.0167883069511416	0.600689382087061	0.19445170584582103	0.942851060043447	0.417647454084274	0.569624507544997	0.0855121956281448	0.236184936417578	0.291768401328783
PADI3	0.0165448341124759	0.43566921393598795	0.9451066425169	0.14705007955576502	0.23350713192222503	0.197632378238393	null	null	0.0251710575726427	0.11224584997177199
PADI4	0.102121721192839	0.15776580970785098	0.9005796526883321	0.14381456415355098	0.11130946971585301	0.386266512444379	null	null	0.1165516536258	0.0994630651137791
PADI6	0.56413936906428	0.94753614056914	0.0415941472336024	0.504100388541711	0.3425992259545	null	null	null	0.809308657050492	0.860974710393496
PAEP	0.980881509180691	0.866562960613717	null	0.8944819514031479	0.9512153106380721	null	0.581004419874524	0.265541758778365	0.779047269743395	0.890546975374352
PAF1	0.0889378845905198	null	null	0.640507418228187	0.549646306510757	null	0.493237261854399	0.469778863057342	0.534236659924468	0.626743947375311
PAFAH1B1	0.7065075887625079	0.40357258431746507	0.37778281233009703	0.8650231613916899	0.18392170182082102	null	0.35755946119317705	0.85795631105375	0.45696174838476	0.439939120107707
PAFAH1B2	0.0797753735929426	0.5592420192188571	0.207799957487317	0.0828100349738721	0.32442246322605295	null	0.207799957487317	0.0925542802351376	0.7372376412528969	0.31131850130864697
PAFAH1B3	0.5389434490018621	0.699925789580922	0.476792278885729	0.255345295959465	0.312980760795366	0.415409488760951	0.620540378297556	0.33560725672311	0.8776747526550249	null
PAFAH2	0.9228224613560351	0.8680171868896541	0.665381515049486	0.0601048166941804	0.49556387250443296	0.48203609114976004	0.36204948429605394	0.914083913071945	0.860587924480617	0.47661121654979205
PAG1	0.35513504925065503	0.340314414672649	0.27948959972337795	0.8984416208095999	0.0454340758741414	null	0.663030061100514	0.996310045172056	0.568393324104821	0.950686806710636
PAGR1	0.321317350003714	null	null	null	0.209748139201626	null	0.448936635032973	0.319843956719734	null	null
PAH	0.955702900996508	0.106039844666149	0.921487150103463	0.730330902929361	0.7887413611841141	0.772557590924875	0.808677597746319	0.277627196401458	0.577627192564539	null
PAICS	0.83928039867338	0.343280352702645	0.559883522735355	0.707411164972309	0.900434744767109	0.658460493618152	0.784361443944752	0.605472930800759	0.17962366697361604	0.713193612251101
PAIP1	0.410586138749818	0.114566205524452	0.465674170554512	0.576157817378725	0.595658433082152	null	0.465674170554512	0.24858387944738802	0.8848234713259441	0.35894991837186796
PAIP2	0.22561776250188198	null	0.0450249392621174	0.210994524929538	0.524798877218941	null	0.286510114620902	0.45833472447349	null	0.459178562717916
PAIP2B	0.991926172408185	0.301510972927274	0.44669377478577504	0.433779479498211	null	null	0.44669377478577504	0.8724793816349878	null	0.58399163039764
PAK1	0.9326492501419829	0.7661661857442349	0.9656571553874029	0.977662073409736	0.874863261811672	null	null	0.639163701722236	0.64781403560376	null
PAK1IP1	0.42298185594777293	0.599875751165672	null	0.163670610955976	0.125807696188175	null	null	null	0.7114636790298879	0.428987062929823
PAK2	0.504892375979193	0.546561895200968	0.8120958747790659	0.883230849220023	0.747046789228332	null	0.80593759756014	0.682246477098473	0.140215762834959	0.329498886492025
PAK4	0.837045132189202	0.964989493533972	0.47613756295455	0.36998008783635	0.508633791677469	0.8589801355709681	0.9814128976133131	0.6951819956186651	0.8933476949721229	0.597420608576746
PAK5	0.9633397965566229	0.9263438295197329	0.9822275008777042	0.9961758447622671	0.430002226938117	null	null	null	0.43880651979096996	null
PAK6	0.0173668673937324	0.7607467797990308	0.953368243932559	0.811516307216135	0.22872403710507103	0.9187367145010941	0.48452912940638604	0.338106210017381	0.007043696319348541	null
PALB2	0.618060416804875	0.323106223180155	null	null	0.734242112715355	0.56008893663666	0.502535001984333	0.6444373556255021	0.20760482780937697	0.380268188096055
PALD1	0.102342255076379	0.5712404601269611	0.161217999244235	0.008481421148005541	0.6292949627441831	null	0.0455465596609329	0.0174042645731237	0.406293872674099	0.657320220380575
PALLD	0.7712447278685608	null	0.333916528574739	0.45498396708662303	0.492264778368946	0.199392387364761	0.27716429462918896	0.37326742842275396	0.738615655721097	0.5765206561015961
PALM	0.67842867444201	0.666103977755936	0.7311360357297378	0.809208633150598	0.363623730107823	0.481390527885475	0.691774646097949	0.7232929342825559	0.11801563722017801	0.608615393831852
PALM2	0.278479385637025	null	0.7974261111217271	0.0922658342290057	0.955578356935282	null	0.22515055534603498	0.538323866854723	0.0960699806822778	0.857977936336631
PALM2-AKAP2	null	0.07294366482890301	0.220866313134477	0.328211314388034	0.243766849776295	null	null	null	0.14384104322990698	null
PALM3	0.4795147574335711	0.281328720670081	0.975062518134298	0.872382686045745	0.833642691569308	null	null	null	0.16135206450178302	0.6665710810613421
PALMD	0.38439336546191105	0.626929046835706	0.882287862955371	0.731572383470252	0.800318208494999	null	0.7856256595912651	0.453116121553111	0.016708886481093	0.992234049911038
PAM	0.734609148911972	0.555153135719994	0.42927124182469	0.43652241301613504	0.9154421623613921	0.6756463855592341	0.28049769662844704	0.203918403080844	0.588929889969143	0.505180551281058
PAM16	0.7977715092916401	null	0.845709380466947	0.38259656686243	0.420292983456147	0.812233015823047	null	null	0.6236427945012291	null
PAMR1	0.711197313454068	0.9716288298972009	0.7805558263642991	0.5696615134542221	0.0651243730641963	0.32251850434640505	null	0.824231434530442	0.0620430715296009	0.840766379196479
PAN2	0.7867436689680279	null	0.21420538340107	0.599481921822419	0.648469863591104	null	0.43700710254258096	0.735486760735678	0.9055131784098192	0.07217758242476499
PAN3	0.8772843603850491	0.636854189519699	0.872091772321326	0.25853722893444603	0.19061141065974002	null	0.870127992283163	0.664157348990763	0.157891403743299	0.715917720947922
PANK1	0.372118762882215	0.88983827723425	0.25731161922517004	0.22828299137651897	0.181946320373022	0.15382846881857098	0.23675731034365802	0.152069279209461	0.674124507159001	null
PANK2	0.0875932690498282	0.33445186134071303	null	0.268840994789733	0.9332695807448409	0.964959840617598	0.144904001680888	0.7908315444971981	0.0819765129232494	null
PANK3	0.21536076753426298	0.704354317871502	0.6916930562981689	0.266796549971765	0.356625339727225	0.356625339727225	0.7041048745115441	0.32927942857409304	0.8483798447700842	0.508281035556281
PANK4	0.263106500200878	0.22132164616594602	0.48913837033659496	0.0787109074212298	0.177092233307118	0.9671217764592092	null	null	0.194396225750969	0.250889262919941
PANO1	0.932191558862251	null	null	null	0.9580967879910619	null	0.975071300422749	0.9117144956960771	0.510348455171815	null
PANX1	0.130211297250312	0.293208056203213	0.501483220358418	0.7756230206994909	0.590192511201853	null	0.475998509584543	0.378283604707791	0.25283805286664496	0.463720714204183
PANX2	0.106243622262931	0.818292351505481	0.78593468125817	0.0351926789710795	0.299188711255748	null	0.78593468125817	0.0959214489983193	0.9282523074316941	0.0344246455604338
PANX3	0.35717409671115	0.34804597056062897	0.914931264372173	0.914931264372173	0.34794299731731293	0.983498125342333	0.606052260479616	0.843477848022106	0.38421874378363496	0.2931653954906
PAOX	0.6351298893838759	null	0.134323954196697	0.557958964218228	0.29130541543418503	0.0145235450572714	0.134323954196697	0.218800277186938	0.571817363346822	0.5481542260446729
PAPLN	0.7167660570446039	null	0.0422304037269341	0.424273015686551	0.38706747414253206	0.8611823839025842	0.9547303191035609	0.71632012862995	0.37369376495538503	0.283469956800933
PAPOLA	0.0463067429850743	0.7491148777709559	0.16094425524840197	0.886213181722575	0.251045507212936	null	0.151791136462469	0.0178858045553085	0.9236582313794671	null
PAPOLB	0.596912864570011	null	null	null	0.253490012743386	null	0.292417036464183	0.191037700581772	0.13360679288220198	null
PAPOLG	0.6404707443226121	0.877440612148532	0.130004633624198	0.137985911541591	0.0177941989032702	null	0.148740807135248	0.164743396061082	0.984362734097741	0.125949997822786
PAPPA	0.213855157577435	0.963083564704967	0.669246584972938	0.18766407506492802	0.21725865732228	0.340238719341718	0.0562132165512023	0.12020751568876101	0.5309721929121161	0.5515809034537479
PAPPA2	0.685615767287627	0.8847484338483641	0.36194316919006103	0.24538067963487398	0.898699005631866	0.21388950526374803	0.150169398044968	0.388627318839314	0.14743317237477	0.549333188409974
PAPSS1	0.31234942492265994	0.0681726133042519	0.24226870103549897	0.9679778786171409	0.00542297027312522	0.142591508328129	0.24749299364681798	0.207023182713722	0.813575332348212	0.8847075199527571
PAPSS2	0.24711482307393398	0.0194217107724033	0.5930635736997141	0.86003019528838	0.556373647861745	0.5855138396592371	0.817982254010163	0.7271770046825741	0.22453004121896802	null
PAQR3	0.982083822627626	null	0.6701390815771421	0.604806385006131	0.9584792305034701	0.72028972751705	0.9734277861525591	0.423612445198052	0.597729304066831	null
PAQR4	0.483870672476909	null	0.647371928816739	0.947941529517871	0.938332525888357	0.131251841432343	0.275164163839989	0.9466166714205021	0.14685573861530601	null
PAQR5	0.0011719821941610401	null	0.8771579449791741	0.0225418986218571	0.39199242781077703	null	null	0.00179622423330372	0.28522313923343	0.9881291496591509
PAQR6	0.18902314690473002	null	0.10165567892448102	0.246010561537712	0.227060680394945	null	0.124626857853688	0.14235595550527697	0.465850347676345	0.173047494269455
PAQR7	0.0908699606608963	null	null	0.24135619409328501	0.557656775200037	null	0.481693610731635	0.0320781354965241	0.39817191647681294	0.587813124942164
PAQR8	0.634307310773077	null	0.4565640603937971	0.5982537247880121	2.2523041372402e-05	null	0.758523451174079	0.8896310467707209	0.32674845114022305	0.18715228231899303
PAQR9	0.228469025644205	0.7523427810651859	null	null	0.7333721508335319	null	0.786252925915359	0.926367848870208	0.282398453006098	null
PARD3	0.658008761529394	0.683624573410251	0.675409558394889	0.5176194291451721	0.27136179408160394	0.00501624687510094	0.861050356855759	0.827772935180095	0.731411337799628	0.564125970898222
PARD3B	0.42253441259639396	0.18065412467098899	0.222776067265594	0.235507587911345	0.7040545945505681	null	0.239643624004029	0.32454317620348305	0.929809599262062	0.0274424965059326
PARD6A	0.37765305585832903	0.683903669823199	0.9118633548536229	0.935978642992471	0.22462130402387304	0.143084978689812	0.196253570581332	0.170414291141158	0.463343585750346	0.810914933584125
PARD6B	0.9504165404260629	0.6045910527677449	0.555846134234076	0.45867622067023606	0.544174997944225	null	0.408364041493703	0.0834929188847764	0.8137921436322092	0.28334871990128496
PARD6G	0.6278947430263679	null	0.40799078191143295	0.309762946107882	0.858967502115435	0.10321601197214501	0.0136537561858061	0.309790880246174	0.655030486941656	0.498132159187337
PARG	0.32286586882638296	0.164440433078347	null	null	0.295273806026416	0.0285346239482278	null	0.266564853642295	0.8332985355518109	null
PARK7	0.222015811415562	0.0824396250031751	0.110550262761871	0.11924620163011698	0.362947067722714	0.9615489406320201	0.13012355113031898	0.0306481427190692	0.0782418225295882	0.746321709722244
PARL	0.7262849730105341	null	0.697780379300907	0.570305237071883	0.4347074294726429	null	null	null	0.0976009608735462	0.332598614848431
PARM1	0.8793499434654151	0.563478515826713	0.8428473035217379	0.6660189114162299	0.503377363747645	null	0.8428473035217379	0.806971717082362	0.5545543694254079	0.614934523541045
PARN	0.42705067959747905	0.724270483944685	0.580889770075284	0.00877841221069198	0.0799500307218295	null	null	null	0.25369049954561396	0.8461990087992
PARP1	0.46594469018590895	0.10721218177668199	0.650866599309327	0.990368194028812	0.0835917401056391	0.0981059051886518	0.7070207699126669	0.9676457389950459	0.409370039652673	0.811356702588408
PARP10	0.590768820332708	null	0.7796202300499191	0.504040026570829	0.5995937185090611	0.898866156231192	0.57213061627122	0.8442185778568371	0.981397421716249	null
PARP11	0.0964144103519801	0.159173698229561	0.993858461298267	0.455886120362826	0.576191074828193	0.497405496010717	null	0.28877931150055497	null	null
PARP12	0.872349031119145	0.80198351730376	0.5068593096721921	0.885877428391489	0.38558478923609	0.887082001588511	0.392737774639427	0.784328541933787	0.9919229725099631	0.691968172586775
PARP14	0.388216881377063	0.642390928119437	0.49269818063104703	0.39771503754806503	0.377683755326003	null	0.504999053497155	0.34892896918131894	0.186621374956052	0.29835471414927806
PARP15	0.372270021759872	0.0211379970797909	0.696611185525609	0.32618168329877695	0.5541050171278741	null	0.6249978764163531	0.213602007026393	0.49132666330684704	0.19383374183360397
PARP16	0.8493233687358309	0.9394256297840958	0.429465257194164	0.341271514212028	0.596756433688417	null	0.713711762000934	0.22355710757443104	0.582897981817084	0.133583818324978
PARP2	0.8531217687468101	0.818421264174296	0.47053623377400006	0.4306211506319179	0.104836594269974	0.10153268316117199	null	0.8967067790850051	0.0528959638032553	null
PARP3	0.157463253024004	0.36800127816243394	0.5746265000373321	0.758510321140078	0.899607900091357	0.0220667743759813	0.47212728658945	0.6297674646383101	0.15953953977572	0.67104158974454
PARP4	0.321852975428106	0.19681983889907603	0.0741247378744943	0.0486985949465233	0.727541009883337	0.755730220937455	0.0799505978690398	0.311924437683803	0.47073747733354704	0.47289579713478996
PARP6	0.516604887830688	0.25589926055294604	0.975362064481478	0.6311732645576229	0.0600841377035768	null	0.8337638383929041	null	0.0467546045161371	null
PARP8	0.43258788742111104	0.347563841829742	0.45716533619635796	0.6798842627893511	0.9907196706838101	null	0.33122519658335803	0.0452080214358248	0.9882624752999671	0.6558152603775971
PARP9	0.23222511254624104	0.9038820157022421	0.409482401875394	0.6867695877064169	0.423447180603396	null	0.4611612943425229	0.647730049050412	0.7955940336394108	null
PARPBP	0.210691670228765	null	null	null	0.49346176254666096	0.951810975603771	0.21989078965241898	0.589653692650495	0.48342195348468797	null
PARS2	0.7023517772707378	0.15678305250389402	0.533336983706712	0.29917342812610304	0.718732931364371	0.8998287186707741	0.533336983706712	0.308797402939096	0.261819923903054	0.786142430724948
PARVA	0.544589810457461	0.652246326540755	0.614863454905316	0.801374882030925	0.510470871414123	0.953407930780079	0.498700767947548	0.336693132327707	0.6334894813634929	0.6109127513116811
PARVB	0.670209953431001	null	0.269038472868619	0.113462176584408	0.9846436505909641	0.81876799722177	0.23027313974368402	0.406293721316052	0.8330073816192549	0.162616847244935
PARVG	0.5209249463434079	0.825115658461813	0.6194793780673411	0.46722659074258605	0.181642340326255	0.273115023231407	0.515577602329148	0.6518325605220601	0.501179180284799	null
PASK	0.0590417005294657	0.526000976436916	0.390669729623449	0.5793947238415009	0.27191399720695103	0.041026118897848	0.31847407589551197	0.367304206538885	0.711726135407148	null
PATE1	0.161112223533435	0.14249823949426096	null	null	0.29381243434213106	null	0.5685859262612879	0.9395279120293051	null	0.658965619121454
PATE2	0.4256062765510061	0.0256568743461927	null	null	0.193476979547191	0.0197527912784812	null	0.015743331318928	0.377431613376584	0.0933270306090533
PATE3	0.8168339840932909	0.45818766730478205	0.379769566255351	null	0.850650162160394	null	0.501348446224809	0.944705890688783	null	0.5923236678852191
PATE4	0.893316766646725	0.530575430114693	null	null	0.7173953777178392	0.271142440484257	0.130587007903523	0.207772396067937	null	0.0812697022936565
PATJ	0.142947426794477	0.594894590336505	0.9795413979625299	0.0652011331564598	0.794988785470236	0.44504751293650796	0.6842998328777959	0.47464808554423793	0.6336948613341429	null
PATL1	0.8779943661113149	null	0.989101332053249	0.916059768500481	0.409606251279504	0.11138470572723501	0.9257007990273471	0.7724163596230309	0.975594036417716	0.45682999218469894
PATL2	0.947114166430316	0.108984831484711	0.18884282624889	0.11966787172291599	0.524310125356949	0.35796714504535704	null	0.34015030449169703	0.90281968641262	0.0307874387620553
PATZ1	0.414293664997029	null	0.558803156076311	0.9692677939658559	0.568625047057723	null	0.5306009277157759	0.893623133681874	0.627498831125183	0.00166306625377211
PAWR	0.8795137098186059	0.242505141173025	0.0509220175715069	0.314639654511416	0.0637075065315647	null	0.11747051882543	0.517185592552442	0.7897446962639059	null
PAX1	0.635998221584939	0.47910423600111207	0.0945151387087502	0.413850023548476	0.24174459578659502	0.34812016380315197	0.142611125371294	0.0352408908895729	0.11913719065384401	0.236033484939867
PAX2	0.33801074511142404	0.453657375614515	0.86901414887262	0.7365194118534659	0.5329170771725851	0.5329170771725851	null	null	0.550154052494477	0.7080114347229859
PAX3	0.796512510627792	0.11758033533854902	0.5124184291076249	0.5670366607061801	0.165077163766137	0.163144287895103	0.21034970788588103	0.345008791432604	0.169219976626755	null
PAX4	0.9008319244118929	0.9623783759547601	null	0.8240734898832929	0.698625141306074	0.831120173397292	0.371473382173395	0.00361021335544565	0.13792504362019198	0.7314818819802141
PAX5	0.660763039916678	0.170054316909988	0.8684813583289541	0.880201486055134	0.22341815873240697	0.6341105846309979	0.6713127743917641	0.35972398799401395	0.45523306589577506	0.596104416248576
PAX6	0.0758218675831043	null	0.800002450831729	0.7030597790771279	0.671313734081668	0.40270401739208295	0.653641214028109	0.9400305550698249	0.810361371678667	null
PAX7	0.619719371756667	0.438771622455427	0.34396431422243895	0.712661908628198	0.992005079079967	0.9800870052008269	0.258027785212462	0.911364002977182	0.709216838140353	0.926773617925496
PAX8	0.772090228766152	null	0.5987215196826601	0.180841104489478	0.725171571170412	0.8381441039664901	0.6955677639824099	0.6239818267160739	0.292280535857802	0.83121519765294
PAX9	0.12999041123715	null	0.0372428573866084	0.0792243345295665	0.90495320742488	0.90495320742488	null	0.126581994133843	0.34347985978158696	null
PAXBP1	null	null	0.46680125113703297	0.5628628050178871	0.37676026440418803	null	0.246508503557096	0.540145505048303	0.0711029900634966	0.802113620012417
PAXIP1	0.615798709775617	null	0.9781747655948481	0.46792635365772395	0.3830685534096671	0.9493021521761089	0.361542535068552	0.16326902076895497	0.825352666220216	0.611790146234941
PAXX	0.213111891553888	0.9946693361691691	0.8819261796325221	0.957168951405937	0.237629116061612	0.8693351443628771	0.16394015361532402	0.509698831285444	0.903537552438501	0.605786905060312
PBK	0.297466711775913	null	null	null	0.993939765868037	null	0.24496243507409	0.153203624286646	0.39594899194560795	0.0032387850730946103
PBLD	0.667383391124832	0.399066126014448	0.947210012861855	0.9597851848737371	0.8873145072337758	null	0.0688570454456672	0.14713739541642099	0.6745037298268771	null
PBOV1	0.00700982251256166	null	0.021173972418518996	0.0060786978633746705	0.38803211990916103	null	null	0.724789119750289	0.9508306025255959	null
PBRM1	0.524123770876604	null	0.00194737313296134	0.0120134164832864	0.268791733933593	0.530162591029013	0.103021372840616	0.761285117502898	0.00539758681211233	null
PBX1	0.23505990658614398	0.307447499098148	0.36437339563082205	0.0570711074034083	0.0193280975160792	null	null	0.34176514004719205	0.9855062128510921	0.10547979012129399
PBX2	0.8752145493125669	null	0.993936717687821	0.712923236235178	0.0806707581599141	0.24701746421394397	null	null	0.275414788405565	null
PBX3	0.15706814557397597	0.529505199973322	0.87280403118725	0.9314471994126899	0.633189200787506	0.901124225476905	0.878247432174636	0.576439461275209	0.952068716080396	0.8713505480877242
PBX4	0.125305668935955	0.4587458562156189	0.0832001738110424	0.215544480217284	0.37060385191946	0.743331222905972	0.0839842286564674	0.234711346248472	0.405667154258451	0.341908311704726
PBXIP1	0.15869220684571803	0.355622483552742	0.13248289497461999	0.7130297488860751	0.6637896752662971	0.7609583534494809	0.11861027190576401	0.716512426964485	0.15678178185062303	null
PC	0.242076369721123	0.0870260204133599	0.558128671188645	0.769018031188174	0.325223880854403	0.35780125987703004	0.74839418585222	0.763110772085335	0.9723712260908979	0.7354847463904169
PCARE	0.6794713005400419	0.19060077168319398	null	null	0.44338148732644295	null	0.54414815235718	0.7278170202479171	0.342304281403085	0.9733205911631558
PCBD1	0.682392388399176	0.501373078746792	0.50939316410005	0.8996734451327031	null	0.611191868070526	0.574054905798991	0.12996628136542698	0.338499803090842	0.272463541862505
PCBD2	0.9746787968316349	null	0.26141175464600197	0.20972085725410397	0.835927022197265	0.907209478264494	0.241318685705975	0.0339723921965774	0.031442302930917	0.618217665065603
PCBP1	null	null	0.8040447228590458	0.613736107839722	0.7838662025591699	null	0.8021361391347229	0.853659498342007	0.48866126729045295	null
PCBP2	0.47816892313028	null	0.23041230807134	0.37179087532235994	0.16528270663148	null	0.593861722820306	0.586779713172859	0.648198364469002	null
PCBP3	0.6766335541251479	0.0370276270653213	0.916621999451371	0.32431987947261703	0.684155141223326	null	0.0451315992650552	0.13025861283780302	0.24553835658904002	0.11883632635293
PCBP4	0.28583751494243	null	0.366058033902312	0.208739340220878	0.35457326082979607	0.236639940005969	0.339727372103231	null	0.17351109035662302	null
PCCA	0.11916132874954902	null	0.00985292749171074	0.05920359826079	0.292628996731182	0.730180072297168	3.9571778576164e-05	0.35938066830705895	0.674741702547628	null
PCCB	0.328880511400234	null	0.141486430743547	0.86735776148599	0.459258461000523	0.36379511373273904	0.113819109899675	0.5772491936362341	0.448970879323649	0.272471795766214
PCDH1	0.42759794673647605	0.670915781471176	0.946025569553604	0.21835295270879398	0.35289473062276705	0.5762388547759161	0.421275091123261	0.0742042675375614	0.00566410976762455	0.0778886059421359
PCDH10	0.6873309523486021	0.859301442334998	0.8406500091423309	0.7422602325943679	0.7080170547864071	0.17927517843511998	0.4235997932610589	0.491633218484988	0.336092739762671	0.731217567634494
PCDH12	0.40672668451855704	0.0514055572222594	null	null	0.15438045396533898	0.714175984546773	0.457771277990848	0.15201748748199803	0.0118875120301558	null
PCDH15	0.469934164456453	0.21459689966813397	0.23908199726327103	0.5736932628271301	0.262569061187155	0.0474158838690546	0.20200834242803	0.41642583977493	0.13558344500088998	0.688995969584797
PCDH17	0.0782456490834479	0.44699327125289096	0.158049440529419	0.29039257174268296	0.111790880885232	0.614197845393848	0.130886792178315	0.209776516603132	0.557717056952508	0.7670005911676719
PCDH18	0.801498735751335	0.9846904117879671	0.511761479903471	0.8953655826903041	0.38209620953568707	0.7278761645799979	0.506919447568294	0.848218273121386	0.638369304930027	0.510820361359437
PCDH20	0.206574872576065	0.9417718348780401	null	null	0.8688984879961701	0.465877879370383	null	null	0.539700217249948	null
PCDH7	0.157353495334425	0.7977038379491751	0.15124483672539202	0.133686053286554	0.17814453916916198	0.470740233107473	0.7943863393172951	0.0362279739242997	0.00795103141782738	null
PCDH8	0.0704037547997179	0.9002140715246222	0.148011523316665	0.0163110872313881	0.461280057989849	null	0.112720000183539	0.193378161143654	0.531478555852285	0.13345569042995
PCDH9	0.46833365275449296	0.524389376457366	0.9335232182728199	0.49245295008344603	0.838464874299039	0.780092386233543	0.17632744628449998	0.446915821494841	0.226157735689895	0.341044073296883
PCDHA1	0.798307232828477	0.38747078153771997	null	null	0.0484397448477267	0.5211073405861311	0.978537797908417	0.0017904673136313102	0.22507524761019698	null
PCDHA10	0.34721004931734695	0.38747078153826797	null	null	0.26989717784623	0.15458148702465502	null	null	0.109755333115757	null
PCDHA11	0.647951940992386	0.38747078153826797	0.088452161362705	0.64853599624762	0.271004322865395	0.77589548382477	0.088452161362705	0.263246563210645	0.0803918694817645	null
PCDHA12	null	0.38747078153826797	null	0.0397338243528793	0.144871961683684	0.41595889702766503	0.8724410785584059	0.0201933185335548	0.0942458012296348	null
PCDHA13	null	0.38747078153826797	null	0.350691990405352	0.893566317856729	0.5785746418907779	0.915926492484918	0.600276547639151	0.0911087107477943	null
PCDHA2	null	0.38747078153771997	null	null	0.0704625073126786	0.31401953599363897	null	0.27228302752650896	0.239682257737028	null
PCDHA3	null	0.38747078153771997	null	null	0.0771236666061468	0.308611495947711	0.5335650431004579	0.5892321283375861	0.399776615968493	null
PCDHA4	null	0.38747078153771997	0.701492127500072	0.6915194429885151	0.0773925050532311	0.30724846901132	0.727582774899133	0.5909400220455091	0.398909497486865	null
PCDHA5	null	0.38747078153771997	0.578298187709354	0.578605804129093	0.125232594533975	0.311227535111958	0.777761547302368	0.0281702068981036	0.30742265880179	null
PCDHA6	0.850614102710545	0.38747078153771997	0.52464372629086	0.356753301644449	0.32266136031354403	0.34343249295485695	null	0.33363231090900297	0.259009105761643	null
PCDHA7	0.215013689977054	0.38747078153771997	null	null	0.308419419734699	0.334940761050412	null	0.7180312517690441	0.234489887960329	null
PCDHA8	0.6102467232691401	0.38747078153771997	null	0.375183414588248	0.275925532799646	0.318468941345721	null	0.21953567010961897	0.198128565821012	null
PCDHA9	null	0.38747078153771997	null	null	0.255191133410959	0.159709310689015	null	null	0.11747837189889601	null
PCDHAC1	0.29841319152673496	0.38747078153826797	0.752669476859034	0.5388885427473641	0.8889964912501981	0.355737122663084	0.280217990453839	0.10472602420350399	0.0660911291461661	null
PCDHAC2	0.413967778993401	0.38747078153826797	0.24360828794671	0.24355609652279198	0.912676367221683	null	0.34585063871679605	0.8518610915452429	0.0945851805985116	null
PCDHB1	null	null	null	0.959124244336351	0.579134152243753	0.6327650211489971	null	0.638729088727595	0.21749586019368303	null
PCDHB10	null	null	0.5252248880592341	0.5252248880592341	0.9593681846637749	0.672298000790697	0.8270307786102009	null	0.049607016406815	null
PCDHB11	null	null	0.455483883637627	0.455483883637627	0.8496589988627801	0.436959840850994	0.7508851949459641	0.774425318344813	0.8131060009772441	null
PCDHB12	null	null	null	null	0.0928680806654463	0.8374300297042391	null	0.38228839483899696	0.258727102383557	null
PCDHB13	null	null	null	null	0.10057259805032401	0.12033122625136598	null	0.10521882396960999	0.227467863668817	null
PCDHB14	null	null	0.859100903528239	0.7414816258930691	0.42144304961429707	0.8028444183188009	null	0.1922362617721	0.5434925743667379	null
PCDHB15	0.158725534470798	0.7958923209152429	null	0.403948700876239	0.7274016074889978	0.921744807472802	null	null	0.742354770482609	null
PCDHB16	null	null	null	null	0.8857477739420201	0.8924136688789591	null	0.45572775357764506	0.281478124085732	null
PCDHB2	0.00245011818813667	0.469513529315539	0.92144035847801	0.978894754523727	0.9442981548003441	0.832032668616497	0.8921215683884899	0.3473778220383029	0.6198717104505	null
PCDHB3	null	null	0.8934848664038259	0.8934848664038259	0.572279179534918	0.6453472669443822	null	0.645321330700261	0.786962737887354	null
PCDHB4	null	null	null	null	0.8462244783548051	0.35085535055159195	null	null	0.0858125638998767	null
PCDHB5	null	null	0.11859502255797802	0.177098179185117	0.686116779008193	0.673642030015677	0.294000672003695	0.888786997785229	0.47267037939410406	null
PCDHB6	null	null	null	null	0.0734057899371758	0.7961627371878309	0.43810931138257897	0.851207744517889	0.979168695042408	null
PCDHB7	null	null	0.9285000179172759	0.993588155962442	0.9130374923441841	0.686916066389774	null	0.7580404656327351	0.43278497571749897	null
PCDHB8	null	null	null	null	0.82383642770612	0.467973028019521	null	0.714826399022495	0.284500768873841	null
PCDHB9	null	null	0.941089219456499	0.941089219456499	0.8525930364093359	null	null	null	0.20523909310051602	null
PCDHGA1	0.5587780240174971	0.168356492058953	null	0.8072682802065791	0.456863889986045	0.679801897872739	0.570318139051048	0.652263774963838	0.7945276402436892	0.0132522791406625
PCDHGA10	0.0544900064133629	0.168356492058953	0.0739271800501832	0.0791911044666285	0.742735686710364	0.510909412929257	0.0781504050782349	0.195981620433397	0.941674384402702	null
PCDHGA11	0.203099628430059	0.168356492058953	0.258852151875834	0.257964205295636	0.80416319386312	0.40418512401234297	0.23376765009516698	0.4153510121557079	0.9420818421846171	null
PCDHGA12	0.502351397696437	0.168356492058953	0.400356901757671	0.22188541160150502	0.8025050986919001	0.0656955169659369	0.483685558750291	0.7100836596693051	0.8141707222380659	null
PCDHGA2	0.079260158572025	0.168356492058953	0.8950110707728441	0.8950110707728441	0.42004695166498296	0.66927209086626	null	0.0350087152199283	0.795975561024252	null
PCDHGA3	0.49040927160448106	0.168356492058953	0.31378309479246697	0.31378309479246697	0.445807271117308	0.668774982188259	0.603876269380416	0.30165314811012106	0.807799545675312	null
PCDHGA4	0.229272461104467	0.168356492058953	null	null	0.567565372592104	0.743597266927763	null	0.20269732263729603	0.8726746226316621	null
PCDHGA5	0.770722202442956	0.168356492058953	0.395696587210195	0.514885621420453	0.572831349405535	0.752270627528038	0.5696077527400429	0.884619405366172	0.853259692853924	null
PCDHGA6	0.643581786136916	0.168356492058953	null	0.351944586837022	0.45527308790340404	0.7274758069360759	0.0427929590057381	0.0820309593444384	0.824553955193157	null
PCDHGA7	0.3730530399251629	0.168356492058953	0.515049393951022	0.5661111833929361	0.39128329367840103	0.6948217060831999	0.38602571243882594	0.425034947391335	0.9530570075593409	null
PCDHGA8	0.7479113054453058	0.168356492058953	null	null	0.330897055199659	0.642526210009706	0.9767249582919301	0.876901194829672	0.9696739295092859	null
PCDHGA9	0.291737090757907	0.168356492058953	null	0.144440631751168	0.35752599038152394	0.479104563677951	null	null	0.954520995441615	null
PCDHGB1	null	0.168356492058953	null	null	0.45727167515271605	0.736659730890995	0.533134708191939	0.841470776266782	0.8474725528059781	null
PCDHGB2	0.38256870583957103	0.168356492058953	0.5030268231976961	0.5030268231976961	0.610503885759074	0.741700702716543	0.543672071113894	0.475957898599502	0.868193356507325	null
PCDHGB3	null	0.168356492058953	null	null	0.5187966334127789	0.7228737660736129	null	0.6581805300665731	0.815026611358542	null
PCDHGB4	0.554257567239801	0.168356492058953	null	0.6648526881733741	0.397810571970414	0.6812336199934439	null	0.44990596836981295	0.9385254667662192	null
PCDHGB5	0.702432079009967	0.168356492058953	null	0.865214316399076	0.22322986810282996	0.49544452774493797	0.204760815260136	0.296907838069186	0.9711090482829109	null
PCDHGB6	0.121451551252917	0.168356492058953	0.0922600493954829	0.0435725566763489	0.31467301733366	0.48608619840232	0.817151416142202	0.0845546688506619	0.945205546468742	null
PCDHGB7	0.0988114927995543	0.168356492058953	0.552521006002776	0.30239806399784996	0.717468168610636	0.453264699338701	0.197075771623768	0.36798229095336	0.933989050838522	null
PCDHGC3	0.9222655675404449	0.168356492058953	0.361424711571697	0.883454336266967	0.741305537282835	0.0595830903604515	0.361424711571697	0.593619911258229	0.700645467446644	null
PCDHGC4	0.37087933061529904	0.168356492058953	0.49347563049225	0.36097639472100196	0.831855204065903	0.0873417856397358	0.24365667910545602	0.6479198459747789	0.8110290914363689	null
PCDHGC5	0.00539929731115185	0.168356492058953	0.722779340699602	0.8107438724284971	0.7705408998945121	0.432630730440933	0.842258833259914	0.59191350161158	0.8967701678208231	null
PCED1A	0.413681702313256	0.29507260598409496	0.7225158557383691	0.8413603010600109	0.290525306274727	null	0.7189745889818541	0.6368252060234859	0.32376504676169393	null
PCED1B	0.361940883351824	0.0858564169979288	0.0297500094102601	0.0892184418465498	0.9793719938736759	0.8249853837689158	0.398587168289261	0.10601714982543402	0.0477402424324032	null
PCF11	0.0364951119683572	null	0.990255384868078	0.27537928860709804	0.742595146572092	null	0.9518922410651921	0.8540840028947879	0.286664498480826	0.7799444874303021
PCGF1	0.0333734758474757	0.9480403871022521	0.33827383935649	0.34644533157508195	0.38177766232475707	null	0.34976726185854395	0.531881331965772	null	0.30539563732128
PCGF2	0.0051828313063459995	null	0.0254862596750325	0.5932967588922111	0.620384395155011	null	null	null	0.334806137208457	null
PCGF3	0.124266139133385	null	0.27964786302524397	0.215067039310507	0.142186856503921	null	0.972251978026543	0.819748504662323	0.988276659847323	0.7450621456593659
PCGF5	0.38326764178441597	0.160223422232212	0.0496175377030528	0.30552191652154	0.496651162934319	null	0.0397286885720185	0.153059560408775	0.7504371303052579	0.0435557864060403
PCGF6	0.7061598236678721	0.42859864951241405	0.9494435714073299	0.9459735170745699	0.4731826678259029	null	0.9494435714073299	0.8585824527155981	0.00685578368962858	0.970038498350385
PCID2	0.8378388773409	0.5286621049322461	0.4957865418101	0.799360944972896	0.11205476818199601	0.45932253996372796	0.412065707339251	0.785293359545419	0.31613148544673203	null
PCIF1	0.8711693802960621	0.296592021280405	0.66783105812675	0.860521162535837	0.488056425170046	null	0.405498316618445	0.532321974083795	0.700520025787361	null
PCK1	0.315592396334277	0.8344563988760502	0.82131582523625	0.8539057437858729	0.7851898576296529	null	0.35186117618196994	0.865463557707812	0.0321586717107761	0.206551540155455
PCK2	0.46080484346635997	null	0.33108532901549703	0.673345895705862	0.147655063121264	0.0752677783212128	null	null	0.288777426828581	null
PCLAF	0.4965242282781961	null	null	null	null	0.9230935404545	0.861535705068317	0.85585020511474	null	0.943450243466015
PCLO	0.8432029466158879	0.33681744506278605	0.735268228191799	0.939675615979832	0.22451104252180104	0.6055082236818821	0.735268228191799	0.9443780665274809	0.794879663867255	0.623359991569405
PCM1	0.0112282384940223	0.611643666110709	0.12290880953092098	0.9445595287274879	0.6620697833413131	0.9676825978099929	0.020018024608027003	0.6514947716236179	0.45072511939433096	0.22284796182395603
PCMT1	0.238452989965595	null	null	null	0.29456150459924607	null	0.41368849941479796	0.39940208888641604	0.872583436519527	0.17290270515861902
PCMTD1	0.66407900435786	0.45387772507478497	0.683304404294175	0.41904345702550394	0.3915990627358811	null	0.555736889184985	0.616692862046063	0.28575935856610396	0.282669024004417
PCMTD2	0.0354120526823009	0.5114091900109621	0.102295860272718	0.31002669167522495	0.552910422223732	null	null	null	0.514561063086151	0.860092539418895
PCNA	0.410023246330836	null	0.7575505439093021	0.362332337509906	0.108688599341975	null	0.2322798458252	0.686535457540302	0.4782175964120621	0.8509226620520401
PCNP	0.19893458927327498	0.590153827853439	0.547634481380757	0.326653375691725	0.752779994060235	null	0.32326409761532	0.350199757726231	0.6935232056771301	0.27595157682732296
PCNT	0.28683205393920097	0.583915673466585	0.9274712108307109	0.8577329100252191	0.74321636097977	0.4338976772058529	0.878846824930785	0.7678525872891809	0.267180278687915	0.6472165186681209
PCNX1	0.38594942142537897	0.625062811361647	0.485140613126086	0.682181400789136	0.0996608352217681	0.9527619901022869	0.42812157075423407	0.841246162300912	0.293489465718479	0.7778506961738442
PCNX2	0.156483999232068	null	0.507482897987107	0.6735602920012529	0.9601738328772141	0.178757435588071	0.507482897987107	0.268634847963349	0.494270063687289	0.9483024901641249
PCNX3	0.18615999329205699	null	0.9513838125938789	0.845822856258398	0.6090409251801109	0.0220003052861191	0.0716523550844819	0.207493318523067	0.521914754823394	0.144601888034167
PCNX4	0.0733554118332949	null	0.9506868420357559	0.287956331183177	0.398346893704836	0.7035972362778249	0.928657549981768	0.9177707703918541	0.904107923305731	0.9676119612038571
PCOLCE	null	0.436988251164812	0.389599201888733	0.6276196678395071	0.111091413549468	null	0.963651612084682	0.6560529214294699	0.24717776834307503	null
PCOLCE2	0.175080768810469	0.788099423447617	0.198693439042322	0.9023463762271521	0.636346928994392	null	0.198693439042322	0.673332453814549	0.161585429052732	0.39169982817456395
PCP2	0.496877718927518	null	null	null	0.486077531042383	null	0.6934673169236271	null	0.7432890648044209	null
PCP4	0.442502186411165	0.7724755044593941	0.10784106751893	0.0890614930945122	0.970492692205688	null	0.10813616350638	0.413818794203911	null	0.553643548914236
PCP4L1	0.6792514116397591	0.11582801428051699	0.819759027062896	0.8644576946745831	0.5427897732813529	null	0.141911987253018	0.8889631838894241	null	0.407485357933454
PCSK1	null	null	0.7659286618418841	0.37271702588250505	0.8090644969552359	0.504049548284954	null	null	0.50981014446533	null
PCSK2	0.81534014222851	0.9566397245648579	0.157541671274447	0.545587265243329	0.859750268266985	null	0.9037915601600791	0.842229458074609	0.21256708538556	null
PCSK4	0.9081550112426341	0.31460105093177004	0.975593379247043	0.9064655154966239	0.9707744922195609	0.992212480222101	0.816515327530465	0.909269295150132	0.64224707045844	0.9951559007794849
PCSK5	0.8499261104719141	0.451039279191128	0.393443320577285	0.47204018977496104	0.7881013148718171	0.12212951679406199	0.328080378110273	0.394785695402388	0.0529088027134781	0.435128724366495
PCSK6	0.949649523655749	null	0.9915087350063541	0.739346207537622	0.38678231183440404	0.020767460024713	0.467570929969923	0.164265572050074	0.0785002396413093	0.518301953659161
PCSK7	0.175194464708067	null	null	0.25057236601901395	0.304548403977445	0.10583126166257302	0.187071687539288	0.11105463392829198	0.526639064520554	0.348850777545013
PCSK9	0.668431708453761	0.975969873733927	0.94151854528831	0.7499012970869409	0.483359986651065	0.6868388294779101	0.94151854528831	0.904411263423345	0.943696341572396	0.580893926925794
PCTP	0.34030218429043896	0.433184455085195	0.536277013004109	0.7489483419662879	0.9534728738662049	0.8696036065464771	0.536277013004109	0.546786928136209	0.12223087907236399	0.521245026241619
PCYOX1	0.143286485053802	0.348909547468843	0.576664807188798	0.8013264549693921	0.75096018919423	null	0.7234747210658079	0.316542812209681	0.0488116061805062	0.967005917975442
PCYOX1L	0.8717393254334951	0.92038509258779	0.34986297675382694	0.249618955898392	0.743099741049969	0.47315610254658796	0.156555248055789	0.543995821494314	0.246521455495001	0.0160033231333724
PCYT1A	0.9297902330893549	null	0.129801425097517	0.0173956023174571	0.65245714885687	0.21843281094809902	0.119707272653885	0.21189886977924302	0.479494643830133	null
PCYT2	0.767919004525548	null	0.7764547226758359	0.5792385231036159	0.749020679150081	0.917152073307375	0.765479013096673	0.7458116953863331	0.372729784425845	null
PDAP1	0.141672059465146	null	null	0.131317734594939	0.028208060714922996	null	0.0448794814492011	0.104006790507452	0.97311865177485	null
PDC	null	null	0.269362265276801	null	0.274452183124828	null	null	null	0.130617380797059	null
PDCD1	0.7913387011366859	0.464689147478844	0.051676370794648	0.7647137269980091	0.988547088506991	null	null	null	0.42719608579295704	0.8972314951030451
PDCD10	0.19360048918714395	0.0381697247221511	null	null	0.669187868406962	null	0.573152213043097	0.434632716766229	0.120430913828675	0.302836996608591
PDCD11	0.6054305602187221	0.35314077239903596	0.11187327009192999	0.7641889940533829	0.423801480079394	0.401705653328534	0.6125778794371071	0.689648575490617	0.8113727068071851	0.0225014569234785
PDCD1LG2	null	null	0.22545243405811802	0.746407639291604	0.762847692737193	null	null	null	0.454294276496784	null
PDCD2	0.21009283989490302	0.7979592421684351	0.933822556130934	0.301548493290524	0.803330339730279	null	0.887775887260953	0.38685520006978996	0.0217010287114247	0.929082240032759
PDCD2L	0.39124970553683003	null	null	0.605639007694052	0.487472951179767	0.7488442127645129	null	null	0.0279401435426743	null
PDCD4	0.763847529372507	null	0.155279511266073	0.9869871358183799	0.6353198263131071	null	0.619528823858535	0.498179640763507	0.39838502389388003	null
PDCD5	0.21263961842748602	0.525061414651662	0.8359367364180841	0.8002678904060749	0.8432811767319051	null	0.8359367364180841	0.414666036680704	0.53142473110233	0.128341375404255
PDCD6	0.23873803525359696	null	0.34827249372868396	0.653383550007227	0.13785285410357903	0.0203911299613136	0.635679617845582	null	0.246232582584752	null
PDCD6IP	0.872086281772293	0.0260309327916197	0.835890771814854	0.5862828561592299	0.0552457260928416	null	0.6709339717276751	0.6689380440802309	0.126389012514728	null
PDCD7	0.7872534228445809	0.328491062799038	0.589628158353804	0.19439929432054	0.742544744620188	0.422825131096759	0.5431342657821789	0.48162513315476396	0.9598468614698209	0.43089150325335496
PDCL	0.0421256444688095	0.46906875573278295	0.0716434399739496	0.061280652379436	0.0157548882776819	0.921743610322449	0.0716434399739496	0.037385475159761004	0.881969943883874	0.602255218668951
PDCL2	0.28520707334858303	0.8128562385660691	null	null	0.39811519361673897	null	0.318983079034959	0.368746962630974	0.7498040206572092	0.28948576698954304
PDCL3	0.466740293434517	0.5342133145080991	0.659874329541948	0.61102958912887	0.333778855362437	null	0.49717326874466206	0.376008614506731	0.36911143987795203	0.449312571633799
PDE10A	0.0260225450603487	0.835460920467808	0.33363147038468605	0.34762020855972	0.7969667229073579	0.29276012201066	0.28723197736969897	0.853771201905597	0.274687388966178	0.7680608463399009
PDE11A	0.34556997680891405	0.8624468518871641	0.639737091439184	0.983696916542147	0.48484477824976896	0.277612743916076	0.975574090436372	0.5295777512105201	0.278307516398214	0.8256513787552329
PDE12	0.274136780709124	0.596491066866814	0.9022007548774069	0.617150011757046	0.838495021662237	null	0.93712140165635	0.6169096675076919	0.202094861816318	0.5298956934553789
PDE1A	0.19969106596611202	0.10876334032083199	0.39670503955963105	0.156368815031341	0.374328456471997	0.105926237824592	0.32575485143361604	0.24729236280601502	0.200629123275466	0.633607885953415
PDE1B	0.46072199142256604	null	0.0064248027556479395	0.008403713158076859	0.6161706108787299	0.821310250242663	0.00645969159036741	0.0059565205711017396	0.0463401633133498	0.7051244004741071
PDE1C	0.879399849195856	0.33338724609344	0.8530789978651859	0.960364723138216	0.0664675560293282	0.524971635058145	null	null	0.7810106029321859	0.295563706438452
PDE2A	0.7143450168589309	0.300536758539873	0.7927797594325641	0.969554279679303	0.597560525610456	null	0.9762824935962952	0.568177654559199	0.37034592548863204	0.5843875833342261
PDE3A	0.711254250737011	0.312662717636666	0.522313721681098	0.280948951402362	0.549984802036529	null	0.791847763650253	0.859299084628044	0.541289989488294	null
PDE3B	0.939115720661826	0.48110931277520796	null	0.727393299845616	0.738424369563045	0.8949988895580401	0.805698473023721	0.158978442659205	0.853549493750213	0.509758459060513
PDE4A	0.483277464479348	0.0142411133093467	0.726145067165208	0.8402991095277509	0.38212016593738796	0.14279898648394299	0.679573161028876	0.489133870083401	0.9459184024628121	null
PDE4B	0.404914798452191	0.8891265230016899	0.29143640928846604	0.0802359645259871	0.8806971738744609	0.43085553057302706	0.130830491263913	0.34196677176825	0.477098597703428	0.391741012865951
PDE4C	null	null	0.18837009526856102	0.0940661794239989	0.56062201686529	0.6113108406955889	null	null	0.828329069561015	null
PDE4D	0.38773739929424605	0.267339659792732	0.0129156691126713	0.00665915755794988	0.734000571366014	0.8789210757482899	null	0.35401895554444396	0.36742605194116496	null
PDE4DIP	0.416120966034632	0.5683525360377621	0.7059261909441731	0.273343718496002	0.09115283122943699	0.6442429178965661	null	null	0.637368198720989	null
PDE5A	0.8397387865984158	0.295650860632067	null	0.12149260402744601	0.6123892220939411	0.420944945188298	0.509285588538808	0.26033937497842397	0.26519356473295996	0.47072138442698097
PDE6A	0.35897246320561604	0.174114658477847	0.0405406849866552	null	0.00701208799560371	0.29654546474015503	0.12154893907183802	0.0515308697109743	0.42549414678303005	0.26981045233343
PDE6B	0.18349876188564498	0.362174286642135	0.5819651528366351	0.20992110725783802	0.195318173335887	0.10402572646693099	0.29747698262896	0.000139491062126629	0.7086920200846469	0.333698504563038
PDE6C	0.674009252743032	0.0146186944839362	0.15339382857194298	0.00911026101622903	0.14496910075937197	0.980120089968516	0.477480171680219	0.00119425055187006	0.788375408484362	0.7931241445943241
PDE6D	0.165113595655254	0.7070389833663191	0.11238800952386399	0.198488277617982	0.43642988908937896	0.202454312499725	0.11213977338499401	0.18681567302745603	0.333157837748109	null
PDE6G	null	null	0.99539840931204	0.6768719483337989	0.545629265880594	null	null	null	0.7984309154427179	null
PDE6H	null	null	null	0.169822296214065	0.18768805548321302	null	null	null	0.7722834330205101	null
PDE7A	0.18750375657366197	null	0.0503616846650279	0.49632322024069103	0.018624209931737	0.0179174163606013	0.10775464710532902	0.15306967783894299	0.9703922337092491	0.0614428428762857
PDE7B	0.47119128997339704	null	0.0447578702617245	0.0361599544740638	0.882379416443151	0.823571984597037	0.421752619536497	0.45615707711256603	0.7644645060753041	0.5981092745379449
PDE8A	0.608308503320186	0.636333815925358	0.39362437051064403	0.633428224650423	0.6409110495371999	0.7077931734329941	0.538761564496082	0.375148060748827	0.752272654617912	0.6082227434470171
PDE8B	0.289043912586802	0.41044851109829	0.35538759127722397	0.5555509749042951	0.395668530691742	0.11146860978706699	null	null	0.805474296744667	null
PDE9A	0.7917467351761178	0.08759460429097299	0.9670107128269291	0.0825252621093873	0.95501306637839	0.358093372745389	0.6712283616546241	0.0432291234016089	0.5950506557789139	0.347921936769099
PDF	null	null	null	null	0.00994861731150443	null	0.9230687306459731	0.633887579354698	0.901643947585263	null
PDGFA	0.6032500449078629	0.891983770282881	0.375248136962085	0.33910210756315606	0.40471093660620505	null	0.260930419563152	0.137796341364143	0.397788615824005	null
PDGFB	0.9505327744681701	0.8025348604468101	0.35698577303643303	0.7724817892256519	0.999160084645472	null	0.031135631750621003	0.0379556664906615	0.5665162392033279	null
PDGFC	0.286258782741178	0.309641612921131	0.9800154475066378	0.6299385741998461	0.147834287914396	null	0.9970297976385308	0.866606772161573	0.830960933828727	0.949190526822626
PDGFD	0.86314395233357	0.27503775537611	0.255887828111561	0.24326660455197302	0.442032252055296	0.35869294519473205	0.225815373374561	0.158629661063381	0.00132394374761902	0.114127658205794
PDGFRA	0.611854140326295	0.298859445920594	0.36067858511421896	0.14549529318501198	0.9814339985661701	0.20313236036641397	null	null	0.586545992892498	null
PDGFRB	0.812343135446277	null	0.7725473033626691	0.653957443505457	0.8372844816294691	0.0176318440692278	0.5800806572952559	0.9873197323867491	0.46212973057788104	0.8486886178981992
PDGFRL	0.9848516479742621	0.725687255469981	0.974330447325062	0.5966938875478679	0.9403664092539591	null	0.7290269995631621	0.37713380842935296	0.146189943341019	0.315424813031208
PDHA2	0.6570733011227651	0.0537670292400989	null	0.624225087399765	0.27291605582727696	0.28757966855758305	0.95319333490284	0.8301911574360991	0.520555656832627	0.25034222158814
PDHB	0.261643959544152	0.9312687334614141	0.900376134239197	0.89999068356529	0.902962579123124	0.755321777645301	0.900376134239197	0.896898350485129	0.406016669868219	0.8291445568632672
PDHX	0.83824157862901	0.377058313640014	0.468492878440355	0.6097644090845229	0.8063990288050771	null	0.744762748132025	0.669353191063864	0.33200599218934995	null
PDIA2	0.16154651970720801	0.25782626796511804	null	null	0.2675267323506	0.762914386610914	0.12213624195187402	0.273302369120138	0.15421130516291	null
PDIA3	0.7176203244366189	null	null	null	0.0121392732144446	null	0.16201287181534196	0.0895679363555317	0.410731425010428	0.158589556009674
PDIA4	0.5976397150292471	0.59676490285038	0.9860602995830821	0.8001217434589541	0.168721632737108	0.6985823380318239	0.9860602995830821	0.8943048449486491	0.406828486918326	0.467030800663895
PDIA5	0.0215560557969774	null	0.596425834313276	0.12487849051656601	0.35831552278892703	null	0.596425834313276	0.9158725627953109	0.5969979467022629	0.11931509798047399
PDIA6	0.935973837595751	null	0.330030048497332	0.560544207078745	0.357302277916535	0.692852831145968	0.288135686939203	0.918605590434635	0.298285747965002	0.944288471579245
PDIK1L	0.753278865419953	0.597688806390429	0.178474299873618	0.19789085646611	0.5332296259714171	null	0.178474299873618	0.331192951910199	0.7532125133962131	0.900467717678007
PDILT	0.937296155839702	0.449965357704471	null	0.809316221932928	0.23059236087539497	0.40731457281745503	0.8412482238323431	0.212487669253625	0.22490821397892496	0.945845146388482
PDK1	0.933108501253921	0.30005934006782103	0.858182314420368	0.748902876875152	0.650424644893338	0.13075382339815	0.546234625044384	0.419500179633568	0.784379768728631	null
PDK2	0.45320853802606503	null	0.17081078233389999	0.49547929802347207	0.36488305213898703	null	0.20210387339404395	0.331555420508931	0.151416838571314	0.6292633301091071
PDK4	null	null	0.20516892247436103	0.22651480316950698	0.311433580574356	null	0.329167818705639	null	0.406351043615743	null
PDLIM1	0.12372811730907099	0.5160009370584929	0.24731249806049696	0.194918475530838	0.734427824824768	null	0.14224459696026198	0.0914617403232834	0.7824184990559829	0.428096421387557
PDLIM2	0.6519236156131301	null	0.5784595320778929	0.874445649897487	0.791693817689119	0.482437868704821	0.556568666365441	0.701556044531887	0.5258437213763161	0.10803367861829301
PDLIM3	0.736795112159622	null	0.54657795995867	0.0807946490402361	0.7107686186707671	null	0.0954547663921057	0.5108365953607271	0.292099523611987	0.0528239582960685
PDLIM4	0.5806413664205009	null	0.12194152486304	0.0350942623386581	0.5885553094993029	0.329488497963438	0.478936857254701	0.831245724322393	0.984512677596789	null
PDLIM5	0.0157829831370704	0.1824736171996	0.231188583496794	0.0145871597457219	0.771497422325159	0.40145073715825697	0.46363644665238396	0.32735735991480297	0.253233617350204	0.25999454504644504
PDLIM7	0.11134990850608399	0.0142842912066157	0.85824532623116	0.8741485802467149	0.9383110302038041	0.549490782487386	0.162522314184625	0.26590666125982604	0.76370724003316	null
PDP1	0.36500272027123	0.398341910103108	0.324086662115142	0.9973425572160051	0.5073253238675081	null	0.227249663899969	0.8587954243063181	0.33029743701321196	0.6789739778342401
PDP2	0.8091676486943059	0.0850097197482302	0.898018465265001	0.586568199486464	0.17267574571780897	null	0.9469334637070569	0.5908302511348571	0.7240547874562541	0.200917784735912
PDPK1	0.182775792416186	0.7861116541508771	0.7550427625821009	0.7304226338618979	0.6504039186303989	null	0.8448121007132	0.46435305070243205	0.0105278753524065	0.22502165184946302
PDPN	0.235384484946297	0.7608513446806701	0.46788236861175003	0.611749413123743	0.40140773228665394	null	0.33277884669096397	0.8858629381955541	0.00454543963969534	0.9239502472898922
PDPR	0.243374781153531	null	0.18399237974319702	0.0418409076232111	0.4980659994789821	0.263958048794002	0.18399237974319702	0.0337445697270942	0.0788203952125043	0.906393770616322
PDRG1	0.369173700771432	null	0.683934227853518	0.4120018201862779	0.670270366090616	null	0.7105746803486079	0.382380014591174	0.39236640684814295	0.775165664331653
PDS5A	0.0990957270704459	0.46411291590238196	0.212009841943651	0.56320206525793	0.719029564849951	null	0.172962018034374	0.13603852573678898	0.0480045672866916	0.13641759005080198
PDS5B	0.0879166288059259	0.153123560142749	0.672425989811603	0.0450357372992558	0.94314977929379	null	0.566540498111646	0.0638121735681418	0.26845133325266296	0.062409190942852
PDSS1	0.8182660268396741	null	0.824187111008549	0.64858606815608	0.9968101362138051	null	0.909747784382727	0.13411431270177002	0.49706829000756897	0.8199362829709259
PDSS2	0.994695463328082	0.811101817324228	0.48081797706487395	0.8931199352263209	0.0185811589013288	0.68852007373863	0.48081797706487395	0.10085083452605101	0.7521242481497801	0.334117303443903
PDX1	0.30756781352719204	0.7882535376838471	0.353332888664393	0.822643606885989	0.80846471051312	0.680829980287614	0.8588884978848879	0.832372687270828	0.17396621992942496	0.8217914686407751
PDXDC1	0.5539001358108779	0.4173025009052271	0.115665523112382	0.6329564066618599	0.6883342463350579	0.00508270701337199	0.863542054474749	0.534096633201434	0.589884408291535	0.929008655556553
PDXK	0.26789674622966303	0.24081531400372	0.214499456799084	0.42509089224899893	0.0392048169794258	0.41497943634137296	0.21299646377521803	0.5537248320507889	0.134792768280829	0.9969112012080179
PDXP	0.434023811779974	0.389608829096937	null	null	0.714907377584513	null	0.219869923944388	0.601799990981295	0.8484908826466719	null
PDYN	null	null	0.273129003810517	0.845190036540343	0.9229286779001858	0.960176037415707	0.548623900164399	0.9110323457334649	0.6412300337757061	null
PDZD2	0.296924171899802	null	0.80543858024806	0.178959658727235	0.16994302488302696	0.9267215540945579	0.481570139547815	0.104327241233565	0.683580665993644	0.0207923392787843
PDZD3	0.14648804443743899	null	0.870942610819652	0.37354589731720395	0.0041903610252888	0.46288694964180604	0.870942610819652	0.7755264936504941	0.0463023123203216	0.7282603118958529
PDZD7	0.645185754136313	null	0.43679293127747404	0.508527284829123	0.0269271968204307	0.36418815567259105	0.00853027383646365	0.7275645527777359	0.16472777750839498	null
PDZD8	0.6323816579772701	null	0.849187570918048	0.45315859177026296	0.9113053494729699	0.7309294198890771	0.849187570918048	0.667663628989314	0.37277133465198703	0.6426172337419771
PDZD9	0.36690788523548706	0.8475096610480259	null	0.218470487848631	0.0744905150933508	0.7509580035322371	null	null	0.6368606260709929	0.12046449275463499
PDZK1	0.837470640587136	0.7936575469420258	0.620059850394219	0.313806444293942	0.5985947071235171	0.39176412313131503	0.517957747163869	0.4314566502625371	0.0774442252041561	0.271487514685826
PDZK1IP1	0.8407093085679049	0.9848365135385891	0.6621242787646371	0.98606977803361	0.056897168712932	null	0.630336749263682	0.922769510907537	0.7885256044886991	0.49271332988049893
PDZRN3	0.40472954173512	0.155134083575763	0.586954812885621	0.989081991954955	0.843807673991353	null	0.9357507790930218	0.998122915882172	0.983019602132807	null
PDZRN4	0.0868697637186784	0.169255469907846	0.510312951354715	0.328726569153102	0.0947719479674376	0.8085408913359571	0.553801097528224	0.260396867883492	0.343869109589409	0.187887421758425
PEA15	0.3370847988718	0.515466377230367	0.239616460627447	0.608308673511815	0.8191825273187341	null	0.035369370619454	0.0360688172613435	null	null
PEAK1	0.488925988192356	0.39566127781626004	0.25007994493757396	0.47992482037639095	0.6088959209056329	0.783851659675096	0.6999766524829469	0.570290201721162	0.13287062809279	0.330387799338167
PEAK3	0.7235195052996629	null	0.889702038104139	0.9666541038634621	0.28303475650668	0.780812136911917	0.6053406681536829	0.6053406681536829	0.259874525665848	null
PEAR1	0.8515117193414609	0.21411089361133398	0.366872111980814	0.7968146737338709	0.332204874585143	0.7589976066276669	0.334064573669164	0.5577005488400961	0.5801500363672409	0.264339328370641
PEBP1	0.967150389440632	0.725988430477971	0.84949925638362	0.0441574470846652	0.644145368451112	null	0.824959322233019	0.544258251548127	0.893124242151265	0.45287358383080395
PEBP4	0.576865636855349	null	0.932960615411556	0.995007428141284	0.124361115334916	0.993419523732933	0.8365436437636758	0.603474733832181	0.0444942732979556	null
PECAM1	0.37643837208134795	0.670203361592396	0.316829068864073	0.46492497438353203	0.7120436500788629	null	0.8248770118908499	0.0480097232312677	0.562861147144474	0.19704816418198298
PECR	0.8265667830472591	null	null	null	0.561572554435714	0.4727339366133089	0.306003383147943	0.988907567945428	0.7514976870384409	null
PEF1	0.770730572316592	null	null	0.16236766298194197	0.572534135864235	null	null	0.338009221018327	0.76278729769933	null
PEG10	0.6696407425792521	0.961152570871869	null	0.0630243647704963	0.8515678427566341	0.534525734117693	0.909121021604407	0.9214233182486821	0.27553591370725605	null
PEG3	0.975351816814996	null	0.826607117408942	0.48426680868276595	0.41085287695956896	0.18295219048763897	0.6786578969316072	0.20150752981744502	0.339388846129148	0.802179585138336
PELI1	0.47564581876506107	0.700548194122944	0.77661011827821	0.7060878787191479	0.8303588339778609	null	0.7344723037544051	0.719872381363318	0.43487970817244104	null
PELI2	0.226278316863363	0.665530900965282	0.14648932839368697	0.652729461721408	0.6711093274438911	null	0.169595382628544	0.263151051026148	0.861875396415166	null
PELI3	0.419721874320812	null	null	null	0.526798942154929	null	0.40988113383771396	0.347215154420263	0.19182329584748997	0.18189294996190802
PELO	0.8664855234556659	null	0.338105879327521	0.442429325172569	0.21032848021676398	null	0.6957413243458371	0.706212344647902	0.61274222335659	null
PELP1	0.33848139731363	0.9578242462718121	0.0590522079143198	0.104777716874554	0.104985579937439	0.13470208202830097	0.0581287615081663	0.101547497036274	0.532515905006954	null
PEMT	0.11805950786119199	null	0.36047459861608	0.14677668426563598	0.219143163971975	0.414814329220955	0.118530324207373	0.276877724269291	0.0460399665747806	null
PENK	0.957545094159468	0.632501550208845	0.586529793332905	0.831835109742788	0.412638503579494	0.558921787252787	0.878602984717403	0.980753267377935	0.749882975173859	null
PEPD	0.25440438750267397	0.8693176188482471	0.0802050943977957	0.136439919417063	0.20350184469235896	0.7960398285062499	0.136081836406107	0.200769158501956	0.7639702130373021	0.5322797530752871
PER1	null	null	0.43572530966126294	0.96885704326682	0.8868343559049431	0.06552517639835201	null	null	0.8422862916800881	null
PER2	0.650821913270514	null	null	0.734909584981925	0.9153955389091649	0.0238789323257314	0.299064742808867	0.498438605931646	0.0448268852120995	null
PER3	0.11030171664679302	null	0.65186384455087	0.7747001282356021	0.156792112249271	0.11209854226887699	0.6740595783236839	0.6231083389909731	0.17849684179891298	0.48781821353664
PERM1	0.0655813053296954	null	0.113020947449255	0.0873562839213446	0.12013988241998101	0.000527889019253713	0.504156128087123	0.723684716911502	0.21643431605208396	0.814101888852243
PERP	0.4096667792583	0.8719615354400079	0.9167344579897121	0.377374484408336	0.549544157926788	null	0.9516810964926049	0.976227826086293	0.7039830523044641	0.838423436973747
PES1	0.9960589210411429	0.628957471757911	0.286560793865225	0.0884654619319309	0.746616399061426	0.9537204025621658	0.35295498063581504	0.538645092709481	0.457904847456327	null
PET100	0.0048617599718667704	null	null	null	0.18977775855153603	null	0.0035569287508139297	0.0035569287508139297	0.987299388708173	0.19798244280569896
PET117	0.905334437483682	null	null	0.170901916201186	0.799978979446444	null	0.236047889616442	0.51830863321159	0.7771028741234991	0.610657958865469
PEX1	0.0816050781080921	null	0.31592092078435996	0.263227413262216	0.47542662265207397	0.47321478469553	0.0542704515156058	0.43563987798804604	0.918202920707132	0.051492542478482006
PEX10	0.18263640659292601	null	0.19634660439006102	0.9322440878315291	0.6642161598304189	0.36993921402941704	0.10011222998495402	0.172512618484894	0.634156664133332	0.905048381047861
PEX11A	0.94912786334718	0.722833022031423	0.8789095105621658	0.8640902415441499	0.715184514614522	0.37956427136381393	0.690061509083658	0.8976891204463591	null	null
PEX11B	0.933243519832058	0.29280720835157503	0.390908192411255	0.42212524029642	0.7873295282253321	null	0.59313702932585	0.763272426242067	0.2372778695021	null
PEX11G	0.58071702887894	0.461832601296034	0.6034304120817621	0.859392023256363	0.409422427033144	null	null	0.551494561333166	0.953770371908869	null
PEX12	0.7130754358679642	null	null	0.25748989742624695	0.7973216239864449	0.7211831821895971	0.9179038409315211	0.0382363989246844	0.464149642783557	null
PEX13	0.7070776849976149	0.511571723827163	0.7443833349148679	0.7443833349148679	0.19090359711347601	0.311485554969559	0.8226893736364351	0.36531041429037603	0.8836569560388579	null
PEX14	0.42019506067854906	0.241996714217057	0.455288323581378	0.679127783831646	0.0892227860313821	0.41954347319469304	0.5500656624813929	0.5790250146202359	0.291489926787234	0.7251385113092159
PEX16	0.45249092177817607	0.581422148878069	0.15040545265883998	0.257371299971434	0.559640450780085	null	0.15040545265883998	0.107916384337518	0.5779460349171539	0.114045614726
PEX19	0.21810602759477302	null	null	null	0.562559009357259	null	0.658347643600156	0.176291322461125	0.36963307147670893	0.7705444804079391
PEX2	0.376245801951581	0.196229560366043	0.30034123888138503	0.14870424182037698	0.16973234298025103	0.0513153449421658	0.30034123888138503	0.18189725475662	0.70713862957322	0.999328474286295
PEX26	0.8867372314140229	null	null	null	0.8589232115937091	0.5997930049552479	0.8997039612781009	0.002068146898901	0.652907596837338	null
PEX3	0.595827032766841	null	null	0.54375515152454	0.13877140072233302	null	0.5257699197600949	0.8495797512524371	0.12049527652689	0.10551501113156199
PEX5	0.00747295503019885	0.917805229613393	0.7441466850183069	0.195798713883125	0.874684769300917	0.8461106299433822	null	0.7039818776246171	0.913317931829598	null
PEX5L	0.42399540878312797	0.8349528623655731	0.5686778913828481	0.9598577974909591	0.6223904535731071	0.259179239819593	0.470486976230481	0.9881737277046031	0.611675553707811	0.9447172478590591
PEX6	0.747905754487453	null	0.24005452273143002	0.516266904491189	0.601782903219003	0.312036906812281	0.224405741717487	0.0314251344902899	0.0377076393497838	0.11150741028485801
PEX7	0.283049331326164	0.8040810981674008	0.31565418652364	0.298765604571009	0.7148508356051929	0.71031758466582	0.32475920844837897	0.184516943803969	0.590664082047421	0.710711463864189
PF4	0.920316363210575	0.0271409010397514	0.110978044293896	0.130593152999836	0.49249406232936704	null	null	0.25959396352381897	0.704408914597124	0.0383451382960274
PF4V1	0.0986485259229759	0.00581554232259085	0.7257006200832559	0.578421610744606	0.8762494354579301	null	0.184725433703302	0.0408713004885911	0.7202947478169599	0.614432370751987
PFAS	0.432000837221052	0.928145438467248	0.7793768863202891	0.8138368814800591	0.244367832143071	0.19330503359726	0.6216322669369211	0.143356329205913	0.9431004294968051	null
PFDN1	0.92399336395886	0.5204700411105471	0.896304567536886	0.440327167742615	0.816366580180427	null	0.41914334783150003	0.8440726365764659	null	0.426590916285021
PFDN2	0.0185779551852367	0.817049619294347	null	0.925309533338557	0.8586699392694108	null	0.09691464046556698	0.497595417143815	null	null
PFDN4	0.99340758701552	0.906153603503186	0.651927109136833	0.8227300034838371	0.7796512902947711	null	0.8760418711123499	0.8704035207884421	null	0.7451208354442391
PFDN5	0.7278915766320959	null	0.554572785206003	0.634084855412878	0.325249939573827	null	0.9260624415891899	0.6702800354385999	0.24882137955492198	0.0915238723059124
PFDN6	0.542883357434868	null	null	0.215765667715265	0.7914462050216841	null	0.38597903017093504	0.7067942264902529	0.6837739419420551	null
PFKFB2	0.207741276567552	0.197154942391463	0.739355747350139	0.6648016464160971	0.849527486125997	0.612369802195766	0.6818613967978842	0.42201717901420505	0.527221284168829	0.468074513913951
PFKFB3	0.959259659689632	0.005402541625494361	0.43732104584128606	0.722606846420327	0.227616059373955	0.103844955114637	0.9827125260313041	0.915065486992683	0.501917240310908	0.980846608505838
PFKFB4	0.22376174007587601	0.6008235909650379	0.907935571145629	0.11111924614508399	0.5451364964188329	0.426894205536064	null	0.0586948892441124	0.783732500576861	null
PFKL	0.775156651165697	0.0796605022904447	0.5592526476643579	0.684062533290236	0.12794782625824402	0.130505651822066	0.41866473903858	0.45817423768018395	0.585538757767842	0.366565406020386
PFKM	0.35778832275813105	0.493400042020884	0.586589371169668	0.88042551955421	0.9825856723185459	0.11148462284077301	0.15228387189436401	0.910758674379853	0.0602143799843269	null
PFKP	0.671339075427599	null	0.583351988372803	0.45446235879299396	0.24254503817765802	0.282138173800503	0.6646424349083111	0.156474464546805	0.041609703843337	0.16853854025177697
PFN1	0.0929757985478229	0.957219161994034	null	0.738105642588525	0.961821018116521	0.9356109033669711	0.596983595993049	0.369436970717723	0.95674309812003	null
PFN2	0.734752124367477	0.590201541008913	0.392741219086319	0.581414829921806	0.0032342084101870698	0.0027970744205145803	0.47210997266555704	0.177837729534827	0.637147804908871	null
PFN3	null	0.20995299504991502	0.21430259810793803	0.21430259810793803	0.384588399559027	null	0.241615571284502	0.733781088049376	0.702761910724318	0.865487406390121
PFN4	0.610820270214477	null	null	0.9759685032093229	0.724946874650985	0.49368763697464896	0.857200210863365	0.772633684933201	0.459501654442124	null
PGA3	0.7552460547922879	null	null	0.48568532397500397	0.237550813260153	null	null	0.08821556843330498	null	0.19852050622344103
PGA5	0.7610425798921999	0.00891358313855695	null	null	0.544991335642366	0.8199768603825709	null	null	0.40521693822459703	null
PGAM1	0.871251510915418	0.428759480997711	0.736506743720831	0.745831680044996	0.252135432013242	0.214663692581154	0.721659064714578	0.8976558643409941	0.756054502773582	0.7580537115450591
PGAM2	null	null	0.867600762502453	0.6580319269962951	0.7747130510318739	0.9982289240864891	0.726379345835972	0.804838599429226	0.5892147694613821	null
PGAM5	0.870032700465146	0.782550400806708	null	null	0.773244619862252	null	0.0345822864000522	null	0.9986899494230009	null
PGAP1	0.290345047653356	null	0.0814594884319453	0.330045049364653	0.591504141933319	0.990993773668953	0.0788127155961588	0.0671600038663943	0.654621728204405	0.9043450824174291
PGAP2	0.0765457369201363	0.0575454168014807	0.10642270868998001	0.439825339486961	0.21469582815003196	null	0.496896222810736	0.60356319255972	0.132625281214497	null
PGAP3	0.0708450917254342	0.269069952149519	0.47982807121993	0.540707262210938	0.0305969904547826	0.39783080220381	0.926022657064016	0.7785456903049871	0.669231502894946	null
PGBD1	0.732959459989041	0.53604884460074	0.257455738440251	0.490495498468409	0.7401575076100351	0.44983867140521205	0.631087781071696	0.0260677598760191	0.209842680805894	null
PGBD2	0.7524035341391179	0.920559011451246	0.7380651204205569	0.0488911040682495	0.28009677762309304	0.847016957184739	0.659750887603525	0.27704944000778997	0.401184279402091	0.0942381189410502
PGBD4	0.739721241448359	0.13483395980603	0.5493002373500221	0.0449482245060123	0.9508625678699949	null	0.839681397600567	0.795177961148795	0.271098113395735	0.7269239061054019
PGBD5	0.583733341864253	1.52845866063789e-06	0.266292856392559	0.5767597427380939	0.526990980326401	null	0.503438223237167	0.7239778055297079	0.493267646386012	0.929629520902462
PGC	0.22291283130415102	null	0.616965996755881	0.92758764189261	0.135316462285861	0.344518507757235	0.379036606838083	0.624066414427804	0.9195919739748258	0.752965204307913
PGD	0.0362481031857167	0.0413606007738817	0.045651670358507	0.0050170497825072794	0.0808371930586586	0.871135979057287	0.056744566838602004	0.0304572364414275	0.0186038092793609	0.148708228385464
PGF	0.0210284750595704	0.0409303359926148	0.19740127943100003	0.155072693402207	0.990042568770822	null	0.19740127943100003	0.15848887869836903	0.38606601091309495	0.265911353333159
PGGHG	0.770592108856777	0.298459167060586	0.489281227117802	0.469603060266142	0.0145972943231957	0.833083606012785	0.0680297876320923	0.29439229667383	0.49952428856060793	null
PGGT1B	0.9720696320856079	0.34936112477964504	0.998419798662076	0.7004779152904009	0.140967187229714	null	null	0.46706448680406304	0.9155481990310821	null
PGK2	null	null	null	0.0277081228609076	0.5898402698127161	0.5959545394732111	null	0.178443021865182	0.932923360525953	null
PGLS	null	null	0.023472122172992	0.102151390598035	0.218377724571398	0.275105068553067	null	null	0.840332527643885	null
PGLYRP1	null	0.3915943930571671	0.224503097349532	0.417156553122575	0.0409091622799487	null	0.46375174348994	0.581960295435425	0.39449295342981006	0.846823982801949
PGLYRP2	0.191029573920048	0.233735717455503	0.43988259216646797	0.16238064231752697	0.30945594581633196	0.53111088642564	null	0.30708256749106894	0.6878674136561811	0.141693815504923
PGLYRP3	0.6070537984222061	0.250140513392053	null	null	0.769405335819792	null	0.4198567410575689	0.9368771575614371	0.153961469217958	0.98205650790828
PGLYRP4	0.147601943302381	0.9095978107432521	null	0.9863025920609829	0.36330972521388893	null	null	0.975356191506723	0.783300096953571	0.5501960839529799
PGM1	0.25349202254320397	0.405332594201608	null	null	0.0830225625479375	0.595482139076932	0.15791204928437	0.00629648934226434	0.91802405841323	0.29402945808758096
PGM2	0.771760060129436	0.8122917793925859	0.6673584341699829	0.48147544809743004	0.5493181536072009	0.17920838894605898	0.6379908120369101	0.582400508791545	0.0870048635102226	0.31755697130330396
PGM2L1	0.140751891996543	0.9640704072467041	0.6508796301578721	0.8206201073817959	0.12577013446074498	0.0305610682449027	null	0.308940949135586	0.7996528752695529	null
PGM3	0.635352999473128	null	null	null	0.9128839513746371	0.676144788121223	0.5299615696154439	0.690960539710334	0.153410295086259	null
PGM5	0.641700946037021	0.622193500962497	0.157537340914026	0.6271019900955049	0.28242448082019106	0.178765505233044	0.148959244101469	0.49514926380452706	0.519452962600913	null
PGP	0.7426146447975491	null	0.0120119525504911	0.158268708007465	0.0241223105638501	null	0.0120119525504911	0.0512713613731839	0.38806143141823	0.11359685268577199
PGPEP1	0.917689777660504	0.9771982047334521	0.0123497230277105	0.182706222295525	0.46651333210670204	0.8170241596711959	0.464139715624599	0.20923352660136	0.15069389477062398	0.48399508877696795
PGPEP1L	null	null	0.739298604357332	0.09101815865608198	0.14065061892849404	0.662067841110629	null	null	0.7280333987820959	null
PGR	0.0023383785452781897	0.11905546756639501	0.0860561600914729	0.0683958097034787	0.0539585492599413	0.155875251264691	0.0728978106780711	0.0600052939998648	0.829206543636186	null
PGRMC2	0.5665625779928829	0.27150028302129803	0.668807948280787	0.310658228201715	0.8445029781698109	0.393152223368418	0.668794595439445	0.511651305688801	0.6742982867240781	0.27755345836776696
PGS1	0.6011597075651259	null	0.54548621409864	0.7861290826107791	0.34965230585109197	0.130509795442618	0.6705150890245289	0.865518109124999	0.0740911355147207	0.672924473699093
PHACTR1	0.22118774014728798	null	0.44589492631294	0.0171155848419313	0.319994179225756	0.420260462427358	0.35915398498055295	0.45550544468653603	0.10929217727373401	0.494881364230668
PHACTR2	0.73496252411741	null	0.281394151586474	0.467597132136287	0.00727941133719467	null	0.548906631399303	0.9595266514772929	0.0865378455154451	0.7992064607063821
PHACTR3	0.8356486364700091	0.555511423527	0.6274884525714979	0.326909319795927	0.600002031508068	null	0.627007615111822	0.5754876600809029	0.31725863930415305	0.591824333194826
PHACTR4	0.561330071716917	0.527022010554002	0.9195924296742279	0.751291069043112	0.9916057334238951	null	0.9952603423943721	0.43403702788775606	0.524938901436912	0.11706124815174698
PHAX	0.666938098980132	0.9430836267966519	0.43368803350849605	0.6856328886873729	0.624493276124446	0.9794722758118841	0.462050663295041	0.8219543941060992	0.119108541917871	0.513037003899497
PHB	null	null	0.0528788988336586	0.0671541090166461	0.7794592505527729	0.7878094893826659	null	null	1.39203820148648e-05	null
PHB2	0.335570906934247	null	null	null	0.512672866954818	0.7138540067495529	0.4210829058300661	0.38453636425867205	0.9082541545670259	0.47248312906743495
PHC1	0.00092143150184032	null	0.168023014259963	0.00319702745377604	0.10422587910445301	null	0.95558353760766	0.00105259682348158	0.18856561807386302	null
PHC2	0.755166001522914	null	0.0636672669399376	0.0506223669898458	0.0597893593972301	null	0.0930348912799467	0.0605722204824417	0.831010933142208	0.11103066768329901
PHC3	0.20533790691593604	0.12602815075208398	0.846385475208008	0.7357613167119509	0.0720108386063828	null	0.855130127335408	0.82345201524132	0.09157394082115801	0.24102440656769197
PHETA1	0.469146778118493	0.43247959518470397	null	null	0.673228484458757	null	0.0730095870459526	0.500179173250653	0.826934234894663	0.5174395584229601
PHETA2	0.539341207087971	null	null	null	0.00162723906642537	0.375734612513942	0.9918358726580291	0.899540758351642	0.5404723698259261	0.981694795387028
PHF1	0.49215322985642	null	0.400660908889765	0.9392725956212242	0.864761387055126	null	null	null	0.0354298851905119	null
PHF10	0.33503521416557697	null	null	null	0.0798799858854723	0.0379498683748232	0.0194405596677716	0.0217925992609012	0.266325734890535	null
PHF11	0.058879870582307	0.43793682173543497	0.7440430794126309	0.8144454265876679	0.32944839579906604	0.485973127267656	0.685692022593532	0.9006326684634541	0.18175296270963104	null
PHF12	0.9009636320072231	0.9527825738280301	0.945334853459592	0.783701579478859	0.0777982827435177	0.7977873023534741	0.981105596808692	0.718536367601648	0.779096781945653	0.345040666201526
PHF13	0.23897062057533	null	null	null	0.7760111235756341	null	0.9698049936315111	0.0384294447669844	0.361506271838665	null
PHF14	0.0572254157571954	0.756020057854879	0.768751156240506	0.00187475080740751	0.999761588433162	0.581601011364634	0.755632186778832	0.0100640987575222	0.0694597742458787	0.00666575929965185
PHF19	0.640794642816586	0.22511242683034197	0.314196471395215	0.51385084014907	0.8115842954422491	0.45177649233225003	0.9052322142242729	0.686539237028286	0.861260375310168	0.508722886657784
PHF2	0.8328434105817829	0.200717600851452	0.77566076515233	0.9548123059073409	0.535767942951545	null	0.78243577387649	0.976460807241282	0.40391955496601	0.7229015058902879
PHF20	0.766276606217802	0.729387025830414	0.980126296412092	0.9011089300207159	0.626906237537718	null	0.7730384797408779	0.7551708078942521	0.58047033332493	0.782608399833305
PHF20L1	0.43529968798770896	0.7998017188727979	0.6342574938687211	0.5528667619490351	0.24162750822180604	null	0.6343228572090289	0.6696321726802811	0.0308965321651873	0.26950664826158804
PHF21A	0.9866687961426601	0.29918525435248805	0.6830486149390059	0.9162563679026909	0.94958891304774	0.863065279026082	0.671802367570486	0.808411119311759	0.338809408074399	0.9620288898877031
PHF21B	0.435737829289055	0.134411782730754	0.748423457817693	0.45571933617552796	0.640647150465206	0.38658619913339004	0.7565145405661841	0.7515336246815258	0.135101523729716	0.31649426948419607
PHF23	0.925807634883328	null	null	null	0.46414650553435705	null	0.8446905907971309	0.7121577713674051	0.9727826644378591	null
PHF24	0.76475803511484	0.978170891167767	0.18196296655851502	0.6598361455311441	0.37529885550137604	null	null	null	0.9237150298954879	0.0754228964123633
PHF3	0.7958852765493609	null	0.7484778453993879	0.625473817165595	0.7321878432299019	0.237000272534165	0.7187105055422058	0.822953831880652	0.407429274265187	0.6016962578553628
PHF5A	0.540530935575337	0.5844603197177889	0.13265411648438902	0.11556439146237099	null	null	null	0.5874346263635071	null	0.10329507627071301
PHF7	0.7082787750094691	0.944130548807313	0.23850074598742899	0.362352781021799	0.5531047247357571	null	0.546246661663885	0.479152181908609	0.7876900045554691	0.200264726476297
PHGDH	0.993890265292306	0.0746542229877618	0.35150613414531295	0.5546391867072901	0.42271501037024	0.35334733018483794	0.521130304655501	0.212002728976004	0.8925986626854241	0.33225037012767306
PHGR1	0.573823122502872	0.585793632634871	null	0.393776568240586	0.9410288205942109	null	0.7322109226417741	0.156129024109257	0.525016572604521	0.7396255855687858
PHIP	0.947245754172197	null	0.936441934438417	0.848309357046172	0.8762751673021569	0.951463628447816	0.621671025601317	0.7905894860472891	0.49841230247341	null
PHKB	0.1069835844378	0.0328813646258288	null	0.15141957586949698	0.0845984269093359	0.441411470925484	0.187763026549645	0.0825117554095112	0.18816377648066	null
PHKG1	0.640606628989736	null	0.16149845816888098	0.580666520790146	0.255925834756492	0.7612197308248091	0.16149845816888098	0.464318159841564	0.6721872346705698	0.9592452298637371
PHKG2	0.46764457955111294	null	0.660072024745724	0.31723682460981395	0.40533559539191105	0.7638351667707	null	0.30430196611302396	0.48443950634583505	null
PHLDA1	0.9528033208108309	0.8234010996263941	0.9541113385545501	0.98136714605167	0.444816339494754	0.549070098424409	0.252547533761851	0.23454793183789302	0.511518533345795	null
PHLDA2	0.102584616481399	0.235939303082061	0.235989397451803	0.20178629381182397	0.9425982147791631	0.8187039168672191	null	null	0.858182224792763	0.22366064414489803
PHLDA3	0.181475167294802	0.9429626230643899	0.16324050546947	0.28918994213595695	null	null	0.127878379161139	0.175203580403358	null	0.275754427023659
PHLDB1	0.898790311190995	null	0.204645911385656	0.245661258002587	0.15346678446999	0.13616539796642899	0.24829436432063698	0.202755852759085	0.9831127357967899	0.99751251620142
PHLDB2	0.223010314884943	0.372161031158173	0.6176760753292551	0.998672208521114	0.6618699568405799	0.8117950204327591	0.12745884281303502	0.7834398722385959	0.160621426573054	null
PHLDB3	0.0751810657323922	0.0915375393192609	0.0717682435240358	0.0967078704805895	0.8279260293387859	0.109479155021955	0.234122116595653	0.337060374984212	0.535747189101235	0.23461303762242
PHLPP1	0.258268821791804	0.771476373692921	0.446930436760111	0.21058559868253102	0.50483951171107	0.774591151234369	0.39418341297605297	0.645191017794886	0.418764413771827	0.44991965236048
PHLPP2	0.327945473158396	null	0.44286891632751896	0.301296124971361	0.0221861650589361	0.857907139713603	0.7348772084716692	0.6456523159741129	0.4327885941031311	0.298041978947016
PHOSPHO1	0.671700916713268	null	0.9632955851319571	0.8079593108866691	0.23800097953015	null	0.651426201790575	0.97455055170753	0.0312367295289491	0.663569983285004
PHOSPHO2	0.008616703184889829	null	0.0139614330541193	0.18737940836005104	0.789307631838014	null	0.0459224936463301	0.0459224936463301	0.0416046553871497	null
PHOX2A	0.5148681645778871	null	0.0635939599744385	0.7598069078679609	0.42625862334157305	null	0.26110092624083503	0.593784794306656	0.9642474162865821	0.30157733057391
PHOX2B	0.8388723595271601	0.65269847108114	0.898849338576982	0.0885307829037134	0.628702330459129	0.625371751183257	0.969052309946312	0.7802617528280731	0.6017463837128011	null
PHPT1	0.289901762146946	0.045112588182767	0.515214040521676	0.0473312430723855	0.865433244659861	0.647010138449635	0.41400778837422103	0.36797262012364296	0.271369899302765	null
PHRF1	0.260067652432302	0.256877276323821	0.116557195880936	0.147045471524651	0.149993449462176	0.541649218106617	null	null	0.252343024752448	0.343095938810922
PHTF1	0.0927764584375554	0.586523844613249	0.148849547224878	0.11168053514038699	0.331279929937083	0.0816316475841257	0.148849547224878	0.131323768623242	0.641842101593486	0.234691673055128
PHTF2	0.20026506158442697	0.0907278074894717	0.27590588823997	0.27590588823997	0.448828359676883	null	0.36534590361927705	0.190653838141385	0.317687020810642	0.211846914964454
PHYH	0.00506292206726267	0.7453594794089929	0.000696289527352567	0.14827796071004098	0.830844825147423	0.8670302508396178	0.000696289527352567	0.077980236646952	0.10733688890749699	0.995112443871513
PHYHD1	0.955373938435996	null	0.718750244809258	0.249198533926947	0.34500237491431696	0.371881168583912	0.649272499635098	0.61162759241669	0.183387565176673	0.9727492237480501
PHYHIP	0.17181472732053799	0.19070181028241298	0.44585687589712003	0.0192547139295418	0.418038304789174	null	0.606538962124742	0.0852995148680444	0.612691427359489	0.594874491185896
PHYHIPL	0.368969454155735	null	0.795386182879038	0.28938517475805603	0.519036697853701	null	0.79108377126726	0.53216987888319	0.504198865829393	0.363239149001151
PHYKPL	0.17850898227424902	null	0.334125649021685	0.239347473627655	0.0340334788881811	0.315256380966729	0.44427736382944005	0.237330410812813	0.9297695644152472	0.743650356589054
PI15	null	null	0.48390064327748405	0.261811530653783	0.339898897529128	null	0.782317167877247	0.038606561348397	0.00791706517174018	null
PI16	0.858741189570267	0.480297824943536	0.9336107952907869	0.22315731950982898	0.77844563260662	0.7433355374585849	0.8698613847005379	0.782882873327484	0.462222867250621	0.162981056274251
PI3	0.0663655120624318	0.517198130950867	0.225165157545475	0.28142855174643294	0.29558358623537107	null	0.17157659485943696	0.47620598859202795	0.313586240821604	0.224285117155037
PI4K2A	0.35154814283090197	0.22621393807907897	0.8172691245199091	0.789852155016188	0.841460769671324	0.40683710795717	null	null	0.7563109263504809	null
PI4K2B	0.6129270279457671	0.5395364833142561	0.061072236042146996	0.495171922712378	0.19039253679258603	0.11909284158344301	0.856999646106945	0.984047044812539	0.130971803210001	0.787540327825121
PI4KA	0.391723936991257	0.130073530271919	null	0.36684069989692	0.21965810485015103	0.6020261095461011	0.366124092663728	0.360227061895427	0.18524141144907397	null
PI4KB	0.39206354516675107	null	0.295349523490617	0.124400226484327	0.873026975668557	null	0.173752677756814	0.0990145114316704	0.0032043982854099698	0.118733233380843
PIANP	0.44017861914764794	0.0720577852592339	0.7377776650713029	0.9122992401519009	0.153072849077077	null	0.7367337127457642	0.7933349664169809	0.258198470192872	0.111631674263253
PIAS1	0.599850240918411	null	0.22745271128171302	0.32362419626463396	0.47430420408772206	0.0104666228265103	0.200532211012693	0.24247829231487503	0.7583452844242521	0.189908330985199
PIAS2	0.128965924034803	0.75739847621856	null	0.578866759600247	0.4350837081188879	null	0.44164438567350606	0.48924167087899895	0.141648009227725	null
PIAS3	0.37753119757036296	null	0.85003664192779	0.22700730987305998	0.22975008071867897	null	0.175844565014114	0.8145446124396222	0.11186786868247998	0.746504334638764
PIAS4	0.679210161366179	0.756680623893422	0.9599998621531228	0.9338657615313001	0.62207488991449	null	0.9970984343460171	0.991725488815898	0.12205348022407199	0.992573143306641
PIBF1	0.5180523501455649	0.5923224855049699	0.736957500072562	0.940245200372204	0.9974028317474208	0.990434462652124	0.2872656109969	0.643840552325582	0.62039587100115	null
PICALM	0.17905780764477303	0.791521005790211	0.0381842216832289	0.0991677521022177	0.8583808027931509	null	0.0856114278323692	0.9897174148910621	0.673718386197214	0.23723192769814103
PICK1	0.360176709696404	0.297434683071778	0.16755927461973802	0.276558294907698	0.9022060513384891	null	null	0.39824883720247	0.9675235440146609	0.9015220845255559
PID1	0.6830779707980071	0.172376502989363	0.6780890447872421	0.29114561881945	0.634163008372876	null	0.207307560181358	0.13991913903649802	0.514324077545196	0.5967450186282779
PIDD1	0.18687456948256	null	0.8740329057873709	0.386416524188584	0.8435271184305501	0.44534552134109207	0.345206606819094	0.78013838810821	0.99599675481863	0.7464274471905501
PIEZO1	0.501145889850428	null	0.202466848374525	0.5467497834349949	0.235905200121827	0.9835098730366201	0.0472230216851025	0.47563591439881503	0.30224462227259	0.3923138478486621
PIEZO2	0.626001467142661	null	0.721466403242511	0.408155633870401	0.68958225205294	0.714276124249777	0.7293584361619531	0.265109623210729	0.0304074096538153	0.681738399484459
PIF1	0.303150967182305	0.809230997413255	0.664708312762685	0.660189470430129	0.845405350052871	0.886959889169876	0.664708312762685	0.560626058380922	0.6526478933220451	0.976460010430604
PIFO	0.23232421910018	0.286736921725059	0.744785722459738	0.758768235792139	0.5750001415069129	null	0.770357754753607	0.268185932536328	0.570585512725428	0.336574358107219
PIGB	0.8749346600347879	null	0.77066012525926	0.606288680046107	0.968277450666354	0.5761596818449589	0.8987663204637399	0.267620897569118	0.32336635127561303	null
PIGBOS1	0.217300942768238	null	null	null	0.6359162266336911	null	null	0.46565127934815703	null	null
PIGC	0.998887405559929	null	0.4686583220380329	0.5486586987826211	0.293080237070388	0.368744142610401	0.9658223157258621	0.646367016362125	0.30155639994910305	null
PIGF	0.18506055229983703	null	null	null	0.8252099713250999	0.18575470992429802	0.50326003335752	0.38853621044069603	0.38037383412701004	null
PIGG	0.8698219386794741	0.12445224024144301	null	0.189979560353686	0.0438118919363606	0.924899056670513	0.901267392020467	0.8328495699535731	0.695197364961974	null
PIGH	0.82873661161901	null	0.989435260422754	0.9693440721818471	0.0857062990134485	0.0884551273618454	0.985237897090038	0.908500962420838	0.49782498088812605	0.78362501931547
PIGK	0.7283455097493571	0.8674446902477191	0.9650910866776871	0.41655938054384	0.197572378853774	null	0.9650910866776871	0.5031331688190179	0.998928641143323	0.333132790744338
PIGL	0.9729709823620379	null	0.7866093951606579	0.889940755473436	0.7323424768823871	0.44508897798136704	null	0.0005259384740295969	0.897941274403229	null
PIGM	0.862958310240624	null	0.6252053361389489	0.266325654220334	0.23139407242570398	0.683606983979356	0.6273756486815261	0.527920612387617	0.55944684771469	null
PIGN	0.818610025513549	0.0574489332822875	0.971683346188051	0.56369240315187	0.966851137180324	0.963066769278951	0.8606397492324279	0.619082338986196	0.25902547162547	0.8019594151324492
PIGO	0.392480476669944	0.71271670240197	0.9404703796078471	0.7628077653762572	0.33505180546014	0.476958518040127	0.907263617164842	0.334465911374152	0.290932453623344	null
PIGP	0.26781424218298105	0.144448375325575	0.0315568441013572	0.7574622275650179	0.535467364363778	null	0.113331283505086	0.0831643910416374	0.0896443592601157	0.5506320111231789
PIGQ	0.0477401887330651	0.265014389604677	0.356946241405864	0.760198163426408	0.402380713810745	0.5653047222548461	null	0.00290307183032623	0.0975647852768763	0.4827112971836429
PIGR	0.37280492345944	0.43190458668134896	0.4413355452679621	0.7269987267567851	0.092884336254762	0.643473051214565	null	0.114773675106016	0.6274956388498829	0.16430923041131099
PIGS	0.148872153132549	null	0.270034595497739	0.45117444923194394	0.200700334209698	null	0.160518654901765	0.0692393532456181	0.294589208455522	null
PIGT	0.286274547397925	0.910868877715894	0.5566607157404481	0.6242777921389461	0.80465989327448	0.43036073236985206	0.303672043823406	0.156829815169404	0.134114403902499	0.17596038143633605
PIGU	0.0237376145612157	0.10282566926938999	0.8071332066418799	0.103744704892785	0.030879952725642004	0.365851112979271	null	0.6459106206908111	0.9574750355306609	0.24068683884325
PIGV	0.0274686968289313	0.0452857961483344	0.365213983693199	0.860177318482307	0.57643374416975	0.104557180288899	0.9392400169485531	0.0520689800170741	0.973818642220369	0.9329167456038621
PIGW	0.5585170027937879	0.40400353579745596	null	null	0.9718706837360771	0.21939908442105302	null	null	0.21202881739139	null
PIGX	0.813606438701185	0.415469448504252	0.6995363936454629	0.29116816446140903	0.552746653345516	null	0.7386740570420809	0.15511497047000597	0.58848672897253	0.0754512263373985
PIGY	null	0.7048501581219621	null	0.663357451491996	0.369479370768525	null	0.5743255792570711	0.8400551619087919	null	null
PIGZ	0.62783989593864	0.9556657293103091	0.10016694755818	0.9166267178771309	0.897945556203941	0.261427028699018	0.10016694755818	0.34852693294219605	0.5498471473601351	0.357215539486443
PIH1D1	0.131848410280029	0.0993456500202979	null	null	0.731661216357316	0.187729155399908	0.225529808488755	0.163521295250695	0.14832500370475799	null
PIH1D2	0.0491459625562574	null	null	null	0.543448875100858	null	0.97505405301312	0.32481225525149104	null	null
PIK3AP1	0.954471002010249	0.340227601321437	0.9992457319277769	0.809047077243533	0.35357122457031	0.612508828555059	0.873285042589509	0.7953108460111079	0.8001125477770642	0.808557124485189
PIK3C2A	0.885294113193297	0.8283310621191969	0.591460893881676	0.8636316513910891	0.0012598816644711099	0.08465381865559599	0.512887829580407	0.492405950770595	0.10086539737371801	0.8453550034988779
PIK3C2B	0.9068660038908308	null	0.9633064331013771	0.820730062970747	0.78590496021861	0.6209401743758051	0.786110867759746	0.12472500383010499	0.9776227110453629	0.0741271502952553
PIK3C2G	0.48274039925134493	0.882695955856135	0.468139526997404	0.9264157990498171	0.477467445722079	0.665411954423295	null	0.348283501426917	0.188623611327795	0.791380225799482
PIK3C3	0.0663715864459702	0.9765384939856852	0.869713483164859	0.999523813765447	0.8606350687568679	0.8704151695497242	0.8514534707166469	0.0970870281346339	0.182569684998103	2.381613707092e-05
PIK3CA	0.720362794302277	null	null	null	0.5853849498967579	0.7594075565772909	0.43834989396781	0.128749574379488	0.5107656825281861	0.6140845010398289
PIK3CB	0.8488157704259149	0.500770433534114	0.0183203356582149	0.38189653127084494	0.0493276226276234	0.279682143456175	0.0183203356582149	0.0515349157635663	0.0370197316086712	0.0930735835778962
PIK3CD	0.48713681708422796	null	0.864949982151047	0.990924015095542	0.274777541717953	0.30584088593133	0.737992918201803	0.0032349783662792802	0.19068223219700797	0.861308922620056
PIK3CG	0.27827666237721005	0.918609042650111	0.328714882635774	0.0456804982302581	0.774515972006432	0.33412927347054905	0.325146263314836	0.0626348435117037	0.0817545992842876	0.716584375323042
PIK3IP1	0.23700153811908498	0.919849664590709	0.8321567825839359	0.8915079529791209	0.26700515717089196	null	0.744921093702002	0.6560105440132951	0.5571008767869201	null
PIK3R1	0.30306161859211	0.895379427616261	0.77722589029888	0.388954285490755	0.7049757313555122	0.469052567601085	0.73069464500761	0.552288892668929	0.39299291158227295	0.531338590244565
PIK3R2	0.45000876814435	null	0.351452510874532	0.29949486862168395	0.85300835171954	0.5835857082945239	null	null	0.254031723485877	0.375655098092589
PIK3R3	0.535475988979826	0.611937809156053	0.0699143896125736	0.22893807063723395	0.0919001862566566	0.0714999642394427	0.0742844746192236	0.0718411854430168	0.31251780719825706	null
PIK3R4	0.396450385078067	0.8697688469911601	0.48419782315857596	0.295692037142222	0.19347842226458803	0.9074760633162271	0.490476426394366	0.20017798957510102	0.7381476513433131	0.261230340539643
PIK3R5	0.31579129572109005	0.914570809547632	0.760913294351403	0.9503641016565401	0.412927215679459	0.0272946936286143	0.22445347292593398	0.17939530228249104	0.662365208703828	0.571258949537926
PIK3R6	0.589206951673672	0.269953693849091	0.630255922316702	0.664109227161279	0.604593306653325	0.0792384619484069	0.511315584736813	0.415265842911209	0.6100041596332	0.549885556907781
PIKFYVE	0.817562132342643	null	0.75863975881016	0.8945512385772609	0.687912751485148	null	0.6235539733047429	0.81373141125125	0.9470502548357141	0.6832393729419219
PILRA	0.23408407923875899	0.783860307579974	0.0122839539537352	0.0189744869998492	0.0069681930954355	0.7944350129476709	0.0024260490814458397	0.00602815140250135	null	null
PILRB	null	null	null	null	0.44415724436403103	0.009221625816781879	0.738503588092992	0.0093063708477541	0.0436652419183676	null
PIM1	0.175509735555165	0.366846087793194	0.32878042783401	0.46624093643597403	0.0997557386785535	null	0.75393578241101	0.9007280593927741	0.982952985293813	0.6612504741388311
PIM3	0.15607010329230497	0.652371771401967	0.260173134075627	0.18426329561192498	0.8804699070266551	null	0.18024767793006197	0.30541330403559	0.612655935104917	0.26116948079313396
PIMREG	0.362238042662699	null	0.13995654766076598	0.7911494192354379	0.932213659003903	null	0.14322177850602	0.667106199485723	0.760044900876298	0.6603076978639301
PIN1	0.171866996157397	0.012228075405476003	null	0.9720439935198921	0.9330528728540469	0.6185068897417529	0.696124260908891	0.875309834790855	0.20480037670649695	0.0881382912935247
PINK1	null	null	0.597254164996606	0.558985212683923	0.484963695083391	null	0.552797556231636	0.228612156219818	0.408742383405776	0.3777540575255539
PINLYP	0.00484519773710446	null	0.8404546955644331	0.681025223758031	0.713323973522953	null	null	0.0107166898890829	0.647990114732542	null
PINX1	0.734135464383522	null	0.747143038113976	0.9926756344888921	0.7327483534326509	0.0395832119403243	0.688332747723823	0.6899297476865931	0.103029483886762	0.729734946998529
PIP	null	0.7916778161062281	null	null	0.24042580110982298	null	0.7082159454911948	0.19594139118408802	0.046250102343403	0.274411039628913
PIP4K2A	0.251144382100284	0.173715388477626	0.0761230092948793	0.17092122152527303	0.145672816421221	null	0.91829242418666	0.9882227959539069	0.12060723684232699	0.942689530090965
PIP4K2B	0.00806121857449971	1.61452966684905e-06	0.000432014161930283	2.71278140421272e-05	0.0108324431652697	null	null	null	0.096347396633555	null
PIP4K2C	0.482488365578046	0.7937542051943159	0.51938198474659	0.624597166486803	0.763087924340764	null	0.811745059533176	0.902163199816891	0.8336754659532081	0.525464575581702
PIP4P1	0.7882832008846891	null	0.45748958899337605	0.7355437299529142	0.717959079298528	0.497942744568664	0.43131030781685203	0.48853755359016204	0.16080368315939098	0.283922340110021
PIP4P2	0.7965585594985061	0.228169702715916	0.342676968651038	0.82034135860461	0.95016256120774	null	0.342676968651038	0.826209487567904	0.35828368328550003	0.8353287535500279
PIP5K1A	0.20745734035788502	0.211077830981547	0.106912615476563	0.327169331645225	0.792901247365129	null	0.104287545511904	0.144434471036405	0.867000333240135	0.732280881224198
PIP5K1B	0.7151012499992141	0.9916631736714	0.218210125235535	0.7807229409256241	0.315230740402591	0.299032922708588	0.293135447781732	0.720173770003105	0.22819697585653198	0.525364126999435
PIP5K1C	0.13509224378891999	0.214618605340847	0.8055682748061069	0.17270774441456999	0.8846205342941199	null	0.7799814385906859	0.273408216773129	0.343675936244376	0.85480158310177
PIP5KL1	0.288933427669043	0.0970808232488143	0.33836092844962895	0.904487989320838	0.264007176255193	0.9174140232961311	0.166518670711452	0.8801952338873249	0.241977386348475	0.6319862897098489
PIPOX	0.31194752712258195	0.13501350110567198	0.0170279810985438	0.0331827254480864	0.0932086688444083	0.41350939120855196	null	null	0.531889537426017	0.0162411207351667
PIRT	null	null	null	0.660659342955734	0.159148128732771	null	null	null	0.45411296399896	null
PISD	0.995195560579941	null	0.610014814368152	0.771440771759825	0.932058043996418	0.660823133435514	0.31492876472447195	0.233949844639959	0.77168667449278	0.00014058791101723101
PITHD1	0.7562580433051759	0.643828051354839	0.5963028955619439	0.8716951207581751	0.65280261938215	null	0.9413542802798499	0.915211685912905	0.14071219698924803	0.17892470420242498
PITPNA	0.6002722330376911	null	0.18318802876501603	0.235055701555411	0.174534437625155	null	0.5750386334680021	0.265436187781011	0.5999647466979461	0.7013180221737679
PITPNB	0.137184849984878	0.152423892158111	0.500860980741119	0.278381461916618	0.785775074457016	null	0.700602323755449	0.0317722515418728	null	null
PITPNC1	0.11461253778684	0.39117729661577394	0.876589914779984	0.42158293686562204	0.569117057563028	null	0.8205158398443609	0.9000790863647521	0.0935355941602768	0.25798631100166197
PITPNM1	0.766667539032824	0.041073872315157994	null	0.9699178935629159	0.6072098419534201	0.17972749386545497	0.845645726295158	0.534729775538409	0.6678064388609319	null
PITPNM2	0.6814776338730121	0.418207136810524	0.18131877593743898	0.15750046369527	0.418343978140897	0.9109500172715129	0.106889602251009	0.27913180760219897	0.19561248994387698	0.0608545659933517
PITPNM3	0.33656747023330197	null	0.25402489304156306	0.638599224360809	0.545672829356419	null	0.341053863432483	0.3825117680248529	0.566476285532586	0.36496856989101795
PITRM1	null	null	0.46216610737272595	0.275628500910669	0.15105813530689902	0.260232295816537	0.134359984847086	0.9590768056237958	0.301360301308932	0.6965732683670279
PITX1	0.611208461436314	0.488990961757235	0.16057057594289	0.9303904821776791	0.138279287486196	0.612033016541069	0.580382471701708	0.796486985882565	0.945797807373957	null
PITX2	0.77991285719213	0.33646242001915805	0.36570745379967295	0.458887513037265	0.753345733321657	0.23291586487660895	0.8367542503130351	0.594764574171848	0.51644164082734	0.10884438168900801
PITX3	0.496902163165247	0.34756396935106104	0.133066483330875	0.281281788938238	0.521726305723799	0.429749566560719	0.762943907064678	0.396728424441913	0.27389701110473397	0.17737761747600897
PIWIL1	0.9845676477957049	0.273753218813523	0.8730223846136509	0.655606817326536	0.377268246989907	null	null	null	0.134026051647404	0.9273253791320841
PIWIL2	0.25874753939104	0.25749607786201	0.187606583766415	0.142188499781031	0.6138300172240949	null	0.596484621492261	0.6657397843395071	0.152583347303272	0.6941029858205611
PIWIL3	0.979377319880345	0.9670196193285009	null	0.878009307567379	0.9882909610635991	0.9357256904614	null	0.40816212179220707	0.27691062211045603	0.623230694391155
PIWIL4	null	null	null	null	0.760832294125578	0.521075708305056	null	null	0.7830863672426271	0.305001807218833
PJA2	0.43254899287910104	0.5565540098118029	0.082648388474879	0.23262555531759002	0.0824937962167334	null	0.082648388474879	0.212139046054945	0.38491050759439605	0.148820326224677
PJVK	0.285502139620368	0.13364900406986802	0.16874250064371998	0.9250850470540319	0.907637348834796	null	0.566533307014989	0.34657458508926103	0.424005588009606	0.46409806721566704
PKD1	0.833811691369336	null	0.229894256653596	0.349927616109359	0.293330649385706	0.151067877551642	0.697555801722826	0.85086888801798	0.8426196835249542	0.42243006128494703
PKD1L1	0.7142109117408721	0.448330514719936	0.8892633200220519	0.868689732885375	0.6524996618843579	0.38161117533481703	0.9324733912814359	0.7171077472266641	0.5670623692178289	0.536752930321634
PKD1L3	null	null	null	0.5018983455128461	0.994824335694311	0.19280612634696398	0.767896774040635	0.596040272288797	0.0311033911320513	0.20047826637090801
PKD2	0.280738414356893	0.6772955615121861	0.340075306939343	0.296937747975541	0.6323243284491971	0.47281959723044603	0.311204547619632	0.25746717913872	0.123879545966049	null
PKD2L1	0.8508653583053472	0.19469656447177802	0.421387493952775	0.688754233811033	0.23190372292412303	0.0719267759411981	0.155176107529509	0.28110864661715995	0.24144409148042603	0.961610690023091
PKD2L2	0.725388701471516	null	0.920018203522068	0.345633403698626	0.269090362045846	0.790997278711987	0.901820826487669	0.7107075437906041	0.00315008401436589	null
PKDCC	0.0566658095091359	0.918944249351889	0.8790813762699651	0.410304530358422	0.7528968562922751	0.600214116965938	0.837573703871323	0.432808081606968	0.65401523405743	0.759714867220612
PKDREJ	0.30777200598084803	0.16702460804232	0.6741591291158641	0.0275624132780701	0.33647067169642203	0.7020284670726651	0.48092460898664297	0.36344779529660903	0.441948098968136	0.403816967395247
PKHD1	0.23835968821628303	null	0.528689819797197	0.753334616852232	0.272296186383197	0.0411799054109498	0.528689819797197	0.6441923014501639	0.7797893626216	0.262496273910733
PKHD1L1	0.447977930001384	0.303678029194654	0.6962173164098922	0.231649973203195	0.5444010123985329	0.386288455026242	0.521106058265231	0.240429207054249	0.4464039493432221	0.7549572694235301
PKIA	0.9794752023839169	null	0.616454990482494	0.85424823013936	null	null	0.6006969288674809	0.591253182049917	null	null
PKIB	0.27837760594716804	0.462807049014751	0.699953930324454	0.184685758390308	0.215713608364602	null	0.34377311706140995	0.34377311706140995	null	0.34377311706140995
PKIG	0.17659669535834302	null	0.44313994103552506	0.15315287735877697	0.0424924639405184	0.728292607794045	0.47077848810404294	0.239324380011276	0.43806288121573	0.922784693844449
PKLR	0.145693101365369	null	0.0906269969085554	0.0738629999931683	0.0435755039925338	0.0426352395668841	null	0.158551877492003	0.15868357621249	0.0497619169479523
PKM	0.6526875018348989	0.0466780645785585	0.7561079631970079	0.932445830980528	0.559922653523769	0.46887922342681	0.48372241332144394	0.776567324808777	0.0379499758479391	0.781272648582336
PKMYT1	0.449909465664075	null	null	null	0.910785120911742	0.18536363587142698	0.31694195864874897	0.743054650547122	0.162159711444875	null
PKN1	0.897536429413034	0.196233258352567	0.8496221727389499	0.0757832664722196	0.290450965596058	null	0.55953821799627	0.00940149458402373	0.385586245080379	0.829422831162566
PKN2	0.612367956656742	0.268831932400543	0.163159913737711	0.332878415978654	0.155826991066213	null	0.18263772535486603	0.0789503522352201	0.289399542405139	null
PKN3	0.5897127974710239	null	0.8378758209653879	0.10129354415426599	0.332223214657642	0.6521391545637328	0.29248561710618104	0.41590476188147707	0.265895992911713	0.489369428402209
PKNOX1	0.331425093821455	0.0996243626265474	0.12613485875889802	0.6602286799150999	0.36797889748041496	null	0.12613485875889802	0.626865362931572	null	0.409571779914
PKNOX2	0.0783005256332177	0.712207547369777	0.00321512907992338	0.291191912749824	0.279282566053437	0.373295300448585	0.0038506151695518703	0.399842019395715	0.32934520590973704	null
PKP1	0.11509232109637299	0.27246298960911	0.19339986622751898	0.083832630016663	0.5994338970449621	0.18743274918777106	0.00924840608467226	0.264835168196177	0.893350739159586	0.0203190322707731
PKP2	0.2430180474738	0.39484112634449603	0.969710867656497	0.601233161498102	0.5372631885451911	0.746558035755461	0.9660544898227641	0.40684462257702203	0.0035995469212928297	0.677791936240506
PKP3	0.9814839696775329	0.330510947099306	0.917861530087428	0.24833436183502103	0.449961929651322	0.4584721850934961	0.9751566744648321	0.205388935131573	0.108532731536842	0.8628700897546241
PKP4	0.901336812378486	null	0.779924373049268	0.917479372226781	0.626583372223106	0.7551522452005159	0.8191876511035431	0.433092783639352	0.38063051007015897	0.400728647372104
PLA1A	0.898738726787896	0.6481228333085799	0.864732532499492	0.0443576319473229	0.504537887246778	0.8782070443104569	0.198082842602823	0.255700358367985	0.707443786313827	0.413210042683765
PLA2G10	0.97061322204963	0.7777556033353069	null	0.9118732267104108	0.871670770017259	null	null	null	null	null
PLA2G12A	0.7078962714809692	0.64676201191303	0.758050676293185	0.37257097947493895	0.6040454150745711	null	0.648347741862744	0.472428861237132	0.647042353675042	null
PLA2G12B	0.741380896959749	0.6509887366309209	0.22869336947910604	0.838622023175658	0.9506421791739151	null	0.22869336947910604	0.838622023175658	0.31906693173679695	0.276079479446865
PLA2G15	0.406275408915447	0.825860156553391	0.30569254070278196	0.677340296830989	0.858251613680226	0.9077561311591221	0.313317601351314	0.688609604953726	0.182592775479331	0.302858839679841
PLA2G16	null	null	0.320067353701329	0.202108596766966	0.7429835286461891	0.873282439290445	null	null	0.657487224021063	null
PLA2G1B	0.12688186165633503	0.672253704876437	null	0.313818536496844	0.656638440596607	null	0.932787785711158	0.9222090972770229	0.933356966148472	0.945245524338099
PLA2G2A	0.297654108779234	0.0252764227802963	0.069192951578433	0.302223208531544	0.8134486164401741	null	0.0734030905881271	0.379598698590858	0.5724987737195629	0.499320822386226
PLA2G2C	0.7511456972968459	0.9449278648098091	null	0.8723331131342159	0.117889595965653	null	null	0.956964282358606	0.7660100440509151	0.557409075701337
PLA2G2D	0.17934547005386603	0.155088677870177	null	0.15155725735422598	0.893026417006644	null	null	0.47054077045425197	0.46599481094690004	0.8993103016997729
PLA2G2E	0.549567046259194	0.7105596801338739	null	0.28525075538104905	0.732445172531451	null	null	0.702650843065168	0.570718688552888	0.897989099894353
PLA2G2F	0.763173807933361	0.055701026322454	null	0.5558927069044449	0.26830369114031893	null	null	0.349006015399333	0.46201538689539	0.5909995059117641
PLA2G3	0.176089303465966	0.24364551173386897	0.7815419357538679	0.776332384504734	0.32778733744717603	0.478345338520476	0.0789188725428303	0.7880232332173599	0.0730114259595599	0.7125563003200429
PLA2G4A	0.42263337803458007	0.971454081903245	0.650460212762293	0.306539701934521	0.50425567011239	null	0.650460212762293	0.8444665504486459	0.65640551813824	0.951536926586553
PLA2G4B	0.902387796052722	null	null	0.9573178321841709	0.549475180327769	0.37876847486625603	null	null	0.28841061870606394	null
PLA2G4C	0.300805938761878	0.20225842733361396	0.452891276740904	0.32029402305068894	0.9294043296753008	0.33019422871850895	0.453430073881499	0.38590531496103997	0.6704008783776341	0.37283189573517406
PLA2G4D	0.394730879765466	0.67094614565456	0.484136538796281	0.419802848614184	0.37093251966701796	0.65970793161586	null	0.642185258512411	0.603194259219772	0.31194508110395697
PLA2G4E	0.720922674185802	null	null	0.7046125175692719	0.233315050660028	0.6510010922876109	0.781167644243256	0.6283034340551861	0.577774398610101	0.0718645469404084
PLA2G4F	0.0123073500658522	0.7283754025685641	0.506924382719083	0.901753187075121	0.366578669216949	0.490057650726887	0.50093023492385	0.53987677965274	0.937657007198518	0.0762407073977343
PLA2G5	0.568563616064831	0.0549530647535537	0.6568665922573579	0.818854093272955	0.5894963671036529	null	null	null	0.653992425330358	0.19514853409343696
PLA2G6	0.919254393449118	null	0.9834850214675991	0.720227539733302	0.46078434376298905	0.981734592077272	0.7721086319796949	0.7944544684600541	0.7402614041150429	null
PLA2G7	0.0993113918477109	null	0.572577310830516	0.732662501965453	0.391653821937849	0.32373609073416804	0.39595189530661	0.718077043755611	0.466365059584623	0.0176848950546558
PLA2R1	0.721506503336603	0.78949626597094	0.0208457975589179	0.38947753604383706	0.671663605389145	0.59028590553576	0.600935914760011	0.358011387491489	0.510195565483504	0.831484815670138
PLAA	0.8784606228975742	0.9356189858050509	null	0.344760172247055	0.680472791842062	null	0.9037290222756981	0.322535278292217	0.933847110537481	null
PLAC8	0.5668082142257641	0.32294261780315503	0.634774996505203	0.8209996540672471	null	null	null	0.7241553778986841	null	0.416619499501945
PLAC8L1	0.7790682842494921	0.7698484931699879	null	0.683844380322295	0.0190418043228144	0.00565660792684253	null	null	0.608307225969005	null
PLAC9	0.14564316777098002	0.886046363007351	0.48706164065404206	0.883823869897861	0.216175319033835	null	0.426726172764341	0.84893434354295	0.6961205408658299	0.250697970515804
PLAG1	0.0181221829951984	0.407504664197193	null	null	0.319713822165191	0.696189714962255	0.9975356028644979	0.370454522606339	0.98658257928177	0.902341774045822
PLAGL1	0.631667718615171	0.48545250178816995	0.536133638231169	0.829299604494243	0.8174768712859359	null	0.495900275146652	0.5710306812059229	0.854208691342304	0.38064038332891204
PLAGL2	0.596578673179076	0.56196381482102	0.5183867320244729	0.504798308671515	0.7253554598521851	null	0.859940701076218	0.73928115273663	0.7116354161120608	0.512093561869936
PLAT	0.7481310198951809	0.5057498140274029	0.7536360175733121	0.8639080526497349	0.959005211375505	0.578979067978308	0.7536360175733121	0.9532570905345279	0.8848641227473649	0.612170262118327
PLAU	0.17420985972393602	0.0197412549381375	0.0350767873120781	0.0464283745862071	0.0518587040275142	0.23372752523626503	0.0541538389878373	0.0398905675093566	0.171024700847811	0.8208463466257571
PLAUR	0.345403280676269	0.257019147299885	0.265641695663498	0.11980002277036	0.112757873875079	0.5531509124491422	0.239771466924206	0.35966211519150804	0.110811006452999	0.00821496300328528
PLB1	0.9799289605189521	null	0.567591283138802	0.810458149914909	0.983390103874095	0.760500591324037	null	0.8742093833642891	0.0129809439582599	0.719769445637182
PLBD1	null	0.7136007476129059	0.40414778489762	0.973158338838202	0.776624473714481	0.192574186788008	0.368364108636904	0.6578785280921079	0.0773661229482734	null
PLBD2	0.7050920807003179	0.8000058633968722	0.178289021849452	0.361201604733351	0.127521026328691	null	0.19578717446404398	0.224729819719877	0.214417764940796	null
PLCB1	0.18778182526583898	0.6980601320607189	0.0811501700190612	0.640599458701001	0.812286490120827	0.5959610215587691	0.12456591344413301	0.963505579083772	0.11643977959557099	0.7090978009642901
PLCB2	0.538858376962849	0.8334207092631529	0.9586496647189928	0.00277917874889366	0.5036844649497421	0.646102008480337	0.9586496647189928	0.649624075746519	0.95062258683751	0.4973404005329651
PLCB3	0.26131213639978	null	0.480819404314567	0.9362323357521641	0.7971467257116771	0.49068724794414903	0.144335407394464	0.0186380074306487	0.27241593546662496	0.39450048022757894
PLCB4	0.5821597715178269	0.0102399834380893	0.0643441392295426	0.32613426790666605	0.6995527394002099	0.263879832328265	0.0401840749432462	0.0366137383973811	0.9922428099017209	0.00430452113589996
PLCD1	0.24666493402901102	0.0856124339408457	0.216758529853082	0.337548389351106	0.10080511771671198	0.28929699074105897	0.156968137038702	0.219413332032267	0.34792380372177506	0.20485620271669197
PLCD3	0.18587197470639397	null	0.336330593824609	0.258973614412761	0.9882436280238721	0.630946369709023	0.0494353796893532	0.0696609066799637	0.5520807047427649	null
PLCD4	0.7069064953171179	0.754104514353116	0.49664797355800105	0.920757315861412	0.727259433257039	0.18223863890046602	0.483701582549912	0.802817915513441	0.806229350934235	0.4256501993989771
PLCE1	0.45133370498678105	0.637473795223689	0.126510749694986	0.10335128130604401	0.7521692351194179	0.553195929780892	0.105245495684464	0.15366496710655098	0.45546906059511105	0.9074278158457041
PLCG1	0.46547204901217604	null	0.126905706345576	0.0834187281834496	0.0208634021089786	0.0104682010430315	0.157119211594825	0.0803182799341718	0.557263911421801	null
PLCG2	0.5032080856745771	0.28278169080482	0.42601402469317495	0.350961480114006	0.8194347701035151	0.358313394857449	null	null	0.131452653125454	0.84090030439402
PLCH1	0.721015878928479	0.786976941792816	0.0344664483519023	0.0618597300423329	0.520737954418115	null	0.7854832352710509	0.258758537118769	0.9151984321042891	0.893525575332606
PLCH2	0.49483493178361	0.718220843578298	0.0932433618157377	0.32315682225380393	0.34988124857992603	0.0173537007716982	null	null	0.0483329461753741	0.223689799779411
PLCL1	0.263536852812605	0.5866885488021399	0.265768983622776	0.301655870949871	0.7868397351861559	0.844247555755475	0.246238992952508	0.33072627988925607	0.065566126082889	0.3530507913067629
PLCL2	0.32953352062922	0.24547941652217198	0.787164899624013	0.7193875325927029	0.868033363401907	null	null	null	0.509786433598353	0.8008940036084391
PLCXD2	0.784550288375846	null	0.445295348760779	0.454675355526072	0.396009063017144	null	0.526123549073985	0.820551071751633	0.44675864674282106	0.75130146739461
PLCXD3	0.563034889517522	0.0940010745237838	0.437941559993623	0.18952095816098802	0.764634659562268	0.17534698799982998	0.670259953658975	0.314673383014737	0.697138150020999	0.335623878841741
PLCZ1	0.337123870038417	0.28172500314313004	null	0.08480735391187301	0.717654217181997	0.744898523776556	null	0.410940387824218	0.379142297150189	null
PLD1	0.21324504453742701	0.680128917772935	0.46093137687782504	0.5041104967426949	0.263004711456742	0.976802956173193	0.794337588129005	0.6823846589747541	0.5221160566944579	0.9830173926123928
PLD2	0.515448435875765	0.0036392824080823103	0.208385908305094	0.21501404981201802	0.46525085188834703	0.561929023084718	0.219130746230307	0.28688804526259304	0.739759090941601	0.287425068543581
PLD3	0.253693773460658	null	0.491836146542134	0.4731920132177129	0.0127762264466871	null	0.108134527294505	0.10490279581869502	0.0953398157906993	null
PLD4	0.049347908526173004	null	0.0918027731550841	0.0302068718135291	0.306984499326342	0.7202884255501641	0.0918027731550841	0.0414527267417609	0.0868322030078006	0.88528433533483
PLD5	0.0496661671467709	0.9121199259234131	0.7537848337281311	0.719037103299765	0.386386153706162	null	0.720621427296011	0.347691548687791	0.475328567962481	0.75885388847876
PLD6	0.759869412005076	null	0.630471849514099	0.11014673802405901	0.92597722541846	0.879226214966429	0.33093383023523804	0.434310374467812	0.823338033237008	null
PLEC	0.983900306250955	0.0049391405572945	0.6448342916204971	0.0653850217809648	0.330554492793116	0.0275984205287094	0.12816515135592602	0.0762351237277012	0.9455039454795792	null
PLEK	0.23064322186017602	0.40308166750548996	0.927297166414765	0.818096759805836	0.5529204178041149	0.829459488762698	0.429684737603133	0.7288939268361702	null	null
PLEK2	0.508536075971311	0.975601807491692	0.9307577464757959	0.908872283044717	0.671807976498947	0.20926578254935102	0.853928216919351	0.6912819511468411	0.9363979538724259	0.6210297310222901
PLEKHA1	0.408641741071816	null	0.23115897139174105	0.15134748626946398	0.0632403020043767	null	0.211158521446026	0.21377953672796898	0.18507624995031602	0.279516482163352
PLEKHA2	0.488776872611406	null	0.9200519803946149	0.712693313741563	0.4649993004559179	null	0.736450893802405	0.49372875085100104	0.6934962894324089	0.53412346292674
PLEKHA3	0.7303661273188159	0.227115117297905	null	null	0.9742641083009119	0.11463608731981098	0.7279500222742121	0.292310656544427	0.5703007862821391	0.770022953034126
PLEKHA4	0.539573473294466	null	0.5858667182438879	0.450816577535955	0.855167950029853	0.342870838898872	0.745539624707239	0.5571303824631271	0.838784588430967	0.964012276980363
PLEKHA5	0.9908153059375991	0.255510136539341	0.7510716384600699	0.315141019160559	0.520988047134145	null	0.48866283300322494	0.251894089935577	0.140087197382756	0.6430282753591761
PLEKHA6	0.7477852250360009	0.328117381787193	0.854253706304924	0.130820568275554	0.898842793939984	0.379397001981486	0.354132781831726	0.551085364084989	0.9628023670642308	0.457687598554404
PLEKHA7	0.0803490667224189	0.5880124599230729	null	null	0.722400331930418	null	0.460977234529478	0.795248711056832	0.3159329614541839	0.239743981513987
PLEKHA8	0.29539218242311	null	0.0179896621096793	0.42295183210297205	0.388622409216471	null	0.784242385518444	0.5298339952343171	0.8190976933555809	null
PLEKHB1	0.5692391517041729	0.86265786149474	0.425736219441224	0.558342834621559	0.17978204514930798	0.075140037811966	0.38763868269623497	0.40800796323507205	0.41508924716571505	0.0904642039032451
PLEKHB2	0.2239939201893	null	0.23997669062675198	0.22353400634134	0.190129874500911	0.8199087550201851	0.0922159560138747	0.28079368634766805	0.01314594520862	0.32475943156356396
PLEKHD1	0.0743779495133206	0.0344690412172124	0.3433813809604421	0.33631590218384994	0.8847464382112891	0.0613820323693068	null	0.5507277023723579	0.784223505601252	0.18463218558744895
PLEKHF1	0.52546452591917	0.18011547936388803	0.6023911922362271	0.919437781076428	0.499071909952702	null	0.416643884385928	0.699457809694798	0.553250544475465	0.547690823405132
PLEKHF2	0.31196252352786796	0.39073569742998704	0.8402537742057021	0.9739760565026719	0.0457932975804349	0.0399920060619652	0.48497477248180504	0.799867098665226	0.7980362179130099	0.733291424395252
PLEKHG1	0.0306384423319084	0.0211498899398517	0.499924349459771	0.950960101761972	0.014234564125653	0.6283559248520539	0.107599687638015	0.506281768200868	0.3016659119631961	0.43023604006914706
PLEKHG2	0.8149116641427501	0.43677804336834103	0.20795860231477	0.013048150825129	0.401993535987288	0.18275308974372503	0.798167217852691	0.6996165372887979	0.959299256524045	0.20362659471939
PLEKHG3	0.588918729353399	null	0.22529058525541298	0.800340144092859	0.294152047268107	0.9142675622845171	0.790460360052359	0.912168335485505	0.947162215090876	0.914374109910105
PLEKHG4	0.8123187226534592	null	0.6269030549299139	0.944121228190475	0.6886959115231159	0.41960094579609797	0.6269030549299139	0.944121228190475	0.674091513479559	0.288830093681707
PLEKHG4B	0.29320265794069	0.330059361005052	0.16963343277523402	0.32550782169118603	0.30871190907872403	0.0372208479944041	0.9209301764665658	0.639300109910742	0.417366681981794	0.880663942265792
PLEKHG5	0.9961587143356658	null	0.9949365127060971	0.6071027685410171	0.771095847649167	0.5474527484784171	0.0521984502015373	0.221432030910536	0.9822016350549642	0.646305355654115
PLEKHG6	0.021026737788817997	0.7983829799288671	0.9219218567909772	0.585401398944103	0.675396804652198	0.43812081730833397	0.875478351141818	0.053081638295540995	0.0753871817520366	0.75088337101549
PLEKHG7	null	null	null	0.222504483035722	0.435081342539127	0.6896511305796971	null	null	0.528044950167211	null
PLEKHH1	0.709049275413713	null	0.4639246685100129	0.39815552752382205	0.6492376087687061	0.0830618263125232	0.9702824605842109	0.0675405336052892	0.472301270097996	null
PLEKHH2	0.334718158826997	0.6500246315683039	0.7905006460831809	0.9545738720141821	0.0455223911908526	0.403981669476704	0.603465808033119	0.32748921949931	0.23379312038928401	0.39040664252550805
PLEKHH3	0.399444307302959	0.211328885674454	0.142044372950361	0.06611873894054099	0.653778539974614	0.9135533347332421	0.100222292615756	0.24824662823508103	0.989506442824257	0.37632249320068
PLEKHJ1	0.520378745175424	null	null	0.8996263284072791	0.0196323462105323	0.6873141590467938	0.0752720967145697	0.473956018977081	0.9943452367691791	null
PLEKHM1	0.0834068853044934	0.230906213694589	0.248045034220849	0.0371856418990906	0.00369794282290625	0.8208232683440709	null	null	0.919185987779537	0.721825749538735
PLEKHM2	0.747830303164127	null	0.55610232466774	0.930963278363872	0.73717414074479	null	0.8140147381117131	0.608610675166935	0.10379086874172401	0.5592775681252321
PLEKHM3	0.557512946000827	0.393396032192223	0.302672453678087	0.18350133574077598	0.48023450290951797	0.40575883659024997	0.23125584727947002	0.35764397551003596	0.571351979023783	0.33748291525001006
PLEKHN1	0.663313840104105	null	0.162162244925026	0.344760264866839	0.00773495414771597	0.10052693509486399	0.162162244925026	0.38454409048561794	0.834021763667831	null
PLEKHO1	0.10877519246986	0.28756629359585	0.30221907825273703	0.35966370430748107	0.7522448684648649	null	0.29797260476468396	0.22701316538925603	0.15795955806599601	0.31688498845085106
PLEKHO2	0.272265629674246	null	0.590686858218177	0.440038829125461	0.561631192975744	0.556375544138106	null	null	0.0444291047496521	0.28040609320043397
PLEKHS1	0.298897552664317	0.8742738363612901	0.9634760847221879	0.697120255782217	0.80061141322373	null	0.9702550555705981	0.987607425246057	0.481273609087141	0.00465835566184347
PLET1	0.30566923265152696	null	null	0.870616829685654	0.369440783639035	null	null	0.4269586024983521	0.323545604000238	null
PLG	0.161251223495081	null	null	0.9369161691574849	0.973920716494157	0.3687393377495539	null	0.7204747993508861	0.7111999127037459	0.812075726615784
PLGLB1	null	null	null	0.166837534113287	null	null	null	null	null	0.877628266084909
PLGRKT	0.289217840546289	0.068115074347304	0.490763020045919	0.37657200062585705	0.25459864757928097	0.253565675438102	0.503271273112218	0.11384484406531499	null	0.0178773707848634
PLIN1	0.9647277816305799	0.415508546237396	0.347129868953835	0.587440945348451	0.8466243415737021	null	0.0255027219747141	0.9410067724268321	0.51521445910257	0.16682356883365804
PLIN2	0.000649800408523249	0.185349993867976	0.0014851100056345599	0.000565407901101045	0.000855394495710815	null	null	0.699059806526133	0.0009712112356250471	0.551902885215417
PLIN3	0.342156123537479	null	0.849972992774393	0.0106715942090505	0.0136682092182883	null	0.80585618490512	0.36009261301369605	0.0387404396453556	0.445896483802124
PLIN4	0.0278763830448236	null	0.9602958004488249	0.704856390340426	0.00230915540242282	null	0.8318245071080451	0.8685100815710061	0.0179565097618319	0.8911814603296759
PLIN5	0.9323421073056909	0.689212234940693	0.00716252679089102	0.0322290165529945	0.987223704293957	0.472661934383002	null	null	0.5749488895405961	null
PLK1	0.0606377988225043	null	null	null	0.5706713256021191	null	0.12321641770105801	0.123575627847408	0.6074389022165999	0.0899046915285094
PLK2	0.0336595879512895	0.0592976057359085	0.00022555970042414903	0.0147422230523222	0.0303790183049363	null	0.000266426509574869	0.0629609649674832	0.17295410344248802	0.0116506960715581
PLK3	0.6758813537550871	null	0.387694047917182	0.35615181582867494	0.0155946800293134	null	0.39192712580159905	0.323347842476584	0.328359119562053	0.34833190931010105
PLK4	0.686940063362695	0.43178349200606503	0.831687793135035	0.575484865892544	0.219009277402872	null	0.831687793135035	0.576050799219874	0.771207309515877	0.494240753209245
PLK5	0.34929412367915397	0.48063773136567295	0.23459677604543203	0.23815945044295497	0.49599806878841296	null	null	null	0.68968810185812	0.36972678990909
PLLP	0.7951714860542941	null	0.717853116863318	0.881316676854088	0.37772831843749	null	0.500824775027121	0.625345491651339	0.907862572278708	0.615257784328766
PLN	0.304899897447732	null	0.941771685292159	0.240969080418302	null	0.13422911794558098	0.266233882211506	0.31951933480940803	null	null
PLOD1	0.860754130905884	0.431618052414522	0.606840982161985	0.8526704573248559	0.247080112873413	0.0428812772551552	0.8912057265568109	0.861914451939773	0.291559136427619	0.5906069834003721
PLOD2	0.551343426960542	null	0.5833899647538461	0.90865367762401	0.9200759370609829	0.147029016946655	0.471645908052231	0.27976144087786997	0.5925086850853821	0.524982109946927
PLOD3	0.504449587388174	0.228333526758524	null	0.000211830629890497	0.9438124390701701	0.33981197163924104	0.8357965609676519	0.6287937473401789	0.49121244674185	null
PLPBP	0.092338524923068	0.833475087830416	0.899937243171013	0.8805684788490521	0.33302972048408097	0.6900501756905539	0.755269415758915	0.9090467930249398	0.0810970445245021	0.8314443508409399
PLPP1	0.20750229406314605	null	null	0.0575028143486451	0.00492861809776546	null	0.19287937312115	0.304020261474118	0.9407024659901171	0.237164311198105
PLPP2	0.7404339812728029	0.408352832736122	0.8645330578656941	0.446061852476823	0.345592677121962	0.848341136034118	0.8801691136540281	0.8032672839265039	0.5626523584906811	0.31059199750681604
PLPP3	0.546096485712956	null	0.846266711518588	0.38331029000807504	0.0111994788394028	null	null	0.65086888164712	0.881284476698247	0.6988709063925029
PLPP4	0.6493642640390309	0.5938321495936789	0.704327955196294	0.9553569325157281	0.82606189394595	null	0.645086147466968	0.5634734322763311	0.773593209539426	0.48368806168019896
PLPP5	0.8412498245324971	0.9866699277827571	0.41709720927356897	0.18218820519253398	0.0291509632559931	0.0565789647898707	0.42578480900873206	0.41995571734005	null	null
PLPP6	0.345461683478162	null	0.7314769876032781	0.49714968724467606	0.0532124462136501	0.0327798944214485	0.9745661481582929	0.531084126004557	0.7188439522878121	null
PLPP7	0.0018062450155567102	0.721046194216101	0.659041050864743	0.20351634635972699	0.30981403740287	0.11326054229904901	0.0564520111375881	0.4018138161974171	0.0218415582981943	0.799077229458039
PLPPR1	0.471804964684854	0.351273566768629	0.677956330273981	0.157365387805546	0.20571783221588197	null	null	null	0.442121492632378	0.447132170346701
PLPPR2	0.8849326846968101	0.29261088123313	0.9223775329854991	0.674450143069921	0.705073224801971	null	0.843244899797782	0.7738932510726311	0.831166781021826	null
PLPPR3	0.523499252303128	0.37858698094867604	null	null	0.8331579947641	0.300821378157612	0.963550990528716	0.9579376029216721	0.6570494750128871	0.963285643196996
PLPPR4	0.880676907871765	0.0234299553610271	0.847280196390093	0.790370702164004	0.9262219802734091	null	0.908302991187519	0.426954939592146	0.29929010722565197	0.47749522884197704
PLPPR5	0.8416065115258672	0.48496572883065403	null	0.347058161972332	0.277576653606406	null	null	0.956015880706468	0.9570639640998321	null
PLRG1	0.8421783022160659	0.820641489248804	0.28933984231901	0.36369644496346004	0.21054139293625102	null	0.28933984231901	0.426864728090211	0.157014894557565	0.357064936236466
PLS1	0.152247923965824	null	0.168367432106831	0.186659424954936	0.44409465271941295	0.444506727121261	0.161815890474839	0.19508968501523302	0.584663078855112	0.178775525100816
PLSCR1	0.730407172347145	0.6333175773840289	0.862178556256334	0.19939437877251603	0.528224778491584	null	0.590716434554311	0.45911575370492297	0.0056691629961473896	0.598153970463875
PLSCR2	0.46592991917472	0.8318335780691031	0.9475083017260949	0.454313094951698	0.22628560127773698	null	null	0.0577232377162689	0.6745127316986729	0.344732547169379
PLSCR3	0.163396667227944	null	0.245451815805038	0.259566208610002	0.685790958330452	0.255100877271488	null	null	0.5248297963480129	null
PLSCR4	0.7927719811549759	null	0.0243260335586775	0.0595554473787452	0.990453434839864	null	0.0857271808968979	0.255494567530941	0.43252789694133	0.34540251010084005
PLSCR5	0.9909378717158341	0.0188927846166682	null	0.0142824060307898	0.29933934027159004	null	null	0.0103877510983955	0.790501567673662	0.7409827893390891
PLTP	0.6183067873039929	null	0.0773426560856483	0.450895312922689	0.682563401770702	0.27700193826029496	0.0482069615612538	0.42334027015635994	0.8597666820365379	0.624143095326406
PLVAP	0.5827484693127329	0.251843879544227	0.35513178260758793	0.381621715176809	0.10457559917034	null	0.326221420542499	0.929983846835756	0.541153180555538	0.211912759803393
PLXDC1	0.9931392526692271	0.127133220932857	0.874676638520504	0.255960302955619	0.521346232345993	0.0569790800542866	0.786681166513028	0.344090551059817	0.738653173467762	0.7574384832195219
PLXDC2	0.5899965191721309	0.892092537062147	0.37534941171879205	0.542791420367974	0.282959450119332	null	0.00888275879507883	0.502792028650937	0.818783407805539	null
PLXNA1	0.329289030255601	0.3681036786182079	0.31960619332380397	0.35689613899946204	0.35326989095942296	0.0847510260866797	null	null	0.954184931304213	0.768901563213762
PLXNA2	0.505239080478017	0.21718590716702696	0.0578936348981653	0.00501983797153782	0.45339066065501005	0.19295294772439997	0.9332714696576221	0.625945756847701	0.6822118838998361	0.63488086115232
PLXNA4	0.761349974969323	0.6435063621309001	0.651104797989052	0.644698815503125	0.783862858981484	0.35720758480925296	null	0.962991827305303	0.7608769227017991	null
PLXNB1	0.112819667697253	0.8933227384025111	null	0.306059606837417	0.0325919505427101	0.708472487249375	0.16503727468208498	0.15746362378951	0.7952228993982421	0.5712371330032691
PLXNB2	0.386001561974745	0.88381449425349	0.5763992641431589	0.428531467901653	0.698995975359319	0.878099346713333	0.54153402027704	0.6920320158109928	0.449905673806334	0.8941381604382099
PLXNC1	0.946298008485968	null	0.67764863810344	0.8467459587834059	0.779219178299042	null	0.0696827090001285	0.17387552202490802	0.290830068020671	0.182066711755503
PLXND1	0.20583542106113104	0.279787992974155	0.967769232335157	0.53135321282161	0.724685714198642	0.290485645741779	0.852048730820899	0.558987612513395	0.7080608827699509	0.5578001884529821
PM20D1	null	null	0.151524999875242	0.0116289334668482	0.306185593079928	0.27935260338166995	null	0.245834252639006	0.20706755542562696	null
PM20D2	0.605053482962385	0.587541680611831	null	0.5748594709247329	0.9372474004607941	0.272224759569393	0.865582157916178	0.376577484385072	0.58707901363086	null
PMAIP1	0.5221916379100711	0.9735403805629209	0.512888641064051	0.00844202829576857	0.6811954745370451	null	0.332627869087867	0.319601742222245	0.9423930317686909	0.350930408094105
PMEL	0.822697050187016	null	0.30948803982258694	0.5574307034621819	0.28111747937597903	0.813421813892491	0.817510107851598	0.26816024403275	0.174709139787491	null
PMEPA1	0.928008819744556	0.874346916946998	0.594269100800804	0.518280322779042	0.35159130173615194	null	0.258816617296141	0.4529954248776189	0.905336604854709	null
PMF1	0.24360870862948603	null	null	null	0.42735855308321297	null	0.21947213600752	0.626644210501171	0.9605089119314709	null
PMF1-BGLAP	null	null	0.335894189037063	0.81830476190208	0.48584198820656704	null	null	null	0.9605089119314709	null
PMFBP1	0.8990362629844059	null	null	0.32094389352498603	0.298736493989208	0.000265478900496774	0.0107143391834859	0.0156805610728969	0.179715130984358	0.856494376986765
PMIS2	0.8406541089991221	0.18839793857871498	null	null	0.4198942633118879	null	null	0.339899773326754	0.21378552082981	0.232998385276668
PML	0.10898462020074401	0.30191333287761796	null	0.27868845636743605	0.546179304982794	null	0.8205566478641979	0.44601977959822403	0.41057388699501596	null
PMM1	0.0276160280514324	null	0.419025908377256	0.18281771979463	0.428977441213305	0.5058738320034609	0.419025908377256	0.25540351871187306	0.7277936562891469	0.26275351241906697
PMM2	0.944130986709522	null	0.494102626383845	0.5973674723231751	0.6407134936821529	0.6239245434930051	0.918288915529284	0.646270900023075	0.600688635642388	0.6078975776024511
PMP2	null	null	null	0.0935959608726638	0.302183738731026	null	0.294796321523651	null	null	null
PMP22	0.838499354049463	0.216166458383189	null	0.8483360026350429	0.9481255142701441	0.894519311706121	null	0.833163502037072	0.9822853685047901	null
PMPCA	0.889235051460111	0.8919811280343771	null	null	0.7556979379743349	null	0.406220456985961	0.8006997535041299	0.6501270058712371	null
PMPCB	0.406958959333176	null	0.608864853649427	0.639876595391263	0.24808447763009303	null	0.508907318180993	0.42133167938129107	0.161558066623358	0.0590107087580503
PMS1	0.7245687354327179	0.7539540739598749	null	0.7206357138929291	0.119824029456933	0.724851112441249	0.81245413856522	0.0994894325039611	0.9098694565427071	null
PMS2	0.6383558506074979	null	0.46706081626551005	0.581551157778388	0.7510430018813491	0.28068108284215004	0.748038362422521	0.9666722358721991	0.490428017758749	0.589264552400362
PMVK	0.0265673130843134	0.0292524332696884	null	null	0.0773903397796343	null	0.0157280138914729	0.0145113616887911	0.000591777038069896	0.0774567630862518
PNISR	0.9400403899174309	0.616873633681195	0.106428162477785	0.14638121414202698	0.668333957018406	null	0.27494320875235	0.19032469868880397	0.0542168830344332	null
PNKD	0.5758694174366441	null	0.16678220559680498	0.910326160284024	0.120604909076193	0.13510957347831298	0.645820805983099	0.7956806998210619	0.9512463496387591	0.737465884259479
PNKP	0.11883210099866802	null	0.8754172696289991	0.842789332681072	0.146251598729927	0.8669130462432391	0.328432762670664	0.562054201662636	0.7021176915232921	0.854622329797782
PNLDC1	0.125331304345536	0.8828874694541758	null	0.984317807490235	0.31284610757057696	0.594510171550272	0.14380829597660097	0.12939239943192302	0.987380853592452	0.0228008498112356
PNLIP	null	0.17588272477978698	0.0113681919432742	0.18477753334859803	0.739013192345494	0.795743168841827	0.1070840182966	0.018933246412294	0.9562600830153349	0.0786477124889058
PNLIPRP1	0.7025749534288879	0.12904877425359298	0.800737547434516	0.24203902739165803	0.533886557200329	0.519417004933009	0.7704366716147528	0.964500465075822	0.15234027285597598	0.7803849943989151
PNLIPRP3	0.42092942770376296	0.162686217702074	0.42652155503918	0.0163063048063243	0.4890039926046	0.808943971807173	0.42652155503918	0.0160711051639892	0.38242445439222095	0.180622749001215
PNMA1	0.459249150549358	0.41698057150362605	0.51216221769873	0.39775387703729703	0.15004069572185502	null	0.43554624318436697	0.43756785609550997	0.325610443533668	null
PNMA2	0.20147048467633102	null	0.8637894531325391	0.0935900491899234	0.613518749578671	null	0.6603098234199389	0.125879727218699	0.19530912735875602	0.29782114528062
PNMA8A	0.9373690781399201	0.5363915241435689	0.489771692995478	0.521942920700851	0.181516702719541	null	0.40683973718376704	0.43153508217292896	0.0105383093185402	0.485414967681557
PNMA8B	0.813732648404896	null	0.22510278918597304	0.21075936764355702	0.713670345607654	null	0.524289302959625	0.753216255503522	0.80446082012183	null
PNMA8C	0.287711026008178	0.758323509467001	0.48059125674404296	0.779601647660114	0.36939828941548103	null	0.496766819622669	0.14101310226553398	0.709223337511435	0.35534598747259705
PNMT	0.572123181081304	0.269069952149519	null	0.124032594111601	0.0320751809548414	null	0.440793599753931	0.0822477914002629	0.746561119875657	0.132561181537964
PNN	0.00942706217578071	0.42425415606963895	0.686632183102816	0.23850639572956198	0.0810764017095105	null	0.53682449272079	0.0454451443856423	0.659737741065469	null
PNO1	0.347495600487803	null	0.23130929917665696	0.544374841947427	0.20489693618023802	0.833386906236934	0.0075673991661442406	0.00858539370605749	0.538990133263198	null
PNOC	0.07668947542941801	0.0550771202917676	0.87142223873123	0.19364743487430397	0.581424466434996	null	null	null	null	null
PNP	0.588094982334894	null	0.7853975181206692	0.6323321896804139	0.626707388979435	0.5539112088558921	0.684596776784817	0.9654952371057759	0.156934504604012	0.42448974568184705
PNPLA1	0.9057836377451619	0.7287471723630642	null	0.609659513980694	0.18783120011527502	0.00344388330347689	null	0.6316392474809169	0.9214310293489448	0.26249925077304004
PNPLA2	0.0105852550720232	null	0.168888803920954	0.496837775964305	0.927325880084047	0.7394931686069229	0.622179545636102	0.447324563374821	0.12250575380051401	0.0909659689296608
PNPLA3	0.7541004955654609	null	0.349880327025396	0.104452443901403	0.858152053724149	0.48551026798658603	0.426349259358226	0.521414200206327	0.846570950192579	0.0361456540928338
PNPLA5	0.3979754401975421	0.6687218686837929	0.125045263241575	0.464199677628589	0.628335814964704	0.361540911550103	0.125045263241575	0.0607939013132094	0.547711674551065	0.972429050542835
PNPLA6	0.704629896083391	0.8289647995990179	null	0.37222992877615	0.840091252296869	0.227664494462778	0.236331485486617	0.63508193919363	0.7593460104177929	null
PNPLA7	0.0687722131311332	null	0.0065633486363752	0.38233025862102	0.8693984457248759	0.5466094949475491	0.482133766571381	0.73104891923249	0.5719080611949251	0.28418274365269897
PNPLA8	0.0617342648385192	0.47434044830176003	0.798399002256952	0.64524059786013	0.774341229142022	0.6716843874793051	null	null	0.141509953485771	0.280894692298997
PNPO	0.40579084223042206	null	null	0.11329111270590199	0.247779668545682	0.571932026646435	0.6190736180273921	0.711636251737674	0.485753081748209	null
PNPT1	0.581571012659173	0.8065321495269409	0.948189528005489	0.955726371274449	0.42212387785348704	0.21922124087496697	0.948189528005489	0.6750400748265689	0.561762476138808	0.7645213628989491
PNRC1	0.7460975033380991	0.8339771612433259	0.548393453761271	0.9114832556785899	0.33144482743981	null	0.53256877603968	0.776951712844473	0.5229014301529129	0.152266146145661
PNRC2	0.33948183666677306	0.11512051366044801	0.19298675248994396	0.14790668855881697	0.35353257312665604	null	0.332657108021848	0.165345023174086	0.0711279009634068	0.28414447846486895
POC1A	0.7488037865686129	0.0212334264284011	0.8926433939573041	0.0571869711520649	0.7039719397872671	0.757643207491612	0.635108754911059	0.0708854510282124	0.620484815718347	0.127506250766494
POC1B	0.8261694747323699	0.75866056921515	null	0.0700916875952342	0.43838749787868997	0.433520913396258	0.923134124652105	0.21647209903016698	0.986142268677087	null
POC1B-GALNT4	null	null	null	null	0.441867034442116	0.681869794760042	null	null	0.9941005139171959	null
POC5	0.280837371359876	0.31650234602090505	0.6408840985918821	0.8363845150868149	0.385845747284628	null	0.248754094483596	0.731245710210312	0.9237148343690559	0.52010820679072
PODN	0.936243618871035	null	0.314751885752093	0.9768611212629958	0.9924018365758159	0.525529054571608	0.414380083289053	0.9918466128958342	0.6037355189197671	0.853426278844192
PODNL1	0.9154993778902991	0.24102625681815198	0.652249364542764	0.7775538403645129	0.278360792503513	0.149412218158371	null	null	0.7366236132629269	null
PODXL	0.353599337127866	0.7042656959734929	0.0352365307104544	0.610111197916367	0.107386024085721	null	0.0544266020380972	0.234696188136797	0.104384981894211	0.49828354203560704
PODXL2	0.0713568638962943	null	0.785189503618423	0.19055678215025199	0.9364668045251021	null	0.0703843214523496	0.207440301932874	0.514443478790081	0.803780099779273
POFUT1	0.007233188729568909	0.400790175438409	0.21158724381716199	0.922354440639942	0.403594565570116	null	0.08245736737591901	0.0023003267655373697	0.000401692572670642	0.512093561869936
POFUT2	0.892072690905758	null	0.572979109430279	0.680521425331005	0.426620088947836	null	0.412503395841479	0.7069350598447671	0.329215381467089	0.7778114827400892
POGK	0.174868347708987	0.610987628332857	0.117851038705165	0.510284607786571	0.322276279290536	null	0.0847488485982735	0.5071715257504099	0.7484254586407791	0.630490955809057
POGLUT1	0.7230249114049259	0.5780652159460941	0.6642962741485611	0.826919381161789	0.92788659843913	null	0.6642962741485611	0.9652941380766529	0.224237770045631	0.381535535288596
POGZ	0.0229996111912492	0.7744549608518101	0.24670336337168802	0.0238912099277802	0.26490729704315397	0.480523866557359	0.6758036801817819	0.0212209641483987	0.0331130051730998	0.6394956377769471
POLA2	0.705471650834121	null	0.319553527509831	0.525507895533808	0.9608443633480122	0.0965179800345357	null	null	0.341900710978669	0.868301441492764
POLB	0.483176203748533	0.6402535316956159	0.9484418023738241	0.613796927100733	0.731039046858716	null	0.8985137346350971	0.888851456584025	0.0427608266336394	0.560006606869165
POLD1	0.40501756284423707	null	0.7019549301878449	0.6631591900550621	0.4865792850726479	0.192683524591748	0.7980591146461591	0.628416151217375	0.520807343847827	null
POLD2	0.140721203733279	0.724180741369106	0.552147719073666	0.0446226964463848	0.25471475941364197	0.32255632456614397	0.552147719073666	0.051949844172702	0.438275347373111	0.804139598881225
POLD3	0.62730830100847	0.7410863599721651	0.0405871849419865	0.0416599614602534	0.32779762194768103	null	null	null	0.8014374211814341	null
POLD4	0.784302566269022	0.51444999966498	0.648335873749588	0.66642772052715	0.934048840902985	null	null	null	0.21093988423503301	null
POLDIP2	0.0730393071557417	null	0.227335108582608	0.606270545475469	0.831319254604743	null	0.0270868582138102	0.0407629347578002	0.0793548772361361	0.32627782891892104
POLDIP3	0.748761666532542	0.0212912754351882	0.26593136212532104	0.141756316107385	0.141854581266358	null	0.25092406018490604	0.0196444639823041	0.38412807940335403	0.36438736139125705
POLE	0.440053769450883	null	0.16898812292262805	0.8207926384872851	0.278098981981467	0.889958122541334	0.311360740123459	0.506376669431813	0.139636722728991	0.19464773129047402
POLE2	0.261348145214834	0.7033363575224179	0.083596073534543	0.0278864892467581	0.7407738561770241	0.7339638125371991	0.083596073534543	0.09478504536793901	0.0967996234017849	0.0574149247598623
POLE3	0.154489871700694	0.432323217041549	null	0.898264516301298	0.6007217993835021	null	0.100822717141131	0.09488820711563001	0.405213625185621	null
POLE4	0.6309271149423239	0.755218173036355	0.9734153631518381	0.606050072765973	0.7725935094267221	null	0.9734153631518381	0.340619765076786	0.8926187581021372	0.20910597010809304
POLG	0.6638147414972061	null	0.8896629750438679	0.9843804017918959	0.730448263887112	0.682964085527745	0.9809112716375709	0.730499824873428	0.15692869500834697	0.520187013412776
POLG2	0.018664829576476003	0.0611293217614399	0.9191510249265291	0.518791313252971	0.6829563031348801	0.586581667618644	0.9520277018294591	0.536585384156683	0.45260368021759	0.502223707525993
POLH	0.7287571894874459	null	0.7685270860203679	0.23372032761490197	0.43492804184671	0.37356979680880203	0.841649153156542	0.377006364434618	0.392214662908077	null
POLI	0.8032092333282399	0.601723086500354	0.137374114892766	0.118988634571003	0.894345613666793	0.096275997237339	0.379150739495117	0.715741069609268	0.106418566786134	null
POLK	0.968158897917418	0.502921760787659	null	0.7873017244205609	0.17181632011602	0.0979649625254208	null	0.315698694633573	0.10938173685221302	null
POLL	0.38180928383654705	0.0134037181692115	0.9105765822385721	0.9673616035916801	0.021034679097849996	0.0182714275668042	0.761264098588432	0.9750576000453891	0.8808907151200039	null
POLM	0.688791565814778	0.0854357874490655	0.160407816998126	0.0532725445138642	0.8977765210593539	0.594305138348503	0.6017524598346391	0.381196996784353	0.232456315685943	0.8569249647137379
POLN	0.853618895663737	0.00922895369867127	null	null	0.832576744342891	0.3740409537965061	null	null	0.12340826120361802	0.00777418803684127
POLQ	0.594728030582051	null	0.663546428918376	0.294602867934952	0.8953833540531478	0.434707060555372	0.663546428918376	0.18289534722262804	0.645782586358314	0.193096163367102
POLR1A	0.37851246738561495	0.39356692915677205	0.6898943905106321	0.779547849119573	0.5830733671927889	0.569860427105366	0.704563500279914	0.72774404941905	0.8964715154402509	null
POLR1B	0.402941282978496	0.23270904102599396	0.680032766781636	0.0939811085842044	0.529579506977263	0.260175174408204	0.447357112630159	0.0790111640007016	0.08460302428191199	null
POLR1C	0.39954446895592205	null	0.1672124250839	0.32150655835871006	0.722266867343773	0.7219999515794709	0.161032129614379	0.31280954763145	0.414151613924425	null
POLR1D	0.142590258205388	0.804182653418934	0.324727983447051	0.515250472636676	0.12120566434240801	0.672528229145057	0.0370865958457505	0.571908963667458	0.373717423744248	0.843797319157464
POLR1E	0.781307493831048	0.38268675251876005	0.62054479808615	0.846735136985746	0.9125839094910508	0.20850797590404	0.62054479808615	0.885929283078485	0.171136012793965	0.678722608724273
POLR2A	0.38226810835170894	0.278234947604179	0.537579964122518	0.6465396764438671	0.6595686967650711	0.109032867902184	null	null	0.549025676457276	null
POLR2B	0.540350958785882	null	null	0.0367643543244065	0.0722645497811386	0.153231236386077	0.268751172243958	0.3086673043957	0.26336205408365804	0.949690386766375
POLR2C	0.550944973690749	null	0.12818160560306	0.0671772813336142	0.861516555357251	0.7596746010833461	0.0647422068387572	0.0655224587327778	0.38620059441241705	null
POLR2D	0.7385640463459531	0.0171512269469032	0.120751920405819	0.136007819011331	0.778076873848244	0.795742008992028	0.120751920405819	0.17387386346462802	0.533756519000647	0.542930359058287
POLR2E	0.21621465759854802	null	0.370942839855604	0.46856064931749397	0.945064891551269	0.21969409477304605	0.449361098122291	0.539465497534675	0.470336793898791	0.120891178125735
POLR2F	0.48051546847262605	0.43324350357935293	0.49376688764169896	0.829408022622131	0.421337392424403	0.244162685598273	0.936589104183502	0.8199703681711851	0.37599607070051	null
POLR2G	0.0345564459510271	0.808575342570459	0.008404903040510999	0.0149448935705485	0.0166307989176697	null	0.00965709637176337	0.488563254710633	0.9372913036143109	0.0858289478573504
POLR2H	0.311438745562745	0.98567063210436	null	null	0.7089152307306701	null	0.40427771991983796	0.29044253240134005	null	null
POLR2I	0.35279396299521504	null	0.875756784161458	0.650855630439586	0.48983454790278397	null	0.854952800686537	0.34005753790270193	0.765977506797532	null
POLR2J	0.7656894425204229	null	null	0.7938122983291751	0.6392700818523621	null	0.89454161137152	0.18032131194040898	0.593986937822938	0.0454569200162509
POLR2J2	null	null	0.0962688247012337	0.41428161474226	null	null	null	null	null	null
POLR2J3	0.403072197010242	null	null	0.77701130239357	0.32742764562458504	0.385438474915507	null	null	0.8895453366669509	null
POLR2K	0.458300157550079	0.8002284160907909	0.11174687644507698	0.25437519159824395	null	null	0.11164536937755098	0.207383883196578	0.7191812488268601	0.123026329893654
POLR2L	0.39490071722385994	null	null	null	0.7129364570510308	null	0.8296921101873229	0.321242642872735	0.8057243173017029	null
POLR2M	0.57542627847017	0.290790761615984	0.34886864836485804	0.924963498895442	0.10020517970517401	null	0.032313590213378	0.480209937193978	0.9998867693367629	null
POLR3A	0.9599488915223839	0.22757235888971802	0.6613915310426329	0.875999959454489	0.33788068920188	0.22187289684055	0.6763697874725311	0.8974324907587808	0.8933439146071179	0.994881353956726
POLR3B	0.4394362661765949	null	null	0.4146889166522121	0.499074416474863	0.190408157672804	0.583340872483106	0.629192963551333	0.33670837918905294	0.683334198692922
POLR3C	0.7389914728807959	0.8095593936805229	0.956619336751113	0.0131918231397643	0.813986476133346	0.9515269318754642	0.882257806629643	0.44371337575932795	0.520811842093662	0.0463827588684766
POLR3D	0.332396973993135	null	0.157396958072448	0.110527104769454	0.43840013805373795	0.35489353508988003	0.265097465460541	0.175525661446477	0.334728975946672	null
POLR3E	0.25999896783056403	null	0.113343466449148	0.5116872240360599	0.004185789479389079	null	null	null	0.0567596826368821	0.169247759581311
POLR3F	0.0127058642571417	0.267148068421902	0.0187817380649986	0.00478039463081958	0.293479291371668	0.66697954955838	0.0178526644709014	0.00787241903096092	0.00478940043232856	0.502255480142145
POLR3G	0.929272674941187	0.190886676518645	0.7655193195002159	0.559279401511343	0.917261105278137	0.443093245144424	0.996136690660074	0.34194427316133097	0.24151233330129698	null
POLR3GL	0.810775340797945	0.847383390695305	null	null	0.479155312980959	null	0.956909688814234	0.956909688814234	0.21038007258741898	null
POLR3H	0.7016376921437549	null	0.633254156419917	0.6509638870929929	0.0557153110178921	0.5491523878791029	0.529277937240161	0.0957127701799507	0.5656324319871129	0.0528516536173251
POLR3K	0.89537889769828	0.3780601188734651	null	null	0.7634928724169939	null	0.0254769140588902	0.100048192794844	0.0363760701353553	null
POLRMT	0.0903375611061819	8.51844791625034e-05	0.122502149501178	0.31201344783734697	0.29382659210713596	0.178953687470612	0.11232057912479801	0.507263229560445	0.11202145319396199	0.40096189312862396
POM121	0.4478177750912	null	0.910191037863375	0.7490254914693509	0.7050645259232141	null	0.3362892078363319	0.405585304629867	0.732895350699633	0.585002735122081
POM121C	0.905311742045474	0.21583945529747103	0.6821524206985811	0.8497964336939691	0.40979686494906203	null	0.693763254828496	0.8895588812650451	0.614393175509156	0.82882699391297
POM121L12	0.11593716003558502	0.9625905602580501	0.7334345881233159	null	0.000546088038791304	null	0.489237951912169	0.0010502128775669	0.813549798965015	0.865820877900638
POM121L2	null	0.8765158695465	0.896129283074577	0.729728997427147	0.37348570284884997	null	0.671807087963143	0.40120741929622394	0.0489258013673483	0.48391401335119394
POMC	0.26380053882767895	0.42007984562952205	0.132841852382155	0.0601968726640946	0.770871109594917	0.41498131421530104	0.428316649915376	0.48055011961850397	0.595614394615302	0.323564644804692
POMGNT1	0.701774552901859	0.526236599099305	0.84649260861933	0.223570672988346	0.7578036337957249	0.9229255512777841	0.7280977560416361	0.86527531278317	0.0562731905104812	null
POMGNT2	0.7951056398927351	0.0241174052937316	0.991858133314301	0.35896741565072	0.31321559288230105	0.052836129745145996	0.991858133314301	0.433633848560142	0.7182634849119109	0.8918712853829929
POMK	0.232400049496342	0.22619605009470803	0.658997919539286	0.287288907883609	0.943487473904742	null	0.658997919539286	0.25668050148383	0.75387176699221	0.0782105097949586
POMP	0.33022303513990503	0.0591035994288756	0.532793546607717	0.8638641114067859	0.6406416628925389	null	0.46503474952601204	0.528607141965564	0.954911192878782	0.38974802751844007
POMT1	0.15961156365377802	null	0.923232221124486	0.545384516551152	0.48705532234202104	0.941040237541175	0.906519444998211	0.296617664024632	0.45487995632664896	0.285275298490875
POMT2	0.48468921710883095	0.73213353534613	null	0.49866411651112197	0.959943439527313	0.8261846831884959	0.745951313801004	0.384687445779651	0.221454028348773	0.0877573130937647
POMZP3	0.732655674022427	null	0.267504864473749	0.0465654704066629	0.221114727459778	null	null	null	0.418601036367396	0.254894496356173
PON1	0.9270156216392229	0.875642485877703	null	0.020529573061203	0.949130345769525	null	0.9533799864014441	0.8443757719974341	0.776393857448228	0.245122242239421
PON2	0.42050113096957503	0.296381717518524	0.340858914725408	0.6991423250028211	0.267486175892036	null	0.649646358654873	0.8458398357812349	0.888078342449255	0.38347943692411995
PON3	0.45475681238279797	0.278080875816089	0.228717490778719	0.28951906894574797	0.392911213859855	0.4004939084963471	0.228717490778719	0.19286711923032898	0.339311245983769	0.270779275785234
POP1	0.8731359521215	0.0814993744373973	null	null	0.254233755211736	0.81666953155678	0.7116050808473728	0.22547127256217497	0.492008995261475	null
POP4	0.23173778970616601	0.583163219388346	0.744117298744167	0.95711345210485	0.988752560807489	0.656612117536602	0.6334832742246329	0.8206092879410041	0.489002695514635	0.737997229058698
POP5	0.0214279007147269	0.293841631422799	0.45279270894258394	0.643101273595633	0.781041590923542	null	0.45020857647662	0.33897321942374603	null	0.4736934434685329
POP7	0.9049018530337242	0.690912506983937	0.962932545980451	0.9268648653066871	null	null	0.962932545980451	0.9615948748905631	0.946264961117607	0.7993591813391321
POPDC2	0.772497078411415	0.9342532688118531	0.9703706495887621	0.938566065589453	0.6334049605969809	0.28979738122451304	null	null	0.8405176730785279	null
POPDC3	0.928688380894669	null	0.9823782684710379	0.6647086136579731	0.9400557251554391	null	0.976879203979106	0.9175179280566071	0.44341327781214707	0.931246586408121
POR	0.00011585614752496201	null	0.000108451312229141	0.00026095912235657404	0.4732618856191721	0.9846547809333821	0.00613834738668229	3.45706963008618e-05	4.58172709030258e-05	0.00665041183145543
POSTN	0.791983051308482	0.635090474255755	0.8865464626135121	0.332662748575316	0.864903675910359	0.5954171748516739	0.6670471323329139	0.9828751966956021	0.22233270306261105	0.764975310938585
POT1	0.584544359972464	0.46219238409717106	null	null	0.292913369431945	null	0.631840325568536	0.8495173119784508	0.43777357172226006	null
POTEB2	null	null	null	null	null	null	null	null	null	0.7907935248422021
POTEB3	0.63291542770617	null	null	null	0.297471410714353	null	null	null	null	null
POTEC	0.9801367760780508	0.959388180433267	null	null	0.913400200240265	0.7424271006192249	0.32498057449833	0.621299518024178	0.0192893231423976	0.4668735892856021
POTEE	0.966427400889508	null	null	null	0.20768931061798301	0.71703729196023	null	null	0.006327109707708	null
POTEF	0.20183653024872103	0.0823899323472608	null	0.299186265442092	0.151142227602776	0.0074873066457659095	0.7969668035395691	0.491767461650448	0.949333875520484	0.6924852219945611
POTEG	0.84350113090413	0.740225759678696	null	null	0.912589623629914	null	null	0.419174005597724	0.281124452191015	0.17727484183639702
POTEH	0.9407302841324658	null	null	null	0.5770509539738621	null	0.7530339576169971	0.7650484789821049	0.333878139971341	0.9349055604346659
POTEI	0.247408605173149	0.0368603462040944	null	null	0.5596375123798331	0.27481499068279003	null	null	null	null
POTEJ	null	null	null	null	0.33780582837498	0.411166389890911	0.0787953682781113	null	0.708904468352903	0.358469682177992
POTEM	0.686304686996049	null	null	null	0.34874443369036695	null	null	null	null	null
POU1F1	0.34475913732889696	0.364395855625443	null	null	0.17356618777020202	0.6524802828260681	0.8064183574716021	0.251987884166857	0.508803966229032	0.21416984960825897
POU2AF1	0.934749340480921	0.143729941383254	0.824230980212854	0.123245462789762	0.441716243976275	null	null	0.305673882726108	0.3753881251679289	0.325168024409623
POU2F1	0.474854847529829	0.7860174676102242	0.177771548758947	0.38617691557031103	0.23420555633476603	0.376143213235145	0.24207146064130605	0.42076352995997496	0.150784103432897	0.21146654836114304
POU2F2	0.8053298849919309	0.279298357216495	0.0906419643117444	0.450137959000881	0.9019542063416031	0.134001742594245	0.0748841298952595	0.0171017029482918	0.130287257532703	0.100065020951629
POU2F3	0.29260688213578007	0.7413651123943291	0.892274697362909	0.0822036748297827	0.341993895213641	0.7713549837447131	0.8488337929871801	0.0822642891096512	0.140309953119057	0.0205458853372729
POU3F1	0.6918380677417622	0.707017388677511	0.26884670874971806	0.418409284647113	0.652505808003758	null	0.749207970207396	0.8446804499548329	0.6809181234342291	0.656169086232876
POU3F2	0.0355481920530549	0.697421331562885	0.605407779190751	0.32563496859500896	0.478827184160114	null	0.187304077248396	0.110625384837411	0.8715860323332401	0.42205354770733705
POU3F3	null	null	0.6109313661044681	0.0140464973210499	0.7844038427415191	0.73128716932151	0.7838772008945981	0.544025595786663	0.24127491359189301	null
POU4F1	null	null	0.15078733461721697	0.0261658152523312	0.41487126872457897	null	null	0.19039738821362698	0.0114366612807885	null
POU4F2	0.608029043625152	0.822578898548814	null	0.822297989798907	0.8036883038486031	0.16882661500600302	0.739123114529144	0.6817421262272472	0.8872714167831629	0.568779131738138
POU4F3	null	null	0.429857261304149	0.376328949964405	0.504993217416224	0.9973835735289879	null	0.0722397724440808	0.0799262102214665	null
POU5F1	0.370193687987555	null	0.580884437700813	0.20597455694131303	0.0952452802102904	0.20265520868634898	null	null	0.0858594384813176	0.432073817654616
POU5F1B	null	null	null	null	0.15522699541339902	0.789830008866599	null	null	0.51327722403387	null
POU5F2	0.506749005389599	null	0.475750741949507	0.9646199861915842	0.939491676298093	null	0.475750741949507	0.8865042978815321	0.888484951354021	null
POU6F1	null	null	0.29813316632940506	0.0641717190370257	0.0158445024265945	null	null	null	0.42817762387016994	null
POU6F2	0.286530816556541	0.38379930867041295	0.902836079221354	0.34825733595085395	0.0398421260752193	0.0363473536338647	0.34226581236554804	0.8082599883849879	0.578366568955228	0.522881367053451
PP2D1	0.17381564075935002	null	null	null	0.138114100616359	0.69123931084667	null	0.24476649440525602	0.962202065116169	0.7645440645554119
PPA1	0.8163748854553491	0.8762893889367079	0.87820678124586	0.5170222815157101	0.389702930800696	null	0.974665348568485	0.581024497472469	0.0793987245084722	0.988672993348828
PPA2	0.5070801335811479	0.482215379438226	0.8538371177441171	0.133091093540482	0.7549881707213292	0.7312310384305442	0.8500544037987441	0.167047209255894	0.0869850726469412	0.40831492812304704
PPAN	0.31223927849518796	null	0.524473309086962	0.0626183451881732	0.187105044586099	0.67349133561673	0.405935192964644	0.198906762821179	0.8545183496551999	0.9989249388962379
PPAN-P2RY11	0.0137841531658622	null	null	null	0.35685322948519105	0.821388305975623	null	null	0.5667298792246089	0.9985651601653829
PPARA	0.497103220896471	0.21836324567663898	0.24454416345640498	0.34527204175229603	0.7375640298812459	0.8915432874674709	0.34400690849256205	0.0908724709767217	0.9098949049930041	0.00841042574848627
PPARD	0.320108377948073	0.219535480651981	0.345392776247693	0.46796117060694203	0.349680492123722	0.547997010882582	0.3948183723854651	0.662316668495645	0.7675325828550831	0.9300035790645309
PPARG	0.155711659082901	0.965742249983887	0.101634143983276	0.404258624809533	0.480984245813239	null	0.108451083332267	0.20408257051714898	0.0920337107453575	0.0614386882979895
PPARGC1A	0.206795533334525	0.0621355633151109	0.144400313124637	0.144554391818331	0.677901702311288	null	null	null	0.911294006684746	0.995175448359568
PPARGC1B	0.10881363595790303	0.7375747476296071	0.6351119511545649	0.503868996916782	0.930330035258255	0.0625683369996219	0.5381494332490491	0.6962944467492449	0.5994007674697509	0.413918649366014
PPAT	0.46267094082478205	0.5529318497283381	null	0.775889404663395	0.8381227829671272	0.659314205894755	0.430378823049685	0.643836666118209	0.6861114173477161	0.713193612251101
PPBP	0.540273334795476	0.118797418656327	0.17519543973557503	0.196228760425401	0.24462214620307102	null	0.19656578347802697	0.441106794870639	0.128161866718323	0.400877082410889
PPCDC	0.19315321230594298	0.18988493381863003	0.546405463662949	0.192387794539225	0.118300457839482	null	0.671144174278811	0.807384060539665	0.88491647099934	0.27636471858813694
PPCS	0.838634383019568	0.712376900161967	0.896247660226822	0.8886528833652909	0.8856694924231949	0.877167563284359	0.8369700434389471	0.41223018966683095	0.929711459092644	null
PPDPF	0.387937505443618	0.8154226528999542	0.259949392580272	0.42409995766105896	0.24887238684182503	null	0.259949392580272	0.420633707180367	0.7725518639952341	0.100498564343621
PPDPFL	0.5591724131251551	0.48326279697381896	0.678144134417018	0.756600781671553	0.0321457023907128	null	null	null	null	null
PPEF2	0.19789468837192398	0.73939549242807	null	0.96020255038378	0.109525716669166	0.857667016610681	0.22444628045464898	0.631281447881955	0.0442319484299585	0.0498660540256619
PPFIA1	0.383113675621252	null	0.0330164480636637	0.0034720215412306103	0.9921514264544371	0.223106187532543	0.0282788910557192	0.4224258979257629	0.12132475718980498	0.991805747213527
PPFIA2	0.35539988212435497	null	0.48028014202394204	0.490007521521351	0.271326928705751	0.879496634851791	0.6626333428590091	0.6392422400890401	0.0908047127737701	0.980765660034945
PPFIA3	0.12554544374284	0.9617985557048209	0.0639750682312432	0.34962365851696803	0.00263098391384586	null	0.0977588675194494	0.5778673319082049	0.5513746018380671	0.19859663618193898
PPFIA4	0.570039422935218	0.9684465371943679	0.989337306417845	0.16356153407191698	0.0172043591193609	0.753591615647695	0.9862789195957721	0.8206214354509659	0.139438847909582	0.39908919219343797
PPFIBP1	0.0441000675677965	null	0.70610548067055	0.9362162425168391	0.287228216382315	0.19358219149787	0.319133808010592	0.921071111232557	0.640303192851866	0.7483441979809108
PPFIBP2	0.6607548514181371	0.31365523247723803	0.994654833107658	0.0156571152582359	0.6603842465068239	0.8607478866474498	0.980156191153242	0.906935403977543	0.7041832037431741	null
PPHLN1	0.305672281345188	null	0.165880898331742	0.772482366293221	0.278025105289464	null	0.123981017491635	0.841143941155443	0.0420677041866084	0.188398348177309
PPIA	0.64940675392161	0.555784661466356	0.0814597581952141	0.299576142574161	0.0945970090227418	null	0.0784350964188041	0.0484952324251526	0.743450863231789	0.0623240783648576
PPIAL4D	null	0.608576346444444	null	null	0.948655578542636	null	null	null	null	null
PPIAL4G	null	null	null	null	0.597488250265111	null	null	null	0.37837063556089295	null
PPIB	0.8471920267513241	null	null	null	0.117765635130613	null	0.28984101272375395	0.561105294011254	0.421955553309408	0.309531978633778
PPIC	0.300119304345551	0.564058030119016	0.49187526695127504	0.936442087760927	0.7997253403388259	null	0.342483654306358	0.483808531448275	0.605636380472511	null
PPID	0.8835878569026099	null	0.9912316395285301	0.20912879272593804	0.421693933738726	0.977432602691492	0.5595585975148779	0.288628349888437	0.45142647035383704	0.210871661224875
PPIE	0.0448905584224456	null	0.0460299275198287	0.796978430500057	0.10494167340576499	0.600659072566225	null	0.7825683595868058	0.6616639989844251	0.34161889577836
PPIF	0.5948322066175931	0.6277336822163689	0.742984204532998	0.6716090078948289	0.468376288877299	0.161057213794708	0.7095647592775358	0.882810024780799	0.541281659862396	0.0457402308500351
PPIG	0.9397214803201189	0.31188345335512	0.0955935030781694	0.764561472396296	0.552491836325056	null	0.0935062685376368	0.597389514791468	0.559550352719228	0.42597419109023293
PPIH	0.7655605022905471	null	0.7525630285749071	0.124268748131499	0.9882483266789102	null	0.362074916205322	0.551939367388995	0.33471440630871	null
PPIL1	0.313091954400995	0.0514433850213238	0.407140209377639	0.326886233641008	0.5555252994631229	null	0.936428239841939	0.743022236641629	0.31559724780830106	null
PPIL2	0.171627117457458	null	0.7120786828823	0.144076291220525	0.0979520409887138	0.23621825989120498	null	null	0.9537641591567521	null
PPIL3	0.931944775807473	0.28168922502272803	0.902579120636404	0.36797293664187297	0.294029999337472	null	0.99404986785311	0.870712144300339	0.8061748040707428	0.272460548171883
PPIL4	0.176381657719584	0.3856417248793879	0.775331163265415	0.840049751516715	0.37363762956269897	null	0.775331163265415	0.9518423890028991	0.6533541875186322	0.7375402927520721
PPIL6	0.7334409635578031	0.34316679208148704	null	0.11247873529893	0.8998586143475258	0.0419016968066797	0.8022000403661249	0.241496441519216	0.8885434339231059	null
PPIP5K1	0.388777782226434	0.370909738960182	null	null	0.10029573207368599	null	null	null	0.924801969838285	null
PPIP5K2	0.725229356527449	0.7425334609777849	0.8262454235483091	0.833956976325869	0.708259975133052	0.9258574067757049	0.587180511428251	0.8249268154884108	0.855803620765688	null
PPL	0.957851151458881	null	0.21221074197851603	0.13776294153055801	0.19122835338319802	0.0897892515846793	0.8333160012130449	0.842263069003254	0.0348831532208129	null
PPM1A	0.040632847136623004	0.178218387674195	0.643360408799442	0.9589323384152589	0.5512098150466961	null	0.29882077177523303	0.405675024252151	0.670490979478814	null
PPM1B	0.5002547377362779	null	0.305985738853049	0.572243041104456	0.300955191238976	null	null	0.6954373095910451	0.679878148918173	null
PPM1D	0.236948095910448	0.7033266300435621	0.14034855249691	0.37641235559138103	0.35582588580328395	0.407654837531766	0.14034855249691	0.225978513749667	0.105452246088033	0.13972563699354698
PPM1E	0.494004480070259	null	0.8210669049399709	0.8445144921606421	0.211478034872287	null	0.415378014705897	0.507072091098642	0.5540466247182471	0.812862511590918
PPM1F	0.0792350682257421	0.357138064423754	0.20169816145254102	0.0460983603535865	0.0732775848496038	null	0.5772823514389399	0.251020849502933	0.38812201550231107	null
PPM1G	0.188447479920992	null	0.119677627662495	0.0379591570727575	0.018919613092286	null	0.10646904575167801	0.0631330641669257	0.35658516025555603	0.184138192081482
PPM1H	0.85651066922526	0.572292575700958	0.49951339221260493	0.0325635461736432	0.167209789923148	null	0.49951339221260493	0.298362786905737	0.5232726469583989	0.7685609447723
PPM1J	0.172770355647429	null	0.0302463922889289	0.0366122808227507	0.890596919813853	0.05387937386092599	0.0202288533986095	0.0357472738011627	0.0752751107132513	0.9512796337452809
PPM1K	0.137093172611287	0.0681708370104503	null	0.485947378601262	0.262457355493303	null	0.138773432290581	0.26239314795483	0.403892272253633	null
PPM1L	0.35497229455049106	0.20670874634261605	0.919067747162748	0.6950449633218659	0.9500491539059309	null	0.40044658477950795	0.768355071610656	0.6497176259579339	0.9099892752975329
PPM1M	0.7727386929032031	0.9029247588420071	0.777720225285327	0.9215097058191009	0.0126328429461414	0.952930232691971	0.944297048129584	0.912765364092793	0.347182653497008	0.298389076794115
PPM1N	0.518036790719339	0.44952528351666793	0.5317834895470149	0.558676126142407	0.7491665732081941	null	0.536906629153117	0.29210815305844395	0.138761887891763	null
PPME1	0.532165596976609	null	0.180028746949161	0.615241649467782	0.252888394661723	null	0.265935762370799	0.488894685240437	0.547883562185674	null
PPOX	0.37374604229272	null	0.546861852970289	0.490387135241094	0.0784167486918943	0.63989050354117	0.579075392946302	0.42786477718363397	0.9465677561494219	null
PPP1CA	0.5090302689167779	null	0.44821338498682595	null	0.7341454516483259	0.785776297500976	0.32916084477217	0.45795364218871504	0.8617396160838449	null
PPP1CB	0.9373181831827091	0.0365265158241141	0.679102161360161	0.6198021437312099	0.23259820823684801	null	0.932530673241968	0.194468566801087	0.9725262545982741	null
PPP1CC	0.573545617223557	0.279323613634885	null	null	0.27881113259709006	null	0.639555015426744	0.18548806778780103	0.41118021928604903	0.7692152778589592
PPP1R10	0.909374362779587	0.0637006790688267	0.19806254547629001	0.0590974614048605	0.929369166310102	null	null	null	0.473159854545798	0.0607397302325861
PPP1R11	0.7562119843112289	null	0.668834207150294	0.877389998240499	0.8505296131214369	null	null	null	0.63359154211919	0.17878145188098002
PPP1R12A	0.153050368133305	null	0.584748697731968	0.772475465894963	0.10931905893439399	0.25385503678789	0.393297847933276	0.8304116946647009	0.31523719022080204	null
PPP1R12B	0.266085862608905	null	0.000263222740745306	0.000317117441915094	0.000351472566137434	0.9505032073678571	0.000132482759035657	0.00045029526048667696	0.483127445630026	0.269109054000056
PPP1R12C	0.16982077722176098	0.8470267062357901	0.857819725716453	0.11451082033778699	0.6408119296536839	0.22327975372387598	0.566213909598959	0.520515223489778	0.575788103787089	null
PPP1R13B	0.7232941092987379	null	0.951406797141561	0.12943861044494598	0.279653631625541	0.7164661941771129	0.9493716438764951	0.168952416854552	0.706558897700394	0.5153903730676339
PPP1R13L	0.8602622065483871	0.763133438425186	null	null	0.0753682130154215	null	0.221032655816648	0.264906145872983	0.704389147903002	null
PPP1R14A	0.053660450871342004	null	0.0350588991235504	0.50768325503039	0.666737187411942	null	0.443658382161992	0.91632397210492	0.866643532860979	null
PPP1R14B	0.44911241313174605	0.146784049256724	0.668754229563825	0.21168607617111102	0.45930033323240504	null	0.900995312905833	0.176540995454183	0.27385620672314004	null
PPP1R14C	0.98169293402771	0.7040006189176179	0.9703512791931022	0.7228764117941591	0.6615178158160611	null	0.9416596029652591	0.6966608312159119	0.516777616236052	0.816606383811936
PPP1R14D	0.84868348195667	0.703507898417047	0.48463573636906604	0.166970491157329	0.784313751964141	null	0.48463573636906604	0.007854004386073641	null	0.5409524147149369
PPP1R15A	0.31350652579337607	0.18192287126478401	null	null	0.135266092406804	0.6758620896381179	0.19533875732682998	0.350608358612352	0.4256921832133929	0.5751130664081079
PPP1R15B	null	null	0.313565129767354	0.0695951736408307	0.11631675195439199	null	0.566696772782283	0.621865983597949	0.478108703182089	null
PPP1R16A	0.928701062693302	null	0.525868064588098	0.600543600320411	0.164405602098224	0.38826810776871995	0.368509179669051	0.315381760902023	7.679626175427499e-06	0.4838590177928879
PPP1R16B	0.184089557196673	0.29140280816486397	0.6071735820175	0.219675787571363	0.289133206825407	null	0.506810312894511	0.104183535606586	0.5302833470066359	0.293087158775545
PPP1R17	0.0679682321577045	0.950873129124906	0.8358382865007029	0.7306781470118231	0.863723538703875	null	0.7465691209704309	0.462884301501373	0.209297801564362	0.9491414292072131
PPP1R18	0.00991763047577865	0.00464681216940566	null	null	0.0660142167517647	null	null	null	0.449256681363009	null
PPP1R1A	0.9842134122412098	null	0.29379636196431297	0.5106249034115731	0.684008617454365	null	0.41706088961977705	0.39232363642790297	0.0475074902503205	0.3420044949776
PPP1R1B	0.662866830425415	null	0.424997559978349	0.8671387831406591	0.919725495040479	null	0.838092645773505	0.935539594971385	null	0.380563410786305
PPP1R1C	0.0294632833658888	0.886405775731923	0.25915725061909	0.9851319587320579	0.0705223418210433	null	null	null	null	0.756610292499264
PPP1R2	0.0831749514793466	0.072814792722702	0.416605212369837	0.0615882884235224	0.960871164484822	null	0.0526211850914859	0.142479670862207	0.525031978894125	0.936207685178815
PPP1R21	0.8211155985564871	0.39207698585518896	0.736884504427693	0.810441875330683	0.34694070513951303	0.74254454734171	0.834033325801138	0.639540423747725	0.00893030923308158	null
PPP1R26	0.310528766358938	0.9092168477627159	0.9574338983216021	0.5776695269644311	0.23749550375511103	null	0.9330645164876129	0.332105405385409	0.254483360795196	null
PPP1R27	0.161302978768016	null	0.635022097478044	0.32575481753116703	0.49724232691352793	null	null	null	0.00598066172535971	0.350095564893164
PPP1R2B	0.8139125561538421	0.913656883644084	null	null	0.34591022993522197	0.22042643040821103	0.6935886977923721	0.8504756212041341	0.4823006902396239	0.9547985430269492
PPP1R32	0.42926305691433003	0.00646914943255805	null	0.288242844677107	0.0021262319178633198	0.149291415447664	null	0.00742883415965467	0.47584734525602795	null
PPP1R35	null	null	0.17677521485463898	0.25012412965604397	0.35240581572403296	null	0.9868366185884191	0.6900218626030141	0.912074367259978	null
PPP1R36	0.984723503002241	null	0.0291540806307715	0.157295785600047	0.8660457619298871	null	0.0291540806307715	0.41179816713128903	0.7495004593638491	0.4953300176616421
PPP1R37	0.8513094359946289	null	0.657795893876034	0.9264684265669321	0.7347675085625541	0.848054948424654	0.5236465724099639	0.501772552685247	0.549279399560774	null
PPP1R3A	0.00806709394095284	0.33748853235062504	0.489940439074609	0.134188699100354	0.42503338342642605	null	null	0.807846447275109	0.642258706822748	0.7705709215817149
PPP1R3B	0.23243517528994798	0.641534594023	0.39551049924479903	0.54927534888305	0.9747216933382009	null	null	null	0.451408282653273	0.876941161067082
PPP1R3C	0.349253414686792	0.0346605239197387	0.16960572865141701	0.381505221911277	0.491045455569117	null	0.16452941204876098	0.61162355723094	0.828447766699498	0.42473615302391904
PPP1R3D	0.767939134733447	null	0.130844489377967	0.46918469057108	0.913919323386335	null	0.550088538856828	0.978315243361044	0.16040929193425502	null
PPP1R3E	0.665137918829315	null	0.5329567576578139	0.717811647923609	0.9322782628761721	0.8553965045044529	0.8742420168307209	0.9640976502181908	0.30125381398120804	null
PPP1R3G	0.910578206187376	0.5719772593556739	0.822882916824206	0.9527393047782171	0.5563514033482829	null	0.665817073142818	0.869315982076902	0.766497145443535	0.726391772404228
PPP1R42	0.6469980152431322	0.59860334814588	0.579458321497152	0.6747595228971811	0.64511772644723	null	null	0.746232261802533	0.21215891339904397	0.644549754191754
PPP1R7	0.16351142792623	0.401629397734108	null	null	0.7053857878818421	null	0.5564290424549921	0.247789302680022	0.29261421820172195	null
PPP1R8	0.746893732096353	0.339370523711255	0.414784088417185	0.13439742778571698	0.65133277620967	null	0.9962042874076709	0.39752302297898406	0.43979698354115293	null
PPP1R9A	0.906380204537846	0.285193547565345	0.8605129751391551	0.994626273918268	0.565468769703439	0.6862336069294129	0.861154844302582	0.971014205325979	0.43330820471873105	0.950689709926496
PPP1R9B	0.9791217425498229	0.250043538288894	0.31720558965137297	0.8040488008573441	0.9265099566941041	null	0.322476424126464	0.61610281817088	0.29978499133054	0.86408874248434
PPP2CA	0.43843966205818297	null	0.0807823831057231	0.16275780930674802	null	null	null	null	0.735514556425197	null
PPP2CB	0.760567902027601	0.794162920598508	0.41142916410419395	0.8473428279916958	0.279813867357502	null	0.397745694800059	0.582618548339004	0.160105687752236	0.204456143449224
PPP2R1A	0.43279284865228496	null	0.591926132698281	0.347955615655284	0.9058374303467671	null	0.647487494002257	0.528382427307043	0.204451588719999	0.11911815368603398
PPP2R1B	0.37634007281178794	null	0.43581398571016	0.7436591461027511	0.9172279750115161	0.8224371994808359	0.0119560470912838	0.6242918616262729	0.173610467871999	0.811226020794957
PPP2R2A	0.18491647708276202	0.30940118202619105	0.772099771966518	0.7940686274982031	0.30398342701785497	null	0.7938187508665309	0.8837048266066658	0.708619296162386	0.962491226388817
PPP2R2B	0.169921662142053	null	0.300301457911943	0.42379364221587607	0.48907138386250504	0.5407217756168671	null	0.376959016953846	0.533664392874193	0.7469568435341122
PPP2R2C	0.278698869027683	0.39667472457561703	0.25983426746973	0.553369238690733	0.16838222183539497	null	0.22622401113019797	0.36072234058564	0.7856567067322551	0.95037777770749
PPP2R2D	0.682477680192106	0.45822143490292294	0.5121983357277411	0.8620488271221759	0.6752667336169671	null	0.478393908828091	0.5004601925397361	0.153532062941204	0.7736484973684001
PPP2R3A	0.0827525738033457	0.42498839737985106	0.0380851911136	0.129131402947383	0.903920137374683	0.397749044699419	0.952748273832316	0.496389370910377	0.237655531793002	0.7528212189668
PPP2R3C	0.937981893468139	null	0.307283367424826	0.531165508209874	0.0586697891786087	0.89449113539791	0.959019622613524	0.0900792011454647	0.20606873098498601	null
PPP2R5A	0.14512937169001802	0.470197671706134	null	0.7034398243099089	0.244762690295973	null	0.141851406953493	0.204014465096751	0.0788490045543435	0.286181428341496
PPP2R5B	0.390776927890539	null	0.735121581824958	0.963015382758678	0.92309855849691	null	null	0.7654566942990491	0.876204724880557	0.857140026615853
PPP2R5C	0.328919313554145	0.861699291415372	0.602451866602517	0.40278003927506795	0.40664660470269104	null	0.279951351648737	0.21238100763601	0.926689475221712	0.241495442325518
PPP2R5D	0.330710930725243	null	0.405609207778161	0.0871437223759783	0.807175501563673	null	0.472349283214197	0.0681058287294716	0.5090525980713421	0.0202849106421776
PPP2R5E	0.7625488214481241	0.625758197569444	0.8335173744461121	0.974222564661292	0.5755764175608311	null	0.8729480213843009	0.8464462232681669	0.480895587566185	0.188296012193387
PPP3CA	0.825463086729981	0.807954817351225	1.19458362279889e-06	0.921740972152611	0.260563426943401	null	0.6747260696201989	0.928264637175369	0.11163048698392501	null
PPP3CB	0.736604021805325	0.6066439428311899	null	null	0.3371478656816789	null	0.905581764906889	0.46765432189845	0.8676753430430201	null
PPP3CC	0.11273944055478201	null	0.306259321043757	0.0922651470347775	0.275252005116415	0.18642557652241698	0.13498059776715698	0.348096346219611	0.272879889984824	0.541017964496293
PPP3R1	0.224622942607615	null	0.38027639254620893	0.667804216654041	0.8724544548653091	null	0.781367616463687	0.923347485414148	0.9849952584073001	null
PPP3R2	0.980834814888207	null	null	null	0.651031718658035	0.7356705494636578	0.610439701815925	0.993844937996777	0.749087393764626	null
PPP4C	0.349302616278449	0.00922160483974643	0.276212125252587	0.46557924291746705	null	null	0.216705380241455	0.522477846428299	0.8046026351701451	0.829024565115203
PPP4R1	0.000427095184059256	0.32307601416253495	0.398991515274816	0.0801790901876194	0.540478053240467	null	0.0815062897901391	0.21858479721210897	0.314040108545894	null
PPP4R2	0.0970826959359596	0.677291204328853	0.446402486564157	0.0834446031124781	0.17939263928199	0.659034084229695	0.0594893789108412	0.537529456955344	0.132028965158199	null
PPP4R3A	0.8426382358426251	0.620516791063223	0.246554043147555	0.586953437785218	0.8109538662335141	null	0.196995969261755	0.39849814029735	0.18365622608508803	0.490328677605542
PPP4R3B	0.24163494955788198	0.893179348941839	null	0.7524502187908721	0.9616725077147371	0.43868351811665296	0.821424599623491	0.6715386062864169	0.407554835807886	0.627481880771803
PPP4R4	0.9547102353676541	0.44998478322512797	0.8341293363626779	0.19723477763448605	0.5516659130295121	null	null	null	0.795908333936682	null
PPP5C	0.7805209671829699	0.38640055434179604	0.0324860924136305	0.0659590368795094	0.0037985367325124	0.67079556134634	0.15564518747394698	0.38058667414856	0.441863182619356	0.0221585723659721
PPP5D1	0.822985724508959	0.49769447278914297	0.0454058873777928	0.07736674745452499	0.12493785148954499	null	0.0429860239319462	0.043229736650694	0.789277349581053	null
PPP6C	0.161410367580569	0.8339853699434301	0.0664123526554008	0.0419600095219879	0.21038379566164	null	0.0664123526554008	0.0570772705698631	0.223415916490042	0.035276931466932
PPP6R1	0.197160679284902	null	0.642391460303981	0.36976955108922	0.11456359126661099	null	0.5504033981889661	0.5067755546578689	0.152585989966699	0.7276586499211259
PPP6R2	0.9328763324457091	null	0.172680472897752	0.3847361432035661	0.988110456798566	null	0.218011541806822	0.6742924928366409	0.9740058732374101	0.8455445158118209
PPP6R3	0.7204945751315629	null	0.9744354751890769	0.7708392851637329	0.07437132610627001	null	0.39831290344197706	0.45374893847523495	0.754965664376605	0.18253359131962898
PPRC1	0.167102657891979	0.33149842581368605	0.36699588996094	0.19648082341007	0.651376114902751	null	0.541274590851305	0.5069525637259621	0.980699608527427	0.491319857060927
PPT1	0.23227375343849696	null	0.263888502662922	0.0894072845850823	0.175345257252563	0.6745459687918011	0.268011515577863	0.167108833650446	0.345613348809333	0.434602252734526
PPT2	0.731725576562842	null	0.603751180420929	0.0702045178134572	0.150702581753121	0.105424959675279	null	0.0936589718549843	0.860049156555229	null
PPT2-EGFL8	0.0424657236430468	null	0.100449138785498	0.116191127402325	0.302290085687777	0.00417216934798292	null	null	0.759914063529689	null
PPTC7	0.16153809310713402	0.44087540700770794	0.6363465809317621	0.317839695284346	0.911767731345173	null	0.6363465809317621	0.271865385374157	0.726494456727212	0.23733918211616603
PPWD1	0.0165946468128311	0.569909458855469	0.0474763664327911	0.0398083989401798	0.7432307124698871	0.5772554815024771	0.0182680827069526	0.0490931010326712	0.45089611099309496	null
