## Supplementary material for "Multi-omics Integration Identifies Genes Influencing Traits Associated with Cardiovascular Risks: The Long Life Family Study": File S2: staar_summary_BMI.csv (part 3 of 3)

Genes	p_val_UTR	p_val_downstream	p_val_enhancer_CAGE	p_val_enhancer_DHS	p_val_missense	p_val_plof_ds	p_val_promoter_CAGE	p_val_promoter_DHS	p_val_synonymous	p_val_upstream
PPY	0.811894043438018	0.5768526699500172	null	0.36779939807773604	0.494768205989723	null	0.455978887671858	0.557421920664995	null	0.615511669428335
PQLC1	0.30378888210035304	0.40987318740008005	0.40406606088719105	0.546018030944023	0.980206405944297	0.8690349169021049	0.45150521991112297	0.348625454484205	0.907970086398328	0.7018499215279921
PQLC2	0.0142444752205213	0.36008682679868	0.0350256501393647	0.0692385831452088	0.954930968588436	0.939977867101573	0.0192240499556382	0.0564420372560406	0.23604506723842603	0.0349955434687987
PQLC2L	0.0311516700274455	0.632430282403255	0.5213719008668211	0.931106240220473	0.5995758522363411	null	0.5213719008668211	0.33999373713235104	0.306621208309237	0.14052854893794697
PQLC3	0.555943001998901	0.0589032777346025	0.6537391605257049	0.613099262193812	0.117416897873159	0.303527971275925	0.659852351474339	0.19386062058373	null	0.300334913771292
PRAC1	0.0753145454875989	0.3527913937800829	0.0877447636796667	0.843627887716796	0.380838413485433	null	0.0424400833660031	0.00916009668022721	null	0.3838116561120529
PRAC2	null	null	0.0801127316187646	0.000879411090823567	0.602393470411144	null	null	0.0337187135331918	null	0.3838116561120529
PRADC1	0.7190832998381491	0.777039839071597	null	null	0.804427151267652	null	0.6160313136810129	0.470782956873242	0.551874737796533	0.5427058616297971
PRAG1	0.575063283359385	0.11200892611106901	0.41420154453065	0.39713119845439704	0.35771470507023706	0.182615523837942	0.47003097366170205	0.732641450252835	0.18389035189396802	0.44076747635108704
PRAM1	0.00263884191399888	0.45215353014171505	0.000343243916830938	0.0587243832447324	0.583038160999414	null	0.000540012384921962	0.118880422380401	0.6503149634597111	0.0517617224847848
PRAME	0.124974966875658	0.396808614499056	null	null	0.547206638072185	null	null	null	0.35835693919090206	null
PRAMEF1	0.611287898322951	0.244449101749085	null	null	0.4664492416657971	0.744443593771735	null	null	0.4587488334949671	0.6958833303121221
PRAMEF10	0.975253856088956	0.8707088862166991	null	null	0.6941533249099	null	null	null	0.384971692102346	0.9205973468286429
PRAMEF11	0.359957520955277	0.8739516167026371	null	null	0.313671687299621	0.8549464976927801	null	null	0.521745300085568	0.10988388998492402
PRAMEF12	0.328320136297935	0.47869177012746106	null	null	0.971859021860729	null	null	0.8210021546949731	0.919207279912787	0.322356024233167
PRAMEF14	0.44948320842786	0.934613681798535	null	null	0.290895398526385	0.347056743756738	null	null	0.505997005911188	0.5919552489486359
PRAMEF15	0.9965176564388241	0.863770103604718	null	null	0.540161485753911	null	null	null	0.997206050130179	0.351668408651332
PRAMEF17	0.00720345970087855	0.12686385090650099	null	null	0.246955088952606	0.0772670666766868	null	null	0.10323980503167099	0.901308439793234
PRAMEF18	null	null	null	null	0.682300075393946	null	null	null	0.650990110042434	0.585671344682044
PRAMEF19	null	0.0172619358724329	null	null	0.601793175610713	null	null	null	0.520659298726497	0.972044863886612
PRAMEF2	0.150804758545829	0.0681684232617656	null	null	0.768497818439629	0.7674779010809109	null	null	0.894891175241679	0.587786349581194
PRAMEF20	0.962458630383898	0.42365679167861403	null	null	0.133093819712514	0.143481299119049	null	0.760182368832686	0.221648683319631	0.7555052451647809
PRAMEF25	null	null	null	null	null	null	null	null	null	0.6188357762872719
PRAMEF33	null	null	null	null	0.9229088016253071	null	null	null	0.545258398161751	null
PRAMEF4	null	0.34516898495131704	null	null	0.709098206843812	null	null	null	0.6078538976900261	0.5127408249483979
PRAMEF6	0.69614333973888	0.22855208987804201	null	null	0.6908669019218341	null	null	null	0.808045817010252	0.8122571533978771
PRAMEF7	null	0.929533788546848	null	null	0.905202946145006	null	null	null	0.7605261094212091	0.213677810387759
PRAMEF8	null	null	null	null	0.601743065058157	0.335177073394205	null	null	0.682256354196674	null
PRAMEF9	0.43549067960814497	null	null	null	null	null	null	null	null	null
PRAP1	0.302314422815493	0.294975409924899	0.234370166469846	0.410966386255703	0.180302081138604	null	null	null	0.936197485888932	null
PRB1	0.20880594619481002	0.4419035746389029	null	null	0.230888282480547	0.122775080195415	null	null	0.46972910174622795	0.6687405373972729
PRB2	null	null	null	null	0.453774841269156	0.431712674127198	null	null	null	0.6687405373972729
PRB3	0.780615868513568	0.5544761058911429	null	null	0.917615061697989	null	null	null	0.912902913711604	0.226013158284011
PRB4	0.508442599926272	0.0512205638303731	0.9256406069003279	null	0.5693182575661371	null	null	null	0.512855295159321	0.44957624475366703
PRC1	0.843335197146788	0.0988228692324322	0.743166200779621	0.834697091815338	0.439533874948641	null	0.8654671975048299	0.345679729709431	0.44532950932443394	null
PRCC	0.637463096913196	0.299101932155754	null	null	0.49042602176576205	null	0.536855954427419	0.5140907720214539	0.0707944879850639	0.5474415284255729
PRCD	0.301447096666401	null	null	0.855817575247563	0.414652517171842	0.8576146758225942	null	null	0.721259387028711	null
PRCP	0.8982775964749709	0.8801521170301759	0.7322059285351591	0.8907841563315341	0.975595125304583	0.984735548956278	0.948974328000976	0.939306846784202	0.193238132405507	null
PRDM1	0.945230355030134	null	0.9411407148482691	0.8358679739004709	0.9502922681676	0.564910511727155	0.748853721420898	0.7036470839649771	0.16905442647414498	0.8983249952428108
PRDM10	0.10326113538901	0.8508951941742829	0.0543190345525303	0.48606799875697704	0.0353159423922504	null	0.0319785320902728	0.0611834470509133	0.225201456729153	0.739803124836047
PRDM11	0.18742330285858702	null	null	0.870960665328068	0.83251128356069	null	null	0.772535394554512	0.669878146685384	0.7268232854385309
PRDM12	0.0518916950017712	0.0595987287211739	0.798556082330925	0.544353919766397	0.27731117070333	null	0.9320338876123491	0.434644233607981	0.47613446167859497	0.8496337331681679
PRDM13	0.31221115361987	0.36685906995098205	null	0.8169481604056249	0.104463459799401	null	null	0.247612384281225	0.257497405568694	0.8877712157986779
PRDM14	0.96653713793423	0.151747839676548	0.7263576561283951	0.9495566687673409	0.0197715190299828	null	0.768692403984197	0.966221778563348	0.912938322069133	0.8389407491798789
PRDM15	0.796911771890777	0.167724588559279	0.30399623394420805	0.0172735241669348	0.28645685593793796	0.79295592267957	0.9446520637878499	0.7991465055743459	0.49693356142560996	0.7062990707867521
PRDM16	0.725146650995726	0.8541865210805699	0.28654796439799396	0.514160030582111	0.9678452729601089	0.7234278392310419	0.30444793774158196	0.0406602389974268	0.793294725230959	0.328970565525629
PRDM2	0.11934910244969199	0.542868975494867	0.750079269826766	0.627236253386406	0.624130574476282	0.590348883520928	0.125391214644619	0.15931934889078198	0.28321774542931	0.10097000403750099
PRDM4	0.573928684817819	0.0376847716901205	0.943937794391405	0.8617841639249991	0.815249338224936	null	0.9398260117598191	0.6893114695154211	0.31246807349310995	0.24911649225365098
PRDM5	0.0761953377651871	0.26951381142648	0.6790694622187011	0.7432590285816372	0.49884422057513	0.85282934704815	0.616798764890391	0.19228271213915	0.740874285583591	0.7534008149813209
PRDM6	0.582729963293668	0.0155561723200797	null	0.40043997675179205	0.0586762340089417	null	0.6827410768285028	0.7810410035005569	0.0690087485192573	null
PRDM7	0.8374661403418722	0.32829218740428007	null	null	0.861417190513793	0.29711633209925203	null	0.44993961333688	0.117528558607706	0.411866852726022
PRDM8	0.144074602967621	0.389552623308585	0.430583542819886	0.744251484206655	0.218659975812351	0.108900975439942	0.193576541312905	0.8789300473084269	0.449285890164793	null
PRDM9	0.20640920404413501	0.15705249254987602	null	0.203249620676038	0.7063795651797881	0.6933790754657471	null	0.0770597838007955	0.427563494005745	0.195973793223732
PRDX1	0.620292060491324	null	0.13664147916507	0.11390248412873401	0.691402492404981	null	null	0.521401383956797	0.9642638490897819	0.879338625550332
PRDX2	null	null	0.260495216208194	0.568345255305816	0.0152133681513699	0.00769466259027773	0.656825565314615	0.6747693178113421	0.9334316559175471	null
PRDX3	0.48497407434847994	0.250934602801903	0.0808023914349263	0.7528062907479829	0.4598668996275929	0.739704201491649	0.0945623008044378	0.895924224180837	0.669173505105536	0.9124271300458071
PRDX5	0.5534041037938829	0.192922462132693	null	0.3140770892097	0.9399199049013861	null	0.7036689740491401	0.7257187277269499	0.990458119153961	null
PRDX6	null	null	0.44307340426235603	0.136541502491018	0.8768572118327791	null	0.28354761420002805	null	0.21865271971667102	null
PREB	0.12528531247848101	null	0.126636154480813	0.159364506641198	0.0084355991371623	0.77710086956365	0.19735314799881	0.18010245844519499	0.144670412438797	0.555138721177354
PRELID1	0.858202039978711	null	0.7368080115547471	0.318849535850683	0.670921172084342	null	0.6551188127554809	0.396673840088062	0.35636338890149	0.582440780139694
PRELID2	0.31089067960869704	0.634015283121548	0.5191364304138789	0.586996003429861	0.387787898818079	0.39310702887331395	0.5191364304138789	0.5767248157328101	0.940286781171664	0.844648279639389
PRELID3A	0.890841077225519	null	0.352522205332562	0.719816231302965	0.189221358874125	null	0.282009660734123	0.7454440277889169	0.605339243653272	0.33999210838921
PRELID3B	0.419081602801581	null	0.283369167588208	0.6384068238646229	0.960499542913283	null	0.36545678025722494	0.5771827215047939	0.9762022149725621	0.7322956768141959
PRELP	0.39965051841488103	0.7469938698359191	0.226130628792582	0.27542163773435807	0.548400806858404	null	0.7489124379871851	0.402031781440529	0.885422149229552	0.22925449327106098
PREP	0.40309797834068894	0.98350972667327	0.508515304406279	0.7439049829176079	0.189417865979138	0.7479565625089679	0.444675598565531	0.40918551863443897	0.313004418381873	null
PREPL	0.8956633336112491	null	0.0892079231747037	0.474251026837973	0.67739145262288	0.13858915144947198	0.0107189875091317	0.0975123812014742	0.30121408309103104	0.2462925553425
PREX1	0.8405561385782209	0.12433506555403698	0.85007090743994	0.11682117673285701	0.0496437489167052	null	null	null	0.5815407532783411	null
PREX2	0.73407655972178	0.379608342234789	0.5497969088068759	0.689707456500842	0.5759913696048521	0.14455067359606302	0.543461835575141	0.733245158112649	0.6652637406237479	0.968069993054325
PRF1	0.268715950890497	0.858437128152744	0.98685649739777	0.0602331830335864	0.662018716441592	0.483586354817616	0.871584198662051	0.137985829784634	0.7771986526377141	0.265760448762442
PRG2	0.44431504307939795	0.188445310578367	0.9947284426243441	0.999568708789203	0.365753728224188	null	null	null	0.0410031932085513	null
PRG3	0.44245688594271293	0.0256865277203902	null	null	0.5742540981326789	null	null	0.8576248556331171	0.548768598510997	0.31781922236923105
PRG4	0.325732977796492	null	null	0.266243880922614	0.9698499657796129	null	0.514201922115389	0.143802246822435	0.0395307250038976	0.0308876965671572
PRH1	0.654470597272219	0.6031619298409101	null	null	0.10077484936735699	0.9815545721796529	null	null	0.354531890231837	null
PRH2	0.289960089975503	null	0.440409443400569	null	0.0023265686846896103	null	null	null	null	null
PRICKLE1	0.728516769734647	null	0.594936741587684	0.21402348439287	0.20017238832700898	0.179692198327282	0.339746246717733	0.237521577735284	0.426303765869186	0.18759553665687803
PRICKLE2	0.620157202068126	null	0.40191340456309604	0.10721607225594001	0.628427820108266	0.8704853404934398	null	0.636390038635028	0.5454335192946951	null
PRICKLE4	0.525987779193191	null	null	null	0.0360156117612453	0.14297468255264498	0.0197634653309842	0.0298755577798187	0.0057150775209904294	null
PRIM1	0.8215148709616099	null	0.14664643367453697	0.5886828650018571	0.346792847159765	null	0.16938895329414003	0.6082888994695661	0.298641512508153	null
PRIM2	0.646749664584876	0.97070728654508	0.25780323233464103	0.335263503181428	0.723587888874889	null	0.5390803386690871	0.60904042460192	0.883480547264785	0.671733426760145
PRIMA1	0.0926400899746717	0.0430208127673593	0.8523241663521071	0.318472193974192	0.929751084880759	null	null	null	0.103182731607673	0.764764990610493
PRIMPOL	0.561173824235335	null	0.46117766774176394	0.523147229887762	0.40390699684539705	0.808608229446879	0.34323461451039894	0.202232421864125	0.788362517609205	0.916134426062091
PRKAA1	0.9984662815226999	0.856898988754648	0.169656806782008	0.553139584691588	0.42283460072912	null	0.169656806782008	0.531309813732446	0.5776533383322769	0.227938059089625
PRKAA2	0.305526533719714	0.899432607817479	null	null	0.290998510247591	null	0.9640703024680891	0.443652357345457	0.0267881232347905	0.8486598512436808
PRKAB1	0.35849367505734897	0.705844702785549	0.135480373969166	0.227223978796115	0.180401781082395	0.6945300125846171	0.07809820153571699	0.21810943164868601	0.918174717965309	null
PRKAB2	0.822690366683774	0.611005274661897	0.7733603770198441	0.5536791748737161	0.0683997938443425	null	0.663637042417893	0.8383339750233321	0.897902865603226	0.068452329252383
PRKACA	0.441430055112977	null	0.6631195832475649	0.9221385244152249	0.5693385783748929	null	null	null	0.35423455726762304	0.414281164008038
PRKACB	0.7964349550756981	0.9787797107206551	0.890435881937425	0.639266589840851	0.8871149911277859	null	0.6051671020420849	0.862681225267477	0.137881341976446	0.979761150408784
PRKACG	0.5736257551516679	0.4336728367578889	0.7695913398782909	0.8031544344075541	0.512432304332344	0.673294772614349	0.601088000094951	0.098614258217941	0.0272479868816786	0.382814268897051
PRKAG1	null	null	0.37087265379566103	0.34338419545262105	0.334738054331945	0.338479556377065	null	null	0.9129348827159591	null
PRKAG2	0.36914696100059596	0.431862901597961	0.822475857947302	0.7252752379015541	0.8054231982110229	0.678922697597029	0.26161019423570203	0.165808343310182	0.19717974064575103	null
PRKAG3	0.3691348969140171	0.7012152733628451	0.3433938321150611	0.503467435099851	0.324602220357057	0.311215846372309	0.353097491606277	0.36528479993515706	0.8026100426560869	0.802861029656706
PRKAR1A	0.10475738558551101	null	0.5476401317756989	0.19944057761521	0.803725245338006	0.628786744562194	null	null	0.687237856086947	null
PRKAR1B	0.44666146060559203	0.0662388219980002	0.45311069450931296	0.0336916269786228	0.989678638778171	0.995475017241333	0.0161951000567198	0.0893173894983172	0.554282535319408	null
PRKAR2A	0.912171779185665	0.291002599330515	0.418226030236267	0.26327424516715897	0.875986487409506	0.7520391029875358	0.502422906685674	0.42232676064154295	0.784100515728979	null
PRKAR2B	0.20183831993525897	0.6793147514123661	0.8057211521964441	0.8310922227894771	0.249918420608936	null	0.0173668222542708	0.156919305558751	0.15814152709855	0.136177227028489
PRKCA	0.0974832536993107	0.0521351003075932	0.11873745236321302	0.6910160909050539	0.800585208646853	null	0.655090785565048	0.9480924276266479	0.883108587586003	0.33163502997232297
PRKCB	0.5976810270773979	0.3859459094249079	0.0647363190208111	0.11264418023915598	0.17780199687962497	0.0288238266561246	0.117648677316504	0.0376042266246072	0.20773543585864	0.767092493739745
PRKCD	0.882799331877992	0.0591257391986748	0.44974737903066203	0.223934130242803	0.150071871637038	0.940793237626529	null	0.209259123355408	0.969529024591089	0.36368427185637703
PRKCE	0.525914885437135	0.579893684198247	0.46304592502261	0.41126398303532896	0.432727469175628	null	0.301243246765287	0.33718387677883505	0.296996752401142	0.939047696361336
PRKCG	0.297060231475677	0.344399933077893	0.939515130374181	0.553473272366289	0.28097747901406606	null	0.874892996174496	0.56172581226401	0.94141706417695	0.999800462321139
PRKCH	0.6689109107566179	null	0.6968637367424089	0.0272443875963782	0.253404112514024	0.359310857544125	0.533015526156355	0.7370113141897491	0.26096126533806896	0.19837308840380102
PRKCI	0.18913616252659696	0.148846427641311	0.455409860458754	0.526875120095192	0.671128823146974	0.969608067540125	0.455409860458754	0.288683926342575	0.14748418473300198	0.44212067139638
PRKCQ	0.8123918043109789	0.763097134357827	0.7787959424328449	0.5742535436504611	0.508550715302617	0.9102438745542958	0.0805311149303447	0.276985897390857	0.0153255492838553	0.41498042662074996
PRKCSH	0.60802372347663	0.10007499534008699	0.355679800566141	0.834744865464678	0.262264584176799	0.5234783626667721	0.12909909976172698	0.27583497388149997	0.150371506991023	null
PRKCZ	0.5940299416533941	null	0.499048095815623	0.652332864244603	0.9006511379984391	0.454725823228891	0.7491836970274208	0.8194225955383458	0.248388865269135	0.0758557890761207
PRKD1	0.979745464497554	0.5837604488501059	0.758477096446323	0.7855413129641691	0.45030428605313105	0.169369886034341	0.15700925963495402	0.8486455046050491	0.585374818852916	null
PRKD2	0.348834150133645	null	0.23859065644169897	0.332560023232865	0.43973715766123206	0.7969605886582529	0.279342365618919	0.26963950833829603	0.33096662419164397	0.588099483101195
PRKD3	0.21774885552005202	null	0.107045492229495	0.507882004658745	0.9250944555258102	0.535457588484658	0.0875153647649165	0.23579011696122698	0.191073159831059	0.281450059667937
PRKDC	0.34025591625466695	0.834771416429515	0.9966397716956701	0.666469922160682	0.555159570806336	0.876639918376068	0.875969629405022	0.110270505766159	0.2896934125868	null
PRKG1	0.527264583477119	null	0.481262819782416	0.5109751759833681	0.526863108730187	0.657351331899814	0.640799400296197	0.347229838443408	0.811941488182661	0.581255448633879
PRKG2	0.246940485217898	0.0768625681401269	0.26370761695353	0.0542598006280206	0.173896791389754	0.0070918249185622	0.26370761695353	0.0559547733920651	0.552018538037538	0.6872798820294179
PRKN	0.6445244772716979	0.35710596775268505	null	0.7176044471837281	0.11777848077751199	0.0461011080221647	0.00995385354380107	0.29732626043325705	0.532556051595742	null
PRKRA	0.857492335353269	null	0.660798141858281	0.5638293320635009	0.0627090652025608	0.8206622348870699	0.339801690611706	0.944960739496865	0.9875151566089531	0.46409806721566704
PRKRIP1	0.228894167419932	0.14608812932559198	0.150687399150013	0.386019710408886	0.9324969010049321	null	0.150627637391909	0.569309997083255	null	0.9754799987702321
PRL	null	null	0.173071592672319	0.9715986595173108	0.24216524381381502	0.355886787494376	null	null	0.7819142789806078	null
PRLH	null	0.40806725363057794	null	null	0.8887638437675959	0.9678458546531921	0.0308287686535436	0.7800815140045358	0.786172477857489	0.205932917822908
PRLHR	0.176765103468814	0.5305375991771939	null	0.6528534915988721	0.50310701155445	null	null	0.35110766853201697	0.264387254945742	0.7154385252623029
PRLR	0.361164943465516	null	0.20406403152899	0.26200765395367304	0.65373012713159	0.101915970164049	0.163566666163793	0.16005557829429998	0.678808917466044	0.147306660183305
PRM1	0.834273212929274	null	0.019946634671682	0.0412147938720928	0.626818371630636	null	0.7310343404295779	0.621542813128905	null	null
PRM2	0.0134679327837188	null	0.6576411713807659	0.847817582811746	0.7354625158958499	null	0.6587785784106899	null	0.629126700576491	null
PRM3	0.726127839965242	null	null	null	0.453446707554259	null	0.610453869728424	0.523572163057867	null	null
PRMT1	0.817689067347638	null	0.365733178217963	0.265076157863952	0.940878234249831	null	0.6239248330451589	0.373938481776238	0.218046958195487	0.425074798914867
PRMT2	0.10538373969988901	0.8292348297153449	0.47462312659500705	0.41550141030394205	0.4049055681207871	null	0.4854459399563	0.180806791220341	0.660868372944831	0.44217508622115903
PRMT3	0.9900042755800269	0.5830749685947919	0.482947464213109	0.293880348198088	0.4923021138280839	0.562791218254807	0.482947464213109	0.293880348198088	0.6342847499257049	0.666283546334898
PRMT5	null	null	0.735946155584818	0.6022557930718411	0.35922566959532903	0.8867036902386161	0.32191460588665993	0.7082904101592571	0.646393369987486	0.49342470209517303
PRMT6	0.8356567331586491	0.7649930703454301	0.851896153536009	0.99060873222269	0.8513365108721401	null	0.8521688856419058	0.907106419184477	0.841331623027583	0.9881374714040508
PRMT7	0.236223460026799	null	0.338975487362541	0.9442021307912589	0.501639928800354	0.0130438640295937	0.0374899330149472	0.0751945487289216	0.8067104129874499	null
PRMT8	0.529591148145215	0.0414705569941412	0.8462573488764691	0.979617357677737	0.739246355321918	null	0.00916075630279356	0.18490702377306198	0.457335827528621	0.420834913712115
PRMT9	0.246892289775594	null	0.5500552170656171	0.43186506178876505	0.153594096102454	null	0.5500552170656171	0.24170344065181198	0.48160603740645097	0.0945273553615119
PRND	0.0912943650042126	0.627361641923546	0.9372790350088459	0.214519997963207	0.136417654481093	0.00600475625943431	0.7656075723599641	0.5945198997840629	0.8805999574463279	0.574379084102406
PRNP	0.540158316643087	0.8446093796035291	0.820328047090407	0.19110030167165498	0.42747315455015006	0.38713394804808793	0.8083222240414959	0.08010275492473401	0.587794988177826	0.0976381239141147
PROB1	0.35424243564562996	null	0.462017176755405	0.701676711944572	0.43952227679054295	null	0.211836331018105	0.41472074047133706	0.510272846456835	null
PROC	0.93750826528559	0.49356202095617496	0.330102348240568	0.7887810607963159	0.913263943025147	0.669598765042676	0.273103883372441	0.48863352814450206	0.417678685177856	0.629383618577078
PROCA1	0.0160632753567773	0.35404033873630397	0.0225192557246017	0.0187513225918464	0.46849626175984493	null	0.024380184363238	0.0120293769038288	0.39218135410582794	0.016252884418976002
PROCR	0.0341168112133391	0.9109179640024059	0.0930328060700771	0.0376064925599447	0.262259033930096	0.8542934912396329	0.0783867703084522	0.388793961941451	0.8138306601735009	0.15165668244226999
PRODH	null	null	null	0.8054845610102801	null	null	null	null	null	null
PRODH2	0.517193197159101	0.5925066004501011	null	null	0.92248688372996	0.393153554923445	0.552176061957227	0.47883335675083294	0.9616593499329449	0.911575048229066
PROK1	0.8382005652401221	null	0.147850343852821	0.7738349297029521	0.4398565268537071	0.30243440226502805	0.23060724293447302	0.6771458027895899	0.0280140195006962	0.41218959205050104
PROK2	0.140968916059265	0.9431400033537221	0.22752632496278	0.4462107386803	0.813205551258872	0.6070681843241489	0.817746086881126	0.641034249516958	null	0.502103117088987
PROKR1	0.867562673786384	0.9753397931207719	0.507185377283685	0.997895485579953	0.145800921806221	0.434252262568866	null	null	0.402962033924896	0.8960352295869219
PROKR2	null	0.625924606542489	0.5575951044298921	0.5575951044298921	0.45541316718554603	0.495044430684111	0.648836037944842	0.723064495977557	0.933773047199881	0.808117857818996
PROM1	0.671734613664286	null	0.978852866795609	0.40226238756194005	0.5255342594531529	0.954858594459298	0.953785499367673	0.6728767923651031	0.984846275172372	0.717734726750309
PROM2	0.521822414997017	0.964160182623482	0.620286024152505	0.8686282694422031	0.08050285979017	null	0.44321609155207203	0.6844785690699929	0.922251976558111	0.421806729559166
PROP1	0.962775456796698	0.0100304283545078	null	0.44642985521319606	0.9684019728383979	0.832287921323712	null	null	0.608724689855745	0.596789632178594
PROS1	0.359303089582664	0.424577748999641	0.592137006925172	0.829564880114225	0.9612718636496541	0.7492592354644421	null	0.0378455470387877	0.9245425536939879	null
PROSER1	0.626890787733651	0.8900913151504309	0.257092191282292	0.6856646582679761	0.26927823711214	null	0.542549524953343	0.17592663095098898	0.9446257319593309	null
PROSER2	0.346343469172223	null	0.610707195299461	0.167575709103934	0.753094388102506	null	0.5577903406183891	0.5766602583977111	0.7398354274434058	0.31357817738832106
PROSER3	0.8912693501430351	null	0.42520485154847704	0.224861490296635	0.986905028584779	0.0308231745548595	0.355216535201329	0.498369677926363	0.622001540476272	null
PROX1	0.8932533030267951	0.810764481241161	0.185191501551574	0.0952679486375601	0.547959145216664	null	0.139201512481879	0.0564410737726028	0.8487378183168208	null
PROX2	0.7382541619754609	null	5.05827720376217e-07	0.11259621513411398	0.34790070444451004	null	8.14341604371549e-07	0.011730371975551001	0.10296281522511899	0.58339919178512
PROZ	0.801370708276683	0.19982859935045202	0.33348785162298494	0.154700703798983	0.31195274699353304	0.466249167339288	0.6369317476046271	0.8980822352932181	0.29431109426090096	0.573885084939574
PRPF18	0.748014635560083	null	0.6225047695358299	0.6326530660428821	0.380992466026665	0.220626158209583	0.764696622503035	0.402026315135118	0.549906633198651	0.518113646771023
PRPF19	0.29073449682283004	0.12973877153580302	0.9472078200515258	0.675129256356218	0.6713517070205779	null	0.646878583157056	0.9118981636930229	0.7144623653020941	0.9956483169857541
PRPF3	0.8915357409517309	0.0438606711359146	0.904269055827833	0.826812016523148	0.177784172495865	0.680889032451011	0.559227176596949	0.22758110572430998	0.619680949512777	0.7189110297738249
PRPF31	0.5964038906204371	0.242588023269587	0.0700667195973104	0.816895883608289	0.294601481855565	0.17912012701594301	null	null	0.456463636753681	null
PRPF38A	0.871437164473659	null	0.303104641566436	0.900824496866938	0.9591900818258751	0.535280184302242	0.39691858850300604	0.814541170606522	0.921116770165813	0.286598529666145
PRPF38B	0.6182778080345122	0.833536908282051	0.78723373764172	0.0641641391290588	0.602520720405844	null	0.759118969007636	0.8549492310639201	0.0161646091156292	0.8530391570437209
PRPF39	0.7715444874538661	null	null	0.23933052647258	0.5547326877384301	null	0.882286013214753	0.7740746165104059	0.744809924172121	0.24284102089963802
PRPF4	0.571493085626825	0.8617072699408009	0.8290382491395	0.887170050874911	0.333471186978627	null	0.43619649703660707	0.647515883885559	0.0102807996625504	null
PRPF40A	0.475026078960957	0.25844860535820996	0.22239281919509699	0.17930076663067498	0.756441109065519	null	0.81991107743448	0.0900787873290958	0.411200717005955	null
PRPF40B	0.725793876564459	null	0.897954044498657	0.92611168029828	0.992619723077088	0.6716862137168759	0.23126958830091898	0.48582950154216104	0.490821644328066	0.628587589668124
PRPF4B	0.29641201088828495	0.50892652673564	0.008531343041225709	0.21754514625495602	0.0346296950178748	null	0.837907715881924	0.90637973828432	0.0269482550582882	null
PRPF6	0.614590604839634	0.520977095662594	0.7103666995619059	0.031913623016805004	0.031463497187354	null	0.714095040817595	0.5090330792876321	0.9093392645472701	0.0656361312593066
PRPF8	0.179913942626523	null	0.0745474814307735	0.637247377915411	0.5691387168862829	0.829694479499272	null	null	0.9300979018798241	null
PRPH	null	null	0.664172686047201	0.973824917220539	0.9549145552978209	0.8976141605284879	0.80808313094134	0.921544924843266	0.745303142801259	null
PRPH2	0.336312923485797	0.407934103578495	0.0018940793442303603	0.4090942453852461	0.8367010611559731	0.38157625153459707	0.41808526772680105	0.9736547401752171	0.860573531161201	0.21558508826734601
PRPS1L1	0.833964084683662	0.846432328328801	null	0.186145797599441	0.00949317208491185	0.0420131345214025	0.81731445191611	null	6.25618945537809e-08	0.663888788612333
PRPSAP1	0.9352272993688371	0.223704366219968	0.9036622278269929	0.6464767721056519	0.7478359002316421	0.5588825984029421	0.953521773429361	0.8449814397141391	0.7452259493947969	null
PRPSAP2	0.56482796939806	0.8340430973972941	0.25998579056323895	0.07295355754889	0.0716364592479277	0.9612598566329609	null	null	0.200424036539577	null
PRR11	0.6935900081156351	null	null	null	0.0457948901473161	0.8369482707628609	0.39462308755139397	0.78217908521162	0.186634550103143	0.486505236068895
PRR12	0.44223559155361697	null	0.668141463795772	0.798981517261189	0.214716786366974	null	0.433918806941276	0.174864343530998	0.47558724665631397	null
PRR13	null	null	0.511936210417755	0.461840591000108	0.35101591921085	null	0.234533366175997	null	null	0.886023456340304
PRR14	0.0630820111123176	0.903499286771427	0.0887203755243149	0.0102359555549296	0.0208923230881622	null	0.0997143624073148	0.0389747485558267	0.997255760102595	0.868488629984141
PRR14L	0.548076361184152	0.7366025868472209	0.47080329022542894	0.525914218009641	0.6599803479606321	null	0.45101618060739795	0.45011133998492503	0.7537019382827379	0.7701092471570942
PRR15	0.299724372814618	0.197731528868334	0.32559713997540995	0.134153034746504	0.34758977792323703	null	0.460368337542526	0.209049751150454	null	0.8931759410591221
PRR15L	null	null	0.477999620189166	0.9560702547994709	0.131020641850029	null	null	null	0.571336181010188	null
PRR16	0.49029715619339703	0.47621012924366496	0.517042601976482	0.270234901800999	0.38489959541184604	null	0.570612210190083	0.133777176790061	0.348718334855541	0.21327693365091502
PRR18	0.491588541933859	0.893641614144255	0.204864273579991	0.94429431697785	0.6479835043498849	null	0.946643427046583	0.9093009718205759	0.6708721499586501	0.928481447406645
PRR19	0.934093458476463	0.33619390125038506	null	null	0.47028268721334204	null	0.10380361977276402	0.39715753918791397	0.05332127028273901	null
PRR20A	null	null	null	0.233785864405936	null	null	null	null	null	0.660002710141937
PRR20C	null	null	null	null	null	null	null	null	null	0.660002710141937
PRR20E	null	null	null	null	null	null	0.613980935299048	0.767068958766229	null	null
PRR20G	0.38593733160428895	0.0305117785410103	null	null	0.915459848399981	null	0.555886039851049	0.11802234127717098	0.12325186504088001	0.11795135855036801
PRR22	0.0352424407511052	0.21079512605662398	null	0.896100509878322	0.17526596414126	null	0.0951911059332159	0.0684779218827229	0.608563876320036	null
PRR23A	null	0.10388676076150098	null	null	0.0452132040076574	null	null	null	0.32466015635151	null
PRR23B	0.516480201836811	null	null	null	0.039946446807789	null	null	null	null	null
PRR23C	0.223125034571295	null	null	0.0885981261769836	0.274149699358417	null	null	0.9602541883240359	0.9321583152003409	null
PRR23D1	null	0.589365856440106	null	null	0.849225812938519	null	null	null	null	0.609207989706922
PRR26	null	null	0.643689156553066	0.407250462730169	0.5047849872242111	null	0.7116081816584671	0.7693519067735308	0.8498498437430609	null
PRR27	0.43179671107103795	0.0314297823422944	0.306285180953021	0.4811328181381261	0.776594344029884	null	null	0.239921103675096	null	0.33176504683367897
PRR29	0.48238777091578794	null	0.47064172049084296	0.0264850139080565	0.523345298465141	null	0.7736439265256059	0.0566501192207051	0.7429698700284101	null
PRR3	0.281572483468341	0.589567127060943	null	0.448797477535974	0.0693899540047966	null	null	null	0.142319386446092	null
PRR30	0.899447357318358	0.7214793238680491	null	null	0.22778032164922699	0.6849913898754589	0.7191420543003509	0.19556794855988197	0.491192875185581	0.308558885384582
PRR33	0.621521827010428	null	null	null	0.26680725168173003	null	null	null	0.8249420095741221	null
PRR34	null	0.8588365967227329	null	0.00379047870488358	null	null	0.504651296868939	0.36315292439682795	null	null
PRR35	0.393243170966997	0.9669121269982259	0.72306893749528	0.5655050071364011	0.831362184089282	null	0.771913217171226	0.278126361276886	0.196152089663493	0.278706183284921
PRR36	0.00874625690650155	0.612007200493919	0.7224247024622329	0.691138857665452	0.743529186882145	null	0.682662056337997	0.9947175834124449	0.999508694146235	0.7803528886860991
PRR4	null	null	0.350233494487456	0.288290229382403	null	0.5895145901023799	null	null	null	null
PRR5	0.40148937352996794	null	0.213744016622299	0.25876398821812696	0.3572543203502171	0.805207462864971	0.17977773829147398	0.177839337185583	0.655875094072283	0.0889665771058317
PRR5-ARHGAP8	null	0.38994106996290995	null	0.618084479184093	0.799702600638898	0.906500640990622	null	null	0.723913185262384	null
PRR5L	0.615614393020077	0.800362019966425	0.533030764013117	0.152475661044153	0.22850131769763898	0.6139245901523629	0.770493447926101	0.853221394229616	0.42378408857507505	0.887984816407032
PRR7	0.6998925276477739	0.714916635892992	0.24198366284405998	0.517842990956259	0.446900408139373	null	0.284942792878843	0.556386995272739	0.189239053092953	null
PRR9	0.15539390156739002	0.8596015125000429	null	0.7381756396195079	0.48220999833763795	null	0.18416263226804302	0.0544809027290744	null	0.15891931930763298
PRRC1	0.8128292887879152	0.555821385389527	0.267623791500663	0.950389803841998	0.601906563919097	0.648489520557016	0.13496870365972	0.8570554615778969	0.817491349654285	0.6492977202250629
PRRC2A	0.378399070282367	0.789485781097475	null	null	0.30374902705118606	null	0.909645003732617	0.8499495061793259	0.398159195034346	0.48770143204731203
PRRC2B	0.311590888692073	null	0.267795566450526	0.0778739534512516	0.256926066599657	0.7202407351990391	0.82674590188116	0.462307899989258	0.24548895798871398	0.296695759871003
PRRC2C	0.0105427577481428	0.26126012622274697	0.9609646614219209	0.174801465566807	0.11102271666372901	null	0.6900545112248969	0.34380730647854	0.176581009613237	0.45571077627785794
PRRG2	0.43422056894111605	null	0.317908784791802	0.0190093814185595	0.000252551634319031	0.00025729966415877204	0.710849415255259	0.6542051480508431	0.6744426993547	null
PRRG4	0.8456650850980469	0.554636862275115	0.696140858930731	0.9207393889468158	0.9896862058311141	0.9896862058311141	0.696140858930731	0.8960550934013721	0.48329934307912	0.5027737404250651
PRRT1	0.175716190560944	0.793864491236083	null	null	0.584432379119928	null	null	null	0.7660967094682349	null
PRRT1B	0.676494080456392	0.490106789126454	0.663764284724674	0.8267998535457171	0.835550876889897	null	0.6716018510209321	0.9482368512327131	0.443161589214322	0.934322804902468
PRRT2	null	null	0.0217560828070994	0.0425274699532863	0.348340644431106	null	0.0382276570046353	null	0.0376003962959492	null
PRRT3	0.301627499138712	0.567704710304842	0.273401965320858	0.185239714877875	0.174832600924436	null	0.0991902164614404	0.0833412958760795	0.0981928957843816	null
PRRT4	0.616890730004187	0.143965861694237	0.537958874530145	0.24181312289138499	0.612928060728665	null	0.537958874530145	0.332232448400266	0.5246093029467249	0.0798536528689826
PRRX1	0.534450545537414	0.5696937090598589	0.0237883011774075	0.5722753438384279	0.8983877793281371	0.7234731969097901	0.37819881125761606	0.296366527461408	0.0984325214417012	0.21101475232058603
PRRX2	0.961392968449127	0.8529046795560591	0.560674020606505	0.407065038440118	0.52251162496518	0.34729085996298403	0.9258875614221349	0.6590828482998051	0.8251290610441708	0.31089983565835805
PRSS1	null	0.00955196200550357	null	0.25359358714151997	0.8907238172160842	0.3885975464333689	null	null	0.888180919527697	0.41538252321397
PRSS12	0.38829972130713997	null	0.583011499712854	0.27459797933592106	0.4493023274488971	0.5625414536798511	0.7244606620436139	0.7702397962872041	0.36764605710210496	0.309858798692266
PRSS16	0.287194366932491	0.0639928871945926	null	null	0.367735990447467	0.0942597780982792	0.429640188888286	0.5224604661209771	0.43515224094412996	0.515700737021389
PRSS2	0.12179455795775099	0.626315591293518	null	0.43932119948650894	0.0407718926323142	0.034125318169529004	null	null	0.249909879335594	0.6099003695712829
PRSS21	0.8971544293700341	0.0676137966690135	0.42271175693719104	0.00751377128826913	0.0035435843238496	0.215189519105703	0.378561783602078	0.0122618037424336	0.08688350617148301	0.327180636626734
PRSS22	0.899306242443316	0.0150556618811284	0.628970664225066	0.9688483278149029	0.0864905398749434	0.0548598540085221	null	null	0.632818382500143	null
PRSS23	0.630378191570303	null	0.5773735412637061	0.726385475177999	0.59152980111549	0.660864645920826	0.31735907853884004	0.767301894492318	0.4328937815501	0.510011215708728
PRSS27	0.703929748294574	0.984035495306365	0.814005819630875	0.688305683240775	0.7096660715943879	0.109601802010584	0.339910556275182	0.6338720993164929	0.9618799406545592	0.0719189545707376
PRSS3	null	null	0.887626690439201	0.20301793280538197	0.5589641341083871	0.6933829875793821	0.39760433714967797	0.13926925333494	0.9095051092763381	0.312675951770157
PRSS33	0.281729086972792	0.378701066770122	0.477184905138974	0.6805251051274571	0.612677897804213	0.8550980792312349	0.477184905138974	0.828231902362393	0.8422168397219351	0.116571613281679
PRSS35	0.40866863748643706	0.63825108379999	0.7105616086773651	0.5125004081196379	0.543450358228878	null	0.707095214560358	0.480833985161718	0.9876582404108	0.788418525527897
PRSS36	0.49542859434849396	0.98661240456927	0.9525534360625391	0.6775615564010671	0.162226212484297	0.22142816253647604	0.9525534360625391	0.272045070631467	0.346643936543656	0.982332297090907
PRSS37	0.5269085602178301	0.425111917076425	null	null	0.665448427989792	0.8538195052329008	0.513705722241299	0.22288507039746802	0.0761227328876217	0.512355119466943
PRSS38	0.9900496959778442	0.554520588106416	null	null	0.0536130783517118	0.29336554499954404	null	0.0623262719929647	0.7033211741654	0.25156649516863
PRSS41	null	0.362221700988286	null	0.8607367184408828	0.203347416375638	null	null	0.11276693449040999	0.451783949047842	0.0250350034701945
PRSS42	null	null	null	0.120159703363469	0.8596260717011259	null	null	null	0.45953937161875896	null
PRSS45	null	null	0.0500127202847326	0.228502894373302	0.46463329995865205	0.719570998609417	null	null	0.792082726775282	null
PRSS48	null	null	null	0.399800974013082	0.85530179328452	0.336098405793169	null	0.32288522260531	0.448750317720782	null
PRSS50	0.163710724036742	0.004150773454213	0.053516784659426	0.0304753116543127	0.484821490326697	0.0799993776119364	null	0.549116651716005	0.8334861745456908	0.732441582260305
PRSS51	0.576424056231299	0.906224560927664	null	0.8723808940025191	0.996856301229269	0.508363119430127	null	null	0.24680675979662803	null
PRSS53	null	null	0.0933345366972993	0.530728380394513	0.494101061578698	0.22454636446141002	null	null	0.417664094361373	null
PRSS54	0.602917042304874	null	null	0.041188647380073995	0.0360745204319946	0.678069663679941	0.19545565555481198	0.23290214104760198	0.6558856606338189	0.10583677367068
PRSS55	0.0292451912948518	0.0773457294625799	0.939173139867274	0.432039737500247	0.957168806552332	0.592505466432767	null	null	0.9751139360137479	null
PRSS56	0.23669307193885103	null	null	0.9917991683501759	0.14195456073398002	null	0.511549277154428	0.19031133789422897	0.843007753729755	0.464256854434572
PRSS57	0.00561196457908886	0.00385695453922108	0.00564497080429804	0.00652076652491873	0.7298916074364941	0.8535164516617109	0.00564497080429804	0.00541663943610604	0.00555807830202926	0.00676657280657045
PRSS58	0.232362938352816	0.44326322070171403	null	null	0.265500919004652	null	null	null	0.930934328617125	0.0025757388706592103
PRSS8	0.100756794848857	null	null	null	0.969012684315843	0.38856198290910204	0.6260166464035161	0.870930469482945	0.8887898097315949	0.48945905231456505
PRTFDC1	0.0562662741956379	0.483080262568546	0.0828787925525419	0.12161698184300698	0.139478906526828	0.151313366989306	0.00747471580996883	0.0151106950242477	0.654901834762888	null
PRTG	0.5978776939389789	0.511459844383408	0.366942251045911	0.12182840390976699	0.7806918045035229	0.258790126791758	0.372328632113526	0.724057097776354	0.28823101815070196	0.760972748677495
PRTN3	0.777707753691359	0.10194063867362499	0.7351208510195629	0.470244545072012	0.0531626941123367	0.8425070819563509	null	null	0.18113774553822498	0.38975219050719606
PRUNE1	0.40724498873231396	null	null	null	0.253519654869189	null	0.7367082591296891	0.140585382135647	null	0.399558090632582
PRUNE2	0.6847368473932929	0.380797359307094	0.10090740207032099	0.226452497489599	0.28890955928879103	0.8939985189781301	0.37050477305415797	0.11468294844964201	0.19072826889091898	0.15491613242612198
PRX	0.05569867666391	0.370321431496432	0.15625380824406898	0.821600248540328	0.881607327061445	null	0.121308600799567	0.5487893238853959	0.643748734712063	0.47198664947054997
PRXL2A	0.008749113237697559	0.00483460077765629	null	null	0.9916487970428131	null	0.17383238861218803	0.0288147184235059	0.341902302414288	0.8254280373935291
PRXL2B	0.545958750415929	null	null	null	0.7824636261591379	0.521198481135419	null	null	0.0733314994267866	0.83464831331573
PRXL2C	0.613681840390336	0.883956811562205	null	null	0.7078925956754659	0.39315113849722205	0.8017099280888701	0.9075361775393	null	0.7384677916464829
PSAP	0.0194843986685536	0.35176698556009395	0.302147252222094	0.6242823145163101	0.231556812372602	0.745728135175693	0.231599947222395	0.45650494975357503	0.0957097793352503	0.9161327238816759
PSAPL1	0.286558103608668	null	null	0.6732330630384951	0.21371354814500498	0.618230614044437	null	0.0147875378302147	0.0356744654321604	null
PSAT1	0.173447494953767	0.748062958585175	0.863123443177958	0.20803507691364	0.21793804356313298	0.23762024957841898	0.863123443177958	0.4218676749287079	0.913489762916971	0.991502116091527
PSCA	0.6837276571776929	0.8308040193965408	0.668474372260212	0.5956676725350071	0.588381440169214	null	0.633521068938255	0.538426168799211	0.9289074078479379	0.256153740098192
PSD	0.18059473389419	0.19136549525220498	null	0.39746213608307207	0.21708903147215103	null	0.113295591268809	0.0524801601735237	0.0327518495765329	null
PSD2	0.821338282921998	0.347540491428148	0.210007369303784	0.9888227159369929	0.0621414540086205	0.779100708890311	0.14157267053907902	0.215891238782079	0.568924385414479	0.7103492188406629
PSD3	0.0248471282603133	0.591625225228314	0.772117392744475	0.10875737066577801	0.13488677544435101	0.321190305187693	0.8965975059591371	0.839621615973313	0.639523566723994	null
PSD4	0.37307242994400397	0.9580985196852851	0.578714365145273	0.985586463979737	0.9618618540576221	0.24813439124753603	null	0.3542101539339121	0.8169771784323691	null
PSEN1	0.20548838835280803	0.7005342618615261	0.516005578491513	0.12664416017097802	0.330181242967432	0.32368766361077195	0.114007103767112	0.5363464492348371	0.557923904322187	0.5667866944694899
PSEN2	0.90303519049559	0.7902742547784731	0.52968406327672	0.45192713170678994	0.89974712534585	0.7920615540565961	0.45284505216284404	0.11331241820458	0.937669046546822	0.5626775553854511
PSENEN	0.200053833453903	null	null	null	0.21185386466387	null	0.221039436654355	0.264077381067983	0.569621100517416	0.0109760086167487
PSG1	0.278401729259989	0.41409497861588	0.11063688373191001	0.16412108450742902	0.0510082719444215	0.0847791837786946	0.106488394455339	0.101935613476795	0.6740878682164828	0.0483922486659363
PSG11	null	null	0.9354071560942958	0.9354071560942958	0.892230488999354	0.356960895597829	0.752081630217684	0.8293230905025	0.833581345444963	null
PSG2	null	null	0.984583033427096	0.984583033427096	0.818904996890895	null	null	null	0.314388731160668	null
PSG3	0.640576712740635	0.518752257277075	0.789881387753713	0.793846341388124	0.487674859165109	0.354833673126152	0.5917721789603521	0.652491870648448	0.43573583633835905	0.941975461682107
PSG4	0.602797866028412	0.927525951643098	0.6885156702120849	0.586860161261972	0.0126695453861255	0.5692580138563189	null	null	0.7239705957734491	0.00564706014768979
PSG5	0.47216828614519396	null	0.758584934498872	0.855989822932854	0.0213838191279485	0.7941485570802059	0.758584934498872	0.219576020016216	0.6126715137566129	0.7667746450784508
PSG6	0.8959490475580331	0.8312963143887919	0.418729130694675	0.9192928204712421	0.233837318828905	0.23245740063962	0.7359460696246859	0.41369842968799503	0.6596034878819871	0.19745874842970199
PSG7	0.222492931921755	0.153864559087431	0.00143574358438658	0.0174675698886266	0.0542734559752991	0.21541907250772602	0.00291120258790734	0.701750371784633	0.0229505483083055	0.0249799009361964
PSG8	0.41801416522256396	0.0504654278767569	0.0372420491811118	0.203892034111894	0.308022834924594	0.38930572486975296	0.00346466193656081	0.0388696022581064	0.907853057912105	0.5530902730852121
PSG9	0.943649791473414	null	0.18029335753851297	0.780902968819828	0.359563393005477	0.9097099556510121	0.3732990186018211	0.865172056435865	0.7350612494280859	0.577620107296188
PSIP1	0.067223244878402	null	0.0299928040394624	0.015142295866173999	0.988002319765403	null	0.0297399743452164	0.0139747512455517	0.0244176153838811	0.6278040081998311
PSKH1	0.754467597264327	null	0.725903572593979	0.8078495520555409	0.0545066406251344	null	0.710654509421852	0.8136377836456579	0.397051071867589	0.284943290224455
PSKH2	0.988547002378107	null	null	0.485800462290427	0.412924339590019	0.221443359770134	null	null	0.14837550212729197	null
PSMA1	0.69086411822871	null	0.906398686362157	0.247347285939929	0.326057523577418	null	0.779238726921629	0.953874636186236	0.19942222841282603	0.509758459060513
PSMA2	0.535352789521975	null	null	null	null	null	null	0.36873441605851703	0.0774503099087658	0.43900693927941903
PSMA3	0.763735669856312	null	0.565859641070297	0.185947424543539	0.6929682429637272	null	0.22199971319891698	0.2378027307153	0.593405900239321	0.18518148980782898
PSMA4	0.14059737503812303	0.35167142101203597	0.146605697095398	0.237336993736495	0.77711086464302	5.17396595713926e-05	0.0754212238224037	0.333258812353942	0.24753940374245997	0.624517111437246
PSMA5	0.638496257812505	0.486415770434194	0.42741912326201603	0.21648476071904899	null	null	0.42741912326201603	0.30018434488953805	null	0.199426731995315
PSMA6	0.731653096829615	0.861651742748082	0.841578328752782	0.89973193595455	0.9713649267806941	null	null	null	0.8316469976074851	null
PSMA7	0.218393987524965	0.942174246793164	null	null	0.797399167691823	null	0.31545887157493296	0.40942063033656895	0.4621899483357871	0.0597064205056199
PSMA8	0.8798152109968249	0.35096138772543	null	0.5121126263444761	0.0867973464361174	0.38155200261634403	null	0.801516841263338	0.821059916494004	0.8819692069008829
PSMB1	0.126814232904278	0.132632303901596	0.6110389800736981	0.7052552461408811	0.0676685657126409	null	0.262040984508855	0.395019110244269	0.8993278713890139	0.6610283838364489
PSMB10	0.776865598277403	null	null	null	0.273783670387846	null	0.628322830306937	0.6706791201781529	0.79011381903023	0.40763184919979
PSMB11	0.638459629071333	0.9377685539939359	0.0809275936408307	0.0930182460217062	0.49411904867633394	0.34920305761264303	null	0.708336438915979	0.329099711743405	0.304162923598894
PSMB2	0.143903693927971	0.45854504431830195	0.6435485302182429	0.867909867630395	0.566023146785765	null	0.6435485302182429	0.734126412929235	0.185096397303593	0.967383333949825
PSMB3	0.268103589500961	1.69457002563433e-06	null	0.11821915919874601	0.42512304651026206	null	null	null	0.35869034102525205	0.938784702149145
PSMB4	0.869577031884399	0.7744549608518101	0.00230386630101453	0.007070665845799629	0.607425626279244	null	0.0022658243577981	0.00948448471205887	0.577406656652066	0.0150996317949579
PSMB5	0.490982839389309	0.604918506230892	0.9497943762781049	0.621724445279854	0.0845835117305096	null	0.9497943762781049	0.685904194292912	0.161134691717348	0.3730823441213039
PSMB6	null	0.413323170292866	0.250775080493366	0.089652134932517	0.270142024090635	null	0.134131922088631	0.117951687997465	0.0812512821160725	0.36964127692274196
PSMB7	null	0.7488498604286871	0.8049328078423549	0.7877601511883059	0.44497083767219997	null	0.841151638385527	0.811928035289772	0.11188586733784402	0.186399921799955
PSMB8	0.40102774065853797	0.45356662117149604	null	null	0.147116198624616	0.9354296063105371	null	null	0.0263379656195648	null
PSMB9	0.293106431149065	0.23276166147257998	0.46055649243468894	0.22765524938552498	0.496859006673521	0.342126538652157	0.210295979409786	0.14268866457819102	0.5849103899724339	null
PSMC1	0.0230706218738257	null	0.458314750349655	0.334263691866185	0.555881149784116	0.571322696123589	0.458314750349655	0.5628573474414351	0.9826669268344741	0.331127654306357
PSMC2	0.517418290289794	null	0.382442424041586	0.38748279299609206	0.47143517543693103	null	0.8227806641958291	0.15114294744373402	0.165148899365555	null
PSMC3	0.119060193332917	0.804516832042755	0.12316897659482598	0.13556883624839802	0.871798673069652	0.8526559707607579	0.128185335009047	0.132143951835995	0.0389656790524491	0.454527836106098
PSMC3IP	0.4843179120942271	null	null	0.633688529143933	0.31821201500087604	0.00687350716615998	0.7341706488242391	0.0323452018111507	0.564891281103633	null
PSMC4	0.9030528265011669	0.8922833243365409	0.504258891431232	0.9445253373048741	null	null	null	null	0.20912671246873799	0.6829960798628771
PSMC5	0.9984163162026339	null	null	0.58692903445686	0.913044043756828	0.810262090170771	0.998174818673989	0.30355923414240504	0.6722462818656769	null
PSMC6	0.0892687221080759	0.0527054578523016	0.6418248985571979	0.146544600758517	0.947468137576853	0.8196430205349499	0.6418248985571979	0.144655933650673	0.6274140010745589	0.14936074603490399
PSMD1	0.484080548822077	0.367683870983629	0.895768975693527	0.568610557066403	0.367665473447932	0.305356453893732	0.918786810605734	0.22780906712471802	0.43517929795721705	0.864029409929898
PSMD11	0.7238467173610671	0.975308454144278	0.613995749416178	0.10446082688485199	0.199012189771221	null	null	0.0706101956704229	0.3826873086700279	null
PSMD12	0.280464623686367	0.540017346939337	0.0109606866057432	0.0853900076063869	0.254360015629506	null	0.00866901022289535	0.0528414265870611	0.4635624563352361	0.671757085239196
PSMD13	0.357363087057964	0.381842963764195	0.535503842602361	0.414429784148508	0.426518630228367	0.337932507750157	0.497238092921452	0.6537977919426371	0.326520148010409	0.5633051988310439
PSMD14	0.38033893762982396	0.48184004921851004	0.59469687230512	0.0500362426760765	null	null	0.719258185960723	0.0646702430342581	0.509864642653277	null
PSMD2	0.441188953657508	0.320343243850236	0.190521252835178	0.38732015318446295	0.816148977323376	0.555362918264143	0.18049126884658298	0.413202753602991	0.6711704612636739	0.226688795703124
PSMD3	0.172258718136236	0.6098254291744689	0.27539671130137	0.682207846876861	0.9369782694689449	0.874701529474747	0.40311661782501795	0.6819413368575961	0.26882198726633	0.6320963043034941
PSMD4	0.139106651949008	0.309232809480302	0.272627556075534	0.26032794968611	0.22775748595018902	null	0.232833934365503	0.24928508251134399	0.619713252912151	0.7790916374505241
PSMD5	0.9544662979645259	0.5221081852731221	0.6758106746164361	0.238140699113483	0.712032008087587	0.357358216669664	0.9793627866923492	0.435151340965702	0.155179408653435	0.7659448238600279
PSMD6	0.45204425773898793	null	0.9145382648504481	0.641810024616259	0.918911326346838	null	0.808439575044685	0.7669844586041871	0.22135151219590998	0.664243310602304
PSMD7	0.149688084905862	null	0.95962569225635	0.858443086940897	0.5778061698821851	null	0.980025559831733	0.999310820287178	0.24524280395388504	0.4122901693388979
PSMD8	0.29212179976236197	0.695892768122604	0.7517414863553069	0.849702904719746	0.673221516628339	null	0.6113456347945511	0.892708568289022	0.998399672171376	0.47049346524403296
PSMD9	0.36936000309571704	null	0.427396926032914	0.99093140643091	0.18862757876985103	0.7748887689966629	0.126742461167994	0.63138082095652	0.8266947456363121	0.508242961393221
PSME1	0.886723462254619	null	0.41055919498196297	0.50391672271476	0.300734687152018	null	null	null	0.149820385874458	0.565069104462006
PSME2	0.608785953300626	0.488314516484789	null	null	0.64017836410388	null	null	null	0.9795560702450079	null
PSME3	0.734114924732325	null	null	null	0.8860543082836669	0.710499664473713	0.64798615234934	0.7288701744696109	0.33766666354400604	null
PSME4	0.675683862634604	0.6967504054307011	null	null	0.35948366518841207	null	0.942179273241808	0.536226611558678	0.325791417072702	null
PSMF1	0.277584057793187	null	0.18228397646821695	0.358859779391772	0.294595292266521	0.0764209670813201	0.605034932266771	0.853699383426037	0.322126396472896	null
PSMG1	0.21936288254743802	0.0391966897744377	0.15383518061838197	0.418358180535058	0.927751228203518	null	0.15383518061838197	0.9234070129079008	0.52425138357181	null
PSMG2	0.9116029068371241	0.857544706753037	0.99120857854567	0.20785791592926398	0.867936127090272	0.580078502933464	0.937476255678761	0.0366754415350206	0.713596292334121	0.6752455352852661
PSMG3	0.496299872419245	0.6055141956747789	null	0.4022530544580661	0.663141744623927	null	0.52529308233409	0.753339108540907	0.8816412056602291	null
PSMG4	0.942432804625511	null	0.344398261016656	0.0814014479729432	0.0589861935586313	0.600921706465698	0.46002876357943	0.102782309407586	0.830641392773928	0.859566598541116
PSORS1C1	0.16728141135994698	0.165103439072682	0.8791627106084609	0.28350957470692895	0.822189915844275	0.181211667557686	null	null	0.42192415101241	0.49322532707298905
PSORS1C2	0.611158590456057	null	0.218131596783428	0.7654540354005709	0.975653201171133	null	null	null	null	null
PSPC1	0.394685537319971	null	0.283039874413821	0.6745120160107111	0.23525170150101501	0.8384861182589941	0.35811140953911996	0.8634595558867281	0.8544524751372059	0.9734935526861079
PSPH	0.8017814492926391	0.9539739841256321	0.5435153570957071	0.588007453935244	0.0513518729984368	0.00862019432582928	0.7505376512609879	0.6731475914987289	0.409547831202957	0.351855631347475
PSPN	0.5205274734825229	null	null	0.24912567424788798	0.855907644376441	0.885262061583488	null	0.354387576004692	0.933220439021543	null
PSRC1	0.755766496230144	0.0147467691610416	0.5475683022686789	0.954242086079395	0.839785168924193	0.518198564806499	0.8573062593910099	0.956389703908785	0.19574005549190301	0.8394169529999008
PSTK	0.0572781689025794	0.508655999554414	0.48172305556194395	0.0408343928207049	0.0645353412867503	null	null	null	0.0215537025834385	0.36087642675965503
PSTPIP1	0.118668533900253	0.32862345231823803	0.48420077275953494	0.15194109216219598	0.9972506226619409	0.844128375906881	0.6467603847308929	0.5170505746624761	0.10593187427039	0.914395218218545
PSTPIP2	0.932942799796547	0.814450494998906	0.9820479027645641	0.689126051312414	0.44192028793283394	null	0.989691107979233	0.8518362655515981	0.992282766913751	0.849159823844952
PTAFR	0.436505175170831	0.718583006153296	0.33610277477847494	0.177001698599228	0.33655194179488107	null	0.28587238663770603	0.777808643585462	0.40360200288001896	0.17744483682570603
PTAR1	0.7244238400671491	0.0045076404502552	0.777714280198175	0.779703297213167	0.882949774888148	null	0.777714280198175	0.868455397038539	0.8412515312184191	0.443170306938677
PTBP1	0.46131966266514207	0.37858698094867604	0.7071610304406271	0.865874798819635	0.0194287788248649	null	0.741261288508038	0.985734223946761	0.992039011416687	0.390131941251674
PTBP2	0.22792141036109898	0.8809082922071501	0.694268294893699	0.896779467643417	0.959414034564041	null	0.632010019432094	0.9570488498942421	0.022082515501515	0.865086247924294
PTBP3	0.8007563239888571	0.0229169005357041	0.8205176828593042	0.841530718145072	0.298905433150422	0.6730018488979269	0.814616399993353	0.907400819232794	0.6243903431983909	0.55057240808412
PTCD1	0.27683247924845195	null	0.461640755374778	0.147323640254186	0.116250646939407	0.126986237796025	0.722669239509425	0.722669239509425	0.330822952435886	0.32506986401288696
PTCD2	0.0453051271777638	0.0909290050243929	null	0.43940537627362497	0.24775741118791897	null	0.0303322586700532	0.23880687321285896	0.678031810997421	null
PTCD3	0.548592538929346	0.529891145199473	null	0.370168041391979	0.525123592707016	null	0.48137064445535	0.495625234463503	0.483274950526369	null
PTCH1	0.4511649353255329	0.9978512651035879	0.19144231623049804	0.706341316494859	0.097361765198805	0.0572485848069977	0.189163019708768	0.18137634512696602	0.6993362221701871	0.209439701602143
PTCH2	0.153484451309693	0.8700622781728721	null	0.188298110603364	0.0559136312421253	0.704371095355092	0.603696699518141	0.767691406904686	0.24253494333633	0.497061006181871
PTCHD4	0.58977474501273	0.23840295555345897	0.763649689798415	0.140213220526448	0.6276558591707989	0.811160638213266	null	null	0.483757116819668	null
PTCRA	0.509862620967171	0.722591964851268	0.502132042266072	0.502132042266072	0.105616022266385	null	0.7582331234498249	0.40899902006235295	0.969135209105017	0.9307757379916809
PTDSS1	0.543591910657461	0.7058892944267992	null	0.0103842019015246	0.398103376400997	null	0.8282632767822079	0.922924547618255	0.630561774128894	0.6454303536666579
PTDSS2	0.5085579549785441	0.34942618801694403	0.6746254268225661	0.7458754621119771	0.520679884536803	0.666135948157099	null	null	0.328052394836383	0.11749114285949501
PTEN	0.189512135451802	0.440928666499976	0.7443155527918219	0.298035231711106	0.935452412590033	0.9226801116353249	null	null	0.291791344680433	0.582748324361453
PTER	0.733119790862417	null	0.627730170095039	0.12172926850411302	7.5380288639515e-05	0.10336630283313099	0.627730170095039	0.8234992638987311	0.27560041582333195	0.8215814377601149
PTF1A	0.5625917485593521	0.4431984913200349	0.470768500510799	0.58448679269286	0.886202842525427	0.9049586893451609	0.672766021072036	0.541777876095035	0.537456656612626	0.184222043902894
PTGDR	0.566387967169714	0.9824849441689059	0.601736598839158	0.9337535092435029	0.5185721534736359	0.805148791090122	0.680308049837127	0.12605525761194	0.144484129371656	0.570673192766313
PTGDR2	0.711600208987292	null	0.8466204090638341	0.6854754047606779	0.124900063358116	0.539895407718876	0.549438431118236	0.404816405407763	0.499329879822844	0.620224022734917
PTGDS	0.838516397070854	null	null	0.38230882610788003	0.23664493884808102	null	0.9576237262621858	0.941548403632915	0.848469421348691	0.990144923146856
PTGER1	0.888091185224085	0.196233258352567	0.10062863426725699	0.22792035081634499	0.0209684766899227	null	null	0.18454273188399697	0.44861253760680103	0.218204435855507
PTGER2	0.686146410441013	0.8773159707040408	0.16588541530557502	0.131040874626274	0.13524216824951402	null	0.130908601741527	0.0333929122434649	0.0552731724417366	0.043022075866159
PTGER3	0.22492576542146203	0.188037866773361	0.0310943131806973	0.26527121411318	0.75348233287953	0.933232235067522	0.0302662252593551	0.0403692974141761	0.0161855736265657	0.44554380658328896
PTGER4	0.789012876957784	null	0.5077957610188251	0.443371583438269	0.634792119823273	null	0.31943557537768497	0.886753866044338	0.8217438769886171	null
PTGES	0.6101464551613199	0.390977802589282	0.931637355630458	0.814494623517952	0.750470953711066	null	0.7742254142343069	0.482950266302675	0.509060107040541	0.6012340819805471
PTGES2	0.554217261121406	0.934933258651444	null	null	0.0865639951403603	null	0.49323673331801793	0.7679058383513442	0.7178479085805319	0.40031684659759603
PTGES3	0.48351246192758	0.6228547001576931	0.34306049783384496	0.27402030747809103	null	null	0.404085675523586	0.529038531705044	null	0.489290468895127
PTGES3L	0.83628482132585	null	0.692823838041814	0.5401350888441699	0.7447344051592251	null	0.267587737708288	0.673863760351397	0.19976186477789498	null
PTGES3L-AARSD1	0.24596511980855604	0.349571861742706	null	null	0.389954140499017	0.0766392520240733	null	null	0.400082411909857	null
PTGFR	0.3500590782472561	0.44975883867786204	0.91556315418373	0.8774794222566851	0.17568661291927698	null	null	0.6863148331544431	0.148516579593517	null
PTGFRN	0.278363591024682	0.17326975703077402	0.46535701531193896	0.871255553105062	0.9558729022399008	null	0.489504459719232	0.511858847631667	0.559178312533526	0.601165107784159
PTGIR	0.22899076768578	0.00894785173256307	0.316125819030229	0.542113869461952	0.0592160375487623	0.17331755195366	0.681558000662812	0.885185400884613	0.644368246549838	0.8357757672769959
PTGIS	0.24376448363421696	0.499936479434779	0.0465180745637314	0.0886588278938185	0.8059604320651491	0.0469735230213794	0.038070940748256	0.11743003094503	0.27961022556119397	0.313539099477776
PTGR1	0.3704835606682771	null	0.5223085727596071	0.10826501328268599	0.804642704086912	0.270028552955971	0.5223085727596071	0.202017513499453	0.00155497181869846	0.216796789459881
PTGR2	0.47531081022527294	null	0.36292531791648297	0.5311595431913401	0.5809925241739561	0.10373432809053801	0.654519780036671	0.654519780036671	0.650094827942648	0.0839060310552405
PTGS1	0.21789884217003602	null	0.5592670849818571	0.764629012382965	0.966306173369606	0.941105305351888	0.45598545238854704	0.6863571066715141	0.67037818683691	0.08235397278328
PTGS2	0.9287682607148	0.18357353314462602	0.43006178638254206	0.9124407010524921	0.8670350380999791	0.25477088722076	0.6428074864422529	0.421420618125519	0.36171021057244107	0.999117103465121
PTH	0.19401908883923497	0.340844193486377	0.880506628152538	null	null	null	0.880506628152538	0.852709933110497	null	0.9743434631566329
PTH1R	0.754129219256641	0.629229435803529	0.953283059321649	0.31060275087393396	0.177462653393981	null	0.8259889335210658	0.8238602830984371	0.8824903607738079	null
PTH2	null	0.31015960948972304	0.10394882653572698	0.250574049898307	0.89335494560839	null	null	0.272647852493814	0.33233615868895194	0.8030991059271909
PTH2R	0.301979243103829	0.379130163309581	null	0.0327386031253641	0.9474570850566791	0.988756479139252	0.611758621116134	0.5741432196915389	0.71699230609236	null
PTHLH	0.5749179198671059	0.659376364872209	0.0303489348123926	0.214494430032566	0.7625660052037092	0.396883427477038	0.0282030059719336	0.119324672205934	0.15784289161395998	0.623149273578454
PTK2	0.163971314054863	0.45584612680086	0.243250909501989	0.43337284935144393	0.800068992126738	0.303396158056833	0.32417107979962895	0.527386382451143	0.107811271629139	0.7080573794367209
PTK2B	0.355558214919303	0.25110937704791503	0.680701544732266	0.37848020250278397	0.309174448184731	0.5262327112745879	0.115092124370243	0.121698811754703	0.436525967754101	0.11777688148867
PTK6	0.0616525160950168	0.0654338876039294	0.693438897342159	0.0709366847497896	0.146660499274207	0.0385625734190167	0.445959272270261	0.207436363599823	0.0423037617428896	0.28556303679917894
PTK7	0.261937762917587	0.217952223846022	0.749452546062277	0.7678758199491279	0.280479709906952	0.6367376548807671	0.7018672958462371	0.851899263487248	0.277956100255607	0.798774556298943
PTMA	0.95516949790523	0.16285155908552099	null	0.0612655386279669	0.84718463968115	null	0.9563695070909379	0.574866922728625	0.588379064821481	0.184263239424725
PTMS	0.40628881641055503	0.26163789874116605	null	0.537232819584139	0.8578575782978399	null	0.28558754973377	0.34283194377129694	null	null
PTN	0.350979646082736	0.447390146908924	0.655636022295073	0.154103687687479	0.278472258369814	0.8616268960217529	0.494476106490952	0.472004583637991	null	null
PTOV1	0.722576550038772	null	null	0.386613746511811	0.7782626018600399	null	0.9677563696619581	0.9838130477543199	0.9011135962520509	null
PTP4A1	0.257663551766596	0.7605137086989481	null	0.6242339616691099	0.649846267948359	0.724031485091947	0.509758177289871	0.43956846837002395	0.8023382132561371	0.670363354611945
PTP4A2	0.662448468177165	null	null	0.102918171477169	0.6773802669334921	0.183106616131147	0.12010834201724302	0.227272233673049	null	0.49902073921384105
PTP4A3	0.792514002261419	0.509539125761976	0.8696331620482459	0.95262698933778	0.12076391840876499	0.0779127066328472	0.6981017793431861	0.9843864209986921	0.254096488449657	null
PTPA	0.616963262712154	0.84963416246072	null	0.13079112995482498	0.8134877339726341	null	0.8387250947342559	0.8401376905953329	0.7308555070225021	null
PTPDC1	0.808099366873111	0.64165220297353	0.426982938510837	0.45759362183839997	0.5037819920073621	0.6059006988550799	0.554873968071334	0.6844128936813749	0.479020501039265	0.4366696882287
PTPMT1	0.416309329899062	null	0.260912990819685	0.207499145086921	0.304494488301361	0.6915083147187011	0.268017218978015	0.132345767331555	0.0990448028646903	null
PTPN1	0.0271613467894471	0.330576582787817	0.660836182459883	0.26213397420822604	0.0110548095065368	null	0.0854487613184389	0.12220413011122999	0.225564664275842	0.0305237245758807
PTPN11	0.134079083941481	0.0180883284878076	null	null	0.8594975345009929	0.941831829167404	0.44852824148276793	0.7936150603759939	0.909509508903809	null
PTPN12	0.5544360354106209	0.643675459809095	0.673944168142827	0.24453375919977602	0.245559290205066	0.132090012751718	0.72120281680582	0.42070897491387205	0.3239595614748039	0.369186255496741
PTPN13	0.405105326394474	0.915996047578375	0.127594438083938	0.7403267403048021	0.785842809732952	0.531888229128313	0.13462119903254302	0.8025634526449958	0.9484540514012529	null
PTPN14	0.5755736655616539	null	0.080280286656691	0.00908766068973699	0.7533126803671379	0.6538301412080141	0.264183242142543	0.0008904591563915211	0.623787394243696	0.000293773502983985
PTPN18	0.10154528220802302	0.609508517095154	0.195128199734928	0.5067153307829321	0.37776374977369304	0.18826158751304298	0.419188864323999	0.673230791524298	0.0395239316191833	0.37479309213939704
PTPN2	0.9064044146658871	0.381919712513616	0.850835248515532	0.29823272794243	0.672812445381523	null	null	0.73155391892471	0.9432717819450408	0.67146800533885
PTPN20	0.4849695894002079	0.973318843108354	null	null	0.361860261277005	null	0.10182100850300599	0.134359069170477	0.735842465861129	0.849913158946946
PTPN21	null	null	0.753072507995065	0.9833609167811899	0.867320586269891	0.905580739464059	null	null	0.9807828276404721	null
PTPN22	null	null	0.34589507184344204	0.141383717155755	0.633663482879786	0.12328242981212599	null	null	0.28436501552194704	null
PTPN23	0.772239040486056	0.512884511926612	0.868272050401661	0.807544594179766	0.426105746614944	null	0.8978223705651229	0.8964005211157009	0.829462159629965	null
PTPN3	0.828828113252502	0.35883200583327896	0.745142153183907	0.9810902225659358	0.9937877729107049	0.7462895856513401	0.5459477552571239	0.538310541203064	0.23942620090395603	0.0177366557418053
PTPN4	0.9895092577657171	0.0525701485780927	null	0.955963947683985	0.951070849298778	0.28737036781419106	0.40222918977181604	0.25149589314172	0.947058028129754	0.515156723982264
PTPN5	0.928122951770136	null	0.312466194705942	0.11715028767463699	0.49511516074578293	null	0.33422322695622997	0.537372727462761	0.158477358447518	0.6294956441167379
PTPN6	0.7328464253568671	0.4556592073445229	0.9645449246094291	0.97261635275311	0.35064325510093897	0.627431867504536	0.8684130028518291	0.296175274952841	0.8458196168470459	null
PTPN7	0.30487518451109	0.0880006278412221	0.286836058606852	0.4768160914271671	0.41733623454288793	0.0868532675179559	0.496206393643836	0.632101470975373	0.7548046790742099	0.0604669936951059
PTPN9	0.30109923869551897	0.967989072827947	0.267716479736868	0.569617079444461	0.423204887854044	0.47108736608445206	null	0.86677394893241	0.296748232630974	null
PTPRA	0.104561105871432	0.992727413625198	0.105759574283297	0.135887194072327	0.434559965772168	0.554488517105172	0.13298580165500198	0.131861435987052	0.185095716545757	null
PTPRB	0.61895754979216	null	0.46903289100122497	0.0179214622137421	0.720935879159738	0.8943282565778621	0.455295004115416	0.47955851201742894	0.203225592860704	null
PTPRC	0.938111966314397	0.25607719433635	0.8575527713674229	0.8807243897065219	0.623045096925415	0.455064739916911	null	null	0.257132661148747	0.99942848508717
PTPRCAP	null	null	0.760007514971896	0.752105299716926	0.38780633786365204	null	0.496037952842853	0.5136441092970129	0.8731324362857249	null
PTPRD	0.28026293857084805	0.675614352521053	0.233662067225141	0.22584189463259302	0.550010763282732	0.49087570373923206	0.193832110682244	0.504191755812882	0.0530163365859162	0.21899898892902603
PTPRE	0.17919943876748498	0.6985905924835589	0.232156166404525	0.0206105173111768	0.5988543042919691	0.8013813255523009	0.340909805356493	0.280518971928384	0.161586445382906	0.29513924131929603
PTPRF	0.0932001354889384	0.28970143944090504	0.34795396021379604	0.0289508538941188	0.557832439381802	0.44016218538086	null	0.811790467925374	0.669505825044571	0.146246998487242
PTPRG	0.6269756876993849	null	0.223021694695495	0.0817878646654393	0.4994821957504261	null	0.26003544552335	0.49211358172682595	0.37135063959565207	0.485926758574041
PTPRH	null	null	0.912566228351079	0.590364720972158	0.16310923100710198	0.30258322050208797	null	null	0.7325360666747059	null
PTPRJ	0.196256841685571	0.37182711609461205	0.6780291535633289	0.20065168782287898	0.8360302134485771	0.0917578145217256	0.56703559238935	0.35926338753756204	0.00283547034768517	0.657469773993262
PTPRK	0.8166816098512142	0.487657435339893	0.8501581319873771	0.962500425303713	0.17620207448964603	0.705505528393854	null	null	0.0658897860163876	0.167115972982189
PTPRM	0.145296673603517	null	0.0209868315311038	0.133722534710949	0.251612264118902	0.6949426892166222	0.0790259795267108	0.24022845544010396	0.116364880116726	0.23028277586806897
PTPRN	0.5399887716845779	0.557419962837158	0.3840568942548379	0.0640249284530268	0.6229483252848891	0.7125543266318279	0.42832445287632004	0.153542494726363	0.293065456605867	0.307386608182034
PTPRN2	0.803457126541679	0.0365995935067539	0.9207974824890579	0.941141646107332	0.6959893779987429	null	0.9554287270285899	0.9955129874835229	0.596289309891598	0.6133835577109991
PTPRO	0.950519737304283	0.13645051544505699	0.6431945766384859	0.851787726409803	0.920496601451064	null	0.17870817864687302	0.21210850925122499	0.9524963185766229	null
PTPRQ	0.731773083394635	0.6465064770599289	0.5564661610901279	0.487181353229403	0.807784911441645	0.0894000573119559	null	0.39290175966341495	0.143999645005901	0.824925112877131
PTPRR	0.9588732976741229	null	0.443243406959885	0.6999368539099989	0.288895468695409	0.667755556814729	0.49715537595344	0.570378256085712	0.252684302024904	0.8577801892463471
PTPRS	0.0246228126827688	0.823365704852866	0.27886240734301193	0.22148607574122198	0.971766228440251	0.0502461495577573	null	null	0.7603731169937421	0.9544203952364291
PTPRT	0.11036982806338501	0.298365894516174	0.516588029088336	0.0551602637840785	0.33875116508483394	0.39066396901463	0.634399085993212	0.5655160734083511	0.41065494917340795	null
PTPRU	0.182810563670558	0.133826266462918	0.136993956852798	0.388345741236938	0.0346147329412951	0.671892908245994	0.135854221784909	0.313104208105083	0.12190515058922	0.531772202644183
PTPRZ1	0.606157454396177	0.565376534072763	0.6950517390313511	0.544910987043848	0.722704586437306	0.468175182544585	0.695954464724749	0.7587827917556751	0.554443683100966	0.7203704078818249
PTRH1	0.295574975828459	null	null	0.464970927692382	0.696716974758615	0.5211686353517371	0.084608144027662	0.29451072109424603	0.649458274158256	null
PTRH2	0.7087601698643209	0.4233027398855829	null	null	0.52721685954251	0.35286617396182596	0.531687914557986	0.36416986447328603	0.16165554455487	null
PTRHD1	0.31909317582958097	0.0150143051740503	0.926357245948479	0.22633496612083398	0.530953553596998	null	0.744299705263229	0.850820288774691	0.523759538209173	null
PTS	0.5783893955753929	null	0.7031552954084571	0.196147293170534	0.47438422771593	0.834715680117921	0.7031552954084571	0.136475190804996	0.495932357177944	0.6742887803728
PTTG1	0.8125960176912042	0.511456941641476	0.46564493698836	0.604059994808214	0.10904515299263198	null	0.46564493698836	0.72950708735723	0.8893347545103041	0.761170580087292
PTTG1IP	0.561967581890355	0.6109643025218461	0.760677279997229	0.892888172797435	0.8861883561216558	0.868758496154988	0.620243367050718	0.653620669009949	0.0386109073913032	0.13528193886957302
PTTG2	null	null	null	null	0.771795556333886	null	null	0.337461976119891	0.711340816531763	null
PTX3	0.537776687999053	null	0.0714245869224005	0.19795321955120998	0.0322094896292593	null	0.217887008285738	0.6781803536425319	0.588955217117648	null
PTX4	0.860147219088874	0.503781719347244	0.8935207507120501	0.940551930778175	0.889409918053734	0.270471466283651	0.9783894072221121	0.9125927542282471	0.303905599434527	0.8143133043693341
PUF60	0.8805347807884741	null	0.179483031618489	0.22217301962370198	0.9979096871576529	null	0.6202802683955	0.651766631020422	0.603718737445245	null
PUM1	0.6130218862361511	0.3687074221150479	0.400781949839492	0.44092892743955603	0.321332849442377	null	0.327670209541471	0.283726129503353	0.261277621928714	0.270567372654796
PUM2	0.832061963903802	0.896324488205854	0.987144922269131	0.9901334952671971	0.758771119499874	0.230491972933941	0.982185465954979	0.546241406525062	0.696234212709683	0.7987691624862351
PUM3	0.498392615817873	null	0.187131413701244	0.300329578244594	0.25786254647660894	0.32137082305822806	0.8499616055971079	0.33516398497400607	0.965548838948721	0.966446735834642
PURA	0.387042943603976	null	0.601120192849228	0.876453926251896	0.19391795077348803	null	0.14246429365274302	0.354742269141228	0.7010723628943871	null
PURB	0.126239413137684	0.0922367825842775	0.7106704040916378	0.164783763631587	0.11524407075701101	null	0.182316368851891	0.29170579553381604	0.10434839099579901	null
PURG	0.9739273742800308	0.804014129028723	null	0.5556503726737629	0.8271154875553142	null	0.7255124871387671	0.9517853930466958	0.562450061388006	0.763717764502114
PUS1	0.704033464038114	0.5737866629795029	0.646419050883801	0.977287219403778	0.136608072194028	null	0.18485575576408603	0.336491480082573	0.687875856377285	null
PUS10	0.5977719647927989	0.834159866125029	0.880648707528093	0.69067285069869	0.623073517546042	0.628733344786357	0.8085879959279251	0.9968612209103209	0.8990257841531619	null
PUS3	0.874906093682835	null	null	0.0225618710095232	0.7326185186196071	0.7917253676677769	0.7235443147514009	0.30774574287747497	0.331476086149336	null
PUS7	0.837109111781722	0.268720434039683	0.7282256223538521	0.980081238000275	0.9347775682017391	null	0.786986621926688	0.9371984372406881	0.0916887262993589	0.6782259411430921
PUS7L	0.544818057078236	0.9024153289799691	null	null	0.19980941165306	0.46788614145126595	0.43658945768305296	0.304914007244482	0.47870863567183897	0.166876769585703
PUSL1	0.343685785004351	null	0.579971054322162	0.7201512982503601	0.5135336690807379	0.21816184480574802	0.5556527433289871	0.284160182818877	0.6108408754304631	0.820308555325346
PVALB	0.335681466352333	0.550667724932141	null	0.674303403837467	0.7613352354825629	null	null	null	null	null
PVALEF	0.12166572305755301	0.0276477599468485	null	null	0.0827822143862704	0.43307941792636795	0.6024559673199781	0.19242745104676398	0.0693275834702828	null
PVR	null	null	0.9572512102521411	0.0288651840365374	0.9440408389243979	0.441106767291435	0.366018026440221	null	0.782126817019423	null
PVRIG	0.135879722796047	null	0.8168419003866378	0.8630599411234591	0.6849888264162509	0.4338459601121061	null	null	0.243428002114879	null
PWP1	0.430946106651801	0.714271016705647	0.552870479979485	0.541561064197359	0.0125246666683204	0.0066937827205217895	0.449888637883062	0.691826671473017	0.234089631106971	0.847229031490417
PWP2	null	null	0.15423938787667302	0.000656997450168895	null	null	null	null	null	null
PWWP2A	0.0019411874316956899	null	0.566776678604134	0.22978735420628	0.694063095667095	null	0.5771834856102671	0.5231349679229901	0.160589111573446	0.547036354585604
PWWP2B	0.0548473516442036	0.6864558743096049	0.112789755977049	0.153347631638553	0.138620244991917	0.8009134736993728	0.0632260351941838	0.14967404848073998	0.3300604285705	0.37248042361109
PXDC1	0.641938617953781	0.11522099570514802	0.704845513515279	0.913120975894011	0.138532643107831	null	0.5524316533555339	0.834307161739568	0.45900221676231706	null
PXDN	0.558778227731625	0.8381050153351981	0.9642213851923009	0.890849100631422	0.6996556462434399	0.670389577324902	0.9870294141254871	0.969387083216049	0.7450136030300759	0.7710530497928859
PXDNL	0.267979103202641	null	0.282698367764442	0.4022776115588789	0.7103684832886171	0.335878861292305	0.282698367764442	0.738779170419818	0.8100953617279599	null
PXK	0.329817090122929	0.934983097192207	0.7190512983846199	0.954511424604163	0.28095649843329695	0.9611328009641321	0.242378106461217	0.13308967431917698	0.285552905452351	0.8363942687525329
PXMP2	0.0187598634709858	null	null	null	0.0779285120999675	0.14372821317478301	0.325017550915891	0.0175096996553838	0.990574348576122	0.19464773129047402
PXMP4	0.110182890836226	0.31041251395725	0.75107236167495	0.51007935596027	0.8098051985870219	null	0.731722327827677	0.656187187449771	0.51226199102389	0.310776607915498
PXN	0.19098728989019503	null	0.344442547936697	0.7363357796155241	0.11010249515694302	0.491429599610377	0.925316627184212	0.34719287188292397	0.35405395175343	0.34777992992946305
PXT1	0.291268949825763	null	null	null	0.838778817231359	null	0.9636032733128159	0.38841575006636003	null	null
PXYLP1	0.6366310113901971	null	0.46687853099481	0.903867545706226	0.661464995567322	0.57325249342863	0.6654088293629351	0.9685263002451959	0.772974106224121	0.92144503686192
PYCARD	0.8719939539874971	0.34071964889173	0.47116397012777	0.00436146048393082	0.6404761353308549	0.777650719711982	0.47116397012777	0.40316431388496293	0.18306237267077102	null
PYCR1	0.2093286935856	null	0.52892799684154	0.7954124720558481	0.0525831576330795	0.593383441251485	null	0.123956809073899	0.8704012384759359	null
PYCR2	0.043689410755262996	null	0.726054939589473	0.0211626146716311	0.161939392711597	0.867250583406218	0.0667074123806206	0.0480796875158137	0.271938513747421	0.007099517087104659
PYCR3	0.333635014992372	null	0.314589984142928	0.813564654772747	0.7671711802570841	0.458176528447375	null	null	0.618994380692825	0.570970518075178
PYDC1	0.11342872858189099	null	0.7135234613268471	0.35260371239823207	0.32369492811551603	null	0.0733086851746778	0.188481157266678	null	null
PYDC2	null	null	null	null	0.7740871993783841	null	null	0.659626262776038	0.263337672119035	null
PYGB	0.152823340483636	null	0.8953697501576249	0.880781242135807	0.953326667604894	0.8193882661843309	0.9438214737735401	0.7723691113114929	0.852396756473999	0.32856715930415303
PYGL	0.7792517948891379	null	0.6586808235760739	0.9901835977873291	0.719300146692086	0.838291651014206	0.684947655037173	0.8252167277763249	0.92517776919333	0.9173332033555821
PYGM	0.853632261687838	null	null	null	0.9423014316667759	0.932420323356779	0.8501859375485171	0.8513564480761041	0.254402198764271	0.822922946323825
PYGO1	0.212399011039318	0.9246069884394	0.32030805337564	0.44840542341344797	0.0495034497903266	null	0.36260860888456503	0.32130925648350395	0.7573516014638839	null
PYGO2	0.8343575562875452	null	null	0.22525041085461603	0.130924835858306	null	0.143863885035185	0.576028813366399	0.21602422451441197	null
PYHIN1	0.43665064652005603	0.358899901183886	0.979382994186236	0.0995412703834161	0.16552091167065303	0.7871661903994709	0.979382994186236	0.239912786294774	0.9802441966140799	0.249206856079896
PYM1	0.70772499267277	0.0092951966667626	0.408336515430424	0.412488215920584	0.7979635691041569	null	0.483735447448726	0.698372035272364	0.515317847712167	null
PYROXD1	0.9830035274626641	null	0.885753891143924	0.9564941753050551	0.9453000114209642	0.820290433451242	0.885753891143924	0.73494749269652	0.36192823110786	0.188881066145262
PYROXD2	0.44659184478126207	0.506513991647661	0.508113828971275	0.9001029986338891	0.6663489881631159	0.20867314508316603	0.532833971387658	0.725556000362147	0.142578465390427	null
PYURF	0.775820864591828	0.706101121499946	null	null	0.392302230337654	null	0.9961284384341641	0.533173123036559	0.6946964640761151	null
PYY	0.780343904094003	0.762332809495732	null	0.6641253565582409	0.14138327240023402	null	null	0.414726676730132	0.543578826966425	0.232995613739224
PZP	null	0.156065509495556	null	0.0204859244905788	0.166066272390505	0.570854247831614	0.0138512223052453	0.248722104703245	0.213884516561798	0.993445721802544
QARS	0.0417703754277554	0.449097283993507	0.0575289210032777	0.43515449228357206	0.281079054692911	0.285095257903248	0.0544671876884255	0.549833087801253	0.07729551637692	0.5549623438789311
QDPR	0.8981843513073181	0.7992544272280692	0.6218726658025301	0.451047310675522	0.45422833572825605	0.24637740946431	0.454788028706654	0.873344767600665	0.925905585653423	0.771632650848098
QKI	0.11375893030715	0.47969745619348997	0.158954357538479	0.0793979755612235	0.767743500393552	0.8428738454000602	0.9802651981041071	0.772470008608631	0.513203727280519	0.705276372805164
QPCT	0.32282528048445003	0.893629588893763	0.117469152910666	0.34340614493915506	0.270815176089565	0.117273992466385	0.12717892072595802	0.166527780551461	0.9552948659245831	null
QPCTL	0.9612398502924159	0.0358005299974398	0.5678829250601141	0.495789101901675	0.102078189310795	null	0.381911018730205	0.6015695724946151	0.287450141620498	0.26829232147352
QPRT	0.35917375191285705	0.18699764104357802	0.646803767187828	0.53838350373972	0.180747369720223	null	0.650592710728686	0.12049442551772198	0.0349549201317559	0.21314131575355102
QRFP	0.151706650875851	0.289106033416703	null	0.337760972436617	0.641895215763666	0.6448163353764871	null	0.0638718362070712	0.397050414416539	0.977950199294385
QRFPR	0.241711511536127	0.14608374810190602	0.3490007756623811	0.642926673996166	0.634001905279265	0.44690179862664403	0.3490007756623811	0.5507907040138139	0.773436546091804	0.151466011071015
QRICH1	0.00785493313906827	null	0.055467703557824995	0.277647210371878	0.419383271993296	null	0.0288112719732899	0.152919554071329	0.195153030916838	0.9364338696039071
QRICH2	null	0.790530214031202	0.580221935176249	0.45333144199961795	0.29084021787070596	null	0.352097097669704	0.41491597690863297	0.39811430539861403	0.20664057048698298
QRSL1	0.12338304051810801	0.300281886780187	0.234612094266967	0.17701537497957603	0.206773955675623	0.68272104309606	0.243044675817668	0.5950805037615611	0.413641303446289	0.0292474845166477
QSER1	0.428993956994624	0.40337864713736793	0.8583015143314642	0.842817268839947	0.0460839762812223	null	0.8583015143314642	0.824127176103085	0.445703482336466	0.8132894286864141
QSOX1	0.9522748207106758	0.6280408812625721	0.894121658651907	0.8496245170868391	0.997750949692374	0.5028184127209749	0.879389062056925	0.47487023131490996	0.6134916692138149	0.954082003220336
QSOX2	0.899727862719367	0.4103483386777151	0.9762906684125121	0.077807226723303	0.939589947675845	0.5410454532285399	0.71164416080828	0.8437208294963171	0.770072780979168	0.5885548311244351
QTRT1	0.42773993883853995	0.35435676947105105	0.7004396742212919	0.34878089910163	0.973994251804229	0.7131852959504879	0.7004396742212919	0.835439492408525	0.655508279678855	0.8622105407129909
QTRT2	0.0573764802390702	0.481299714712521	0.8093046607158421	0.550608353223583	0.497190399584984	0.35270796210480293	0.7571592359230749	0.383471574526527	0.7372806095382801	null
R3HCC1	0.19065191920957397	0.31662326680132	0.26507404378562	0.339089365108729	0.8086277187091642	null	0.9480924453263359	0.636084067577607	0.501372873335928	0.10949073423528802
R3HCC1L	0.0703137855301244	0.535713309870104	0.0883433127041333	0.17493408328102303	0.5142976061729699	0.663149605324406	0.0849947384156121	0.118758900109006	0.947786807033519	0.202276034715044
R3HDM1	0.197846942276296	0.698307059537354	null	null	0.375503459759373	null	0.576222982897698	0.267325784061943	0.7001029009241989	0.244096814482901
R3HDM2	0.6952211913713361	null	0.4448866183817	0.530157754945233	0.7820032294678091	null	0.293917502484574	0.399667277855495	0.878938261743473	0.7323545095496758
R3HDM4	0.339373056119636	0.6555019957571121	0.0567267094919099	0.8327625276029749	0.738746420429486	null	0.0567267094919099	0.908786213497479	0.99636502937	0.079725388238405
R3HDML	null	null	null	0.44064665478103004	0.7009094393582811	0.134037945607194	null	0.80850580535422	0.0834228733333178	0.6329731363530079
RAB10	0.3812467394718979	0.38749548646015597	0.7351460915517679	0.53954874290173	null	null	0.370267320742152	0.20189563991591397	0.840271729875496	0.417062514958177
RAB11A	0.6260347946797671	0.296278225333402	null	0.8339979833541179	0.8954176980459709	null	null	null	0.7080599380834399	0.963088783696647
RAB11B	0.0998061981857382	0.18791571770886997	0.544715810755081	0.059722854728461	0.6113762725622329	null	0.487726055627704	0.174483255306244	0.26569025934898	null
RAB11FIP1	0.407557186979644	0.5409843859485279	0.0234758371110809	0.391803530686085	0.22690294235555802	null	0.104635062362813	0.771282076352089	0.0310471979299403	0.911471973086442
RAB11FIP2	0.0368375291388808	0.6061649862713471	null	null	0.5946173867699139	null	0.980187509834021	0.0500122463391255	0.0428251015564162	null
RAB11FIP3	0.49998119552059295	0.282654790072968	0.17580876181650198	0.8023878161233349	0.28632596465828897	null	null	null	0.169306355267406	0.5612237028052021
RAB11FIP4	0.792583656565616	0.644252422397917	0.9941173883941321	0.330261149266963	0.0512352282131983	null	0.9636607750643821	0.8175044781040349	0.0849619441711819	0.19324451371513898
RAB11FIP5	0.217288993010041	0.7630935492879191	0.541407444044548	0.538297260960145	0.7083970900031691	null	0.6052789143034399	0.738857980499614	0.669590879936398	null
RAB12	0.6580359583697609	0.34990732424633597	0.7614289781539549	0.75350169521622	0.6984588512546779	null	0.7317099130119391	0.9089836946998691	0.6253188169231839	0.0354410760527191
RAB13	0.188260656501395	null	0.13385689193428602	0.756476268300569	0.263461812923522	null	0.5212355959024261	0.696670408948454	0.66684109298712	0.9693581168139671
RAB14	0.674322528228517	0.8308937279338979	0.621542646869646	0.6746902861134539	null	null	null	0.7597004819214951	0.954533578411033	null
RAB15	0.650603710571818	null	0.332809330321117	0.376496579233439	0.560694744736315	null	0.35713227049199703	0.31391528607306296	null	null
RAB17	0.7438839820192019	0.513591045060051	0.0816758813670112	0.135151000966456	0.41788689683953	0.0891850849845841	0.000171574385590123	0.28391687636854196	0.10815715771636501	null
RAB18	0.710639409606429	0.298084618131224	0.20292558658059898	0.689029918708542	0.33453438879736697	0.138563242267641	0.38050769406702506	0.7938279484774351	0.251674538805877	0.699322502032861
RAB19	0.9172223808464229	0.439404551744188	null	null	0.0134290533076418	0.00280679444378507	0.961402083799304	0.528741558063258	0.163770223758801	null
RAB1A	0.0514904998340365	null	0.146835060756986	0.137102340991495	0.0775623435846617	0.350083267327317	0.145906353917791	0.0583787900427284	0.9889077449034358	0.022014790235850002
RAB1B	0.6723736148848571	null	0.941961313324066	0.919164875164913	null	null	0.441454673638639	0.5712330939254711	0.5671552936684799	null
RAB20	0.320241635122694	0.38749888177965996	0.31363474602438896	0.532853984634075	0.7335028457422059	0.497026262154571	0.154972508783426	0.26653541584640694	0.236455919336991	0.130604261112966
RAB21	0.770552675959471	0.45879863374766205	0.521200656443899	0.581141934458445	0.347721974871106	null	0.521200656443899	0.4629495231862629	null	0.77816569153879
RAB22A	0.746377316286088	0.72531172152476	0.986047758046452	0.9572536562550581	0.671169645775467	null	0.96116929087042	0.9482093111366842	0.827755596588623	0.701135117982869
RAB23	0.8963122687871501	null	0.727772482084285	0.18521967121404503	0.773186795107599	0.788399865724367	0.727772482084285	0.6819600186575301	0.7093811887787841	0.31867167790322803
RAB24	0.0913676871019432	0.49183414049662394	0.947705036423116	0.556420186923538	0.19841180468535602	null	0.32096960315250395	0.113936570290619	0.175160370792656	0.582440780139694
RAB25	0.63785331870765	0.808449968464449	0.5823332550865921	0.8821428660752909	0.23836188085795604	0.24935253320736603	0.5823332550865921	0.982460948124101	null	0.5617739500257939
RAB26	0.95917151353496	0.7449967167894559	null	0.24642365424367602	0.648935481166886	0.511086264155324	0.8625541122170909	0.943795699349914	0.597928680481839	0.795792296440413
RAB27A	0.916743061738076	0.944476716337218	0.8826700075061851	0.43523309828293505	0.977882698393175	0.7169244303685122	0.801913454298857	0.389378338055714	0.24396524182518803	null
RAB27B	0.309396100813302	null	0.314407057273731	0.276709971533238	0.892075681041837	0.7749916790452479	0.00992249380469024	0.074521964167952	0.9813532272286829	0.511588839715193
RAB28	0.439836929264073	0.9781210812761079	0.9704159566714481	0.8936844360275258	0.866929279288409	null	0.993451555063765	0.9305915008435159	0.321588893378988	0.994330367139346
RAB29	0.24916817685907997	0.127517341886254	0.5716533270999671	0.22403413729376898	0.0406756131228931	0.9253530330501101	0.940254787590557	0.9347468842558699	0.40751095529748	0.41629326778420395
RAB2A	0.97912738910215	0.863658311721027	0.5217063227742921	0.9373472746258391	0.7635853326279091	null	0.4047266226952121	0.147702890031686	0.40468338506877205	0.6695504911688089
RAB2B	0.777132303336568	0.5772120295992409	null	null	0.436806757902091	0.305382324633871	0.9873183935098709	0.108785279865793	0.679534620899775	null
RAB30	0.28089647087392894	null	0.5205155292554361	0.30525491200592203	0.342749236656263	null	0.541382013558615	0.6003185510905661	0.432996098004367	null
RAB31	0.603665476336168	0.6290790993216109	0.43135009210951797	0.19938463809893203	0.7833714744724999	0.315322352665972	0.737697455673126	0.9592357764014341	0.553371597423282	0.9736565653311509
RAB32	0.182314013168117	0.8537625301205359	0.66409793947063	0.9582577737793521	0.40593012132579404	0.270568081452115	0.66409793947063	0.8856814374657309	0.552067963353003	0.6734580424509581
RAB33B	0.0544726554397068	0.925222435033999	0.24414373045409501	0.42829438378138296	0.864804739767524	0.767642723805652	0.016509166628591	0.37703754454822397	0.46422091119364095	null
RAB34	0.8402228232102821	0.17190000678867098	null	null	0.9616662674130649	0.8987819473836459	0.8445790027581509	0.553829721955042	0.8804077074925071	0.377367857573929
RAB35	0.0765988522617589	0.212564870400037	0.13580891931447803	0.0709925336860975	0.26709857413913296	null	0.0357185590664064	0.9119312820567671	0.08830000158642698	null
RAB36	0.0162353550486949	0.337529177224717	0.7886226136940571	0.34740115950816103	0.408482311219846	0.388062968947405	0.9980266950855758	0.0523660837515462	0.153996356869079	0.0447081358611083
RAB37	0.9273065616303101	null	0.813747371038152	0.16267906857529002	0.7337804238603469	0.0257740344361814	0.9531085789196441	0.175327981734364	0.380276477786865	null
RAB38	null	null	0.7714647774188459	0.8205144983250471	0.913707732582133	null	0.7714647774188459	0.7714501121391	0.362043238792044	0.892849926385692
RAB39A	0.5173738629208561	0.8659365490110891	null	0.0929552494378084	0.131559375865	null	0.6061279540450409	0.817449807128365	null	0.602391459663156
RAB3A	0.797961787250269	0.33852750269474396	0.573747158501673	0.822496421780568	0.18696651542051895	null	0.801627040605585	0.581909122143361	0.773170603946355	0.261061339830758
RAB3B	0.8373816817561641	0.9701610464417819	null	0.0919806435726032	0.9770680100466321	null	0.13667870905943	0.17548321020157098	0.278084534004636	0.47577409445662
RAB3C	null	null	0.8821911012293779	0.8737981769292049	0.0906144061668032	0.9024130447689201	0.8821911012293779	0.79452839193692	0.7547658006984009	0.8264545371493821
RAB3D	0.625309112467318	null	0.254362968456872	0.117538825296792	0.12039252371697198	0.7328239159458159	0.0784120358901081	0.27360963087615403	0.336047247931847	null
RAB3GAP1	0.0600418236615701	null	0.0463314304329245	0.577401127173586	0.0146802630884331	0.16534422503067098	0.48962706599394606	0.279311900291666	0.11429116757010599	0.38121586649070205
RAB3GAP2	0.683230388197765	null	0.9918656590795921	0.952896827247204	0.49323002475761496	0.31186971559976095	0.962464320791685	0.8261218408760941	0.3886992998619821	0.975910155078918
RAB3IL1	0.116734109504218	0.874635033125025	0.152603989801912	0.356994383465634	0.15377425228465302	0.8745995887483691	0.125834944298366	0.183578884430476	0.4530168565376861	0.420199195274243
RAB3IP	0.6975949102290889	null	0.40488048340854793	0.1682679359962	0.8346938549040179	null	0.0301295068279093	0.371769211832253	0.3513020646035889	0.541138034376196
RAB40B	0.798609111574076	0.5519873874603629	0.3637320507292221	0.367595777879904	0.8390156898050221	0.7944273283618	0.0379664697387483	0.553845573262022	0.0194699690137757	0.251975925623439
RAB40C	0.0242704983822344	0.42974011121717	0.7302978777492809	0.137061375310115	0.0722717589044405	null	0.12474944734397699	0.0707741071391641	0.46123622019300603	0.511645123018811
RAB42	0.11794039079873898	0.996870376590187	0.9267323864286099	0.6742726726344189	0.7794454410696942	null	0.895396958456747	0.6266051085640091	0.281995845366296	0.7537405238926859
RAB43	0.941146937851061	0.371318777161156	0.202071269187106	0.10806428862961401	0.4822258403718	0.779746180726241	0.8924348564179442	0.6924530235670079	0.20417968351950697	null
RAB44	0.8158771962741801	0.8828922179722629	0.676051364354548	0.083106770410751	0.7085635302509851	0.950236141194501	0.45293564125552604	0.8503493319247291	0.118855620511701	0.29160239548399897
RAB4A	0.10312349629149198	0.654250846039859	0.750131372664183	0.08548330831039398	0.0751630556209331	null	0.27247237382337003	0.22591360727068302	0.933688699630004	null
RAB4B	0.821490595931964	null	null	null	0.8507274152155151	0.5828165101911479	0.446234132084714	0.821842011005501	0.9358196679438521	null
RAB4B-EGLN2	null	null	0.44382613320101	0.82726589181924	0.12094542296144599	0.16301585017689998	null	null	0.985097357659586	null
RAB5A	0.952186733688312	null	null	null	0.264996705907287	null	0.9220685625144309	0.565301312117197	0.9391264410178871	0.550396540990394
RAB5B	null	null	null	0.317410236541536	0.716408430938845	null	null	null	0.211197721722685	null
RAB5C	0.647885951969204	null	0.53807602970688	0.12947941922887501	0.12523157589150502	0.5266878639965	0.904942201305757	null	0.957475035272273	null
RAB5IF	0.44097347122220204	null	null	null	0.433149108414939	null	0.10139003269952301	0.0307237725783217	0.731549759734154	null
RAB6A	0.870924020300322	0.5927577729224671	0.8236744405343321	0.7800775143630829	0.9639993404326759	null	0.9769803921019201	0.9988235298806349	0.15110064118840602	null
RAB6B	0.6593886681943281	null	0.5164839188165	0.8277928945871129	0.9833122722903459	null	0.534869786364191	0.512811529858271	0.5259461260476761	0.57925816281835
RAB6C	0.8038031941113091	0.665612446985457	null	null	0.426036830792741	null	0.759715957789768	0.7274360185528141	0.834032402518592	0.0522758018727703
RAB6D	0.338817754901454	0.12313545745940302	0.656019442498323	0.271585849120188	0.47383047599233	null	null	0.203923258345361	null	null
RAB7A	0.000406569187501704	0.21637071804975896	0.170537872012282	0.30208795652857595	null	null	null	null	0.8967411859514609	0.27605239518998
RAB7B	0.212532308992105	0.0415233471601797	0.7292880951005091	0.244585527942186	0.7592850820330741	null	0.9874912720012831	0.984736282828366	0.7403062274602242	0.6568547700872839
RAB8A	null	null	0.5386118071288409	0.23621903309098496	null	null	0.847516461475587	0.0947454856435777	0.913775353105725	0.818584995439817
RAB8B	0.0286479719037344	0.0981934608458991	0.0975819236538509	0.264282001842078	0.31727997064338104	null	0.0661150358912681	0.144059352677615	0.520957999094544	0.0836213501331139
RABAC1	0.7891640444311311	0.987714217871871	0.642127306255797	0.914491205488228	0.7030870909436201	null	0.8114085650021591	0.812424826350088	0.546564050340336	null
RABEP1	0.665484568787422	null	0.113399169850769	0.0175027032828001	0.39583588473048903	null	0.9818991800496909	0.0256956198498421	0.251198032574036	0.473326284508668
RABEP2	0.0463404554690244	null	0.9522239041268009	0.121432232032557	0.448544465254993	null	0.9653965309960442	0.9406050951891359	0.7047090264071322	null
RABEPK	0.38153732602973	0.212203473280005	0.239275762166296	0.443423342361553	0.0659006448848826	0.6423793880808331	0.757822511622512	0.8087514338895642	0.9606928666942329	0.564817640482969
RABGAP1	0.7422415192084729	0.10725011092002401	0.220769708578619	0.215297540412468	0.608201051127234	null	0.152086919504289	0.151578929351639	0.172688306186307	null
RABGAP1L	0.5698388247448319	0.885738270879571	0.48606383484618704	0.6965209240195921	0.30113081750105397	null	0.661140377520685	0.504929009669221	0.543906243469487	null
RABGEF1	0.132418287327649	0.9491614767708092	0.968271987594153	0.986090310945914	0.209157757432709	null	0.8539035175410029	0.854047066708098	0.892010563838754	null
RABGGTA	0.16816392078262302	null	0.9381190076939151	0.5639864000315971	0.461047743113935	null	null	null	0.855009341838065	null
RABGGTB	0.384994639642575	0.143086382998832	0.342574181140714	0.27105745777975	null	null	0.910163143550853	0.0867717085132231	0.9956104337872951	null
RABIF	0.512863693162379	0.121805377385878	0.35984569164881103	0.441201781568428	0.24935752485310997	0.0778798141865049	0.274041626355934	0.12180881869226699	0.9743495951822541	0.366145207482166
RABL2A	0.156964076108294	0.329954528546742	null	0.0368424836197423	0.824687330580766	0.7380807411439301	null	0.0368424836197423	0.924283580042101	0.30714530244315996
RABL2B	0.7313251745110629	0.9426621705583801	0.937381326594024	0.9635379511151541	null	null	0.7658965832155842	0.6807534810748449	0.182589808411415	0.7041935597553021
RABL3	0.16149036058325197	0.9479957516674781	null	null	0.0012637046673325	null	0.7824233882430992	0.346619276164258	0.7835186341401992	null
RABL6	0.21075077023573202	0.143635617229767	null	null	0.9019787936075581	0.72683403348965	0.81135955549926	0.7485733973637719	0.8386599876469709	null
RAC1	0.611857825974153	0.5985781476681911	0.6459120184472421	0.815638925017042	null	null	0.74458544398718	0.8442075898783571	0.19015153914261101	0.8005112810247951
RAC2	0.0677779431406599	0.62155821014677	0.12612737771208699	0.3987615184461629	0.44636744258132005	null	0.354123876672275	0.770333531605744	0.865652424827212	0.40392759424606606
RAC3	0.767882328652641	0.6903203028974761	0.0187006313337168	0.7889027641388849	0.8829689391914259	null	0.8356411706962791	0.661153921527847	0.478717857333949	null
RACGAP1	0.8333137881753341	null	0.233927999549434	0.40720438141474	0.30034024070322807	null	null	0.16160944052065498	0.9585475451860009	0.58297146696262
RACK1	0.303636985713651	0.29697286623313596	null	null	0.8565744320940849	0.795961740379952	0.196040865839868	0.3762649679968879	0.294868145247528	null
RAD1	0.839417096498225	0.23163542986234698	null	0.3947146601905929	0.562422211668323	null	0.428489931723102	0.707210774536374	0.0370869341150216	null
RAD17	0.95880930505867	null	0.36141627628534995	0.459653174403698	0.9145925256201329	null	null	null	0.911976424587604	null
RAD18	0.6962955282154749	0.60835645426692	0.5580234530339	0.52729508858759	0.0953533196263583	0.6299540098194399	0.569619129118614	0.466361244723334	0.18202112016480498	0.33129833884013804
RAD21	0.561670804240317	null	0.8480040536968041	0.9449037446845708	0.40849281977823704	0.6274742197936128	0.836372683076237	0.9713655952328419	0.5204940990940929	null
RAD21L1	0.277054926230003	null	0.568813080645373	0.41317985636977894	0.26109339330805603	0.888540735847192	0.607453425166327	0.12584556877047698	0.27443652289590104	0.44530852149707795
RAD23A	0.948590329145409	null	0.924871992292361	0.6741122303837239	0.503265899509495	null	0.8628069732685791	0.623255785211178	0.39898528077237605	0.918880191567045
RAD23B	0.612539357718549	0.12803815774774802	0.47534805340729297	0.11093148127693901	0.892282723805638	null	0.7168391864697471	0.34450225838805393	0.48552414995657706	0.154004855020522
RAD50	0.529886253935951	null	0.24912464526962802	0.36537371217476	0.531987709195605	0.7009074299439761	0.41690545697174497	0.44920279853773604	0.7062825145814641	null
RAD51	0.6418755548125551	0.890181327578849	0.9209099303043281	0.9351870922735479	0.576362353902938	null	0.9209099303043281	0.8828423177919941	0.544627572054204	null
RAD51AP1	0.7822982196576721	0.162539905011841	0.49727235593029	0.8937261253292629	0.099711497240218	null	0.397987709799316	0.469748736130104	0.363050509083808	0.512111425594511
RAD51AP2	0.0276927481003231	0.267892701414612	0.7547690674757929	0.169357465928276	0.20287615088232303	null	0.7547690674757929	0.159956580968917	0.43029355335583397	0.158039675670393
RAD51B	0.19682755842562802	null	null	0.0231110519786295	0.151171219481286	0.4027720852398	0.0674372905511116	0.664653004233071	0.0842238132413491	0.47617052090419704
RAD51C	0.7802799271251909	0.191726587124061	0.8688006835919281	0.380510471727659	0.44166101445857897	0.24135956181325302	0.98081932954819	0.32288276451123105	7.172200177829599e-05	0.308387500427154
RAD51D	0.21180116749934502	null	0.36545312943404795	0.0845244214267482	0.687582772624042	0.881860366402141	0.36545312943404795	0.0802578947928946	0.0952508972698193	null
RAD52	0.870571912660769	0.25227591365957397	0.822346866938321	0.72736146787138	0.76229815402697	0.710256510241631	null	null	0.61285645537829	null
RAD54B	0.0441347374311144	0.9784902764028409	0.3689574121222571	0.874338434216611	0.47455733334432704	0.994715230315198	0.168807421218782	0.716183005515558	0.18413451270827902	0.6259938854239849
RAD54L	0.976316489711095	null	0.961762510517591	0.17095368917902404	0.20270941931181	0.7888291726862819	0.961762510517591	0.196627932185328	0.869709239509445	0.9424562394636691
RAD54L2	0.7242388546062299	null	0.904825498943723	0.719455625495548	0.417804338826018	0.611075552321634	null	0.687328138998041	0.0592917334719933	0.17536262945965397
RAD9A	0.928884118201973	null	0.0686592847450802	0.489707961851244	0.987484948105887	0.42068950741253497	0.095462701034936	0.8460565668629141	0.914474683028612	0.0918406335434904
RAD9B	0.721717139081773	0.50184530720405	null	null	0.0684789199404734	null	null	0.647458791991505	0.455204994108555	null
RADIL	0.819193890829527	0.586737901038118	0.478082751358527	0.37122420287187397	0.621779241804943	0.9352343107013009	0.49426418912512293	0.43730855038438	0.28035124226547997	0.674309724958739
RAE1	0.41174218049235606	null	0.449243707677949	0.597050549806922	0.8895138526711601	0.44045033271217493	0.30533450937064693	0.9158259458244009	0.46545488207027	0.48433190049008296
RAET1E	null	null	0.598936456965996	0.5592777081795001	0.46715876571362197	null	0.416928300947869	0.500682592918725	0.348769052482038	null
RAET1G	0.166772868594741	null	0.166772868594741	0.401633152410556	0.298371838374406	null	0.18030989508032602	0.3253624159864881	0.761597740331001	0.9688979106390991
RAET1L	0.0632700019126646	0.0289393197937211	null	0.251904741458645	0.658888011866026	null	null	0.4996308648256071	0.243490011645338	0.335475692727068
RAF1	0.42812967426440796	null	0.0502675374581054	0.733665772871778	0.269770915684768	0.9464291438529671	0.0483321406479671	0.41536141335061794	0.41966459994547906	0.364240670043012
RAG1	0.38684219198435	null	0.542952255845409	0.687088527914549	0.656123672899691	0.758703175842797	null	null	0.849358591818535	0.951873549876519
RAG2	0.0201866040712235	null	0.609673833860679	0.737653827945922	0.829156162383869	0.836717882539975	0.557777793472923	0.13002313130026	0.7990543431707241	null
RAI1	0.698778731118189	null	0.0931243019763962	0.129575974552944	0.7446254178754119	0.9731517068914258	0.183751311881663	0.403341256163985	0.11251290711980899	0.0111141258418936
RAI14	0.179481246734665	0.804957303259621	0.0945333295219302	0.175727642985197	0.46755661818947397	0.693988877078751	0.163501792601513	0.201570691700522	0.674920233420867	0.951426568552327
RALA	0.14835931294450502	0.536570094354877	0.23767144035229198	0.340823179574953	null	null	0.458507157273016	0.6684792962955539	null	0.41437863725962104
RALB	0.30751782426765994	0.8485718415322758	0.40973528175451795	0.356445077417823	0.871004421733979	null	null	0.179004472004189	0.0873863805953534	0.7748293147152099
RALBP1	0.304896021527713	0.9041251479467759	0.791050145129326	0.598159328661589	0.39172626292388796	null	0.7111644633674321	0.783194572884378	0.514021814624519	0.668329679470817
RALGAPA1	0.7391568059177809	0.7392737323822131	0.709041533413009	0.541087461212279	0.11932288277804401	0.25480105713295004	0.709041533413009	0.888238287115905	0.0679236735642563	0.131456524568451
RALGAPA2	0.137991989358013	0.934030062273465	0.178464257147788	0.211220384772096	0.672169780914421	0.51300473071641	0.11687740588932499	0.189394226415288	0.27875025189063	0.585235548550571
RALGAPB	0.087739248389006	0.257207564790519	0.459086216135257	0.45042420492091	0.384072368940883	0.357511592456544	0.818581925368446	0.272022284265293	0.540662571720187	0.606714546122584
RALGDS	0.602954172025535	0.389087846366886	0.40770596430942996	0.18316553839696198	0.6625088737458101	null	null	null	0.858872351524231	null
RALGPS1	0.24842550615885803	null	0.586926604100451	0.0158191151371851	0.829317144954497	0.28135044890282396	0.0410108793671109	0.0284874364451408	0.710803358430139	0.349273995266414
RALGPS2	0.935592977997095	0.5980331649881441	null	0.6076374619654829	0.8115969228219331	0.18147916666577696	0.444320827031327	0.783501926341624	0.18611058559719101	null
RALY	0.20446727599523398	0.470364023686693	0.37529792673384993	0.7655829044847009	0.745530022605533	0.27921051746504905	0.375641395649134	0.353188997603136	0.245292626276493	null
RALYL	0.19667113951261497	0.556571777374807	0.571029158590078	0.234781622763119	0.906188094650757	null	0.556562205641298	0.26215675867696103	0.5439651583035571	0.786464739525332
RAMAC	null	null	null	null	0.0310318953909368	null	null	null	0.509083795372626	null
RAMACL	0.7513478114105029	null	null	null	null	null	null	0.720797701441914	null	null
RAMP1	0.39921428957133204	0.15956092081708897	0.306507025626397	0.262271109245052	0.14647241943659	0.924077528390119	0.27558366269688694	0.555950170223635	0.595141102926328	0.40634553438093296
RAMP2	0.00852897875437664	0.515239917432753	null	null	0.554666416338596	0.513317570115367	0.9496136200248391	0.0236776767961414	null	null
RAMP3	0.697814115998902	0.39158510525359996	0.599849737105854	0.209574886046163	0.574402296367787	null	0.412266118954806	0.34149323305461304	0.251821257334008	0.39217830049193897
RAN	0.48388211898233296	0.23285321464416	0.34042097220998196	0.536065211484562	0.330186876649091	null	0.34042097220998196	0.704553637655624	0.491552733781576	0.41670323102826795
RANBP1	0.9810086609472801	0.029037968611209	null	null	0.534791739251611	0.291053715738033	0.9289885964088058	0.5977988483801889	0.688485185569017	null
RANBP10	0.0344828620319604	0.9349935632575029	null	0.7079027416385609	0.15881133282389098	0.554582296595875	0.419632689814715	0.8109500217524821	0.367575846243841	null
RANBP17	0.919559807306048	0.794910413773625	0.29418036681932697	0.327450308342211	0.0127543263453693	0.5915633503987521	0.360687463006562	0.38054662077636703	0.9783167255678299	0.374038169344269
RANBP2	0.16435181160836498	null	0.285689865234192	0.20777315288627804	0.525741365420462	0.5113759201748571	0.293146607850385	0.610081310929396	0.945230470375803	0.969247173006649
RANBP3	0.35885265078424106	0.543050971492807	null	null	0.21390791472691398	null	0.826519405530178	0.4049544607765879	0.21164096607749106	0.832614203243897
RANBP3L	0.842399244751876	0.8276248975500691	0.252055410844499	0.432312549495996	0.750369606270067	0.807389477847298	0.355563700586766	0.18273368834467602	0.0279004191489773	0.6792275422136199
RANBP6	0.24445163666493	0.509398904626384	0.162232995499585	0.39203151887818105	0.594985341965152	null	0.162232995499585	0.39203151887818105	0.542741864579787	0.7738037520911829
RANBP9	0.755903582649979	null	0.7113920599458121	0.917906896816104	0.856005597533067	0.821839323262877	0.677773326925614	0.6813785824938621	0.19588927353475	0.678916210696159
RANGAP1	0.643561831676129	0.506576520373269	0.0299001308969826	0.0504160561347139	0.0891104471046489	0.105381288644136	0.0366220113258282	0.0374795019450063	0.368137880518659	0.0368802959121882
RANGRF	0.26109679615089004	null	0.46684178911106294	0.745750383058451	0.240768364740058	0.12079484668871698	0.17464684612629502	0.160773723331927	0.471484016907498	null
RAP1A	0.224551057204831	0.953272115253264	0.771065689764618	0.21863115922684195	0.486581585342401	null	null	0.18477785230082103	0.127543151948083	null
RAP1B	0.48573043295622403	0.393491121238492	0.20782136251555897	0.328092251971208	null	null	0.257730918594067	0.536119776653344	null	0.139791046882539
RAP1GAP	0.748662290137154	0.959436957487846	0.994211518070603	0.875068770015299	0.8195080113583821	0.36210542434373105	0.9749726283568672	0.701938093723091	0.44917125646288997	0.7319552693394491
RAP1GAP2	0.6506228223371701	0.807344017101399	0.753895035336557	0.7431215165135409	0.8021509549921371	0.7857164563794731	0.40961978365996204	0.32077833899648805	0.0984746944084066	0.404246672428748
RAP1GDS1	0.34446149572011003	0.11108137068174001	0.0288363072388957	0.364261219169866	0.488942406125146	null	0.749049847740248	0.255486823892685	0.544048705700822	null
RAP2A	0.868538296214841	0.168210559271039	0.33464751393506503	0.647130230230789	0.617532234047308	null	0.322458244105034	0.484359349571995	0.289436616079508	0.673446342025538
RAP2B	0.54947209236834	0.553956729492662	0.0275640140895619	0.037634963647687	0.8750467523740441	null	0.743607053910591	0.772133073724215	null	0.8141765374382891
RAPGEF1	0.53560186858087	0.7836973190782539	0.855486212290113	0.7270845196175559	0.998830420695308	null	0.16022176422397	0.270215627550117	0.8995335204436999	0.18630044467325896
RAPGEF2	0.00459570169473478	0.0688754177320365	0.5489244672264421	0.226262304412651	0.0718486029396059	null	0.546196853205028	0.532601878096271	0.31655140055055203	0.58838600417182
RAPGEF3	0.12120505296424498	null	0.28870731053697496	0.176583526646648	0.0511215900061291	0.287331414265192	0.0465483235013764	0.7225216464693199	0.289757601614528	null
RAPGEF4	0.549885553302657	0.355257101159332	0.645498129359894	0.374718345139414	0.6199447746806299	0.90648655668129	0.632739266902072	0.663518260874955	0.489828281208269	null
RAPGEF5	0.77317732556469	0.7666294212160172	0.589240878794223	0.818870363595718	0.736805049485293	0.642222011969116	0.24570299443319396	0.475416359677006	0.640519470470616	0.385637734122437
RAPGEF6	0.497168908908924	0.32508224807875497	0.207501552382375	0.103729046488783	0.0429703861326225	0.5142758725317489	null	null	0.0306614843510057	null
RAPGEFL1	0.6366511752079461	0.28996973342347304	0.647017109198641	0.9166770590156321	0.260272279006339	0.664913399243457	0.48249467283700803	0.7166220164638799	0.319433722637074	0.5877985083909399
RAPH1	0.512414769978526	null	0.6402971093784771	0.572327985073357	0.705462402226775	0.320953548629591	0.6771010327603381	0.8982185183294721	0.5530947271905009	0.61674043171686
RAPSN	0.60777454204728	0.3672240400022171	0.347567888516289	0.21494323655959197	0.801882844801157	0.6603665066216229	0.224687021602636	0.461655081254832	0.316454633533995	0.141906325819224
RARA	0.33189100349475603	0.804879354458154	0.507959236096192	0.302070019704709	0.26126216120464196	0.361941620235146	0.6159944584957341	0.650825800376827	0.665854713315145	0.508832716718014
RARB	0.8383307446124129	null	0.8587072249018229	0.542328871350129	0.8797698490474251	0.8423025784524221	null	null	0.49771880089493	null
RARG	0.00525305196318904	0.0051068938799936296	0.51592267006431	0.329764219049875	0.245321899110345	0.45640371091263304	0.117049780121504	0.457420768989005	0.152918102124044	0.32603116737930604
RARRES1	0.8318383951942758	0.12061461243553899	null	0.410032724369791	0.0751654677206873	null	0.0814105787690841	0.129375261983829	0.00264725488325901	null
RARRES2	null	null	null	0.8247275597698721	0.08998618784891901	null	0.0632312030394178	0.0495275381959202	0.863768626992518	null
RARRES3	null	null	0.984985204379998	0.3680423931976671	0.9962193275221519	0.380283669556372	null	null	null	null
RARS	null	0.22549736031621698	0.5846023796074761	0.6348697286559971	0.8834544299263241	0.8692806764290979	0.315312763220456	0.899783149256423	0.600605392358656	0.0878064698117049
RARS2	0.10277006870532598	0.10174842999677601	0.0625677206762387	0.118726040957921	0.35301879352627796	0.338097015985072	0.939295644308583	0.886103593516011	0.9361847059058809	0.00011783214533700501
RASA1	0.662422694468286	null	null	0.8729824717838199	0.593817561866444	0.19535922609967002	0.92247662450946	0.7329068570567959	0.411463251777374	0.46522680993229704
RASA2	0.9771875751808821	0.409923174180809	0.34070794189502596	0.912966637463896	0.5486568369557929	0.659759299112968	0.40653976683575505	0.618536041091901	0.0752287718964606	0.16568240487379501
RASA3	0.119299924730172	0.6509489725177979	0.8475323393790041	0.6882077434527679	0.318283336716504	0.526329376747692	0.218823735739805	0.34141527485622597	0.781021427477143	0.22679693867398804
RASA4	null	null	null	0.437818422435189	0.0625279733332963	0.738955288565638	null	null	0.970493660171397	null
RASA4B	null	0.290627008324958	null	0.5977359870572679	0.771372449857022	0.18435047577576702	null	null	0.905249134628999	0.7404388777827379
RASAL1	0.5841079353306071	0.10957389854091698	0.0606873432751578	0.16380201342843803	0.55601600409064	0.9252316984262979	0.0414517977635285	0.928601325464183	0.26639959502580396	0.7335763439320849
RASAL2	0.534995822105621	null	0.227901339490061	0.24067976237056501	0.459330319329953	0.0435942243268006	0.660553923113173	0.486007825406137	0.513590259694608	0.587074970566456
RASAL3	0.34022759722799706	0.673299341356173	0.792569159900412	0.583312319569854	0.88076953625752	0.14931878870531398	0.8383041228568959	0.908055041015395	0.365543567884178	0.19260689022907504
RASD1	0.272723912514224	0.16680990348301097	0.254454490766768	0.585505844409038	0.531714058956192	null	0.254454490766768	0.617986502018434	0.43985597871598603	0.9609484930886171
RASD2	0.347706460313051	0.0440383366230241	0.27813058044955397	0.902113561957932	0.622843210232463	null	0.217486443287213	0.708508071695157	0.500426742019042	0.764647563692526
RASEF	0.748668533970115	0.593010812116455	0.9032228170614581	0.7656090729568341	0.579414723202224	0.46030661538379103	0.9036037359193009	0.720373719356646	0.18448705274725896	0.182844162115225
RASGEF1A	0.4498812078191671	0.66991172009565	0.6153961251628149	0.327435639239885	0.632062166766744	null	0.0260397878106191	0.417835304309481	0.7931545037368409	0.0842026580303201
RASGEF1B	0.5837139197902421	0.298756291511265	0.317700692290983	0.319673885894159	0.407736869511656	0.501286329311323	0.291716802492976	0.375099026100795	0.380078951714656	0.595810574069463
RASGEF1C	0.725241658364087	0.05217229716089799	0.7262908297397719	0.809751096077515	0.503055934104404	null	0.7882424836817591	0.40434180040820294	0.7669211539381491	0.774410881951202
RASGRF1	0.7961806075053441	0.63824746720809	0.567051609477323	0.7554048737689241	0.42494170019905997	0.35072193955804304	0.43982680770309596	0.155764083797398	0.883051587587063	0.497626632640537
RASGRF2	0.46314825209241706	null	0.947961024183344	0.898032487173989	0.17617399807868697	0.598619899403018	0.9453383701259	0.6391706615973249	0.282031691137034	null
RASGRP1	0.25734155153596	0.250976512210829	0.9251341931964129	0.751900641841277	0.8653351422468871	0.653460699034886	0.8730577013862671	0.5721357858873871	0.163961068108656	0.057932418729758996
RASGRP2	0.0379636786457321	0.16622714940697	0.49103359289145	0.31775382857769796	0.272502903025547	0.49000250860793704	0.34173731182190703	0.4551597958431529	0.99258658994866	null
RASGRP3	0.442875618295107	0.30597396324657106	0.748797023565563	0.209579778420932	0.418888317774916	0.30271508128480296	0.0989099756174419	0.175341820823759	0.364545781521169	0.164898768929029
RASGRP4	0.946817782139879	null	0.640513634314563	0.4038023585644279	0.80376629110061	0.6885072197312451	0.478946649967765	0.40763230950867696	0.229584526447737	0.160473614529964
RASIP1	0.8074087259197471	null	0.701421693745202	0.0518819529268864	0.797112639367342	null	0.830799377450765	0.0814997971234863	0.36160169841158896	null
RASL10A	0.202063688349484	0.364868635498496	0.948458479819185	0.13943081830830098	0.6199068188714311	null	null	null	0.8544507802205691	null
RASL10B	0.000379650015920108	0.0030380035111166	0.308621048987354	0.985530820332845	0.461187606580551	0.770007516102047	0.308621048987354	0.908972147579912	0.649580210951046	0.5016090095962
RASL11A	0.41712455343107996	0.410410099023058	0.3956257737779221	0.457427628799142	0.552722939062996	0.5543827563947471	0.497685580311255	0.357909428413251	0.6440494941697961	0.19752264482737303
RASL11B	null	0.6928033096796159	0.649631856460221	0.5372918775090669	0.717177906981351	null	null	null	0.40155893964301603	null
RASL12	0.21717710300825802	null	0.227207574246487	0.588032256911797	0.0593993011371042	0.507633709533818	null	0.8114753829587221	0.36897963388974503	0.515853815741332
RASSF1	0.6661122963885849	0.0767286211018759	0.60694223292391	0.593317948216177	0.6827641576599389	0.23012156097799102	0.598710951526211	0.565033398466927	0.31003913172539505	null
RASSF10	0.671975776428218	0.485821881140149	0.4416256666706239	0.46960849697567897	0.442140679852146	null	0.465369510622231	0.434715709872125	0.640219846774044	0.44082429138441
RASSF2	0.0681035582477511	0.43196442012611097	0.370289565148761	0.31128364067964504	0.0897379293632794	null	0.520311875164576	0.22426013214790802	0.7157291822040258	0.77506654919246
RASSF3	0.6844847218383711	0.5994346772957889	0.827636349110704	0.669589051210107	0.0483544330088834	0.321046741892912	0.792527571576972	0.620261886165479	0.945233824696898	0.5806554341045871
RASSF4	0.576489377631668	0.88610307827717	0.998806784094136	0.514436394737494	0.4538914825672679	0.317763517771361	0.8625630110249731	0.34158513195338397	0.7561138458901601	0.992032529638668
RASSF5	0.8480743422023269	null	0.41694369722284896	0.532531995370106	0.8423123848560891	null	0.175232515618373	0.153552707048876	0.40381785827360794	0.14933163434057
RASSF6	0.5772573260541329	0.0038347909912441703	0.17725407813923397	0.463400387864336	0.741218704361638	0.9218795471208342	0.0789930891220377	0.0198663947273719	0.19969556320435003	0.0549203743885367
RASSF7	0.515036353827936	0.782815294702295	null	null	0.551045574410205	0.9759332247478258	null	null	0.627672340389991	null
RASSF8	0.34736587055569107	0.920714841339747	0.9913544547053119	0.327431218809607	0.15626220298775598	0.5135870649231189	0.554346713220581	0.72007030259287	0.793105006270182	null
RASSF9	0.161783745511638	0.10195619682082399	0.746531129363857	0.0189909664987247	0.954583607606847	null	0.746531129363857	0.0585914973996051	0.517735387720306	0.0866844634705304
RAVER1	null	null	0.115080035478628	0.15646781192627102	0.432266611888178	null	0.11655803191438198	0.11640163628882	0.122399574030625	null
RAVER2	0.747444044073633	null	0.449418765423104	0.588305663205783	0.45677313778822604	0.6168919518094971	0.40467832727965397	0.739721045771929	0.0908155789444913	0.5192080658863131
RAX	0.177576171668888	0.8795750608756259	0.782377811660118	0.16362467832437697	0.9821281772464101	0.97319417376214	0.9883622087631478	0.698702548263884	0.0845587264691054	0.35451292006404705
RAX2	0.9752004378908041	0.36090597910852296	0.567288187952126	0.7148481931514951	0.0104263064845664	0.0103979113710493	0.31998088628271004	0.169652734103318	0.46099725345084497	0.693797350586711
RB1	0.18914475775301798	0.526282058699648	0.654842103536966	0.262692728711337	0.248759254300651	0.702936426032283	0.785719064677992	0.20371414021513498	0.366038875666036	null
RB1CC1	0.63647283573784	0.497658103563298	0.11512737644654	0.0329271058913262	0.0710805735350399	null	0.670673588369329	0.313131777062426	0.21301855908900802	0.221855042357409
RBAK	0.886703422583671	null	0.943535148087856	0.946710533393017	0.402593790797382	null	0.8520794810068271	0.320732049438753	0.4972482487202	null
RBAK-RBAKDN	0.220580088362105	0.7185341489336591	null	null	0.0465871194288405	null	null	null	0.6412923995186021	0.529762447928959
RBBP4	0.144244846459085	null	0.12188671954399699	0.101487556682833	null	null	0.10293954536513	0.11573953646359	0.4282305123129821	0.0840082554280117
RBBP5	0.7141771123736501	0.0579016740001683	0.8028483558478879	0.5154898399541921	2.3675852389715097e-08	null	0.7221526556348079	0.609299734810129	0.7008559030493661	0.44241796457108507
RBBP6	0.8032490237317359	0.548343091284299	0.263441696448482	0.00410764039850353	0.00494741072021987	null	0.262802661087346	0.582389047553295	0.0218643889167121	0.13312993034097803
RBBP8	0.14495580651130702	0.37381318685318	0.23400482944535603	0.0498016347780488	0.431223815166698	0.941024787999593	0.91461919102422	0.026662665072067004	0.9938896804138979	null
RBBP8NL	0.42208482409369397	0.6734882141959959	null	null	0.5728091295971961	null	0.195956821380185	0.219088426322215	0.9083120600029929	0.870395302179928
RBBP9	0.153528477510316	0.0162731418632949	0.0195068825910607	0.0229508171826109	0.956541757926774	null	0.0195068825910607	0.0208441905391716	0.779382915734504	0.0300825890739491
RBCK1	0.21818270044940402	0.46183572859300703	0.233956894957955	0.411038222919285	0.398708637227677	null	0.488454371204035	0.6683179413284351	0.30834465780563297	0.534226476538928
RBFA	0.743845409456795	null	null	0.11190185637906401	0.0174351959739822	null	null	null	0.5754295011079571	0.768784284337437
RBFOX1	0.42274443138292106	0.919535532608772	0.0600329785970493	0.700293519570035	0.91448727865473	0.870744270596471	0.8059334082109019	0.7163824320077551	0.035251292458514	0.542373146075283
RBFOX2	0.920118030440125	0.0662080987346764	0.8799859827134592	0.269294424377141	0.5756407347836371	null	null	null	0.113307866171969	0.8276231319309171
RBFOX3	0.503688479818315	0.634009047017585	null	0.47414096644794607	0.428832053597293	null	null	null	0.44431142732440504	0.5676413032680071
RBKS	0.202603893078803	null	0.355512961782661	0.9502059733092	0.7329227171334041	0.671196417394869	0.535346011198022	0.314268535841011	0.51729824636363	null
RBL1	0.573491643902277	0.38733175670724296	0.337686068412511	0.710151202122277	0.7249471991787879	0.7952597145915219	0.45559283554200103	0.625854867593322	0.17645081319091	null
RBL2	0.7183744452788641	null	0.6772993122715479	0.889961055256883	0.43755135749142	0.272562759418112	0.9214871351299201	0.9236277723919	0.48968155191136203	0.8750454024586322
RBM11	0.21117995675553897	0.38794777739124203	0.364661111206512	0.9828540369425001	0.658768306845815	0.574900303431859	0.364661111206512	0.21663507477756302	0.939358530740769	0.641726547455052
RBM12	0.34186981341509604	null	0.0216523484037024	0.477519599068574	0.8579464704635699	null	null	null	0.8111201557914001	null
RBM12B	0.302905726100359	null	null	0.326259493401782	0.945407951185299	null	0.7292252312648789	0.779175375577818	0.9086029644286221	null
RBM14	0.909356703371718	null	0.127519562142862	0.696304476325397	0.14614725918739999	0.0731370883017728	0.0817095016269132	0.7374961863696441	0.18247839170781102	0.4294631766478329
RBM14-RBM4	0.7905090633504801	null	null	null	0.48617388974882203	0.154655112957974	null	null	0.494595773956949	0.420014098849497
RBM15	0.8994542849834021	null	0.7422490993821509	0.11718578962017698	0.0894218893547241	null	0.7422490993821509	0.123674671234184	0.580654612706329	null
RBM15B	0.313948259831349	null	null	null	0.140713499175752	null	0.163527854485711	0.193351976538817	0.220476438533745	0.0390826278865376
RBM17	0.855811208310693	0.51577229562551	0.9655741813183442	0.829038737443095	0.945334426195973	null	0.9655741813183442	0.860938740370164	0.0818722527792672	0.522058422436649
RBM18	0.004871511829178	0.9111775201039749	0.670536987167714	0.21518443519673802	0.7739376750245429	null	null	0.00492308187510493	0.381125002004287	null
RBM19	0.5632204478930961	0.20658679489755702	0.981348898241107	0.797559427514475	0.398246431104173	null	0.957581780043257	0.9885234691441679	0.9672875826279871	0.912605943197333
RBM20	0.9657208806697309	0.7906028673221039	0.538338710112169	0.9708753064865621	0.915834523803736	0.4071238350421121	0.9829254334144041	0.9429329468206858	0.882364769492576	0.985981009799837
RBM22	0.943059529477053	0.800637741645237	0.7363908790141441	0.478537676546146	0.6655442563969189	null	0.7363908790141441	0.562162939242958	0.989326471336543	0.54452060259799
RBM23	0.7407830998088331	0.33808354596343204	0.207677150703008	0.573804063515275	0.6133477090913871	0.8078724278265451	0.256517490806236	0.340383729189573	0.72222957239023	null
RBM24	0.8681923053372621	0.8768049361894721	0.8495899906943629	0.885119650199612	0.888866577862107	null	0.11717061553627	0.428927502766659	0.911110502937848	null
RBM25	0.27144327833940196	0.0674646994175737	0.029399202679705	0.42867938003768896	0.0681126120631719	null	null	0.7265028299946651	0.629278476920524	null
RBM26	0.16696419022168998	0.164892283548324	0.8340670021609791	0.104667351167922	0.0712517252157585	0.9939289972791179	0.635897215367537	0.0147989646569779	0.11116666692087701	null
RBM27	0.754315830342581	null	0.6678254528623121	0.8999831737359029	0.84627568245921	0.9995156685502858	null	null	0.733032569845583	0.562699382748671
RBM28	0.12553866651108198	0.980129232045844	0.520429945435212	0.0401688635820858	0.00596506582654099	null	0.6655754965787021	0.329694854089496	0.353294453482304	0.565061088728161
RBM33	0.4336628104862729	0.6742588895934901	0.279248413037616	0.255606392331537	0.6778156595278481	0.872352104199889	0.355862112750063	0.42481931386979105	0.305800966043246	null
RBM34	0.18677629714704397	0.6100348727696	0.19860374242841003	0.3795922735843161	0.00703335852611575	0.530993646970306	0.6791695577807529	0.785192125406641	0.0177315026915971	null
RBM38	0.727073260773647	0.835627505656611	0.44422574887240096	0.279194205817594	0.343763100114063	null	0.956623179912354	0.6793984347139561	0.525100171573058	null
RBM39	0.9930312575718809	0.66241557524593	0.5962010028886979	0.48703527553324105	0.8324392679640341	null	0.4737855786994629	0.808486755992146	0.8565896460937809	0.535549612733027
RBM4	0.12580082479843	null	0.19629692310744398	0.10315707368253998	0.921458945717159	0.777208564989643	0.44987850350801795	0.108456637574117	0.804634859474165	null
RBM42	0.0973997449616503	0.605694611480842	0.22395031431689003	0.28480553849928497	0.709710348916029	null	0.19883140779215303	0.27060134382840695	0.274643484120026	0.34575207178535605
RBM43	0.9766862329292031	0.8848921249833441	0.44139384878501103	0.84014080393574	0.768651193583795	null	0.45171507182579906	0.8480396215022571	0.804897582542718	0.630525693933435
RBM44	0.5836764364739471	0.014422783594358	0.947927096107405	0.0252480629957587	0.0267641539035237	0.918862840363933	0.358093075338599	0.332605314513951	0.4931726769902439	0.5606227832979079
RBM45	0.468717941510019	0.212192851632909	0.7081187896160609	0.8381249345405669	0.524297337523421	null	0.7081187896160609	0.894025550676125	0.7858276148419809	0.817834829726482
RBM46	0.601895954596747	0.287074186010934	null	null	0.36330964614197603	null	null	0.835494729034283	0.610662615201186	null
RBM47	0.11717984684655999	0.26782573396152803	0.575027756061443	0.587137778675182	0.836573017908525	0.349296154645054	0.361935397875965	0.23162792389773898	0.11038192023441099	0.24919463269638897
RBM48	0.526663718504241	0.0831611029316907	0.0224279465906008	0.726113581808768	0.533009345446241	0.638641742622326	0.473685292535689	0.502626194657217	0.41463465766436	0.051492542478482006
RBM4B	0.993240002651287	null	0.9247805566563561	0.9670455144990631	0.874163977036225	null	0.8656536025827719	0.9439183101170949	0.364464279103757	0.268202648528271
RBM5	0.32780970160358697	null	0.502199112046156	0.509867690157756	0.365721827419649	null	0.772452451748687	0.7534032166165731	0.9204855699735258	null
RBM6	0.177641229748404	null	0.15735665856122502	0.74206754311718	0.426577492507134	null	0.125208076735458	0.506041299824614	0.763628537348247	0.035484666320253
RBM7	0.959857882155476	null	0.8096623721590601	0.910590444298319	0.744720947750942	null	0.8641183241637759	0.8641183241637759	0.546282754431873	null
RBM8A	0.365690299203197	null	0.40694360816822106	0.941522473620329	0.40678754750303997	null	0.5255515946213689	0.6073192009800861	0.969972601305252	null
RBMS1	0.37273648215903105	null	0.10313906753703699	0.0883035034520089	0.0551978459634843	null	0.368735250214959	0.859166010496463	0.0290596913524577	0.40733291883476
RBMS2	0.550348273615869	null	0.52800437937054	0.45995284430496	0.9523126506986429	null	0.610202126585349	0.825791324398804	0.490185788358582	0.667009237482881
RBMS3	0.931515433525441	0.513784680595384	0.8576353462645291	0.9499816314161948	0.41407794398726294	0.0143016191771309	0.6693812530952571	0.618337652717231	0.0667580999448723	null
RBMXL1	0.275721186705235	null	null	null	0.24866131857348397	null	0.00934919322902572	0.47707963087430394	0.473411832127128	0.8529696406668811
RBMXL2	0.9416749982689251	0.7429855131567501	null	null	0.6331887179221489	0.802636033110036	0.0897292474797604	0.9208804295523779	0.19618232166047403	0.385072960857657
RBP1	null	null	0.600158612259595	0.6953754949863971	0.911769402612707	null	0.809858110948054	0.809858110948054	null	null
RBP2	null	null	0.199901139629471	0.961114419369568	0.797644346724713	null	null	null	0.9556602504295308	null
RBP3	0.6737150084379799	0.38154147892282597	null	0.398539623177599	0.9084978117625492	null	0.5029352785409741	0.425827919490389	0.0297960078983321	0.266551588776866
RBP4	0.925981076089631	null	null	null	0.994179022272932	0.609818469585424	0.757846596563009	0.7317902842533509	0.983936703358947	null
RBP5	0.24884815120188697	0.18439467692778502	null	0.8581194065386979	0.23709913771285002	null	null	null	0.47213661166306703	null
RBP7	0.0028663319560980898	0.7777121797278801	0.00184762164010044	0.00503963427846665	0.24144310600786897	null	0.0022206710594741	0.0016898301076009301	0.902870584190814	0.0050905060487571605
RBPJ	0.27190961760024	0.417153661916546	0.8951690805920541	0.7600906790436591	0.25588711101615996	null	0.808025661062022	0.340573422041945	0.607307235808201	0.282725761546769
RBPJL	0.46292657196991793	0.00357462395380115	0.977758636468158	0.30258222138685303	0.45013190224684296	null	0.708460249469649	0.488504840274615	0.5299799311359951	null
RBPMS	0.641782019967053	0.13060490414588	0.178514989775085	0.705868908622106	0.18382885759627499	0.488602921322546	0.7992686732986859	0.663477986664879	0.6741292300074441	null
RBPMS2	0.10877675324735198	0.397814121255727	0.12553416598556402	0.8658032482300719	0.25971293528289197	null	0.0195716163043549	0.937663836527208	0.299090283921018	0.509572383486775
RBSN	0.7288224281912671	0.6222119408926919	0.262530958560981	0.714360418534262	0.64574228454099	0.49525830750194805	0.262530958560981	0.7762209963519351	0.5149198541073849	0.27687685798445394
RBX1	0.80462784212963	0.0790206906583799	0.401702968416174	0.67324571408602	null	null	0.401702968416174	0.6768028177888471	null	0.8259393635772919
RC3H1	0.4293810646659171	0.362753627169113	0.39830441548441403	0.0315078753675239	0.158906356780052	0.29556711596533397	0.7640717182628721	0.10544381972657599	0.278967825421789	0.39348031481147705
RC3H2	0.460248861814337	0.40052515944583	null	null	0.502287262063104	0.9799745007219841	0.587139339736665	0.389224157684367	0.785623936930567	0.34228244432510496
RCAN1	0.8790897551910741	0.530999133927029	0.26577588412629805	0.9003219123778291	0.552210403421821	0.25097628313051296	0.27251926107345803	0.9576476815191479	0.026364583147467	0.9608737313748281
RCAN2	0.137118966665497	0.0829240148395904	0.21833483293016198	0.752891224015374	0.597858936264595	null	0.26604728913362696	0.615678569692078	0.313903763077471	null
RCAN3	0.0606431806157971	null	0.8945196959417979	0.30366233247204	0.6950624549197459	0.757933244565079	0.780070666396935	0.11007291219780199	0.6077769450732909	null
RCBTB1	0.648802122823681	0.991822551741276	0.139388524852536	0.12152672410036901	0.4079949420299339	0.555990856914077	0.11973738951897399	0.0385214215675818	0.38062650225390704	0.0261033468730276
RCBTB2	0.563272127120213	null	0.316123836712178	0.22940623217525002	0.0632957183764218	0.520849382633918	null	null	0.6160423410506229	null
RCC1	0.42922584681367504	0.692655595675861	0.307273828373268	0.9078980714750842	0.0744726005489549	0.358687593716641	0.0578587584343047	0.550403859052918	0.386562475982071	0.496264641650772
RCC1L	0.22631377208401102	0.853037233923652	0.111084632025672	0.071222238027389	0.7185526224965849	0.295299539297547	0.111084632025672	0.0796152410337931	0.107501762290852	0.13906083877211803
RCC2	0.9717174690279642	null	0.10682107536068	0.23019046440767502	0.0969060251507221	0.186500938807363	null	0.251742385106752	0.08347966203672098	0.8730593676276371
RCCD1	0.5442799411789799	0.77453916059663	0.18538685819551104	0.8697080345148499	0.173100501487731	0.0801308949496263	0.49255968810357204	0.871834497946557	0.863614490032029	null
RCE1	0.64956914730936	0.7949228342586601	0.5614063127936949	0.218211699976344	0.0693690685384403	null	0.426600961570784	0.26866091851456897	0.233482265596578	null
RCHY1	0.41011912055831795	0.0531586853787567	null	0.0142334872399561	0.634686914631525	0.502927377511173	0.95076708677064	0.133246780848506	0.997375666746764	null
RCL1	0.342425230594154	0.7945093145301869	0.27670591707814	0.0524052245947147	0.0584361402277058	null	0.19533829873891198	0.0276960700541801	0.24270139442494698	0.0349605205019556
RCN1	0.8599414240216351	0.400730455954939	0.879012410827267	0.51507061314401	0.30393248417435303	0.662769379974863	null	0.4419731571706	0.816660048680171	null
RCN2	0.8536341353407791	0.3932465705610301	0.574791496760666	0.38755856709173797	0.623812622116131	0.536410027393328	0.6477597735075761	0.36801510439823903	0.34887469092450896	0.9429021483248259
RCN3	0.9319817630203341	0.46035788180658793	0.0151575315962611	0.0128382072811153	0.587245142491183	0.6541386891823261	0.0151575315962611	0.016987323836979998	0.333454084332523	0.0059708036783791
RCOR1	0.0954876466781582	0.543295304197977	0.0421803900321946	0.13054134965143302	0.9742515963253491	0.881952470742687	0.0124996877416017	0.0107055049440944	0.042217932530313994	0.0239944915172872
RCOR2	0.96890033276614	null	0.81009406645778	0.0945881428374258	0.0346352574413273	null	0.8112145788641171	0.13273211369941498	0.49618857917532705	0.0562989627002428
RCOR3	0.612705497040347	0.721354545405738	0.5345874445922489	0.256954655885176	0.0763075023364178	0.15500513716168302	0.5345874445922489	0.69206566208234	0.4400009273296	0.400269014542386
RCSD1	0.7265304894762521	0.238528376474972	0.130744752519714	0.422432377873109	0.0695852774531682	null	0.21933501691675397	0.320122947864859	0.6139002727840079	null
RCVRN	0.7294040298500308	0.911188793351726	0.26132578321363603	0.6415381141433311	0.7305805804628409	null	0.7234660452085442	0.904860410242162	0.767643712754051	0.0542234767665455
RD3	0.51316641678837	0.447368037245349	0.6691337117169179	0.603923275426167	0.682498996662177	null	0.480627098300087	0.8122569998909642	0.8587140107881829	null
RD3L	0.536142891188118	null	null	0.5635365997270539	0.572551943785231	null	null	0.14753517866950303	0.898939067150564	null
RDH10	0.0444253888294899	null	0.640675733235175	0.262188473801283	0.123043587957196	0.782425031676747	0.05488798584413201	0.0441321840496244	0.16544821620196498	null
RDH11	0.331347772346086	null	0.7279040130366009	0.134302222707196	0.6733058091961579	0.762021980841869	0.5949007242501579	0.81065309203437	0.502057765812689	0.902918306029011
RDH12	0.164394581343662	0.31275608704990004	0.822008529237457	0.0299015685224577	0.40936628289274396	0.37997917699957295	0.822008529237457	0.670251332915571	0.441206961218296	0.398611796929183
RDH13	0.0351872000910829	null	0.366542547401911	0.19044541774290902	0.7187751008344259	0.594392982621702	0.939005665740619	0.584406409127428	0.581388717040716	0.877985833185466
RDH14	0.44000750620990997	0.029162777655622	0.9580700008551041	0.413885100583758	0.45821119573490204	0.414081376829152	0.9190766967220609	0.9638238876111309	0.906771972800718	null
RDH16	0.126897212720984	0.16807375402580402	null	0.9942398584210992	0.302234494888596	0.701092293722174	0.605199193870954	0.23654357469968104	0.15827607087835502	0.10618527932085801
RDH5	0.06777402350129	0.45712768987285496	0.009354677097273001	0.099333828964578	0.5052247542570371	0.9419245139330491	0.0603078280770345	0.0861058751583843	0.78523749282654	null
RDH8	0.413956300313024	0.6598361803521801	null	0.39942740469578997	0.089420454156495	0.19995161453375002	null	0.593485996597586	0.14048014968600303	0.560919733347775
RDM1	0.10552241176334301	0.25407396108748603	null	0.000410314621195562	0.000355245222047995	0.37321002875533404	null	null	0.317795099032918	0.386060741718401
RDX	0.5571620311282199	0.20648706726682198	0.328062902266602	0.166426640094967	0.315892298097246	0.5696155924102839	0.26951577115320197	0.11440696738365101	0.12599363033840302	0.8585118611417242
REC114	0.426839022628806	null	0.00607256932325495	0.42882435053141293	0.285676282885547	null	null	0.490300582599485	0.0101736371062888	0.421987722949395
REC8	0.815494446663865	null	0.8464176284587951	0.5029493492671729	0.921350284789815	0.36871818038699394	null	null	0.438897533974427	0.288825385801083
RECK	0.0600116632248263	0.911476481049177	0.560582287729216	0.7338625758544051	0.8236176032729531	null	0.560582287729216	0.7316434639734459	0.0726711128554025	0.53923060979868
RECQL	0.825748850597543	null	0.8060313841306801	0.6292805612294089	0.6905995986496191	0.48222756258527005	0.813608925971042	0.874318883620505	0.0051603829318481705	null
RECQL4	0.629609488268306	null	0.7719256597368092	0.8733999433109421	0.21394980335082397	0.662255865379709	0.696975653906506	0.736607707640403	0.7294472351594621	0.6528764003207089
RECQL5	0.7243298342435209	null	0.216899192467833	0.44552099776081605	0.252569898462172	0.896077847522854	0.0481304923814104	0.10082284181828698	0.0399196707463025	0.6632715588316971
REELD1	0.177496342516567	null	null	0.338643233141765	0.326865914816001	null	null	0.0516882905085032	0.378389657800574	0.0750231835678028
REEP1	0.705160618138867	null	0.512811847171368	0.768582884643121	0.8056510455482121	0.9445404692650359	0.510062746029611	0.950474988726231	0.12209875887441801	0.9678620855606529
REEP2	0.5732015291063621	0.21654200983689398	0.8076128119002209	0.437232440748278	0.174392687739264	0.0959004255392512	0.832651028077561	0.240077617829128	0.6044875635829151	0.8620382952822809
REEP3	0.594681962323915	0.661002613803422	null	0.41095742342006103	0.9907359918214079	0.9903908598526941	0.649281320642796	0.8592543345193079	0.6097324708752779	0.7209423383217041
REEP4	0.37858260745726	0.0606529255274978	0.466275920244479	0.19455209372190402	0.910768894979645	0.908418252665003	0.228661164566482	0.519484099363385	0.948990852586595	0.831186517505588
REEP5	0.0470041737406408	null	0.0901999759418575	0.0634855116742596	0.396625243395781	0.677849329805837	0.0901999759418575	0.0141791729774777	0.104055525979836	0.0316400395272567
REEP6	0.850595099977903	0.6145254257482429	0.631411607055151	0.917345512408964	0.929259244832762	0.8473270747564121	null	0.784822021049148	0.725946483682914	0.9951559007794849
REG1A	0.341220080047229	0.276552109688743	0.37998201548516297	0.40708398585328104	0.0694383919170103	null	0.33321937198076895	0.394550148314761	0.244452188086896	0.372312034790997
REG1B	0.27065765767276	0.201422642911241	null	null	0.0915308389318916	null	0.16542149915941	0.866012382965074	0.871586290563294	0.6902502559798319
REG3A	0.981473327463162	0.935748669602729	null	null	0.17640845016040801	null	0.10766121516457401	0.8010513473463861	0.0394550616886081	null
REG3G	0.987041536584187	0.647719912092553	0.814193642184999	0.395028933436749	0.677657756737996	null	0.0967590457641018	0.9797452113055849	0.423783262683345	0.22522789344555702
REG4	0.42294154181226795	0.10014967401948299	null	null	0.520318034962	null	null	0.0115039838435487	0.38929059039341396	0.0016251678363608
REL	0.22163863730601396	0.29685556083194303	0.20904841378791297	0.0299104163250856	0.5600582287285389	null	0.30464605136474104	0.307312875544872	0.21299030144654799	0.29888933062314504
RELA	0.394094485330272	0.730791488038197	null	null	0.8395041000796959	0.0468111617285758	0.708228361669498	0.9223525037107159	0.8390513538536378	null
RELB	0.6843179565608161	null	0.289807230761319	0.219978560415287	0.47988582043515204	null	0.7336645941135842	0.730088238420962	0.48561067050815904	0.9436776517686851
RELCH	0.910181874576812	0.9379609870755601	null	null	0.532602072831966	null	0.911540548711101	0.7838215999527242	0.48663537251730005	0.8019594151324492
RELL1	0.5268108611158889	null	0.686345674532461	0.484861236564895	0.0895548342867503	null	0.418610494910128	0.20305897357480998	0.7599176259290931	0.10452259202523699
RELL2	0.480553311759993	null	0.47384938998179205	0.4268208895174389	0.872532068618652	0.527933026973267	0.571705565198588	0.49499128055066205	0.626152036176855	0.34994265715094297
RELN	0.8391872461483431	null	0.36390298514927605	0.0799190405873504	0.656478027804698	0.606950746427162	0.36390298514927605	0.5056174182199861	0.726392549469093	0.30532170907787703
RELT	0.150599684682037	0.845469059395287	0.9073014921100129	0.95769618936488	0.914422867429159	0.81657375448009	0.824927188043275	0.629157123296438	0.7853151470984051	0.9131967950575921
REM1	0.536801459509198	null	null	0.9773880663689491	0.7970252476165129	0.8714323158659231	0.595169449573605	0.7660282011217672	0.7690737255285409	0.160046768711335
REM2	0.9368902237112221	0.13431076295427	0.183556849001139	0.10241011259839801	0.16025253715618898	0.228211589703358	null	0.0415109306378902	0.906512652477622	0.613793026953269
REN	0.281950171615254	0.26511984167425895	0.165348111051793	0.15564991104886497	0.0688265477780191	0.0261837500044153	null	0.22505850905150102	0.8584413650796991	null
REP15	null	null	0.0522098063020355	0.0079931852713383	0.0217442655690843	null	null	0.0242503136224268	0.36034662268812	null
REPIN1	0.606475547269975	null	0.7549001446747791	0.9337550163353109	0.393851834983282	null	0.137224138889291	0.5839432576535539	0.514524356262598	null
REPS1	0.7673901484888291	null	0.517136679896933	0.31591932575666903	0.148224833899754	null	0.49898107447816104	0.0636138507522656	0.643397338094969	0.0217787834754897
RER1	0.10544005440317301	null	0.158590535478787	0.36290397792119206	0.9094427983924879	null	0.111001040175034	0.26067992223800895	0.47486120596575	null
RERE	0.344311577594315	0.521156617824605	0.8813345420423292	0.947775799837075	0.799942812755886	null	0.816998508348428	0.604289216166056	0.42738772059694297	0.30839373464396
RERG	0.38910975894695604	0.6093812746473709	0.727966322173731	0.9057857362373308	0.44017928455346206	0.257739645102828	0.143501478551108	0.3468424734768689	0.31138975191969703	null
RERGL	0.686021678782961	0.533164448306144	null	0.33120422307271397	0.301932131202843	0.32171626637260603	null	null	0.416606591112983	0.5396135648756261
RESP18	null	0.5861022455832909	null	0.199211574010352	0.9235974382622192	0.17126132282576698	0.405708098346063	0.638389451673959	0.446604999008237	0.9086559442441879
REST	0.18619769891040802	null	0.033662194898296006	0.130551924653983	0.431497703220029	0.595362754152647	0.0331307992141898	0.135870388258196	0.236539616787357	0.24931042353044397
RET	0.616492896371329	0.8744798783724609	0.965766867737606	0.5731509982294389	0.174246592176318	0.960115697933515	0.964182553394465	0.3993518191144799	0.523013378366024	0.45925541664147296
RETN	0.435777631506415	0.684003210516952	0.268442109499092	0.6651403707242309	0.933013729402873	0.312116544321817	0.268442109499092	0.684206749926413	null	0.7990669786300859
RETNLB	0.860780595770535	0.8260492965717929	null	0.452345802952341	0.0139845142597758	null	null	0.7512531493447241	0.588803620831403	0.0421708466410142
RETREG1	0.920791915543202	0.106134721930009	0.6528900330213779	0.333168410828319	0.6536086625830239	null	0.5293447781214471	0.494052992601941	0.0457380738238293	null
RETREG2	0.156565137316005	0.419933703345266	0.5102730116155171	0.6815311854076279	0.20515641971809398	null	0.36864738486020093	0.51222927632218	0.40808498172049607	null
RETREG3	0.14905252099433403	0.581276127777526	null	0.167017716583889	0.846318837567764	0.539850712375675	0.0225915258242052	0.013393367878165	0.6036556768681421	null
RETSAT	0.25057299079811396	0.12259858194937101	0.901803926521299	0.0304371774669978	0.4615871615471479	0.258753396970474	0.388395149485614	0.500930572694676	0.7068162205962559	0.38421522922062895
REV1	0.21149915715549	null	0.7895421411676429	0.0664725688439923	0.0150801757896304	0.580015587534626	0.8710512705668271	0.0880465692773216	0.142466373129228	0.8178211253441401
REV3L	0.806732577031779	0.42667143272360203	0.9791229644616171	0.559601412521192	0.26547216449943	null	0.9696312199809681	0.9278579303553539	0.676963281718956	null
REX1BD	0.080924499879067	0.25252208735944	0.811037706331838	0.0870776035735983	0.10740349797852698	null	0.8456450651932621	0.0872558227559039	0.285387289535836	0.00880869911202997
REXO1	0.171090336251227	null	0.653812508210438	0.9026860260669871	0.7853333482243859	null	0.83694391069058	0.7306234051350591	0.40325955918133105	0.0212389166944387
REXO2	0.248161393651047	0.49239245015479605	0.748232578106939	0.42176906474633097	0.7103015085153029	null	0.578214490967558	0.328639127652445	0.42195513850287103	null
REXO4	0.0986666813030657	null	0.311080941820722	0.360053082865576	0.9666426288924609	null	null	null	0.8895963870458772	0.177317084555487
REXO5	0.46108497677697896	null	0.8786283902304399	0.686598551206412	0.48737364862757704	0.264143916793822	0.7785266495379392	0.6947673169625899	0.8490384136828659	null
RFC1	0.18295362527118103	0.0148029937339897	0.460999666385363	0.17408195509036903	0.0480767525158172	0.00990259610067945	0.518587461675695	0.0125706276774369	0.346334825518883	0.501006963304187
RFC2	0.978370178001678	0.7496411147453271	0.629834020470797	0.7049386750767909	0.935210116851833	0.637158640042197	0.626139583825382	0.560190281793828	0.241127295663862	0.552138311220774
RFC3	0.7490943570722769	0.37897788678452404	0.716000458662242	0.971848288372535	0.8305539245833041	0.5148263699447739	0.716000458662242	0.908969589326968	0.6451003486280339	0.702894151244496
RFC4	0.796663311778047	null	0.912835062404862	0.806408544484005	0.11661766058026099	0.734707128433869	0.6740036826884399	0.5153425822721021	0.238351303334649	0.405708300661129
RFC5	0.692325328813446	0.6945131546491711	0.30915662224023804	0.644052974023188	0.18618718858867198	null	0.0189702095955354	0.29131520685477397	0.447025839708717	0.973241032062187
RFESD	0.0407148600010379	null	0.0327395293792085	0.0813615018429148	0.0993685493894725	0.50733745858811	0.0327395293792085	0.13913231399324802	0.518455248585064	0.0227913435215379
RFFL	0.8901542592110129	null	0.947198104335736	0.8817332951213559	0.43243456121621704	null	0.866769377742972	0.791477727365558	null	null
RFK	0.7852489896121051	0.334815708359583	0.299064521804609	0.38896545320806397	0.91795030060596	null	0.7671108010642042	0.694060682424705	0.39064388196581	0.802218696645311
RFLNA	0.35194114345390604	0.507906923529976	0.951627325525057	0.14913153630209303	0.515608110407366	null	null	0.8701738359341871	0.8018487472174171	0.157529158545754
RFLNB	0.912612138908168	0.819851854809553	null	0.175757721598689	0.5753449663295961	0.122911631667991	null	null	0.9064871540078241	0.10625707044415901
RFNG	0.22010056791054602	0.00364673082587985	0.9401566128076809	0.615898556991513	0.19033399928186998	0.45060068001103104	0.6764379471169799	0.0450413290011245	0.0175450642488459	null
RFPL1	null	null	null	0.833302462216565	0.9939373012827359	0.863163034553428	null	null	0.511168857908471	null
RFPL2	0.255003270614071	0.45955228890132005	null	0.231767374488662	0.9767176415879699	0.172396129782485	null	0.23669347917468897	0.7899749616301399	0.156487025623295
RFPL3	0.28801348181864	null	null	0.152688109222453	0.254066853911436	null	0.954491319802322	0.9822372350205959	0.29044971927209495	0.172364389618024
RFPL4A	null	0.742497547906958	null	null	0.809010983070647	null	null	0.8994096513067329	null	0.0115317242017335
RFPL4AL1	null	null	null	0.508630542261891	null	null	null	0.5054352447075989	null	0.508658347086683
RFPL4B	0.874411148428386	0.407550761843469	0.365381836822822	0.0183231778881943	0.8952632978849681	null	null	null	0.6584893180895129	null
RFT1	0.617107527171662	null	0.9084684846142709	0.22303871622117602	0.4813844430437171	0.0657637872164147	0.5716550466549261	0.0504269911011332	0.5787558859208249	0.982402784513963
RFTN1	0.479819770496896	null	0.86966238730148	0.9444376317999621	0.7030393469296309	null	0.691189311570208	0.850611361977363	0.46539419880900607	0.8380727662338
RFTN2	0.666216654755876	0.38198880818360603	0.5256823293506679	0.194089358223541	0.24986580197535602	0.8970592156492941	0.357236102628536	0.42411178495467106	0.0974283874383808	0.48016691127384603
RFWD3	0.14699638576035698	0.787314059246774	0.0555520825966898	0.106192471783233	0.0489406692713212	null	0.05801747112929	0.174085263706729	0.122466762541914	0.112750320216641
RFX1	0.887439155495087	0.5510728737875971	0.6172029280359661	0.16830527125289999	0.9130708309789929	null	null	null	0.935469157525052	0.834154306808501
RFX2	0.0261551805573216	null	0.0107940420283421	0.054366343225825	0.0370570858010071	0.899764433217991	0.0211656018135365	0.0351541802376233	0.0993832768500624	0.0379932314439116
RFX3	0.451336758282474	0.0589878787453746	0.9803952573513159	0.290989585482676	0.8232673094510451	0.8564926733324542	0.961179976186874	0.991018433514268	0.455414588157306	0.997405216054396
RFX4	null	null	0.0846882189769811	0.816015014761218	0.5020189772858761	null	null	null	0.615525779050022	null
RFX5	0.195840281633099	null	null	null	0.20478844910940197	0.7615185825401101	0.8377787920672	0.265433851208317	0.22423989823279197	null
RFX6	0.19192247293200898	0.0476552895610073	0.759432325789832	0.759432325789832	0.28748495599371104	null	0.495991990297644	0.229041317758708	0.944348122284056	0.12707393851494
RFX7	0.14418169593800598	0.532907518648387	0.8471311788566701	0.00647419217872469	0.340982053848218	null	0.6034197087787869	0.8383750636204269	0.0909177635287937	0.8121571664178879
RFX8	0.672314389609728	0.699645867069747	0.467284837709916	0.9444176937527171	0.8490591602098431	0.699503892486047	0.285807521942858	0.927034780726288	0.588133574797114	0.328440451541432
RFXANK	0.0111436202041177	null	null	null	0.7001540314372889	null	0.000815135451562865	0.14177130841396302	0.859330133180648	null
RFXAP	0.751737377796033	0.8567275803068141	0.9739401954936808	0.394356250887109	0.939629737262984	null	0.9739401954936808	0.7543538662176099	0.7643333798310842	0.346995085090752
RGCC	0.658050166767259	0.596567551752555	0.666348943517479	0.486456216814188	0.100136147503942	null	0.22122895197563897	0.13073611152161	null	0.150656287794727
RGL1	0.22841018334195398	0.6899140906817719	0.8569050283356651	0.728262525464373	0.0477490417028117	null	0.0665188670069417	0.0417126230765916	0.0462231167397242	0.0471963490127693
RGL2	0.3866363150854129	null	0.931664370396591	0.801183160531139	0.7165778014655301	null	0.556483137569717	0.714607314423605	0.694210946187438	null
RGL3	0.325457589546302	null	0.0994897459800267	0.261985582242931	0.4327573317355129	0.860324116569639	0.0786066072398833	0.0821525354439355	0.11273183894593401	0.36853276606506297
RGL4	null	null	null	0.762828746985448	0.190652824540253	null	null	null	0.287380262376511	null
RGMA	0.12215108873964399	0.0344104793305592	0.20760974601546697	0.13079912121835902	0.977106789334282	0.9576463988129731	0.636589343166356	0.157736586365792	0.577102625559432	0.9599888666441322
RGMB	0.334329959850307	0.24136720884603102	0.8037315290067031	0.8323553123308051	0.0129009626363475	0.10918321108451999	0.09124333491845599	0.0315915060822223	0.636035886866336	0.878662864595958
RGP1	0.636806276931698	0.7862190248504609	null	null	0.8580420251908458	null	0.41498205623244205	0.8531262985464001	0.8190756273996089	0.9785019628604291
RGPD1	0.78843373283609	null	null	null	0.816744675820795	null	null	null	null	null
RGPD2	0.23707054955911602	null	null	null	0.6796968332725639	null	null	0.12424952701573198	null	0.25097279823493696
RGPD3	0.6856581939125671	0.20362312019692802	null	null	0.6727127031128791	0.662903488632844	null	0.5350062348682371	0.38303963643125	0.18115661197139798
RGPD4	0.11076629793396801	null	null	null	0.9933825647641259	0.00486436918240496	null	0.0819505246985475	0.8087402779788659	null
RGPD5	null	null	null	0.259781049352394	null	null	null	null	null	null
RGPD8	0.35260535306745	null	0.76743163827416	0.9158993673854059	0.7301892539257421	null	null	0.23755357170092	0.0436609464723859	0.0649989216317637
RGR	0.8448240275815619	0.895867079282073	0.7801293588665559	0.5779181203984921	0.663678560328818	0.9561618884305508	0.9254957098345791	0.668236550175395	0.792271852002842	0.830334748229215
RGS1	null	null	0.772300023371454	0.998621917438705	0.402281213136756	null	0.32655440615408504	0.32655440615408504	0.525123508995495	null
RGS10	0.676647284156694	0.757465696423371	0.43214195387279203	0.48796854125336603	null	null	0.6672165669650311	0.5796761612074909	0.548389986466597	0.8189531128096421
RGS11	0.32636935775668896	null	0.69209461876349	0.863515091207125	0.8089621888422769	0.43415972429841704	0.623975827094847	0.570590972275375	0.504519198333516	null
RGS12	0.20810432679586702	0.5422732645610939	0.476670620737609	0.15708814487838402	0.427846486733839	0.463815355155679	null	0.711441720090059	0.7355725427383148	0.655048240527273
RGS13	null	null	0.8877299457097689	0.363538008200269	0.0130134713433658	null	null	null	0.675403963161105	null
RGS14	0.360675833962019	0.692180738275871	0.49887959314768704	0.8356285410503249	0.5753897346103821	0.30435594186129605	0.226097696452985	0.15490482971863098	0.0881179410329278	0.28286911313304997
RGS16	0.137824692299543	0.33903428534780194	0.667288116476259	0.19803472128016503	0.237838415855023	null	0.55725681026538	0.0464745168077225	null	0.547449040476517
RGS17	0.12519801474765402	0.6623930242563121	0.28652329765956497	0.0481196684245919	0.7432527962369441	null	0.218688150580037	0.38455750834347396	0.8346506322508199	0.10876022850696301
RGS18	0.0631187037675182	null	0.637982925143307	0.990638774164024	0.0647510005203515	null	0.491539504920921	0.859929963786644	null	0.814551761716688
RGS19	0.337571729501947	0.886776502366515	0.470746823284536	0.294918995873533	0.231165687204515	null	0.379156239234018	0.510075392579214	0.0982930832632173	0.986129849605913
RGS2	null	null	0.0885245360553488	0.37483940102712	0.17184646367377	null	0.17317135824583701	0.7698462143643751	null	null
RGS20	0.6978593215123922	0.0827043525482569	0.48684738812576295	0.6401925675826939	0.5832063409164211	null	null	0.968967540314471	0.104858711331459	0.6065216076911221
RGS21	null	null	null	null	0.337240942926104	null	null	null	null	null
RGS22	0.439440363029201	0.7983226412256891	0.8895871138789742	0.9212356451483442	0.7498067273084609	null	null	0.785633630504412	0.52614535567082	0.192251962692962
RGS3	0.21057209238782998	0.0683415672225371	0.7353507947212471	0.294097951173388	0.10686348705292098	0.751313627662169	0.0870792092778421	0.41758496583259597	0.0907636522632167	0.166830343916436
RGS4	0.0049923651682533	0.51271688439651	0.0016983730521500401	0.20718223106668698	0.19614736879596104	0.389528264662154	0.843728400710784	0.41308105650159704	0.28795246528518703	0.578346930143671
RGS5	0.00142094238581736	0.7909714878568921	0.0352443860366899	0.37518691206137605	0.184475913424812	null	null	0.164932973808374	null	null
RGS6	0.704450943113401	null	0.50669681551287	0.0392376324172811	0.7924397020644829	null	null	0.328013744231948	0.889917977786831	0.9612614481027171
RGS7	0.21229057012706798	null	0.888606642225874	0.20060674238764997	0.42283378506602504	null	0.9572138378913421	0.0739956217508568	0.172428245586421	0.160708359410499
RGS7BP	0.0218142236305552	0.309593822692748	0.38468143955372797	0.0168744059405984	0.327663395942357	null	0.38468143955372797	0.161831168101428	0.848151126656873	0.5863741558289991
RGS8	0.588718502756503	0.47813639885188497	0.904508139429663	0.47780412036976794	0.950598425420405	null	0.874939585934084	0.932123446316059	0.5636020593756	0.389913332694308
RGS9	0.9564194476879391	0.287455757105175	0.478234810090466	0.0884537079655876	0.126524409333982	null	0.444717125211669	0.14141946389524	0.0548766564510536	0.21999620512777301
RGS9BP	0.790348203874357	0.44513736459089004	null	null	0.9026776362086071	null	0.6590263503474799	0.9082584447087729	0.594815978342523	null
RGSL1	0.602091205517046	0.936597879350909	0.488295464212548	0.48363363055949504	0.5693329334100911	null	null	null	0.91529693345475	null
RHAG	0.8864976598120541	0.200890826046656	0.619118937600613	0.0565865108933444	0.0314957280661576	null	0.772252133056965	0.315810944325553	0.126182299379849	0.650227603064407
RHBDD1	0.153408741539662	0.501586906467834	0.0930347185299013	0.341379888916438	0.8007080024318192	0.161669509898889	null	null	0.30473648805603104	0.462511362599836
RHBDD2	0.0431173107296448	0.0034918481171697397	0.04745608069156599	0.0008007037768887889	0.656936774077999	null	null	0.7971687495636429	0.42692395434324504	0.0160620095615285
RHBDD3	0.41954653827904403	0.7983039844606191	null	0.23739327533066001	0.6020992827959399	0.0255604210662401	0.40434008488846707	0.977614223653759	0.49092580122820295	null
RHBDF1	0.411232122848585	0.9536196826892829	0.24066361071368103	0.430354023836476	0.843927502105429	0.121762761870323	null	0.656101036524078	0.3866121563070779	0.303479996226167
RHBDF2	0.610944710408555	0.5569641567893001	0.0332458801475501	0.17627192600843802	0.41683515983383396	0.4750823027037229	0.0793813280319203	0.230396700769887	0.7503353264253131	0.0758517925425822
RHBDL1	0.16742675263422802	null	0.331719834320713	0.39491545798564204	0.6127897627839011	0.181119286039127	0.331719834320713	0.271063016130729	0.170810343494483	0.870743923188968
RHBDL2	null	null	0.0386148503571611	0.0058248039430111	0.838403159162343	0.888538126632381	null	null	0.755468506327087	null
RHBDL3	0.307934819660827	null	0.907300934709814	0.127121608716926	0.745285695367845	null	0.925238656746593	0.18144167814036702	0.33191295201477194	0.44897847405681396
RHBG	0.503573727996646	0.344614675598438	0.128170571155417	0.5192426306471281	0.53543591033013	0.789994541676652	0.128170571155417	0.4736812950359579	0.664186507011406	0.159036423190768
RHCE	0.0373786867208766	null	0.0726315245896386	0.0466303976566543	0.18208554330238602	null	0.12476563079242801	0.42938337380552205	0.392961241267239	0.0328523793656995
RHCG	0.285532783174103	0.141630930790414	0.7781702389986609	0.8332637975480409	0.42898368420989297	0.9271814051305292	0.766634432278338	0.19531559510158603	0.499603988504437	0.203174107544594
RHD	null	null	null	0.813221111976831	null	null	null	null	null	null
RHEB	0.991160798379667	null	0.293642084400122	0.7226434699207629	0.501096609012855	null	0.293642084400122	0.0274760900884293	0.831242433728181	0.998239494968815
RHEBL1	0.6710955263760021	0.9435869350699592	0.17542726247451504	0.531568055602321	0.442397679368197	0.44126298338027903	0.185890307487388	0.268659769290266	0.46092030612477297	0.734335839368261
RHEX	0.9718948029530341	0.18982497851296398	0.137586246530042	0.602817734559116	0.340112218705163	null	0.31440646673568	0.374551182430664	0.46160920985196896	0.0653483085067513
RHNO1	0.972688496631896	null	null	0.19778693710050896	0.958648430716655	null	0.773549742248514	0.5041321842298621	0.987964317328414	null
RHO	0.601675230807145	0.9260157446172109	0.328223982652163	0.20865081731317103	0.651260515141432	0.796055261759232	0.492602559392452	0.862047670137133	0.63021056208139	0.40348391989492893
RHOA	0.0140078826155302	null	0.575509476747966	0.628088687076635	0.431406376574014	null	0.0232452855869867	0.0175172088624153	0.47538358390054	0.0763514986968159
RHOB	0.015885433879273	0.878593591606063	0.8808564217640721	0.9646892405817591	0.0221546497529908	null	0.07599633906394701	0.0820003233924036	0.7538546333968059	0.43580296716711997
RHOBTB1	0.13700526669518198	0.245378633825805	0.223513496730547	0.637774217640204	0.36838147277049293	null	0.20366525749459502	0.154372486984504	0.5600677349541869	0.132244104986209
RHOBTB2	0.36129167986706895	null	0.532700435021415	0.947823461355525	0.327433666328705	0.0359642711754147	null	null	0.94430747401527	null
RHOBTB3	0.525122757516355	0.8501415277205621	0.7136801757932809	0.7644317047106691	0.253989412022864	0.5480179808846599	0.0996412481658874	0.653894859216963	0.3965530542970371	null
RHOC	0.466419781575408	0.943534194198078	0.6306659095713261	0.634423002627665	0.276753036894139	null	null	null	0.828516977537649	null
RHOD	0.738929168880762	0.756519960507402	0.939600512148001	0.808410887293759	0.16446193016045	null	0.37023890336837106	0.323194452097171	0.0814951359737022	0.297483447722612
RHOF	0.996594880364046	null	null	null	0.917771278953646	0.580116445457433	null	null	0.9529781480263921	null
RHOG	0.259652439697036	0.0575454168014807	0.529884164432724	0.33895782354674	0.30224001368335196	null	0.627737255302114	0.291203376371099	0.436387756153188	0.542156887587445
RHOH	0.883319619837177	0.611750911170061	0.180085381066874	0.111212428793128	null	0.0755123512095854	0.48768494834947707	0.533236507052414	0.19304253203169502	null
RHOJ	0.34545032695564504	0.0499267293726612	0.40452551528745	0.7725276570226709	0.5355764128838689	0.451808134952284	0.40452551528745	0.8153455316883041	0.144859717666036	0.6218419530589421
RHOQ	0.6818491939946779	null	0.6982875061154591	0.42284882498454496	0.7603814669544169	null	0.31846275390637396	0.6566091833868111	0.37316073534128597	null
RHOT1	0.13340519161883801	0.739669856758312	0.9106459974992449	0.324463382775747	0.9581885907345791	0.894172977309604	0.117583420079307	0.659567856125474	0.635953321710552	null
RHOT2	0.872792983902543	0.94359763902119	0.8920446528013621	0.604797540563955	0.771394398831614	0.933206509614202	0.219989759145159	0.593772195416663	0.519233089058312	null
RHOU	0.7654136196553771	0.682900845252634	0.5841778667148779	0.93137928871828	0.42048972787595795	0.31821107349904704	null	null	0.638644458661425	0.489819215488611
RHOV	0.8969541164162479	0.34717512313653104	0.479068498721183	0.10375538436299499	0.309086467586379	0.6739019029985601	0.38093383554882704	0.728429374629841	0.36679003593530995	0.8133494549417241
RHPN1	0.11005057584417699	0.41687551516151705	0.674235050090537	0.9082972436977009	0.590835100710581	0.957898980210851	0.621901646340051	0.900039220928056	0.267392412573688	0.664139013270701
RHPN2	0.5985766180070781	0.104405967913793	0.8578936001276479	0.433454040016026	0.232708542235343	0.591206888495198	0.8578936001276479	0.4455581241409601	0.8121982769301701	0.8993612048006401
RIBC2	0.407496516605161	0.6749625414145501	0.0561642160606345	0.00850071386264528	0.214791090135809	0.65935263277767	0.7262564984491741	0.7276524976487041	null	null
RIC1	0.0726344154323598	null	0.22315509333838002	0.921978747348973	0.42374246497701795	0.8789289152916842	0.0184305763155049	0.538821229547175	0.4828474338361479	null
RIC3	0.744819322052318	null	0.512002526645458	0.506787918936698	0.49010990946758504	0.33479366143165695	0.357784653024925	0.54021287918327	0.43342364830587393	0.11947794352908801
RIC8A	0.9745793941891959	null	0.6218177878855179	0.9441925149514301	0.290155565257156	null	0.9254993871245369	0.9670918562902578	0.3621235665116321	0.64395532641986
RIC8B	0.0032614924340760303	0.234591380426381	0.5649728293592211	0.25676254497281803	0.643959590564967	null	0.253297605241703	0.17793454462970498	0.851171713605825	null
RICTOR	0.9819921113300569	null	0.7549941289878341	0.375164259874849	0.880807989479482	null	0.606844903969729	0.9941801533857021	0.838587542371576	0.8814503362347179
RIDA	0.8447335634768441	0.53126081639643	0.7168915131433791	0.200117102889821	0.8730645310753878	0.5170814524098649	0.383520867030344	0.11526291552978699	null	null
RIF1	0.686834636351133	null	0.764030901100994	0.8759108922488721	0.7362253000656341	0.318821601618601	0.843591927485096	0.9580044629023442	0.82277604229079	0.9001263727171329
RIIAD1	0.67603027261866	0.112636414982374	0.273703219087826	0.5779855700903579	0.6968090205771861	null	0.37736197975919605	0.30022269143432	0.6895197006255931	null
RILP	0.8109618604849671	null	0.123356885667252	0.5452027219097679	0.12224746817295899	null	null	null	0.340941319330877	null
RILPL1	0.75154207463919	0.600708161139168	0.289652087588888	0.93479817247927	0.49249252726166903	null	0.340896529386604	0.746217832185699	0.091290677786784	0.67141401270919
RILPL2	0.0901432144713625	0.0568660779983295	0.9561223670289859	0.9986534170980509	0.8877831142359329	null	0.943745816032773	0.9260256536053599	0.5781216284477789	0.8781285297193671
RIMBP2	0.0537648610221308	0.99988866697089	0.250358041200063	0.718581151900913	0.134577162013578	null	0.157045655289405	0.7961204085228678	0.15980831668248002	0.28873559225445194
RIMBP3	null	null	null	null	0.177009378126367	null	null	null	0.996837252748379	null
RIMBP3B	null	null	null	null	0.0270255352024455	null	null	null	null	null
RIMKLA	0.43670515925423	0.481299011997253	0.8199528402100329	0.9410351735235369	0.8741750629272058	0.772245144225976	0.8199528402100329	0.5958584419433129	0.45692539918746394	0.7597601378004291
RIMKLB	0.10274967672747301	null	0.231069162237587	0.10948131632740801	0.401998501752117	null	0.205873113974305	0.10940583232558802	0.5911668780269399	0.108631209006027
RIMS1	0.41320162691915796	0.230573706355368	0.137698386728572	0.48565026145665996	0.19055617425785396	0.931168340704899	0.405801158141907	0.47371328039534205	0.6418101452228411	0.256240188990231
RIMS2	0.822604535911616	0.6721729830346981	0.334065705031856	0.0534937905925669	0.848292341699368	0.97846985141507	0.996708651157106	0.88449025183456	0.503670727467982	null
RIMS3	0.337048561783448	0.544221638528528	0.959679276275471	0.746018930198995	0.512026054580302	0.36394169330203296	null	0.199990188180523	0.19929263626644395	null
RIMS4	0.84854635077589	null	0.966100733100883	0.5094298698143229	0.33860600448017797	null	0.9674811667816969	0.820138769106015	0.8132013318605809	0.9189293753361079
RIN1	0.383017866448303	0.533059275852509	0.681820405744818	0.82012123083683	0.666686149654682	null	0.5169302333483851	0.649615564619885	0.39643952623295203	null
RIN2	0.310041458938299	0.179226007768172	0.96647140252619	0.7000972299778411	0.441943621820492	null	null	0.0685608773515239	0.730351420324086	0.872557564021518
RIN3	0.59793596150913	0.9831257271228572	0.100310989526821	0.6504484575974879	0.204637064051263	0.7656758832708921	0.46709880445296703	0.326623825635417	0.850246999819735	0.980542035479995
RING1	0.510486962882442	0.853791299091859	0.9481907921695749	0.878348779049845	0.176980714570888	0.021135574873705005	0.13278663230135399	0.199261234991695	0.0314477172433865	null
RINL	0.25451153276246397	0.18644760469511398	0.255139830565968	0.537898813220378	0.914752082607669	null	null	null	0.0795423428856975	null
RINT1	8.17967726474134e-05	null	0.000582383043022716	0.6290848809219279	0.36728902105433897	null	0.000133031712329479	0.0123204938679662	0.140986602624953	0.588769349764125
RIOK1	0.578243537786443	0.264412901521321	0.14247466553585503	0.457252809392635	0.36733873679133	null	0.8083064726989729	0.8357769562616341	0.8875087731231129	0.902181303859932
RIOK2	null	null	0.279318232235662	0.401389125545755	0.17625330572332998	null	null	null	0.0909737188226754	null
RIOK3	0.47575069513292295	0.144725606440027	0.927386115003966	0.155790541427544	0.700344280958373	null	0.927386115003966	0.13982879888876998	0.22599277442253302	0.161458502272346
RIOX1	0.0626828630836676	null	null	0.3709421152989621	0.0174587130594858	null	0.0190385177928514	0.0121996470014982	0.149231227510111	null
RIOX2	0.5723393026211501	null	0.226677405273033	0.0469809384889429	0.12347862403634802	null	0.22296896879444397	0.743893999558175	0.399408854969241	0.7635701882758058
RIPK1	0.501240939185026	0.8596739772859019	0.7389588705730981	0.9845838325534009	0.221428791069328	0.115103630780717	null	0.488343031917108	0.18797852301246398	null
RIPK2	0.322424512535985	0.10245002207279401	0.7623363890242891	0.944894616871584	0.554925032078452	null	0.987893296281994	0.9950597054328059	0.9178754268880609	null
RIPK3	0.0460072387849682	null	0.0293210243793208	0.9529849402384041	0.8936179136142741	0.51109432254487	null	null	0.0459770952026408	0.821054181314606
RIPK4	0.441928776755725	null	0.42640766571021105	0.59419721832752	0.351396590759534	0.0511408816591471	0.427495346681799	0.6393864962571071	0.4391807157737271	0.458175953007735
RIPOR1	0.27433309959997604	0.5053274324428629	0.35810866073344894	0.481264049541637	0.468315006975569	0.616015105493875	0.405929278688135	0.4523334518410251	0.618442377954849	null
RIPOR2	0.9387419118894219	null	0.9483382000220271	0.7458098208860541	0.9298252445065841	null	0.908462077580343	0.916425040136271	0.9511945219475201	null
RIPOR3	0.550188555352012	0.330576582787817	0.497997757035316	0.0188391596935567	0.0683881215963433	0.5374987880622271	0.25318560281439395	0.0152541580280267	0.18621833210166197	0.716935011806552
RIPPLY2	null	0.724312678095593	0.43778807093414596	0.311429615974399	0.8109070006590899	null	0.349982283706411	0.5820726916160369	null	null
RIPPLY3	0.0996473354589069	0.90693551037193	0.35462121292603904	0.107502050524892	0.9586473418980971	null	0.29420561158138897	0.14946599339884	0.13959136374602	0.314558549923925
RIT1	0.543351774430996	0.273810555084622	0.17832855903981398	0.29810058647495696	0.657163487446604	null	0.1331600014081	0.0963746423841381	null	0.7132137680678101
RIT2	0.8996382093782971	0.608985533258733	0.811240159032045	0.8538093254682549	0.687333721839592	0.64367746978212	0.854718068899313	0.8609815403814971	0.39693746301219396	null
RITA1	0.0576524733235315	0.0387145459566829	0.49850588823631203	0.45492639268028007	0.3650991021785349	0.7929368716730779	0.0623100678443567	0.0125307958276036	0.0208374531015566	null
RLBP1	0.409989837253229	0.43193955756498503	null	null	0.369035798320819	0.295485766479755	0.502933432305486	0.7051147057740541	0.725672234682862	0.5704914207069921
RLF	0.5508038945618531	0.46131448119404905	null	0.0229441810502943	0.5669810668069929	null	0.250941730305945	0.42999208153951796	0.39005316314939	0.0430925083203733
RLN1	0.93107783104928	0.6495770497432021	null	0.629232145225184	0.10844967771088099	null	null	0.611361414206111	0.346060504952944	0.0204414555609058
RLN2	0.796857195347256	0.7150677062640741	null	null	0.8108973933495942	null	null	0.7948502702250171	0.536029880450129	0.9412221298114051
RLN3	null	null	null	0.855410819760197	0.13000569124653802	0.22532769132999	null	null	0.0114244729308677	0.77605318118588
RMC1	0.40066435668537603	null	0.29770644603080204	0.0754131441515706	0.226246523156739	null	0.5644193946369761	0.48614761837237996	0.5522386437732719	0.9486178768586971
RMDN1	0.8146069552840899	null	0.126807352601326	0.13268746772365	0.144260313758909	null	0.8784182538625759	0.9821263080213379	0.738800354486563	0.0651351048981532
RMDN2	0.154600397876842	null	0.25099442391758103	0.10763938928581097	0.293119256804451	0.673420326424293	0.0916687577890423	0.215187092694061	0.388582155767848	0.38315345783159205
RMDN3	0.588509504342103	0.9660951680126929	0.8307386150732801	0.0203964200631789	0.005900190996167121	0.7355693042761471	0.8307386150732801	0.0207788640358905	0.00036560524330731003	0.573015294134192
RMI1	0.398762309784755	0.502373483644419	null	null	0.0230793175864138	0.741598552838665	0.378893102280123	0.5009438519628571	0.6156666176890411	0.25740535173956897
RMI2	0.552274383344434	null	0.865978950313895	0.158396850425112	0.293491672475169	null	0.605453191016703	0.788472579092865	0.484770746232542	0.685339402276022
RMND1	0.7027539402452371	0.9495174806754909	0.431488064593956	0.970542345569517	0.647834514924478	0.9964882432060179	0.34679387045858695	0.939047833416913	0.26059739420905603	0.07627470165775099
RMND5A	0.20308468182501302	0.907042726323605	0.963810617513572	0.7769122884130931	0.0935391482508325	null	0.929085317874662	0.7090066980642329	0.8352773350371461	null
RMND5B	0.069138278028127	null	0.0979292396647108	0.164630364805124	0.150323978755308	0.205698110519471	0.0226477567785415	0.0328196736809744	0.0423113614544425	0.65203287862162
RNASE1	0.373405282368515	0.42609221817789295	0.627070724857645	0.134317225941354	0.5795116630136811	null	0.5146652372797271	0.12218086298787299	0.35728679891559706	0.0435654785759387
RNASE10	0.854629967539141	0.9178712426006072	null	0.9477321808137621	0.45848404798343395	null	null	0.11559121935713901	null	0.5376189632530339
RNASE11	0.41187045796326704	0.579682292752497	0.8495372652608042	0.848120490704344	0.288793160163841	0.13637787348724098	0.473552411125212	0.8391917164304771	0.0510502665797785	0.8716872951583199
RNASE12	null	null	null	null	0.296618768519337	null	null	null	null	null
RNASE13	0.8617631594404229	null	null	null	0.9891663926044391	null	0.8617631594404229	0.98835632505796	null	null
RNASE2	0.30068033306762504	0.5385840351705471	0.0483291493414546	0.27058663147587303	0.0405967608980682	0.8155518772483771	0.108457903150941	0.464662625864109	0.578168471773937	0.128431581274481
RNASE3	null	0.36596436430569107	0.8141024223104109	0.9423977835620301	0.8711399092373421	null	0.8141024223104109	0.9335312563617391	0.5120377947681	0.626234693175958
RNASE4	null	null	0.7366849580036842	0.399474654560082	0.765712535482345	0.694689751372218	null	null	0.313978057802174	0.604778528625269
RNASE6	0.968461493400688	0.224689670700832	null	null	0.8675223029339642	null	0.41286285179183296	0.9409157785021791	null	0.32108246194331796
RNASE7	0.394654814249869	null	0.24696986239204802	0.26297622211577	0.661793646052081	null	0.270222647156588	0.389262259959729	0.13998146839571	null
RNASE8	null	null	null	0.942117877178472	0.35851205698871097	null	null	0.31684200860493	null	null
RNASE9	0.206648833426275	0.643630056768357	null	0.674303393502385	0.421881604609079	null	0.0437923466642578	0.355530747410426	0.90175801951514	0.423353704537971
RNASEH1	0.0616227456323203	null	null	null	0.214730168190873	0.42739343655361295	0.0487279612778047	0.0931299348776597	0.44830533358779706	0.933417861618282
RNASEH2A	0.377352261989777	0.42315186039500197	0.860651409383087	0.630334361833586	0.25078173724205804	null	null	0.5816290284869661	0.41049898807192	null
RNASEH2B	0.642967097541401	0.7936297121682728	0.9098123699034241	0.922435506026008	0.5553900697496861	0.0155354081955403	0.9098123699034241	0.9343763077620441	0.284142854502343	null
RNASEH2C	0.868848044330958	null	0.0854995223911554	0.329045873340107	0.8950383078995842	0.9406195580144151	0.0832615961265267	0.43153993522713197	0.35238193469215207	0.961392506745769
RNASEK	null	null	null	0.676061977984685	0.6857544790988709	null	0.71160511403528	0.7031524763293129	0.7913419137045419	null
RNASEK-C17orf49	null	null	null	null	0.8905813578815341	null	null	null	0.9442808221683209	null
RNASEL	0.666758095548897	0.6186883084910939	0.20158680392212902	0.33698544719086	0.6072161724968829	0.6820468561337251	0.30416685678601096	0.41103885293549103	0.627631422035861	0.9940903150753209
RNASET2	0.8152841552266841	null	0.7009607682306391	0.028937543034398997	0.804035636636027	0.8212933018197	0.39271721855877006	0.0364773204365927	0.5633265163366801	0.303390680804547
RND1	0.8159142087335279	0.9368283791325199	0.328149127819696	0.14175798685864802	0.14961352246953602	null	0.328149127819696	0.16021432338755898	0.000130559557770082	0.106436539327351
RND2	0.32573881467974203	0.11532459581775399	null	null	0.558447671823047	0.889140679441485	0.8870918052196372	0.8585851145870401	null	0.47633866288725
RND3	0.27686824538191496	0.8407041678279829	0.5581840785922371	0.8449913795132041	0.9303724756345729	0.931421728685451	null	0.0367080307500707	0.692033537109959	0.27156627849022197
RNF10	0.490980114971417	0.319336023178524	0.635127148910962	0.834414597895133	0.195202524416387	0.24044129219722302	0.586491887167025	0.942739947181669	0.8090065348026791	null
RNF103	0.890947114146311	null	0.9955751871382069	0.9908201551079809	0.786803883489059	0.49999779943218603	0.9968860788633391	0.956860507928265	0.685399904027584	null
RNF103-CHMP3	0.8299843692635369	null	null	0.378791391944646	0.8129143914713342	0.837778289765123	null	null	0.776715853027765	null
RNF11	0.737336137068916	0.9878259309230079	0.9416136314380609	0.9411341406853171	0.0596335608065973	null	0.919844573020643	0.842056187698448	null	0.8105715664661349
RNF111	0.973126975038438	0.163812160424257	0.788670975578053	0.9437416105750899	0.38222494687852704	0.798983345533011	0.6938804176689449	0.288089198435115	0.803269214888865	null
RNF112	0.8242586781581821	0.953469910579845	0.9654283994447391	0.851443014321758	0.0885035342752843	null	0.9654283994447391	0.893383501945218	0.856095592579076	0.8459699138727049
RNF113B	0.8475767165503291	null	null	0.997734140910586	0.7186404794062858	null	null	0.8443754673176891	0.85084123586635	null
RNF114	0.0260684257980053	0.9510201363270229	0.445746880323247	0.7251426747767429	0.7860180624412629	0.175388171370934	0.136469374844127	0.940618856228106	0.9515608322841129	0.965444216062848
RNF115	0.332368712712773	null	null	null	0.00234071967753113	null	0.9161419044771599	0.9215372411769391	0.18100145928972503	0.0463827588684766
RNF121	0.40943053090082	null	0.737862020411481	0.7652566437020122	0.7472189932476891	null	0.6945037935985761	0.618112613032295	0.478854038476863	0.7344919759322691
RNF122	0.41918189639710607	0.7246919832204899	0.383368433338674	0.537788546023676	0.0332034605484963	null	0.383368433338674	0.0558918281625409	0.500179353495437	0.633023431556393
RNF123	0.7109041772195279	null	null	0.895810317089139	0.663246645869695	0.7208690577236059	0.780380482044103	0.9755040172431801	0.648406306714795	0.0495064782777679
RNF125	null	null	0.0384246834273169	0.149649796171048	0.20693678490200895	0.24079586163522101	0.21603162965374398	0.7837133274911942	0.272922648238911	0.20259215053886398
RNF126	null	null	0.0133427863918016	0.055671338290388	0.0389570365986498	null	null	null	0.7677897187879008	null
RNF13	0.29054134179851504	0.794170200496253	0.108777094002395	0.111069704876089	0.014066791869183998	null	0.11040489082284698	0.0798939939945573	0.576768516322168	0.245629277670539
RNF130	0.684294818263719	0.811674878274263	0.23771741901579604	0.559054179447927	0.791381589649104	null	0.35989974530262997	0.300832010416013	0.0422152939862218	0.11047093719969198
RNF133	0.7340885648572371	null	0.90747763603545	0.758196721397967	0.977291404566323	null	null	0.968137076419788	0.981711385780488	null
RNF135	0.63358827422565	0.450462076212418	0.7291347210954019	0.8686593907365	0.8298368376338521	null	0.633160463443712	0.7452144995568291	0.5820545758221889	null
RNF138	0.8891422969699649	null	0.341982871672502	0.150852071510689	0.44906124052058793	null	null	null	null	null
RNF139	0.113883060463218	null	0.35812785167172295	0.22594961645524397	0.0172100794609913	null	0.35812785167172295	0.304612897925581	0.23066649244792004	0.282658295123479
RNF14	0.27515655715056503	0.139596450529816	0.355834574209379	0.0467679421789822	0.0856791061046427	0.14126378503102	0.149013962437983	0.0979740444335651	0.858257086339847	null
RNF141	0.215978482426254	0.653910303994828	0.5005229572036289	0.37995030669108704	0.9692464426791241	null	0.7466960880679929	0.398604233678683	0.683125648841684	null
RNF144A	0.0399237023027613	null	0.22516008101714	0.803338526100239	0.601430908491283	0.9562645244586709	0.589428589848099	0.480413366510015	0.6832954195126401	null
RNF144B	0.31049987234455606	0.728692345687702	0.320994094137248	0.734752440196687	0.623007979963404	null	0.33863875801242704	0.5436212042851141	0.627131389218457	0.7291701451646
RNF145	0.871314815493124	0.8020365746234509	0.6124380304503759	0.42882277371238203	0.168896912032639	null	0.39293242211120893	0.19526503423637195	0.66932247700673	null
RNF146	0.844841672937828	0.23953091493256196	0.149448180181408	0.120563691148286	0.792383588062877	null	0.501073923710095	0.24467283197006098	0.91419065741449	0.10108372162199301
RNF148	0.47606192962905297	null	null	0.967346891962202	0.862781934384793	null	null	null	0.18064287787926997	null
RNF149	0.5363110351078221	0.9247728899313159	0.925214753757505	0.318001779775633	0.489888558647856	null	0.7269712075049249	0.7389330111278921	0.933961062549354	0.143944250992418
RNF150	0.170869856263594	0.404203295704952	0.870655040795518	0.6307982377505229	0.6922436188592641	0.911624916684024	0.40118426572395793	0.173987753146392	0.431363426328228	0.342901254435888
RNF151	0.46970509228777796	0.0798890490813999	0.36053340342654205	null	0.26562940968234194	0.527254864552146	0.36053340342654205	0.9816616440551821	0.806666795914328	0.191030471747008
RNF152	0.34431393747985994	0.39281475822417	0.7294394405780749	0.849893302624125	0.450298825874853	null	0.0684630376342186	0.146146252480759	0.23516694344893802	0.8020358665700731
RNF157	0.241662130766757	null	0.902730613975058	0.497622579040421	0.698289959101619	null	0.5477293798914771	0.338466306621029	0.7202302742036758	0.530656889051741
RNF165	0.7928140894455892	0.15269981401059102	0.961842877047731	0.9213836283656099	0.11301675378609899	null	0.0761927664683478	0.9268484061817571	0.157834198085309	0.7930868234510641
RNF166	0.402643878859192	null	0.0877100946513593	0.5821586574022379	0.7477854399276991	null	0.785201046065045	0.6854243586799499	0.704902817358395	0.646058907264686
RNF167	0.322498759501782	0.957219161994034	null	null	0.45761342332414595	0.886961713924225	0.309771268810991	0.31208800074883397	0.742234682427986	null
RNF168	0.7971964972818271	0.425781983285281	0.937634994082098	0.893352969373262	0.0209451922761752	0.304224974307849	0.937634994082098	0.876962975967237	0.7103628906307191	0.49026068604907796
RNF169	0.63308892475403	null	0.0353935388133568	0.941271520499278	0.0326095684157613	null	0.0353935388133568	0.8361440198323851	0.47367662026394897	0.670391039426121
RNF17	0.9744483225599759	0.150126670279086	0.19390455679373897	0.00544220830378506	0.8612448106353872	null	null	null	0.744809894606073	0.211336236097356
RNF170	0.292948365786442	0.47390966484188507	null	0.264535672241885	0.71978025254068	0.860066840270417	0.401184056764419	0.30964357040132395	0.430439847341279	null
RNF175	0.654050117263733	0.827846794179524	0.522546499505439	0.7973835268837529	0.0885745941210749	0.508262843824983	0.599833145696579	0.0947708623516788	0.8508647584259922	0.271680700015845
RNF180	0.568001387495195	0.10246831385380699	0.6794714627952839	0.8916837091831191	0.8606620912198101	null	0.636447273130756	0.937036859392949	0.0659426869220872	0.5635681630100501
RNF181	0.14706725175446397	0.18528507139419897	0.12043330960080101	0.11166145898075801	0.119885284539271	null	0.12043330960080101	0.13569200181541902	0.39861729879307	0.33299496121189504
RNF182	0.694331863666525	0.8807853681194879	0.0337042068756447	0.0586169035403974	0.5579729346969521	null	0.0337042068756447	0.046991857277072994	0.65923722473008	0.0508703698054538
RNF183	0.750129807390717	0.0331616312699544	0.7980952058510951	0.873981823287348	0.880040297667307	0.466511937130425	0.7980952058510951	0.954665301751815	0.27996728973032003	0.36330683037684397
RNF185	0.853324140646721	0.15649119815106	null	0.8397476354424359	0.759176285261067	0.881946122676481	0.309027737520144	0.978313207243239	0.31175145773053303	null
RNF186	0.0184947193448917	0.5361803213745939	0.5121653955624841	0.923940074071884	0.967220732532268	null	0.0780705735101832	0.7265187579120359	0.221651326943948	null
RNF187	0.09240942385928501	2.19277048824074e-05	0.8693436756747851	0.8977842474922522	0.0789470671693014	0.8632952540463571	null	null	0.998695767493763	0.967473455885346
RNF19A	0.43513053649500505	0.0914729722525982	0.41176514981173096	0.18390197466428698	0.254096357661457	0.12503439995235302	0.650122092268589	0.873048797002333	0.35802676434974107	0.12715791455911302
RNF19B	null	null	0.6772950318605689	0.454520088971285	0.0353821800125736	null	0.577463424422069	0.0949740309705476	0.9453430859628821	0.710994045991198
RNF2	0.35123549188066	0.351709010113592	0.870824179995754	0.636853138603926	0.228743291500288	null	0.890460404416222	0.858883604810574	0.416009903822539	0.68183812432973
RNF20	0.0853018230943964	0.954490079158725	null	null	0.632375167645091	0.926153108904857	0.21887081213330897	0.613224772380404	0.47657426928966	0.6779010856339639
RNF207	0.538499004168594	null	0.840930644999543	0.6082499673152489	0.42200845728428604	0.575060399823683	0.32942880633892	0.31223063413852004	0.294325880153862	null
RNF208	0.8573464094572091	0.432868258668724	null	0.4888277754055271	0.970925140281397	null	0.135057814924398	0.991590710836419	0.11805522157133698	0.175080294310654
RNF212	0.30742015759855895	0.13963125080466102	0.180532825910327	0.15972781627064	0.517423027684167	0.27529717704064305	0.39371412561297	0.33455199502273	0.731466148173095	0.452762670520206
RNF212B	0.6160617129720319	null	null	0.36426714224285206	0.9822805570921821	0.746645039419143	null	0.544490120869058	0.444580613003012	0.19823775057207604
RNF213	null	null	0.278966204326965	0.44512233346114	0.900801853917955	0.627284677759385	null	null	0.479911421819541	null
RNF214	0.245094859955704	null	0.19693284879363498	0.36783463951947	0.994569584100135	0.314625102433639	0.351748927583704	0.571519880651715	0.8838418730778101	0.348850777545013
RNF215	0.43978385717351204	null	0.888295332492073	0.550474906537336	0.94837801276177	0.7313247543065401	0.00646831735944742	0.499241481132522	0.435496140233889	null
RNF216	0.921861145958623	0.9886879125608019	0.8427524710605458	0.933441972840612	0.062620024767331	null	0.0619987145907819	0.178065454508372	0.984706735313182	0.7877000812010129
RNF217	0.4894038174183761	0.9671212172573119	0.086849248709219	0.416110158632787	0.7949862483359359	0.00705004016087851	0.0701328648870472	0.10476253200302	0.008527189614471409	null
RNF219	null	null	null	0.0595990486730933	0.142695630537272	null	0.154418449090785	0.305455772426791	0.182732949263786	0.8487383504361651
RNF220	0.0980051942109521	null	0.6123205419718779	0.629614390143464	0.9534206500362741	0.799622411106229	0.052268376049307	0.0835604641134022	0.166263346172138	0.12050148080642299
RNF222	0.5879083988357309	0.6889729207371229	0.7341053707095541	0.582477636760417	0.54599396170548	0.0692443556548532	0.9612480462192242	0.507014792557048	0.4525702261484911	0.45703217916281996
RNF223	0.633582594319167	0.208740585617328	0.12068956459325	0.0920475272078523	0.313910697170241	0.7005604669636011	0.12068956459325	0.0802042984280618	0.661440984592644	0.8094310448092241
RNF224	0.0718874266767817	0.9449234355044329	0.12939776454780302	0.5056757925130461	0.5581715614338779	null	0.0022611886658290303	0.172031984704636	0.8020656515339408	null
RNF225	null	0.32194602689096397	null	null	0.13404048016845402	null	0.0345103736794657	0.0421094132830848	0.0916786943313901	0.0111228583569523
RNF227	0.30915202437002504	0.19340716149783	0.46567100457575106	0.6397439007371679	0.6065215119759829	null	0.46567100457575106	0.627080980434918	0.26495408061945	0.691877704193213
RNF24	0.545530627891068	0.33445186134071303	0.17032070142365002	0.5836948779651839	null	null	0.12204078222525601	0.13094538616703	null	0.100179510715419
RNF25	null	0.184425015506506	null	null	0.573354646228317	null	null	0.778355069413864	0.928069106066988	null
RNF26	0.525587842710411	null	0.574027519723307	0.560330819444714	0.7487326269298191	null	0.527904381642464	0.536339841284993	0.755702917914102	0.249965046283121
RNF31	0.29558656421059804	null	0.455282915772731	0.6148548657292671	0.648936438916609	null	null	null	0.272397963957476	null
RNF32	0.760822190738761	0.571734151557162	0.47441668814296295	0.653502828633989	0.715485225848957	0.683305604064202	0.603908109484744	0.138720621330496	0.632268246575712	null
RNF34	0.42657234769246705	null	0.7749749356712601	0.9174647206574309	0.40850997445521997	null	0.148863651084569	0.26509892068678603	0.819375260029184	null
RNF38	0.495271748251003	0.4373119083180829	0.8391562762580429	0.31886779451463104	0.425320421513931	null	0.6748682158939271	0.387127048029065	0.163649047172359	0.413431908309699
RNF39	0.148520629656279	null	0.10707487663143801	0.0819505749156113	0.6464497057661128	null	null	null	0.070633628804216	0.0704744188064204
RNF4	0.0607940420508311	null	0.103379831777199	0.34811034600133395	0.7033513038931589	0.851744643813609	0.6781208343693821	0.622930903448759	0.930266106955318	null
RNF40	0.344600862090105	0.5554314280166379	null	null	0.791822133505035	null	0.21965109961017396	0.3478288937918	0.980564597068365	null
RNF41	0.171374610256512	0.583928535685926	null	null	0.771670272606923	null	0.914379305408355	0.467922015226289	0.284098012149808	null
RNF43	null	null	0.41671016987534903	0.39038348168142	0.640158261703866	null	null	null	0.15018711420845002	0.13012946814401
RNF44	0.441860491333391	0.67700806784614	0.245472838931668	0.0127455361461816	0.00582390624669715	null	0.331727113551212	0.0259246700516754	0.961508083961705	0.200760822029821
RNF5	0.7401137269191009	0.242532144666017	0.41380793940324107	0.5507499198435739	0.8643059441280558	0.652274993773122	0.5940540687679471	0.6439761670437719	null	0.0312567835254949
RNF6	0.0665757697691901	0.14318757018924802	0.23619836277821601	0.528642518672887	0.267542278590621	null	0.0347940688094934	0.341724246818365	0.36035666010632106	null
RNF7	0.927640352263828	null	0.268162960174438	0.465627269777264	null	null	0.394659187510005	0.33659084573989695	0.17689697198710602	0.5317621714028751
RNF8	0.0500565689272355	0.0196322384597156	0.439991105295801	0.8154330575736051	0.032419772598805	0.8707203128603421	0.44226650308127097	0.629099050969164	0.5422601816318511	0.6331502367001639
RNFT1	0.7112710417055291	null	null	0.9584382217477241	0.813828015202823	null	0.799877889145183	0.22086723113432102	0.314531396174091	null
RNFT2	0.0144750822166565	0.4770616383663979	0.6940593844282951	0.6337688054528969	0.138870749759186	null	0.245360536272933	0.213644445893201	0.0700800735415099	0.298044895883049
RNGTT	0.0709443195702877	0.9894628337309509	0.6984023245149611	0.665584998002131	0.0219724353738299	0.743165484420167	0.41616878739132895	0.7834732485588101	0.734318008888835	0.824440133851066
RNH1	0.328620063879355	0.30284106910515995	0.41506255246538104	0.649512960966008	0.57741255871561	null	null	null	0.362149194503485	0.287486719024667
RNLS	0.872442610756869	0.147414721354984	0.188590167374349	0.283223687742844	0.46482447395804205	0.28212384752158604	0.174131867800636	0.283223687742844	0.7561044236314229	null
RNMT	0.741632146080847	0.9558454684849431	0.171347251703205	0.27809588405139196	0.992548287639783	0.2848695064211961	0.710539183510082	0.9350104648497121	0.5831885507425141	null
RNPC3	0.552426099462917	null	null	null	0.39446775568751	null	0.4675607855154771	0.669776304691124	0.85309037406414	null
RNPEP	0.366736845454228	null	0.10529559446666001	0.550189021867389	0.6028725068303311	0.10375179841517099	0.0901116519449239	0.5996477812019829	0.6190700749934129	0.24449832103831798
RNPEPL1	0.536857647164457	0.8777910557847209	0.219005102667694	0.54559355871838	0.571311869179646	null	0.18669434340805102	0.548540386004544	0.0741477785593767	null
RNPS1	0.6646324331986551	null	0.8302993915319079	0.6509377015680871	0.80428045109587	null	0.798872160554295	0.7882114113371881	0.418718544969512	null
ROBO1	0.11300975975056801	0.8474678356627341	0.613275810903499	0.908405312362658	0.8309833808396428	0.7963738004361931	0.9464608808153	0.9316731889749001	0.390247923082668	0.64792485014801
ROBO2	0.309561693992206	0.9674153413819441	0.0554509393626075	0.0554056624754148	0.122211046623076	0.5735333687239511	0.0554509393626075	0.0741630736766717	0.159234938844572	0.797491103948624
ROBO3	0.687716074989741	0.722458235382496	0.351720606824464	0.32638476212095197	0.244175118920702	0.6068696180916651	0.580520171727549	0.940384980907745	0.606472225555734	0.8978365105546899
ROBO4	0.5833124166483891	null	0.181691549173393	0.43856908889709706	0.155188663166998	0.943782215981261	0.19242766523086302	0.48287481781522495	0.097561543904518	0.40925822986116706
ROCK1	0.4181388760559	0.911050734819587	0.34318120147903003	0.28863956606263297	0.75432293459553	0.45009674889222706	0.359567065805561	0.30370722349019896	0.376319548723125	0.5082149829556141
ROCK2	0.822845849502258	0.0589032777346025	0.50662971744021	0.6450516655394061	0.478369972963572	null	0.226565599871048	0.17659405018965804	0.831324245623492	0.9107902564542979
ROGDI	0.7383907055059491	null	0.7574194873713599	0.556606239485775	0.24393270877032	0.20177701955726102	0.111908314002632	0.168571581599016	0.11279834922240199	null
ROM1	0.460032759279759	0.6898479575103921	null	null	0.239847583421879	0.891883278056989	0.0952757560340455	0.22955069009278198	0.522586728879479	null
ROMO1	0.114321348335827	0.9474220616806609	0.14451979890509198	0.6260358822573779	0.166733243414508	null	0.11677025711308699	0.45477330187690995	null	null
ROPN1	0.193730897027908	0.316435914014842	0.42150916360180296	0.5866445065305911	0.145374378546856	null	0.397842534497212	0.43289029014443203	0.496794092811126	0.8855885605450551
ROPN1B	0.0260403648398229	0.519327714615383	null	0.9029246553543019	0.7290987413315401	null	0.8407810661276179	0.938447225425081	0.8021111599861379	0.996366869557154
ROPN1L	0.6600363023316129	0.655088992320355	0.5402102044168839	0.232257373852622	0.386227039066133	null	0.5402102044168839	0.21288479427335003	0.8144867814823471	null
ROR1	0.6493850157677971	0.9379337151337671	0.7719225125325749	0.8823587201282109	0.41590674279514	0.21544821094482197	0.7241255910928249	0.973978761625452	0.8258038990209229	0.9892460864519129
ROR2	0.527281471381381	0.725243658870463	0.284336059884133	0.187944144100598	0.47979086483935296	0.159597426033851	0.24795786408806197	0.300973192009848	0.0637791045164414	0.81677420495296
RORA	0.445618081850181	null	0.195815300142439	0.541541663899422	0.19603561062461602	0.045457271741928	0.273405193394017	0.5693804486506729	0.24545316531732803	0.448938312697399
RORB	0.20320555708694	0.43097683271876	0.530316789343268	0.8863128808722851	0.6649587135192789	0.7753293020622779	0.548480086834907	0.778546127336689	0.712274139426484	null
RORC	0.275384911865535	null	0.333560982783023	0.444794276270305	0.309897147532563	0.255994679486213	0.13452325114352	0.148883051798805	0.476464936804563	0.42745382863087295
ROS1	0.27412831644536	0.815614973544845	0.320931224742783	0.518020810728983	0.9403114034604501	0.9602483240898628	0.226289517484303	0.07706581855011799	0.569267030087917	null
RP1	0.149705244577789	0.0415988566753469	0.588487033528505	0.8044843485031171	0.12480755290387201	0.175253328345434	null	null	0.29734397922318395	0.942103857554232
RP1L1	0.0701246266559583	0.47682375295532303	0.15738249264359	0.171631546712824	0.0358338477863345	0.5922193846463679	null	null	0.940206192408719	0.5614485612528929
RP9	0.715469958571199	0.315338468800831	0.652760824848941	0.796492963128799	0.34676872088032396	null	0.652760824848941	0.7896320581038879	null	0.96354157138752
RPA1	0.0131544717067509	0.47440683102646397	null	0.432843105162395	0.16506998867029402	null	0.37599851584490396	0.39151853793628105	0.0713992864719791	null
RPA2	0.965504888919936	0.7467987557631859	0.901718945599216	0.937882807299889	0.6608257749156751	null	0.9672554990866099	0.85125428553128	0.490040244517757	0.29608726979343797
RPA3	0.000463442645017187	0.9042242096002621	0.18366442335143696	0.933916415265182	0.638015576020295	0.82153373460312	0.0396155286943773	0.0454758158138069	0.13081127484796	null
RPAIN	0.23983673573155898	null	0.299504818401416	0.00550759340621609	0.00438509937776099	0.442617984012615	0.23983673573155898	0.6536537410517621	0.322964470215015	null
RPAP1	0.753751263391902	0.9058934505033459	0.562967679274581	0.78107774902134	0.799776262175197	0.5562399588301229	0.9495254463079742	0.954273930632263	0.17293015597392802	0.8347471788009431
RPAP2	0.3935501044400229	null	0.309923542760177	0.501982649334388	0.46754194535765203	0.43292618113135906	0.631172333812154	0.8914225277108979	0.7330725957656009	0.22369863258086398
RPAP3	0.600005471166891	0.49041527507590704	null	null	0.5581809318865021	null	0.759713591085081	0.517282413451026	0.801706037882633	null
RPE	0.8749914606181851	null	0.0679577751241551	0.21554635925886803	0.371942272829233	0.20189587728686198	0.0469936341764603	0.22695688087069102	0.221448082639932	0.613963814390131
RPE65	0.686851079546644	0.875802683018432	0.37985175580739	0.8728829753786421	0.31494000765767893	0.22766796534581699	0.28290603489953703	0.47623542660687396	0.304148386517209	0.697377719432143
RPEL1	0.720016563065045	0.761404122748647	null	0.579320137073356	0.926284607271284	null	null	0.8041424358360619	0.617518535559807	0.520759682506006
RPF1	0.619436574886823	null	0.509271733231024	0.258157695361529	0.46586929283039896	null	0.548733666806911	0.790375427111604	0.0238468400511972	null
RPF2	0.38053478050398903	0.0606992180604107	0.214391775532525	0.12962253785923597	0.8494042816694641	null	0.259334927669548	0.45302861209442297	0.10268865898455	0.15412918802066
RPGRIP1	0.5968855597311851	0.8291144789909629	0.112680911994666	0.30105092721646304	0.10975876293319302	0.33813047971815	null	null	0.5011616417581479	0.878787503948308
RPGRIP1L	0.424061531380392	0.38577344574321293	0.39685911639173205	0.866734386346238	0.341052767266518	0.454494475967022	0.8176503758118551	0.5836480877663779	0.8034444083907271	null
RPH3A	0.135975510437034	0.6088171925143411	null	0.407400001363866	0.7769596745608031	0.294807690910367	null	0.122036654508445	0.654535784044173	0.9007875486378241
RPH3AL	0.0796609699705841	0.7792848706611508	0.00443830632250664	0.00244076794432146	0.541409043189925	0.8253871336731959	null	null	0.0379400478163753	0.22239000775517498
RPIA	0.9863970292476609	0.24712761102656897	0.14702193281535902	0.0541683686996833	0.125205065561438	0.0109116518200665	0.0662306541034381	0.0691094253422457	0.6412574010357299	0.637384238619521
RPL10A	0.19657601337847003	0.16254107908288098	0.177973111980002	0.390752228922191	0.0139288506404924	null	0.176862586074251	0.443569295137471	null	0.661066547198846
RPL10L	0.498658554713675	0.991489409572317	0.492896930317863	0.492896930317863	0.647410224655985	0.422687154841907	0.514217029759975	0.988342040102313	0.19805182534212898	0.9792542827810842
RPL11	0.782785458107347	0.172226460323897	0.868139966011115	0.682849704532365	0.251320072438043	0.858242894763854	0.599686609629407	0.6803211352103821	0.426269379653942	0.575463133367887
RPL12	0.4965546666177779	0.42817740381852204	0.32917677131153805	0.23170806936821103	0.280013285259617	null	0.23502585369804602	0.729808779791428	0.5974228094353929	0.0976950743795251
RPL13	0.18746382024455105	0.367390280425165	0.273837968918198	0.242152595213818	0.697472557481839	null	0.296129698642007	0.337153161474668	null	0.27369647883188297
RPL13A	0.534025718270026	0.23672771595180606	null	0.6853949992879671	0.650175354127159	null	0.5626728968540339	0.680858539247874	0.6950049218524771	null
RPL14	0.42792308603040596	0.9283080250105781	0.06831688561322599	0.9634560277502242	0.8656015307918671	null	0.06831688561322599	0.8996545799945308	0.75447754642611	0.8200319250187379
RPL15	0.0296281998544095	null	0.8804491238020699	0.9815899140437029	0.932857858924756	null	0.760797387086711	0.619115501109184	0.6592751913790511	null
RPL17	0.640811185428089	null	0.241606417539612	0.826123986494917	0.0271931317866678	null	0.93078111350355	0.45126948104462	0.94109035899637	6.57517247582007e-06
RPL17-C18orf32	null	null	null	null	0.326578546457081	null	null	null	0.94109035899637	6.57517247582007e-06
RPL18	0.548991146054753	null	0.32404434047900504	0.45016463731461503	0.47844810284152395	null	0.139086998769807	0.315117666411515	0.30672585935323404	null
RPL18A	0.804141956173532	0.5873975490190301	0.9562866937965021	0.9152756724884321	0.22261629675393999	null	0.935069734037227	0.8098599296726049	0.6883714156162271	0.877179747714038
RPL19	0.278427939317343	0.7938407278277719	0.529035965463225	0.7817494021145721	0.991520192116119	null	0.596424644384619	0.44188252341957	0.732832148985816	0.5295266228139011
RPL21	0.46595702359770397	0.946292902634597	0.183575060171506	0.569881609687896	0.504079461585119	null	0.5058151185037929	0.48773104783690796	0.316980363125753	null
RPL22	0.82433053016644	null	0.324960096275569	0.310094555293435	0.31627040814330604	0.650645594044989	0.78204243675586	0.7093321167734191	0.28580254674625105	null
RPL22L1	0.0103964466156695	0.839515159603987	0.345096727756984	0.700963449625106	0.345216733647121	null	0.342681585985371	0.620867117694285	null	0.500268565603043
RPL23	0.21121531337785396	0.206418674293894	null	null	0.674005928630233	null	0.330672593708373	0.41628569522325204	0.00640549848854	0.24872020625989602
RPL23A	0.07979263005397501	null	null	null	0.192787544589834	0.6282572834422989	0.0909691952359157	0.32226298930959996	0.0914812066769808	0.43709688434617294
RPL24	0.979752600225573	0.469193788183933	0.430294725884872	0.36875943148233103	null	null	0.30377505794644705	0.63929998806707	null	0.489185134372546
RPL26	0.0160377737351376	null	0.46092176142563596	0.16840336015667598	0.668622942560869	null	0.0142133858032775	0.7352435224005508	0.9508826538611379	0.993016046603577
RPL26L1	0.19025958274389698	0.350468457567692	null	0.882993438476962	0.0621423102369205	0.13504033434736099	0.21627068471390803	0.511606898068682	null	null
RPL27	0.267716919448216	0.159521091123061	0.24180578371611602	0.15504175169854	0.403053581714599	0.00587951604291104	0.24180578371611602	0.401945496464635	null	0.159006963217278
RPL27A	0.8632362533947221	0.9856941258470029	null	null	0.923754374556624	null	0.699449277576992	0.75134647877869	0.523541596942552	0.828512766925938
RPL28	0.380154558527819	null	0.42307375176384004	0.45338295291577	0.21590163295288398	null	0.6244276755859929	0.41420963274991207	0.6759091038080961	0.8081605842408979
RPL29	0.8770133248463658	0.21494108827526504	0.8393607580302429	0.8104751077935891	0.318830793662135	null	0.7946702386632409	0.7200818118596328	null	0.70644060888229
RPL3	0.14481560859458498	0.147358306069516	0.844532182932453	0.893831253441746	0.7706313025423249	0.995586986524037	0.6969403948633629	0.3998171591482221	0.0719949107116918	0.448142229866575
RPL30	0.4430817980620779	null	0.8318483945911039	0.786206456666737	0.24663427219524697	null	0.8318483945911039	0.446046257840224	0.101218989936227	0.9973983398464871
RPL31	0.5217820181385201	null	null	0.845112826312601	0.3534721697389311	null	0.22561820885173603	0.22727296135917	0.969748840976382	null
RPL32	0.0628643277131337	null	null	null	0.824087432075144	null	0.19337716102188002	0.206459110079807	0.00920209153992801	null
RPL34	0.0586355151066258	0.8410087658422161	0.6470654526823989	0.9649394736446122	0.38099100059465796	0.3992031550868811	0.6225935453860689	0.9068798442922791	null	null
RPL35	0.806398249077396	null	null	0.19994570460682898	0.17579227333455402	null	0.446653566053928	0.514023886314461	0.55035136603044	0.961936710119551
RPL35A	0.6558840467529828	null	0.36624908837762	0.344756339670761	null	null	0.9028254788071529	0.9719694685560781	null	null
RPL36	0.6064181009267859	null	0.482165518106867	0.18809784335356	0.9452985997539591	0.870593212423445	null	0.24250263772770397	0.14733860832914902	0.271007311054593
RPL36AL	0.859529734608542	0.940332118263993	0.40311236836242104	0.0740055712568695	null	0.823149970082838	0.7374582643922309	0.45634373416123597	0.926653175578935	null
RPL37	0.5042205259615611	0.576219527029016	null	null	0.9873262496844201	null	0.9798243431048341	0.8767585994977399	0.9258655222537979	0.9578946483969301
RPL37A	0.122859163750725	0.46975119148628497	null	null	null	null	0.127003016949139	0.117179005292514	0.18254630060490398	null
RPL38	0.26047227688824803	null	0.0246200012578812	0.0217960433118115	null	null	0.00805440416300751	0.0133313407491176	0.837186842655548	0.769943564353414
RPL39L	0.37797915555028794	0.6846461333386341	0.801771322872921	0.42499332698691494	null	null	0.39196612974611605	0.278617760802085	null	0.587142659385027
RPL3L	0.94825519456799	null	0.0778549373260353	0.177983128719033	0.34901866862066605	0.29406701209050295	0.15967484808651503	0.750556394517126	0.24366851246541898	0.587104327142951
RPL4	0.11524674086926101	null	0.441589739441555	0.265564601251902	0.681494080121596	0.7745046495033721	0.511672870360538	0.37020586921991205	0.8698007014836949	null
RPL41	0.560883357083573	null	null	null	null	null	0.308841117726609	0.33130372227982896	null	0.38354029306175796
RPL5	0.9977283010803321	null	0.9989247087590369	0.7962705762816601	0.101717452961422	0.490899192942596	0.9964008263198209	0.931040174126009	0.8477420321881222	0.000987430645565612
RPL6	null	null	0.9083045368531841	0.144410159094258	0.240943066125559	null	null	null	0.7891139225512651	null
RPL7	0.28043792354588204	0.9917337635311371	0.114462975875233	0.0563904027928293	0.46631380952944	null	0.43098157337364207	0.453300861464395	0.16415581297393603	null
RPL7A	0.159523265446025	0.0107822454975015	null	null	0.106093214684013	null	null	null	0.0333358892321705	0.686410297172956
RPL7L1	0.8118909603364621	0.44338255829412393	0.9242852998258941	0.460312741954661	0.376509009129613	null	0.552031255755618	0.46881017907340994	0.508961618098349	0.8381169519415329
RPL8	0.453414646208512	0.5162409910268471	0.5079056845716049	0.419218859452016	0.7725451130214749	null	0.567584615389305	0.403835251391944	0.187216577860204	0.569975721278454
RPL9	0.865154917241083	0.129676077390086	0.31703823988929	0.0634409101085078	0.723476348152522	null	0.6861827843224089	0.8403249854411741	null	null
RPLP0	0.689419353787635	0.436932145742379	null	0.149827208999	null	null	0.817865824419162	0.7331084516704409	0.314709641159058	0.897303281882313
RPLP1	0.9627227700847049	0.307521307176215	0.8198624602763721	0.70904889203644	0.748223229151479	null	0.7974524147567209	0.7109833443186879	0.30207343081306604	0.5865839203053579
RPLP2	0.29832348017692795	0.44790885357277105	0.7098762457479749	0.8541688058266999	0.973479634860366	0.9081354890993909	0.7055658831878342	0.6742353311868289	0.558624246658019	0.34159444852832305
RPN1	0.467198978331516	0.883288547767091	0.762523985797557	0.693619174050076	0.0259158979064765	0.932642882897085	0.8259809829578539	0.974072998842723	0.7500134830272959	0.411420024390123
RPN2	0.7623198159928479	0.946071617738064	0.130519161354703	0.18930193848718396	0.70258694531491	null	0.603615050339207	0.656025680101338	0.422648649433142	null
RPP14	0.958566377646191	0.7910212079657478	0.0541090364912978	0.634268306658376	0.319789435559416	null	0.809850005912423	0.8338679370314459	0.7590752720839399	0.476257768985158
RPP21	0.849671704641396	0.839749857257562	0.843197468831462	0.956491142140248	0.8792932315290021	null	null	null	0.625582737019913	null
RPP25	0.184441318254501	0.679433671757849	0.130810709266509	0.165525678396585	0.929752846246551	null	0.118363310600431	0.17400192512443	0.6241290356310021	null
RPP25L	0.424271214265111	0.740917895785705	0.14950356346552	0.438517465539428	0.8564400427211172	null	0.156590868496046	0.5712408465495821	null	0.307914763074087
RPP30	0.375059222922699	0.29473144350059005	0.42751859904361	0.796464477620913	0.482005121583598	0.4063655813002029	0.435146250112436	0.4983677902778789	0.7545063439309649	0.7271083766410109
RPP38	0.9838461971825441	null	0.97299145395734	0.8418363573011891	0.847200797225135	null	0.97299145395734	0.7788685964570649	0.9438298755837969	null
RPP40	0.965907832871082	0.984645563889845	0.778463703121089	0.0303924425908356	0.9903589226673859	null	0.933156774556713	0.9521124052677779	0.961666983130278	null
RPRD1A	0.23192737523545	0.0773373337430614	0.0932384978279582	0.14554304852029099	0.589061994540885	null	0.0932384978279582	0.108561686183916	0.19645375827096	0.352944364898448
RPRD1B	0.138167165691363	null	0.9115766068167941	0.848120535985827	0.9129285494890171	null	0.0844312781868408	0.10155858737813302	0.376927230026661	null
RPRD2	0.7412845156966931	0.36035360962202506	0.591907790702327	0.0300127159911676	0.451106816339451	null	0.572663777944085	0.26305547042085603	0.21427575046475303	0.602599773084511
RPRM	null	null	0.45937507332471794	0.3592524593767	null	null	0.86277863064189	0.86277863064189	null	null
RPRML	0.0282819170047353	null	0.11774952903803099	0.253650704930752	0.9356820009222729	null	0.16521035323781302	0.0579063830327351	null	null
RPS10	0.167076577162611	null	0.8817634031553951	0.601981860886697	0.316067290380713	0.0912155383653362	0.8608732664876491	0.288278111952768	0.332001273551958	0.608275506581826
RPS10-NUDT3	null	null	null	0.32040458989129805	0.701667514860313	0.0912155383653362	null	null	0.314609467656718	0.608275506581826
RPS11	0.77710488562849	0.982428048929145	0.946419813862299	0.967442883701621	0.0253158803064548	null	0.913310829149016	0.794157352169119	null	0.587538883251151
RPS12	0.7186181319007379	0.0322560931592185	0.0377373839563078	0.0257077814359938	0.0739015526909514	null	0.0522424945157217	0.0262887860377208	0.854603296385749	0.0441104244200748
RPS13	null	0.9544302820616171	0.124217545127925	0.418763722038541	0.9098845292158242	null	0.124871947039663	0.34608710448984803	0.423583277184145	0.6651081222683131
RPS14	0.20671380751360896	0.9121463395124679	0.541538481183195	0.536604911112311	null	null	0.47898368757099896	0.0740971943081186	0.9000852533853451	0.33857499258435897
RPS15	0.96945468233709	null	0.596920639148011	0.8588381292965551	0.7756642829055941	0.350391369442961	0.596920639148011	0.825104802846885	0.45204253735313704	0.500877459056823
RPS15A	0.422192477829637	0.8072884396173521	0.413038462987731	0.45346696960521105	0.6940900779598049	null	0.407403702175769	0.24136242740975303	null	null
RPS16	0.709554772831818	0.530103056304541	0.888349267852986	0.560816824753221	0.30515646262595897	0.9114445912614391	0.8885421343801451	0.7337976485139441	0.676890183274619	0.8600328863095992
RPS17	0.611426265211513	null	0.299500181408104	0.508595336635395	0.9162935040738539	null	null	null	null	null
RPS18	0.6908922247683841	null	0.47311880222357305	0.35385377222128495	null	null	null	null	null	0.895203914426463
RPS19	0.5687910415677622	0.41746483064934603	0.673022446278697	0.15330559555264903	0.991564525954683	null	0.805366699510504	0.5228185217442279	0.290598245482219	0.502287153267799
RPS19BP1	0.0487256896895424	0.00325642638442813	0.0125744219689531	0.0297515870965194	0.0807155106444412	null	0.010883590467025998	0.24473300621098604	0.035316601307140996	0.30984164308176
RPS2	0.13012213896334	0.7883402715901608	null	null	0.7026581868375121	0.790894743670545	0.12230838397641498	0.788721062793171	0.8301201887990352	0.893527349388557
RPS20	0.0373856781233912	0.059901285638049	0.045901844772429	0.0603165389584954	null	null	0.039966838023636	0.0404560076857347	0.77484543077067	null
RPS21	0.7498038376415409	null	0.12351387011191499	0.10529123030016803	0.6464812974110171	null	0.236457817145597	0.21177519896681699	0.308932732356377	0.41231728646923
RPS23	0.14804105253391	0.268971541610993	null	null	0.932344502059388	null	0.45108401484052596	0.4030774878982	0.5195086632418979	0.96544633556723
RPS24	0.9772169949894209	0.0022677104816182197	0.911922497496773	0.7795383300427841	0.007326084063392191	0.7252673266224631	0.9668279466375029	0.660431863530427	0.57511273409777	0.567139823492223
RPS25	0.9142590205100658	null	null	null	0.650074316149828	null	null	null	null	null
RPS26	0.30100717925880394	0.310420475598817	0.49431790724096797	0.0581541226636559	null	null	0.49431790724096797	0.0692465008079837	0.7191936661298491	null
RPS27	0.131433237567187	0.0335643948894402	0.843739943201822	0.0367995830157422	0.387616629572749	null	0.843739943201822	0.0395482762428643	null	0.13724091863144802
RPS27A	0.544132288766054	0.154196337468943	null	0.0278464330651238	0.0346587866260528	0.48854228102047204	0.357498322017325	0.615100070323366	0.44116073735350697	null
RPS27L	0.187420044887176	0.288653966112147	0.182548259041966	0.0884137057718616	0.8387741523510299	null	0.15997786189739702	0.0886012627931582	0.130879649935318	0.139816958696711
RPS28	0.8302431004819891	null	0.7126305039862159	0.759466855948771	0.139645016817177	null	0.886057004469536	0.929726761055783	0.0184088257663602	0.9701017794060691
RPS29	0.25093309377182504	0.0366410185803213	null	null	null	null	0.887380396765486	0.4521807743571379	0.940044356791116	0.881443778145358
RPS3	0.622330094813659	0.497230688439377	0.6202144326443729	0.564077460198639	0.0802442501897487	0.251513668438033	0.023272020304248	0.14459175363180402	0.0198416331366909	0.608197825902682
RPS3A	0.3858380061099339	0.301990834680625	0.3469871742926551	0.290377273819748	0.0101389870072148	null	0.32025247851326094	0.34718137928098103	0.7811853001773991	0.86384665749273
RPS5	0.0145003955001421	0.0483356923706033	0.108747705628394	0.0491541554162769	0.5018856742261629	null	0.0549449576725223	0.0312443187340268	0.525694625183483	0.618996682841584
RPS6	0.0668772446252338	null	0.7122390942788019	0.236397359214672	0.39963915481420503	null	0.7122390942788019	0.0592450904393558	0.8339921895074971	0.34043867051654103
RPS6KA1	0.13468060560883802	0.9102725277519921	0.714280584922221	0.269089163202555	0.302288095933569	0.252056475165251	null	null	0.357920074504964	0.762516924292336
RPS6KA2	0.8678798929129631	0.267081759762079	0.49409205489211	0.6976451306238879	0.5185788893457299	0.471734048480286	0.13296460766572998	0.430118840290939	0.244178237019508	null
RPS6KA4	0.146815730799095	0.468844349949195	0.114317100245467	0.229395570298166	0.9223946986561509	null	0.42847914321642294	0.406981139773383	0.483048894874625	0.253311256532773
RPS6KA5	0.969127258338328	0.281229089170502	0.370827745661324	0.827176455296081	0.578058057293521	null	0.539673969801215	0.9346505077185351	0.809648880795944	null
RPS6KB1	0.0473979119825474	null	0.0808349517020871	0.613766153164958	0.982801755653448	null	0.9895229221918019	0.986640095662069	0.633150334777226	0.6370674227942851
RPS6KB2	0.985793495612361	null	0.29096983976081703	0.229418525499432	0.256129292294896	0.522450358085344	0.8404643200461981	0.721716160446354	0.133759323321765	0.20118371785357003
RPS6KC1	0.5342585812808089	0.438314019749178	0.47732559777407507	0.18533203850009303	0.45095319894022295	null	0.506521848736239	0.286717952981154	0.843788134804527	0.6254195450916421
RPS6KL1	0.11746620220219901	0.175484394020095	0.37292633997344704	0.24498517331275302	0.17087946926064201	null	0.681815345876893	0.610472780789438	0.121666540900441	0.436585922133134
RPS7	0.856721085648993	0.312952179701052	0.7782377764858571	0.524279837297038	0.615654986331681	null	0.553923916019621	0.23306899551317498	null	0.548146083390644
RPS8	null	0.704405048169467	0.38935281759518	0.0802284954463163	0.555605280584485	0.427919115240264	0.904601161054808	0.642118776594765	0.48939201361758394	null
RPS9	0.11891688125683698	0.00231411149700256	0.212921489109715	0.13782366128198098	0.214742020472277	null	null	0.42886001897255704	0.268274825960011	0.760066561464342
RPSA	0.0124144502045552	0.00232206333357565	0.0176912462852372	0.0350143062527428	null	0.290985032341074	0.0128447225074738	0.0124822096435954	0.857077116299891	0.268411349154019
RPTN	0.769901710543427	0.655474323692043	null	null	0.9584832947470892	0.9311376469464	null	0.53664364736492	0.7169645371072421	0.515458935712091
RPTOR	0.597437369029729	null	0.30003908751238895	0.895456279314558	0.17084826530413003	null	0.165486792306505	0.38645251509598205	0.20998131846812	0.9575425877287379
RPUSD1	0.898248467122295	0.808326922876897	0.697813957229329	0.538166066773599	0.7189306154527041	0.174825610113893	0.9073262295276942	0.849156674127888	0.41046608345300206	null
RPUSD2	0.15949934844515196	0.9517487475206908	0.11248202792939699	0.152299675819228	0.44636901357147096	null	0.11248202792939699	0.19717742289863502	0.808080281642928	0.565918152085781
RPUSD3	0.6897784701767821	null	0.654572577441799	0.667713947135614	0.0459615732448192	0.209249740106733	0.687498894139487	0.6748387351197371	0.8628122134100179	null
RPUSD4	0.5512202797020022	0.46290369512959795	null	0.320486479361779	0.49669648548897	0.0174003162772386	0.0980031806769197	0.0174508064176422	0.245173818201467	0.23311532134290602
RRAD	0.7463067516369329	0.6383810154966489	0.422181343537997	0.275053870548829	0.629470509105994	0.46392468761182204	0.436885791165729	0.32703123341571194	0.21111542822621399	0.7631047470614979
RRAGA	0.713398684911405	0.0101912835795126	null	0.37719995726135297	0.49014580007523706	null	0.9052189399327041	0.440988190210094	0.877736085859889	null
RRAGC	0.31361033897774	0.37962381775693893	0.999170558635289	0.98284564782278	0.0032242134665823	0.275307625163278	0.9917739507185601	0.9103041407517422	0.8514112904719129	null
RRAGD	0.787354477850562	0.259781347167048	0.627623581251431	0.430008341749549	0.334105012867938	null	0.613236972567524	0.834902115613292	0.218729485271647	0.9882453285830219
RRAS	0.44495150712984793	0.30525964591304805	0.42538805426197296	0.752764834677101	0.28411025080430297	0.7208414535873421	0.7102921927961479	0.6598936909682049	0.12322022642170599	0.695988160139569
RRAS2	0.857538737788852	0.97223047394022	0.23886890431566898	0.6593525610597739	0.9845072891011031	null	null	0.627019216592084	null	0.0323348614244425
RRBP1	0.0509063287849598	0.430091700171925	0.0441849027605893	0.0120007673509627	0.508670129057972	0.0664729027952546	0.974892700187725	0.45427345244806394	0.09691895036838401	0.932711051636807
RREB1	0.22451192623330202	0.32091053308279605	0.6161615030370601	0.794697010976918	0.0528189603983643	null	0.42564717359647103	0.5036317905590321	0.7809863090226551	0.125970793858064
RRH	0.82489036950245	null	null	null	0.19076573750740197	null	null	0.504819571109107	0.8566948942249091	0.169076760607479
RRM1	0.00019604074310064498	0.214477434334334	0.226962456608881	0.00494568113887928	0.768768325508093	null	0.7339080951140401	0.00661336866757134	0.494436268315183	0.0029370443812009
RRM2	0.40254140213911493	0.877195378402449	0.0995128619291366	0.6686127517885689	0.949804180679001	0.949804180679001	0.103853508487268	0.391600066121119	0.8454677970704019	0.805886655422647
RRM2B	0.877996909946996	0.36565443507460293	0.6004397525669489	0.8695508678914959	0.41454429236414	0.7874185461281159	0.565969944606289	0.44858304098504403	0.293645505371835	0.29767754711901395
RRN3	0.20965551025278897	null	null	0.9507357426955	0.592412196021958	null	null	null	0.8995998048953721	null
RRNAD1	0.7045175300664571	0.126236538486297	0.0661187191010497	0.798224679914172	0.986528758665583	null	0.59107448637898	0.822091583109511	0.31644679746045	null
RRP1	0.57066816976241	0.6698644765610501	0.64838139307787	0.931480585919582	0.6808660727320589	null	0.422821045094237	0.7941134578260229	0.12183950501297901	0.5528566165876011
RRP12	0.618876764915336	0.0573435304430068	0.165366991427062	0.772120253212734	0.8093113897254529	0.855692724826985	0.6075950329111689	0.501382995098883	0.90463971157882	0.7580537115450591
RRP15	0.8328101462160279	0.23609752581234802	0.22614867686132897	0.7232083232889241	0.6765301014055402	null	0.223486587628025	0.615833734757889	0.174341557511514	0.413826139847854
RRP1B	0.0485448538772972	0.00952676658679619	0.11970628222530401	0.11661994766454302	0.0172997175020195	null	0.32882784568832596	0.0144349130418523	0.504756418499109	0.34455508156277703
RRP36	0.316887174024189	null	0.8021621861710909	0.578759187589168	0.768106538151943	0.653913891288774	0.7208203655729459	0.132169279162971	0.9184975505363299	null
RRP7A	0.14746251051443898	0.943167336682355	0.5228686655860271	0.335837790218433	0.372209731052591	null	0.793555114957532	0.27227617154091	0.9726787475668299	0.657514610976175
RRP8	0.341946528431016	0.9324453991529141	0.36839972442745594	0.6061390216869761	0.16306707044975596	0.243235278289465	0.155525717797308	0.211398593555141	0.812338085028259	null
RRP9	0.466056303451115	null	null	null	0.194998860494588	0.9363623046848529	0.28577495548264803	0.7891847948287251	0.979367767421626	0.67104158974454
RRS1	null	null	null	0.0484174370100903	0.305999771765611	0.9856518082884079	0.329754921310795	0.460209426012545	0.311159812483483	null
RSAD1	0.0856737413389549	0.25198909510047396	0.560735278306811	0.398087501018644	0.10295424744213698	0.6886660597112351	0.49430887827822606	0.22361490098044198	0.27029482959082896	null
RSAD2	0.9160588224898709	0.31057914333290904	0.0453294945366929	0.605133709731519	0.0839380005508272	0.0444990427759516	0.135131757701221	0.114216203692623	0.896995544213909	null
RSBN1	0.142184391784946	0.16181439333974	0.0514552548737177	0.167637061091295	0.9466766360554351	null	0.558595323296589	0.16971310502456602	0.28055570244529904	null
RSBN1L	0.143459609216355	0.164343050651292	null	0.13117035228082902	0.20159670632068	null	0.889108301068094	0.86466629716152	0.656969881332509	0.9958996777128571
RSC1A1	null	null	null	0.910902076934459	0.172200802786184	null	0.6542148610841549	0.144469023882664	0.9881692680145429	null
RSF1	0.861175908121706	0.738675848989865	null	0.25850192872093597	0.918944010404792	0.394196647150692	0.540688066428654	0.6642445508754959	0.416159842573429	0.7257613967711899
RSL1D1	0.370488132479826	0.838263807909995	0.182001682177037	0.599204262183441	0.589418155789957	0.35791314168686605	0.17303157535278801	0.5733863156558199	0.5579402945287161	0.0443162293515172
RSL24D1	0.8493495032996771	0.78021508866288	0.8747849802914351	0.875778994436824	0.729614074173012	0.39432260010118897	0.8779868616447041	0.9363340215414978	0.7353385665569959	0.522691704386268
RSPH1	0.023868236614997998	0.12333790964393598	0.5943512950359511	0.231222032952936	0.8016006419094829	0.177048339310121	null	0.8221942051531931	0.113216220210077	null
RSPH10B	0.8514533895347328	null	null	null	0.497188892493314	null	null	null	0.37989279236566903	null
RSPH10B2	0.877000443507019	null	null	null	0.135619562249515	null	null	null	0.816760540874552	0.119134976796502
RSPH14	0.39133506755042896	0.8538254708820741	0.816974476359787	0.492912396687475	0.9354970310927341	0.5053313583760971	0.884143821683854	0.9039211560968621	0.9635894468553159	0.0447081358611083
RSPH3	0.831891039698155	0.9823800700494241	0.9405257031391451	0.918629882041475	0.946786433686115	null	0.941433993448434	0.897641387190122	0.8847486598908021	null
RSPH4A	0.5300839128995251	0.645272414186275	0.7498514419647521	0.710646278294476	0.40642181224835	0.776990059272327	0.732214999849793	0.7779173396131981	0.688814765769591	0.519597946576796
RSPH6A	0.630530195224335	0.01196675889126	0.0225065336090233	0.25003990291608397	0.962440161424437	0.65567670505475	0.000773820384471824	0.35559243962897097	0.9273152828964292	null
RSPH9	0.272554738870519	null	0.761023861225988	0.8475910468680079	0.0106030492672686	null	0.8921222607691089	0.7730308240318281	0.500588669426604	0.9963243910528811
RSPO1	0.7464799990052791	0.7869732956376021	0.709256620185608	0.7621149106688051	0.5175425591078651	null	0.918096145368827	0.36118971761072705	0.9139777656541291	0.29526735461403397
RSPO2	0.9986753883051391	null	0.5518480525322951	0.768891887253258	0.144326120883112	0.13549178525787	0.705523183299509	0.20457671756106197	0.927504489555628	0.111877868658866
RSPO3	0.19167671187869198	0.43843044223327793	0.247049302318374	0.806652163422021	0.489013255996097	null	0.26568028491722	0.30913339856723804	0.453763903154741	0.9736045034809799
RSPO4	0.999178256921399	0.8978825605114341	0.94274097937143	0.45604732981133705	0.535429802966945	0.47559840941181397	0.659879277318767	0.378128556888156	0.15469397415403	0.7230744782565992
RSPRY1	0.6885151442748361	0.9144650745469971	0.8996558393835451	0.386083846651166	0.244740532986435	null	0.66615961192367	0.774566314693822	0.903105735941346	null
RSRC1	0.00478993856747889	null	0.918075227818529	0.882449044673575	0.625790015061945	null	0.9988007749297472	0.737252812702772	0.475687459446671	null
RSRC2	0.9355562593305141	0.8101533700975071	0.40721212652077704	0.0754224436262427	0.0498074817477581	null	0.297351563392962	0.061645303547177	0.9406126464985309	0.437931434597052
RSRP1	0.8408505677301089	0.18816663522871804	0.12912921107221	0.8832617700782809	0.106531022269253	null	0.196341553468447	0.6546410509212	0.23289901959772305	0.290251688531058
RSU1	0.785511665572662	0.604875668436966	0.8699172016263191	0.978697710885749	0.31579119292575203	null	0.51078972018631	0.36278104359373803	0.9713407608248029	0.658014573442083
RTBDN	0.0975407603258294	0.30787449528007	0.9500389343446508	0.11623559676848101	0.44953237193443796	null	0.9326187807943811	0.5364758265288171	0.0648888502619523	null
RTCA	0.639812160641828	0.765486649135504	0.18545022346795398	0.170795063658585	0.0230449529903174	0.7257907059242741	0.06440642251984399	0.024314717904093	0.301908734944058	0.69546650703338
RTCB	0.223672341319982	0.306679644689688	0.441416073102619	0.38807826394027894	0.678771559015982	null	0.441416073102619	0.195063510561554	0.190977912428529	0.290194790279942
RTEL1	0.463645837185684	null	0.374091742448259	0.545895745619936	0.5222470238849479	0.283913955106598	0.35254068852230697	0.8979290523506941	0.014927479311132	0.653058060787073
RTEL1-TNFRSF6B	0.39680916282499895	null	null	null	0.540730334562284	0.280085205072574	null	null	0.0143022273761708	null
RTF1	0.486104503735665	0.529247575279836	0.908397993755256	0.330559972065525	0.6029186353628321	null	null	0.20471495698199801	0.46090258606909	0.521699279296794
RTF2	0.654590317372428	null	0.533131191513446	0.6672919077663491	0.90497633767722	0.6827755326100411	0.536692938494127	0.48866369249154096	0.258994558531856	0.61240138174514
RTKN	0.0475013398903464	null	0.0650636790258468	0.0331802543740332	0.496280734168052	null	0.0650466895995661	0.0416646947966859	0.9920221177680529	0.205640525072208
RTKN2	0.7452413715265949	0.6971592239705721	0.0205916348436679	0.509452396075764	0.7816164810242819	0.277163825372662	0.0119798321747245	0.016032880949716003	0.475627760012094	0.779321372271714
RTL1	null	null	null	0.8974545709774201	0.23276960172309197	0.433178523857152	null	0.728968410346664	0.699145541263092	null
RTL10	0.743225659986416	null	0.8576219960287629	0.761662229901223	0.383788308272882	null	null	0.256041709703675	0.7481082897278469	0.500331565919772
RTL6	0.740002016893568	0.753832002212677	0.703026677842277	0.4097325818487029	0.7531979424644549	null	0.680464084370975	0.32904551977560104	0.10803034894949302	0.5243697958215
RTN1	0.083133496953159	0.9744113494540579	0.5853775795141241	0.0672744139911419	0.22602540920685601	null	0.969948016179955	0.881284004471441	0.429109238371179	0.9650831907186049
RTN2	0.9475158855214492	0.801931323865448	0.554056190496447	0.44529392838173604	0.46943116775467403	null	0.8082479470951139	0.37786962105120897	0.12322810049614	null
RTN3	0.889441674672567	null	0.893177288916958	0.9546325698458579	0.969624068473322	null	0.893177288916958	0.9771419043962121	0.6544059990000489	0.7352833958359359
RTN4	0.24315513071765	0.39612690253605	0.73101103775151	0.517147742981082	0.689636859880117	null	0.326672779207333	0.49459555061622607	0.5809121860937789	0.111545232582549
RTN4IP1	0.147647924696072	null	null	null	0.269214438743177	null	0.136392468236438	0.31769581253942797	0.0265473512668641	0.0292474845166477
RTN4R	0.719991401953598	0.0530469742525723	0.27552387430535996	0.539375728508303	0.6972724218909461	null	0.5959462648162239	0.298148239169086	0.00806561602907163	0.0874584764954733
RTN4RL1	0.9320852598337191	0.335471696299075	0.877379153971639	0.602209433347615	0.6220798803252421	null	0.51213548420069	0.10206937625016199	0.21278429239047897	0.600534387568668
RTN4RL2	0.7271034897203101	null	0.979265926719618	0.43758936969184203	0.43598915224371904	null	0.3831693892771211	0.14537087103445598	0.498244994769184	0.41115269376212604
RTP1	null	null	0.828322893728226	0.410072088293511	0.69223808518886	null	null	0.9354945379058209	0.7244064803237291	null
RTP2	0.89166230408685	0.167064047547871	null	0.087692039744778	0.7877495025091809	null	null	0.554098657495138	0.0092438299327291	null
RTP3	0.0516340876343697	0.970436973387111	0.0516340876343697	0.0497500026751949	0.767939696578995	null	null	null	0.135120602058701	0.14143720304299098
RTP4	0.491090047246232	0.12791138133731098	0.86277674862102	0.606467545743973	0.302960500145794	null	0.86277674862102	0.584066250627925	0.18125748022698202	0.899863343609122
RTP5	0.564486393816098	0.14885404891857099	0.649678446307704	0.8929010949878671	0.682454933268334	null	null	null	0.12414221175909	0.901353685435902
RTRAF	0.393631909615132	null	0.9692774591029949	0.9353087022605919	0.241447679354807	0.5331681358734429	0.9198081665723051	0.6222316886903879	0.8434470258300791	0.706490450654805
RTTN	0.9928980125507758	0.00222232549479862	0.547402890834928	0.7435942304546371	0.8373567563635641	0.18232441002666802	0.5209951577720829	0.635249076711737	0.590029971011746	null
RUBCN	0.15283556191346098	null	0.38337211400466903	0.197636314075285	0.10112473626679198	null	0.128292689624526	0.242781715756611	0.831430897261353	null
RUBCNL	0.5938002116184999	0.0423276095976621	0.809137488324721	0.253216232503452	0.6460895295852571	0.713196440609259	0.662388823623095	0.20888524615169196	0.587339281743226	0.993903627692848
RUFY1	0.42079276750603795	0.689724390128983	0.567253447990396	0.764613223255309	0.5865073667033821	null	null	null	0.0621859300770011	0.0566393304947047
RUFY2	0.6015251072395711	null	0.429437028250451	0.489937918256808	0.595382728427758	0.204338037564772	0.429437028250451	0.527187403734776	0.267432497850893	0.6472527540872379
RUFY3	0.6824001208911661	0.512393419094954	0.840121718684166	0.393841411641919	0.9017353093719681	null	0.9995259871612391	0.8601562702915241	0.572133492042191	null
RUFY4	0.858036577152375	0.7468334449617541	0.70499016633169	0.9423074470311321	0.458494009182584	0.802184124128703	0.118611015378046	0.7308744763528392	0.626289250847688	0.707547287241884
RUNDC1	0.26960332500296696	0.9161146919338392	null	0.115254621042923	0.570474469544844	null	0.9895966774067371	0.942093534116142	0.0934636485081684	null
RUNDC3A	0.9341491211907991	0.998695927276018	0.556241429765242	0.4795815883343211	0.9293548444481741	null	0.873131928694647	0.7122114255175559	0.260986663218991	null
RUNDC3B	0.754894639928818	0.40744506912589	0.0145434394283362	0.0910722585125648	0.15479543338082097	null	null	0.807576528706754	0.0983169220045019	null
RUNX1	0.660906790017319	0.7170912719450658	0.347890348651027	0.782394970134124	0.82605994795476	0.595169027771968	0.132895195121754	0.0756816727896814	0.811364518004353	null
RUNX1T1	0.12894031486039698	0.18280522777192101	0.75024326987507	0.9894911088167879	0.768069720174193	null	0.5270620133474739	0.568200955409603	0.615907771809787	0.378837771138265
RUNX2	0.8303687019041041	0.472112628185929	0.8054672308319201	0.501879280671724	0.180934909834824	0.475191628668635	0.930491502369381	0.9912533656909258	0.0152146088089224	null
RUNX3	0.9556469003294781	0.338558346750706	0.8346119688283008	0.782772632504966	0.378100063744897	0.3440290252021211	0.305648748356167	0.6471428540139189	0.38498448460960905	0.512485605990314
RUSC1	0.24283380126951395	0.24214717964209304	0.43730477555712105	0.0725044783929433	0.0514063950145882	0.337054220539759	0.24919553593972002	0.0652514346976218	0.667867971353185	null
RUSC2	0.262177427927782	null	0.0291680521661792	0.21158290295993498	0.0671890222360385	0.211118942116841	0.0342178863773063	0.0178384093645778	0.7108511327630369	0.0593265978615336
RUVBL1	0.237737426502943	null	0.643930273917005	0.0284608105156572	0.20989242909892303	0.272594666671211	0.772396308832808	0.515940807241281	0.9817988667219479	null
RUVBL2	0.369533393321055	null	0.373313167412644	0.7314281802278091	0.0877014651494504	0.32205591572877	0.0768816753138711	0.624245551674277	0.86433040645807	0.903176349224245
RWDD1	0.0153388237865824	0.277755449309663	0.875273090553762	0.6117491763061761	0.927318607004114	null	0.888792761983514	0.615255680057739	null	0.6407154679852121
RWDD2A	0.325770805630529	0.7270965652423559	0.6330013260463959	0.6244821614291141	0.20460294832404996	null	0.7753527833328859	0.49619565301445095	0.7292559557078001	null
RWDD2B	0.4303102081087779	0.9547917876870949	0.599155868023763	0.41507059469550794	0.247053058720951	0.0346274385023297	0.7621056169714829	0.198033335440167	0.4442171843376829	0.681192835117912
RWDD3	0.583210235316555	null	0.6968470462701241	0.319023609455438	0.6534194166961861	null	0.942098951516643	0.16950079446157298	0.6047339626653659	null
RWDD4	0.0485893225663093	0.511622175184262	null	0.0569404800164999	0.6851935957878961	null	0.0654540851091389	0.11982684364053801	null	null
RXFP1	0.223066598251891	0.18482742896842996	0.6778185403539521	0.134780495223501	0.25150540935433896	0.37014094237432005	null	0.7930426734906321	0.819016845574622	0.639144368893157
RXFP2	0.34415604115937204	0.8371922853616992	0.8155578553831421	0.17379596840361403	0.902820033939404	0.49179774582811	0.984613924389764	0.37160380688916	0.804374240256145	0.544816152343956
RXFP3	0.32590461668742304	0.8335770951925481	null	0.36645157634998604	0.6612706811550171	null	null	null	0.971445388726258	0.0855879710781805
RXFP4	null	0.3375352390673789	0.201634728133186	0.22159835091133698	0.41882331993308797	null	null	0.4068749968314171	0.14919250839765802	0.318022823690638
RXRA	0.503892737181711	0.41165563428281704	0.886093869161739	0.617556658556586	0.968666918864881	0.628168036515923	0.35222664873200604	0.605375414676177	0.17505330118227802	0.815561351047256
RXRB	0.460086983470871	0.543123920961702	0.6771519177425329	0.7193863918544109	0.12697409085910302	0.9617172645070259	null	null	0.776714018400933	null
RXRG	0.7438090049528229	0.888371940320425	0.5547527638232309	0.8761213517973979	0.350464889816465	0.185556396856726	0.39047172173696504	0.396117461443371	0.5501433628404251	0.5184735485590221
RXYLT1	null	null	0.9222443201961109	0.46950168677399895	0.9547802095319972	0.5839374840286861	0.7020531165655899	0.791264458497364	0.798355009224198	null
RYBP	0.227876389677553	0.511197559407148	0.46337150461173	0.73572646197225	null	null	null	null	null	0.522578897663898
RYK	0.330571367538788	0.156921002823623	0.36126273341381604	0.31552146331254805	0.331004964300091	0.791600932838597	0.372252257205851	0.41243125706546596	0.222282116942483	0.40235687446691
RYR1	0.345326666297215	null	null	null	0.191393224012644	0.288730380637755	0.8147545494702799	0.442983924511196	0.0316945383792853	0.112621904493136
RYR2	0.23859850671988603	0.159096531430349	0.7967426379048599	0.3625191337180129	0.807401270607713	0.641164225977487	0.8326414993253249	0.9830377854872281	0.544809876114081	0.8516585866142091
RYR3	0.344956656729398	0.24679952891096302	0.164684969698039	0.731248190626489	0.671006123662769	0.427456972654031	0.25902923443562803	0.635414286517339	0.19553719973193698	0.9707017743463171
S100A1	null	null	0.5484612111026529	0.9506112160786391	0.0326812738024804	0.8038637851668728	0.0498119553415641	0.4148352244767679	0.359146896474805	null
S100A10	0.9234150884925542	0.42231546820073607	null	null	0.503021701251766	null	0.12576463223929502	0.16845867292895403	null	0.162560575536818
S100A11	null	null	0.42770648336824296	0.36551066771029495	0.7072347042787869	null	null	null	0.8016594926347521	null
S100A12	0.31435132195566	0.0987300863763655	0.169815015010593	0.8376046054599259	0.17892996918000798	null	0.169815015010593	0.573376558778595	0.215345781887787	0.9581278806572572
S100A13	null	0.44431081976343795	null	0.7670908506109301	0.154493087133532	0.8854802147325279	0.806219279714486	0.8001251296990749	0.935824767821315	null
S100A14	0.771128478842515	0.70004350322812	null	null	0.9655574399980359	null	0.933613793244101	0.977717076982795	0.3832460171949871	0.5969743563991329
S100A16	0.205873153998769	null	0.8740420058241659	0.6573309956359871	0.8481229444926949	null	0.700595140144053	0.836948780840203	0.539776827268089	null
S100A2	0.213257650759672	0.48111680032429205	0.128820200240824	0.474122232775584	0.994031247683862	0.516404779525339	0.28277408503181295	0.507810340784065	null	0.270125748819531
S100A3	0.590630508047638	null	0.0743388616519398	0.295439067455564	0.0382217418409105	null	0.24292331687532898	0.40120398651284	null	null
S100A4	0.649135876814078	0.7479506876307991	null	null	0.039410679362702004	null	0.339480040087908	0.41788450066206106	0.7162087301383551	0.37623909676346207
S100A5	0.101867655933988	null	null	null	0.25809979567966396	null	0.036366830494472	0.47633991415859794	null	0.20081426213376702
S100A6	0.410502693568218	null	0.0385599468950404	0.123834796954595	0.445434761731882	null	0.0417029508102349	0.0405750796972093	0.577593635038712	null
S100A7	0.111411645496564	0.671493637251068	null	null	0.825570142973966	null	0.5452539437737239	0.920157026067809	0.685610399202828	0.977852691901476
S100A7A	0.515807090665904	0.560397484743425	null	null	0.6507269202533511	null	0.0797287712536301	0.839593804198428	0.17910087382105	0.0794051105365046
S100A7L2	null	0.406306004444544	null	0.528271395729892	0.237327214650725	null	null	null	0.071326287352642	0.19273679276265498
S100A8	0.0794031699491442	0.611875858110608	0.314142635946426	0.256521599461079	null	null	0.28075045304399704	0.279549412191245	null	0.9198828149337008
S100A9	0.37274138960279907	0.178851874425105	0.6261292268738531	0.0505857253374661	0.8446739649564821	null	0.9107588096716371	0.0549971855984825	0.8268523945604142	0.261371193478276
S100B	0.10699177551825699	0.340039348589727	0.252721602838302	0.33601427173527504	null	null	0.30941979087495197	0.252333023682057	null	0.888704026444842
S100P	null	0.9989144235215451	0.331242625814579	0.672797606660859	0.538746493818516	null	0.465969437000705	0.20249672612755001	0.459277861495537	0.128139893021783
S100PBP	0.51872299620645	0.9551828101166229	0.675559081083951	0.7565063241570601	0.20573497445099898	null	0.432285994033873	0.32493435134249604	0.42573234576272295	null
S100Z	0.330329662854063	0.20814045257892397	0.905940976831167	0.23597775805822196	null	null	0.903475142578506	0.184093927852291	0.989861951033538	0.0916123117882777
S1PR1	0.610894811942876	0.0940648502537208	0.7904357583641278	0.12082674910331599	0.855000126805808	null	0.903231082363609	0.7049931609864559	0.5892741122697349	0.464197859910892
S1PR2	0.12532664482841802	null	0.6823965223329821	0.7187440558360509	0.314954676930141	null	null	0.250516175583531	0.9712159594356221	0.569949408158564
S1PR3	0.142500559111768	0.9942082237157119	0.31742150876271696	0.0702341029107638	0.249893381356918	null	0.697310423475792	0.737048326118222	0.0928333037553537	0.16188576312926
S1PR4	0.36105579653438896	0.969852036755032	0.992926467773045	0.7563956332342249	0.430429525349021	null	0.992926467773045	0.834193633067772	0.5869082137675501	0.37854611401435295
S1PR5	0.478900592135829	0.331773871779308	0.662760362478515	0.9255904496972249	0.546735640676695	null	0.48803556974282203	0.9448361528347979	0.408423512715839	0.29169748407269
SAA1	0.310125587918623	0.0750521744415618	0.7562700448599671	0.7562700448599671	0.13974640414207698	null	null	null	0.9234160539431779	0.688094247335999
SAA2	0.309843749966062	null	null	null	0.477864318705493	null	0.5655765955908729	0.684954142843977	0.11212007326635699	0.10023592089633199
SAA2-SAA4	null	0.18271138212294002	0.5152694005074849	0.647475767926735	0.270310565198932	null	null	null	0.129839233299206	0.10023592089633199
SAA4	0.252086508690578	0.18271138212294002	null	null	0.205804596876252	null	0.835641321669742	null	null	null
SAAL1	0.601097100536981	0.20621387352749398	0.8689255324708779	0.6291892266344781	0.914833469523404	0.114849833156955	0.8512948695538209	0.587904918274776	0.125893398724276	0.5938252330002789
SAC3D1	0.8031724111373891	null	0.7504859585231429	0.632384531317709	0.334866104466253	null	0.7504859585231429	0.7834770082481229	0.33121200611193796	null
SACM1L	0.915471291056499	0.859889108466098	0.29030974256580105	0.17243399460565303	0.199694573546107	0.00701972949966023	0.855134814387258	0.644262720709508	0.8031178958828109	null
SACS	0.0995679881832011	0.0570540462137885	0.19717420131511	0.18678109417032399	0.934437964565912	0.7083733407965571	0.0903554741626762	0.0889402396375962	0.428597709155019	0.43783292166356297
SAE1	0.48418631734002293	0.783821682868343	0.9320028475846271	0.735995764551975	0.154490415688293	0.14507524116693699	0.878528210486338	0.7310559379028191	0.0690264739747325	null
SAFB	0.586668118847652	0.597473124835447	null	0.463668762670604	0.0880978225563042	null	0.504300550777109	0.514539207394541	0.5508264733402571	null
SAFB2	0.715792266509808	0.83742960330973	0.359099632361607	0.8359188509474771	0.727846918863453	0.0133202957701044	0.521113804293849	0.5227130367962499	0.8867569811923741	null
SAG	0.91935911054949	0.9243523137636949	0.675442056829351	0.7064748818334229	0.7342837649726128	null	null	null	0.9351229442457389	0.7660220792009509
SALL1	0.26848312697334303	0.8599782133665659	0.858646410441587	0.78260717003693	0.118517816043697	0.36286068824186696	0.106873837385452	0.449310039060421	0.746940826098778	null
SALL2	0.295637339926463	null	0.31546270250418296	0.648465925331885	0.8178011378710441	null	0.0655890238822778	0.0807045959007314	0.7622125939089359	0.842861586705433
SALL3	0.42376798940118393	0.5206723143665261	0.37203056230352605	0.14999040823001403	0.147696831956936	null	null	0.319445307597919	0.585095011484974	0.0899208744460055
SALL4	0.32415255504538	0.0425619586694856	0.74571955206881	0.8759111223931422	0.181855518686623	0.270732012943559	0.863796016682628	0.8628656321467539	0.0659100807897469	0.0927663433528262
SAMD1	0.42973730498245	0.20872089452783302	0.38742305354040996	0.48827652601527205	0.8413760787802801	null	null	null	0.737780581421396	null
SAMD10	0.479216249234408	0.43042017272892497	null	null	0.872987170901124	null	0.841762603379955	0.0707850436198156	0.443951385741807	0.0585253513056783
SAMD11	0.537589804081995	null	0.506577996592249	0.495712108262372	0.254770220495176	0.788904795730405	0.522072380594826	0.44538533144308	0.27529747431659496	0.277442057008699
SAMD12	0.896304067157934	0.627117994286719	0.444322965262778	0.475297734246698	0.974617661195994	0.20358036324514	0.0663058749681571	0.536375465956671	null	null
SAMD13	0.969198845449184	0.8623629516864109	0.818359222207979	0.214729052978163	0.991560930767726	null	0.7851092031592819	0.19075821138927698	0.821355079419634	0.667385567965139
SAMD14	0.986563596140015	null	0.35142330302549196	0.885056869825629	0.36537590202623704	null	0.34736709324405896	0.965655494978237	0.00023912036329098998	0.7207344460712941
SAMD15	0.981795741289236	0.629681698185472	null	0.0966049835471203	0.21977701309023898	null	0.813726312212068	0.335184930207216	0.0061561384698115605	null
SAMD3	0.282083362227731	null	0.512551458576193	0.16296127457217402	0.7168067399852769	null	0.9971067625183729	0.9891953592383441	0.149109882739666	0.9905264803992729
SAMD4A	0.49838784479008297	0.666798115412025	0.198500858983663	0.532055065623539	0.81845470237022	0.47001034586616397	0.0243705631299911	0.0228237083119676	0.32607508385442796	0.0531445967618045
SAMD4B	0.6153119354029921	null	0.520580478296375	0.705844599911419	0.7681899828894009	null	0.5569842788634289	0.7373491348722551	0.28458976259768604	null
SAMD5	0.0349081282730161	null	0.57824803072224	0.830081460044641	0.824458557922131	0.6561003787972529	0.597711751194397	0.5178068720704471	0.41688404592140793	0.478854505784772
SAMD7	0.32971613569597696	0.677562404788862	null	null	0.10829902646522802	null	0.512963196527595	0.32171600457713	0.48976929841562705	0.980104241505837
SAMD8	0.17792716570326	0.00405133394668755	null	null	0.0393873692503592	null	0.8018629404674391	0.979226846134112	0.49338139083675	null
SAMD9	0.9576652816486422	0.9041465072759121	0.57600017635389	0.517661120274397	0.220469819801054	0.854684200176242	0.57600017635389	0.380491508848372	0.811061379917983	0.0061684241043187295
SAMD9L	0.48427066315419504	0.991353712808446	0.46747456903789797	0.7944170527629291	0.9410388308146099	0.7586606684090591	0.43527594876722203	0.451169245965864	0.0802205017266198	0.342734363502364
SAMHD1	0.873431425256275	null	0.7277201860504859	0.48964913008395894	0.18605488487525002	0.529133232139109	0.7174856929522551	0.539718356605825	0.340827740441935	0.6112916691433741
SAMM50	0.300086127035459	0.47583194203716295	0.9241653344213749	0.8797061715667559	0.575399442905021	0.919837199191466	0.838325780582456	0.694624115251853	0.885680955574729	null
SAMSN1	0.535829075650233	0.643029965848677	0.484831412041011	0.669395721349933	0.9110359740941658	0.224149799935452	0.0125844869419973	0.0320295654117828	0.8554003056031311	0.7552123666749408
SAP130	0.37597192757680997	0.9113425966626499	0.20256394615737602	0.0626815163379937	0.7981979532378951	null	0.20256394615737602	0.0626815163379937	0.1081615527337	0.007945050733111029
SAP18	0.0489975458443269	0.319578108316957	0.5230964223042589	0.8079988140846899	0.437044443043094	0.741587267533317	0.26888364501212003	0.581648107815476	0.106995604918876	0.615675435860457
SAP25	null	0.0454253333443665	0.0382671711028838	0.27994280811053196	0.9441761770742829	null	null	0.8631622425004659	0.547975667473935	null
SAP30	0.959745167384317	0.95206896682291	0.872958951036182	0.6235242524866011	0.38924646868833296	null	0.9657802135965079	0.9680257279068231	0.0830492525321542	0.476374063734764
SAP30BP	0.783056649222934	0.5919065326398709	null	null	0.188176992450743	null	0.32634877133018797	0.32883871700996997	0.408990381067964	0.6632715588316971
SAP30L	0.955157479957456	0.567161304049228	null	null	0.749312394527415	null	0.801385159739116	0.573386400632401	0.22286389789203898	0.9167478457645258
SAPCD1	null	null	null	0.781213791035402	0.217129384999113	0.0617374416756915	null	null	null	null
SAPCD2	0.8653924181693571	null	0.0371800581606612	0.0408376480664745	0.0201276902127502	0.975074585484229	0.0371800581606612	0.009551578190607259	0.801300043534011	0.0480342500050298
SAR1A	0.2727675808783	null	0.20826631307566396	0.643983003134951	0.487538945724307	null	0.163104986927428	0.408928482421579	0.825450162717733	0.358982460882044
SAR1B	0.0413972667576945	0.0637474490438619	0.27250907586303397	0.0442636976398416	0.495183048402593	0.64213973572042	0.259828747307082	0.30101682476884006	0.0939426805682102	null
SARAF	0.40773559275258103	0.800330196294221	0.8449000126149151	0.620855859135772	0.465162095700415	null	0.848096840490777	0.8491731837490379	0.7445446849947409	null
SARDH	0.8108494184980041	0.8511712334497871	0.41896192435665897	0.767910161977673	0.860827658674078	0.251690871904456	0.41173912689242	0.6681334572033261	0.435936858915133	0.24824297874186602
SARM1	0.8954533035276049	null	null	0.7181722821280941	0.606029936992361	0.714685859185908	null	0.173346088643288	0.11625400025543699	null
SARNP	0.400620728962079	null	null	null	0.10862770008941401	null	0.102452457807294	null	0.445659644694141	null
SARS	0.13095979969577803	0.0697598777889098	0.40802742448918894	0.0896744828696968	0.34993441343308596	0.9795806135297671	0.904837752367537	0.39731455784796	0.662864699095708	0.08518107286814901
SARS2	0.969108121748919	0.98007960120425	0.106990142701976	0.740017322016421	0.881040825139617	0.971845511229585	null	null	0.39471071973816296	null
SART1	0.0243981857036337	0.0398926329379712	0.96271964860128	0.00704968505229786	0.32768546875099497	null	0.9670935671394859	0.0063339408370801705	0.042833527150631004	0.021998587237279002
SART3	0.153147621881509	null	0.9367576221057551	0.819627664294653	0.40097437525844	null	0.51651305109309	0.539808780145225	0.5932528004182429	0.9774712516558841
SASH1	0.592945393165157	0.117183789379509	0.429776456131333	0.173497551001397	0.9419067469164171	0.459005773849664	null	0.9298958159480649	0.189089378049219	0.41502340740920096
SASS6	0.33787503912148	null	0.6249805928574821	0.550048076402007	0.891872284577603	0.875536415510872	0.33673109272732205	0.5600184259574	0.145737123933425	0.72763005541787
SAT2	0.0386038253746254	null	0.267631330355385	0.10643794949231901	null	null	0.20183102627760102	0.27295677342828306	0.252437313585276	null
SATB1	0.37398837844004496	0.5869870330326981	0.4169288110626911	0.0724358149067829	0.379726348394562	0.30204776496513797	0.638174710150092	0.117851270746649	0.152388322876671	null
SATB2	0.292314253752337	0.6967828276633179	0.001166902254638	0.0219305727946212	0.0915747467221141	null	0.00159384127600237	0.00123950857800847	0.0197068680119264	null
SAV1	0.90195338478451	null	0.878150464581587	0.9002329218214129	0.578597207408323	null	0.746690750780993	0.8773473843819201	0.22372633958415603	0.5477134501030639
SAXO1	0.802111354693769	null	0.510849891359502	0.897107223905121	0.977238618550871	0.9736093560372301	0.100019402391049	0.152923983538732	0.6758138346662571	null
SAXO2	0.21381010790508398	0.488550317465741	0.7495779825402249	0.498454291851078	0.958645276772892	null	null	0.557860491150165	0.8533246354308329	0.648356926912968
SAYSD1	0.0215644831024724	0.116061684580126	null	0.872429245718102	0.562987508887788	0.577109901914946	0.610294465809919	0.812267123742367	0.9138723512633659	0.48365383708046794
SBDS	0.5592578848973371	0.9727962520716781	null	null	0.44096630773870604	0.560436124731918	0.5620080615090529	0.7212266031954799	0.753255083881557	0.7685447983460079
SBF1	0.334635296052659	null	0.971841402748358	0.592357330762157	0.9601730210792909	0.00116246632552075	null	0.43240577929400803	0.698281849822491	0.00825213084472143
SBF2	0.7808246347288059	null	0.62275668117302	0.18161827064205702	0.47440987104582794	0.0365771753916699	0.30977249158334	0.5907557159979929	0.9600101552147131	0.581960834443167
SBK1	0.9512108557105741	0.7824646525038579	0.5905242346556671	0.907048289166923	0.7591108366548871	null	null	0.0183402560882235	0.6706940886391739	0.69231960177193
SBK2	0.175195435947513	0.39771300703576096	0.0410158355100082	0.0732577816344153	0.272378410802205	0.043330325555337994	0.964286979639691	0.131367426173019	0.0738943432024943	0.18169758028715
SBK3	0.625678883127563	0.787754584717649	0.8304335120411072	0.942323765112217	0.636710794927036	null	null	0.8293085567469859	0.465831743524736	0.19973092280341503
SBNO1	0.9756877826478249	0.7872962133793611	null	null	0.280212973451276	0.307203664040034	0.9425692186933051	0.9934357315980229	0.9071489733133571	null
SBNO2	0.9597271787023929	0.650225760286756	0.690154080795277	0.286161506230761	0.0698763490672705	0.0605967650307897	null	0.46128261949881105	0.0936572542099837	0.87047155862877
SBSN	0.618173938957469	0.45593630242313304	0.88854006365121	0.9436225044296139	0.751694283039575	null	0.446407809773919	0.492565936641863	0.672469236211777	0.9124677537889171
SBSPON	0.69261213266801	0.6129705701675929	0.758629567480385	0.24255880995781398	0.9553353389790341	null	null	0.973559098754033	0.307773526852445	0.6559931551774221
SC5D	0.739429692664817	0.41022367768256396	0.6118947462174399	0.8848233177715179	0.8343638335177042	0.8098170951255369	0.601134726717825	0.753500657408252	null	0.558525844738121
SCAF1	0.701834191914742	0.6188011456521171	0.374657084865446	0.495670038746664	0.6302867409266589	null	0.118746568370514	0.6473134552813411	0.12328370692675	0.636680871262591
SCAF11	0.42203622958223	0.587705909711915	0.676257688337286	0.624434518905053	0.308403881825109	null	0.71811570556163	0.584880842149966	0.13733750743327802	0.605845077750172
SCAF4	0.7514067912527309	0.964291584356778	0.24299086906909398	0.0710655261533231	0.666499137776481	null	0.105343462054569	0.19731198742957398	0.00367610429012055	0.080736947531295
SCAF8	0.30755858088256605	null	0.6156187190999051	0.993403496012014	0.976391109272132	null	0.8694605764957242	0.7087157716760569	0.7756648364565552	0.564330310965192
SCAI	0.395768586080465	null	0.32850657663993393	0.640404327262838	0.5605756535502099	null	0.309364572080896	0.149649281918891	0.14902415557862198	0.39212568334381104
SCAMP1	0.67601104663047	0.7886188319163949	0.7601628361950059	0.9803590569421341	0.3791405972568929	null	0.7393862678105501	0.8203944209376509	0.236883233233869	0.699509256009312
SCAMP2	0.499152622996974	null	0.0214535958030433	0.322703290570135	0.550711313867109	null	0.206554083518445	0.653757977060836	0.9359569006140681	0.8611360899125899
SCAMP3	0.00623698188820532	null	0.14302969534713597	0.42363035648224706	0.10744595573012	null	null	null	0.703991689285413	null
SCAMP4	0.18295517995782998	0.0796834931555503	0.9061496217735079	0.7224068009935022	0.256357270565906	null	null	0.388045063769742	0.8603121164388059	0.8667742177746139
SCAMP5	0.134136592928777	0.38281977967412206	0.432296162858903	0.17531933126894697	0.9784768965078922	null	0.12343404224894099	0.6309734403905151	0.715838031760851	null
SCAND1	0.4500966615641479	0.789894712401641	null	0.42681934881482797	0.37288906503112895	null	0.0763091232812156	0.5757338640955401	0.186969042601191	null
SCAP	0.662622224442223	0.512884511926612	0.7671616967000441	0.889359460596456	0.98298514167504	0.434721059169616	0.7671616967000441	0.20551769758106198	0.374531897427396	0.698514864061696
SCAPER	0.981094859972192	0.9901302475474599	0.0327688279289091	0.033942929284129	0.561989311515282	null	0.031401514468794	0.0401494730613565	0.49559470034992603	0.0619854589900707
SCARA3	0.865808393033876	0.256154197283359	0.9941444126439549	0.9828163853989541	0.214310451995765	0.0797453457859593	0.99551673115813	0.905094547708838	0.9333907085476999	0.9567592038371592
SCARA5	0.8937275187052809	0.403655903723808	0.985842732308834	0.0283879685722599	0.307943561368458	0.9800385254063121	0.9783737500681371	0.9856986279745391	0.155749964903123	0.335428118749674
SCARB1	0.982055067598145	0.6864989712778871	0.573344586673042	0.745521716088295	0.10112804441594901	0.130165420889785	null	0.186623403636472	0.535990057535494	0.4510662118280371
SCARB2	0.9201935047974681	null	0.0173207278249681	0.836506424375601	0.06208521474232799	0.966208015554714	0.705779906722784	0.486922938109954	0.241708064297847	null
SCARF1	0.943047705680358	0.146908725401549	0.39358462350567697	0.6874119109069711	0.30370592085538	0.860905326026249	null	null	0.783618656823837	null
SCARF2	0.6536852545523121	0.7815268124647591	0.0607748402019901	0.29742323141842	0.41583371680218606	null	null	null	0.368489503127695	null
SCART1	0.663787400205689	0.7884401460562819	0.42239323866568296	0.741542323537537	0.7232215965214421	0.297362736294015	0.6393558595171999	0.160225129318714	0.366758932353191	0.43937063933322706
SCCPDH	0.250552665856983	0.420900010309674	0.33474395869695694	0.4071098269919439	0.8582026591656609	0.8024847500069959	0.33426833367787	0.298242267771641	0.3413634665161239	0.21596492151330102
SCD	0.32661413235008097	0.907253358099591	null	0.9380729779387622	0.19470322276528698	null	0.622036089994359	0.4090619553447729	0.993879072815277	0.8492786091117
SCD5	0.9908441184605931	0.6796725179319241	0.9047308681540379	0.20067486070291102	0.711707465602844	null	0.9359184135604159	0.18759490166462803	0.672736135179119	0.672239196785895
SCEL	0.4273469430495971	0.635952815391417	0.39107044859491297	0.36168055748171096	0.260732712094347	0.530477816467209	0.39107044859491297	0.277423280310093	0.374304210310252	0.898137730011764
SCFD1	0.751234539816588	null	0.126863105668583	0.243313085251472	0.59355383542256	0.335251132898351	0.0377365768108779	0.527310015112563	0.0782432102640331	0.248148831011887
SCFD2	0.601337031515975	0.5564724079465171	0.869291568260087	0.35796640695427095	0.36635562790244197	0.10312892947209101	0.9002271919989809	0.6457558322591589	0.7604196086350881	0.332643177133057
SCG2	0.44924625125925705	0.22357205287793902	0.443392470966248	0.154134403154173	0.29273914371119103	null	0.421405401082804	0.3871968163182721	0.0940293958290624	0.491909494523122
SCG3	0.0237819139375859	0.0278442526633081	0.8431106439874259	0.9700306191202751	0.8243733237643969	null	0.729669557594433	0.9448157118263041	0.894844571873913	0.8363333774563001
SCG5	0.271018303980099	0.0587665981709796	0.20858552655203197	0.233293303780207	0.447021455105434	0.0203272559359768	null	null	0.989977910912728	null
SCGB1A1	0.30905482632113895	null	null	0.481292303706279	0.477891512068082	null	null	0.9249254268809108	null	0.776065596705199
SCGB1C1	null	null	null	null	0.9380331297599259	null	null	0.914406626137124	0.20954033572201003	null
SCGB1C2	null	0.104743668119762	null	null	null	null	null	null	null	null
SCGB1D1	0.9414175086601551	0.567813135406805	null	null	0.11645815006014999	0.8497951889871159	null	0.280372351674513	null	0.653099221269127
SCGB1D2	null	null	0.6591219827804959	0.6591219827804959	0.46062295049808794	null	0.973051582895363	null	0.0694615686678082	null
SCGB1D4	0.9621142959398101	0.46195314205904603	null	null	0.536034940220443	null	null	0.47707074922899895	null	0.8728110326657359
SCGB2A1	null	null	0.7262899184077379	0.7262899184077379	0.45505352007589794	null	0.7262899184077379	0.8891967293508929	0.603107091959112	0.9104335991988709
SCGB2A2	0.9060520940229079	0.792329344756272	null	0.933177918183038	0.256384420554648	null	0.14997136867747599	0.158499596072711	0.567473134203045	0.167460892317772
SCGB2B2	0.494195904371841	0.8074440789314009	null	null	0.10763784075747	null	null	0.291322893965114	0.5432622759955089	null
SCGB3A1	0.42717343388144796	0.7928328434258599	null	0.6980029824604781	null	null	0.209235979921945	0.34059836883360806	null	0.103644542770264
SCGB3A2	0.0757722526394826	0.8938274998213591	0.140966472243725	0.23541723641841397	null	null	0.45398024726035796	0.157750116218963	null	0.17694637927130397
SCGN	0.6366664162539399	0.8970473818199359	0.6785262775868289	0.678587935551297	0.475845783999728	null	0.467150082186623	0.35931845849918204	0.596651769676537	0.15412477562138502
SCHIP1	0.0520290159787893	0.259697680698463	0.107036169229147	0.21682000166760798	0.784895971360629	null	null	null	0.0583788567511681	null
SCIMP	null	null	0.87424690582694	0.624312461897943	0.16784220286724097	null	null	null	0.0249938857485453	null
SCIN	0.18924104591717802	0.5357980037780661	0.8310552971297479	0.6605931610005661	0.18992939066035502	0.521104310765059	0.0904393316124255	0.857890731024409	0.795006504814869	null
SCLT1	0.39510161413225897	null	0.70884888411394	0.774377611614148	0.0564088093650644	0.0779370199852556	0.638001020527298	0.9583642530436141	0.7646912529257959	null
SCLY	0.8164204360214169	null	0.364556285660145	0.534605356894701	0.314843132455587	0.531928166501062	0.34213613777494295	0.919216076380366	0.559647750638331	null
SCMH1	0.526090100047706	null	null	null	0.975618518254086	0.598866649525379	0.258267902181088	0.569261140577295	0.27985749410655103	null
SCML4	0.43670755758401697	0.381539189568749	0.960041033656117	0.33352790654759	0.9165405014182858	null	0.966822459499882	0.496287869990215	0.7306983625867951	0.876203994211144
SCN10A	0.936442263392435	0.78159954799669	null	null	0.405973589332019	0.28307369461716997	null	0.7285237091186851	0.6580190032595811	0.10214072520528099
SCN11A	0.7118300991268208	0.728427461788219	null	null	0.658408585630538	0.49957207002554	0.6770556501164721	0.202960169558703	0.7931111234216079	0.489508318535372
SCN1A	null	null	0.57263214999038	0.5821722407510129	0.132393868010401	0.18869912593882698	0.9075619387256328	0.0986921074034753	0.7185672526578	null
SCN1B	0.11940615234540303	null	0.0620985124675606	0.19450820556759701	0.154419025792013	0.871374979286945	0.160117887592773	0.16853118811950898	0.7376334700370542	0.139970561884454
SCN2A	0.282608968561987	0.0820155906408194	0.3447440391190711	0.836387048622872	0.743447794500605	0.813109190972597	0.3447440391190711	0.607343912315038	0.287030624592609	0.5259954247391311
SCN2B	0.507021391455271	0.8482840320023559	0.78452713104174	0.36866083802377797	0.715279738315088	0.28980813539744393	0.8416300187804859	0.612827884710012	0.7673315084161121	0.940258548502028
SCN3A	null	null	0.921275410733017	0.520087824689543	0.611416468308083	0.280659883707482	null	null	0.44098355593148403	null
SCN3B	0.0291436104145415	0.46179172918685296	0.316022028139672	0.307553638750286	0.193416310505331	0.5064453304718189	0.150926892452855	0.0887310460305719	0.8752237501798609	0.9108468831386329
SCN4A	0.8992133362098309	0.7118625388744	0.542928052979473	0.4409085426912411	0.560786624992454	0.622345679320041	null	0.492228262278798	0.882079301033631	null
SCN4B	0.137805102875038	0.23888402800838002	0.185910665021475	0.7553749437309549	0.24448046399978302	0.121484235595884	0.238548024230013	0.22974593421627	0.7818505593397629	0.7634416844455071
SCN5A	0.8664641513834499	0.707544158025742	0.45101657351705604	0.20328745247056898	0.0524905057484502	0.116740437119295	0.45101657351705604	0.49126301620215207	0.176370161744101	0.518554103944992
SCN7A	0.9889787039389301	0.921645182261758	0.836797126950062	0.40563425437951095	0.9869588738665039	0.968238040573186	0.456404673086416	0.0988963971054334	0.602457932014934	0.322989643445472
SCN8A	0.7299350737270041	0.662135483654505	0.30601402419517404	0.360036849936689	0.45406754178020997	0.603357160380615	0.08691899178402002	0.362800592448475	0.42523620447647	0.38970398272595597
SCN9A	null	null	0.9213228951806921	0.160677008985419	0.7356171351968291	0.9739392473275781	null	null	0.593335073803212	null
SCNM1	0.12069100704642599	null	null	null	0.282741837020516	0.43053740907341204	0.44180807127328603	0.23438836837470103	0.682391377298831	0.945104083294107
SCNN1A	0.9547412609733119	0.139296955890449	0.4599268947846629	0.777110989158895	0.529491220686887	0.40921629637594903	0.388351892074465	0.638472173846673	0.36113670013128707	null
SCNN1B	0.036225413950864996	0.259103589522399	0.9160763765930531	0.799255811623479	0.7919585530766701	0.997311176457109	null	null	0.31615206813639696	0.40637695575450106
SCNN1D	0.991354954310614	0.5876417063761711	0.500150138620724	0.94271526302056	0.7743981755854592	0.679424380751795	0.500150138620724	0.00995809796941594	0.308070190851841	null
SCNN1G	0.667006878171145	0.48395798001187196	0.386146947240771	0.4767583942909	0.36395325290796504	0.7654055397034201	null	0.647711420609692	0.40137361290909	null
SCO1	0.552665517263889	0.131503417681312	null	null	0.109336657380399	0.0545516366742187	0.0755307377123799	0.572087857038686	0.0387625890196386	null
SCO2	0.332711417181875	null	0.402195400366998	0.282847162120841	0.147869698708027	0.325219608459493	0.522415605968494	0.17941434955374	0.21155090668621696	null
SCOC	0.616707434346228	0.9756079657330191	0.9851105260621691	0.912992025841721	0.875805462499552	null	0.944788082664845	0.40349529472146795	0.51044140098212	0.8703393048134
SCP2	0.177878576935714	0.7431172542187751	0.49428139053315207	0.7267541387874059	0.363429427493428	0.672464199555638	0.630164434586344	0.6312561043496989	0.5047524718604729	0.48223120767220706
SCP2D1	null	null	0.860860346184181	0.860860346184181	0.12215474794680499	null	null	0.123210279957766	0.11067048235715302	null
SCPEP1	0.672166225255001	0.324597201745555	0.14401421499935999	0.42535965475982396	0.347310062203327	0.6075672004832221	0.49894871375587396	0.0465105465856646	0.532965288768099	0.0937201957566073
SCRG1	0.58057422423273	0.527686120458524	0.49004798144651396	0.7192031536384208	0.0510442239701203	null	null	null	0.976883603349253	null
SCRIB	0.880280900744894	0.9115241579831129	0.00040298254232373797	0.500267186124016	0.29835839273392895	0.958686435954908	0.430701145220882	0.549142165387497	0.0954872424833393	null
SCRN1	0.15035858269315	0.151396407454567	0.239699923572395	0.395478373998916	0.236360320747766	null	0.6804135338711421	0.7702832071472611	0.691943394641306	null
SCRN2	0.787655487107598	null	0.29801164374732	0.724112178176866	0.327078957506998	0.8527457955167359	0.174173322601786	0.34024453218696304	0.370589079016687	0.5875270842422751
SCRN3	0.7237488197647859	0.479608767047068	0.216789023361457	0.163450210765647	0.550948268635481	0.890355845829589	0.94298535388873	0.188611146643015	0.644066582300667	null
SCRT1	0.9275448384840881	0.0421055890846634	0.542595515280339	0.0210248223768839	0.5913731453493211	null	null	null	0.620325107952344	0.130022632082188
SCRT2	0.602126204504728	null	0.297593196020772	0.30318202026468205	0.9152942935071919	null	null	0.8001289013901949	0.294131035227418	0.314257213508784
SCT	0.743743362140826	null	0.932840769049585	0.9969808313015771	0.396617795736203	null	null	null	0.47083025074471707	0.9333225856279509
SCTR	0.432475448959505	0.854875672202628	0.46376262275724606	0.809982599756052	0.55190284645582	0.210002826252192	0.46376262275724606	0.6747153299908011	0.531053660152798	0.608928191909302
SCUBE1	0.0877855739429307	0.0736336728762046	0.9055665922866569	0.923086496596105	0.839567690973318	0.30621353563873804	0.326355325645366	0.8272942345003891	0.0326021463803989	0.664582206278301
SCUBE2	0.0902347841545669	null	0.30310626674315505	0.19470348072177102	0.38942622915706	0.36168092221548404	0.510894441713208	0.9370556555721179	0.968375014952304	0.668926097042086
SCUBE3	0.608125928850779	0.472867750807615	0.24607604640345102	0.666469877730668	0.469586261977489	0.6713366303774069	0.312619700915261	0.283926270786161	0.19340156589277	0.16155500103664303
SCX	0.21627758678248604	null	0.310127810411293	0.0028421608519337803	0.983363665594479	0.92820292328107	0.7664691196894291	0.546943865541844	0.9135601769583771	null
SCYGR1	null	0.571902272660625	null	null	0.6947260649780079	null	null	0.498192342951281	0.18938776732086104	0.983058784411245
SCYGR2	null	0.651957727203911	null	null	0.617339559219515	null	null	0.638473482849684	0.9506743835105859	0.8267777932450459
SCYGR3	null	null	null	null	0.76311805974198	null	null	0.327938959607732	0.26181575686515	null
SCYGR4	0.767562934916043	null	null	null	0.4209808401357751	0.343442326018568	null	0.676529472547792	0.7968133293566241	null
SCYGR5	null	0.931387516857084	null	null	0.0720976542981268	null	null	0.283866847756384	0.8514117707639379	0.200991559262981
SCYGR6	null	0.39421506765714004	null	null	0.920438790505857	null	null	0.0479528206886015	0.42692850525495096	0.39002720791773104
SCYGR7	null	0.0598333446489243	null	null	0.6862703284761739	null	null	0.10923912194391001	0.6572678786424139	0.17329400324715
SCYGR8	0.13838057260909398	0.175635344909085	null	null	0.708529195522529	null	null	0.11252065137184501	null	0.113233740580872
SCYL1	0.948934742724675	0.511799435267729	0.9712190610188921	0.183406209884632	0.27788741998233196	0.12730757059513	0.927424796486915	0.558367850301272	0.9274631373475991	0.35158635025949897
SCYL2	0.25187586892090996	0.0392059285957009	0.169324011599528	0.4683974240331621	0.422907723019239	0.72263879851826	0.24440302973191702	0.29214127776814697	0.724978732289418	null
SCYL3	0.213720498087675	null	0.16758741011086903	0.105374439282286	0.19800409070707395	0.0420044418225692	0.16758741011086903	0.0242386797035099	0.880867940888128	0.213996812351046
SDAD1	0.0901291905086608	0.4112539567674521	0.0789413490374615	0.33388058731134	0.624643060860093	0.74987992000043	0.8850563502755799	0.334839866533549	0.0439384841925491	null
SDC1	0.8932845517706149	0.33383112286959304	0.033573278085828995	0.941924394105788	0.9110691320775971	null	0.7478738506945959	0.8021824290079859	0.29885511646777196	0.9874916078865379
SDC2	0.8331717110214258	0.228315956717227	0.0711692945160148	0.129345223764528	0.6744234962132422	null	0.603587352015538	0.17724576629817002	0.260043257758309	0.304218996780086
SDC3	0.013725199025718	0.191339419962135	0.0380887658951374	0.270334403034083	0.0033602697531771603	null	0.035835646824661005	0.154673163045396	0.292265846794437	0.35360811242024
SDC4	0.1112824946972	0.376339779023609	0.539846452459954	0.14824724884551999	0.257123780703657	null	0.144765852676392	0.35513245403127797	0.885782701468023	0.202832218122546
SDCBP	0.6483052545746129	0.0921246637954485	0.496305720427037	0.767072743132062	0.603206588162827	0.29560686593326696	0.7264659666410941	0.38800814745994894	0.587514014589406	0.120597961103679
SDCBP2	0.37690289137597704	0.0887369134502221	0.410526125053306	0.0371306219799041	0.14784272866335096	0.19288692635016602	0.596618437237754	0.563193545666916	0.0456335276438976	null
SDCCAG8	0.9034753873185791	null	0.243281242172402	0.314454199058553	0.6217030716461329	null	0.21382929345753196	0.592402694138062	0.40889443319528296	0.0279426417440909
SDE2	0.109616116612498	0.12684826852361802	0.143346091337545	0.635048159247291	0.24166455720952998	null	0.138149308217933	0.336461512113002	0.464007962979073	0.21263751433683303
SDF2	0.819055444513734	0.127237654011821	null	null	0.5409348015369421	0.408466998059499	0.8614456817268179	0.5952244164376751	0.58547241558373	null
SDF2L1	0.08864961658494	0.16029263935934804	null	0.7755871327856071	0.439227977280057	0.326434487663627	0.0910826062659134	0.0999532478377654	0.23262131692397897	null
SDF4	0.0832318299975415	0.39699051783066996	null	0.174960594848283	0.17867608062332702	null	0.000599254833575258	0.0235397384762955	0.714164817750085	0.764545806985178
SDHA	0.429889917631726	null	0.42913467109913395	0.39707492728351795	0.627908328192667	0.0368139634227846	0.167405005475281	0.0566270260395955	0.407185676248057	null
SDHAF1	0.528788380743566	0.59184386531697	0.32639782493323105	0.267398704820561	0.17745784782264395	null	0.32639782493323105	0.266493735789668	0.485040028851782	0.401771568075104
SDHAF2	0.0358391316967037	null	null	0.0018309269992107199	0.00217493495619525	0.000853215242700656	null	null	null	null
SDHAF3	0.8131725811128159	0.601622007190812	0.41367883334767297	0.937246425935963	0.754837498250836	0.27931603815161604	0.41367883334767297	0.941389848659125	0.967466856628756	0.105754179429249
SDHAF4	0.5948919844879489	0.0602350526551343	0.173746666410311	0.326764890831721	0.7034755696888871	0.416690052564118	0.58089174341905	0.567150427115471	0.33006248913249103	0.5106804650371269
SDHB	0.503916313466018	0.0552041205902941	0.36737982265191294	0.547875331631401	0.661357795042174	0.661357795042174	0.338520670245808	0.351524581244513	0.30460838593014	0.968800146237978
SDHC	0.387569599935035	0.196664175760272	0.28106990208202803	0.645549653513568	0.6240251829670981	0.9751113472984541	0.298939651514658	0.893409988637356	0.47037629086442895	0.9276276529679229
SDHD	0.232630458692753	null	0.442351765106614	0.555419387585572	0.8012939768072871	0.9023658005605151	null	null	0.42596619331641294	null
SDK1	0.172468133574494	0.8168880343979479	0.6968325079465539	0.132777666482296	0.0734294229966441	0.48193463762801	0.373799579526065	0.900390145931148	0.0844338649720373	null
SDK2	0.17578791810872	0.480694084878629	0.23413785059223	0.0645425393134815	0.156941077758719	0.9710121585538359	0.41755727708261997	0.981036131310616	0.21511266956513897	0.8581053469778991
SDR16C5	0.291955915727853	0.218176466822015	0.28326494595669105	0.45781342268616	0.425112915465831	0.842259603861904	0.28326494595669105	0.7191814986641529	0.83505491182773	0.41659924042662605
SDR39U1	0.410760299614509	null	0.8293179144801209	0.9176124020648159	0.630885930505259	0.493114426590311	0.474851423803167	0.43345771668221994	4.16449782658646e-07	0.8583166822494341
SDR42E1	0.190672851596593	null	0.646479094064003	0.0880592228975909	0.257709775160868	0.619256436394374	0.634168218973808	0.10489484351986	0.566439314928182	0.23923007772792101
SDR42E2	0.6855990133166919	0.46268499097640403	null	0.6987031079699839	0.136604810402202	0.12997752951171102	null	null	0.0362042785902432	0.6970303175495839
SDR9C7	0.723072315839104	0.34132018451574897	null	0.5433838329937271	0.40291799725385596	0.10344051794083099	null	0.14115612787362	0.006855025625530421	0.199100676008387
SDS	0.6526011686018729	0.8000058633968722	0.309057423722884	0.950689631928792	0.700956081047083	0.085004931659679	0.775353909285292	0.985805430594885	0.556694052307764	null
SDSL	0.9475399268926379	0.8574680845575421	0.8469888633030049	0.7976557847112841	0.985478888581884	0.37565635934598707	0.31836465000209	0.9153933103040219	0.742260297644134	null
SEBOX	null	null	null	0.72021278870666	0.6302744980687081	0.34032237298665097	null	0.8349402891534259	null	null
SEC11A	0.749252619434498	0.7323466794822858	0.9237063987569191	0.772287794133875	0.35152903084990694	null	0.9237063987569191	0.58101059627649	0.447404761313486	null
SEC11C	0.667883621179439	0.22261090877066697	0.44736210642481605	0.397220979860492	0.7227779964696701	null	0.454110759896651	0.5287212295925711	0.63473727361993	0.17971453239528898
SEC13	0.418266338862049	0.501606008373221	0.06424731647865901	0.081080373559362	0.0818550036571372	0.12839201585006801	0.0579641504000601	0.0488330874054608	0.39004042195446	0.0700320638370461
SEC14L1	0.6762466965462249	0.143500067706224	0.657951553318904	0.6888892202508821	0.0192702504912307	null	null	null	0.665638997214095	null
SEC14L2	0.973592804117484	null	0.7261243388116669	0.689246912276828	0.7098361856319592	null	0.8749566445376501	0.95300388934111	0.494345963739904	null
SEC14L3	0.7895598660583251	0.9431936406379909	0.136301846286637	0.819613171718148	0.360091856945073	0.637892118446765	null	0.0502652692985035	0.661142709763844	0.0497010995817604
SEC14L4	0.9497740380684829	null	0.863652963974448	0.602433546378823	0.6510271990206079	0.7358753313746971	0.9497740380684829	0.32663056469916496	0.786068783008357	0.85486709682272
SEC14L5	0.140039083116099	null	0.9737255379059448	0.8819082244184929	0.5546064631562979	0.640776659848219	0.45686912105764	0.29132831110813895	0.22692862623490098	null
SEC14L6	0.130645559087096	0.7754359235241841	null	0.29088076842673405	0.45707250974862	0.11996949526985198	0.260881837473435	0.9457256636145809	0.7488371316190441	0.9257170927392291
SEC16A	0.9038739462942299	null	0.514339587127394	0.345971030970598	0.9182242519946121	null	0.300147679879342	0.499530923218886	0.572733142645932	null
SEC16B	null	0.335158372887548	0.969050063073827	0.0146837724503301	0.680183439208515	0.555292549798107	null	null	0.37785468213605	null
SEC22A	0.13770132084732997	0.982743081883431	0.747086091301888	0.42210209132154597	0.0187814174822236	null	null	null	0.67155080635719	null
SEC22B	0.182154273925439	0.394679146477758	0.668553699048268	0.724771915139109	0.12346133196400899	null	0.8845247578187599	0.8345124504720591	0.21391383932493602	0.6824584132542371
SEC22C	0.36057458704619294	0.607076753158042	0.164008734153018	0.13141610912453097	0.567232315293333	null	0.950761959609798	0.47544630986863107	0.00309094832257117	null
SEC23A	0.886882988233592	0.30018597343489195	0.7682649047416089	0.8392250087926909	0.41079293224697905	0.34848332904267	0.7682649047416089	0.997716032126312	0.6765738086723531	0.990034577727536
SEC23B	0.652165006737452	0.40524308522283503	0.7795547040465799	0.0221612364507621	0.901882320581855	0.0561154827482199	0.33619422771667695	0.010994558381649998	0.764509570648516	0.011238088174461001
SEC23IP	0.119493425663869	0.766689653637422	0.289855890216605	0.5207048175905711	0.802927176022238	0.45746710551433006	0.516022809828754	0.638895916563017	0.0130789001418379	0.162623221427922
SEC24A	0.9959818022083509	0.838776758836784	null	null	0.517561283522906	0.16744844221851599	null	0.6430057540739879	0.25332524260118106	null
SEC24B	0.8541975900382641	0.8690046424202509	0.323335841952074	0.40512810207226096	0.6210898554167359	0.339712763909714	0.32700062108249395	0.8207803599947759	0.4529689456593449	null
SEC24C	0.7600285137026508	null	0.27991196741079805	0.100862469717969	0.9350500372483191	0.5890212934042429	0.503358401073089	0.6218226698616739	0.22683332767720896	0.383979763822252
SEC24D	0.8467931248699251	0.045264545816135995	0.947533450190451	0.582046745162625	0.701352269297338	0.553357684339756	0.9448953649864571	0.9159250022977791	0.496266712882124	0.47091803624572603
SEC31A	0.942923440736436	0.8190853037058979	0.45102654996796704	0.8753994976373571	0.32593106935758803	0.845300250624139	0.42617058788778606	0.420678795067547	0.919678927932409	null
SEC31B	0.134104683601515	0.513177439677137	0.206721503405363	0.274508989372695	0.120205125345125	0.0186057789822991	null	null	0.267896527788509	null
SEC61A1	0.0532059604400379	null	0.14364272194067002	0.160313262261086	0.478402207650748	null	0.9001824345264241	0.895323284750212	0.9323105785355891	null
SEC61A2	0.47101612619420297	null	0.8912568031153059	0.8048674668679079	0.7050648370763659	null	0.8528421732908371	0.9635415013455859	0.9928484177976731	0.797078759483239
SEC61B	0.397703912834524	0.383428120179366	null	0.388806572598335	0.7416462252619681	null	0.9559561995576601	0.9825350521350709	0.765179673177986	null
SEC61G	0.295232548807859	0.7530546199284119	0.3734899852266621	0.35121131935470296	null	null	0.281467591110258	0.316513714092038	null	null
SEC62	0.761107065905871	0.307795184754323	null	null	0.7534501999169659	null	0.955165661122075	0.0700347802161148	0.265604982402035	null
SEC63	0.145557829559581	0.501951846729838	0.23551429431225798	0.347784670822194	0.521012562284006	null	0.8743163093058158	0.6131259030640159	0.15865744354207997	null
SECISBP2	0.7596609410306441	0.465040625969669	0.671402293590962	0.20758721238095498	0.0928511337666185	0.227922518852338	0.637594037034216	0.8397669464555909	0.9836132038369979	0.6981209586138001
SECISBP2L	0.9491248722972	0.0717914843660337	0.43461997167881705	0.7131180175582901	0.42456320448780605	0.6770763586448741	0.548985014134974	0.232418258696166	0.412107948124555	0.651282340104985
SECTM1	0.23902092337731198	0.108099726409452	0.113957242192518	0.306427799080757	0.7401681082364191	null	0.0643646673079133	0.23726266077014802	0.33748144892889703	0.8683657227785381
SEH1L	0.635006214771673	null	0.0182864790352746	0.09397432011786999	0.36206980107598796	0.959916804436845	0.0182864790352746	0.0659203524373677	0.98208397560315	0.36553528240939
SEL1L	0.27320459900209504	0.6547448780080339	0.6089095147282421	0.648040169646202	0.970988006181417	null	0.506696279735783	0.7622179697649542	0.9474445499441941	0.7551727561069169
SEL1L2	0.8805933109258092	0.22904715173606	0.355503574851288	0.8102093243760601	0.6317433097643299	0.525476296429642	null	0.938194056906943	0.998821682781241	null
SEL1L3	0.8858610611130608	0.5726379785861601	0.240413017581919	0.740982167290172	0.8684097603242719	null	0.24067524508515303	0.43587364105329	0.701103622428155	null
SELE	0.267575647473332	0.7750094407556429	null	0.18680450612174102	0.32610654948102	0.0872646988111303	0.818094279945823	0.732699769473743	0.3772755157874779	0.474607447392155
SELENBP1	0.0780010434636456	0.8940699047665129	0.486164252007322	0.9927116777230459	0.609444175080238	0.9085198031117621	0.36338764173033095	0.9305473350813269	0.6289284123519	0.7499613828899491
SELENOF	0.702586630837169	0.117069116452589	null	null	0.9933422680382259	null	0.20329156320047098	0.310253281145769	0.7097389072362099	0.828749255168913
SELENOH	0.045782508936743	null	null	0.42294978618140294	0.15254633207688198	null	0.148827083302981	0.152714313008431	0.623524765222625	null
SELENOI	0.248894599248905	0.7016406349391631	0.871916550511389	0.785249326118965	0.25971298163491896	0.144722811766583	0.49137601701997796	0.0333294002688	0.8010610594317951	null
SELENOK	0.896639380848777	0.22658985930696202	0.8822585869842221	0.610627517617981	0.536304915118341	null	0.8822585869842221	0.546077799854215	null	0.578684670963875
SELENOM	0.434070295624745	0.082177431083993	0.312651809974364	0.177656946867227	0.18237709424618698	0.48107705583794297	0.0141969890647398	0.0199011465089234	0.256182799011783	0.0378507789802618
SELENON	0.88714637023763	null	0.409556561076741	0.47896428005987896	0.28220520749237205	0.290686041459375	0.94749725075987	0.9510218012439549	0.195786910479614	0.8483214634045041
SELENOO	0.24400693374501	0.768436950215403	0.48240075588990206	0.24713018090290195	0.710535962403208	0.221888778939739	0.876831571503626	0.807917961605047	0.656860879069697	0.79001181004509
SELENOP	0.646234887117636	null	0.9019403801117148	0.784772326646249	null	null	null	null	null	null
SELENOS	0.9500231259773341	0.286322615405068	0.921550573110871	0.200290176904912	0.563058975480775	0.412217711931877	0.5968605836547479	0.10810734989776598	0.326811132530258	0.0928507677864974
SELENOT	0.5943654714287521	0.7446945281260741	0.485722515000211	0.7517194133666079	0.932101587670764	null	0.430828709740376	0.7088315321204391	null	null
SELENOV	0.238458837767439	0.997096559495841	0.8872583611037549	0.5431723052236139	0.422247152912701	null	0.8872583611037549	0.600954288643973	0.695725329331706	0.0742307046486431
SELENOW	0.41130748605896994	0.772030250997196	0.487567556608185	0.976450556860487	0.796831162494948	0.714146702216011	0.5478331088939871	0.385139412379978	0.376168405325957	0.767065933539452
SELL	0.9241313601355079	0.6601349489774361	0.231950004581373	0.30721548358398304	0.7647153048544679	0.0134750301743788	0.202954443615398	0.186888354038339	0.5515055454749039	0.191699100680376
SELP	0.632031334769134	0.532139351973814	null	0.819010462266978	0.20774669421155104	0.10613013343448101	null	0.229699361740865	0.757887143011886	0.010029307453105
SELPLG	0.613842160379759	0.39319692647941096	0.9270517883730001	0.7547208817460491	0.373597185909719	null	0.24029194563824102	0.111689997634151	0.0646234033641275	null
SEM1	0.8374873409284399	0.7760912936647929	0.770071954960552	0.548611488034224	0.0828393662118154	null	0.770071954960552	0.727416483713427	0.791656421104506	0.19736624069197503
SEMA3A	0.7734355966090849	0.609800459815692	0.5857877836715359	0.38992452904239794	0.160275890438705	null	0.604837977159264	0.642454496506854	0.584594934144707	0.0794682658219679
SEMA3B	0.5574889831441989	0.374925831436633	0.23946868875889699	0.683905370265413	0.8683543623014471	0.946793129619945	0.5711273305136789	0.784260099247396	0.41794820249056	0.6564435291311049
SEMA3C	0.687003890640319	0.646570828475257	0.438787073874628	0.9757486768026279	0.21748302109956802	null	0.42865015802599293	0.45455767977700395	0.7078676264478799	0.44110779474149303
SEMA3D	0.863953573172443	0.301776838395448	0.7768700694049241	0.836273970316679	0.482620167026335	null	0.7768700694049241	0.79694188532968	0.248819975713647	0.800425941536397
SEMA3E	0.717867091122052	0.44736942680537395	0.7427054868220792	0.345882523481995	0.39572645773835297	0.5556992066323381	0.679824495990313	0.4845890349605471	0.465006811115285	0.29073455186843605
SEMA3F	0.0096093564749582	0.716861176632269	0.520720521236686	0.158536506573034	0.47040774521302403	0.138690776583251	0.905239071743901	0.28939183038086896	0.316672695556058	null
SEMA3G	0.9820562379740841	0.0139144455103721	0.24061584065989602	0.64513537073748	0.8346975803125308	0.628043412114333	0.325412513958182	0.0988198434711625	0.9066250173489828	0.954480898100942
SEMA4A	0.216645241021	0.22598678989653098	0.340299609149715	0.10002655151359599	0.8298814759152799	null	0.314502041779464	0.0387172942148971	0.16604225797319	0.331199230401905
SEMA4B	0.6629884975041059	0.9127654867189151	0.8267547035804309	0.36454198843596297	0.98655515453569	0.16620472574804698	0.31851093573750605	0.7735717465630458	0.0260015181170188	0.6092348921791569
SEMA4C	0.9721137889147622	0.592270992597463	0.990709575789389	0.966622028967825	0.33402713632021597	null	0.911893862555462	0.9220091883824592	0.786879838261815	0.9326467934146041
SEMA4D	0.815660720499692	0.492441366137807	0.645341185507706	0.35353878963855295	0.486089176435457	0.8198618496135258	0.241481542278074	0.5148913717794721	0.7875365042950441	0.414723926867622
SEMA4F	0.0218507211483988	0.39868810777503705	0.9383608536137231	0.7677591525720421	0.665452175688801	0.546591911536252	0.893648328061147	0.9905369769654601	0.737922529693334	0.7857719701276981
SEMA4G	0.232304130957157	null	0.713433130833994	0.971729624739428	0.543320490693622	0.0679020762465857	0.20252984193994297	0.4499954900745471	0.317398171253726	null
SEMA5A	0.848612489414033	null	0.527380498560977	0.40927992389768103	0.9494112617003492	5.46105125920349e-05	0.976016768461705	0.999933611483786	0.710108775982073	0.9378805111748879
SEMA5B	0.611912438351679	0.0638491276570815	0.516419706249946	0.141466988196409	0.155969182711346	0.83816252109462	0.262942538714131	0.21377243672421803	0.6906468512770239	0.30359796331733396
SEMA6A	0.582501591762362	0.408143292687302	0.19063899586188898	0.20303989741185102	0.937144531653605	0.9974929404576209	0.330499076472517	0.12336574744356402	0.0103208833814428	null
SEMA6B	0.875562388661196	0.8989657107910649	0.0641753909168308	0.653988740749479	0.955364140294785	null	0.264380256180317	0.3516452118362571	0.9216321106872991	0.9061342048375041
SEMA6C	0.22563317194853197	null	0.903429881540885	0.581872642588213	0.0282601189323185	0.0049419840351661	0.898148485985184	0.63554487190573	0.33963378282324	0.11409823850043099
SEMA6D	0.10970485496692502	null	0.541952665144514	0.287390423194702	0.141064926693874	null	0.24977752393368802	0.0266319691936743	0.20580810001460198	0.498738420711107
SEMA7A	0.11129290526945801	0.15047343958095902	0.280597605097693	0.16429598105103602	0.764858443745162	null	null	null	0.164952298601962	0.874491511203237
SEMG1	0.539070628481767	0.6170632519515871	null	null	0.5013509479609749	0.446115060628058	0.8237355899390791	0.708956904983332	0.7933068814305219	0.8013205529519929
SEMG2	0.0081646053999721	0.535153920190936	null	null	0.680929590545705	0.171142394890544	0.48170008140961207	0.7052035677283679	0.677742640840542	0.470224585222527
SENP1	0.0523728743754364	0.253901939083026	0.284304363340141	0.6754706176296191	0.740046390510543	null	null	0.36386879696382896	0.375365851419024	null
SENP2	0.195011791466612	0.35377658671810297	0.683030696849808	0.7906089354390942	0.981469691900915	null	0.634993231624042	0.8284730142571171	0.322816791107253	0.210292168740365
SENP3	0.5948490808411291	null	0.9084076336851341	0.318239966067268	0.148597215907131	null	0.117279441189033	0.5845329444187789	0.203474065979287	null
SENP3-EIF4A1	0.939316466357197	null	null	null	0.18573100761551	0.765094700442171	null	null	0.0824301125667313	null
SENP5	0.5438407623179021	0.600401155279711	0.6946025612407211	0.597806591728349	0.11631415196680499	null	0.6946025612407211	0.388067065451573	0.7201144717718471	0.48269625107639097
SENP6	0.593940340722123	0.0403931794830139	0.6644886040537571	0.970378766903413	0.791886691532425	null	0.631275994907962	0.9657955699619519	0.5672282739373311	0.509078965615565
SENP7	0.48348586094340207	0.13661623327235	0.7068874827925369	0.583804801245062	0.44271808277051894	0.0069137397591649795	0.327881409950284	0.261678702815124	0.137400292611817	0.538977798152254
SENP8	0.257404608277656	null	null	0.8523694461276309	0.22170129040837103	null	null	0.8583280279356571	0.679780639070563	null
SEPHS1	0.14560604782297001	0.0977155446786058	0.5082515740443679	0.46526378959426096	0.5996167417769611	null	0.498270321272862	0.514296725619538	0.8113243446442309	0.333869701512734
SEPHS2	0.21774621826291699	0.10271247679925	0.42670261061103604	0.664238153564874	null	null	0.40240155994272997	0.7176188600134631	null	0.33728684700928596
SEPSECS	0.786385170574093	0.662482783790715	0.6799356444064599	0.310780657484072	0.857377815654288	0.768957822351329	0.649159276716082	0.425541769399686	0.9075046083329681	0.787540327825121
SEPT1	0.46047590239911995	null	0.4535198858066011	0.37789786935496	0.441668763814235	null	0.593974277593214	0.7829772061742499	0.948746913001968	null
SEPT10	0.8211453109995529	0.7454256856553909	0.8900150503313871	0.37794875944689	0.909659439752228	0.474324328154158	0.8612855814524629	0.658343512674746	0.14947444285363598	0.46589833726737
SEPT11	0.93730918320594	0.962511084907919	0.702329145056855	0.7743720177783141	0.373665369640228	null	0.425039916609815	0.940484521144203	0.154251423442025	0.378048190551459
SEPT12	0.46367060080954	0.661580902415959	0.168248314631342	0.9918673724082671	0.148880082298911	0.5983410016771601	0.8976836051764231	0.8976836051764231	0.0755164095918212	null
SEPT14	0.44415726680995793	0.10633824304274	null	null	0.27228057825684304	0.719582750595396	null	null	0.637816204732851	0.9569759363845
SEPT2	0.7166175842040129	0.362123303236577	0.00417954101953333	0.0643456216621476	0.0925930548289939	0.272827386598105	0.253863324732794	0.5569712411277471	0.45119735313044207	null
SEPT3	0.722886451592876	null	0.504968065293101	0.5951021771527839	0.200906830235762	0.17827365470332499	0.789988647884282	0.720022925344095	0.429622191588424	0.856240061244158
SEPT4	null	null	0.8535658320820029	0.345169156670078	0.0487917605377077	0.9777332700545649	0.22010250785116897	0.23095237060612	0.878453082824205	null
SEPT5	0.8149556934900161	null	0.6882344288965551	0.228495167916619	0.424718840136721	0.150024501365306	0.6454088410584671	0.9065806466224209	0.5942422862928189	0.8523956126109141
SEPT7	0.6648689492479599	0.899113732527284	0.572118391351797	0.8680786437777759	0.64042987013358	null	0.566628258000605	0.4343387123292779	0.214004240953484	0.87045257891963
SEPT8	0.0393992578276545	null	0.38435080767476903	0.408240508068336	0.8035118335752891	0.855418686014115	null	0.20330021259936	0.26994229056412	0.7673074101932141
SEPT9	0.486796835397068	0.24824178636176197	0.183456087835358	0.596923536048855	0.32581257042128997	0.567886547513924	0.637722187535962	0.38503215816747205	0.717920685948185	null
SERAC1	0.49130421232175797	0.6979637736247739	null	0.381157669388518	0.974824402867345	0.286075642098263	0.707832604837662	0.16069438611139	0.6282255890717421	0.9286110398159342
SERBP1	0.999878481172373	0.5807945148057281	0.5295216866264629	0.384777242115625	0.108956872650842	null	0.72620984942144	0.390513602489651	0.99612570556662	0.0482580550069776
SERF1B	0.495695033910302	0.3808150595758	null	null	null	null	null	null	null	null
SERF2	0.948578030194083	0.621464286868345	0.102407549591401	0.43283372300789297	0.998544707288051	null	0.776634847057208	0.9344893762708589	0.22535201972149	null
SERGEF	0.306297654269952	null	0.10279758607231	0.675864424427913	0.16106321946500599	0.407453242700133	null	null	0.7302628266157909	null
SERHL2	0.727599145917834	0.0721086708343035	0.538828755375811	0.407158244023844	0.8196752238836411	0.8113104726077909	0.48608512528492803	0.35340509903626793	0.0166540498813771	0.508665099772698
SERINC1	0.692297884211306	0.39967137122740204	null	0.397642511303183	0.39923021371095896	null	0.6126662320531729	0.923370359580341	0.6626252974365451	0.34377311706140995
SERINC2	0.92566829074302	0.22457723688130699	0.661790995903718	0.242935357312028	0.5144343166441029	0.697912390614777	0.0287985119005958	0.7536068488201891	0.7506235203943279	0.8000790541556991
SERINC3	0.19696032475964104	0.0395446235092674	0.992136021882507	0.6369633268570121	0.7559756027172192	null	0.961000013806105	0.24839971093851998	0.27959112893196003	0.272823381341643
SERINC4	null	null	null	null	0.9976012282430841	null	null	0.929725306684036	0.14046420900317003	null
SERINC5	0.7427207656371629	0.669534446156722	0.895734454279848	0.0927373005268992	0.26832884942754	null	0.859059257732673	0.240581949166947	7.333290991495821e-05	0.0110625485770302
SERP1	0.616655979629067	0.0813778475669255	null	0.582357766620223	0.557989624560907	0.686209946583125	0.245208874724632	0.821324959065396	0.11806206507927401	null
SERP2	0.290426168107693	0.919586876220706	0.6162012985337889	0.900685099122722	0.892684887620057	null	0.8730769638480089	0.8264702093665228	0.7047719729476641	0.819117118521955
SERPINA1	0.184051751215434	0.8322207237698	0.9161660817567829	0.9634970538223722	0.5678073512697609	0.21985888032718598	null	null	0.426570499795226	0.724974778070494
SERPINA10	0.0843589065511499	0.44998478322512797	0.28633406812682693	0.00382721007129139	0.361793387747565	0.404823249718019	null	null	0.317121293427297	0.8873542864592341
SERPINA11	null	null	0.9676253106892909	0.528170153530321	0.0897321317971091	0.0809548314039517	null	null	0.00602705510022183	null
SERPINA12	0.229988662649765	0.41422956913475395	null	0.43638008741526096	0.8015493994700942	0.8343479199597779	null	0.37995359921031296	0.557698207135583	0.44584408950722704
SERPINA3	0.532304921968289	0.974086493926467	0.30298626548850105	0.12772676014126402	0.183478313990811	0.7660696112177199	null	null	0.8526918533504342	null
SERPINA4	0.721590874387764	null	null	0.417822378928077	0.5664825761180929	0.662749637180667	0.507753543917031	0.12929074150881698	0.584228556767605	0.160592751329555
SERPINA5	0.0365722080974624	null	0.105680870180211	0.054808633332091995	0.8038042479747041	0.8759791794656031	0.7931410824492809	null	0.559576344571742	0.160592751329555
SERPINA6	0.698371665234811	0.3919425861232971	0.0348648251389406	0.0497137161845473	0.8758283012230501	0.8977977317571201	null	null	0.563117215363147	0.7087679823795241
SERPINA9	0.663607937023721	null	0.626926671484318	0.590549828070335	0.167329645402458	0.146459532098959	null	0.16766069049696203	0.775518753587034	0.47699672256411896
SERPINB1	0.420826154167015	0.6488236051152	0.0927427438436434	0.0263314118284349	0.9636529770589041	0.529392136121159	0.0475210772957274	0.0180536363713943	0.409540382265213	0.0849391054750274
SERPINB10	0.904904257901655	0.6709796177119809	0.694682958639936	0.8184076370437491	0.878654872865261	0.608101567207842	0.910585776587248	0.580837970558385	0.291689033856023	null
SERPINB11	0.647434703877993	0.12867420538870403	0.875898277324663	0.304194034191208	0.348436544874173	0.629048134175031	0.9138545231009029	0.908182538435637	0.8368150857971992	0.9518503205788019
SERPINB12	null	0.713678787741418	0.9190360382478909	0.808207856691653	0.9424694927099391	0.619387008171707	null	0.9130057335227629	0.635435350015616	0.966793927824295
SERPINB13	0.00532574052257739	0.16439490064478002	0.12214328751048699	0.567827920240408	0.81832439124853	0.632323417856235	0.121407659695754	0.581781876067525	0.16132358007961	0.5322014334605211
SERPINB2	0.491775651335992	null	0.8258527869375101	0.934292489545693	0.7932751149446049	0.9331487780182901	null	0.0669075902467643	0.30380526772187705	0.568626928716098
SERPINB3	0.660435764119521	null	null	0.076246630798172	0.39880112469838297	0.334578700699921	null	0.7247840887282639	0.9182541190584309	null
SERPINB4	0.43953636443408706	0.591829694381889	0.07525235896194099	0.0372530100661211	0.769072064738614	0.549769957911418	0.103330655644007	0.86642732288615	0.7214897927936371	0.513109470223424
SERPINB5	0.660597274314656	0.34858010092341496	0.141271395492421	0.6246906794169921	0.181509496553022	0.473060342271259	0.80825309057091	0.805845883322293	0.697168430228844	0.842515147924997
SERPINB6	0.20564301100392302	0.419589373678947	0.336846665997221	0.26234662750147303	0.124197706197326	0.41515391124083706	0.40466139550404495	0.333642429099857	0.184693054675289	0.5082334069654051
SERPINB7	0.877439766489638	0.533097751472424	0.8124783723333059	0.7768802904924029	0.20145678889574598	0.277402672947394	0.31460029958255	0.257889447011755	0.45830701836639703	0.165384231089651
SERPINB8	0.5437502467488	0.309154816729252	0.480305522336589	0.648575213341314	0.0977922990494082	0.9915887617579789	0.476056224467627	0.17687441589625696	0.892962638493759	null
SERPINB9	0.597706227665774	0.8509330767139509	0.0507986001940084	0.0753569740673941	0.498454417832288	0.760181241159139	0.0190825543926514	0.134190077428989	0.116818947894573	0.0469149042469313
SERPINC1	0.849567176899489	0.7465227025074731	null	0.42245383098319894	0.9247205990130809	0.47119063288574004	0.993338901617542	0.9923099321348009	0.996889060870917	0.13365315718500698
SERPIND1	0.30889086008296	null	0.5519688992113571	0.39259331228084704	0.68656703859967	0.681768631542723	null	null	0.252016543568539	null
SERPINE1	0.0225482392023965	0.384845324211553	0.601948793921203	0.673446544012183	0.9924595291759541	0.790218259688292	0.532446455171942	0.5623427043573821	0.472506810443718	0.36683884866102395
SERPINE2	0.5890159940890329	0.15553360862006602	0.25745965332022	0.367689900379697	0.819945063238779	0.6597712537739301	0.27101448009603	0.563940485327421	0.451497230575048	0.7092257620201509
SERPINE3	0.46249689324330606	null	null	0.0065152623783389894	0.29205851482566	null	null	0.44401121615447103	0.701003691342258	0.47051754171826
SERPINF1	0.199207397570008	0.33851392380928197	0.21364291625823498	0.24510396715535998	0.191489188053209	0.9906000378287171	null	null	0.303236782876258	0.39137892206148994
SERPINF2	0.19343682736960002	0.6830503951320259	0.943619736299604	0.12023107621968301	0.15346840973753698	0.24730016583591896	null	null	0.207854192087728	0.0691181989230162
SERPING1	0.7446230072580742	0.462449253093009	0.761732183928757	0.6575890126328829	0.369094077869192	0.65535105145628	0.556321226930228	0.735758332045683	0.13895118055184602	0.44539177426072096
SERPINH1	0.0173396104821967	0.5526671950396371	0.507297537956404	0.0969506333510658	0.7340153263332709	0.854765681749966	0.24658698195384	0.156709506141866	0.17146207215819298	0.347765341353008
SERPINI1	0.0816836680017236	0.0868455192954282	0.612981552344764	0.40577617802390004	0.24261073364302	0.966336488870752	0.37731483150008	0.521358251879257	0.554412032984037	0.302836996608591
SERPINI2	0.5556949847925059	0.35898705588144103	null	0.558507251217786	0.187917818177781	0.518823533771438	null	0.39486017088284603	0.42060717970371997	null
SERTAD1	0.726160560243879	0.650469745016979	0.486068354652624	0.868639413030723	0.933378229787687	null	0.636644273338584	0.845082939069369	0.214466488794565	0.998120327589765
SERTAD2	0.502813433162808	0.51812365229806	0.0539126671267909	0.46557712528715506	0.18464102246452105	null	0.0458574753825364	0.35634530173784895	0.27928479401284306	0.99966364450094
SERTAD3	0.305839980911098	0.18791683418518498	0.0528082402726673	0.11483361484557199	0.265554417756472	null	0.47302755869917296	0.12498555714087001	0.610774103599102	0.0355086106222398
SERTAD4	0.46115464270422996	0.0124239075169397	null	0.8413482492480071	0.312924433888062	null	null	null	0.7317951087593628	null
SERTM1	0.5222234453894989	0.32159049247779603	0.139850997233965	0.7196890136344258	null	null	0.361804613637022	0.612944057082201	null	0.8383411744985669
SESN1	0.250694587615814	0.20725655355899397	0.32094560306156	0.5916913671247399	0.5755553481490989	null	0.7364800231567891	0.605901786962388	0.6671235608521829	0.18613575024766396
SESN2	0.7373379169398729	0.836138227053615	0.7296620431506871	0.522625122218752	0.00375508883987341	null	null	null	0.24169616211038	0.52821843587569
SESN3	null	null	0.652397916526254	0.763926633900437	0.28064583396436	null	null	0.467984837526778	0.853036729691754	null
SESTD1	0.746885711695991	0.0476516848277808	0.331167602944661	0.803276535184037	0.724345565048928	null	0.216753638779651	0.8142081227775501	0.411149172658908	0.978462362507575
SET	0.0498612617230689	0.714071442926703	0.275754394100523	0.150051909250489	0.781529737859146	null	0.260814897316965	0.5051343164033739	0.7976489354021309	null
SETBP1	0.664954513711349	0.590435400610182	0.16083126070755	0.583833465752385	0.319262114305976	0.151277040173112	0.0867122178135454	0.49760470724107897	0.5302001188518789	0.312646335877407
SETD1A	0.26435129359460396	null	0.33090388097178103	0.154149149342946	0.0786354249705242	0.007906440372109191	0.000546206936200777	0.0108869364952696	0.8795490660385931	0.35322603527385293
SETD1B	0.25524121923570803	0.864210357217405	null	0.0972933140267351	0.990605447818691	0.8898760562141371	0.5631357715591719	0.19968115642095	0.7932384942701579	null
SETD2	0.34919166727155	0.00593731094368644	0.35774089162420397	0.22026551079939702	0.406282516061019	0.9904453352072321	0.205360266555309	0.271006471032536	0.28609994712465003	0.689927657453402
SETD3	0.597125471570727	0.29785859298153805	0.0532563421785281	0.569226908356106	0.856465239779321	0.7509445188237621	0.618966009305182	0.637824268555105	0.159131766700209	0.180272129587994
SETD4	0.0972894345527813	0.47849573137063206	0.227730511972497	0.609711745241465	0.0931643351533641	0.281642588838166	0.16962273230283498	0.493332066186491	0.45343110349838794	null
SETD5	0.988993873004514	0.7080263939067459	0.540929497534858	0.230543721475055	0.696845757621514	0.5610594934236589	0.06995833997536599	0.6024351401974151	0.576668754005198	null
SETD6	0.292974140027786	null	0.531738547210173	0.9590445992249459	0.745164686063521	0.127382175669949	0.5973263430338951	0.620559120018359	0.0438279156946253	0.886175146198975
SETD7	0.47839297874879705	0.92598814547067	0.39768513916247206	0.146296372571887	0.497909445589683	0.301017994889636	0.45029243456406604	0.17144078415576303	0.32094666185017895	0.236934260204322
SETD9	0.164638473633481	null	0.6108676379785749	0.7650586475972271	0.328409522423868	null	0.165907874851613	0.30409354935049	0.0910691328753822	null
SETDB1	0.0759181576699764	null	0.41217762394262203	0.0885975787076744	0.98449855001338	0.8913527750379839	0.577360197114315	0.23497762537175196	0.95170531357786	0.8913031508967642
SETDB2	0.800929923797165	null	0.851035327592864	0.6738292734305079	0.350187866394413	0.35786167568719	0.8275004058803	0.650045392846448	0.921474649309773	0.912994048629588
SETMAR	0.621185591810163	null	0.990712317489527	0.130745587495459	0.19419273171149898	0.659476714271673	0.7987280293513911	0.0065078024913098895	0.828908041131141	null
SETSIP	null	0.4483033183635399	null	null	0.6175309738163361	null	0.579568710980019	0.368930266463471	null	0.108296233386894
SETX	0.332960886344214	0.8342547629611371	0.8484084567842841	0.814725798668188	0.9924550956680159	0.23911154169505602	0.536488136184414	0.8253739569686359	0.628299018985824	0.977005828387524
SEZ6	0.381398193267664	0.09901541186054401	0.80271339548757	0.812878385585227	0.0810011074472254	null	0.6024595098113861	0.700809479549068	0.615317440752259	0.670618833392021
SEZ6L	0.0687008870255311	0.0468010949361335	0.252852769537942	0.39504994651725606	0.520257590332648	0.407510172336481	0.260067446023282	0.35784879333772496	0.355089101667401	0.254419571080172
SEZ6L2	0.45792311787398293	0.7351680260484491	0.11102137054304499	0.18589860652397402	0.158530580230663	0.729107888400463	0.253254976978276	0.35645694957635904	0.786506830051175	0.5935164224463559
SF1	0.908069819418111	0.553826126100328	null	null	0.691142285869465	null	0.624644005507343	0.70873577968507	0.40453790836926296	null
SF3A1	0.28745439191388	0.8193641733660542	null	null	0.755867630050818	null	null	0.506957948460739	0.974034997090504	null
SF3A2	0.59308045764121	null	0.8050381955901271	0.613449716125948	0.39761100498153606	null	0.912563036737417	0.7428835380324971	0.912609027949177	null
SF3A3	0.9470005427148199	0.544527323846982	0.725775026359817	0.10892772280474801	0.339903887993652	0.14792695058636	0.689259983705766	0.989253397701633	0.8867519489518281	0.0773365886363627
SF3B1	0.5818456636798629	0.0533120756725922	0.796626140026147	0.8088769012169449	0.0218770037838956	0.0184489094765947	0.47000913807324396	0.10769963569171499	0.205467693672432	0.0395384838281849
SF3B2	0.7281048414449871	null	0.5445854665673849	0.9251218815458371	0.5910561675599689	null	0.627702877575892	0.588575194934585	0.22879982757575698	0.4154663333023921
SF3B3	0.0327257665864249	0.742699396056208	0.25187132779755	0.536018058317219	0.0400423406141504	null	0.0788057345023864	0.18218215235311602	0.608280972158462	0.752177401913265
SF3B4	0.504596648635074	0.621737973392374	0.38533000025413106	0.0663822518615851	0.48647079843625396	null	0.00774082599402948	0.284136967941524	0.324044657512213	null
SF3B5	0.459027943910226	0.99586789156578	0.6191463925561851	0.16934257022411997	null	null	0.30319875138157104	0.20613297882092002	null	0.79572941993049
SF3B6	0.114376252674455	0.8133300157847959	null	0.067955227158763	null	null	null	0.0620810693434097	null	0.603323669682572
SFI1	0.735619499268682	null	0.893299919634958	0.983431744103002	0.5649872634471379	0.615858473791572	0.28534181690592103	0.272947644050369	0.15712671251114302	null
SFMBT1	0.89288637955261	0.0300049568438345	0.6088833985926789	0.555380705913838	0.42601459761918997	null	0.6283778637767771	0.657661953454942	0.12410939774525098	null
SFMBT2	0.7327088209142301	0.996883998326903	0.0553962353843721	0.300765726955023	0.371528282615242	0.299135675361934	0.0610113828695606	0.612194436238681	0.47538456968423903	0.0684294504852225
SFN	0.0035201201708468	0.170186138641616	0.00976512560992737	0.0089511102616775	0.906644582662493	null	0.00976512560992737	0.005127335533108729	null	0.5626083292047509
SFPQ	0.81500888825014	0.29492516404251595	0.5135509693320589	0.402295944117908	0.20533596186527497	null	0.48826210597879605	0.395631788370435	0.294977033435643	0.5663492438794481
SFR1	0.783973526341303	0.30001705910744497	0.198100374324922	0.41923252791795096	0.879801859854489	null	0.196482015709346	0.475124108212072	0.0469445384245186	0.145535522277146
SFRP1	0.184816513906635	0.188073524159482	0.43127713311359206	0.9039124456020879	0.113994453305246	null	0.154634650474234	0.9367305278866992	0.00150320780910873	0.6245812635016309
SFRP2	0.0262018518922539	0.3970015674984071	0.00489989678731528	0.00353403832878429	0.8475569410767441	null	0.004495566745512439	0.00132396070146479	0.00219493784901692	0.316317709166239
SFRP4	0.327473234696672	null	0.722128009603211	0.0782358849087023	0.9236857577807329	0.6083929227132541	null	0.450741112935435	0.21186210466985997	0.00954688765911949
SFRP5	0.18948566783107101	0.700442892328547	0.7197500225229649	0.17259141610706102	0.857131727272309	null	0.784630083196556	0.838212496300427	0.519123772816986	0.631569836075658
SFSWAP	0.26597431007121203	0.499818827466466	0.34982796026253105	0.8446547739071841	0.23618678831978102	null	0.667875573562041	0.5895447544268281	0.755040702341431	0.43135060617324605
SFT2D1	0.863324882874529	0.6123777785579481	0.5734066106970289	0.509453867157345	0.0362145925597389	null	0.5956670714165961	0.322167508433751	0.22303147358276396	0.149506328146095
SFT2D2	0.0714694062986216	0.00701406487848266	0.9507262552088159	0.347874064253227	0.9836157651677491	0.835059941423466	0.22265215833304502	0.0214347771493588	0.7364214288578871	0.422804551238185
SFT2D3	0.0207596742034246	null	0.9797760143726351	0.6631651896266251	0.16811178594901502	null	0.18675995809822699	0.224669103511662	0.950485794141892	null
SFTA2	0.818772738930095	0.95524509039269	null	0.332751930284437	0.9662775315080581	null	null	null	0.8933714060882629	0.24320558357239203
SFTA3	null	null	0.0193304059544708	0.0162146698017248	0.10729224418649501	null	null	null	0.318637653935831	null
SFTPA1	0.12908582817826197	0.7217713564113779	0.413216159521781	0.413216159521781	0.35803674958728404	0.348122242022662	0.3167499809957439	0.146111365312421	0.5618746169847071	0.0711441297032134
SFTPA2	0.39478439844233	0.903934023830641	null	0.134166355819673	0.9807055716081551	0.628463488430347	0.28635170491864004	0.9294336763299219	0.072288230194911	0.8637054128711891
SFTPB	0.739479449548904	0.261808166118978	null	0.8885617360539741	0.0455259649277591	null	0.165601237356083	0.9859693032472329	0.647498066085126	0.0939514024924412
SFTPC	0.16333948572127402	null	0.00017467487032596398	0.627487814137879	0.09366621985261801	null	0.0354168982656474	0.0559472419456296	0.269685123666262	0.702631182725594
SFTPD	null	null	0.48193127624205107	0.679144004462218	0.485596165017998	0.0477536421853019	0.49612424962945795	0.0365249097255136	0.369805642842878	0.153210721179249
SFXN1	0.351665989232478	0.19643091180976202	0.980541457085903	0.0308798755210107	0.262508464597242	0.299215154235203	0.980541457085903	0.00743549335238036	0.20654332095698397	0.7379558064621461
SFXN2	0.157394177324796	null	0.368945841702389	0.731851790368247	0.25729177411625004	null	0.7087210257373509	0.30072895253963	0.459519755558761	0.579805806273336
SFXN3	0.768305538048792	0.483856704600387	0.148174110425901	0.11257650135397801	0.17328749302724403	0.0017649086756074102	0.5573737489013779	0.7533477464890429	0.8522865917693292	null
SFXN4	0.484131023304374	0.837662801621023	0.11440244848797901	0.286388793119845	0.15252187068141698	null	0.253228859740316	0.30377459404968	0.430410631027565	0.775051752718729
SFXN5	0.9670390916925269	0.9339364589087992	0.18566524209003304	0.29421038423183804	0.920233793836167	0.50420071791919	0.18566524209003304	0.251765958452499	0.39119105872130105	0.807555030540587
SGCA	0.17856929423597698	0.9800723453860909	0.95800910675531	0.510636533560105	0.32790624011086306	0.27595335018419703	0.91196135741523	0.18868879980213799	0.346463604225611	0.9993714949839491
SGCB	0.691011247535819	0.121158844936086	0.914425780321217	0.677585129948058	0.8066487560900191	0.643969770351984	0.924877609198733	0.55712256898369	0.255756076786718	0.444360189916261
SGCD	0.884738961593652	0.898848494545489	0.183310737529768	0.625987835734641	0.5665408325314549	0.501667651549607	null	0.33313706565276	0.41382707808709496	0.225948356616261
SGCE	0.966044704363546	0.367731006097993	0.45536776209857205	0.9964752505648979	0.138526589570508	0.263579885144053	0.0889655587992	0.6329133121513929	0.958349210056297	null
SGCG	0.29650332512134603	0.7332021149835091	0.263229035601854	0.051673656425913	0.52524947645396	0.505336814335617	null	0.798665714335755	0.9508000547959828	0.666137105569423
SGCZ	0.209015857033814	0.8141030851884821	0.860335751577615	0.250791181383122	0.948716695855695	0.914160745702	0.785689710355361	0.276365773692321	0.557941823663208	0.7535693248908509
SGF29	0.211209948850914	0.250876930230001	0.0389503556268329	0.0693566696162754	0.310896980247148	null	0.0371689942115215	0.037740973942996005	0.461686402896377	null
SGIP1	0.0632980679483737	0.961623504521207	0.760216577455713	0.9243115370183249	0.0296542975385545	null	0.19187356486042997	0.766945954862497	0.0398072232351239	0.389393833944197
SGK1	0.616239901961585	0.510255524268985	0.43493685998444803	0.9118813772092851	0.7900207752758209	null	0.880236266125346	0.6599478657089971	0.7920445093564259	0.28844820268466603
SGK2	0.9180870549698872	0.5671206606910749	0.8806047989733391	0.46231090151102106	0.0594075973287131	0.07949097107078999	null	0.740946680517175	0.832182175098946	null
SGK3	0.49199899291384497	0.38814636802936303	0.29796223282721696	0.495833779082752	0.875333487254849	0.34085150081022597	0.6353521714259661	0.626241647424142	0.33467569524616	0.330328111236841
SGMS1	0.23579291373204803	0.543518846131865	0.137612062874114	0.146231659302282	0.38352432267202297	null	0.0927197199961438	0.562840109517265	0.8389483485756289	null
SGMS2	0.750972008037847	null	0.6089188968702	0.33076595023951394	0.564908726237204	null	0.674014847513582	0.656103579166079	0.4404928275606079	0.6584562072713411
SGO1	0.11969906392679701	0.7396060959290649	0.661535713150922	0.0746982922166246	0.963542796884293	null	0.604489747515884	0.0710896407283361	0.629359461955713	null
SGO2	0.664845051933238	0.8098622873414331	0.8272557524502209	0.268285216756043	0.0220911234375702	0.7824155159367341	0.583770565979016	0.369380928375716	0.46655913434564206	null
SGPL1	0.10304562409985	0.257181265624492	0.0446261222809025	0.45537728913665704	0.6444770021917889	null	0.10892704651865899	0.21098123367087301	0.920887820033237	0.382628482787
SGPP1	0.143703922194068	0.6767905199536001	0.13545498843350398	0.054123742700848	0.430404165921949	null	null	null	0.0472998107921514	0.18279131616481098
SGPP2	0.29991096421885804	0.37668345324829294	0.33211808845474394	0.0697646231238368	0.861418574478271	0.47981704008761206	0.902395494591072	0.00458896210322235	0.823338588499572	0.484674945716752
SGSH	0.948924065146387	null	null	null	0.0640170656295826	0.0816478549687907	0.22315676786930602	0.223072640823345	0.44140981720978106	null
SGSM1	0.629923452117084	0.0810625611287665	0.564458719573166	0.10429186167209199	0.14971854038512	null	0.5672809290439449	0.0480886156908867	0.177738552816572	0.409576409439606
SGSM2	0.8305938276073102	0.9636434863961401	null	0.127566831443408	0.35106192199746505	null	0.42110057495723097	0.9237859468309351	0.7896113315671021	null
SGSM3	0.9095651181179071	null	0.35264231518981204	0.9900666476000731	0.21398540903246696	null	null	null	0.374954717099173	null
SGTA	0.9215185411677529	0.18118064092958397	null	null	0.937353331144812	null	0.720067341641943	0.068456561445116	0.6259561461883609	0.638563977791518
SGTB	0.401673586707396	null	0.8691112332224871	0.808661527357839	0.39643740510059794	null	0.967277507058453	0.811573796770843	0.905009859937772	null
SH2B1	0.0685525002827954	0.844760896236294	0.8645494124970999	0.18593259279186	0.8005609653827751	0.204142148136126	0.660730791066416	0.141199053477085	0.623906895197052	0.34994568969897905
SH2B2	0.873436134908125	0.372194509367901	0.29690248582635	0.23617853033099498	0.7012454418096371	0.7468458015231558	0.239089247784043	0.5272655132223051	0.815008739053223	0.10154503295461699
SH2B3	0.6369370173869909	null	0.943739988143988	0.9060460707121021	0.474883628650145	0.18455363021419297	0.713576141132941	0.9188932274049391	0.304588514942243	0.8170865420442108
SH2D1B	0.0690361480786504	0.873480699476265	0.5152092175880779	0.988325604359355	0.7413850969754119	0.0352286551479665	0.5152092175880779	0.9717616972930581	0.495942790021495	0.8985913265607591
SH2D2A	0.25315353036278604	0.17716668232575	0.30234051187685496	0.270377342371067	0.23936467054035998	0.900603865934711	0.30815785930197803	0.317255664824375	0.8996259644844471	null
SH2D3A	0.672492731392834	null	0.263571167331031	0.314083143573802	0.17080681925355198	0.5444661091455271	0.6315422318106	0.957676452109103	0.47422402362822896	0.415061413877146
SH2D3C	0.7843258161799499	0.242072228772492	0.904644272042346	0.7700533226317421	0.9522779994346541	0.20067255133211498	0.413951695336511	0.484235378160436	0.0964447793320594	0.44164835989548296
SH2D4A	0.568565978769236	0.7086345751484621	0.416249815065104	0.905144054142722	0.911345387693642	0.774194684763897	0.580510753790456	0.8684432545872858	0.931449028013639	0.8940744407485491
SH2D4B	0.020228293851446	0.0500984989629394	0.855018749067569	0.0151426220593014	0.753217997134551	null	0.958646287305807	0.0945566654170474	0.0170555306336799	0.937311459752617
SH2D5	0.808684132879576	0.351433735519285	0.670260310640573	0.8927871183605909	0.41604059787912706	null	0.19695459849553199	0.940531447900551	0.166222149542112	null
SH2D6	0.0654094926758922	0.34197533781693296	0.389398212593589	0.43808427439088704	0.795362337033052	0.582697381629077	null	null	0.993924131762182	0.963497221095869
SH2D7	0.0637681332399007	null	null	0.16214819246679998	0.8625277742397529	null	0.47269791751269297	0.47799196067594	0.609002421920179	0.788465305419135
SH3BGR	0.5787670736231079	0.6903959406247849	0.22354493831208702	0.35329692517088795	0.13111720225993	0.516173427817576	0.8076786290797429	0.425076567512468	0.735159860379495	null
SH3BGRL2	0.474014186179558	0.406779667832031	0.237526314191671	0.713289544345019	0.9585150937843839	null	null	null	0.641806259719906	0.507705236872151
SH3BGRL3	0.9599136689690692	null	0.537286945860827	0.220158795509101	0.8060630280363421	0.9444454773565399	0.357827319826466	0.302894543623335	0.21703493648993	0.27869315151571805
SH3BP1	0.698377121019655	null	0.51114096068919	0.60284950277305	0.9521829405674369	0.259157808114577	0.367417554700471	0.28126681306106205	0.6716298218293599	0.327737685632879
SH3BP2	0.163557135592069	0.96355187588679	0.0659799125853401	0.0659452210523184	0.9055210770967579	0.877315541099028	0.563023530087459	0.0305167988921042	0.28267065175044104	0.0240686287721376
SH3BP4	0.40098224702522206	0.7252140229629029	0.3967409707756071	0.34871015764747193	0.722342828276403	null	0.34858319682033395	0.7392333379010141	0.705446004265294	0.43305302392543504
SH3BP5	0.006826122521852771	null	0.7448272092308509	0.6640497916418249	0.78493766166824	0.773121796956392	0.640622129280272	0.549488509143219	0.21256815496273498	0.8606447725825921
SH3BP5L	0.7894709387729879	0.0139519572334628	0.23722137875056698	0.0265099834126135	0.22865574964659802	null	0.491010401251004	0.195194868839154	0.41984996485551795	0.26219932889678105
SH3D19	0.8563239836100699	0.680503256690684	0.785032125663797	0.414663486304991	0.24454477815703798	0.308166048918527	0.75589804050413	0.7300961393510409	0.325644250053854	0.751367598434342
SH3D21	0.633307836953196	null	0.9404099933961361	0.871835737688175	0.310157873308473	null	0.6273980582921539	0.623724711412275	0.4048611246377029	null
SH3GL1	0.9744999504820171	0.99499495846913	null	0.8318994326984179	0.301714768881748	null	0.273316227273221	0.758321263942857	0.11740485167389501	0.9888152844713491
SH3GL2	0.145844957038286	0.216663053429835	0.9395089799394509	0.162055993923659	0.630826258954318	null	0.876434017146743	0.8255956709185921	0.7699759768554191	0.9440181826023639
SH3GL3	0.15352647660612398	0.19883656285136603	0.196614761520175	0.824138490632897	0.598506286906703	0.949749193650152	0.19524937030029102	0.11280685048605198	0.599422304577515	0.7743552708528351
SH3GLB1	0.8194164731195329	0.8949408017638629	0.6523134800681191	0.611217855095841	0.5775182097648011	null	0.72899460476314	0.6579734884510501	0.50217911733924	0.7058594655019871
SH3GLB2	0.801152028516156	null	0.5391256587675389	0.563793370325354	0.49029847355975603	0.51077095251599	0.361325373208309	0.233241822154552	0.0989437289585571	0.952455501916442
SH3PXD2A	0.145486863005449	0.8400227349504229	0.301860206067364	0.0669219829889728	0.919408254849068	0.118580407871834	0.181257694808915	0.468627712470906	0.616375869708496	0.258998963560276
SH3PXD2B	0.9636444202641079	0.4187367172966471	0.0999789604084047	0.393420537563609	0.8066212856078051	0.967703798771812	0.16877383430116102	0.37888979370303205	0.477673713579266	0.837051232230106
SH3RF1	0.609946755567151	0.7074322608728159	0.805928518769512	0.4352931650029229	0.990919842653596	0.9514838790405871	0.696714733622296	0.655112063503152	0.321463797449221	0.7364003932619471
SH3RF2	0.37930201914160294	0.42332810262245096	0.9972653575576049	0.8110747764046891	0.9287192572102471	0.0649869323700661	0.9935458385939799	0.718615516274461	0.9347238862417041	null
SH3RF3	0.8789937949533829	0.7266278463825371	0.23694196585487398	0.390406355327165	0.9027411341594119	0.18719319308705198	0.5302727401732009	0.646723800559728	0.9800189527218841	0.8123978692364259
SH3TC1	0.35789204269532104	0.9997862125219649	0.0829630814619337	0.11068698628363799	0.7488737748123171	0.281820088458919	null	0.28609183370705604	0.740846357053601	0.218985596012873
SH3TC2	0.508114302648707	0.350597926165686	0.21428724059042004	0.55441047546235	0.135189033410331	0.43961540468933097	0.22110763207942496	0.277194412312242	0.279257098140487	0.782236834823492
SH3YL1	0.12452852817901	0.8131799426925009	0.14097062952109196	0.428064354185286	0.646450494471391	0.942097499706955	0.174459440852645	0.107975851264369	0.514905849911352	null
SHANK1	0.5810538809899289	0.652376865397389	0.0766952192993438	0.267132204261367	0.10167753907845199	null	0.0766952192993438	0.365641526104891	0.0076888977573161795	0.136362415951579
SHANK2	0.813356886133164	0.31305639554582	0.413562207598534	0.33342675454751197	0.199860233278643	0.994139806419327	0.11425600713522001	0.715884752243054	0.646351764816761	0.14688538893422198
SHANK3	0.348990502265743	0.438943686330389	0.887239950144182	0.980101128409947	0.0455089659993297	null	null	null	0.222381890524147	null
SHARPIN	0.505880399035899	0.926027411704312	0.346411644976104	0.134037220622094	0.9857088110358999	0.7212508281620759	0.633609095357183	0.0496725445204205	0.8527177585365749	0.546403628559565
SHB	0.181957348294109	null	0.28137033071021994	0.24952496844726202	0.15200761272807098	null	0.263358833048587	0.594400963647335	0.22511661455244397	0.222808413090186
SHBG	0.0987466554489481	0.869156280877423	0.40350225376114895	0.8940039789603041	0.9786406073057479	0.8779858565875441	0.35006245357749105	0.075393026180544	0.537278258739424	null
SHC1	0.413338124452921	null	0.28587835271262396	0.7142976084624421	0.674804295609	null	0.259330155412218	0.7246014389172859	0.0857669476430104	0.8919470036971009
SHC2	0.33181471067426	0.34843114871837805	0.667881330201167	0.329143373820172	0.432500146817796	0.7190642821640809	0.665631586251997	0.46873582937906505	0.20923162509020604	0.30849882974544296
SHC3	0.124340448691158	0.9942082237157119	0.526438201435736	0.47546031068644606	0.30235618504754996	null	0.463441127949955	0.901095251846544	0.182185977012682	0.8749592484298541
SHC4	0.0343782704376663	0.8768338634895658	0.00592914263038335	0.0222561258922167	0.215639623467786	0.24835439854428398	0.511521667803881	0.483820641204742	0.229399973015576	0.143934967817922
SHCBP1	0.7242375466078199	0.9908278628352142	0.0474686494026231	0.18828742884048202	0.0605087403026929	null	0.235918348574126	0.57901473143638	0.854485964278284	0.6809729289428801
SHCBP1L	0.249532877422981	0.947010891855327	0.191948499462312	0.8079819769843329	0.318697793894817	0.303047741819493	0.506927837950876	0.641588170139567	0.864868050000578	0.579761614991202
SHD	0.208353701242606	0.508949154456325	0.244932415152794	0.32011410600459805	0.975949362138246	null	0.20842206257243698	0.24442843319723104	0.7621913398764201	0.628876013099292
SHE	0.261566563462718	0.41091114540454404	0.0615704785103538	0.12068559374318902	0.036902914974612996	null	0.0832201446031526	0.101777455186234	0.671904790707706	null
SHF	0.21258924611623603	null	0.13648490071163197	0.0379133412128305	0.774383061691948	0.6709694818990101	0.5099949295505829	0.24953642518898603	0.462730038864418	0.43293177269955896
SHH	0.9907554877807551	0.581061827514646	null	0.929119236520613	0.00187878109494677	0.0014222732406949901	0.15395816379083702	0.58143174994039	0.9921674035061041	0.0825324811418924
SHISA2	0.6963466208661551	0.383909141407176	0.70681818717472	0.7717791801940329	0.205678750993568	null	0.668226095866183	0.8403122472574241	0.437570532748823	0.36537569602029296
SHISA3	0.114508162977354	0.892211453456506	0.869966502871774	0.886291926782528	0.477454079793303	null	0.8093538883003171	0.10410394597572802	0.700443726691373	0.36334740098036894
SHISA4	0.333403287993483	0.842428696603776	0.794759347628854	0.0179257873841989	0.735563419633136	null	0.7803808290103291	0.306837805351886	0.887239820743403	0.5349801309516511
SHISA5	0.27233984383361304	0.0730890535283023	0.651641599339165	0.7201031200498978	0.32528960472614804	0.385464813963097	0.19312958907803301	0.625689513289895	0.691059259303547	0.8716562853643841
SHISA6	0.7743515722886071	0.15916277170713597	0.6213522721954351	0.36730459146601296	0.8729180305112779	null	null	0.0037894228341930295	0.773916466232974	null
SHISA7	0.266928941206125	0.9439440464215011	0.7265795851898921	0.6764527928466739	0.559241524667236	null	0.761434199590715	0.801035426928138	0.6319641550977759	0.43062977353778703
SHISA8	0.7123414572546058	0.536919833365913	0.23178071207293802	0.6527575286429139	0.35841071821704606	null	0.235562216272506	0.758160934386006	0.083942801786555	0.7946745867647371
SHISA9	0.0805524665960871	0.0687427813894064	0.45481384531302704	0.39764513348872793	0.5041404666908239	null	0.48484828834218	0.24627145645631898	0.5542235659735799	0.361649397652424
SHISAL1	0.105100971228931	0.0204839921578789	0.80639418509857	0.7441411708300071	0.8174247140883181	null	0.644295592823703	0.670534758708754	0.5529567392484971	0.962474372441235
SHISAL2A	0.7495804024302142	0.149534368725453	0.69905517342653	0.577395654458064	0.9497760593505821	null	0.6848203699609339	0.6415213835017621	0.694593338792041	0.41488287798349394
SHISAL2B	0.466521102695123	null	0.146487955220009	0.795769466093428	0.19226015657752998	0.13883639030783598	0.10600950783231801	0.0995858614274527	0.7334075694400171	0.7926030408037621
SHKBP1	0.16451538966353602	0.9793063739741279	0.8779793413617439	0.4998386474021161	0.0895213288646732	null	0.581814249911455	0.872961763906398	0.9592703933783651	null
SHLD1	0.9284527518091249	0.447901048633342	null	null	0.512228851928806	0.9300144857740691	0.36703569454783097	0.46445786147643	0.6231472784815151	0.154912688546954
SHLD2	0.39261067025597796	0.92609086386226	null	null	0.8114234401334391	0.00155028822388714	0.31187435462816804	0.510922785518326	0.280492184424209	null
SHLD3	0.31557395205842	null	null	null	0.474414722177078	null	0.970916283914575	0.0535459316055047	0.27759302886252196	null
SHMT1	0.525018663594901	null	0.787520323057179	0.293680372748844	0.11939140303232301	0.2634989789882	null	null	0.0869640471850875	0.145126872162398
SHMT2	0.7579452282464629	null	0.878270595410905	0.944495518988678	0.8626443491816351	0.647150449002151	0.8241881724186749	0.8781085558005028	0.30037063709750605	null
SHOC2	0.996106388779494	0.5080169860798309	0.494606648742401	0.7573112713112758	0.8838948580948391	0.714982780874233	0.959588392340134	0.886626848446603	0.176923328611294	0.733212488513572
SHOX2	0.900674787298277	0.37496582595265204	0.696435041319521	0.907982017035055	0.987699114222276	0.886426506684975	0.622909046990291	0.509060825511978	0.135973290401393	null
SHPK	0.9431342035135859	null	null	0.888794313553453	0.507508914724087	0.24333673286879998	null	0.847006298105933	0.0999534934491433	0.343378009017206
SHPRH	0.836597257857725	null	0.5740979654818029	0.35393706058312996	0.8072915234643879	0.0955760463461474	0.567425991425735	0.6771758600316089	0.8483465474654108	0.871100058556228
SHQ1	0.955527440206053	0.7299671808539209	0.612002646603664	0.198381648521969	0.6771052141672049	null	null	0.656013427584876	0.172022572348406	0.31542035740536606
SHROOM1	0.27234006899109	0.0191832353307175	0.0374892293820978	0.0797245566043392	0.377200884988483	null	0.0574689353785676	0.0692554094563871	0.527314561023483	0.501561770699425
SHROOM3	0.525184718889125	null	0.511376849414978	0.8923743909484909	0.041296147241804	0.273054234689033	0.6023391353900259	0.6979317890709139	0.387366553826906	0.682675541880662
SHTN1	0.7983441197534491	null	0.479836168433077	0.22546414788959898	0.0114672910514435	0.8073076252748871	0.5657186378957421	0.891799826289639	0.541423155628067	0.881013928622968
SI	0.812216283198217	0.646931083362426	null	0.5016483629059489	0.18747544628166002	0.5171123014454481	null	0.524176366963786	0.6874799594548361	0.455232389918803
SIAE	0.5767828263927459	null	null	null	0.37956578687800707	0.17217598662964	0.899681169142577	0.854339273300568	0.8603463278259571	null
SIAH1	0.681856709997325	null	0.000672882901697869	0.0334227190155717	null	null	null	0.39729679940017604	0.163268864843136	0.32160470033024396
SIAH2	0.962063859250544	0.341962985701412	0.0486394549396971	0.726374003847082	0.213758406217371	null	0.087257064244882	0.49843991638313206	0.36852177680716797	null
SIAH3	0.8010966786418	0.9890324224531071	null	0.8715114217933001	0.795533096360265	null	0.558502891714099	0.7695141859012019	0.797414662057011	0.681060275312274
SIDT1	0.5144246267982371	0.927129685625573	0.9421561266005101	0.583155370299563	0.75676634243716	null	0.867117993645172	0.33654957735792895	0.160059277550331	0.28280823225842794
SIDT2	0.22689471082363896	0.699156885711588	0.621178477731838	0.7355199831823291	0.506961621848093	0.707672154399606	0.7990341388629421	0.361356811930871	0.6910419745201101	0.22253538511665302
SIGIRR	0.5360822032948929	0.330510947099306	0.246906427502781	0.8410353822551508	0.46070780193750605	null	0.22668911385120802	0.8420238411662221	0.5968682838695761	null
SIGLEC1	0.00265096861153946	0.8445271779788309	0.15749679735392	0.54315277430313	0.825046006635249	0.917424125370491	0.15749679735392	0.468671015680824	0.70591065072919	0.646090850929083
SIGLEC10	0.8536994702293441	0.8516783191420259	0.63865497003657	0.769055721390861	0.0261098874352936	null	0.63865497003657	0.792181649156667	0.0629553897709054	0.42027171246645706
SIGLEC11	0.309637959677162	null	null	0.0130196277974113	0.324868468167726	0.132069959820195	null	0.28513512128387497	0.0547066781218568	0.349509085294955
SIGLEC12	0.155263926574564	0.148219978038831	0.37298483628018797	0.30716414850072904	0.7872021457665749	null	0.37298483628018797	0.6130822967244799	0.29532799405098403	0.7315817368109331
SIGLEC14	null	null	0.8039174224615909	0.824731216401162	null	null	null	null	null	0.562089508001317
SIGLEC15	0.6227715737587121	0.9769605030632339	0.939437352135228	0.955836414257157	0.131534039686952	0.531093234869627	0.6641695650672739	0.7173056351616321	0.8116300540126421	0.47813072953558294
SIGLEC5	0.9045895136293199	0.888201452020833	0.3761144804409379	0.0252016962290489	0.441315478461651	0.70379428136409	null	null	0.722109971194252	null
SIGLEC6	0.545344646656334	0.11695604745502901	0.14141683640006603	0.251654957612231	0.20766204601529603	null	0.153353580153142	0.1471955160824	0.936134607171237	0.37143421691135
SIGLEC7	null	null	0.309813527105837	0.47083185080359996	0.730188339894331	null	0.767591358835489	0.9473748139068209	0.000177137587157317	0.19849672219071698
SIGLEC8	0.9862909926926041	0.0160791655161409	null	0.118118113524391	0.590447202495296	null	0.88380641871695	0.0720345338880053	0.46655520534132705	0.155891869807482
SIGLEC9	0.980649559408292	0.0670119360429724	0.295563443671462	0.592166811188788	0.821912307802744	null	0.262472565407057	0.42322213939326203	0.45525976747944896	0.172630275941935
SIGLECL1	0.367439410596331	null	null	0.668398942658709	0.369836687555247	0.41079262824016993	null	0.7091007289422099	0.47059932845646	0.610928947462354
SIGMAR1	0.8481537067962409	0.7681176385021842	null	0.584677324354232	0.639120829091856	null	0.9645443882931709	0.875279544082495	0.861104383470437	0.633729451640427
SIK1	null	null	0.9487951545935831	0.721043826265452	null	null	null	null	null	null
SIK2	0.861342317618963	null	0.0283990217746648	0.39611864404976005	0.886826590500478	null	0.0553946448174802	0.0999647189723788	0.8510833584661991	0.0620965413407186
SIK3	0.783272897185152	null	0.461271830310128	0.85365706269109	0.783407433730254	0.377091781388681	0.90461994729016	0.9933288181409301	0.650990231957746	0.11012176835802599
SIKE1	0.7011591716558491	0.8256731525133381	0.0393889832414973	0.0452983150977436	0.47635205780175	null	0.0393889832414973	0.0317093213504727	null	0.0317216250594803
SIL1	0.16816499581421201	0.0792369244517555	0.644515452853422	0.646807188715091	0.803799258286913	0.95056465016708	null	null	0.9346330961853809	0.9071771637652908
SIM1	0.44400373083720707	0.0337036268281656	0.38004919126974107	0.829191036966708	0.889556851660742	0.660123951377293	0.539278991514159	0.714143856178028	0.33966299117071996	0.783477603442871
SIM2	0.0609101497753036	0.612286774226024	0.34329257619919396	0.17862551776430602	0.277317765160761	0.13053892227560301	0.197424785802317	0.596400269093345	0.6901167882822691	null
SIMC1	0.0032519270653290602	null	0.7182949965476451	0.39646431794464604	0.263473155702306	null	0.7182949965476451	0.39646431794464604	0.890356210913239	0.22194166150336198
SIN3A	0.5017170488305379	null	0.7209292848125279	0.514574878054243	0.0362865137357273	null	0.572987972239313	0.0897384688785996	0.8918654297291819	0.293074966277278
SIN3B	0.31669559866729496	0.6518294281117789	0.29793082807658	0.211784255330966	0.7455410147448941	0.8409058117553779	0.44952264164150896	0.13085644990967502	0.10348023670534	0.14830860832416198
SINHCAF	0.00416820684805308	0.668046307229428	0.327482424075211	0.272206339378693	0.716927102332712	null	null	null	0.30306233374616	0.40738446782842896
SIPA1	0.664996307147283	0.790394597359155	0.44068622044004	0.8685055468343599	0.148620186907556	0.436137313600421	0.7195969995939641	0.42407076536939503	0.252182835865131	null
SIPA1L1	0.14169520265626098	0.711738551099135	0.9957977651342299	0.8255519222925579	0.9668026462255259	0.8852587842261759	0.9373650181782441	0.977227518643515	0.774741693295511	null
SIPA1L2	0.976715634834399	0.296944374251165	0.8571780659178871	0.0882923246833456	0.866675318304635	0.7267035436957809	0.7785051650130709	0.0822206490292544	0.389083144739416	0.45358325601473204
SIPA1L3	0.689179046125505	0.9076581832417611	0.627772728844032	0.950797024498284	0.7516672357427621	0.17189906010762301	0.34071189745591307	0.139256653738538	0.916171102105352	0.187374718510046
SIRPA	0.635935475242114	0.746189202699607	0.45498399016020097	0.44764059358230396	0.114231008549277	null	0.634613161354599	0.26260883098663396	0.33345636156187203	null
SIRPB1	0.074217430642924	null	0.36169893903086	0.9196397729252259	0.165303853637734	null	null	null	0.395824568435883	0.543332027500366
SIRPB2	0.0235577508903052	0.40805465784006106	0.101708736120631	0.210359689408045	0.138767215384235	null	0.0982634741585233	0.253169237401876	0.37887911731745505	0.307490948891404
SIRPD	0.7086830528811819	0.0311200598100915	0.8265463991310871	0.7986029603401129	0.9821539117926908	null	null	null	0.921279380675624	null
SIRPG	0.848568245361396	0.0740462506454361	0.930460326398976	0.9327794064934329	0.161511612483517	null	0.209241931395953	0.545661788796458	0.00537524021550184	0.326245508840392
SIRT1	0.9866814737679341	0.7446847113015419	0.8729594589166121	0.9854601177229491	0.428479570958508	null	0.844913928392167	0.9016938813161259	0.31210010998992893	0.261001192626737
SIRT2	0.11957092062242301	null	null	0.63264800538122	0.6848302988937591	null	null	null	0.14989230071693202	null
SIRT3	0.923225562734555	null	null	null	0.543234939322674	0.283737214599716	0.13261511702671	0.24072146406751802	0.642946701341111	0.5633051988310439
SIRT4	null	null	0.36149862807528704	0.814760934608675	0.436774127268516	null	0.5252367200690611	0.7812448175874771	0.7514206177231372	0.764714244576868
SIRT5	0.557906466683577	null	0.922956543559891	0.8273936362454909	0.40701165547213897	0.244741611232034	0.922956543559891	0.958716713613287	0.815890025018496	0.852151019542001
SIRT6	null	null	0.467754754325113	0.22200864017976898	0.22544890784504998	null	null	null	0.0869712036890828	null
SIRT7	0.17431645796624304	null	null	null	0.993816707338009	0.488972319110159	null	0.195743310918228	0.13901734755228798	null
SIT1	0.107285719883307	0.8460167679456351	null	0.46214727473915296	0.405806344465474	null	0.4014892927095421	0.7072720698325621	0.584140520421855	0.37468214339154204
SIVA1	0.0456135241934732	null	0.00165445738606418	0.0295916168827356	0.101456613883679	null	0.0014815559202057099	0.0137217809799132	0.386657205957166	0.00620621069905902
SIX1	0.161526967695788	0.015503372070764	0.295782941231395	0.131830194144587	0.765634748593723	0.48995866321517295	0.7244666243800061	0.64406930796885	0.20953259661627	0.9720399542754109
SIX2	0.7491390410514541	0.9533988567273108	0.8764987120101421	0.805392151729185	0.713039300320874	0.68705224510298	0.290351763964245	0.18036358156612198	0.134141375722536	0.796567951800611
SIX3	0.844021808354168	0.6695910279096321	null	null	0.0524498263032732	0.755119905205811	0.756715420517282	0.504442573417619	0.608270276210441	null
SIX4	0.5936544139629979	0.0779639716650151	0.732873888480203	0.879660485771707	0.19572090015726398	0.18733603131092103	0.707808951660686	0.9458542667398979	0.22569072579018398	0.6660365866572621
SIX5	null	null	null	null	0.200077061711859	0.656887570643093	0.528544381587448	0.58561040054255	0.547763217921464	null
SIX6	0.242786302300184	null	null	0.16359916516478198	0.6238242488606199	0.322325902726178	0.09547993266078802	0.617597016973776	0.334758107491103	null
SKA1	0.23540781190476603	0.600602003018617	0.170992440818694	0.750600710687759	0.443875222977467	null	null	0.189122727399816	0.457105958175627	0.985178683106014
SKA2	0.077007533779905	null	null	null	0.94503458714636	null	0.9837814001725942	0.235262951658428	0.8501389800248641	0.486505236068895
SKA3	0.500047743087384	0.355042926093446	null	0.500703419286772	0.27294584200084304	null	0.6412414669412759	0.616617628283513	0.772063683499766	0.654200349061764
SKAP1	0.254199536392772	0.816946289432234	0.0322461157911847	0.28365446399875105	0.7458947059757229	0.9266172536474592	0.0359788873129654	0.180813897989784	0.269470322831341	0.6637953624606021
SKAP2	0.539273369622637	0.5060074445656281	0.0312242186545268	0.175729949873108	0.219677976831064	null	0.635723324414306	0.771492657696035	0.7942242011493349	0.7170339906860329
SKI	0.9496622159776941	0.994653861266623	0.900202373408217	0.857149791297204	0.9747037074937281	0.9239110462557081	0.6950621643483771	0.6963810433162839	0.19215602835635398	0.18601086483095103
SKIDA1	0.17270742426049804	0.12457490921424001	0.912287356430445	0.0969571743684974	0.5008435236984711	null	0.619210401767793	0.238274863579576	0.438357044665481	null
SKIL	0.0593714345820527	0.0291369500562454	0.0305808180986888	0.0459700488749177	0.06239922303829401	0.0971879914704474	0.0433069676323339	0.012849489629523	0.5516500258867579	0.0385385966678384
SKIV2L	0.44646870575315994	0.529066409806923	0.138321573799698	0.0154685591163014	0.0938090448685891	0.409189601538897	0.409075578048652	0.6425061146482839	0.6263838799026911	0.184029671828458
SKOR1	0.214337822493558	null	0.8127197037858409	0.657816465953478	0.261868818374415	0.3586928198246989	null	0.243128984858092	0.714047535835434	0.14291087898157698
SKOR2	0.639749706008477	0.564532740795084	null	0.21683948017616397	0.9042040561445	0.9423815679209541	0.883485183586532	0.621896995558995	0.807390619422598	0.7810657534170798
SKP1	0.7250205165386021	null	0.624213792054557	0.722374261920823	0.5145355292909249	null	0.6231182659214909	0.810226068936774	null	null
SKP2	0.787916975569212	0.7353709902352791	null	0.17078443526405598	0.624818565337404	null	0.512586711160917	0.322933046829015	0.40918987182235295	0.621203943052552
SLA	0.434666413536855	null	0.594995800309405	0.271196524401479	0.6352507177823891	0.8223986485302259	0.9139992928932591	0.9744184414502521	0.7774384293332529	null
SLA2	0.476485887354262	null	0.8214910893449229	0.664652666797397	0.222789540243816	0.7683793983894409	0.922720686111809	0.728869365527372	0.546170156173623	0.39858671494857
SLAIN1	0.37265784014573	0.22498314288064497	0.31223759597307	0.418698751829725	0.406464447754894	null	0.29147036441540697	0.40290349748131893	0.9376311117437901	0.44619673289333
SLAIN2	0.33911541026971603	0.9118288007472258	0.8102860194449921	0.32238951793004	0.893038966081104	null	0.8102860194449921	0.336906707524171	0.156452662775368	0.7430359219329059
SLAMF1	0.5059079026337839	0.19228406142648702	0.5422814565856939	0.816959219571776	0.5873307255768111	null	0.5014144310831771	0.40027150356497	0.8085973835084971	0.6439140548549039
SLAMF6	0.834366174226398	0.485981580814451	0.00883947590119605	0.254403862937559	0.055777022540480996	null	0.460502092261718	0.8318808494457701	0.0673722948883229	0.9014707207991
SLAMF7	0.619367438592496	0.840417237949724	0.7787951734675591	0.815552560174363	0.272606449860217	null	0.679780485886181	0.936567503514598	0.265873494704175	0.9188740500384308
SLAMF8	null	null	0.0563155048143456	0.14967574235657402	0.6576980946670811	null	0.0835260579074941	0.662850710103375	0.886663711407644	0.28579663542555606
SLAMF9	0.5894063153523851	0.479308960470367	0.537316767894476	0.8620829384527672	0.21208874900428198	null	null	0.000155133811137631	0.8759205388176509	0.136009874490432
SLBP	0.14957932485735198	0.9713572036163141	null	0.359735601884945	0.52936376500944	null	0.39817964384343796	0.27055860529926395	0.7498533980502471	0.5717936238869921
SLC10A1	0.863141488467208	0.23271466601354301	null	0.614129074347547	0.979073334250607	0.6889290226535679	0.602281112422258	0.17143642938843	0.37053131433253994	0.23828972373498897
SLC10A2	0.17313581584500498	0.150428176988975	0.886740056248082	0.200570181654825	0.112848975796164	0.34921379084243	0.882299049730785	0.212710463359892	0.28434812053224395	0.151161464865897
SLC10A4	0.0446605357856183	null	0.332884807862031	0.18916557685092497	0.937294232370887	0.814013675122255	0.275911736760915	0.10109028154605999	0.897137767104131	0.161257026306793
SLC10A5	0.218092682792623	0.619529175093533	null	null	0.603069617669984	null	0.19347508489761603	0.44171225056603	0.449241530615562	null
SLC10A6	null	0.655296277511046	0.6977723038288629	0.17220730077615498	0.715888397096477	null	0.5523180444986939	0.645175759192071	0.42151799330581396	0.0707367510962125
SLC10A7	0.8795704907822549	0.537762402245924	0.44442783800304597	0.883026378171969	0.566337871688331	null	0.448009610264877	0.834731968610419	0.00025412277294012403	0.717072382301639
SLC11A1	0.993419937744409	0.8620850171042129	0.582698348382981	0.652528793338893	0.686878652652525	0.7407949827833821	0.929856062430468	0.969736638948337	0.25507331899846697	0.103673887151496
SLC11A2	0.6417628234336421	0.26179140220455	0.550165697505465	0.0553786275035589	0.795536275158657	0.454607050185367	0.77682996708941	0.366118261101261	0.14701363086034303	0.3788924628819171
SLC12A1	0.96737742443879	0.9924804686433271	0.491709279895637	0.640979856316688	0.836828730770022	0.980227096542259	null	null	0.493748946275535	null
SLC12A2	0.459585856392641	0.0104084947885374	null	0.7815384529962399	0.240969569730262	0.012407867560895002	0.118196464485952	0.42408812007820396	0.18184792879019196	0.7019258783591349
SLC12A3	0.17363011427880404	0.208453239920253	0.340297594149543	0.667023571538046	0.383667609134925	0.960879515773176	0.519057438886426	0.375870561480414	0.0414499170866303	0.324252362581694
SLC12A4	0.414808630573259	null	0.19983036255751302	0.0182930571481676	0.253374128975627	0.24781937080631	0.22914402794328198	0.0442229284205214	0.667035363145763	0.57067024033763
SLC12A5	0.679353918012379	0.569881271349432	0.13336379918910002	0.9366947535570881	0.637938710829129	0.29078675856605296	0.0359145132626058	0.37821802173271796	0.766986591511569	null
SLC12A6	0.0663347126677405	null	0.284324203456834	0.270534693735761	0.669343769948584	0.9489309440032329	0.19658465626819197	0.15269330740436401	0.7397674596493159	0.22091084496173102
SLC12A7	0.22325319705184699	0.560490068809093	0.373364221480637	0.919188755551967	0.6804790363002879	0.543064189828779	0.246320336682383	0.6807860600339579	0.42463776446683293	0.7468350886890329
SLC12A8	0.0397865372510284	0.524477421489719	0.48183759825794803	0.9506124231010309	0.26295148904492105	0.27513452225674395	0.106166262818731	0.742509156176793	0.70454765786226	0.58706253714566
SLC12A9	0.8770822976076039	null	0.43668966143858395	0.548845526184313	0.705246718937943	0.6424183875120961	0.672094786495037	0.4617627273540829	0.770997555978129	0.660288382366679
SLC13A1	0.102339507477254	0.189260307644561	0.110875097584645	0.975110497793035	0.54293491296781	0.642514279300712	0.110875097584645	0.5373808341869579	0.218496756443399	0.482669715316569
SLC13A2	0.643239879876353	null	0.40903493571218497	0.7754642636761441	1.13832527393054e-06	0.8398734989125699	null	0.363229236040369	0.00787565207325758	null
SLC13A3	0.353650107713017	0.43523285305419707	0.36168870078901594	0.40543688056495597	0.0271703039676141	null	null	0.7819289215390609	0.715417521019878	null
SLC13A4	0.430827369695992	null	0.804418644430748	0.647899630140717	0.502736297149269	null	0.677416273570807	0.38742309691123605	0.856706623247063	null
SLC13A5	0.566359020411268	null	0.31900558340304697	0.31622038701658695	0.7962191849835358	null	0.31769554726453497	0.6492545718206391	0.933216551403767	0.38064348257836794
SLC14A1	0.5183992794045421	0.630418326740419	0.21322578916971602	0.257293991429881	0.219702860322514	0.9550020332400949	null	0.268830987621624	0.18723497111973003	null
SLC14A2	0.821321112239946	null	0.643215799634364	0.6002837689094069	0.6840474738358149	0.13311909318084697	null	0.47021571294228703	0.849403896464527	0.441096703411096
SLC15A1	0.935559888605698	0.9952860706650899	0.941298828424062	0.7250806596489819	0.9262351215871399	0.993853582921049	0.918989351248999	0.948803935294812	0.531839659410478	0.35087808716288693
SLC15A2	0.0962544058756927	0.7534991470988059	0.42458279141895294	0.145852620638509	0.81352239995937	0.955300697049763	0.294921896092653	0.0372185123231301	0.538257248554723	0.75795018232966
SLC15A3	0.428171859732951	null	0.718226961250745	0.8166701656638391	0.998641015973765	0.17745938373169898	0.834758569328433	0.885549585028255	0.9116884798144621	0.0559667361846371
SLC15A4	0.162470403317383	0.654678909354755	0.46439585298744396	0.6993338910483641	0.365674393874726	0.815035798053657	0.24414106641822	0.172627833026354	0.8120527674955459	0.102295002790404
SLC15A5	0.12472480986905803	0.27726893591748103	0.942030529990019	0.999340271175124	0.0282082148191602	null	null	0.153014248450588	0.9792562454711621	0.18946758374726
SLC16A1	0.0200394653288745	0.010459888511331	0.0251729537472911	0.0104434064478096	0.132751303527333	null	0.0257744922310468	0.0119213155141588	0.304522131022864	null
SLC16A10	0.649135680002744	null	0.39186178156824397	0.1575916110566	0.5995328687895589	null	0.24659775618361898	0.20401398076440197	0.9702079874305191	0.223079386048994
SLC16A11	0.806340882451777	0.6949656765086221	0.867850731056955	0.9534936606793449	0.7507683897238671	null	0.847737220136037	0.834364856809035	0.48909106760885107	0.642327115424881
SLC16A12	0.00946228156647955	0.0131908315646061	0.550514235637885	0.47028360929765595	0.5827235819226629	0.833882164421703	0.42485565766796	0.47940069981292893	0.747316626919875	0.9074371684945729
SLC16A13	0.339798827265125	0.8851274394746409	null	null	0.0965082316535771	0.9374633973868969	0.9205648527581851	0.596413183674411	0.442299362294375	0.715801485433699
SLC16A14	0.8415003382156802	0.0378872699250274	0.6234814617176999	0.5419564559717279	0.00671932553033305	0.7072082503836049	0.739347539979573	0.5919220160762559	0.9690894807185569	0.705413682080818
SLC16A3	0.00552460811994959	null	0.306721162496747	0.0656386231418215	0.39901884477585203	0.076447635727632	0.18054650745293	0.0243303800854106	0.425492285459603	0.139315397444085
SLC16A4	null	null	null	0.253202596523342	0.0625916332131355	0.9126008717999391	null	null	0.29597339674283696	null
SLC16A5	0.030233804304586002	0.117329807441735	0.45411668718355	0.0920384960169978	0.485773893658693	null	0.6625193002113671	0.0807899581025489	0.0686245072381275	0.0576822161923725
SLC16A6	0.393479227631552	null	0.530250973926475	0.712444779158629	0.869554170306855	0.39826066105299196	0.0671321115560898	0.0671321115560898	0.11021082199715199	null
SLC16A7	0.134033090122887	0.14792409948731303	0.8675078795301229	0.5293512295849361	0.0931219225229691	0.624889505863924	0.949437607723439	0.0939069975991889	0.6216434834875649	0.0631596403679567
SLC16A8	0.1672800799218	0.678732922789485	0.125884694732019	0.320515361145568	0.321220302329112	0.602866056896901	0.296787922839913	0.338449595881639	0.380141477229664	null
SLC16A9	0.981464565011512	0.910678443188956	0.8941797242852869	0.9800152760080519	0.407082061448883	null	null	0.12848445982913198	0.18214458171907	null
SLC17A1	0.29220219127672303	0.13102294094106098	null	null	0.640887642195533	0.448761173379207	null	0.923033352956023	0.9170062988317751	null
SLC17A2	0.429971588846481	0.178678390691288	null	null	0.31939458115316804	null	0.7455529071489191	0.7775054670117509	0.878872158580619	0.81507084552524
SLC17A3	0.5748309689504001	null	0.316269338570917	0.566973991451995	0.9525900254041401	0.42116594754259495	0.316269338570917	0.578109001038893	0.0455802379036141	0.23501147700868902
SLC17A4	0.7745773069745129	0.26414294035209196	0.31028777239692795	0.24464979327901698	0.6334059445342239	0.817347382009149	null	0.0324303248409219	0.17360559164335698	0.12359748968924
SLC17A5	0.5318881669749961	0.19573150262837696	0.5989862818204761	0.753237655330667	0.9169233587825151	null	0.90013253548262	0.944039270020521	0.340898717894642	0.8414159174737691
SLC17A6	0.48611389783323994	0.323244597823134	null	0.00239886582040605	0.220142860158913	null	0.23131288198209501	0.39053289204167	0.942101333582568	null
SLC17A7	0.9228911417180758	0.39839678543632395	0.5644029282823699	0.618221772702916	0.18536393742982102	null	0.644680796921063	0.7728493068583021	0.578254111338571	0.7556778109802249
SLC17A8	0.0140608009106963	0.3816232476584121	null	0.98129104552294	0.767776145485899	0.676914712859728	0.971347036264812	0.0411071986567673	0.28203002362656704	0.206174579638041
SLC17A9	0.159696857138341	0.9911473867074129	0.7567937195758822	0.797389573504774	0.0129178599364274	0.7956211527135258	0.7567937195758822	0.7629156220125891	0.935838786200092	0.0249017769131716
SLC18A1	0.14335959097639098	0.00458740320964457	0.7091207729787301	0.0355008007661591	0.5899456604535761	0.8485136914152149	0.579160570483728	0.9076040076422	0.114717746115865	0.286807914693716
SLC18A2	null	null	0.965590291570435	0.890051920375833	0.32699559625886404	0.22965171962133102	0.510454885564812	0.7125723266599621	0.646705797470702	null
SLC18A3	0.0044301130187147705	null	null	0.0284940739478122	0.9978329567538871	0.8932657001678559	0.0023774694753440104	0.0047216009722415	0.0202544842531078	null
SLC18B1	0.6773836187578629	0.21550868333181303	0.644711970272694	0.663402532594471	0.258137972682736	0.829882667473432	null	0.537333656061305	0.20869805662935198	0.932505507872348
SLC19A1	0.0534082395077849	null	0.33509265852814896	0.27111098808220996	0.847975941004376	0.42672362231372796	0.42471821774922497	0.0645212048712771	0.270187040178867	0.51762001358585
SLC19A2	0.478217793571188	0.485189422550157	null	0.5496089712212751	0.0318168039709802	0.149988285032195	0.8952351896986399	0.297558517319423	0.835280457232442	0.253047932185301
SLC19A3	0.737668050270636	0.68448107399792	0.7588929819418779	0.885523707429854	0.8817707689814241	0.926353816763231	0.943686973788601	0.6255727761517889	0.6695874785787379	0.24792205585070498
SLC1A1	0.390481692374184	null	0.0794019997661739	0.13940498663335998	0.717143753952913	0.2835262574744	0.0641903658559471	0.5326964919833571	0.626305053023315	0.859469427216402
SLC1A2	0.224731344728505	0.26608842460182897	0.0629137935166734	0.947506017052088	0.0959803997790447	0.5826624211480761	0.0183179414989658	0.0791156387275774	0.009865690848925409	null
SLC1A3	0.641298594582364	null	0.313714754807563	0.918582265345462	0.785923581754822	0.827635327279129	null	null	0.0135475421629019	0.0519593458672221
SLC1A4	null	null	0.40992410774374605	0.18097855638978103	0.458535902730281	0.65187783256489	0.20613225954679001	0.301776138189457	0.0783739899702879	null
SLC1A5	0.225766686282541	0.9112980646517421	0.296004468351361	0.0785710385245624	0.45840886439174705	0.139709687554442	0.310704070415156	0.424705627241755	0.0690933107383239	null
SLC1A6	0.464822596668259	0.372506204731812	0.67922066714039	0.5125183414543971	0.10109115444211	0.13979783870777698	null	0.7625535594220001	0.146742203325692	null
SLC1A7	0.6348487495204411	0.372549695885899	0.541665037082754	0.38806647916389203	0.574997700558909	0.7244661597053019	0.821848082624566	0.761739860824896	0.7130524884314191	0.8117592347926991
SLC20A1	0.385318928343212	0.8937792369502281	0.8400849786390779	0.8679215450452991	0.9750199700012471	0.9711843033418721	0.9807408824278779	0.9850453182322959	0.478502840355661	0.9331457010086991
SLC20A2	0.514580218203858	0.23560171494961998	0.56989310222323	0.480809117488391	0.8401809299040921	0.0239282879571464	0.326925185642638	0.6891007641870861	0.0752290011412511	null
SLC22A1	0.493641343529248	0.265733940037798	0.162189972399568	0.21479014208018601	0.51480852838647	0.324275644615595	0.626466906656361	0.38283556418376796	0.000321874719983573	0.135474232313867
SLC22A10	0.00703045406432856	0.162777015200542	null	null	0.538678458865545	0.6365653299096921	null	null	0.156499357557404	0.5812187277827421
SLC22A11	0.546915899225561	0.804867989748837	0.612787913604173	0.7583548401193381	0.306803944872721	0.93126329170231	0.612787913604173	0.3565912363103929	0.0678627238914462	0.30358360123539196
SLC22A12	0.833424175048181	0.201209593531638	null	0.807902753170273	0.669438605091636	0.15518154643126	0.521991551736442	0.634802097754354	0.316537486322796	0.511932768734449
SLC22A13	0.23062224639013898	0.7136833181888179	0.6218355268859829	0.741248137842974	0.331249207793338	0.0210856281553338	null	0.695241263751187	0.588593612055111	0.75430472930899
SLC22A14	0.91516292136565	0.288378315233881	null	0.846853493959534	0.328485062358213	0.19747620460775897	null	0.703709122022035	0.0729762360730213	0.40560824607378704
SLC22A15	0.11491789859217402	0.148653059251918	0.0923155030993245	0.0859608423558992	0.20338899202793104	0.402271427243577	0.0884702895904994	0.0487914679783036	0.0326813379580499	0.7105434119651041
SLC22A16	0.4825571888916749	0.6314913546206811	0.275146805025884	0.290952317445297	0.275774075210159	0.23045755497024897	0.779166079006955	0.42990066501681395	0.421407407998966	0.20394151969460397
SLC22A17	0.421738608984851	0.844421832145856	0.9751466556399859	0.854113778075515	0.6556948393220711	0.7290563407870551	0.9886613965581401	0.9601890054059251	0.9296702924951791	0.751629854940938
SLC22A18	0.3653939492931911	0.39155126713542404	0.6858078404141739	0.0741844852910644	0.551228296857236	0.735490971333251	null	null	0.8004863392648299	null
SLC22A18AS	0.0882810303984199	0.283436896600644	0.298415152348474	0.160011702573625	0.24342422892529997	null	null	null	0.697007060092424	null
SLC22A2	0.451308459444915	0.6367367010732761	null	0.0183175854847952	0.9191079805427099	0.545414850705885	null	0.30680383805856704	0.480510088740877	0.510463612464861
SLC22A23	0.781785446398955	null	0.41056020253669	0.7616304364807941	0.8982133332798371	0.15244993425854197	0.508328324363	0.79254974828599	0.7735136742674421	0.185859633967156
SLC22A24	0.720807173529789	0.967748721597832	null	null	0.27616146336037	0.4455829110454871	null	0.0210974846631706	0.278311000525646	0.27175831030166897
SLC22A25	0.00611919906202996	0.39951527832281997	0.735952278919038	0.718347044434322	0.40228008362824297	0.44690307762142895	0.636256785644818	0.314391351196986	0.19632844208540498	0.467968280997711
SLC22A3	0.734560709160465	0.659591157818329	0.39839697441668503	0.657140625572303	0.23346567825789802	0.00636044035487615	0.524034257644883	0.19939410706414004	0.331217981077524	0.4365131486273421
SLC22A31	0.9237640370069979	0.36334516992667	0.38720763411023496	0.507508270046798	0.5977767015403941	0.886261511491676	0.540305336672944	0.8780424690683	0.62521896853517	0.712447960850537
SLC22A4	0.120285054496221	null	0.565756221331946	0.37094013098910206	0.0026726870172117897	0.00439427055437813	0.0667817318248912	0.19712907236970897	0.448378816393334	null
SLC22A5	0.34689244966334404	0.8476556946041809	0.19510125520153002	0.886725177670813	0.0555615319940455	0.4526492637529311	0.544833375096429	0.60701559392231	0.21645076186745302	null
SLC22A6	0.943100809284943	0.21840681395427697	0.9386322305606709	0.9663406306862711	0.24789057359281197	0.40312260397710703	0.9268424922845591	0.329082386268367	0.12950125650070002	0.9091985400654109
SLC22A7	0.422915674683569	null	0.673668810470898	0.9432256202600359	0.933570918216605	0.28222956976579	0.26332511456962304	0.366134337458473	0.6833140213610079	0.18912757741101
SLC22A8	0.5590142347054461	0.0419210234105678	null	0.373238775636878	0.415337000496742	0.43674901575657005	0.34953435732441607	0.0455002551205375	0.31392072839064	0.125446247239971
SLC22A9	0.35715326680657794	0.0319463725429427	null	0.00579157215557946	0.459500865927345	0.0308493512203024	0.00577098733159365	0.0058351864468805205	0.39397608748994895	0.00689965744048071
SLC23A1	null	null	0.6448656524520121	0.615029069641662	0.5831796438421011	0.650745014381045	0.530906883368657	0.580019328680491	0.278237849593071	0.64974709075774
SLC23A2	0.640000276581833	0.0271659576133666	0.00597039924247555	0.0482584009887638	0.0391084901117114	0.0280719022704721	0.108473371602433	0.136247483225495	0.19086090472488298	0.48757020025189296
SLC23A3	0.525408739792289	null	0.283213391629708	0.0851321719206053	0.6540634460569239	0.40417728122046204	null	0.289464904225868	0.915141216545245	0.6462967436751011
SLC24A1	0.8233325502881279	null	0.860477310473742	0.18368381862646804	0.5497441888954989	0.10214259142595099	0.678058505724854	0.6099376692388331	0.189678826217376	0.860028941014376
SLC24A2	0.594285273059078	0.349419139524205	0.42662847882545896	0.644346245540067	0.45152291232383707	0.6487487229273621	0.7150492447763579	0.9236146780946691	0.323091940352787	0.19963258333852696
SLC24A3	0.41534586045490796	0.170393088515659	0.5234694869927561	0.761687091370092	0.22325153219471303	0.5582574751609871	0.480548458022824	0.18377473956937	0.5083837730406261	null
SLC24A4	0.47940242601062105	0.5078856704668671	0.39890936159863705	0.8667357031105941	0.33399664743688695	0.574442782457501	0.29547378309375705	0.705161241956673	0.880031137084855	0.588797844726813
SLC24A5	0.297536096803701	null	null	0.8716600236936791	0.0548270931593471	0.0987273919988572	0.6876190334952471	0.47926913087706996	0.575628036773288	0.37721386030101595
SLC25A1	0.891353584063741	0.29596564493353994	0.98293840517834	0.98869405963297	0.9850065610207741	0.861183108235192	0.9996098888735842	0.8927376395719542	0.7602411770068109	null
SLC25A10	0.638337422889251	0.40842220099697796	null	0.3975787800533371	0.48629469962694505	0.319913989822554	null	null	0.44904404683367	null
SLC25A11	0.29512709176853696	0.591938455083552	null	null	0.7224687495182021	0.5661345357853	0.7266539425091401	0.411779194995149	0.6080567062268339	null
SLC25A12	0.9365681477612678	0.169167435436954	0.990596638471232	0.382373628721312	0.310474150390237	0.39120358436348207	null	0.8930080551778349	0.29877864150824895	0.9230012859808772
SLC25A13	0.11144076843295402	0.23638883379570802	0.475141037101769	0.6263246788293381	0.0828677006658664	0.131283024729024	0.5342008221839489	0.7006306863089019	0.79385608472994	0.8590454493469379
SLC25A15	0.223700333392435	0.449682745249836	0.8866695211281891	0.15942335077857198	0.0512645236311067	0.552702712265168	0.8866695211281891	0.416171405178205	0.7870569143945849	0.731514039050273
SLC25A16	0.609704264154923	0.842246963488518	0.299496511782187	0.53154440153768	0.20101212339782	0.271684345317532	0.316313108043219	0.526567795223087	0.968290873237838	0.45988230255052204
SLC25A17	0.47652800113624	0.13279175267395402	0.20788028973719397	0.223668076981009	0.287829304044323	0.0502116168489724	0.20788028973719397	0.474081446791728	0.531501101710165	0.130365009361032
SLC25A18	0.16510127078256798	0.24100662126414002	0.265738141963623	0.815679920613641	0.0215020640241377	null	null	0.416004741448141	0.707897330955273	null
SLC25A19	0.50702766548031	null	0.313210116516713	0.006080261176820479	0.433489308296026	null	0.475778712672282	0.9100649256361241	0.299871144054063	0.316496027145178
SLC25A2	0.42982241460641707	0.294077940238492	0.9882906618363909	null	0.608498985965927	0.19468268628379895	0.9882906618363909	null	0.244019699516847	0.636396151869434
SLC25A20	0.9497404780265429	0.25123047313200697	0.9617525361154391	0.97431359479863	0.907635694032082	0.3904749246551789	0.9617525361154391	0.9857880999692791	null	0.901661203124644
SLC25A21	0.912002586721615	null	null	0.634493115331784	0.918816715805312	0.7825747558725609	0.9825503671407769	0.43394915020288	0.8038151503728029	null
SLC25A22	0.891442983194505	null	null	null	0.977435907208611	0.7383117156937	0.716028075074103	0.8412660140610481	0.537541072412454	null
SLC25A23	0.743789344599625	0.515717281918029	0.387507805817669	0.32598198109614396	0.487703884754787	0.0887517775407876	null	0.620912997419061	0.8390187270126751	null
SLC25A24	0.8828100177779008	0.2300949074585	0.0874643494865723	0.0574251989789063	0.9229399479888349	0.260414880609093	null	null	0.0591425768665387	null
SLC25A25	0.15737229902051098	null	0.141876815257657	0.7824527068034258	0.951486888772613	0.6385201999216921	0.949093753108912	0.8897170067254129	0.19513237824839	0.19584140452926102
SLC25A26	0.8765639498457091	null	0.992208041749242	0.970194110761765	0.7492185590604241	0.9194892166237909	null	null	0.407125592346801	0.5414247346306079
SLC25A27	0.953740336092014	null	0.892953929723378	0.29880688085644896	0.253460622465459	null	0.8951034631358091	0.301481755760324	0.969756596231236	null
SLC25A28	5.0876334863003705e-05	0.47575459325496006	0.543856123794378	0.713880973990439	0.872224808842712	0.7718414292502591	null	null	0.10407312370498599	0.391020156165497
SLC25A29	0.7492542961295171	null	0.6949687386905551	0.165280278889991	0.182418483347735	0.0891113809290083	0.177409670598413	0.46015131015249294	0.7998449662712019	0.719295167523496
SLC25A3	0.7063122528164398	0.762552100801846	0.997601951310225	0.99767157183764	0.7631478844246851	0.757770306918418	0.989114401176865	0.985683778092375	0.27556194591325	0.5841527832216149
SLC25A30	null	null	0.9008079734709209	0.825358292704688	0.8286553275006221	null	0.411008050501852	0.30429478353801	0.794894804722133	null
SLC25A31	0.0979680813814471	0.520237331217921	0.29145401198513105	0.709168078851744	0.5584919411635179	0.104889852880636	0.20940240821777698	0.287585969649613	0.354566660221839	0.39957558586120395
SLC25A32	null	0.9935878576162049	null	null	0.10430449431569802	0.458122219573133	0.9145021406219621	0.9145021406219621	0.6584100270656871	null
SLC25A33	0.9112319746933321	0.288459888692594	0.8955862157163009	0.808543514774524	0.971289081391635	0.9424921866590249	0.8955862157163009	0.898528043193867	0.603777549073318	0.9733119470083299
SLC25A34	0.232877212732029	null	0.171587806593134	0.16852567530750598	0.570302272804317	0.691581948999881	0.679799902816932	0.148072520044799	0.0885188188618955	null
SLC25A35	0.979004071452573	0.5890305858012149	0.6221682033479189	0.582216837673595	0.253821009846147	0.15773425722540302	0.7969997846176121	0.9840432178449009	0.27336662787294297	0.165788004682288
SLC25A36	0.439319739415166	0.395352377427435	0.36449770443598406	0.398544943598077	0.197768503478719	null	0.36047071024408706	0.329019052213889	0.0710697385484035	0.16787641864270803
SLC25A37	0.830827775390445	0.5823429526663929	0.935509268815725	0.6829158010477739	0.494007853180354	0.17749249598824804	0.6739851247991588	0.7513212168038499	0.796572158567388	0.6662755137450911
SLC25A38	0.224107750761543	0.290628476576242	0.41990304263684497	0.526078425181637	0.9391286337817621	0.7721198274074871	0.98490754506679	0.10900614557345698	0.340047060757605	null
SLC25A39	0.944384893395223	0.998695927276018	0.9503781629527299	0.9192232658214889	0.282479928740763	0.280791374566459	0.8974426572600509	0.8756271649992059	0.000822619053933549	0.804493380544567
SLC25A4	0.726472465506279	0.411755319005191	0.4502818676788	0.40929996361425897	null	null	0.38843989127796597	0.39767680131751204	0.390194271805462	0.345014992679357
SLC25A40	0.23627229555434398	0.44537430904756503	0.616545425252884	0.682295822984848	0.864513730442023	0.6491060406168471	0.590148392525284	0.651829034297661	0.424064825770471	null
SLC25A41	0.800723779257886	0.143154325256517	null	0.607601730143708	0.7096098504283052	0.629762395093818	0.390404512211892	0.575540478742897	0.573816511540363	0.39541557163043795
SLC25A42	0.492615946773045	0.861067434369519	0.0534516795422435	0.188070268310813	0.5151752536326061	0.259355265273719	0.0478774075882586	0.595213712300514	0.773880832789413	0.22770086950318202
SLC25A44	0.0727566522333905	null	0.108982760816085	0.0734396120719583	0.40864734448913	0.41314399970985705	0.0864889029783553	0.19025939671083397	0.418894841968313	0.07886512981250199
SLC25A45	0.555249568480908	null	null	null	0.7368953018393409	0.354617574655864	0.61235009193625	0.56903193826138	0.345651055888775	0.45820983631509704
SLC25A46	0.929140272982027	0.882142405406397	0.832731971869058	0.64697988481112	0.9854839427600351	0.9392854328240942	0.8297030398634491	0.544617722618839	0.7373772164020028	null
SLC25A47	0.0626763020121025	0.0661417101954209	null	0.0849782588432668	0.6199878935617901	0.738510275851904	0.177052413160089	0.34025632422984897	0.0295803574532958	0.18866527206994899
SLC25A48	0.0402491816115149	0.0587541922884693	0.7398845745304731	0.422326306544736	0.569678049915724	0.7809596988131841	null	0.9628811930741109	0.138662319454062	null
SLC25A51	0.6478128963621329	null	0.16532043797614498	0.357393547915325	0.344315578088544	null	0.6794169983439571	0.6903594285393779	0.726431985965771	null
SLC25A52	0.43310036001326596	0.6016600159553189	0.43537356348336803	0.599449786324571	0.880441075342495	null	0.43537356348336803	0.19112698209881	0.23842944598460897	0.21340013087586998
SLC26A1	0.10334544362741399	null	0.162315776557844	0.42893613668504604	0.5309934978198579	0.5983350615315021	0.33280635211631604	0.38199069090536497	0.158328489514597	null
SLC26A10	0.15934266562624402	null	null	0.19728954078473002	0.8010299829710209	0.731626907613816	null	null	0.46025088558303995	null
SLC26A11	0.509243340052804	0.485671561819844	0.32919056437582594	0.28923910239994	0.24684105980635998	0.26147175303639797	0.37135559665250706	0.44748466975611406	0.42712425109001295	null
SLC26A2	0.5803884220071409	null	0.536500193473299	0.10936205724848401	0.9066959999480699	0.8480972733298969	0.437882343133825	0.30124241282183395	0.5839425812876421	0.0222078049984833
SLC26A3	0.9288808898625591	0.9103340051129821	0.16998294409805	0.345704318348825	0.619859941683035	0.772707734590048	0.84238304835046	0.7095899232174949	0.264800182369619	0.8980204786257571
SLC26A4	0.8456680660120429	0.563196727321418	null	null	0.0995874665067045	0.0892814115843559	0.23244197095183802	0.6378597138667789	0.8093194172863141	null
SLC26A5	0.381845417597507	null	0.041591141102439	0.106743583981997	0.7123675209382309	0.915813054715917	null	0.8700553957709121	0.7428699656604592	null
SLC26A6	0.445118100428752	0.394522044467178	0.6796065069012751	0.4740211248858529	0.135549672865695	0.11210253854783099	0.6938268990188721	0.511705198684406	0.13170453917686098	null
SLC26A7	0.0341800716550262	0.0397809342034938	null	0.8800193329900269	0.00621406820064796	0.665325419629516	null	null	0.569593565372571	null
SLC26A8	0.8431127972485359	0.14729521577150398	0.524927851477348	0.599194425600864	0.326305182851638	0.00635706048347917	0.0958164287446095	0.934537856732939	0.95122067938455	0.5079208332242771
SLC26A9	0.0112824651501826	0.0324259376459808	null	0.231102566215095	0.542664902888197	0.97623793018878	0.966917066308893	0.0229504993745623	0.21165482603993804	0.00196534455634823
SLC27A1	0.5814058337211011	null	0.647772210385032	0.6873178184027129	0.420434360346086	0.0730380470163019	0.647772210385032	0.979046453860031	0.876091878519039	0.6777360689643721
SLC27A2	0.187192162623865	0.0839232616531669	0.433708417254563	0.126331386946552	0.7960839393767941	0.851637399286655	0.535592461076036	0.32366546797581197	0.7310653900860709	null
SLC27A3	0.609475675711568	0.813363809069528	0.0529554118967042	0.0947983645334604	0.137702331278613	0.580822859029214	null	null	0.0810601182539528	null
SLC27A4	0.796487350539566	0.550123103157819	0.772078363595847	0.923898860035982	0.906139376592521	0.359985973429548	0.782038972060951	0.728951058780821	0.36058911620033796	0.7238985433403728
SLC27A5	0.9357884948284291	null	0.916184157259076	0.999961696078789	0.0749688422894625	0.8073677060941501	0.7053362955494441	0.851493180495419	0.23875861349007302	0.7520282481861229
SLC27A6	0.0215481812809566	0.40400015567181696	null	0.14834719687099499	0.662451240362472	0.5392020186813211	null	0.9509973354283051	0.605739757915606	null
SLC28A1	0.573625434789091	0.66513253279871	0.287877402758529	0.560478507601106	0.748617491782433	0.31044496713388103	0.294271498310611	0.5899880698942621	0.153581036786754	0.5222721831936239
SLC28A2	null	null	null	0.14202356888005802	0.496230845296829	0.8570914651607711	0.814940260560583	0.9141748019875251	0.898956847660864	null
SLC28A3	0.480250193757424	0.268588396785724	0.620052700696503	0.74693955966268	0.13678653405301403	null	0.20254179904615197	0.8167052525200501	0.843086277582335	null
SLC29A1	0.7314669806305459	0.35445576043463795	0.599954270940678	0.737616260767248	0.21923804396618699	0.19415840355481098	0.233326174180561	0.327596231515169	0.9274904330740892	0.255921097308643
SLC29A2	0.197803733548418	null	0.20043625519567498	0.214058819897827	0.576802527464974	0.617822051461098	0.196019094399456	0.212894026324474	0.18576318415045	0.53345645882564
SLC29A3	0.43217088789512603	0.544486588273137	0.865525790199869	0.38877068509683205	0.451872592901437	0.446695825482049	0.725528049717842	0.20768951172881397	0.479768672454502	0.11373901214058399
SLC29A4	0.42651623628286695	null	0.0446130269934515	0.33850237708652003	0.104599877074572	0.0459421294720278	null	0.266923262894072	0.43701811718539796	0.409356648952625
SLC2A1	0.874636415559179	0.9427083505164151	0.49783712899771704	0.37976197094893205	0.876066261914307	0.696824988096759	0.48076380124624496	0.415453654579262	0.65370318100998	null
SLC2A10	0.684952526776835	0.40387430833323607	0.626445600583776	0.11116392314005198	0.10902621618666	0.690599717307178	0.613391005085723	0.420010641965454	0.694028102835245	0.0171711433027029
SLC2A11	0.17295059374689703	null	0.10332774042913999	0.575389841981762	0.793451100428017	0.3578145366540039	null	null	0.454329212453563	null
SLC2A12	0.151880225704825	null	0.0446931964910813	0.0450352832827805	0.510115824432387	0.5002603228018959	0.0412118754805469	0.10601241385115301	0.123584067847389	0.0538137626338026
SLC2A13	0.36591434676094203	null	0.82116061901234	0.9693985250988321	0.204864397483433	0.28315526058447804	0.936875795024953	0.9392816122103359	0.731387339373877	0.985211894537892
SLC2A14	0.299080813850132	0.42997055909390003	0.664538637960671	0.223661037005936	0.429540291104514	0.9855472447916679	0.299700958104504	0.6645431038884589	0.17219538287435998	0.20648380831989102
SLC2A2	null	null	0.503103997838892	0.284642966352161	0.36264354881244804	0.892830171159108	null	null	0.8114995193573029	null
SLC2A3	0.446614743504818	0.35716918044883006	0.9240505449786981	0.0696014263570862	0.7557229682555642	0.71941843201288	0.959054857888183	0.22418688499433898	0.23003342982446898	0.6521705401179201
SLC2A4	0.9999529768209592	null	0.7885401975250809	0.17275509517329196	0.200628232032107	0.7384493957514079	null	null	0.312292398921585	0.0229663508772497
SLC2A4RG	0.326197274476769	null	null	null	0.14704758913550303	null	0.7759327644867021	0.0868991690565699	0.329371724443274	null
SLC2A5	0.316486582459865	0.8438657615011691	0.680644673018444	0.651021133550237	0.36445779279631607	0.9125087217100359	0.214598772101846	0.29955336081023604	0.312849939343853	0.17533755968430198
SLC2A6	0.778991644601717	0.21841752136853698	0.215885113972639	0.19601338809908103	0.8445918902593058	0.661729115415199	null	null	0.76662469011196	0.12876687741730197
SLC2A7	null	0.924984987118136	null	0.67500713822367	0.0840542575774603	0.10464604437422302	null	0.469277676761917	0.00827968683423941	0.0967048562342999
SLC2A8	0.26820355948132396	0.982894437984152	0.6262595011957212	0.049272698071989994	0.158901842837043	0.6732411835097839	0.44160296637437	0.689788890288759	0.279567070278716	0.9904482487866558
SLC2A9	0.924608361551104	0.843538652300567	0.58721593341716	0.6640887399972549	0.24545702497689803	0.0967239686618194	0.962349832228607	0.908266030630632	0.527744313310461	0.9999275803998872
SLC30A1	0.0166487588609623	0.698421633543245	0.9851681446626399	0.49025466563452297	0.107574189508671	null	0.071476170149716	0.0522114270588487	0.62130826030485	0.48597067187505605
SLC30A10	0.9072199916551921	0.160287207120322	0.251582466554049	0.516889739998065	0.38359636771417893	null	0.251582466554049	0.434928618753514	0.877354091620924	0.0520853484500512
SLC30A2	0.6763887089669879	0.5049601958912779	0.550523033198091	0.179097954555283	0.932945386683991	0.33570916043186305	0.409306580189272	0.220950328956003	0.47030061136608603	0.27385224937790603
SLC30A3	0.281365581888507	0.7168475757843621	0.317254061979353	0.520017521946297	0.216630123211077	null	0.8303682104876869	0.6810926402475621	0.13703066346684697	null
SLC30A4	0.8864427789602489	null	0.31868480741091604	0.593730008073052	0.19432082382883198	null	0.383388398217794	0.647445626815437	0.675751854440874	0.421464443926661
SLC30A5	0.852928545085468	null	0.533126120644378	0.839956392266179	0.571209565823679	null	0.646399636787153	0.982684787637195	0.9585178170545641	0.7029147252230109
SLC30A6	0.850072785175258	null	0.836180625844229	0.307757838664135	0.974769910594767	null	0.9214805356620089	0.9109225833098209	0.854714547624971	0.387684722872846
SLC30A7	0.35830706485573904	0.39483133696849704	0.925616567655004	0.626896440642884	0.0801172944854893	0.452774498054327	0.7140691328179499	0.952347657287101	0.881378481606437	null
SLC30A8	0.8270958082139659	0.7619100189132478	0.0348472369699626	0.37007260545721704	0.399429471892642	0.39287936650701394	0.974307011889102	0.474522251391454	0.645403808930443	0.552681848535282
SLC30A9	0.30207307054409	0.476199076834817	0.656385088247811	0.6880725319552959	0.6111767635132471	0.5308180502878711	0.656385088247811	0.9552897204659692	0.7359257101104342	0.972550354606081
SLC31A1	0.43591317222541	0.155241444106219	0.350881469063325	0.89633496673586	0.18657795692904502	null	0.355947428385246	0.797957186111622	0.214485124760763	0.49727380605535604
SLC31A2	0.5514498339305589	null	0.7517253578879302	0.565449475607936	0.897160829060117	0.797573885025484	0.502149805667437	0.410985389910041	0.15378259520874302	0.811173153371381
SLC32A1	0.317169230431918	0.7851759118685129	0.8929899306931421	0.637319347476459	0.559390636251486	null	0.654070377640598	0.822505786200365	0.834209126444862	0.927199771607477
SLC33A1	0.0676105717324709	null	0.8354181891660429	0.227330005257428	0.537466491101735	0.7391214481609459	null	null	0.0561869589501622	0.74634900373252
SLC34A1	0.334806512050715	0.18096323577447798	0.10417147699654	0.0203055215022492	0.640796170670213	0.46921443485907005	null	0.70571740590846	0.986695745026803	0.827422302934881
SLC34A2	0.35632863994808794	0.379804473472175	0.48108448618381394	0.6136498117806789	0.399092160672709	0.7561923587209392	null	0.719611086967486	0.482824637064151	0.7770174089583349
SLC34A3	0.314768437397531	0.47823648548753095	null	null	0.0778537958582279	0.48356112431059894	0.34753595040006396	0.155917846705579	0.15219505771796601	0.544556908621867
SLC35A1	0.11969063815963499	0.904858601130108	0.8746254793817021	0.163716477811254	0.0254723539803321	null	null	null	0.776036632781011	null
SLC35A3	0.5905450977694721	null	0.8731903758319021	0.787571916067318	0.6502139784003129	null	0.762482990522895	0.712641523186422	0.706228759471002	null
SLC35A4	null	null	0.34475892405313396	0.6516657802949539	0.328157295620925	null	0.536859765011472	0.543268135830017	0.0805426368234263	null
SLC35A5	0.997930659498711	0.40568828640617893	0.9371360518551659	0.8619304723991721	0.9537694400848199	null	0.8903575615320459	0.824876938507718	0.8953699958542991	null
SLC35B1	0.094525114190956	0.9014290659125459	0.6926902155641179	0.776184419228375	0.817877219785351	0.9590156637927478	0.7712455668018999	0.640319637173403	0.7826462031933309	null
SLC35B2	0.79562650609127	0.40682138427079795	0.442576333659708	0.40958832238674603	0.0961578832911805	null	0.28256368803284004	0.635201128547695	0.71208626719424	null
SLC35B3	null	null	null	0.547829160086195	0.206854120970691	null	null	null	0.579559629072336	null
SLC35B4	0.9172295958342859	0.931061242342501	0.9625847253819131	0.7966026211383539	0.251976422990491	0.68665599713151	0.9725576764938499	0.590703150811005	0.0060452697494473	0.33979912331682505
SLC35C1	0.706647447334384	null	0.8336586180977759	0.214465034162906	0.24006382552737304	0.32022387223526194	0.7240423280154091	0.693635367385865	0.120287201437729	0.997813016450271
SLC35C2	0.193549614446975	0.0435728306103733	0.716197627469521	0.9625187630738551	0.516682139542513	0.719065443185833	0.574540650444849	0.830691318972904	0.68020874990888	null
SLC35D1	0.136200999284138	0.0867458654619768	0.435334096561395	0.8938884405763671	0.250220483533848	0.172527055294703	0.435334096561395	0.842852347106369	0.6402864601227671	0.248934535153821
SLC35D2	0.558445168263041	null	0.33393284286144603	0.10667639728171499	0.837705769826619	null	0.33393284286144603	0.39419030681993394	0.920713929902468	0.6244737733794999
SLC35D3	0.147399455123975	0.0567027197177081	0.426670087783252	0.18710857312660395	0.42226268560397207	null	0.40079728967649997	0.3791716986508629	0.00800791417342084	0.390550832260113
SLC35E1	0.9880718510132471	null	0.997816524479146	0.907309672050869	0.235367551769808	null	0.6859992696673851	0.6859992696673851	0.18819853940054898	null
SLC35E2A	0.0814436440307447	null	null	null	0.5040432946978259	0.48320610180809603	null	0.201483959489295	0.734151742398885	0.0591251925025148
SLC35E2B	0.9361025525189459	null	0.496728409776793	0.0285862916845205	0.5292079421729121	0.366590659622519	0.0896513125242069	0.0976682709815833	0.36860745874708795	0.264590673499784
SLC35E3	0.9092188826762361	0.665246954282409	0.7777371642332042	0.5905059724473071	0.969792412890561	0.30509974433809	0.8429056886096591	0.7662953124714191	0.18031746782987804	null
SLC35E4	0.383386625514697	0.869067142877448	0.412985958089123	0.29290423956656103	0.46215220178461897	null	0.41822914566524	0.458027043658302	0.48529815298315293	0.4309289608286121
SLC35F1	0.527324685627442	0.48463708200669403	0.265943000425746	0.14875895498899402	0.9337736246715049	null	0.0260173279552394	0.5985684797262739	0.20029599785955302	0.655634029999691
SLC35F2	0.7890490269096899	0.24821671033353399	0.5905171166580021	0.18385759898196802	0.198225773690307	0.7652973709435309	null	0.423731767066133	0.8765966170597661	0.602391459663156
SLC35F3	0.40448691154306105	0.556599419300568	0.58809584860909	0.045889204178492994	0.772909803979972	0.6671310766765269	0.38897611180633096	0.7398891283842859	0.0906070803144331	null
SLC35F4	0.906280646552365	0.459986027440281	null	0.0900862495981076	0.856379019818503	0.683800852467807	0.336240746648472	0.6916616290905949	0.4638203170878711	0.346120701341977
SLC35F5	0.52153752813236	0.972333659398349	0.12833469236624698	0.203136682243947	0.182403076017925	null	0.0962062165023679	0.279468636252329	0.991773304997278	0.413419854252185
SLC35F6	0.0481013262716786	0.51238915963539	null	0.686041391388693	0.0747660910708229	null	0.564020038922646	0.0410979543588138	0.664027216256794	0.000968466173536298
SLC35G1	0.10916280835354598	0.319503065622839	0.0445294403844301	0.863408757250407	0.543842451096328	0.991706815813106	0.163221514162909	0.171077751997804	0.5556869049048001	0.18930896516587398
SLC35G2	0.9548225687676708	null	0.9977590070370771	0.337086900468901	0.73483843670732	null	0.9977590070370771	0.8102287704059079	0.44498200673050703	0.5689039851974991
SLC35G3	0.11892980662665302	0.30354119419024395	null	0.0923966783400432	0.0851110692510162	null	null	0.10652370894532001	0.0760095675169085	0.46986909227766605
SLC35G4	null	null	null	null	0.0834810460964689	0.684733646422281	null	0.440006784175001	0.46423591811676895	0.8903732054629259
SLC35G5	0.9332616820140078	0.7158859509648271	null	0.7085321076026719	0.944585881126305	null	null	null	0.6926299315379221	0.881131636863852
SLC35G6	0.321100980421401	null	null	0.208223430408329	0.0644501629033254	null	null	null	0.599443125333432	null
SLC36A1	0.17280680146368602	0.9805999014305671	0.697187053452329	0.38805454879149	0.8097351658945491	0.8457674746993299	0.9255233156244391	0.26692434000245197	0.19356637002152	0.516976214977588
SLC36A2	0.31422798851388	0.294943673372968	0.895911391595395	0.829155437723968	0.505697431488788	null	0.895911391595395	0.753229812172311	0.22504349412328198	0.8056700868776241
SLC36A3	0.37528588430516796	0.7558489088939621	0.610950951638911	0.5935376192360711	0.969520651262553	null	0.687338496127207	0.633121422765831	0.881902059711317	0.36432586020108404
SLC36A4	0.431967505040941	0.37135906561548504	0.5003760882174509	0.181062972738977	0.9029201121040259	0.8231851162410171	0.501388474829385	0.5259136472725271	0.9958825715625071	0.505503219092807
SLC37A1	0.639446112896629	0.916584320099361	0.34423225740074004	0.8966413380787809	0.38533078298771906	0.461853678907063	0.625837819751809	0.540889210530221	0.959525691229929	null
SLC37A2	0.280418889846048	0.536863582305683	0.317467975093991	0.415980475791206	0.424445647307811	0.7798200992233629	0.397137441233714	0.27002376751026896	0.0417443620021476	0.500366341569989
SLC37A3	0.360161505286024	0.6976437441859681	0.111233787284962	0.38572660062246794	0.337775188565178	0.466039501200506	0.8859993751351241	0.077410893226341	0.08274584391803	null
SLC37A4	0.17482934300971803	null	0.0172753610342499	0.0269619303493989	0.0014964230865529599	0.8309523306255729	null	null	0.0446580660806528	0.6174540127468371
SLC38A1	0.0345205516691075	0.5564544819504511	0.822574060393146	0.27421599528000695	0.754592605191437	null	0.590402854733349	0.421521853792155	0.0268491240282462	0.275467059288334
SLC38A10	0.8874575597581379	0.726854457284023	0.8826037984735992	0.29299379519121604	0.13718147186322	0.929238538885462	0.9798750339286261	0.5837309682036129	0.6178924758757939	0.23580148525263897
SLC38A11	null	null	0.816380656707567	0.32331372930130603	0.22145072705952498	null	null	null	0.612514215675369	null
SLC38A2	0.520751050203696	0.0580522021137395	0.45718747423267997	0.0246214111175534	0.665685757566849	null	0.6950418096735561	0.5145548791586221	0.384048000758148	null
SLC38A3	0.41262080851086697	0.4470551866225871	0.595373456815514	0.78313213704997	0.743893675409733	null	null	0.5517689547047729	0.5975489229484321	0.214249180566788
SLC38A4	null	null	0.476582383742523	0.182965211061966	0.0374179223220097	null	null	null	0.0262215921447799	null
SLC38A6	0.00274357471229081	0.7203139262956869	0.0211196059717457	0.00295453718229632	0.014393777750863	null	0.0107278952358167	0.5158713007671389	0.0112918258029279	null
SLC38A7	0.324689049611521	0.392050211883476	0.0012352141273857	0.00347371287064779	0.0340339642911676	null	0.0012352141273857	0.00370066185184492	0.21376191389216398	0.0028454640776038897
SLC38A8	null	0.3700161328290279	null	0.1209608381721	0.587432134375565	null	null	0.268795209976656	0.286271878945246	null
SLC38A9	0.663863185716264	0.22900587659609303	0.64184599002551	0.5633229213870511	0.44445959472557	null	null	null	0.569257904066542	0.18410595789028197
SLC39A1	0.32112119296506303	null	0.31581134846063597	0.476501699581818	0.0849549971086745	null	0.219203428569712	0.28585347983762	0.398236964465897	null
SLC39A10	0.215726152799418	null	0.35979093922732397	0.432726862436904	0.64909925588966	null	0.5298776115703839	0.833178734188343	0.7039571509607041	0.845775440239529
SLC39A11	0.148325793456482	0.23398008050526803	0.2776237236948039	0.103848400299669	0.358330085249921	null	0.261883487499171	0.20029799622264102	0.44917865515122896	0.8115153044811508
SLC39A12	0.44957708367403204	0.31622560632995395	0.6451847972611539	0.0784939679444665	0.0354080778365695	0.42935845094941794	0.320765495864672	0.300008199754869	0.413601562231637	0.279706347629162
SLC39A13	0.13241826912690902	0.47030125392565797	null	0.995753793346432	0.674774067968636	0.634089974136287	null	0.47609835257276295	0.0410311433568817	null
SLC39A14	0.641165684519546	0.758103694828843	0.289432851896862	0.372757763329573	0.575960022507527	null	0.234186050500061	0.359671608835344	0.445275200544159	0.19869468118761602
SLC39A2	null	null	0.8239401550317981	0.821383280328843	0.7372926562058342	0.877890099802904	null	0.9256514959266441	0.0252258531527695	null
SLC39A3	0.931298650725725	null	0.3001690699393211	0.4747620542385221	0.637748544210324	null	null	null	0.42383770655490705	0.4648646183581379
SLC39A4	0.689259288758453	0.24922744306719397	0.12241706342998	0.0997659058536342	0.10623777447303999	0.499412507750019	null	null	0.285148184293502	0.502254406156101
SLC39A5	0.940625219196092	null	0.0931036288431246	0.111521471747093	0.37373242379347293	0.46603378404062207	0.0423404131381286	0.129859558065404	0.0766446774527277	null
SLC39A6	0.214661586106751	0.790322290667342	0.48799484166829293	0.277764604389489	0.9627979605651701	null	0.19503345434062802	0.22717627730676898	0.814673438141379	null
SLC39A7	0.48635109926008796	null	null	null	0.872319887550851	null	null	null	0.6592125455978101	null
SLC39A8	0.5752617903990699	0.9252215892694642	0.269401744521289	0.554540853748178	0.711318713365976	0.670944489927877	null	null	0.7230356093321321	0.269494993358055
SLC39A9	0.7880105004711639	0.8342095108766929	null	0.007254087079605179	0.01561979315258	0.20551219708817103	0.988561663995731	0.715092496053388	0.0627278264207197	0.186136972249779
SLC3A1	0.7063504604561099	null	0.000142550463133828	0.33498654366635305	0.21595078904626702	0.20239719252509697	null	null	0.8897953498577329	null
SLC3A2	0.792750395890615	0.6896300096220771	0.870970405074304	0.668541838890954	0.7488629283329642	0.833254754181824	0.77882675241672	0.726605847726453	0.876476418235741	0.650179820627239
SLC40A1	0.0214623553237495	0.7129269316509709	0.661253415175163	0.9605875263972901	0.845170024996634	0.710083563490674	0.23075789083815304	0.8649060121258579	0.0903064999388261	0.27073035054962696
SLC41A1	0.43267217934984403	0.980273750821212	null	null	0.6730915121654489	null	0.11847182407649501	0.16083564475299802	0.904373600557994	0.876003221422989
SLC41A2	0.10662318689219698	0.8418044115163978	0.186020793688768	0.30847640811315696	0.00521986261760088	null	0.183656170521345	0.180546113066457	0.22877420621314998	0.175715018258147
SLC41A3	0.0776914990209999	0.61222728277582	0.6980595961728521	0.16308572235069801	0.36467743142831294	0.6338350169708771	0.860660432384838	0.726858975628648	0.838212037260313	0.8558999243800319
SLC43A1	0.7952101417292559	0.7868787532261831	0.763013856046596	0.612074271728283	0.36515871270065003	null	0.763013856046596	0.43806020411879704	0.81230401661502	0.00827269688485277
SLC43A2	0.0572152013822465	0.7908453354382271	0.27104562902566	0.707275175305001	0.42829101675065795	0.110843942014775	null	null	0.501620887818683	0.197395372172765
SLC43A3	0.147574055968883	null	0.288434078456338	0.7795406653963721	0.5962884001624671	0.9630487406862809	0.29426097105495397	0.663224628917323	0.147845330461719	0.396292949117499
SLC44A1	0.6081970033216539	0.9750774684732451	0.37182032587336206	0.9332359695533701	0.953056017843868	0.9628853356263791	0.366495788630786	0.447696569772346	0.6475342006491789	0.737108556322193
SLC44A2	0.9796933117911841	0.772843511315098	0.6982175251603999	0.9354935030733491	0.750934378635184	null	0.335283762885122	0.570672346191126	0.872175131905246	0.9646455036753181
SLC44A3	0.629967079181734	0.942298254560997	0.8704532208340161	0.12532058164200802	0.840171614369601	0.7546392563753241	0.766804031029678	0.0454118482053442	0.158948509371816	0.8048339193312
SLC44A4	0.27334018826322803	null	0.5352189421351501	0.25554959805786603	0.46120510063605896	0.8875772634163199	0.770617675193288	0.925907592045095	0.60964944401328	null
SLC44A5	0.47121850210843896	0.6870071650528221	null	0.47669660402405606	0.779726309710237	null	null	0.17922360352402103	0.11982290673029301	0.37025376644978003
SLC45A1	0.28864070508669804	0.34036819367014803	0.543424970881753	0.865154871481277	0.14384894882799804	0.291416694146413	null	0.37138020631785706	0.45750597998793796	0.707740334531647
SLC45A2	0.11457356702116803	0.6373062954617571	0.652754959116504	0.322310516811393	0.21022048387686998	0.462045395772919	null	null	0.577076084446546	null
SLC45A3	0.9026809326022479	0.14007510846562699	0.178750213171029	0.103847313950669	0.28257149536271003	0.0605763633090219	0.19625611547726798	0.358681137671033	0.9550183612998531	0.345232169993224
SLC45A4	0.57808035130494	0.838509252506364	0.143140798609901	0.116151996968216	0.666213883200467	0.44131698754101895	0.724783837885993	0.0451157110881424	0.264701894696629	0.0298702244496607
SLC46A1	0.7426800028860471	null	0.952337196399259	0.512815095375032	0.588719763414748	null	0.8165193248944351	0.453928618196169	0.807520124072894	0.968905795372938
SLC46A2	0.27694837570777303	0.926032152179542	0.8547591245245559	0.426484469918097	0.730192728693663	null	0.36963321608440003	0.365407053395603	0.21507076907736103	0.0243902627247605
SLC46A3	0.7151330982524079	0.832123419435128	0.852059512971076	0.0975547564737997	0.62127166453273	null	0.8500504300111841	0.463699473010424	0.6812907540906561	0.8510337136596221
SLC47A1	0.779984882263578	null	0.5513631032333559	0.987568874485067	0.20173119696176	0.251791375919727	null	0.71338174985804	0.5933616023071661	0.4461299407722779
SLC47A2	0.18667472447472502	0.6605764396869179	0.45460039836943	0.234973723064107	0.5954951218755021	null	0.204781978586364	0.9110234544986708	0.984092475353165	0.9637257394164459
SLC48A1	0.285984266648832	null	0.18523714047447598	0.40899616221144297	0.307942620861516	null	0.282937167560634	0.18870397182100304	0.762726380196817	null
SLC49A3	0.7151517079423321	null	0.6870470756011011	0.79029730672362	0.57224029850264	0.0060154607708951	0.6870470756011011	0.652725416086855	0.348982579435374	0.642683322856857
SLC4A1	0.9489847820997339	0.5193840395493139	0.9523869401610919	0.161218831372607	0.41050394437675697	0.6107688267543361	0.282420243026357	0.41718366845541	0.77312561266789	0.6540664274936079
SLC4A10	0.8521460697944191	0.21138581748578303	null	null	0.0152263133073491	0.49022476151536204	null	null	0.36236302047215707	null
SLC4A11	0.43045798931669504	0.6325211714933899	0.0954074333457218	0.20278870120439202	0.105233743849678	0.0604435434787465	0.0856800259505459	0.36760819819126894	0.7575993532853129	0.7622785067827609
SLC4A1AP	0.9842406231713622	0.13588193628911502	0.0454099267198191	0.704976078750695	0.6632254153754511	0.408975867718741	0.9291885475756251	0.982372806843006	0.5623360817181179	null
SLC4A2	0.16912170629313503	null	0.14730451389502802	0.271815914244981	0.9015602206815531	0.50942620955923	0.5641668703377379	0.282214179494088	0.564973492475268	null
SLC4A3	0.744821873602774	0.888437485032215	0.19017202730264302	0.624620148468936	0.00266181613105354	0.34759435711377895	0.502830907598071	0.491216496895291	0.445641131432005	0.0100003314916062
SLC4A4	0.47446529890823796	0.23187476502608803	0.0325576972224852	0.168171691169483	0.400057899902774	0.128238582883308	0.20872951220902697	0.222365486928549	0.0586280438314284	0.118211682964201
SLC4A5	0.47980658145657396	null	null	0.770959993363833	0.410333312495785	0.0167204666900953	null	null	0.38949218005007297	null
SLC4A7	0.277851653919183	null	0.7128646391111491	0.796791533033019	0.5965964865897221	0.349009929000578	0.6981242214465401	0.771637140912561	0.21776029702195604	0.479361076037998
SLC4A8	0.696536763111549	0.31461843104830606	0.444741641013938	0.0218661725655117	0.179606091032789	0.45249113656416295	0.479695809872321	0.524687714327832	0.21036748581851103	null
SLC4A9	null	null	0.11078418200825099	0.128703552406746	0.757375176816892	0.6713288400680861	null	0.8803847199012671	0.339339369208616	0.858829697334977
SLC50A1	0.4680274796428479	0.601271031356778	0.0536091730419179	0.50592099422655	0.31094062709227693	null	0.25003634454345497	0.443119452236851	0.0271613794928056	null
SLC51A	0.6328292189060589	null	0.579217953171022	0.8814382809859469	0.6131391437365961	0.19029897736520604	null	0.659501480635371	0.442963382342682	null
SLC51B	0.188155341835478	null	0.21111555026935	0.235682531097979	0.7346296714285401	null	0.631599158913504	0.41904668353076296	null	0.32505437592958303
SLC52A1	0.0813949632307046	0.90490449981856	0.9590300059759308	0.0365795872740533	0.976277313386352	null	null	0.6273110280878871	0.743795543495965	0.14835090297522302
SLC52A2	0.0659122188735627	0.119847964697679	null	0.815664589908089	0.0692931896646314	0.11886223231983502	null	null	0.50600306686111	null
SLC52A3	0.43057275944238593	0.439035354481051	0.254703097512429	0.408274818562396	0.552136025676234	0.49311496268338895	null	0.0536172311575943	0.0501540818244521	0.0014512991263482301
SLC5A1	0.6062658377822939	0.0310924075514175	0.36297315861858503	0.8144834545276821	0.49378950524063403	0.261462248779564	0.36428432276321704	0.38377214768579104	0.4804500682404079	0.690235007947128
SLC5A10	0.685928494239133	null	null	0.9054750797661429	0.605499298277558	0.85631110699918	0.620590266631607	0.8135451738708399	0.37439800583085403	0.8270276861755259
SLC5A11	0.41273538936981996	0.6628647141420079	0.554954433998756	0.5732625202002141	0.4851154458364911	0.341620397512528	null	null	0.8186250521527679	0.504202471306964
SLC5A12	0.343141371776333	0.7872404048442571	null	null	0.650782743291006	0.7465132561267759	0.856783445779654	0.683613649336066	0.503218250182916	0.8005658900858129
SLC5A2	null	null	null	0.151810717233906	0.604199217811258	0.5322315666707991	0.511495581608286	0.167721746555897	0.0006570638476630639	0.217094327610043
SLC5A3	null	null	0.0735296104570142	0.15167174560081698	0.331328430536465	0.32795414556767305	null	null	0.931944443312034	0.292097533673462
SLC5A4	null	null	0.892145140162586	0.40222792242426497	0.9063041427116229	0.596838953122894	0.353240238597491	0.59431489808329	0.46778513047736897	null
SLC5A5	0.8854157222830149	0.212457314827465	null	0.366354742076102	0.19469237900052105	0.0963211060688909	0.335067718617874	0.363051026993305	0.19146015602017	0.459787869157774
SLC5A6	0.22670745230102599	0.741539259361672	0.8305468609353729	0.8978028345402042	0.111621334788693	0.23808795479226103	0.276755457637761	0.10588811206465101	0.20606428273743105	null
SLC5A7	0.561358029061459	0.873680797734054	null	null	0.5320581919993421	0.242013111859386	0.23345468190722898	0.4963777167481189	0.089503659768392	0.380095753036299
SLC5A8	0.8478831736814741	0.40873495253357	null	0.850630621870554	0.528033140185036	0.864456500406957	null	0.12476337877871001	0.361829545194835	0.208073861946691
SLC5A9	0.3522731170413321	0.416680178206859	0.46423782309021006	0.129482323026511	0.389416516020193	0.159974854960822	0.9026021100629019	0.42137433663537605	0.300150723439197	0.641576217675928
SLC6A1	0.314765083995415	0.20325756828942002	0.147438661467169	0.8431017685504592	0.0298614093499063	0.8116884651041841	0.176372061257538	0.576033267250934	0.6178633116779829	0.636746457524433
SLC6A11	0.34507544126602596	null	0.17751726669631898	0.8951194769061759	0.587232023215958	0.9856732196065541	0.17751726669631898	0.916266209209047	0.7149737098127009	0.889106918567022
SLC6A12	0.607299712820965	0.0236562836887091	0.679031368815708	0.808804723325717	0.592522626728084	0.911812731148455	0.627134335600525	0.8614591453740892	0.162988098694393	0.417259014492539
SLC6A13	0.7354393341872071	0.725558086844465	null	0.932416924669607	0.250342257194349	0.21033162342674802	0.32047329711186795	0.23974916385515	0.16531179162744297	0.0731520880492569
SLC6A15	0.464228648887363	0.557565802462348	0.45535296193347297	0.41412066135588793	0.806748460115145	0.774886898601626	0.45535296193347297	0.10228098990956401	0.6149005826045	0.0606421604977304
SLC6A16	0.176687367951369	0.275515629687802	0.0271605963055631	null	0.717004882504285	0.365670035404033	0.74747904208324	0.46431868580989294	0.6589649522347181	0.42324093937049895
SLC6A17	0.0417405081628524	0.201931907624197	0.23234694192878697	0.602427746647516	0.416901321844498	0.46755224728751293	0.45477273994368395	0.0278746940102956	0.0162107247179974	0.269941153444994
SLC6A18	0.0454852211058828	0.32564137317304703	null	0.568771957736077	0.16800888136638298	0.47068108755839005	null	0.0419395419586645	0.14297035004230801	null
SLC6A19	0.310650617760889	null	0.618570393709276	0.5612609124743	0.175826032972522	0.9686356783307379	0.8379765990213158	0.7380613681792879	0.535788260071535	0.240766895081025
SLC6A2	0.0841443848757062	0.8068188102891651	0.8460833189954609	0.24578600999829697	0.644240184359082	0.26927501927205105	0.8881689614545971	0.0271062075159403	0.0348168804801465	0.9041030707671609
SLC6A20	0.642436685351486	0.291533526836588	0.0628323022743278	0.102795372222184	0.8516758198263359	0.9642187857722521	0.0628323022743278	0.0875259399752701	0.8635271306960991	0.0303844768636325
SLC6A3	0.0220732673940682	0.23062888663071698	0.45733659598597	0.730572687717375	0.389071700527016	0.5414323607657779	null	null	0.887078679044243	0.32333244827591495
SLC6A4	0.0556633112688979	0.0166272099297901	null	null	0.329510133405453	null	0.7592506280415849	0.7426043556628409	0.309566059082426	0.472654963224072
SLC6A5	0.6943256152440059	0.389289741758845	null	0.7548325533450421	0.7190986235584169	0.537372271522573	0.352187427199221	0.889676885847058	0.456396696053551	0.154591489478275
SLC6A6	0.624994228525094	null	0.19192925528180302	0.871310563590926	0.7398465903758129	0.320560355105431	0.134418136961614	0.8067286936077299	0.154969546021844	0.0563724076569491
SLC6A7	0.5960725447513929	null	0.436008449870635	0.570257002915899	0.0358429017008369	0.765831223119821	0.138533152499618	0.44943501061025204	0.280727860777145	0.0836117078514957
SLC6A9	0.75017693589842	null	0.160819869575225	0.551436338126445	0.7016544550705179	0.671791928184977	0.38394260036465705	0.782125725188837	0.506189986624118	null
SLC7A1	0.874354864671381	0.9059148355797749	0.898266852239345	0.828134662903217	0.35024923459724	0.197564455520273	0.4945705405362029	0.41994102803905503	0.8526104743530161	0.11257270406077399
SLC7A10	0.296885867680748	null	0.7963051061723458	0.311184052820229	0.7932907995772192	0.446270402634736	0.462459439552989	0.342492411827248	0.6286774418689561	0.26318101490448004
SLC7A11	0.770698292619604	null	0.9847293024202528	0.546665651777153	0.880139895512114	0.804759944352806	0.985843589719955	0.37537916736256505	0.62856101314192	0.9971936522981909
SLC7A13	0.26510406779129697	0.0617272968616641	0.9370565132582259	0.6807440010416059	0.44321649078156894	0.829121199027497	null	0.413508822215056	0.16925463705220997	0.755028875390953
SLC7A14	null	null	0.97919835597792	0.00879893750426575	0.967336115373395	0.9938795066838659	0.97919835597792	0.32983463220035103	0.0492821855247456	null
SLC7A2	0.505439303683076	0.39049967285556103	0.046026580526742	0.0580364379387128	0.0852589359248662	0.0119708263098445	0.0422547632442811	0.0466366793806091	0.324272775883081	0.11368549210333699
SLC7A4	0.975349093805596	null	0.605113557601776	0.627512498682946	0.39987780813778706	0.47190318373345397	0.0990363772579328	0.0817284446373742	0.167304596891349	null
SLC7A5	0.30498301580207104	0.6146483896232441	0.9255711856088829	0.40366010503069294	0.904816234012121	0.8466449806795491	0.28441208703696896	0.41221406978154496	0.7330925726932851	0.411533063058167
SLC7A6	0.9256216852885879	null	0.9542625871975	0.5253773296525089	0.7705876079899	0.34673431692033396	0.8178533892738008	0.640716723127711	0.396387764245072	0.9428859263077121
SLC7A6OS	0.462104738699027	null	null	0.00881576178105037	0.28038113516381397	0.0435722268790364	0.312275150277253	0.7378798333511201	0.185159741570474	null
SLC7A7	0.6029759095888649	0.571857227157631	0.924624413914772	0.9243111759365671	0.60979136390644	0.50863146979852	null	0.6311089629395671	0.9980059695379878	0.250064146772527
SLC7A8	0.3324936311418	0.448825187269819	0.698852279469283	0.626143548038548	0.900209711310668	0.985443231588476	0.10606038521318902	0.510406108829311	0.637139210359812	0.12709169321844802
SLC7A9	0.704513508111825	0.7623257473757601	0.87573839179824	0.9055002416864141	0.475949856527476	0.293852172703578	0.87573839179824	0.8583398984424392	0.244818531810591	0.7745685333411569
SLC8A1	0.8354683480416409	null	0.16068846277086402	0.972579482281897	0.7630274377781999	0.8420596864754671	0.41387757467967495	0.3626012385250779	0.0104190419210339	null
SLC8A2	0.37137413590663	0.623126235882824	0.8129445428593021	0.22728110509225896	0.793011919400718	0.9853975560412671	null	0.539444177173818	0.940438220214648	null
SLC8A3	0.0224619100532826	0.570860397137526	null	0.8868824669571659	0.5704621685666601	0.8342997556442959	null	0.10813470567480302	0.32003610512307	null
SLC8B1	0.0333000858870899	0.526088195269605	0.9049424552545601	0.34933577376372194	0.6322508914478989	0.7353735660910821	0.103458700449487	0.426014925895736	0.883012138834929	null
SLC9A1	0.8597416573554979	0.19462955559046302	0.652092845093654	0.21238579107084804	0.5077739953567929	null	null	0.0502890714074296	0.501183313655241	0.9606659417244829
SLC9A2	0.894973801486085	0.9482010771814542	0.6766937041864571	0.301587760230539	0.231875665197178	null	0.572584008042802	0.22421876791923803	0.5861684660053829	0.158780694242262
SLC9A3	null	null	null	0.9287533832390571	0.116304241584245	0.9936579552731281	0.14023700637918302	0.10889434252177699	0.276212564352629	null
SLC9A3R1	0.934100430055683	0.519139163243074	0.787563555277932	0.0344941562044697	0.392779060409989	null	0.307731070663812	0.0201897688165475	0.0379666927978686	null
SLC9A3R2	0.141151632465944	0.972028959721155	0.0557021942272025	0.20985053519356894	0.16724002704592802	0.0204023437380434	0.18493398866747604	0.6342716158052321	0.26440264380507	0.4440296951178811
SLC9A4	0.0890390485751414	0.9705380381114641	0.742846614322287	0.259191232065628	0.4275297808400121	null	0.9443121604759301	0.932715932300027	0.305608454291315	0.4839376346785171
SLC9A5	0.326043775076138	0.65070739978509	0.406138711647627	0.258842354960447	0.36311003617792503	0.179401133712314	0.223309999238988	0.4009827333376121	0.290611811591463	null
SLC9A8	0.756775851701995	0.9012844750761869	0.563274137102177	0.18840771722445998	0.419774758550729	0.0313519042103124	0.7454405597049959	0.751285970790271	0.5983418066405329	0.941247986697009
SLC9A9	0.954476309859558	0.8948638962253199	0.825908691790129	0.999802168555946	0.209536899131695	null	0.7383212042891529	0.966594075941375	0.8878289168364469	0.9827873383521719
SLC9B1	0.456880977938386	null	0.7036743712803051	0.22404308698126502	0.6492691188341341	0.9095877514514731	0.510024204115333	0.0971505516527955	0.196586956827261	null
SLC9B2	0.9064490191242071	null	0.903414419337475	0.9816004528070709	0.20258122365420497	null	0.928414723680668	0.945799930062912	0.9954760867787992	null
SLC9C1	0.0736343753114381	0.39583837327847	0.203544347098248	0.92640005645915	0.15133498168965304	0.656144477096733	null	null	0.41868907130162997	0.369880276403085
SLC9C2	0.764428045022982	0.37197075009561603	null	0.360140061692634	0.45873744792546706	null	null	0.31416779651103	0.12549986917634098	null
SLCO1A2	0.24112600453809802	0.0757183996736353	null	0.218179783839552	0.19922973696302898	0.21661122199851104	null	0.821764196381015	0.7783663477263192	0.30435084543089
SLCO1B1	0.579499737033253	0.7326191679183829	0.677652302039115	0.677652302039115	0.16266247565318803	0.8321064920911201	null	null	0.5160711834906649	null
SLCO1B3	0.6811630405113751	null	null	0.461214122353985	0.157057441135544	0.656767552654173	null	0.0825025730382785	0.8966647903800798	0.310687451055644
SLCO1B7	null	null	null	null	0.45297002493550004	0.365670122809264	null	null	0.9507225666179459	null
SLCO1C1	0.0251388366012223	0.19278641820943698	0.430377394607983	0.9360426201704509	0.523783642219217	0.254373214927341	0.0100824768415286	0.32368999856334696	0.108975157486892	0.6330401930038001
SLCO2A1	0.0048726533269115605	0.7255083601449409	0.00131405636238602	0.00795618771554152	0.7118686957830369	0.7951973596605941	null	0.4311773158220661	0.149491799283082	0.0009713524057848311
SLCO2B1	0.46317013178008104	null	0.7348631736246741	0.399996496247379	0.342290028892011	0.909083655601422	null	0.50922066901671	0.693432668084442	null
SLCO3A1	0.480400514954652	null	0.48112801287969	0.881183556143694	0.507288459577161	0.44953569327312	0.19340269568996302	0.32547806553952	0.797057371290855	0.224675388644088
SLCO4A1	0.31040464424988695	0.19911595314473202	0.677054187553212	0.159219276031142	0.7987098084879319	0.39307890402689294	0.520602930966664	0.21258077748870702	0.23899886175280802	null
SLCO4C1	0.869146285906745	0.42548527990755497	0.9057381619380871	0.577834486671169	0.882027617200384	0.788540858096506	0.9057381619380871	0.5809194888328829	0.0293130712090232	0.474850573525682
SLCO5A1	0.40250382345381	0.45269769628487794	0.647506398693495	0.860198982081991	0.0820545245650768	0.371983338752938	0.40009457821457795	0.7955726796222009	0.553944347149884	null
SLCO6A1	0.624629348057029	0.28923444462056896	null	0.0866703583562007	0.6779318863622329	0.000191399817532023	0.8428238482679828	0.956076925889198	0.6787203354721421	0.33279467689875897
SLF1	0.608921074180386	0.5388818450782079	null	0.305476386820795	0.700679754339031	0.618466323650863	0.478414208255526	0.7714869528690071	0.27185982910413703	0.519859363969733
SLF2	0.10980055972778599	0.540903768960634	null	0.556368655057007	0.6799741654670469	0.15572231119034802	0.385605316551068	0.0937413279787211	0.499148906126974	0.566056858531937
SLFN11	0.0140092948088996	0.7208959832274209	0.41197224433620794	0.5268585600482291	0.176352279381185	0.0414875320013023	0.36083123712385295	0.433323627348327	0.6653095700938859	0.951919194230623
SLFN12	0.149698553055315	0.144474423384428	0.189302562970642	0.0945395488992696	0.7732982205119151	0.372033267587836	0.189302562970642	0.0252688410475637	0.216516476228431	0.10223035156202
SLFN12L	0.506327038446447	0.8079072316204541	0.455921923179355	0.37846185595781	0.927016971440668	null	null	null	0.9348478124194319	null
SLFN13	0.8564903448045	0.483725513056545	0.882846537815226	0.9094037037831659	0.0160999467205394	0.931686632194882	0.8749274999345121	0.901772004493386	0.6658938164810629	0.8398476773800291
SLFN14	0.8802121009036441	0.118880030736461	null	null	0.24665843999054102	null	null	0.009078845320976029	0.0713262778550352	0.150653203556331
SLFN5	0.259503629683545	0.41161775419525504	0.12770253291974198	0.0291934246595973	0.859505300905305	0.00796263364832872	0.0626306634429166	0.0211371833435439	0.129630929848093	0.567827844528079
SLFNL1	null	null	0.8831300467049341	0.41935218735106794	0.50562429126773	null	0.975226483613957	0.223243888452871	0.410341979259159	null
SLIRP	0.201646407489595	null	0.407871595808761	0.24798032908599302	0.9900789236231321	0.272779512107472	0.41923306039975206	0.32590037940152505	0.0910149693005751	null
SLIT1	0.8512941067618921	0.9608908577361658	0.21332148963084802	0.764369947185639	0.886869616704733	0.36355967563659497	0.891574822347019	0.8686317728728778	0.410156294005992	null
SLIT2	0.9097900072835791	0.7644748800276829	0.900174397332196	0.9725284132344559	0.6714944357746621	0.187255801749805	0.9011514388282441	0.801166467244235	0.226799399408007	0.678700623719164
SLIT3	0.607818329442791	null	0.86044664339954	0.8613776939537099	0.47921878408738106	0.157019008917457	0.86044664339954	0.984609360790742	0.7244760781689119	0.49992624730570895
SLITRK1	0.5721816796305179	0.0229205999409179	0.23545050360228603	0.657615533187208	0.8518853079586899	null	0.5860904617074251	0.41563029912998706	0.25137408396206895	null
SLITRK3	0.715719934351768	0.258373603592446	0.870334867213242	0.7619969160273691	0.0649789148899349	0.269332518882079	0.0525134525942409	0.918786354401948	0.0362675944190343	0.0489591475065272
SLITRK5	0.83989260492115	0.8545908383542791	0.713113706477299	0.9911361600091441	0.329713386772825	null	null	0.794376967457785	0.246545850163822	null
SLITRK6	0.44565305098615204	0.0896731278390754	0.22247682038433603	0.23272952711672698	0.0717238062241845	null	0.206222238011892	0.198213915848624	0.33844160329204703	0.180131970206693
SLK	0.6657353753651669	0.9806516080006892	0.913878632344654	0.37374417319370895	0.654110070914934	0.609830321841416	0.196659991320854	0.0827918218324826	0.856369520835761	0.899207616283778
SLMAP	0.42580866553868896	0.14049299377452698	0.8057466875633459	0.41005472687116795	0.471121341549301	null	0.8132744533639409	0.448698498482511	0.12305817878961399	0.120397665227097
SLN	0.7288422305906841	0.358645173978696	0.66400030382164	0.357157200012587	null	null	0.0925288458517171	0.551493615174023	null	0.788457589197938
SLPI	0.259084853472627	0.520995196328347	0.00942220100372038	0.423970977008508	0.0195042625172799	0.0254332904380909	0.0414655461050597	0.270285489552974	0.19787708532695397	0.290724216727489
SLTM	0.7949146726421641	null	0.0998381897801209	0.0727440042607135	0.928361037842543	0.836011347923432	0.237248738586272	0.406901802308662	0.9698004948830329	null
SLU7	0.373214203020675	0.28526598928937297	0.270204287284186	0.5671699338192471	0.8788432233610558	null	0.659224972505881	0.427905555230762	0.894968177377489	0.761170580087292
SLURP1	0.46024599621364004	0.77879179707032	null	0.932868418021319	0.24936952108843102	null	0.189476409518722	0.827439213874347	0.17566896481557098	0.855965557766557
SLURP2	null	null	null	0.0777312540734587	0.7813784583590769	null	null	null	null	null
SLX1A	null	null	0.27565980828081393	null	0.8637936601360909	null	null	null	0.23744569555164102	null
SLX4	0.32226789096694103	null	0.00326385585453437	0.0084840712952321	0.26995673035411	null	0.6697094094966259	0.9918644137435941	0.11185479479600699	0.896946267278765
SLX4IP	0.873446664328325	0.619597192401467	null	0.0630595193881114	0.128089938180307	null	0.400966106377229	0.331951836598599	0.8154880987404021	0.46204683671654107
SMAD1	0.672153553337407	0.9286450345849241	0.40513628819046293	0.37395626059235404	0.353014205266714	0.353014205266714	0.410794883345286	0.280003862659516	null	0.0157076738242605
SMAD2	0.68555372610078	0.6184986969300289	0.7392842950018829	0.624250201896148	0.836354041924194	0.9240273782658001	0.759840843378333	0.626673364617158	0.8754666134904391	0.666308786928167
SMAD3	0.45704755622423104	0.516581935910509	0.258176168312432	0.3535252219293039	0.7691368940546559	0.245350114845676	0.9264209246955921	0.993975950739813	0.7845196610449159	null
SMAD4	0.96437569554244	0.16437924816208802	0.506488233022119	0.741310602539159	0.9182459752986121	0.5322084476718211	null	null	0.534446065223268	null
SMAD5	0.201829610223744	0.8460568502456149	0.7911447128647041	0.48547312886965	0.670333634441951	0.6262998077828941	0.438732571057497	0.29562439959110404	0.540630533510001	null
SMAD6	0.584425184507352	0.39687160826037	0.390207124950199	0.385582081139495	0.0181961213041062	0.00553251455595261	0.20634405958952198	0.407419265969781	0.0791623634026113	0.8107016109348408
SMAD7	0.7865866809227421	0.358002490213887	0.7505027843422858	0.32931205092114396	0.0942113314433016	0.8668776141354251	0.638376907702593	0.738793674436506	0.8656100119888721	0.33432365657269897
SMAD9	0.6111816434963829	0.166275808402928	0.9909331047187859	0.9988277621789899	0.683148645191388	0.35710975596139505	0.9909331047187859	0.9594837885170899	0.281912535537864	0.9915489757279359
SMAGP	0.677626367596464	null	0.6770450544100041	0.6516245157951529	0.681566640078931	null	0.7328007769710552	0.8266889415040329	null	null
SMAP1	0.7731720251217459	null	0.7589740543756222	0.791793626164071	0.442615257895901	null	0.7589740543756222	0.7348146494585809	0.237904927042447	0.581270987167374
SMAP2	0.6314000551706701	0.797834269009532	0.771564805850832	0.904301339564604	0.259331790624349	0.95030845488259	0.743150735429595	0.39602577015387996	0.89649673290959	0.47197525730119
SMARCA2	0.284017568021318	0.427695948702012	0.655861768495536	0.15517953483121802	0.578254881389319	0.212278783383163	0.6948090475710501	0.27766410658607205	0.730400847629792	0.8329934956884458
SMARCA4	0.9389197429886371	0.297705061624913	0.530865601304671	0.946791239761186	0.39461851984387303	0.0889020379936352	0.5746940219641209	0.7954266839088578	0.7150702835826079	0.62640617835724
SMARCA5	0.502520738063813	0.49111058847208	0.40002897779190505	0.00331532002958357	0.23780010392867898	0.7751023312317471	0.384683919731642	0.937008517613578	0.46996154502586795	null
SMARCAD1	0.41113993299006796	0.577443763841788	0.41849008032258295	0.41540514496916897	0.0623233998461339	0.7301801751619859	0.39475435232737704	0.453996133843456	0.512705635567322	0.415762730930941
SMARCAL1	0.571479619008842	null	0.0365577370037687	0.14382440478492498	0.0368151145376254	0.00351047039587626	0.0802685096916074	0.88358098842398	0.9457780832202489	null
SMARCB1	0.474510334193749	null	0.20803581882451103	0.657544069791089	0.7081492003082579	0.4686861360183521	null	null	0.353507205167414	0.6659118108533051
SMARCC1	0.767984381206907	0.453844282488996	0.0624117479954436	0.11720331395736698	0.7475452179560201	null	0.0624117479954436	0.11235762582721001	0.153663210025246	0.235513861426638
SMARCC2	null	null	null	null	0.353262341143418	null	0.645597859918374	0.897658361566479	0.46490280786077604	0.9235264675774371
SMARCD1	0.254549271301272	0.62006204471883	0.5962488233676939	0.7229580017505459	0.254658003805531	null	0.858326970334354	0.38744605769207896	0.911878373714976	0.6309613984410579
SMARCD2	0.19730497165745395	null	0.22318808994501502	0.547878733743136	0.48165226359257707	null	0.521171354722301	0.38720175559571207	0.738665476573148	0.22636056239869398
SMARCD3	0.50715175555787	0.00664005110157651	0.0417444691534156	0.008947716415744541	0.329999520412385	null	0.5272323099383621	0.7688471715412399	0.42803492024734796	0.370870804316358
SMARCE1	0.172374263799745	0.152635978513608	0.394753233840651	0.580721945580459	0.5934846253997309	null	null	null	0.260050162469456	null
SMC1B	0.521244978574919	0.42723781635866404	null	null	0.444092652576825	0.9428035412012591	0.3658439580802771	0.8055313040208351	0.183049003285356	null
SMC2	0.18917683629493803	0.249437433757495	0.833959005705619	0.39052434574922396	0.337265965015603	0.0636293531000767	0.833959005705619	0.318502108514363	0.24444179698027801	0.535366029186362
SMC3	0.0532258907503484	0.00504841593611616	0.21587063248343102	0.40899911297510794	0.634012583584609	0.893248326590288	0.25448264479554394	0.426733383655807	0.864861105273128	0.6155838128853679
SMC4	0.546892527122554	null	0.792920695244823	0.359502724037086	0.16455437320025001	0.430982736472132	0.708913970634747	0.734347888655284	0.321811156456135	null
SMC5	0.015796284575113	0.484266107920901	0.587235793189077	0.7311693749744169	0.92443166566128	null	0.596379694753574	0.5921495021840409	0.9770354460830051	0.7530628391710981
SMC6	0.0872895988096238	0.49483699165693107	0.9419904319754019	0.35398418736684395	0.30539545707261107	0.429453661034164	0.0173510617657735	0.16348933655967302	0.0660207169001895	0.626243886311727
SMCHD1	0.21571539614413499	null	0.8136194615997591	0.189987068964393	0.572060599718603	0.140739015607685	0.694108160281391	0.7460013718561099	0.8912037694574619	0.7807340255032629
SMCO1	0.674478741198996	0.19609054293033898	null	0.800810071189922	0.9319507362928221	0.295164077873045	null	0.10481622717828099	0.832186654628675	0.23732231012606603
SMCO2	0.42925805547394397	0.5624168505070419	0.236243944254151	0.7169138369082841	0.416597586179355	null	null	0.927094406294073	0.306241806105923	0.7082901800943109
SMCO3	0.9486449040966329	null	null	null	0.328111287232443	null	null	0.395000370491145	null	null
SMCO4	0.989420523976829	0.906407499704763	0.9238886929756941	0.8165157859917159	null	null	0.8369691364216959	0.796344569363389	null	0.756809128897744
SMCP	0.39525885322866	0.330290254965401	null	0.21640006957406	0.827979216535088	null	0.878551790458833	0.24612452992650502	null	0.874731105367351
SMCR8	0.251069911407935	null	0.573363410268057	0.539704573142458	0.0462054468107584	null	null	null	0.814363785096347	0.8513441802346009
SMDT1	0.9765875418642671	0.943461220719167	0.7378209383971329	0.5883549946258531	0.232105736458591	null	null	null	0.272593128555281	null
SMG1	0.0143002296810528	null	0.388434550083957	0.156320361376405	0.11014193704054401	0.49853182120619605	0.623621707459982	0.0810153505249842	0.12470091794808999	0.77955204321243
SMG5	0.26060188521917604	null	0.252431628371003	0.5518378639902181	0.22059829180022197	null	0.26396977220934803	0.347530304560752	0.25828376445876	null
SMG6	0.64956060997902	null	0.5479973996687779	0.702936598048746	0.6872695389810021	null	0.865499710660506	0.8367823491454549	0.986680665573859	null
SMG7	0.10913582535598701	0.511518945160046	0.06766369778526099	0.5742232212052889	0.39423967334043103	0.7946300144554229	0.0162645550800085	0.0922347985526542	0.20230919174206197	null
SMG8	0.833362222171538	0.290864617771814	0.358012394591317	0.8731760834122659	0.6670455028360821	null	null	0.321169675797841	0.219979413498071	null
SMG9	0.5655946774915539	0.606221836670677	0.9627486068371659	0.499212015336504	0.948587094436021	null	0.9562749900655308	0.334350897842165	0.811276197471371	0.0584915189405874
SMIM1	0.360670570413014	0.8343981056453471	0.398139146387008	0.743127945634428	0.565048858137246	null	0.514796841319828	0.447345578000084	0.624397290933731	0.41389244234795897
SMIM10L1	0.3484016293953481	0.941313333254583	null	null	null	null	null	null	null	null
SMIM11A	null	null	null	0.9500417697229669	null	null	null	null	null	null
SMIM12	0.5133891986690179	0.709985063650572	0.9865962014539901	0.7407943495234091	0.511626246640693	0.7751884590196891	0.9262476956908751	0.7748223339056991	0.20575104691404	0.94490830173222
SMIM13	0.09484536488343598	0.128877403855431	0.117788121881628	0.102371056360737	0.555802284232081	null	0.11846793318748401	0.207149490776035	0.0501160951385882	0.871632783059793
SMIM14	0.368178256482386	null	0.350950184371739	0.26543137654744897	0.11271979318686501	null	0.436206087198334	0.15625703081959197	null	0.322058165419471
SMIM15	0.667211047926433	0.00335874785168988	null	null	0.169785509021623	null	0.7774708651239691	0.135905323783369	null	null
SMIM17	null	null	0.655566709559062	0.8130926486886729	0.5616072223519589	0.7762395684076491	null	null	0.10831635809263	null
SMIM18	0.11244850876982801	null	null	0.7723865538197909	0.431155033834471	null	null	null	0.7034942131861011	null
SMIM19	0.45922342683951295	0.659917924633587	0.452821171138928	0.9512191334363841	0.9812913817912242	null	0.35917854692935997	0.0167601313441976	0.656152100655651	null
SMIM2	null	null	0.414614521320692	0.6987116234143039	0.450204727832615	null	0.547819796761845	0.162864417216702	null	null
SMIM20	0.0486583458435348	0.244812814967323	0.954550280776614	0.0980894487089903	0.8635899537593471	null	null	0.9369230483409409	0.299638169699699	0.10081974371166699
SMIM21	0.23460656338244099	null	null	0.23028997549296	0.43058412410415003	null	null	null	null	0.6379230621769479
SMIM22	null	null	0.10031182027754999	0.205311709138049	0.461390256947896	null	null	null	0.500005791250821	null
SMIM23	0.3776405818434361	0.00669873289379597	0.114444358529104	0.009946355608898779	0.323911132974585	null	null	null	null	0.0206988629158869
SMIM24	0.559960683173814	0.316293400246971	0.929689842648669	0.945535055893167	0.9662438643323721	null	0.9212482371497099	0.88264055065495	0.749741917101057	0.744927782059396
SMIM26	0.8197691770881359	null	0.569401441004394	0.16151235582938	0.72801323786096	null	0.743952334702476	0.743952334702476	null	0.29022198063549703
SMIM27	0.45768118837774896	null	null	null	0.46068898452813795	null	0.12427824622172401	0.43662057538377	0.267467114526243	null
SMIM28	0.92066857149372	0.945265172853142	null	null	0.6352267860300451	null	null	0.6404024798718659	0.0423154501915025	0.400771903470188
SMIM29	null	0.6760648874177789	0.6728187928504029	0.784734174145197	0.5939657019842409	0.560914587141155	0.5846681371804311	0.959209749492192	null	null
SMIM3	0.385410685029807	0.864645227650573	0.23783914612651397	0.702975487273747	0.15111082260039801	null	0.36977504632812297	0.246432319827362	null	0.314408470184228
SMIM30	null	null	0.45011328625727104	0.629835525343053	null	null	null	0.24473002878211397	null	null
SMIM31	0.447267305817483	0.330028505543398	0.0546680185201596	0.649494751428943	0.6081562572631011	null	0.0546680185201596	0.901271170547062	0.524927955359769	0.9410137387662131
SMIM32	0.120155487614001	0.8476841361974341	0.516213369590259	0.11708430465051	null	null	0.26937486579342895	0.5621826823629179	0.8118009746811229	0.0778248720224677
SMIM33	0.39486024575833595	0.711394256648037	0.172117661903205	0.9758276399675091	0.7348432431296079	null	null	null	0.6667932071589929	0.384500314290687
SMIM34A	null	null	null	0.9465870335507099	null	null	null	null	null	null
SMIM35	0.7287714566766441	0.764367189925204	0.8226065572987901	0.824131460866291	0.468340868896041	null	0.451162119279481	0.45779894836142293	null	null
SMIM36	0.11495278483125801	0.31001130938164695	null	0.14950186131085	0.797955752289518	null	0.607593333621948	0.7991027622886729	null	0.20319690584719
SMIM4	0.0037778618315260602	null	0.5058702293493811	0.711737703619577	0.0470305312743018	0.513619166785661	0.0038979194147386	0.00576716287524559	0.835032623719292	0.00852048967296248
SMIM5	0.19212858175373104	null	0.0814712931093484	0.28579103278888396	0.9323778692290029	null	0.10253901495288902	0.101724548674188	0.0315027210337608	null
SMIM6	0.14334775760361998	null	0.0689563256829397	0.0334307267955178	0.337702997204904	null	0.887624731317792	0.9180735852751791	0.9204839242829279	null
SMIM7	0.7235694896800029	null	null	null	0.578418239178473	0.429544528020676	0.8509139191215558	0.675355721843444	0.728259553576055	0.47571045574847604
SMIM8	0.247339381086187	0.0587986461389248	0.0873431748100685	0.13903561124307	0.196205362805914	null	0.0873431748100685	0.0737113492630406	0.388516475117409	null
SMKR1	0.461503356116077	0.97737971803978	0.8719986907295071	0.0492810328979156	null	null	0.909841634772022	0.7179898895654699	null	0.29145371938976394
SMLR1	0.524914523372285	0.346631333554518	0.5949199436325949	0.177555367514726	0.507263690730149	null	0.511521591077257	0.31173932251424397	2.15005715503702e-05	0.430765281743266
SMN1	0.761113213624202	null	null	null	0.690708880162798	0.728746893899914	null	null	null	null
SMN2	null	0.595422335405022	null	null	null	null	null	null	null	0.408075121916686
SMNDC1	0.521513080524334	0.3846148510311429	0.0360441877409222	0.215373781005034	null	null	0.0360441877409222	0.643638193141065	0.0241540871778232	0.0725407926406606
SMO	0.258396038026249	null	0.0921488577660184	0.0983930038120484	0.5721824804035799	0.0435845634955624	0.0921488577660184	0.0956390606947337	0.0542184037276026	0.0886903030878906
SMOC1	0.0269956492562247	0.24426972603835698	0.34420380258058003	0.191776370678318	0.502964776112535	null	null	null	0.840687554811828	0.15663318958482503
SMOC2	0.16911104047593697	0.6826677992717829	0.19156335029314397	0.201197243335899	0.282336648607562	null	0.233301264281859	0.194195171716025	0.526359233742906	0.553226796513535
SMOX	0.22105989639949103	0.358795457885281	0.7071488708281779	0.371619227842758	0.622278548003029	0.54317379921901	null	0.48582265763220006	0.23299720208123603	0.677309407951605
SMPD1	0.9722880685811329	0.10153496078267801	0.48887950415156	0.45547581192376	0.396810380292165	0.12734603668431	0.304219458712612	0.205912538720722	0.105267087290255	0.946471455525906
SMPD2	null	0.8207630545232489	0.540819418062744	0.189972716134147	0.6076892270031421	0.544726512738111	0.580075784339433	0.5746603893603139	0.38362787201124804	null
SMPD3	0.0490573413222846	null	0.15416059423044198	0.15878121690427802	0.258016110077212	null	null	0.637676994746607	0.507899312417337	0.599336877639068
SMPD4	0.127725662810491	0.290569570941428	0.6836662449328691	0.71819320414095	0.258428888411798	null	0.8783540255146091	0.824321531206177	0.955320280965909	null
SMPDL3A	0.956101913377558	0.409365310531659	0.948571112453163	0.9951820717348571	0.734651537383782	0.160809130776772	0.915841523602098	0.9516252679425921	0.5853105140207371	0.27437650824772397
SMPDL3B	0.6287906176037701	null	0.201781477764346	0.675922973612705	0.956760923105546	0.814489029104486	0.164187945843874	0.19813679392295602	0.940893117237249	0.28733615366994397
SMR3A	0.5753877740835711	0.246414920382341	null	null	0.19291596634178798	null	null	0.284101691446331	null	0.353370042657019
SMR3B	0.247010410673467	0.23867778991038896	null	null	0.8224722274383349	null	0.22683365243136	0.44479810535290293	null	0.31873153338184496
SMTN	0.611520851275606	0.082177431083993	0.190480487900661	0.599370482224594	0.0305720701527754	0.00993413851451175	null	null	0.630503343116342	null
SMTNL1	null	0.262076683870089	0.34646882125831	0.46354816509436697	0.724662946289054	0.832014986836985	null	null	0.421979712553344	0.45656466687624603
SMTNL2	0.829420331302592	0.986627093494771	0.8170363607241591	0.0723684419461892	0.46098404356700706	0.38669817532356204	0.8143159986368219	0.0997417824074154	0.29052897071532	0.12828905298226598
SMU1	0.7489413833496659	0.19652616096392603	0.168859152907434	0.61800646160552	0.582489336221549	null	0.134904890251777	0.44211947493465403	0.98510256084687	0.21258427988358397
SMUG1	0.8528583644403149	null	0.685627501537088	0.61524469891653	0.19847749604715303	0.909928881295126	0.663303500278426	0.38780484922235897	0.240979456329499	0.42373874221619606
SMURF1	0.109437510862161	null	0.7216228437887341	0.6536557431370269	0.92226479685855	0.697296596681395	0.6353628456005911	0.768293901267086	0.417348430620341	0.20222774013376701
SMURF2	0.961309815847231	null	0.751068385755409	0.863865105433387	0.9256135117645908	0.720100445376501	0.366963642684834	0.524399212359997	0.287073195941822	0.424181816533677
SMYD1	0.6976410685655121	0.255653731820434	0.952640795719372	0.970526082100933	0.0997783328891071	0.533973713927415	0.952640795719372	0.6368947381255821	0.417197082542213	0.949843650767609
SMYD2	0.6074653960663849	0.43115589008765504	0.7324298952879008	0.24894372480901997	0.22202554186679502	null	0.5561367904824179	0.30650110226165506	0.220549765359054	0.36853888138154606
SMYD3	0.21025226670075603	0.257852714206474	0.5072881646085511	0.29573958646520304	0.649399317898975	null	0.45181197807471	0.408876678009106	0.260850152175193	0.169758215348389
SMYD4	0.7375464396351509	0.553224481270495	0.103195602696565	0.25790429720351	0.464138129084864	0.9804034033610691	null	0.645365889544772	0.798913099382816	null
SMYD5	0.8473732036313381	0.777039839071597	0.740817390237995	0.470646324495242	0.19796467518853303	0.11470579708767699	0.698903163426444	0.739913270676365	0.35627739121084007	0.952835475998519
SNAI1	0.363316714489699	0.698728935537482	0.7178724288827192	0.40864523046831	0.543360987698946	null	0.0759489512408933	0.0398154087310378	0.7999591448463291	0.185026374342575
SNAI2	0.698131907789231	0.556183784112589	0.943174547832018	0.737650119930124	0.349616246484307	null	0.926266906064192	0.8736413955104392	0.014376033967521002	0.9226953161259691
SNAI3	null	null	null	0.0296277903159323	0.654811261640852	null	0.712120804266649	0.759932551315738	0.9797631112676071	null
SNAP23	0.936265932466525	null	0.992677576746686	0.0878922352583327	0.0186206584415174	0.830362556165585	null	0.0797896914514934	null	null
SNAP25	null	null	0.204124388014615	0.10834570824395501	null	null	0.736840914361766	0.9285435420666229	0.78557155178344	null
SNAP29	0.66103878895029	null	0.350027289037306	0.365217967202039	0.656350720787386	null	0.20249161605429702	0.0573288458414631	0.168887281613217	null
SNAP47	0.254411940709246	0.8284407272674971	0.929868000982932	0.36844579661288596	0.46836968301487797	0.5084120408289791	0.9794394147746579	0.612105991867418	0.249482659898494	0.953029981566236
SNAP91	0.355645104523508	0.923769784093358	0.321377134939771	0.252584346790597	0.343383133107371	null	0.240915969486063	0.238755791372886	0.340782237715297	0.609731748302449
SNAPC1	0.468744853022911	0.704267278324857	0.385449327957396	0.6182179479306371	0.706010415849351	null	null	null	0.47057849813782	null
SNAPC2	0.6138141211897788	0.065973411732418	null	null	0.875191908085802	null	0.851178056681654	0.8447250835204669	0.7865967805681842	0.295552802496462
SNAPC3	0.24183183642126396	null	0.94621850831842	0.0688916298963145	0.7060345922176708	null	0.958592020297655	0.00596061547599736	0.8695731723789158	0.00289068838886031
SNAPC4	0.6470534673434859	0.657231573428224	0.9509875123210401	0.259293201003519	0.787938596243535	0.10403884099847699	0.8386471868140339	0.8668734745032841	0.9352047631352091	0.617136738149894
SNAPC5	0.5260970644981211	null	0.38167397158344896	0.9346896362559	0.437997725193502	0.38922005561745293	0.44604013044804797	0.5730646532340711	null	null
SNAPIN	0.46308659647554906	null	0.548015845374938	0.40033224658405103	null	null	0.556272760727191	0.48067090809830204	0.91831347813289	0.0937138526288375
SNCA	0.546478470545575	null	0.321147128724954	0.35733736676026595	0.16167543308765697	null	0.326039304366165	0.332463933364854	0.903841595611993	null
SNCAIP	0.8416119361145429	null	0.48057162189759	0.19265831844675302	0.8909808106535899	0.900916878462995	0.45591274593677	0.294205310575096	0.0888982994681816	null
SNCB	0.110448471689468	0.00186707911986472	0.14411366682089	0.0587649955826508	0.588791993925745	0.588791993925745	0.0544036936545913	0.18696094834191895	0.972856255318187	0.160914848338458
SNCG	0.6808991985396411	null	0.10072135664350801	0.791683132296553	0.41135393112885205	0.587606693032105	0.644992728740168	0.513507408606965	0.632697664974905	null
SND1	0.70872260756238	0.12503405148511199	0.7534409565711979	0.87119527167189	0.483476397319479	0.594006081451886	0.37652223426375797	0.390243498654106	0.0994462771313258	0.9260700982004509
SNED1	0.7108819722800741	null	0.220959800482172	0.26538183983605196	0.965002415792698	0.6853007429832091	0.664912934771462	0.23714068299664698	0.42907287766714797	0.283691810533757
SNF8	0.16322911062565	0.834798170552507	0.18894235238835896	0.670649828688317	0.491622454336961	null	0.18266771032408902	0.16229925678491597	0.0573228858750463	0.421022912063905
SNIP1	0.7530799701444351	0.9824996575184108	0.240477275878368	0.5911716956839781	0.50201858815984	null	0.240477275878368	0.5911716956839781	0.855695428451554	0.354121904531021
SNN	0.916970484869525	null	0.5156344210610201	0.563843201199002	0.836870736209953	null	0.5156344210610201	0.456168402617474	0.42144437914005195	0.633390372659937
SNORC	0.130331541330471	0.0655566527522293	0.51316307770099	0.741334898387111	0.707325506390938	null	null	0.334044703080707	0.835179927550852	null
SNPH	0.526755451488241	0.0887369134502221	0.166366254654143	0.30112619364189097	0.696672476692995	null	0.43227572650242296	0.43227572650242296	0.7585936703010191	null
SNRK	0.392487399830368	null	0.358628834540514	0.946464212426011	0.6521754232703291	null	0.344260196892969	0.866188674521697	0.987154208827914	0.7514085141222391
SNRNP200	0.823561810531541	0.29415496685958803	0.36816134888949	0.4135502988624021	0.38957841031288504	0.883136190306807	null	null	0.331768530048963	0.4991297719293421
SNRNP25	0.291188469919899	0.9536196826892829	0.29284309296639693	0.357811334665141	0.205341202357682	null	0.0835273111004475	0.466097120829066	0.32673780601455393	null
SNRNP27	0.852593396373308	null	0.495886857879391	0.23728856397137002	0.35309185646108704	0.597140322932609	0.0221236073867501	0.8785605845668879	0.832979379128609	0.9803424845542971
SNRNP35	0.740294818509596	0.8757808005312769	0.830023661885202	0.0679262709692002	0.203683134960167	null	0.830023661885202	0.0679262709692002	0.5633975309430971	0.8682075813348779
SNRNP40	0.9019637677323671	0.451778111789556	0.459290930953644	0.6549723422337739	0.784092036750459	0.8437657021415441	0.658627193501876	0.31291393684468394	0.527872592317894	0.26125406432870196
SNRNP48	0.3840241771904939	0.872124478345869	0.7934925584293009	0.9945136079117372	0.671906878985002	null	0.89718210365466	0.99432230987598	0.505638010890841	0.8325242629201091
SNRNP70	0.44805669023473604	0.711763066751988	0.40410616610794603	0.471377352987349	0.0357604269543299	null	0.587398796092083	0.6362292999985021	0.68360472298832	0.446144991395241
SNRPA	0.8994569575126329	0.583914072143088	0.7233609817288279	0.9077964244023851	0.531959010678701	null	0.8985117420823691	0.957222359502983	0.7331750548911842	null
SNRPA1	0.8511476094381991	0.455486213092532	0.8325418338308179	0.51483526933306	0.6086389978106651	null	0.21872367877153698	0.1108027066953	0.0288277209868282	0.8638810438094581
SNRPB	0.8066215728138679	0.0678525199407563	0.688900582205338	0.55986622132737	0.6516603252104339	null	0.615959120077378	0.615959120077378	0.418799842460458	null
SNRPB2	0.0189281197860858	0.731364777666962	null	null	0.20094627670280601	0.659864701464103	null	0.34594016579064696	0.196027844843821	null
SNRPC	0.579513207935084	0.424896854584416	0.652752827975821	0.319303901507391	null	null	0.652752827975821	0.323110542224728	0.12012019653483698	0.28219749798715504
SNRPD1	0.647035451593235	0.00758297077533265	0.8258296977754269	0.182998026793618	null	null	0.848447511107822	0.33327983247104803	0.258514279351863	0.0469999088000422
SNRPD2	0.6223776272466021	0.6141958905073871	null	0.69811558970899	null	null	0.801865513477589	0.734766886626078	0.620119577194264	0.26829232147352
SNRPD3	0.794118437427788	null	0.48793933965892405	0.15654608095521697	0.6922434634828312	0.0462174440856342	null	null	0.37098952707348704	null
SNRPE	0.37094542015866994	0.345715104331287	0.7745296283934828	0.0267903387093762	null	null	0.6876097369237401	0.673539095968071	null	0.36553868016033203
SNRPF	0.9021374420900921	null	null	0.112928349428494	0.9337088425346499	null	0.597538642666516	0.545847038588675	0.190574260953157	0.9600695509496809
SNRPG	0.186929328930974	0.348909547468843	0.0719637808565438	0.117021277982586	null	null	0.0719637808565438	0.124670196587334	0.0986687311201524	0.6338300243869761
SNRPN	0.550050375129657	null	0.102326684169643	0.17773144382462197	0.224777126428047	0.643660321985043	0.98495275323871	0.9808432937573871	0.535815978596569	null
SNTA1	0.500178718843941	0.9629761303295891	0.19123694349872	0.5935427892367491	0.15887360668400302	0.35459546391688	0.14482134482837	0.498724527248226	0.7875181990547391	0.7355577421984699
SNTB1	0.240654208194073	null	0.450899388828951	0.450958687714689	0.9055793038517429	0.9234469135068141	0.157189629892767	0.40617554758141705	0.836708696924024	null
SNTB2	0.359757847285771	null	0.41779545631759	0.468783817986435	0.00639754065581233	null	0.385798563229319	0.0855776105408059	0.367788431190472	0.593271491060975
SNTG1	0.8234410580749599	0.14475905294486402	0.28141643169891606	0.0578003522237054	0.26568665654116	null	0.562662569278683	0.549253331013844	0.9167767822548301	0.856719092461884
SNTG2	0.533559628937865	null	0.271677744477661	0.0707573854187344	0.237457136352985	0.9422069187870049	0.33870505705874304	0.403793891796247	0.9927352192827049	0.17452943442274
SNTN	0.258358568915347	0.5001555726949821	null	0.675497405029085	0.765149491476287	null	null	0.5139754371490399	0.25571660430668497	0.15484954976484
SNU13	0.33152290998121997	0.7441766474197249	0.216026219765286	0.247445071926578	0.277401746967031	0.580764783863032	0.6282051066911271	0.35853816952479706	0.48280206769599393	null
SNUPN	0.421350812686404	null	0.62000375116128	0.819408281782919	0.0051943167658024	null	0.383304583647002	0.611543057803474	0.902070438860463	0.6072034409708
SNURF	0.640508950445362	null	null	null	0.256596894628091	null	null	null	0.60700335327148	null
SNW1	0.8691074658499691	null	0.8212268236824828	0.790652103478971	0.9403731030516129	0.7129448293368	null	null	0.0467316361878598	null
SNX1	0.8886899643888109	0.3937931421890011	0.318951387174698	0.7757096893874921	0.580380666573305	null	0.8247984632057671	0.427908277185326	0.363801993162678	0.7387969730819499
SNX10	0.459900540033025	null	0.7509002778444399	0.885719064803012	0.805129761380583	null	0.5063993846863929	0.4493392230017261	0.24564701876506198	0.39868569902089096
SNX11	0.45133249548508203	0.508346724815895	0.7090720299116691	0.365625866741919	0.437606778728284	null	null	0.380254126289053	0.521741100852134	0.4808775108996429
SNX13	0.0990405952709192	0.745201443359695	0.119823666791384	0.0567615461653093	0.9081445313493609	null	0.8904000084656529	0.0606921609901807	0.8252249906710629	null
SNX14	0.532046438409154	0.527614877792286	0.5754236388113871	0.9043924280835749	0.36818657491522705	0.7983920961804999	null	null	0.8034462503895842	null
SNX15	0.0533069110908111	null	0.263937395624613	0.0524934769466716	0.867528836788325	0.767943308476692	0.124958512376377	0.13261237688993902	0.0716303424030288	null
SNX16	0.48950299331490704	null	0.19764464668683604	0.0577154035553722	0.163101987966179	null	null	0.18852950619677	null	null
SNX17	0.760344142225675	null	0.7852516563813159	0.996913384518442	0.948017709354621	0.44268986354022705	0.9492176598941179	0.9984561032781759	0.86176966661024	null
SNX18	0.19676015365812197	0.861736060673575	0.0333969700678403	0.0164051205900448	0.5291929812613549	null	0.20059168325560398	0.224536739468536	0.18472715303076898	0.70080306619261
SNX19	0.54157968626689	0.676941757143884	0.6250751487337181	0.977800641919446	0.174340388171383	0.423987182406514	0.634814646460001	0.517253753134886	0.8181783378926791	0.6409013398369151
SNX2	0.489286200292373	0.735626210755101	0.41717278690920395	0.46797567141044805	0.783537040152739	null	0.33226501804928804	0.387712307542916	0.53935585968206	0.479683152747663
SNX20	0.0570536714262857	null	0.0420619196000547	0.18924240433950898	0.06414346149795501	0.511142132427364	0.24370259749053103	0.0888257657595382	0.6000506801170121	0.09566499093759499
SNX21	0.7935619908246109	null	0.7260993353644	0.904580044260936	0.121752162634744	null	0.7775551583203081	0.955368972997818	0.7227513813447008	null
SNX22	0.6951453292077309	null	0.613213411860947	0.39861230644020296	0.133841361605393	0.926843100020688	0.5947317842627979	0.489192088719402	0.26192710755516296	0.395792139888224
SNX24	0.172523785470782	0.7458116157110849	0.42912758022348607	0.35037860533224796	0.6809345422465091	null	0.4271771755495661	0.46884239327269106	0.8506228205828659	0.281187604436888
SNX25	0.8200029633115551	null	null	0.6425776206239749	0.23864139381306498	null	0.0584940161665206	0.302303018884123	0.8709036387405391	null
SNX27	0.15799309061903302	0.0974734980260736	0.164488840496154	0.08537763416465201	0.0166778252091415	0.7192124266307489	0.22346399563965696	0.370906753553914	0.5654356307542391	0.372961334215685
SNX29	0.9571456986280501	null	null	0.511922202173805	0.567943011886826	0.0391822905393455	0.0307336496315029	0.5479566098804389	0.9773262641813001	null
SNX3	0.23081111565854698	0.646136434471878	0.293344874990303	0.44345194145730293	0.560606361852818	null	0.291959332105443	0.390391844245906	null	0.108942958893569
SNX30	0.46576899333603294	0.7584800608548941	null	0.9525887701964241	0.40479534233356995	null	0.5922539391145649	0.802647640373277	0.21397679210773102	0.11988578947013499
SNX31	0.50915838669403	0.37059079682962204	0.12525473673220697	0.620548334695402	0.5315543555954411	0.564261573876031	0.534755802755424	0.422157335306489	0.0424518031698939	0.298158369118075
SNX32	0.784412024494429	0.6738880982830789	0.8578032216354251	0.0818543454543051	0.27820254857187604	null	0.904872859888241	0.0815838405414722	0.449801410012432	0.0891168667620702
SNX33	0.15311129715466001	0.411372828535002	0.7683540938751601	0.373577004633454	0.6780365345320439	null	0.857704226909958	0.154543058850963	0.0215799477850813	null
SNX4	0.320813946531605	0.274051447814953	0.984607382007999	0.999766944466093	0.975477654016402	null	0.9940042631102641	0.999766944466093	0.6433735392679449	0.9882806946897541
SNX5	0.18965385137857396	0.259899287728846	null	0.11171769199569302	0.74659703532425	null	0.4341833678703279	0.14657508901685198	0.42953981406185404	0.341283795485401
SNX6	0.10161806149455	null	0.0146697655676482	0.88632742677817	0.9327241598209991	null	0.0644583565035024	0.161653166131625	0.131691962613429	0.7551471575453609
SNX7	0.81623862353442	0.48122093363013596	0.914763608776789	0.4446993077209579	0.15991596354009102	null	0.8814896746707371	0.470924685839924	0.42885083561699205	0.870753665781246
SNX8	0.544115456442439	0.577752573161046	0.650846453702795	0.42777364348632296	0.188897236299622	null	0.609140246295808	0.24844543716821105	0.554706920233907	null
SNX9	0.323510974341752	0.9911795946179691	0.8074276786685991	0.884042866045269	0.850746866319532	null	0.239662428958708	0.391314160646	0.867749104052053	0.354422155968851
SOAT1	0.506025020753175	0.5653735328280921	0.39059516449187304	0.19663524689297698	0.545241507215932	null	0.39059516449187304	0.206558098563616	0.8921993234550769	0.9678996265691541
SOAT2	0.676174061614532	0.7552857675349829	0.910489618723335	0.9145080273195692	0.514209416625967	0.40738074400808094	0.9044473390097271	0.75305425130364	0.83706950740785	null
SOBP	0.34861483967373497	0.730199780478889	0.0256417716527367	0.220923734741834	0.170837598426621	null	0.0246629384706125	0.162996011344796	0.0877406632108928	0.26868497042573397
SOCS1	0.355276315474045	null	0.22892307995746802	0.6046075994268729	0.8047206516995979	null	0.31492938001966403	0.291498054738785	0.161038069047207	null
SOCS2	0.454214156117009	0.00980164800775718	0.351351843625087	0.0241346272126874	0.0014731602020458	0.460264829648357	0.0551912089329956	0.189510044842435	null	null
SOCS3	0.98962377471075	0.195691879079372	0.9952009558411421	0.618568013887579	0.762463727708254	null	0.994883233936565	0.9720387583391971	0.8657850277957091	0.9106424819006221
SOCS4	0.338170669058759	0.9049538659165941	0.8906355076008791	0.153264719668392	0.32771032937998607	0.659209296327954	0.935340212565123	0.319947082055419	0.32528971258837297	0.959498556717501
SOCS5	null	null	0.342137590437347	0.32145592542450896	0.26524832201705606	null	null	null	0.57725537278418	0.486106378724794
SOCS6	0.46062536612549393	0.575113309141413	0.512108302474336	0.9066905039846841	0.9236339653025321	0.989592605599712	0.49653804678171204	0.4942654904456729	0.249730727449712	0.32517765979119895
SOCS7	0.14420879661356603	0.659156403502941	0.559234150404851	0.255668599035285	0.538672797637378	null	null	null	0.0337041586891678	0.491666800817248
SOD1	0.127014445701512	0.537144866522652	0.0237071687718993	0.11125430267621601	0.106315227319377	0.106315227319377	0.0552324207614382	0.12216741172742801	0.0007751895862702089	0.12001802124799699
SOD2	0.4490683000146721	0.0668308629143838	0.526487099461213	0.365327010811381	0.27067316266669394	null	0.951568933283369	0.953277621050422	0.114048834693393	null
SOD3	0.38020011419582894	0.440413464954744	0.6219098755064449	0.95310496088143	0.9714930590482029	0.566115037081525	null	0.652433564960806	0.738065369593333	0.32209768276943396
SOGA1	0.39049467120232395	0.907779989318784	0.164871991466953	0.35784795741807296	0.0720929291677265	null	0.32580115559804196	0.263472721316435	0.8784765314768539	0.367201580322221
SOGA3	0.8486998689528079	null	0.568776102694065	0.13218162343922502	0.45407453896838895	null	0.486744530543048	0.7922455109166651	0.0928220806393506	0.204666468106663
SOHLH1	0.559587448620645	0.8405041907956791	0.544405935274348	0.735153287826321	0.5686643716700129	0.15533889297631198	0.44839889095502794	0.627903148288866	0.7893693560050921	0.0045192004999316
SOHLH2	0.13335883107218902	0.6055237370809711	null	0.19787947736841702	0.5229981356862949	null	null	null	0.40290068214113794	null
SON	0.614035745846154	null	0.36115238642964703	0.15920270506829198	0.48265334800132903	null	0.5957903671580159	0.25205084798524396	0.481987818725479	null
SORBS1	0.458428679105593	0.880596843173725	0.4075679812410539	0.8678830487953042	0.208465797939381	null	0.34789015971245507	0.270394316861263	0.7293096074082471	0.49524132280653405
SORBS2	0.804800110191847	0.179031675984031	0.719795756322331	0.98706352921997	0.5955278532042471	0.15720098259637	0.680182916409303	0.547985426107902	0.707308912441327	0.576733982971178
SORBS3	0.9450996590347651	0.934245154485509	0.100008759345276	0.88784830776442	0.113715824278956	0.334577932101116	0.569160551617402	0.971455417504481	0.589903864260747	null
SORCS1	0.7360947465889721	0.6664535736307321	0.129324439141331	0.598151697522286	0.318026931041128	null	0.7002232408296679	0.633553834163834	0.235636125874675	0.782616268547263
SORCS2	0.34311329328092405	0.644702847810198	0.19367240672404698	0.644059561553859	0.19751892892286396	0.618230614044437	0.24808250176617605	0.554280976484429	0.121187012719371	0.617271136938284
SORCS3	0.560945196594832	0.8520123330756271	0.349195449532087	0.214944226052731	0.13643338349461098	null	0.987188252383841	0.10941174420334	0.6130448321172479	0.0281623664374764
SORD	0.906957104770773	0.6761554023649	0.00581784866699753	0.174755857956716	0.522099126603255	0.0575663139063411	0.628517129013108	0.5811779358619351	0.0087512974137427	0.128309452105452
SORL1	0.851852281183037	0.5181426938102229	0.8247913958529909	0.9858967563475971	0.8616979181911459	0.950784808544867	0.3865908908273061	0.40585943707619304	0.616125537187064	null
SORT1	0.255234353696387	0.568881338907963	0.605270876402071	0.00195971699257602	0.25729429312102	null	0.30965854504211	0.000623106474624935	0.43382688166191397	0.362894814058952
SOS1	0.6420565744374029	0.794411934951587	0.63446085933874	0.921699014728566	0.8444395606952428	0.6010656640402211	0.15520728168161	0.214693238223705	0.976052573531032	0.0822064988096047
SOS2	0.622501050090515	null	0.29074161099927504	0.537021917790583	0.9247446912752479	0.278790643036789	0.28119297491758505	0.500497607072217	0.657183664363871	0.43312548534823603
SOST	0.11836977315724499	0.924149320835381	0.45649634986365795	0.43428777025571896	0.17730051660357699	0.246045964902154	0.237941330749242	0.12886207723347698	0.314229294370307	0.351411579805803
SOSTDC1	0.304345936895289	0.6418995496301899	0.10295515743103201	0.534681987736785	0.845812350539802	0.5006925513688479	null	0.543323233552876	0.849743070042042	null
SOWAHA	0.0624837304994843	0.6313169729157351	0.18690182731781	0.0937973422047242	0.9784969894729381	null	0.184621121324839	0.35835802105964004	0.0146407806630395	0.543186178088134
SOWAHB	0.17617029874192003	0.0966718199374965	0.6085040429533051	0.202969816751483	0.193348285428101	0.689819692819124	0.6608930294586489	0.587491821213833	0.6405075792364311	0.963350587355021
SOWAHC	0.524432471155054	0.22130095519077103	null	0.38712800055098207	0.0697095103981589	null	0.553551548147972	0.189999536437749	0.525346613652667	0.46589833726737
SOX1	null	null	null	0.687479912652898	0.74891555093298	0.250292711111268	0.541814250205127	0.6611130889099051	0.626647002532166	null
SOX10	0.932627700819847	null	0.9696206464832571	0.899299108084129	0.620825042175222	0.244162685598273	null	null	0.25341387989047603	null
SOX11	0.82259616101139	null	null	0.9282640738718371	0.712058665166137	0.677388507716216	0.641784792075741	0.87111349923062	0.562098728234062	0.21913390434171104
SOX12	null	null	0.812648631595229	0.665970043688265	0.228924701965505	0.289065271258328	0.518266145722379	0.683965637615235	0.533925618411057	null
SOX13	0.0402877240233346	0.28183822147207105	0.840250060481835	0.0191568698731278	0.590585467537779	0.72685447583244	0.822054584162154	0.028240317912212997	0.216283102359368	null
SOX14	0.6212020558180129	0.5350318961360201	0.540476585316294	0.842057742377103	0.7616971735235329	0.7616971735235329	0.723789565258478	0.8761786986800121	0.945594544864091	0.8631509708528221
SOX15	0.30770809236362895	null	null	null	0.15903527577024	0.481239047943907	0.34826005817197697	0.32022229265386204	0.6760153959951949	null
SOX17	0.43515950431355105	0.49608840700198203	0.7312090404418191	0.06151885012532401	0.876433857088013	0.9091749005957791	0.7312090404418191	0.395972445089856	0.243792998732775	0.139274331114712
SOX18	0.49079556429232	0.7184715902609571	0.6508567498248249	0.0393967387461612	0.47532793327953493	0.372717292305464	0.5944456484803139	0.0720056548074329	0.280318448932945	0.5513041282970961
SOX2	null	null	0.0810074200553184	0.875358741525645	0.739795335876166	0.28332694649392104	0.570000264277143	0.904078794329918	0.31508610309467794	null
SOX21	null	null	0.148871302118615	0.0596802166000107	0.19221209065532896	0.15505149660397197	0.150170806834002	0.184011125513684	0.0186374483310202	null
SOX30	0.8688503352765159	0.628427445788059	0.265269869874591	0.3994847216374461	0.515425273683789	0.311243130276123	0.381213747285868	0.7764894826279399	0.9046459063664269	null
SOX4	0.792399227199068	0.7608405301321272	0.6985402246117071	0.763572056540751	0.921320426191909	0.8246039193147979	0.863097895776193	0.945797980648561	0.349285691758916	null
SOX5	0.19788024904592802	0.309313550972436	0.408159207621416	0.6963139671954169	0.00147615609460439	0.0015707094533739	0.9092490903662559	0.8726617396784828	0.48801825265706206	0.8059089554238179
SOX6	0.783875478365024	0.853818071975576	0.745983038010479	0.8130782877895271	0.33931466772448704	0.438790977267854	0.894208285889486	0.358037545024089	0.314992493202998	null
SOX7	0.896419664998496	0.6704541707967471	null	0.6576031902848051	0.9909191104484629	0.9572628934886801	null	null	0.8917372236915401	null
SOX8	0.518171349547925	0.7836878203397181	0.31900661666071506	0.26240572332219897	0.0807303072079356	0.08998678035097599	0.0830611048091638	0.327991097798387	0.42169827313593	0.257353737892892
SOX9	null	null	0.47073702887337104	0.37329786627110706	0.0561283977505269	0.05737259992428799	0.0790810929368109	0.665806033491598	0.6391154478013821	null
SP1	0.702205107722605	0.14514937486406002	0.72796279238527	0.888004706272073	0.335048171715645	null	0.49406918901161206	0.336746671354807	0.974742305500604	0.843433099862663
SP100	0.20279198648594196	null	0.963469566091527	0.9033131724248371	0.672453686448735	0.23941985267602697	0.963469566091527	0.545656624103212	0.022075750748572	0.218413537938142
SP110	0.46805839987653597	null	0.163188744664305	0.007707286415457041	0.10987634574770698	0.143426188396208	0.7597452958529459	0.7489943200502328	0.464410354333686	null
SP140	0.345071444703711	0.6964963818861121	0.668783070778735	0.63416374875652	0.11293517600808801	0.102663809101987	0.5576046757960099	0.81331581648646	0.686587554221869	null
SP140L	0.762014229410296	0.527186627347094	0.706858230984819	0.054082214761302004	0.596015029285435	0.7197283806182959	0.27520593635770696	0.020237152752996004	0.7693877158394009	0.0179755291424506
SP2	null	null	0.590290950692426	0.8852232951982991	0.6219448559369339	null	0.5833221165005911	0.8172790459998751	0.7842931247270151	0.0064484532671997795
SP3	0.341875209644107	0.28614359696856295	0.38701622102105104	0.6004059732341059	0.798384368322919	null	0.7455133124076401	0.7228390211173651	0.37771573009096504	0.80036533480575
SP4	0.16838903490897197	0.7392129447719641	0.9540094203665799	0.976786305866984	0.38862633109603895	null	0.897989684468895	0.9806850434459059	0.18889726989084699	0.9456638093461409
SP5	null	null	0.584207355891155	0.42150180732106896	0.40019071751722707	null	0.46739776985528203	0.35981790318001206	0.874435090298718	null
SP6	0.0310445500678418	0.72483770686857	0.486805047079136	0.599349591763829	0.328344842786691	null	0.0449080362391562	0.7421406227285071	0.470052397722803	0.14779903520549698
SP7	null	null	0.0587231986811868	0.0674361992456074	0.8202404988430742	null	null	null	0.19852757603951	null
SP8	0.7272494091928191	0.7691592501778198	0.5794921664806579	0.3647794339942779	0.836252985020297	null	0.6401123442020961	0.102755739934076	0.24110467579770004	0.10426236672864599
SP9	0.732423097514424	0.27300477595584	null	0.0235361577570401	1.06398401200636e-09	null	0.7232286178586121	0.24448996005496398	0.181051351755494	null
SPA17	0.35812944454664297	0.9768029900815519	0.9074635244739029	0.655193206423171	0.871732465884664	null	0.5197089883478571	0.10432603578988099	0.6533548659588579	null
SPAAR	0.7908192374676591	0.017627071204664	null	0.349308914945287	0.75868820524364	null	0.591140671456324	0.9468935609151271	0.886562875265053	0.536197272767858
SPACA1	0.7383630938426079	0.215241161482515	0.713752624473847	0.466182591129959	0.60576155851556	null	null	0.208618564107429	0.085202588086861	0.5674982811507171
SPACA3	0.9364770805240309	0.7570258385386222	null	0.47942105771974103	0.500240213906168	null	null	0.640450351463308	0.19363157485298702	0.94664235521773
SPACA4	0.18067861964387	null	0.29407055269443894	0.29871274128709197	0.29926847014359304	null	0.457306622245653	0.487029332757875	0.697604642548898	null
SPACA6	0.45344396964704403	0.8755005675675891	null	null	0.857189596596043	0.0306267067217156	0.50931748804315	0.858370769901814	0.840087356825078	null
SPACA7	0.43047098281457397	0.48786830445110296	0.30457751738196304	0.967091564837802	0.9595787575021751	null	null	null	0.36322086809947496	0.619088295727601
SPACA9	0.22495710343650402	0.228118090077808	0.79484339595136	0.772495373818199	0.883426839843065	null	0.624321561866911	0.30169345273672804	0.5407081103443521	null
SPAG1	0.896343720467737	0.695658411188793	0.6894980955591129	0.872037728120078	0.902883149636478	0.9050764929978872	0.6634193023576971	0.829573683730804	0.23278977556695998	0.349940785756154
SPAG11A	0.970598629787918	null	null	null	null	null	null	null	null	null
SPAG11B	null	0.6907179816679699	null	null	0.264331517724248	null	null	null	0.0026968739682841102	null
SPAG16	0.9664614147167779	null	0.0511972026172091	0.80235031363665	0.874301819498027	0.98312099296313	0.808119880288229	0.10633320805085199	0.689951557090379	0.0205442142805673
SPAG17	0.7871440827317869	null	0.06045088531511401	0.200650519321196	0.42596284626526604	0.0771165775002169	0.5832907875689979	0.346687652580162	0.5985867321135749	0.0578746023418615
SPAG4	0.8609595822384619	0.492221001195347	null	0.0554753294403985	0.9128102179654359	0.38393192843465795	0.511294886821428	0.6467135524303149	0.847001680952188	0.9632487808297859
SPAG5	null	null	null	null	0.205279721573393	0.19281634861523003	0.741136465757871	0.16713232215407298	0.289129366322363	null
SPAG6	0.0481065011172248	0.124827622302034	0.00025406099692915096	0.42823458398715797	0.22447566873029395	0.268273722882956	0.161539898014202	0.40907756832808295	0.432278581031145	0.43418210493662995
SPAG7	0.427533175540995	0.129767251847099	0.567255165075636	0.7074840052645999	0.64725360424436	null	0.652387275691943	0.714853968443553	0.10155259744037301	null
SPAG8	0.970828515671327	null	0.7227452669101609	0.480249155986246	0.337474000211331	0.6873791227527378	0.580041669131729	0.7776458823348381	0.6085744755702579	null
SPAG9	0.383915298860743	0.556374697296093	0.919458404477673	0.6619158909703671	0.319096503319249	0.333649802326986	0.87773770691267	0.9591147559151469	0.619760845534345	0.9900307220362091
SPAM1	0.10499685099235902	0.543382761168022	null	0.8894796671724949	0.7776108190627009	null	null	0.15061596220997597	0.575689576193478	0.5512716939217309
SPARC	0.786977047415582	0.0768088597414309	null	0.200621221374286	0.364883372484819	null	0.46447899512061797	0.7328131689749359	0.8687852674347629	null
SPARCL1	0.454214268029664	0.9504249674084059	0.27565381889856605	0.184528787526843	0.838040991649884	0.255958459265813	0.5728485083527621	0.7552764555185891	0.130561223495471	0.0576909822260738
SPART	0.15071690499613	0.864544899470912	0.30817176362021004	0.539462870478156	0.7997770049325571	0.67144336655668	0.30817176362021004	0.5418864204088439	0.34139961053931	0.0755721139392574
SPAST	0.239939089813599	0.229373258090891	0.55519896056354	0.56068727734546	0.244767156410302	0.212416146991686	0.482219614627665	0.54401137030148	0.522134294474792	0.0675033493595287
SPATA1	null	null	0.515262070324099	0.9815618807781992	0.947648133398653	0.29156853969192104	null	null	0.8106270318841529	null
SPATA12	0.615929175177343	null	0.219147266671779	0.5776394076056801	0.7976718799839909	null	null	null	0.282318488142547	null
SPATA13	0.39293428174460404	null	0.432027188069629	0.6610689740017031	0.9388418607494681	0.373891362691966	0.341808362342204	0.945474159604284	0.00387772189893121	0.8722579072281559
SPATA16	0.7630961346110959	0.638316266277606	null	null	0.5461263112407521	0.302954484044323	null	0.39080799710786296	0.8932776856400841	0.805372483941192
SPATA17	0.29325887401836703	0.852186077021926	0.588875444812468	0.7673263271656999	0.7230474475273121	0.0766607563733315	null	0.858145190710741	0.8450759740948309	0.533467541671534
SPATA18	0.18164361591391	0.132662222824635	0.8780523024276741	0.794773967356154	0.272725737292229	0.234653319280512	0.886950494278178	0.6604010400632211	0.81592467117873	0.8923697953979179
SPATA19	0.522534693412183	0.0252190599700151	0.533923909108184	0.197357440738671	0.459727482396805	0.45896716825117206	null	0.33588123349067606	null	0.0664033976237521
SPATA2	0.723875640161504	0.607980108040864	0.5177178043464551	0.490736630718182	0.12356302167758901	null	0.514960186460215	0.702333498170404	0.4635612700875421	0.63811487410933
SPATA20	0.0007886943914032769	0.00879685245787498	0.29921614016618103	0.0110723713915821	0.0011157235619436699	0.876129115237114	null	0.473940427597532	0.0739240778654964	null
SPATA21	0.134905032498605	null	null	0.9271573357142259	0.301257827800597	0.936181288788505	0.6201558003748411	0.38772802580011206	0.5055243085527841	0.367057465440462
SPATA22	0.282818656693339	0.020959826911179	0.7906350203469621	0.468392709689368	0.132557905746143	0.9874944070555219	0.7205127270695659	0.928891888631623	0.0149204264891347	null
SPATA24	0.654936363955006	null	0.501697550749549	0.162248996372228	0.280556319278833	null	0.501697550749549	0.222659024374494	0.652256791133344	0.328194990453285
SPATA25	0.599714723369698	0.259581185719218	0.5668627938897021	0.6542744265302521	0.44147168083788796	null	0.36830942424878	0.9331967949448571	0.634278020903178	null
SPATA2L	0.3717751355278479	null	0.5388534878438089	0.739935494260654	0.6154008447116329	null	0.5388534878438089	0.511928325234431	0.19178029807119298	0.873356731299606
SPATA3	0.20367828151057998	0.242633471419602	0.24328806243505102	0.10005752477727	0.249519033526772	0.41756771255743497	0.87563606957334	0.0861481497322862	0.0320524646551525	null
SPATA31A1	0.332498928997375	null	null	null	0.93778719802787	null	null	null	0.46615297087222496	null
SPATA31A3	null	null	null	null	0.668120177143686	null	null	null	null	null
SPATA31D1	null	0.5849345220620079	null	0.321301354237401	0.529365333656125	null	null	0.13150467103742403	0.8288532881018259	0.147879339715645
SPATA31D3	null	null	null	null	0.171886814745642	null	null	null	null	null
SPATA31E1	0.171205204348315	0.222989320145327	0.13539358972885598	0.354630599867264	0.40650010825779603	0.3813416496083061	0.461678320583755	0.341714390424807	0.865059046019696	0.44411433842892295
SPATA32	null	null	0.0128998879478879	0.40743460602028997	0.0324839262148	null	null	null	0.00175766291946333	null
SPATA33	0.24283799204347	null	null	null	0.9647723941805041	null	0.8045368955783481	0.340068240654983	0.42626092838367796	0.690741996311003
SPATA4	0.729347220549853	0.985202796782251	0.12145742065248899	0.0911573163998752	0.0253007283949103	null	0.12145742065248899	0.0768129191044327	0.0324789533836711	0.11544459128058901
SPATA45	null	0.0272205374327776	null	null	0.7578729056671579	null	null	0.157396026822013	null	0.12748602776280302
SPATA46	0.653260639163265	null	0.6423366769806761	0.218305436552231	0.329911612992756	null	0.5697639793485489	0.103656195554976	0.126845793118541	null
SPATA48	0.7965127573200509	0.552687350965981	null	0.223265569584017	0.36379667373224794	0.188250547946253	null	0.0203767726095323	0.672846822983592	null
SPATA5	0.101062090631087	0.38634836294977504	0.941183451078943	0.883966800318873	0.5764532184669631	0.7990244059241658	0.9616010417675609	0.9747520710835409	0.0582354160814135	0.945273226184706
SPATA5L1	0.748346797114639	0.905345503343	0.8104373539881651	0.320573020266903	0.18613835076775603	0.30088784363921506	0.748124371692467	0.278028118905938	0.983473618306217	0.607876586016035
SPATA6	0.277398433778285	0.500786056285109	0.147199904325254	0.592156081145693	0.45403062643750397	0.314679710874404	0.147199904325254	0.5188681519796501	0.8471688025527521	0.597886247439639
SPATA6L	0.22197375036382702	null	null	0.649782377937015	0.633245995619311	0.0349185053034563	0.352500007993508	0.056273244939757994	0.8868583580166121	0.29421459019391905
SPATA7	null	null	0.805455429846953	0.0031778077080328896	0.16271572333827303	0.8619244531408431	null	null	0.112824507597651	null
SPATA8	0.12897405833472197	0.6423145291704621	null	0.59020800036006	0.346417498762322	null	0.20797339596260503	0.9630757333800949	0.0483551915472042	0.201288741415367
SPATA9	0.14114936758647198	null	0.262401815231885	0.193055722319919	0.0993685493894725	0.50733745858811	null	0.0686441903357545	0.518455248585064	0.17324473839135998
SPATC1	0.9398976566916161	0.20351007581861202	0.134136328987042	0.41865408722221703	0.167391593856824	0.233873890813553	0.12670531202948002	0.4074901630013621	0.0514152479403278	null
SPATC1L	0.874498419292525	0.10387871855936098	0.881114895899579	0.330466000787208	0.792012388461909	null	null	null	0.8712143708231759	0.199837225593255
SPATS1	0.525477575062498	null	0.625823907793282	0.504370062173929	0.577218281289406	null	null	null	0.984131997137057	null
SPATS2	0.509249506447765	0.34296265182555197	0.36268833461741	0.6058880507919929	0.258534157187099	null	0.376939001202585	0.7690833762874419	0.319105004303563	0.699923276528641
SPATS2L	0.19999341853253896	0.5751297115086049	0.09910905771694399	0.06754628908141	0.148935985143964	0.7861061382835071	0.567071870054735	0.12568866025333802	0.414819587247794	0.0161971969319412
SPC24	0.76979459633237	null	0.0585507390160527	0.6888705130042609	0.00941962904217175	null	0.11978399270484802	0.257723777416893	0.25883969665364703	0.214731341981468
SPC25	0.9884024234173149	0.448755742415884	0.18471377259636398	0.786991325756135	0.0758605209690703	0.0345397555940947	null	null	0.9430266057401508	0.0289922289432285
SPCS1	0.7291407009134421	null	0.24847615221315802	0.187079962459567	0.939863852160023	null	0.9079825272951079	0.561612368051257	0.396550475655045	null
SPCS2	0.686079999086869	0.7870278626778521	null	0.360300823488189	0.8049092723509971	null	0.20529326058193104	0.4718033396274579	0.11924846872297501	0.45026765448977796
SPCS3	0.257247591544692	0.116989455330208	0.6776638460037779	0.427006228148806	null	null	0.548231818463238	0.8908826896263922	0.555306867375703	null
SPDEF	0.8578643340597031	0.24242306705433397	0.443122801119548	0.8159881236448041	0.13344653078825802	null	0.318202605704677	0.336438914210051	0.627806635999861	0.8878166559759441
SPDL1	0.682908640960056	0.8574206308596559	0.104730659849022	0.126531586193776	0.974316667886027	null	0.563189752489508	0.696246636479311	0.88710623357343	0.856004252622432
SPDYA	0.304951419305552	null	0.71743838671	0.6887315711893709	0.7663884174929709	null	null	null	0.250897197608829	0.35304285630314
SPDYC	0.169816645827083	0.872906011039405	0.5584796173143389	0.234201748703499	0.9425085575744949	null	0.8814726839336179	0.38852137203732495	0.29108186443566103	0.42776391661771795
SPDYE1	null	null	null	0.196891623427728	0.471082687087676	null	null	null	0.438010518210663	null
SPDYE16	null	null	null	null	0.414265941484598	null	null	null	0.0902808511941949	0.0510358373296477
SPDYE2	null	null	null	null	0.241096690440899	null	null	null	0.16256768049215	null
SPDYE3	0.072636291508542	0.326231303863083	null	null	0.262435171853925	null	null	null	0.11741539522222301	0.9892980410575519
SPDYE4	0.612469409470918	0.291284514026833	0.370853061047502	0.990522587292256	0.0580773368889401	null	null	0.279817366568504	0.21254935450066398	0.0646911093706921
SPDYE5	0.4539570331042229	0.9868702355589871	0.119737595952044	0.00463539117837808	0.13000064867890498	null	null	null	0.0602847800364308	0.665944584726241
SPDYE6	0.5485539015513909	0.333287520369287	null	0.6103628129324731	0.7979304677883751	null	null	null	null	null
SPECC1	0.6232970871119929	null	0.543067297512593	0.8342798644176729	0.802177537036246	0.14640329402682598	0.964841875957909	0.6418356942699289	0.576817214242788	0.32413595874708506
SPECC1L	0.19511421918124602	null	0.278455295999248	0.23525195989514702	0.482438790726211	0.36032498794137396	0.282806008645223	0.270575694157217	0.4479714713338239	0.1588962289727
SPECC1L-ADORA2A	null	null	0.0955887558993269	0.126586282689203	0.48638937939680704	0.40591344200533597	null	null	0.288421432028964	0.507444277515793
SPEF1	0.168261791829504	0.7966619130019429	null	0.6332706361328411	0.43974017696107204	null	0.42080218481806503	0.597319015397497	null	0.684541434846009
SPEF2	0.3943507029307679	null	0.6664820221932221	0.576315635194409	0.596664389699817	0.36420951620701	0.17821474402974602	0.153351393864501	0.5205581402347029	0.262885364014286
SPEG	0.0522473854443664	null	0.29885781131743	0.22434314556952897	0.417066010648473	null	0.285478944972985	0.128894060617084	0.9350812081855129	0.0971559486367127
SPEM1	null	null	null	null	0.34085635108271695	null	null	null	0.190131100384999	null
SPEM2	null	null	null	null	0.139588694703576	null	null	null	0.627269765469176	null
SPEM3	null	null	null	null	0.36575253130758	null	null	null	0.655230194790313	null
SPEN	0.510681598961545	0.201925867596885	0.972956833772573	0.234658480684941	0.779366772143107	null	0.9898619210744352	0.5683898180866689	0.32324022938573305	null
SPERT	0.19809695509862602	0.42909956796409493	null	0.15559316817073598	0.24605782697818301	null	0.429609780709362	0.86811905652567	0.352071335936682	0.8382441580368639
SPESP1	null	null	0.8283027338379391	0.295308891641525	0.135898581277081	0.383222507540154	null	null	0.305810662997845	0.729805428334158
SPG11	0.6940937627311801	null	0.952463989261154	0.315876479182275	0.729801334069847	0.9863876719700929	0.306792449175039	0.26424068534787	0.0690979929396383	0.11078974061105698
SPG21	0.553433293206807	0.6467474270151539	0.14174911072398902	0.24718690639733804	0.0879234595705635	null	0.13923481951066	0.42684588445310206	0.0720287184811605	0.393783042760703
SPG7	0.795670805406097	0.327106351560851	0.8642304829907149	0.9232230459939671	0.0221624483388406	0.00783030236275817	0.17421776476911902	0.893409602814975	0.0364701860794989	0.34215286467244105
SPHAR	null	0.78134740147023	null	0.650201863641133	null	null	null	null	null	null
SPHK1	0.858612621293149	0.511587211116625	0.22235984044235896	0.560456864963539	0.00487128261353165	null	0.102029321013151	0.168694167872288	0.9104073027139008	null
SPHK2	0.067398820939519	null	null	null	0.7471784928383342	0.14996950518187602	null	null	0.5642276142226821	null
SPHKAP	0.578560171893567	0.295194988203967	0.12751112628557798	0.0491533289817017	0.6829992082063829	null	0.6291910291842701	0.33647920650733193	0.5533317375310389	0.9709639050919341
SPI1	0.34608190704010905	0.137324562954462	0.8108879343124029	0.71998484332734	0.432410867486512	null	0.40162946222449897	0.248054849076484	0.321537797621666	0.790583272649927
SPIB	0.99999306609725	0.516406450871023	null	null	0.23372450184732999	null	null	0.9821751536606899	0.693046902951097	null
SPIC	0.789672304898481	0.296349001632546	null	null	0.49323393496474793	0.531874797368463	0.41783305210129296	0.7282631279522479	0.44829728951631104	0.8396509286124579
SPICE1	0.786830689832049	null	0.969193680320552	0.971034135519518	0.9311309982661559	0.540340800720537	0.8080187414700369	0.9819453995382209	0.6564785516672629	0.8636098524843259
SPIDR	0.650340136231028	0.14757285225533898	0.263064675283984	0.492988618106656	0.414149266085836	0.49937669233482107	0.5171705824521551	0.28930680971744205	0.9771116192798659	0.0708210219331551
SPIN1	0.7987957922981299	0.9973518341464259	0.7358195677836842	0.87434557962229	null	null	0.520366039308525	0.469483262945755	0.36353490371524894	null
SPINDOC	0.131892669333519	0.959007676619566	0.958232231954215	0.40145306651523405	0.180129597243224	null	0.8560373344812899	0.107789533814335	0.7981076745288008	0.124027262279479
SPINK1	0.535702711882701	0.9407561368457741	0.0975070546598864	0.116128436763054	0.11746980380980199	null	0.9346628469697701	0.5290908812569111	null	0.49082891454399297
SPINK13	null	null	0.7852997264203991	0.759374164605266	0.5026182947660061	0.373695467729291	null	null	null	null
SPINK2	0.8022858805184878	0.591042271641073	0.82950398400199	0.47739647119258394	0.948126600925328	null	0.82950398400199	0.694756541660178	0.896246926010484	0.566828044365786
SPINK4	0.0947215408018385	0.8708267420932192	0.126421114098445	0.0654356422523783	0.37143215924615897	0.915335972667896	null	0.47482000879998	null	0.9336261220255259
SPINK5	0.926374429913635	null	0.7616720985573799	0.57957216503227	0.9474361321183691	0.8065607449367891	null	0.5587884081655021	0.9751734724054371	0.520422013626497
SPINK6	null	null	0.8962512735944541	0.524678561418491	null	null	null	null	null	null
SPINK7	null	null	0.39410031050449296	0.40784172030396604	null	null	null	null	null	null
SPINK8	0.636701342413961	0.929324218128274	null	null	0.7078862276292629	null	null	0.0652494186691518	null	0.228324692458946
SPINK9	null	null	null	0.634850902928839	0.0843543834141302	0.9109366531260601	null	null	null	null
SPINT1	0.8166002858889879	0.128428872170959	0.7857657835054069	0.770443325860631	0.694715517745889	0.42884113822397796	0.775183542201121	0.39575189299030394	0.8849876478832389	null
SPINT2	0.0468950693973862	null	0.0494207756232974	0.22888724117609602	0.871933986818068	0.287160943013492	0.946966591195317	0.707910285459737	0.964605452418112	0.840715217821789
SPINT3	0.26993221006515	0.30630308461087496	0.757469548378927	0.757469548378927	0.18331258994413802	null	0.757469548378927	0.7849565053035691	null	0.630768388735292
SPINT4	0.6509216621166619	0.224253034974185	null	null	null	null	null	null	null	0.567085780889709
SPIRE1	0.684611679651289	null	0.867658153902332	0.6642030591193749	0.23516741920326	0.586648123390547	0.935178397104132	0.0976112189515848	0.47086503851875394	0.6752455352852661
SPIRE2	0.0892260021975867	0.46620599383001904	0.8250392484864449	0.8500397557889939	0.8101718574246821	0.409226954073345	null	0.12095763269012101	0.668079274879249	0.9612101262033679
SPN	0.0373976859287277	null	0.00641566480994205	0.36865447502518994	0.0051010261047435	null	0.00619401375264306	0.14508547582656198	0.399439710565462	0.137035005299811
SPNS1	null	null	0.5906611391119679	0.32145148281236996	0.854152382830126	null	0.677235166217187	0.6748324743748348	0.930240876705774	null
SPNS2	null	null	0.501215154528557	0.351901263310785	0.173711473968845	null	null	null	0.7772567557603299	null
SPNS3	0.732794506552729	0.49676677103139	0.6998414860973721	0.0409961764431606	0.9664499030712199	0.279198739868951	0.544554973436905	0.00221220104344322	0.0200577734842766	0.0121836399544339
SPO11	0.8394899683054571	0.892749512131138	null	null	0.47617470261322	0.070463584277895	0.30283740099182205	0.64639434832342	0.35502919116968995	0.00828325970042654
SPOCD1	0.34921428647873	null	0.34062332495812	0.24727251339878398	0.8629117774492191	null	0.34062332495812	0.15208252119999696	0.9978063079683259	0.0137919009090282
SPOCK1	0.727069080669141	0.22976975746633102	0.892843770631098	0.8410428938482679	0.807564521132707	null	null	0.355524286343185	0.46829919421938504	0.332060649724279
SPOCK2	0.9188515848535059	0.121328581358107	0.890093648110442	0.460618848185315	0.9650898068359021	0.6951092283846321	0.586742992686177	0.280028823768331	0.251573217170175	0.6224858460448829
SPOCK3	0.753006797353547	0.7175259413759381	0.6899663925741271	0.582417341488423	0.448724714330373	0.744024605637992	0.635803696320144	0.795803023545174	0.280406615512067	0.627720111743512
SPON1	0.33875537510381	null	0.0218805071833472	0.22434063490122896	0.12286545728810999	null	0.210646096321425	0.44460519747338206	0.603575542708829	0.250767443573832
SPON2	0.11498335907547601	0.0207291902257818	0.503300412687815	0.209396869872097	0.8784987194737941	null	0.201516680452042	0.41013042194824	0.37219042174358397	0.799042432059174
SPOP	0.0303356888670038	0.227976907564922	0.880244962442562	0.177922072543827	0.8909918584784939	null	0.837250240443057	0.0421508236782728	0.0691221103187014	0.679361390483534
SPOPL	0.5927509774443149	null	0.41027746123413794	0.549059238528663	0.20739646227852804	0.9268402648174571	0.396167967798796	0.699880547770401	null	0.161392442167919
SPOUT1	null	null	0.162648281952784	0.876687827083064	0.579001003382174	0.298341521263362	null	null	0.7580405274546089	null
SPP1	null	null	0.961487016568978	0.583526984722756	0.33627589272817404	null	0.30714848627935304	0.30714848627935304	0.128543988729979	null
SPP2	0.38979673627637995	0.707050968507992	null	0.936469153723534	0.745221981792284	null	0.303344485412753	0.6922957745291209	0.265445117815162	0.512740582557016
SPPL2A	0.9764835074914009	0.252746649178847	0.0264398450448793	0.0171715388700951	0.9870319515318209	null	0.0324173922683779	0.120262361934605	0.104000779724498	0.515827435090918
SPPL2B	0.598685867306648	0.4419085466159221	null	0.405542864418926	0.597294710463889	0.507261390454522	null	0.518228616167584	0.572427178239966	null
SPPL2C	null	null	null	0.18585781470817997	0.694301911844761	null	null	null	0.565175487666032	null
SPPL3	0.10927347047693599	null	0.0410034091563543	0.107559419682441	0.14528388799650302	null	0.0337149523931533	0.10080930752264801	0.333564729018771	0.48780723037075696
SPR	0.6563234001110451	0.51086663349592	0.577917614759763	0.581967815247775	0.29802559871050105	0.94317453607126	0.548369034094949	0.8227009791033609	0.48881040842794604	0.8293820063072571
SPRED1	0.13213985311554802	0.22130413207928698	0.15575853289406	0.3755700193052321	0.21493082996064397	0.0066776975982521	0.0532684766815621	0.16199237570825303	0.8810347275334309	0.0776370156691957
SPRED2	0.0907534671771809	0.118885694252233	0.9847386196112901	0.463658758024233	0.0106590518600485	0.9876060106512851	0.9719514972504241	0.351781791135939	0.6597433060474139	0.7710545763120891
SPRED3	0.836195435697109	0.673977752125936	0.12212346505636301	0.772870811114288	0.39421055290473295	0.340822787211211	0.106069110027205	0.8785209752748191	0.5201004963109279	0.38695929140832597
SPRN	0.602675908440349	null	null	null	0.751389466614795	null	null	0.8686978076498921	0.792095640692515	0.176332976340724
SPRR1A	null	0.5973248873335251	null	null	null	null	null	0.5421295899540151	0.49819516298998295	0.10296841023086699
SPRR1B	0.9137317907247959	0.5922508061004239	0.487150707388205	0.672215765695417	null	null	0.487150707388205	0.23698118626221304	null	0.7076232638087891
SPRR2A	0.163176023558245	0.0233421386451058	0.460670601313793	0.460670601313793	0.49850270458752605	null	0.445918262384175	0.15539530935524498	null	0.350330358359254
SPRR2B	0.9573776876712091	0.0031210202750877603	null	null	null	null	null	0.681164130865684	null	0.0517959879884637
SPRR2D	0.0713062657221235	0.106361364746236	0.801250392804856	null	0.0893842916107965	null	0.12028227863085199	0.125453672982897	0.15290116715519597	0.170319431899737
SPRR2E	0.357417427225741	0.6751759528873721	0.7721229940296079	0.7721229940296079	0.96825602891947	null	null	0.342682211738351	null	0.28164577585859696
SPRR2F	0.262085558722847	0.8850038385840991	null	null	0.303451412581891	null	0.9783948232944691	0.350777788819594	0.6898065305708619	0.716544525580555
SPRR2G	0.4232634777371129	0.547929573818141	null	0.353331656005423	null	null	0.194438967217343	0.40072130676997	null	0.31971843218646506
SPRR3	0.468105740774993	0.909710339973691	null	0.8567189727778179	0.836905415489187	null	0.843560237372027	0.7650336565466469	null	0.9212505532489901
SPRR4	0.645613489123975	0.0441088123685521	0.560102901471354	0.0016056119137852801	0.5366801923793181	null	0.552424170574994	0.0161679977733843	null	0.585300269522747
SPRR5	0.476156565846927	0.144744947810311	null	null	null	null	null	0.318687705174418	null	null
SPRTN	0.7625103337889201	0.737887078094423	0.235085999048091	0.4192012155572771	0.9507107578870849	null	0.309064320449761	0.35559439469665005	0.332952718595742	null
SPRY1	0.771842431679143	0.7017685826691461	0.504020408674733	0.510343475785002	0.091338601493539	null	0.7318586538296451	0.658516718282731	0.71214457930482	0.21742220172523896
SPRY2	0.120208047973134	0.6502200162371851	0.6550995492857671	0.13095886480575	0.180329558621182	null	0.5871765457977239	0.252271534398414	null	0.7164044689351059
SPRY4	0.0612345283608514	0.368148931890871	0.0601012301701346	0.0976295792362349	0.29148829862248904	null	0.0848809014060854	0.270288022910496	0.271648320838437	0.132521695284078
SPRYD3	0.26744213855609	null	0.6439025629260059	0.18702803703433898	0.38822214258412197	0.974753605081487	0.6439025629260059	0.180892952316376	0.79410832963814	0.16398028906575102
SPRYD4	0.960402825325637	null	0.26381319227767197	0.715668065937942	0.298743875697735	0.355208242496972	0.0983910397381026	0.7107657708573921	0.7246372544814379	null
SPRYD7	0.990588619905773	0.31100541693149103	0.16666380504260098	0.16008727812045997	0.6026879175844	null	0.16666380504260098	0.164779567301943	null	0.10528262284800499
SPSB1	0.741723864095937	0.735220172178217	0.2829925479821	0.0889793532878608	0.062780261976338	null	0.295340933569796	0.00412904753254684	0.667785378565484	0.0036605387121782
SPSB2	0.6899283269181841	null	0.78696226323736	0.91506975125046	0.991108459132807	0.9726668955782322	0.5458365838511701	0.9718584301320792	0.41218288636039396	null
SPSB3	0.0303805342491392	null	null	null	0.447420362691433	0.7845796177493269	0.0848907060079669	0.22918859238277	0.0259578629880928	null
SPSB4	0.607521108449492	0.8709089224275991	0.39968528835913203	0.130411803021676	0.277157102668308	0.333308494876837	0.395266176829661	0.43429850339862	0.8986955457093408	0.902918178797172
SPTA1	0.9574245390828561	null	0.387066450646322	0.7693333717297719	0.768582199580048	0.5135618230113901	0.9504997739341371	0.35552031746499	0.3969197735920471	0.42071190634705397
SPTAN1	0.754540558228542	null	0.9356738045052759	0.218243375770755	0.0325880345711718	null	0.548859731024506	0.588231287372169	0.157309157866764	0.997030797872356
SPTB	0.963477490724665	null	0.6844686899860529	0.85922101258577	0.0746310247645168	0.252267420833577	0.70061678114226	0.8213184277210059	0.438031004249554	0.901292442028646
SPTBN1	0.00450935596031665	null	0.00497874136061438	0.00548733987480787	0.0672364782399649	0.0291916652334466	0.283297390774686	0.295377921857584	0.0014431972369120002	0.39257192506089894
SPTBN2	0.7632009574986399	0.6004198818109411	0.5831851073710981	0.6102377979519229	0.169024719861801	0.341320747444625	null	0.7075438346278331	0.132012761081425	0.916899076181103
SPTBN4	0.22725852542196803	null	0.00176791862276349	0.168888199293703	0.438075858573266	0.277138488190331	0.796733859800169	0.7083167529211261	0.707076348651095	0.34718548150517897
SPTBN5	0.33039619189534997	null	0.487116266703728	0.788062672656992	0.317714617340192	0.456897776193861	null	0.753636654870765	0.0737338270575241	null
SPTLC1	0.0634104397549031	0.847410170307494	0.536537701258131	0.390165922761935	0.8734851061917	0.869991557356804	0.9071687756958741	0.930888645319406	0.810572452729331	0.669286670370858
SPTLC2	0.816553287553347	0.60617068979047	0.9939701873920029	0.0885314171989267	0.9645117769980699	0.8730411144885241	0.9756879338314008	0.8710514870923679	0.44382620266648604	0.521287366069897
SPTLC3	0.539083737277195	0.30994813997097104	0.000536510155297654	0.5111631459810411	0.299708791388385	0.458063218681743	0.310925598140641	0.41109465305790094	0.39123604130653	null
SPTSSA	0.307599082959445	0.38935566740772903	0.0965576283609084	0.10467805872617901	null	null	0.877412341355869	0.692326821644083	0.563569504917917	0.643955623378945
SPTSSB	0.312557451716416	0.690164455855397	0.0917089642923141	0.30315073639595197	0.064799894093315	null	0.076882926953928	0.0762103400089063	0.26117325056934504	0.20942190723856896
SPTY2D1	0.419814884167033	null	0.605152502197993	0.8525287270854129	0.516683853550608	null	0.541720078653973	0.629769482828241	0.547700798523935	0.8114357831792339
SPTY2D1OS	0.667032950300033	null	null	null	0.88284987397717	null	null	0.48263549272344897	null	0.13981029773253698
SPX	0.7958767446351709	0.573306632783454	0.7347933615759731	0.9336121071463199	0.7677180269825229	null	0.334180225414563	0.41593404896411	0.14155834404738	0.29182892993907394
SPZ1	0.39333293991442403	0.8249519182260892	0.292566125226094	null	0.000916445661915066	null	0.292566125226094	0.006146373055500479	0.30253291230931	0.974194190726953
SQLE	0.479896101234405	0.5267440999669579	0.718590102625284	0.952552788813735	0.132354443374	0.7181364524292579	0.647625331974744	0.854870032706147	0.621763638482828	0.397574034933746
SQOR	0.933760549785631	0.385619987888444	0.9500608288263529	0.8164171818958821	0.7607893574414609	0.45475066446914597	null	null	0.0573011290751924	null
SQSTM1	0.49508198514685	null	0.924566136120284	0.943472957934568	0.28856063017482203	0.156063246078746	null	null	0.63092009868024	null
SRA1	0.596178282859492	null	0.978400624494097	0.8060236610612841	0.976039212041971	null	0.920912002729229	0.9086828815507529	0.0185824937788297	null
SRARP	0.5700826834618871	0.652322567745451	null	0.0988922823324094	0.829676682696564	null	null	0.388012208491275	0.963047127629828	0.199389277809264
SRBD1	0.407853757211049	0.7473590557299999	0.512327612017906	0.213958657043212	0.642742468663578	0.9522072311455859	0.26137274001566396	0.445020431823693	0.388190743109144	0.566916622066838
SRC	0.352637939997549	0.35144039368197605	0.620040448648725	0.22890813533611604	0.918122886349822	0.8608850144297041	0.33438420188187296	0.120371755062906	0.7804554282728391	0.0602030878091016
SRCAP	0.172523133890793	null	0.320784426158594	0.152073920592868	0.513998355701709	0.6690798956682761	0.899605035623779	0.7009475366605191	0.726043672622343	null
SRCIN1	0.796836514611076	0.37566325957811997	0.106356977501022	0.18773901377256502	0.6692159429457221	null	null	null	0.805977806169987	0.0875695191773761
SRD5A1	0.580732274562344	0.127417143408974	null	0.5588543204290021	0.200881489504203	null	0.0985695199631891	0.25759186863444	0.00699536939804857	0.906056408194137
SRD5A2	0.534451273842429	0.7306373163839529	null	0.854693819310793	0.9587765770936141	null	0.734190307973487	0.892680836585972	0.29763091045557	0.8731743469060749
SRD5A3	0.354621361687466	null	0.325594438943795	0.483526712124667	0.0014094432823224	null	0.762194164617351	0.50544881643	0.250216906074464	0.30041757072263897
SREBF1	0.659797072598859	null	0.526274571270532	0.405989072798966	0.153497881405393	0.733881808998539	0.44702318789797096	0.4297032432818929	0.6067960685479671	0.25090171812813
SREBF2	0.801462029144898	0.11664977457022502	0.6685462183072471	0.8899198782264208	0.944569915939098	null	0.63963037959041	0.930041568068525	0.17081523445233698	null
SREK1	0.420033578263544	0.33497816142215003	0.9989477874972379	0.084380053107117	0.21354531433326102	null	null	0.0982636108766891	0.0401469333516569	0.35360841246050795
SREK1IP1	0.625692596737813	null	0.795403619714831	0.843266877125722	0.111886471304986	null	0.6353732302803821	0.7843119104072771	0.574940046530293	0.7573322195802892
SRF	0.490367339814193	null	0.531983373824144	0.457536271392072	0.503580473439795	0.43694391002567107	0.33022477658661203	0.292321931753236	0.342350574912634	0.11537802743399801
SRFBP1	0.17750685985169198	0.41202819958934905	0.159739257729969	0.471571486813844	0.260337538551827	null	0.45595676900111104	0.27811118568434495	0.8766096961868121	0.121643771511649
SRGAP1	0.945517619644437	0.734881964438483	0.23636380911997304	0.8638418939547041	0.476916583666371	null	0.20783466352396499	0.48403990117882495	0.36896659972014895	0.29328713434055603
SRGAP2	0.00678603492436247	0.619691631975608	null	null	0.32011603465687	null	0.0469760841141242	0.35598652774918393	0.34907701900485905	null
SRGAP2B	null	null	null	null	null	null	null	null	0.7829591127433578	null
SRGAP2C	0.212543563517714	null	0.27080437238150695	0.6982332481813721	0.16175979828632098	null	0.27080437238150695	0.29213844323170196	0.9586279903093091	null
SRGAP3	0.870988744195745	0.40186623873840005	0.0440014422089043	0.77041198692574	0.407582832933369	null	0.0996543135288261	0.023566009986524	0.284140357965984	null
SRGN	0.475418257531868	0.0945155166368664	0.8986485493786	0.9726654949637209	0.16611755878854098	null	0.876465902823408	0.5240544495851429	0.45060704221707	0.636681437709926
SRI	0.71077539406709	0.19903428183504898	0.7179896635922329	0.7263509465443609	0.9737386657534571	null	null	0.528428904069568	0.47115351223727503	null
SRL	0.632909109716227	0.615760310355879	0.266558994368227	0.352631647129243	0.0503962445294652	0.5123539685605379	0.34873848627668397	0.123317987564886	0.601828197713475	0.498683977806976
SRM	0.469740999432301	0.758784493207601	0.535329631272079	0.33217102581049	0.5175034696722121	0.8619554264325601	0.535329631272079	0.42885814553017604	0.678645404886314	0.25600051112641303
SRMS	0.8390308087471681	0.0457180961227651	null	0.644391107544547	0.0746770529897538	0.0105920601848006	null	0.0746843871969919	0.145369979921858	0.567270337027952
SRP14	0.9385815157330601	0.37030643934778207	0.7544600013973671	0.8936700516799809	0.375533234979758	null	0.977291768991975	0.9419253077550441	null	0.310929365681284
SRP19	0.0539181044966143	null	0.00807429810313587	0.0465371394526364	0.699970889374225	0.625112008358271	null	null	0.22745454241968502	null
SRP54	0.7172704446931351	0.306711209528393	0.106876043784982	0.47920220010044107	0.868286408885232	null	0.0687868475686587	0.18405219848190502	0.911744033578134	0.216207353317707
SRP68	0.933035730620992	0.8026654492149592	0.8971846700150842	0.39490153835073	0.191189113897367	0.5367668229286301	0.624722643215443	0.15059099795548403	0.20279804076715802	0.209617611811582
SRP72	0.123433662742752	0.8884485031864751	0.49491126371227	0.480659834479746	0.5485842926835	0.5272991897323049	0.605496936230833	0.820417269313532	0.9331897404260121	0.807460904434697
SRP9	0.20344487551545803	0.86038573671867	0.34832172333700895	0.28674554344652897	null	null	0.35213325490543895	0.306773734400972	null	0.406530923071794
SRPK1	0.965158433549543	null	0.5854497528384621	0.989725669490258	0.9679648592024709	null	0.5854497528384621	0.962849376648312	0.0807968948148173	0.7743492521279649
SRPK2	0.11111587272828698	0.8656820700761959	0.45153193655546703	0.9403477437124	0.39509007579473293	0.5156408851797001	null	0.12394766395867599	0.534297600926621	0.43144312037448207
SRPRA	0.47036274682763396	null	null	0.7995399834703009	0.18193366387472398	0.578192224382964	0.81273168453527	0.83795517480821	0.894116139051062	null
SRPRB	0.504012346952768	null	0.5449237176352241	0.0559420428783246	0.568727598715018	null	0.221224169181783	0.290613359814425	0.47156171216750703	null
SRR	0.41308785277024396	null	0.13947695488265197	0.49105041782817105	0.663585863269198	0.0612858807212728	0.0930638504205599	0.0873700647928135	0.833675422055792	null
SRRD	0.272952140133519	null	0.541867394666598	0.7137122855546759	0.292754385962749	null	0.285008528042525	0.518530688573261	0.730356490920684	0.243403187742391
SRRM1	0.222373766849531	0.8880334841895831	0.368438704681252	0.159380663496793	0.618480645548793	null	null	null	0.047865663570919995	0.0197767426834132
SRRM2	0.5618848293274511	null	0.0254841532589171	0.225322220244838	0.17147712356352898	0.11721268102209599	0.0216441751412511	0.195982331428416	0.453021266181216	0.139606676410312
SRRM3	0.0828561102349972	0.209418475887844	0.592349269691705	0.14227757294193302	0.290666242520995	null	0.432211177020719	0.211916717770344	0.8145585436360809	0.46813289064914004
SRRM4	0.192162576592936	0.9302024936057339	0.263985896660462	0.7578771005574301	0.919413181658485	null	0.8950833544919949	0.922883221440472	0.42184285287212697	0.8387846242800258
SRRM5	0.309196207027466	null	0.14118058901588096	0.342511503492031	0.38618450192540504	0.474710401010473	0.503963115637452	0.198371422394011	0.920433856240606	0.8308717212797041
SRRT	0.208335358573755	null	0.0308406383988901	0.5774145947422961	0.673011272688394	0.106283902753304	0.0533680404778711	0.664807604744688	0.231813702112781	0.704850351335623
SRSF1	0.911748190829329	null	0.429066032454719	0.10294796396005002	0.8561408039994091	null	0.642728069094197	null	0.635529156056368	null
SRSF10	0.0632026380328928	0.16962904275537302	0.30628549607944394	0.370218479887521	0.263692704399157	null	0.42307151873870796	0.08412842450357999	0.78347599151284	0.0692425603263735
SRSF11	0.18190476683871898	0.945760714805254	0.48267067908982103	0.8398425369910121	0.140346565884639	null	0.8572094274422829	0.844222353169808	0.669688663353523	null
SRSF12	0.956292644676541	0.764363781253915	0.9514177089524041	0.9071933711384709	0.6735861536180389	null	0.981511240661251	0.998449186400399	null	0.96233060966993
SRSF2	0.397289758603383	null	0.0281240368339292	0.8631378039867371	0.9279234779082001	null	0.364103177729935	0.278559421024176	0.188700564734267	null
SRSF3	0.0635003934048646	0.0216075252986123	0.0394771884753861	0.0682357358937538	0.35115670344579103	null	0.0258706632991212	0.0345075255523116	0.00841196933995481	0.091931068605474
SRSF4	0.15449119395401198	null	0.561203271089035	0.7615084589857251	0.0127103784367398	null	0.46935383864774705	0.323502362801378	0.541861328914321	0.0478724657743319
SRSF5	0.325568051198243	0.677030961613241	0.175200348217085	0.19638083381082103	0.8579338883557571	null	0.22654070776283397	0.0858315604239965	0.4955315394782279	0.220334809762868
SRSF6	0.525882285330109	null	0.8633964406326221	0.34875132320314506	2.38320093793876e-05	null	0.000716741795936837	0.616812204630272	0.0939589853878821	0.132369647978171
SRSF7	0.984872975716494	0.359865136321701	0.915922079299553	0.9209075445519359	null	null	0.7992712635163308	0.943632810440984	0.11068327887398201	0.849635807046183
SRSF8	0.375827701277368	0.22402693456702802	0.207619056344308	0.213741961484037	0.125870517503476	null	0.207619056344308	0.89406223302828	0.42917610315014504	0.9718171946229459
SRSF9	0.44314983283215703	null	0.11247437902766301	0.066246110236816	0.0931488870940806	null	0.100629547923913	0.0559139166071427	0.0975632889540585	0.263250494913995
SRXN1	0.7667368708227759	0.544582769101032	0.7281824142403671	0.644371612548281	0.660453063481149	0.0251942732266679	null	null	0.6542427326721839	null
SS18	null	null	0.37206687615707396	0.602138571222265	0.6916120353520289	null	null	null	0.14617780695423002	null
SS18L1	0.32771995610519705	null	0.548170664685395	0.88667132330402	0.9362283184957328	null	0.381314066918516	0.845208697913005	0.7450439817809258	0.0597064205056199
SS18L2	0.71330468682312	null	0.43525874139362997	0.30442397406371	null	null	null	null	null	null
SSB	0.5601771442436639	null	0.890709442488166	0.9874529739777	0.953866303708538	null	null	0.9151115405262691	0.49793059682413504	0.44124744351761497
SSBP1	0.0623272230060138	0.635957157875354	null	null	0.046862018669275994	null	null	0.6496693438080551	0.131337279125802	null
SSBP2	0.0283402231108374	0.0667408090815969	0.34617907648178803	0.200637072227601	0.796554913729292	null	0.35664103987201295	0.38589864617959707	0.6999261843154471	0.47296150487270705
SSBP3	0.379696015954495	null	0.54156353204609	0.5697225108559221	0.39021076829974605	null	0.313605340886756	0.580049382658166	0.665089086952757	0.405604852519686
SSBP4	0.579849419536695	null	0.639681764102339	0.9684903839754749	0.885227927331588	null	0.47110245046956706	0.513769301463402	0.0892745893242961	0.23536540908321898
SSC4D	0.131246576213393	0.33461281146861704	0.108620070765305	0.165827327709042	0.9884839347299621	null	0.110700550273109	0.27912550092849503	0.146516647037277	null
SSC5D	0.801484672495254	0.980896769033761	0.66459451348301	0.92959569045836	0.710160982259935	0.987274993104913	0.653734720878558	0.7699102727865841	0.38871813725856497	null
SSH1	0.19924529185258102	0.5012775262777239	0.261156837523183	0.26303559573276003	0.7307820760992829	0.0742952638437488	0.22267177062402102	0.294136973899473	0.669127335706516	0.418931007830005
SSH2	0.426248054998887	null	0.5026734304253371	0.0187907886018364	0.0233497629752494	null	0.194440273915814	0.224971306190059	0.736334953684794	null
SSH3	0.934482186399343	0.898074789606335	0.984152400806797	0.8377575018731241	0.205372882761298	0.777811253403999	0.9173874036500379	0.97843228513012	0.938289995487609	null
SSMEM1	0.677610024495273	0.7935964252927109	null	null	0.281805191715743	null	0.0392094695956861	0.0336698616099235	0.743900093224433	null
SSNA1	0.718350728691391	0.853314296680656	null	null	0.373669221605919	null	0.9161945148137991	0.636639739681582	0.9149556466448571	0.297504295165574
SSPN	0.31551623134459006	null	0.710924583668401	0.0157761557618973	0.309159993191426	0.9441767944526149	0.819447867070383	0.8950055150561019	0.923083140037359	null
SSPO	0.5520557015762428	0.613046412602896	null	0.893297146078991	0.296167376306837	0.547225926922299	0.639661751744632	0.295501266291599	0.0604950686745965	0.18454611333975798
SSR1	0.0387010377918605	0.04692144239678401	0.384183589205649	0.532234199876827	0.541215559885488	null	null	null	0.00951119511753107	0.663819224529949
SSR2	null	null	0.122606646534437	0.639752314201172	0.590475227794277	null	0.448078024691976	0.567722030062491	0.27264987645620203	null
SSR3	0.7061218688806858	null	0.19618986650360898	0.8690948796272341	0.47208843903816605	null	0.231443292960447	0.36415117503710603	0.31112879767273305	0.35899898299662103
SSRP1	0.40521697683884894	null	0.440970504811349	0.805580087536145	0.964615019973787	0.9395651848643399	0.8359619153599599	0.5887169562463189	0.880622911980316	0.436288131996122
SSSCA1	null	null	0.12266916274396099	0.11754638546449699	0.831796468999982	null	0.14374808718488502	0.283588690484879	0.5535453840674069	null
SST	0.0807652042117757	0.931965871094261	null	0.5102974359852771	0.950767041129593	null	0.671119614057836	0.9304931329939758	0.27245268327580296	0.86969719055298
SSTR1	0.8695913513207059	0.68531309781829	null	0.6949651962543572	0.39656322726301596	null	0.477153920650421	0.0113525552247277	0.8655415728686741	0.00860097840348417
SSTR2	null	null	0.85611969730286	0.560392306253564	0.810081740178379	null	null	null	0.6530814448309821	0.610611730237662
SSTR3	0.332340268918844	0.8998845016512099	0.0904807777204069	0.27294926425233	0.588670375164875	null	0.0887927149815815	0.9895651290266619	0.7588024875993492	0.43835789167663497
SSTR4	null	null	0.938913528660328	0.698202019108435	0.535340532300545	null	0.4350969311985129	0.9920888140675859	0.856563695846495	null
SSTR5	0.953142998664495	0.5162519149055129	null	null	0.456768052497658	0.571986048457155	0.540341601132428	0.547621172149268	0.8810574278007289	null
SSU72	0.372065270158456	0.7831735798285859	0.325563943727658	0.272990938877364	0.8311403471315519	null	0.22269927790954	0.22421228629155698	0.6838886511249189	null
SSU72P2	null	0.8116087001393941	null	null	0.493994778877552	null	null	null	0.6451216295243921	0.951355604622813
SSU72P3	null	0.9088886391114279	null	null	0.695475041523001	null	null	null	0.539300131052089	0.137354148648526
SSU72P4	null	0.249997170909736	null	null	0.146921664740987	null	null	null	0.968251995241588	0.270581550547229
SSU72P5	null	0.546907105775173	null	null	null	null	null	null	null	0.39119679927699397
SSU72P7	null	0.338449767506925	null	null	null	null	null	null	null	0.582935388503103
SSU72P8	null	null	null	null	0.18545670081161103	null	null	null	0.18817055211280898	null
SSUH2	0.115717392529196	0.9500677500679471	0.120963954367244	null	0.841754408529229	0.143263036138541	0.289243981998	0.839543656281165	0.264492837242056	null
SSX2IP	0.0129607597932984	0.28304280982389196	0.14630555306348	0.580945625604543	0.6171530797643949	0.882841954905083	0.14630555306348	0.575295386102467	0.0389240730235234	0.27925749642644704
ST13	0.602585409888826	0.695743300123645	null	null	0.5742264214951961	null	0.6409850037975631	0.7806156884866309	0.127159811557161	0.630304088237249
ST14	0.0538203226008697	0.301654296614482	0.8741861206250942	0.9565318004272729	0.551119320711268	0.0517084251891711	0.796752864967059	0.5553664398400711	0.963092230459396	0.9835006866374899
ST18	0.36718686808042295	0.431855881775086	0.322421550331804	0.34462671948661106	0.025603295808365	0.172624064402709	0.372010629244198	0.238909428983727	0.777710660968776	0.0335409510947039
ST20	0.12272935483039599	null	0.243163231212263	0.27504144944993997	0.750848372601323	null	0.250289288860234	0.287905509580737	null	null
ST20-MTHFS	null	null	null	null	0.674502878079121	null	null	null	0.517240221609274	null
ST3GAL1	0.640024615635831	0.052760663318972	0.522591177640122	0.946671850326028	0.8365369949975809	null	0.508797153566795	0.346526498763847	0.5529858507333729	0.29587144460546
ST3GAL2	0.23075481309201798	0.913385844309915	0.7019028179370621	0.284695981145325	0.00652527521122415	null	0.7019028179370621	0.20990016227408603	0.3647931408032539	0.184505931595435
ST3GAL3	0.19309857733999	0.6806554282987641	null	null	0.728849447535167	0.0257117261828693	null	0.249320883794767	0.333791755299226	null
ST3GAL4	0.7770702919065741	0.8957127903034731	0.9793772518667321	0.999364838458918	0.669886392173804	0.8054660418950841	0.626873707181665	0.813754314332978	0.307187104343937	0.399924082623967
ST3GAL5	0.7295838216803008	0.745157107131352	0.6706918116467291	0.6000877368821851	0.957809534702378	0.31948100942291996	0.6175897118051821	0.3815237616690829	0.0987996838596027	0.36916032091134704
ST3GAL6	0.138798003278518	0.5526303836429011	0.8878207409078579	0.455396715636701	0.911859058924461	0.533352045313678	0.717802449991778	0.34670456186130605	0.0962181277212687	null
ST5	0.9212070213354009	null	0.977035431684789	0.9038110628009741	0.833490959930972	0.502952102072893	0.0861045448230917	0.6185350339625261	0.6787151284276479	0.331919808027852
ST6GAL1	0.32016462551919894	0.157773858122621	0.0451874834751934	0.495272664000818	0.053287190396071	null	0.0804891548865382	0.0781755094195065	0.7183274641308349	0.155812737804743
ST6GAL2	0.250427260768307	0.7023017004403511	0.43958725910825996	0.0366693702316918	0.441357834912106	0.361531924471317	0.43958725910825996	0.547566230644036	0.0194096213078226	0.41436829214838
ST6GALNAC1	0.712182288604905	0.9455048614653822	0.816491077117525	0.116100103015703	0.672643735603327	null	0.816491077117525	0.0920224359923005	0.7384474185983199	0.26913310154770104
ST6GALNAC2	null	null	0.225218069822846	0.0826872189758097	0.6364339402347701	0.294934711619228	0.20027611965019895	0.249657560316828	0.9065389141338391	0.278079469981355
ST6GALNAC3	0.9676094974011809	0.108096094220774	0.568134762000728	0.784884555454516	0.362534704322754	null	0.568134762000728	0.963604217889923	0.8701166861158509	0.944547855607374
ST6GALNAC4	0.553523699660178	0.8495523941701422	0.0542561323085423	0.5287121616967471	0.3865790071161889	null	0.12504928021286998	0.902960717040417	0.7928899622734359	0.35016722677696305
ST6GALNAC5	0.469739590017334	null	0.142043044201484	0.31756857992440896	0.39424955368990505	null	0.181080227216271	0.17991341886010898	0.258863149184555	0.11342108274607599
ST6GALNAC6	0.232530583854434	null	0.500880039512194	0.28691348313138204	0.8941356511477929	0.38201672990329294	0.7274230794411708	0.724779610724417	0.30463717903509	0.303068274197449
ST7	0.9963225507376179	0.41232055763594105	null	null	0.373263367149332	0.209090731532409	0.583627086233563	0.43409593480722203	0.5444358513283339	null
ST7L	0.0675720276774961	null	0.438399264430401	0.14116346311815803	0.9122236963031579	null	0.729118015647217	0.9111386000693241	0.5038063260083749	0.901003057496264
ST8SIA1	0.9767116306422859	0.45929681485738205	0.5406483180726861	0.8862191181525431	0.35526758056842106	0.207938464162439	0.854886189904142	0.7909622514593941	0.7368884700458421	0.743975462861473
ST8SIA2	0.0566436831358189	0.7107646210915189	0.24572062140056	0.0189733407912804	0.762303055323417	null	0.18150647652307297	0.278984266769556	0.9985042439560251	0.23712500105172102
ST8SIA3	0.5606398107817739	0.7699387968169029	0.07022782351646299	0.533518060614936	0.9236869778318021	null	0.128366413652444	0.14966017599925402	0.5512131568969661	0.0828430703427838
ST8SIA4	0.00384429613273951	0.41986488177164794	0.606671561624335	0.53154244901175	0.7648750578876801	null	0.649080157915532	0.5878413704072359	0.299424984119796	0.628760384310929
ST8SIA5	0.302519426547731	0.0997872987863507	null	0.62650321658957	0.9999980694547941	null	0.300076217193718	0.5886888380112989	0.9777725243190492	null
ST8SIA6	0.0808914956691706	0.34577210592073104	0.872130255397104	0.8454435720307529	0.6905337888475931	0.827120808450688	0.8380709704990359	0.6486257487218511	0.0729518699705004	0.9204087616790609
STAB1	null	null	0.0371943103629495	0.0567598691660287	0.6887638903870171	0.52678964546662	0.0371943103629495	0.0419008189685441	0.28895105149705996	0.0954419109302517
STAB2	0.47389756380195097	null	0.301549916729738	0.7734189202564681	0.4674998557408971	0.992955100245832	0.7089157972651421	0.654264232170284	0.498909611198936	0.755565966339896
STAC	0.0417643036253166	0.839416673668326	0.63751445523791	0.180396837780203	0.455990980114301	0.309957914585623	0.40273084550491295	0.10951591893755099	0.405865353082766	0.195667596498337
STAC2	0.896964078558123	0.9847224725161031	0.20897711630143198	0.999326780519953	0.966217813650371	0.9855207786262171	0.7447193836111771	0.977705100286664	0.613398344360843	0.996142986156331
STAC3	0.5444830395070711	0.28807428557064696	0.28784124820696005	0.13652483130103202	0.074292160392601	0.0891951924862987	0.251044550227032	0.29296860039984	0.8050407302100959	null
STAG1	0.21428636109110102	null	null	0.7730189367136558	0.53780563630415	null	0.570520713238501	0.704147960917601	0.533267924481705	0.581141577818759
STAG3	0.16554669523732998	null	null	null	0.917954943471597	0.445488031483615	0.14892572209578697	0.21686176990010803	0.466054906705239	0.000708683434900603
STAM	0.602819286014595	0.5288207110747121	0.5246672162297361	0.84142517773264	0.0539912527031101	null	0.243809001250304	0.585495602862354	0.16324679846697002	0.119032347989086
STAM2	0.20191904626277105	0.422705538878614	0.326028454738905	0.267472695218847	0.43464749003026704	null	0.632343964578449	0.459963396931435	0.661420798783547	0.11773787721872699
STAMBP	0.928849241193715	0.0512314521753512	0.651083770731266	0.13278181171935302	0.383182350446412	null	0.688010220361599	0.31716865878550604	0.45151024501925796	0.00467776913086349
STAMBPL1	0.8521735999038941	null	0.7842236023143159	0.1540741643768	0.907728054603223	0.898471598851999	0.753924772031382	0.45712148764079996	0.59794642570718	0.13417910662708302
STAP1	0.822649960699484	0.233087966229337	0.550826217440605	0.873008084814879	0.760298272476789	0.362401083141242	0.550826217440605	0.9078089888092091	0.08253377839543902	0.515655214293239
STAP2	0.835516152987	0.4257539193513929	0.19210349875899102	0.575552056100492	0.33843812992596395	0.535978014998725	null	null	0.348975841898991	null
STAR	0.7837288470763091	null	0.186938639023632	0.16143563286721901	0.70620109435021	0.7445116459998999	null	0.68975364788083	0.0536398250224267	null
STARD10	0.23988493765835397	null	0.105830662677609	0.96006197647272	0.8825337726870941	0.7997482046304231	0.0192566486465073	0.7671018439915408	0.698722517248534	null
STARD13	0.940346283249637	0.0534962887228543	0.32676880211885495	0.160523525458368	0.696079268251302	null	null	0.9879843617501658	0.404798881290314	0.6105440530835861
STARD3	0.0693079152425874	null	0.8964858989886599	0.969826098624315	0.555511348421705	0.490088586559793	0.562277961208825	0.350551097932707	0.23394111350479602	null
STARD3NL	0.6893507938740789	0.0462401592484374	0.522991048013606	0.867416409594372	0.191951104401546	null	0.6254363112445961	0.904197686618333	0.125549851025115	0.378630960208475
STARD4	0.0299288679022438	0.9128781895405079	0.260801560320546	0.565084549796664	0.193677849985558	0.564813615671471	0.28339532953517893	0.645890767721897	null	null
STARD5	0.157642985933063	null	0.46203448039989004	0.141982244338767	0.85701807219946	0.211111099737623	0.18131920326721698	0.185769571379448	0.103749016022654	0.23254940045140501
STARD6	0.620333705750441	0.208045231360851	null	null	0.9688690257645279	null	0.8680574543366211	0.8801193733307691	null	null
STARD7	0.8621771300818449	0.449281500755573	null	null	0.23934615301473897	null	0.508817964075754	0.7265748698767209	0.4986253422187561	null
STARD9	0.446652468850139	0.12366573371314199	0.503414367245642	0.46749386160306794	0.6809425699944511	0.0442287791240079	0.503414367245642	0.41945620282531393	0.718851150133676	0.334197287917046
STAT1	0.317309365901711	null	0.18121834589230199	0.0903979560443786	0.7955182953653349	null	0.828813907044486	0.764620267216347	0.248447757141072	0.42240946990699396
STAT2	0.390751297516905	0.46007840989363996	0.164444172043259	0.0607467340695516	0.6972329988158271	0.976893481668379	0.16244513021035098	0.172666952047701	0.59783164630468	null
STAT3	0.761354612214614	0.261897276072333	0.205803739325703	0.649640981747725	0.506882868025187	0.470874669931359	0.8267736263473041	0.474244255728091	0.724441063950295	0.362400537976907
STAT4	0.5899396785412011	null	0.683836361121242	0.35184126941859806	0.38952297989028	0.7428851317306021	0.25157797473323	0.0369829486887868	0.362885230467587	0.0926662696000318
STAT5A	0.4889996717892411	0.21415157423891298	0.8471362602037209	0.790458274867458	0.906451331340208	0.656809424075674	0.833701047468471	0.9532466368821428	0.682898169221527	0.755481541571766
STAT5B	0.366221215351395	0.7561047403265	0.521416692662271	0.420135569917745	0.93343165846093	0.8444287694594699	0.34621418676286897	0.7875399744035059	0.24966243566203897	0.7282508097118341
STAT6	0.34673635033412603	null	0.11991275547376198	0.0582875845446493	0.536036005724711	0.6033552865585021	0.952765619705909	0.312299450990079	0.20203120689466897	null
STATH	0.152685734267655	0.39525422614680605	null	null	0.893920287476727	null	null	null	null	0.0394781916206834
STAU1	0.9152416477563899	0.0424002245201023	0.690907314999397	0.0477767029816621	0.31751826491283003	0.0650487627498317	0.690907314999397	0.0791919983420971	0.43287150977024397	0.19173652633637697
STAU2	0.27463935037439996	null	0.10903437227566302	0.023141473305228	0.27697710382196	0.563939352825278	0.22572622332900502	0.14211893516425597	0.267515469980798	null
STBD1	null	null	0.6262053695964821	0.12233453507305801	0.8963873057914649	0.778170416661777	0.8788320078492091	0.73356196928957	0.921605074707725	null
STC1	0.604151412781114	0.478937249912322	0.29600501759241904	0.6475990816465981	0.21748662262865498	null	0.286853779084642	0.46016525112823603	0.147475296211099	0.0589982782873355
STC2	0.152275986588155	0.165468115364672	0.680208644898213	0.789371616061437	0.9522636437724409	null	0.6651800136298521	0.7107991135361579	0.4969434064699289	0.493898162700188
STEAP1	null	null	0.10341151942718	0.998580237472837	0.0077916794733282595	0.42363101325591496	null	null	0.257740576694795	null
STEAP1B	0.5571176395926221	0.341127590088521	0.168931115571859	0.759670179468607	0.719068174337883	0.7626245157272079	0.740563734384193	0.904512971123879	0.07937760123783799	0.716313737871609
STEAP2	0.819711868030365	0.4090676201679171	0.15147405360247598	0.0976394646965688	0.8934285197958441	0.9874685788162599	0.152062795111206	0.0628179823075425	0.956869826156205	null
STEAP3	0.9827809792811211	null	0.723679939384675	0.6905282613780589	0.626363079416676	0.871672003940183	0.388195778915106	0.8190292513503941	0.46794560557833004	0.619281746526925
STEAP4	0.0700253010183131	null	0.617899589264833	0.22161340891518697	0.456784242744041	0.48661116970502505	0.7458822655992899	0.0272184716922065	0.594412200889633	0.96751551145068
STH	0.0014662812219055099	null	null	null	0.972553047972198	null	null	null	null	null
STIL	0.0136282475515332	0.949929474311782	0.6561434648412501	0.222091287415156	0.46792510314125	null	0.6561434648412501	0.306442040542318	0.918009103400529	0.44238030539573997
STIM1	0.0816098543308208	0.764158865067562	0.5906210340824879	0.324961922810838	0.6765889100021981	0.677271965457035	0.14329391230354002	0.5293331956180121	0.123135885323487	null
STIM2	0.464499915428435	0.00138881431838023	0.845628659378458	0.316881529684432	0.962439946878058	0.6964306287369799	0.6228454062517789	0.7444162373874371	0.0651183281906677	0.475653377362359
STIMATE	0.551795364336781	null	0.29275799086176096	0.196573120551159	0.346109236609144	null	0.6581309196108821	0.23268294949867396	0.39263495247942104	0.15755911016964902
STIP1	0.0994001085251142	0.18809313430979102	null	0.48141634054601795	0.59397169004647	0.8342898397341841	0.092278288887048	0.47929861195633294	0.6954753130998039	0.0806344742529528
STK10	0.5712581728956829	0.105505976373723	0.49136939101818705	0.41176523789464503	0.0502747289791936	0.000437507710133289	0.40964715643534005	0.520756853323306	0.4922178423416939	0.44958841676906197
STK11	0.46033661835400297	null	0.043772480647756004	0.226586017887255	0.937348550229748	0.735840467713573	0.437104429065403	0.0397156616784281	0.10100332650044098	0.41206595963039006
STK11IP	0.9062452789571039	0.17732329606845698	0.966441912829837	0.8324250810305591	0.758928710073968	0.9907300656554391	0.942371592423192	0.9244294287785509	0.250876121676137	0.523104829728424
STK16	0.5846128673726071	null	null	null	0.35983388157077	0.33718096176341494	0.733848138528382	0.748352237602582	0.96252561103091	null
STK17A	0.0782839265881873	null	0.48683832512184	0.521176248734581	0.9342276171420699	null	0.414419781914114	0.7688473901194408	0.17460608187916	0.13627650261658902
STK17B	0.7420181644720949	0.7839147105913299	0.971995728850023	0.6246698048216079	0.47653623394359296	null	0.575527796563739	0.958741190869427	0.628949349629692	0.872619935227379
STK19	null	null	null	null	0.901976562067951	null	null	null	0.7227421688223	null
STK24	0.373580247621639	null	0.46321577065019204	0.316358015315556	0.797290848415508	0.859225158011412	0.23150043265763898	0.621682882874353	0.140746049872427	0.5946685252037289
STK25	0.961032235567521	null	0.48180822787155897	0.732767369086405	0.5822413650456739	0.7200206222149781	0.477637613961556	0.8625610051395541	0.906525939606195	0.42477430119975895
STK3	0.31847292892571605	0.540955393764571	0.42944184620299397	0.713076972492692	0.35484259772753296	0.960901282087215	0.5903011373003221	0.6601548475350529	0.20715056586610298	0.7609491817931329
STK31	0.0633603772123743	0.428855432748786	0.563103397263617	0.633066448597288	0.0951478193837736	0.9053497928927	0.551334735361622	0.955233485950384	0.8836742062805699	0.9254324619019709
STK32A	0.49766242278540795	0.6286052327082171	null	0.675897561977899	0.243202708628935	0.8277214241898041	0.668189517513725	0.1061972979284	0.0169875674509092	0.742374185203631
STK32B	0.89888274173275	0.726380661892409	0.465715311373351	0.9838044926416599	0.272574803718362	0.356921933215625	0.442832353902004	0.55461491188873	0.8852449858330721	0.125222574065101
STK32C	0.32158399716211306	0.168400982887737	0.91522886327231	0.8871076365065309	0.5616888668732191	0.955706128879489	0.81545271597163	0.6365473769970539	0.9118239184307649	0.9158313016686529
STK33	0.7145345199645551	0.18708453903839897	0.19495723000303	0.46604278801984206	0.265044310449358	0.21008074303972402	0.19495723000303	0.8849801284517451	0.32845848407391	0.6245818037131939
STK35	0.463664724341743	0.47300599736175997	0.417196557734052	0.158141661486172	0.461917026698296	null	0.400484265396014	0.0718658223849532	0.0399956121557485	0.0655568394668076
STK36	0.749164091892816	0.325979195559379	0.332106958129111	0.9767952474539541	0.431144074494623	0.164461701557891	0.313014307443334	0.996034002588159	0.9295142739961191	null
STK38	0.9722570677267199	0.36951504193963297	0.8585617379758052	0.948977374737155	0.979986517182629	null	0.8585617379758052	0.9020878439583481	0.44776987566797793	0.691277509514024
STK38L	0.803621394702096	0.27521452811746994	0.7670831225945299	0.7203229771656899	0.78292568486053	null	0.9154172091575791	0.28652011111519105	0.77448213551184	0.689201274667999
STK39	0.545099800996481	0.7206626151096429	0.8148679950934828	0.5455233417320611	0.444944428477322	null	0.563648967379857	0.869590764704771	0.945798205744494	0.9785794949048521
STK4	0.13547238132591802	0.128228444972641	0.181223848333214	0.37002982961827596	0.125654821108572	0.209015951200872	0.223043028618708	0.10682028373258	0.0950183452293709	null
STK40	0.7217738445356908	0.193680415669182	0.760187898326469	0.7601128610384542	0.9459175719124359	0.146347641339452	0.760187898326469	0.600498382792549	0.861999585805427	0.7290251868209109
STKLD1	0.273155495533755	null	0.39847004931304103	0.629131685281072	0.254323148906666	0.0911267458752131	null	null	0.46662995184382	0.8315852528213659
STMN1	0.952957124451708	0.879868548065961	null	0.30066363173489097	0.6239685991519649	null	0.718526727010252	0.949965144554414	0.261427423016166	0.974430590865515
STMN2	0.9928875371379492	0.0587896947612392	0.953461455985685	0.9212871989641608	null	null	0.937067662255997	0.9359299912341751	null	0.386999038638835
STMN3	0.297272698824227	0.139622977080146	0.865154957294488	0.561661884792223	null	null	null	0.864721403746324	0.28214874597536	0.653058060787073
STMN4	0.610391678410553	0.534929719178934	0.8832047528734308	0.8982492357771179	0.6824025159669921	null	0.9749489472297891	0.554502589923437	0.9190463742448041	0.6026002929847131
STMND1	0.175847489892895	0.6259867884310141	0.9380666107215071	0.7764823698964081	0.7353929875933201	null	null	0.523406018642511	0.0585191595658991	null
STMP1	0.42131017484302297	null	0.568982173245195	0.365399074933687	0.6604994660658929	null	0.689773687020504	0.598084846956999	0.975901543963509	0.24649202834226702
STN1	0.274635111564922	0.324074014998607	0.571598992024414	0.9295574261852221	0.0985112098637886	null	0.566366501561228	0.507455747103575	0.7930064272300521	0.8406936774302649
STOM	0.6174691307549699	0.548953377404206	0.6027194471203671	0.741257826042711	0.5598475837050501	0.5598475837050501	0.305114116644551	0.311186449313011	0.8141019346278359	null
STOML1	0.160565104476189	0.254166876765853	0.33930637141947406	0.26234579290674104	0.619080564603575	0.135348096072512	0.165598362436785	0.259139565195172	0.23633821259573803	null
STOML2	0.0877312831363192	0.8168426734537159	0.0284143906329042	0.36814357803960296	0.577565287071148	0.577565287071148	0.49908719038690097	0.47273197169778003	0.7407130542577529	null
STOML3	0.9797919647570859	0.0966217532844891	0.0369832991969695	0.10138271870264	0.482273344261315	0.234953088582964	0.9380060949981321	0.11275842070103599	0.19158287729032397	0.9587838435794529
STON1	0.742169821792919	null	0.19261697445390102	0.912586583491263	0.40295447780974203	null	0.199932820488414	0.782633238293136	0.67578488741651	0.36968700066963794
STON1-GTF2A1L	0.874200553022387	0.542757406818526	0.139971053762241	0.148023495763979	0.150679229635161	0.9176406726560842	null	null	0.729306063547775	0.8857488458862
STON2	0.37017087735032594	0.739656917325463	0.0224830580763224	0.0177426358439359	0.786279386330913	0.840898992174473	0.981905281487207	0.8239611117503671	0.652865969017134	0.438234809758716
STOX1	0.795474308572479	0.106186717152557	0.29984244259777193	0.379657461515814	0.623066246504629	0.566753365945516	0.29984244259777193	0.326502778618792	0.493447141864959	0.31445683443786
STOX2	0.5613847885321921	0.128892112392062	0.17792105595175697	0.3661026751612079	0.5637711181364129	0.22979927963722602	0.8799678861592389	0.7580897785282719	0.8759817477960742	0.9261810238470211
STPG1	0.20979572798446697	null	0.119829662845569	0.155040740048414	0.125309217501379	null	0.0183512427088934	0.0517844609374352	0.49843731738359703	0.0654889909573606
STPG2	0.719974554495407	0.831823340887076	0.9214459990341372	0.7331238794489291	0.850817717107355	0.8028408016440891	0.850491511228165	0.9388619843075471	0.564322683381893	0.91639396777235
STPG3	null	null	null	null	0.28060221655254697	0.36820058818771206	0.49706118651565795	0.0652863597342914	0.0302824827009253	null
STPG4	0.33173994462541806	null	0.16935611261645403	null	0.6170553699847471	null	null	null	0.672830234411162	null
STRA6	0.30580736231579697	null	0.45204461262863704	0.8444943326169742	0.47367128422778293	0.4356761031486479	null	null	0.36584403513515207	0.00500922495287459
STRA8	0.9592465402195391	0.15256465887887802	null	0.24034067806707501	0.469739306061726	null	null	0.7232635084538771	0.391781032647694	0.9112585094660179
STRADA	0.0217316466445276	null	0.629556730773905	0.0175165260844692	0.23637113344044	0.6226593878110711	0.3518576222624671	0.947711089237163	0.26026557865795197	null
STRADB	0.6726879691735029	0.264011262195269	0.765182249507933	0.90450301646166	0.13574315589365	null	0.741771585338493	0.733525642382926	0.158214955206143	null
STRAP	0.153836950468204	0.23656120028950603	0.000825729004180209	0.0308860279839975	0.00130664310889395	0.811244673401846	0.000742560173669693	0.000122451458121287	null	0.78983163286246
STRBP	0.7294472982879999	0.22884716652391102	0.691881465202155	0.20977078446680103	0.823957266454959	null	0.7131571066797701	0.102337055914489	0.5400180301719401	0.160702538021001
STRC	0.535567015400905	null	null	0.320153052509481	0.538894445316291	0.41985794848579205	null	null	0.40370085898934605	null
STRIP1	0.18103384397515804	0.41385164453660495	0.31399068998988106	0.6916744077291371	0.29120784743488104	0.230114299134489	0.239168097668471	0.180987730806257	0.0682489166857235	0.845207174863818
STRIP2	0.990278877997404	0.683777644511133	0.9113236988702901	0.859708506254545	0.860260988215365	0.257318649534987	0.7588386524549301	0.75206305050616	0.680459937482279	0.724729193468012
STRN	0.0367685825428263	0.848502000793627	0.0899789861159155	0.0996442131359244	0.18411435391770803	0.622469048329098	0.0785019769894674	0.25291398664089004	0.190216813556846	0.179844587903632
STRN3	0.560938133308585	null	0.994638460487891	0.9988675442284809	0.12629457943022	0.569301267422171	0.9448548384609791	0.873446931741854	0.961899759969458	null
STRN4	0.251319092220821	0.19388074981541	0.25739311632996	0.0797215738416008	0.221652802081877	0.255089349536176	0.451454670862692	0.28747013222664003	0.9258640043855729	null
STT3A	0.321241141421346	0.744887035038586	0.897036232360789	0.930809214159272	0.9202984656078119	0.7961943857472991	0.8891220287568159	0.261074472371519	0.21804821284269002	null
STT3B	0.491885923205911	0.7818344964042242	0.110541157639691	0.0542044833775154	0.0588334347829734	0.00769460139046663	0.249541693847722	0.7989835355285401	0.40108004727159297	0.284976444058166
STUB1	0.800628254061557	null	null	0.9842623236592171	0.679993406816496	0.18288137873744298	0.36996278996545895	0.910432771077409	0.00026517994695662796	0.585899422368027
STUM	0.17946371840663197	0.38387387588151095	0.16152908477117903	0.4307703544289289	0.0636828565731853	null	0.717319097116652	0.88318445385002	0.778881135763422	0.684938921497003
STX10	0.0471623355467309	0.9243997143039959	0.0444645799678079	0.0308885046590172	0.6016029382966321	null	0.0430233315679891	0.0577563885356962	0.12248297622125599	null
STX11	0.46407490463774	0.42134782361213496	0.38334230963727794	0.726619271068083	0.54398149004803	null	null	0.6344629459693759	null	0.5914806953779761
STX12	0.35567095778491103	0.411549090047695	0.33081506003558797	0.527375507079404	0.543013807790865	null	0.4444871166592821	0.473558516866819	0.615975628974834	0.644841853425406
STX16	0.026680224547551003	null	0.38263770785147205	0.45346745637553604	0.0172374594902619	0.272148700378625	0.13859849667177201	0.34404005118494896	0.0027256628531305803	0.598042193887697
STX16-NPEPL1	null	0.0452308913717647	null	null	0.0232956612901358	0.313314930643255	null	null	0.032213741915204	0.614032676028715
STX17	0.14563200627883	0.510453536242602	0.896089144515861	0.794830553115256	0.12609309821500903	0.988114060030178	0.19277732593731697	0.30414298868774203	null	0.882733642350853
STX18	0.23417821702352498	null	null	null	0.7872939021894909	0.920581731263442	0.0809417168756406	0.0440844213093194	0.70614533348071	null
STX19	0.42007336892473296	null	null	0.376094517370464	0.0526557292272589	null	null	null	null	null
STX1A	0.876142090542515	null	0.7354161752189771	0.10128572752088001	0.662024117000785	null	0.720440726288362	0.8526574306274609	0.5039370838757511	0.9113191710251729
STX1B	0.670970903567372	null	0.7652712011872549	0.131302403864133	0.741085643619306	null	0.7923416689884871	0.9418863087053772	0.6810925174333701	0.35284127745588506
STX2	0.0337154975388885	0.0282305788636223	0.410898102790007	0.12250094915306099	0.0119213226661614	null	0.41148513071615794	0.10128269668329302	0.51083759443787	0.19790388205516699
STX3	0.731253765970543	0.0145852270749239	0.9485073071745749	0.7697373513263529	0.7162383135582571	0.28705163212118895	null	0.801993940059401	0.4404603048926671	null
STX4	0.989612693982982	0.10708561290182	0.87141129198455	0.581134311826994	0.953786268157085	0.38624821830788003	0.783947723142764	0.733200851903795	0.7424720985518299	0.6442326914018149
STX5	0.922029147371957	null	null	null	0.341999496423134	0.0956050525567143	0.7395311344103871	0.146157989257709	0.316113944244649	null
STX6	0.49461508288216705	null	0.262888060918731	0.11598409249269301	0.81879798181557	0.8343643430271791	0.262888060918731	0.20763896562566697	0.063815176614185	0.0180306664639214
STX7	0.309844520171565	0.19248331266643398	0.7828281003985609	0.970909477197473	0.23594692096793105	null	0.733921991489486	0.976262105077544	0.12520087289624302	0.828052011052777
STX8	0.851363313643952	0.217377756790864	0.8980015285341341	0.63000122551535	0.860776353468357	null	0.7273212337756759	0.6114357399643879	0.677271342702332	0.676877730989048
STXBP1	0.14178148529297502	null	0.455989711397481	0.8855202281438058	0.357439943909683	0.109845171245149	0.819207210843932	0.34709814027809	0.153447015788289	0.534611318472724
STXBP2	0.142495516107807	0.522846018493604	0.07128150932851202	0.0217130397175258	0.41916386373607795	0.6310287474551121	0.427098381412405	0.5401304714734301	0.46019612237331003	null
STXBP3	0.112289270499116	0.908235979054289	0.417318040106679	0.7583473362980259	0.8058789144825039	0.880865095370305	0.417318040106679	0.685423209735423	0.49396810212788	0.273366283894146
STXBP4	0.0325403793632499	0.132492067448909	0.0387417671102134	0.177000743419992	0.780655912929718	0.9423152306159199	null	0.27808060531425605	0.943539078404131	null
STXBP5	0.533727416603214	0.298461603231618	0.781479533661418	0.5274942939488589	0.0843584513162416	null	0.6223643133857839	0.49067639980908706	0.974729841511003	null
STXBP5L	0.8912195127157231	null	null	0.718590282591046	0.42706498337914706	null	0.397619687464464	0.8223846426513169	0.923460413874341	null
STXBP6	0.0439978568590522	0.267166740476318	0.258736356340445	0.528367560887786	0.288838664857555	null	0.023783066393565	0.25103943560489	0.7252350102587221	0.222501591932965
STYK1	0.218990076891621	0.504232232066019	0.423360606032151	0.23583995228866	0.8008545946837141	0.8190367859009859	0.186927257534441	0.34294914766218104	0.9714137861145798	0.42078982057237896
STYX	0.18295316208041396	null	0.58710826630008	0.26995170592672196	0.39437987505915595	null	0.8283249891036201	0.481781201834698	0.814598226740269	0.7593839064100991
STYXL1	0.38037006614953706	0.00014317111628980902	0.32484607214057004	0.320131292284666	0.604631055719042	null	0.192411946029888	0.0646831268382962	0.236431160715352	0.48875091270599996
SUB1	0.979011431157999	0.6657200869434361	0.284547885879477	0.7540371387059571	null	null	0.23291394523155998	0.0716856993252474	null	0.358410997878784
SUCLA2	0.290443858038432	0.225995107014923	0.3584140051326521	0.407975699344222	0.4096548474498879	0.501766986962751	0.0825601895892411	0.341528258486714	0.40497159459966	null
SUCLG1	0.33090230645930396	0.525065643733195	null	0.49341029685708	0.957847452617448	0.69657287798887	0.840883407910192	0.4060974274230129	0.21311687153891298	0.326913876262171
SUCLG2	0.6037389137431689	0.44922602706961795	null	0.2764753778474339	0.7354694637246659	0.44847173201106305	0.477745340051485	0.360347886361154	0.0967298955365051	0.287985856308466
SUCNR1	null	null	null	0.33183401075754	0.8962685505101881	null	null	null	0.238049959422613	null
SUCO	0.346731986115771	0.979317997937499	0.961536832685155	0.313653975018422	0.515112844312595	null	0.940300452094322	0.794891445446337	0.0665767106879216	0.7028101710233989
SUDS3	0.199641438686644	0.55860116815465	0.19012210191667397	0.15180295478370098	0.411537474392865	null	0.718586003475491	0.987586703648355	0.984204421467313	0.8294176912187969
SUFU	0.519981019340848	0.8306383028904979	null	null	0.727856817666735	null	0.0344751712312713	0.0543429731218273	0.8292442341183441	0.0825184160720647
SUGCT	0.0286531390133127	0.9694792437791421	0.0536232549855782	0.0459673503957988	0.498623021895426	0.7742590054170742	0.660026257430302	0.708880373166164	0.634939185949027	0.222259779597605
SUGP1	null	null	null	0.0749702433982633	0.0740788077351057	null	null	null	0.31981696059678005	null
SUGP2	0.0470083772268179	0.61832854999327	0.7163986453521941	0.621153569696714	0.12061340035629	null	0.0756453055707305	0.369179098574624	0.252533870415044	null
SUGT1	0.19975648726859302	0.30096088311735997	0.336916566539646	0.567797665050255	0.149622869332187	null	0.24461482559245	0.26993408936461	0.0404374940044584	0.9046512190085941
SULF1	0.883428610928514	0.0935748102531814	0.620012233562106	0.41944057379077004	0.48514310892987395	0.128766220307841	0.876453207050692	0.6204479031466329	0.266604656594165	0.452701775428816
SULF2	0.21569351995254302	null	0.524827610262347	0.6483207008794921	0.9619881839187578	0.9461314393581021	0.4781492660464	0.411973667724519	0.102877482876435	0.429508026708609
SULT1A1	0.28052480445931105	0.36546747819771996	null	0.0337284879609305	0.3595234041735271	0.975737399142625	0.60425258166591	0.5355357393601939	0.858303152918822	0.20693055949103
SULT1A2	0.39325544381847705	0.250876930230001	0.588689789591134	0.17600597952146502	0.0532793652020513	0.926794693269437	null	null	0.53586873823756	0.46724422915082797
SULT1B1	0.6953455080896789	0.201169684139793	0.410883307164603	0.794145454984103	0.38327478194051295	0.9252002239957049	0.602281815401708	0.283437553209177	0.6462564208206178	0.949958042249921
SULT1C2	0.915204856475782	0.601275679283062	0.742951344274056	0.9358128233672759	0.375142581472369	0.0155420639923867	0.736171414868442	0.9728450055204159	0.952623328698802	0.974964848726879
SULT1C3	null	0.9162085640741059	null	0.6822731131027231	0.8518129226888821	null	null	0.34404636483213	null	0.23815644952070397
SULT1C4	0.9816316943983	0.9240625706324659	0.9870796194695151	0.9960978973075492	0.992288810736155	0.939292175754931	0.9870796194695151	0.966067619564126	0.9564728734824229	0.994725317576893
SULT1E1	0.26158659260415196	null	0.8320699736943961	0.549009145102639	0.7651765761514409	0.2756091671605	0.8320699736943961	0.4170951282339229	0.00838139781407965	0.465051929438608
SULT2A1	0.780292209485192	null	0.659705133425817	0.721592314113126	0.44506241735933105	0.0600869241876718	0.828849681568395	0.724926333891601	0.6234118032953699	0.612615554604806
SULT2B1	null	0.8882997876465009	0.23806318799452103	0.427511816962577	0.259257821446604	0.8950975370061091	null	null	0.0818511255800525	null
SULT4A1	0.8129589384082461	0.620728145304661	0.6241598833457629	0.0426686673638927	0.6936808879886	null	0.687332243717203	0.36446682398295	0.0810475157490148	0.0657696310249751
SULT6B1	0.487173638660654	0.46158262420888596	null	null	0.043615430641011	0.235903480265999	null	0.657832582879669	0.87610476995875	null
SUMF1	0.534412185105671	0.133036406393958	0.8468891061962099	0.30795104147743896	0.287818420711099	0.34889265688132004	0.8415521708195071	0.430167568910469	0.412001924142391	0.651873827126902
SUMF2	0.47684179544056604	null	0.27684093378008195	0.9724525206725821	0.7824058730602281	0.8629906796568141	0.838098827521717	0.944480062365508	0.40581226081422606	null
SUMO1	0.9393033488211321	0.7417461512429692	null	null	0.8047545925469941	null	0.405306484191719	0.906324151485987	0.667962873635478	0.896605226007927
SUMO2	0.8946362498416122	null	0.837555874698266	0.9468035398969449	null	null	0.837555874698266	0.935774070832741	null	0.8299521493003051
SUMO3	0.990629057345919	0.0216382433461433	null	0.9340118543056422	0.27226067129909803	null	0.39232915611777397	0.26273135974996203	0.9116663096401719	0.491555625000979
SUMO4	0.41795778609316403	null	0.5869378941267789	0.554849620970702	0.23352307593575797	null	null	0.356622221353897	0.463637337416617	null
SUN1	0.238902214970844	0.860953572567147	0.0637450829156685	0.0286655373371673	0.0906299756351406	0.0137298668715554	0.22189515005014498	0.22882022554326797	0.0518851071661937	0.514456287615829
SUN2	0.41874817632485906	null	0.9485405989555308	0.9405139904861569	0.277297496232333	0.52929204195889	null	null	0.6385400109284269	0.43510230427073904
SUN3	0.8828558691298678	0.239001479089587	0.833385975722837	0.4326258556233	0.147555732095632	null	0.0723651211576462	0.33107243980533696	0.39763118593197294	0.0198897486978782
SUN5	null	0.8013732345809409	null	0.257192652588031	0.8807155838909551	0.8018749100112149	null	0.0221768471803845	0.9280591534177521	0.0217639819531985
SUOX	0.0605583843845958	null	0.113463768180474	0.12324418006747	0.638432743231552	0.8492861125531469	0.786521033149954	0.026139716537284	0.507967942508821	null
SUPT16H	0.689268344596044	0.8291144789909629	0.6495638291958821	0.867084123227499	0.746357769863294	0.209773566683349	0.548704414151717	0.795911480119928	0.579698187682788	0.0547296382849374
SUPT20H	0.7372051123136351	null	0.27847138333119703	0.9843683551491199	0.668111279737866	null	0.298465167050754	0.10723575464888699	0.552805977546837	0.0492980519947377
SUPT3H	0.753383847219609	null	0.998156252524874	0.9663959467728721	0.3450469952838	0.544845378250448	0.993251825765789	0.538517959102123	0.22271451314464602	null
SUPT4H1	null	null	0.309246928824821	0.317578586494918	0.936041400126024	null	0.82127180149597	null	0.30619850990103603	null
SUPT5H	0.980424250461697	0.5842620834203549	0.8598069038736701	0.8561186841318391	0.210405415968517	0.819306595000668	0.132987133913578	0.8374713910960341	0.462122203970323	0.8600328863095992
SUPT6H	0.963516983818103	0.35404033873630397	0.894771072425771	0.680393137514535	0.30917490747618204	0.192455032276435	0.10433975920310701	0.13641641576096902	0.408360000783952	null
SUPT7L	0.16411297872929	null	0.9407908774796109	0.899898407509683	0.76443016380107	null	0.8469711739463129	0.313809910800667	0.41198358857646794	null
SUPV3L1	0.422827594488584	0.140593924583295	0.958767007940771	0.979699907992502	0.9487203719952281	null	0.962794944126064	0.9832560931982629	0.617343977614703	0.768562745370005
SURF1	0.341387424346777	0.0107822454975015	0.7451327683958241	0.4659083553722089	0.739020070233308	0.266092266613981	null	null	0.282615979687919	null
SURF2	0.9278983795748	0.109153478742455	null	0.424572947547654	0.991059160480552	null	null	null	0.7494038997788359	null
SURF4	0.894866013104731	0.109153478742455	null	0.808189439157496	0.190482104543868	null	null	null	0.678682798966516	0.8315852528213659
SURF6	0.43622910644284596	0.48122474327392495	0.9040851439710871	0.8616803581593611	0.278663498625956	null	null	null	0.0155550535417065	0.6581612415571659
SUSD1	0.661761455494099	0.463440320765701	0.0593606927898407	0.29243405359931296	0.9382655543285442	0.0733371495376521	0.0646993527052159	0.0645029882988636	0.17832055901074104	0.570847806741551
SUSD2	0.583908436899279	0.6879913234813039	0.7508493688903021	0.609316620502439	0.128391447351935	0.162190293370542	0.38328434328075106	0.217688275377713	0.34828725008221395	0.719431733497983
SUSD3	0.512174059912513	0.313069401632773	0.9269604781596841	0.13147677134218	0.54712415997871	0.663760881662331	0.580505428486808	0.841174257384532	0.45614445936292	0.710960750132035
SUSD4	0.10433485891204801	0.0611707048868517	0.19432768434937697	0.16541117858216	0.244235367968307	null	0.20011760938963197	0.495158757771545	0.44167300141622706	0.9515709987686709
SUSD5	0.00505676753164086	0.0132235735599517	0.20479026470209197	0.0636710085753551	0.27441777293742103	null	0.20479026470209197	0.281661424158542	0.27915764345748806	0.289998598514804
SUSD6	0.14904478262999402	0.45578067324617294	0.543434039320135	0.040377858045872	0.15711349490647197	0.165091737281662	0.88684277541177	0.5358809270646939	0.586650350466886	0.42359082758125
SUV39H2	0.235716641247698	null	null	null	0.13940305696212302	0.38164495912720897	0.9933193110330251	0.282165299938391	0.901337689060735	0.30998308189560997
SUZ12	0.421472617106339	0.0889782274952333	0.38118968943859993	0.6412226513006779	0.9564334459735491	0.7155789248930859	0.36845330634127504	0.227009129603297	0.6740753079039471	0.123796362961016
SV2A	0.37876185718132704	0.49206665361695	0.39052823238356704	0.928265143461272	0.10481428428911999	null	0.36465432360578204	0.22027734063813395	0.0299695124040836	0.6028349686076441
SV2B	0.41284907900256	0.7457746570278271	0.24817914972500302	0.106079793875655	0.9864572632889069	0.710960531869811	0.16628028923238902	0.20933360994819802	0.0709871763482822	0.0836608625514746
SV2C	0.609305474250438	0.5613177004533331	null	0.37911848138592896	0.392731702965348	0.521140668992196	0.0828767786571309	0.0983624927913592	0.892629297550521	null
SVBP	0.492905504713312	null	0.6987283244531078	0.728072370282642	0.44103385300174797	null	0.53197621796435	0.565950346272251	null	null
SVEP1	0.819179805089303	0.7290730812029621	null	0.9713325015159721	0.667778221985671	0.721086213991554	0.9372112734085161	0.286740422895096	0.929522980028611	0.18364294666068598
SVIL	0.662078269716177	0.0401963292528099	0.8374351687207291	0.19660962273668103	0.770274036688644	0.670039241160964	0.623793600816156	0.611802158870578	0.49546183523488296	0.8170630733660759
SVIP	0.41500064190404995	0.0279867075085398	0.711956934926262	0.06291149648519	null	null	0.5530862014614211	0.00876524860190386	null	null
SVOP	0.8454127596547542	0.657833879863776	null	0.5870477733999829	0.8672522289485051	null	null	0.0736872864410404	0.6530098915928529	0.9134127316044579
SVOPL	0.19878596165832602	0.9376080968293791	0.592254697659073	0.1099969971665	0.8616585888257541	0.2011358603649	null	0.20930147160066395	0.0113082827915685	0.449123488141154
SWAP70	0.08061318279931699	0.707981846446287	0.493977484776412	0.189836889095095	0.9626203040029291	0.9332424497863739	0.452789415517326	0.646800490301354	0.26760658311298396	0.659204022794376
SWI5	0.736974037885647	null	0.125820703691594	0.231707157075633	0.6373378033600121	0.0922239285446036	0.126766266634353	0.240405071685968	0.933094182646213	null
SWSAP1	0.0765645527605112	0.392825774337153	null	null	0.959445032166027	8.22785028400386e-05	0.16730094015296898	0.7841771794953829	0.223263997372082	null
SWT1	0.356918459830456	0.162106694579913	0.791659336008873	0.4821392293423	0.766482477062833	null	0.0595420423189801	0.628685249797751	0.9645672674928659	0.392811586274886
SYBU	0.17419540156645802	0.5481337605788941	0.8642784706215559	0.28001455577494705	0.652358350963013	null	0.296263016803082	0.954727083256826	0.336604874279435	0.998024756990164
SYCE1	0.6770987791805602	0.0747346722963818	null	null	0.47816861680438505	null	0.575967516963533	0.611247363975885	0.37486186530584603	null
SYCE1L	0.355278100602392	null	0.27070662337856	0.46509098276465505	0.8047817705259241	null	0.351134634800149	null	0.0353336465102256	null
SYCE2	0.0199390316183135	null	0.421694879246403	0.7293519722522579	0.160731311787059	0.27806148466508196	0.7171093755561079	0.7528728871744291	0.447067637290014	0.43257096682270507
SYCE3	0.598120762910047	null	0.0337728778616648	0.1206143105858	0.815840702360234	null	0.11312388705775998	0.0650280947901729	0.639730970707568	0.18683681773513
SYCN	0.570307352068244	0.835304413205442	0.8549555308379929	0.8689441055656659	0.916052321163808	null	0.555180722676253	0.796379411644648	0.371955243581504	0.805069838593801
SYCP1	0.41799626697145903	0.000863478472542534	null	null	8.528964810494699e-05	null	0.000653197966328567	0.000715693426746933	0.308811984991063	0.0005259366179760639
SYCP2	0.24870110355631894	0.24009856832142604	0.7843042876169839	0.265015854920551	0.128269589110865	null	0.670352315080148	0.37156090254077	0.315491018754967	0.0449551363038325
SYCP2L	0.816072815200192	0.18856237271699106	0.974802269310378	0.090750945741114	0.39115207378709993	null	null	null	0.47271753723762805	null
SYCP3	0.274148271674164	null	0.8920230832220541	0.33365641227712395	null	null	0.274148271674164	0.26969840253402105	null	null
SYDE1	0.811090734052145	null	0.6832148016432621	0.8176882765304309	0.424119408839076	null	0.6603621690069039	0.614597594887601	0.20041399200562499	0.10996961969106099
SYDE2	0.177043237736546	0.280264248475349	0.839834747973769	0.9684174720228921	0.8482642990995759	0.732339483952601	0.839834747973769	0.9159686369456279	0.320832593872562	0.7078963395695229
SYF2	0.60732861168302	0.34083660621806705	0.40773522677845003	0.155033369403249	0.6430885059108921	null	0.7489323615308471	0.608973168173274	0.652028230843101	0.020760600808108
SYK	0.332533670837763	0.65783466525441	0.9451403853789592	0.8816978987803	0.667664506648045	null	0.9708061344192809	0.677497863698774	0.8542082446198099	0.439228876985605
SYMPK	0.00623450700742523	null	0.0161589213703104	0.38054376442972293	0.7072339323374329	null	0.0182992604602824	0.16569822610412197	0.00255189678085843	0.46072233863928497
SYN2	0.13227525795780803	0.37973496599590706	0.10391002520058198	0.0608178996555203	0.36082055312873496	0.9737211384109399	0.553158434261739	0.0860220325862073	0.16944428695955802	0.0689443658669179
SYN3	0.0987136952397243	0.328471238944745	0.37539195316166496	0.0420112108745837	0.411001904280239	0.20680093005150502	0.94469555701809	0.0247964823142889	0.7712622096891171	0.7980938667497471
SYNC	0.376844720267286	null	0.0504867346431064	0.121555282620869	0.04879861403963901	0.271052034345185	0.319875335268649	0.123144214976392	0.10220363111899801	0.271071853217685
SYNCRIP	0.4191226783399539	null	0.9200538704298341	0.9518214649331941	0.197833638762309	null	0.9323831282202579	0.9341998999948059	0.605993824660333	0.7416459739175741
SYNDIG1	0.326008683585431	0.17852219973171202	0.45847635640245293	0.552375122095992	0.01487737129385	0.9836828093671469	0.45847635640245293	0.160288345207484	0.279003511605206	0.36288465055148705
SYNDIG1L	0.21367057529896602	0.0860461268344284	0.29043378349649895	0.355394598703401	0.7358064064341541	0.6123096405104721	null	null	null	0.225468744195762
SYNE1	0.655303720985725	null	0.675285368706962	0.569895233049918	0.6889532208830601	0.32418705003861603	0.66655137981091	0.878490689928813	0.630396668057291	0.47160595565620295
SYNE2	0.936855475511981	null	0.0922787858318186	0.426493578027146	0.9728797606529391	0.619353900355722	null	null	0.717175997668418	0.0319570879202586
SYNE3	0.162160606189367	0.8213610640160258	0.822260019254777	0.683277817619062	0.7350278972654369	0.0273307749021786	null	0.39041229489892104	0.23263109339863103	0.847226038032992
SYNE4	null	0.7848684363507329	0.93453014480672	0.12749004446839	0.0451702550163717	0.872499334824061	0.0264983219559012	0.116890896361367	0.520942604461967	null
SYNGAP1	0.9760708795288041	0.356656212115162	null	null	0.266088907780923	0.885981169300461	0.876487507568826	0.9943693982715429	0.7759294139911019	0.793532054430339
SYNGR1	0.265695406462819	0.248439837358897	0.858314967702527	0.11047964537358301	0.648411122116446	null	0.7471576067316179	0.0911543421646733	0.27955143899584	0.19784038537659698
SYNGR2	0.49050928048518105	0.020946247895880003	0.0632381334307798	0.490306159856786	0.367608788716607	0.7695371679435079	0.064549355123775	0.522380416252515	0.608013892100395	0.428140678196868
SYNGR3	0.4130324303363329	0.569920198111187	0.951454923020183	0.732220748118863	0.405808657373017	0.245045629141052	0.7776085301474119	0.32844882161129196	0.820622331055924	null
SYNGR4	0.0533384357994729	0.8406024769639442	null	null	0.938426700282592	0.0622362821972939	0.567580020009594	0.40308360138158394	0.276441264174393	0.6638906371055071
SYNJ1	0.5677750246553621	0.28099304608363396	0.7827063138356399	0.8702703962430121	0.358795261613502	0.44124555840687496	0.464987546373682	0.8783076184433979	0.608206841841854	0.7761762355187671
SYNJ2	0.6237241818026441	0.891327712669738	0.482026680294292	0.90869255511042	0.119213071833723	0.331836885780382	0.9036073135832771	0.7315794307883009	0.18403161193220605	0.24065617140211398
SYNJ2BP	0.7120637157259391	null	null	0.52909916336761	0.00115308814011161	null	0.0163720413362627	0.10401447372133901	null	0.0969881147782885
SYNJ2BP-COX16	null	null	0.0149747619235265	0.11513973381106699	0.00145187818369652	0.340937725226557	null	null	null	0.0969881147782885
SYNM	0.377790729361697	0.9153598799623449	0.9112442316410729	0.024655777442032	0.647885677070741	0.920344736682385	0.935943063060852	0.8063706982028329	0.19496112973278398	null
SYNPO	0.364325247153873	0.049813496898201	0.94726638551036	0.0879630350303695	0.639538172782476	0.672793964442411	0.7279292182877679	0.28017959803194004	0.6703351547690689	0.185280294120846
SYNPO2	0.5985876064607429	0.4709246625769021	0.0335949661600703	0.18375338045049	0.149876142821816	null	null	0.676691889080141	0.996919722868126	0.435783826897991
SYNPO2L	0.29160363742115697	0.333728907496951	0.878432367859861	0.11604124430744901	0.916195758438758	null	0.49841752264250105	0.170548813049999	0.0805503883877392	null
SYNPR	0.243014417674224	0.167302681891116	0.250132134169996	0.000542851729560367	0.834940606462943	null	null	0.295495438129465	0.13365901179500803	0.0378535516085103
SYNRG	0.758479124074706	0.156701710993401	0.20009517999653798	0.7185801408652241	0.70207248919956	null	null	null	0.239680377213712	null
SYPL1	0.461759794900639	0.118266898124995	0.550183719253602	0.29524350933171006	0.5679073818368511	null	0.9571957522464891	0.840711447610016	0.228332074813026	0.8843372279310949
SYPL2	0.6361126267113749	null	0.0371441722466922	0.0783643298516037	0.561689523293847	null	0.9987138678659399	0.23759200887296397	0.734556903437764	0.773812988840825
SYS1	0.388671708316472	null	0.8315265474373509	0.290033299829872	0.362294760502622	null	0.5836560307475439	0.0550173841032877	0.53494936073746	0.060475960856256
SYS1-DBNDD2	null	0.17000541003431197	0.247159345626603	0.109964820740519	0.204450196131948	null	null	null	0.877535566420602	null
SYT1	0.22538554601782101	null	0.205327838096627	0.596666828238672	0.863691611963895	0.42345307081246897	0.20296532884032897	0.450518386444202	0.526383924887755	0.6962766670125811
SYT10	0.0615861589509802	0.8147463490452661	0.138589177092647	0.0945017858542712	0.0604111423558111	null	0.17505720411334696	0.7360923949840901	0.0549683605214084	0.629188991425635
SYT11	0.0839431086371245	0.7889759161860559	null	null	0.420331525232337	null	0.7067445251493579	0.927700391789988	0.610326666311456	0.9362081521246579
SYT12	0.283824596630741	0.991995993121004	0.055428301242638	0.6530889377145911	0.22129484940565103	null	0.82161090293661	0.601151895210914	0.3855246920916571	0.59574713584842
SYT13	0.999531214335475	0.263588779258163	0.448431537706733	0.974514195984396	0.84935580669837	null	0.38022548593077504	0.530392866437274	0.8571689465772121	0.108227659456934
SYT14	0.0370270559807128	0.80802329520302	0.0729668026682206	0.179105855902147	0.754515677007762	0.9634871124241179	null	null	0.6731790421474521	0.0261732745604801
SYT15	0.281295671999919	null	0.8832882133332459	0.0377141688320012	0.7869253949662429	null	null	null	0.8617730321511129	null
SYT16	0.650631854838436	null	0.013027552269701	0.00866045534686355	0.400349429950255	0.31330796981044606	0.0137864580335725	0.0407597022269089	0.5937575957452961	0.0120979403049115
SYT17	0.134916071973048	0.923504464431505	0.413646885970083	0.3810794467264079	0.00902857048537908	0.639075580873703	null	0.236620470533797	0.391543291422741	null
SYT2	0.233193810890724	null	0.980532661098308	0.48140723272587604	0.58648027452777	null	0.9885204942784169	0.17089366693110197	0.0038041065142808703	0.0545238221141837
SYT3	0.0379816631974339	0.41523201591306	0.15726394554315198	0.278965649093633	0.136439705468243	0.10849906779867201	0.332422281323148	0.776042457889953	0.445187785678241	0.6169803510922061
SYT4	0.555573536059342	0.0459753303079086	0.0605960153476703	0.22133765813548603	0.164041214355584	0.35884300600891605	0.0748604180881376	0.199990180088876	0.337432776814863	0.206182317339274
SYT5	0.8059931146452489	null	0.199811063284591	0.45379953521280697	0.24886631536673198	null	0.541662340217879	0.595756356964357	0.543173792448092	null
SYT6	0.454963475057326	0.4968665673770471	0.644956227191303	0.819094101523542	0.7158470519048059	null	0.645069173471625	0.354620551316756	0.619118015060429	0.367566418959345
SYT7	0.159451692398882	0.38889480187459996	0.192390949147258	0.235368770675934	0.122616414536245	0.173819685700575	0.18776258052291897	0.180449223195019	0.054610445848156	0.6325743138943609
SYT8	0.11048834913634199	0.390209118969139	0.33198279397867897	0.654076479149922	0.601922996801314	0.5778357835623299	null	null	0.7681528359865559	0.31284537759221803
SYT9	0.7980213518148929	null	null	null	0.30510992631722605	0.39676234329588006	null	0.277927196241564	0.710296307670922	0.256746933334898
SYTL1	0.302594082817857	0.276167927342218	0.23027182820794698	0.510968275340399	0.9719318708587841	0.6271045750476579	0.227478687028441	0.526404850841221	0.210788599360769	0.23973247459242703
SYTL2	0.111189451948426	0.582845473110141	0.0578557122277277	0.36230669865182796	0.0106567402152378	0.9058905066000071	0.0181402808027107	0.22871610916305804	0.9909256759266241	0.533088382471645
SYTL3	0.43387295260995395	null	0.807343264888611	0.776345620071142	0.0648441330892782	0.0381616400176865	0.9810481387137958	0.126949869451938	0.118500554959291	0.502666837040091
SYVN1	0.966938986639135	null	0.7476083993988091	0.881837421036052	0.7472792341806209	null	0.5712516304960921	0.9220605785773471	0.388666857140708	0.8139110723202329
SZRD1	0.20299606624538197	null	null	null	0.388924923895029	0.8317600539577891	null	null	0.5284162473810871	0.9294440560132959
SZT2	0.9284120372376078	null	0.0817572425708855	0.404488309191269	0.44342419474327704	0.49276221922246	0.5844349910329549	0.7221416114014471	0.8135938732405709	null
TAAR1	null	0.0745335667919305	null	null	0.32990081745427097	null	0.6120279006802779	0.0812627187501624	0.262097360309565	0.299435452265968
TAAR2	0.6330183192178019	0.0849328579276929	null	0.49416804066305103	0.568523611052839	0.20074628523827803	null	0.6777840652334439	0.056168018096774006	0.409650462006322
TAAR5	null	0.0538348246967433	null	0.312509196544824	0.196984892144888	0.898592132324275	null	0.18919075102453697	0.700853248070022	0.772915783587285
TAAR6	null	0.121652132544581	null	null	0.330078053795644	0.7233491205534149	null	0.11470614710098101	0.0752645380156738	0.5084492774256371
TAAR8	null	0.6075258390893641	null	0.605241124037428	0.8620525862052929	0.8473664719470542	null	0.159406460749306	0.9938254900778248	0.15717346246634303
TAAR9	null	0.23829680022466102	null	null	0.307872344969191	null	null	0.331091285615178	0.5616122435015601	0.284297979085962
TAB1	0.13330605394929199	0.0416522084639117	0.452427328990326	0.689887817659931	0.521968193665739	null	0.43267451429082	0.00331425219669024	0.6577282896704711	0.105749605908009
TAB2	0.9610129170795328	0.333397517708849	0.16885323642744898	0.353725061963666	0.869088401112597	null	null	0.8121568130874659	0.676259643667735	0.301199069642146
TAC1	0.455075140271503	0.176856333301882	0.7500051803224871	0.7612636374633158	null	null	0.547144364829689	0.290443412333524	0.249054584855172	0.00476277169639139
TAC3	0.7736056647914641	0.709568623442132	null	0.809491716770207	0.104143191984097	0.17287419013994698	null	0.966091798098703	0.982678576097157	null
TAC4	0.43936065054354495	0.18309539979307998	null	null	0.11405731353332801	null	null	0.663898646197168	null	null
TACC1	0.943778041520186	0.9739777997119979	0.976945917834399	0.47146222870701293	0.180399627334267	0.287368358424627	0.7090914953951071	0.687237632387826	0.22554472242318	0.88329873634683
TACC2	0.36442780863782503	0.41376964990400106	0.9806197751206941	0.635893853131991	0.071375811602271	0.5174394737227279	0.7288050402793922	0.11854860428215401	0.35170174010160804	0.29267969730860305
TACC3	0.875916440149208	0.48293604666263595	null	null	0.8288117145278341	0.6798781028933671	0.00419387957820105	0.907799547988519	0.0271755973212922	0.5717936238869921
TACO1	0.36494470934183204	0.211244266356727	0.649121105365325	0.394872023976817	0.0748213334918146	null	0.77609679975914	0.36039766303547904	0.937116861292727	0.0910417793259066
TACR1	0.720605369949932	0.217868611035126	null	0.7313926726648879	0.29265509878468393	null	0.43599465779785795	0.546511401561336	0.8690544210628579	0.444968874565484
TACR2	0.5989783289691519	0.0182761709597068	0.21602768030565	0.0221524795659129	0.00250285751505863	0.5903220064037691	0.904763887937562	0.34700002903433	0.259350515232445	0.48821822373540297
TACR3	0.9364166647941999	null	0.530229118010451	0.7821500537941009	0.9207031111202779	null	0.530229118010451	0.579906575608443	0.113166971098671	0.397768049841112
TACSTD2	0.23422859166406	0.000788106033351887	0.13715242574037698	0.220720165888066	0.889266698337313	null	0.328693671131292	0.0906803949369509	0.153200487811973	0.0509436953793238
TADA1	0.6735659436181379	0.610987628332857	0.05532687953824201	0.76643958799402	0.8990493504928639	null	0.0483679683071478	0.629525300806167	0.0913700247594145	0.870734156439672
TADA2A	0.47289352445909394	0.5529274091234361	0.8255426008422271	0.5000898304039871	0.33614542374265804	0.230576866875278	null	null	0.8208242223649691	null
TADA2B	0.6169194043563411	0.35599882896462	0.5833911019673821	0.279068548608019	0.41910728831311894	null	0.29145085541248905	0.30621977624457003	0.19874411553802	null
TADA3	0.872649166025853	null	0.666495741815886	0.9884521107830359	0.406845830995399	null	0.74977759300158	0.20162846782841395	0.737065325431915	null
TAF10	0.9521861802454391	null	null	null	0.0501448688805965	0.252762645583294	0.122481338617798	0.23951419885783704	0.105486082694916	null
TAF11	0.597907293673874	null	0.10224006092157599	0.0580249628117991	0.7981088449840491	null	null	0.29599559215757104	null	0.7815773336279841
TAF11L10	null	0.39408748307599606	null	null	null	null	null	null	null	null
TAF11L11	0.296597832785755	0.41843342771826497	null	null	0.720871682742996	null	null	null	0.191117933980911	0.478251071774258
TAF11L12	0.715705670069136	0.38701171980704396	null	null	0.766762273076008	null	null	null	0.579536296801054	0.214797746850617
TAF11L13	null	0.6290495030410761	null	null	0.0946358856228743	null	null	null	0.34708271190419504	0.401273845225716
TAF11L14	null	0.6731308603979921	null	null	0.0267904977783942	null	null	null	0.996670918736336	0.928319147611067
TAF11L2	null	0.453121264720933	null	null	0.0212878923130123	null	null	null	0.5334747870559711	0.504217898052114
TAF11L3	null	0.548062892392353	null	null	null	null	null	null	null	0.20269082743696998
TAF11L4	null	null	null	null	null	null	null	null	null	0.22938686549751003
TAF11L5	null	0.7489271403824741	null	null	null	null	null	null	null	null
TAF11L6	null	0.49614997604477395	null	null	null	null	null	null	null	0.774774552309599
TAF11L7	null	0.731373524436476	null	null	null	null	null	null	null	null
TAF11L8	null	null	null	null	null	null	null	null	null	0.572405107641671
TAF11L9	null	null	null	null	null	null	null	null	null	0.0360889929287878
TAF12	0.9473128930040831	0.6895127924232779	0.8932606782982672	0.8969541918940049	0.7013213773689051	null	0.8773001419495731	0.9670937712107851	0.573140050702467	0.6537494438764689
TAF13	0.9605071543131579	0.953689759522904	0.434199607237253	0.4552354561632179	0.421502195212988	null	0.434199607237253	0.27253848590811103	null	0.22610370308836603
TAF15	0.763739574521385	null	null	0.318012264524157	0.337494671969375	0.20964004543549103	null	null	5.82685210902545e-05	0.845484822018272
TAF1A	0.0802620671612226	0.11079703154491	0.00266798054710726	0.106043941381923	0.7434245891852241	0.305527922266102	0.00234633185280386	0.309195651956076	0.8337620294840291	null
TAF1B	0.9372002844594359	0.573645291427841	0.15989547444739402	0.328191609997034	0.689446134140753	null	0.38827538373625303	0.43709487074433	0.0183192465847741	0.502811053609288
TAF1C	0.0488798349958184	null	0.00591559120921015	0.40299162542069206	0.424669562335543	null	0.7491517506077551	0.0456086194634022	0.301149077691508	0.5264425532054939
TAF1D	0.9433058912392671	null	null	null	0.7578943408090841	0.814120695685311	0.801783769514453	0.8203869657501991	0.7553449506505742	null
TAF1L	0.409201082449937	0.268762961166804	null	null	0.5376256121825779	null	0.0709320526574722	0.570610738456953	0.155094859563844	null
TAF2	0.26210719574130603	0.0833549782920628	0.864192900986532	0.0924390940159998	0.600818526706335	null	0.510577679690112	0.799792297792815	0.697654796069263	0.7936336972210001
TAF3	0.0561215018775447	0.0852125207931409	0.697139422438394	0.944963669444068	0.9850696253022551	null	0.697139422438394	0.9208657522250859	0.26508257900717	0.471993158110864
TAF4	0.6817149455856379	0.06251885307098201	null	0.204078740204	0.0194089165454108	null	0.15848082476268	0.7818050445471801	0.370318701758864	0.19039521389449696
TAF4B	0.788964242325598	0.503362656628627	0.29727511837905196	0.29369613497232394	0.285911575571777	null	0.29727511837905196	0.31249188486068397	0.352130099647427	0.354845095194909
TAF5	0.46925061302056	null	0.41370176042342105	0.37263005615263106	0.27445322918656	0.754752862246283	0.360892217305587	0.476228322691252	0.635359793780078	0.217190908107968
TAF5L	0.00646577145858573	0.0719733854140756	null	null	0.8774630293179109	null	0.5695045601837271	0.498008186893202	0.9031172786805992	0.697480337233527
TAF6	0.28624622854014004	null	0.273058892410415	0.204137131204828	0.438000829269844	0.19695275499914397	null	null	0.0525541496724078	null
TAF6L	0.724548235022699	null	null	null	0.85821778091691	null	0.718790310685437	0.9025260353011659	0.978397766756548	null
TAF7	0.7163482263560171	0.812187927534414	0.5379488714514311	0.540748050266742	0.67354741832385	0.232216160376858	0.7851633081769499	0.877462475040487	0.5708847052956939	0.00243814886554716
TAF8	0.34663462932654204	0.406788793233686	0.9781647087279021	0.21462744964071104	0.451386836095131	0.174160399378714	0.9635801814675251	0.948962086301756	0.22907632781057702	0.969692020026792
TAF9	0.956442732438538	null	null	null	null	null	null	null	0.476720724212064	null
TAGAP	null	null	0.325885273216422	0.245106469272237	0.82537398997371	null	null	null	0.7313907061983541	null
TAGLN	0.515853842248329	null	0.55053975357233	0.32497120541998903	0.94929824006274	0.8764414234049409	0.435160003010799	0.29731381122476697	0.296175852431164	0.23968932419067301
TAGLN2	0.8412707150978309	0.578563444340776	0.16629812889802	0.598393789320203	0.515291297552104	0.5603614778901429	0.209921114310738	0.41988411517558	0.521778208541022	0.522855327157038
TAGLN3	0.7445907532506171	0.790476256371573	0.9889378590091479	0.9916956544552009	0.903949303984021	null	0.988139777668881	0.588794278594873	0.473698572827999	0.940354753835784
TAL1	0.624338193890272	0.0887857914782151	0.46956918450014296	0.0460183565564423	0.729522906455244	0.826762717830869	0.36677053817659794	0.0608145562302695	0.103200455125764	0.180197195926308
TAL2	0.21814552449462998	0.35752214765161405	null	0.6359652966228989	0.5460191852973549	null	null	0.13760666964398402	null	0.17134211489617399
TALDO1	0.5936667496676221	0.960054698222971	0.552874835307796	0.511851877370721	0.0209866514746604	0.0523843147809189	0.552874835307796	0.66201845429267	0.971760206721825	0.19738995600328502
TAMM41	0.17338935669200503	0.917312211655282	0.7230738685815041	0.6757632145942051	0.23761053958529	null	null	null	0.56740817228609	0.900211648604848
TANC1	0.0690510592221976	0.6219843749851309	0.433834314937619	0.396028124497123	0.78225972087845	0.799655822241835	0.268338715534539	0.200557326359273	0.27147884952449297	0.697268817961521
TANC2	null	null	0.2851211458227	0.204506901746328	0.21873380968738299	0.22204091000707102	null	0.42359259882446704	0.24349131023789897	0.6148494701554039
TANGO2	0.8113006393661449	null	0.6436348034760239	0.724045308099771	0.0959609731077273	0.896824679308756	0.36915915536209704	0.8760113494648192	0.863102263852958	0.615289014245533
TANGO6	0.0248327995035654	0.58287238660427	0.21163191711307	0.280996340973602	0.5257970227000921	null	0.21163191711307	0.205018825143089	0.26891286766399597	0.0109132846010377
TANK	0.39398420262268896	null	0.34800697493121197	0.379328616366029	0.695892856106717	null	0.787094987897095	0.238986297393925	0.742916841740264	null
TAOK1	0.0239515294359118	0.681386704444717	null	null	0.19521799493013103	null	null	null	0.387485290780062	null
TAOK2	0.17488975122525502	null	0.82617185390129	0.277196647682299	0.73606678855185	0.740277486704932	0.8098958773807299	0.0635867801168698	0.4483335515855639	null
TAOK3	0.15055259537366197	0.366617740249924	0.0772592530308885	0.891379816106843	0.377248830966064	0.47865619586961894	0.0410590189530968	0.810168142106976	0.424547747654609	0.7757098563906708
TAP1	null	null	0.210185089402527	0.36406821633789005	0.520594536039206	0.301314298020902	null	null	0.48286337792114103	null
TAP2	0.110014877391441	null	null	null	0.5903504728709781	0.9117804276226601	null	null	0.351575315420415	0.21943950980874802
TAPBP	0.6999666169149511	null	null	0.529234850955208	0.943624193495832	null	null	null	0.946260397374154	null
TAPBPL	0.967805485078412	null	0.291985900558639	0.31181564964336894	0.192566355854891	0.29476894825037103	0.37789931101886803	0.233769377107494	0.0886102122143999	null
TAPT1	0.7453353031469608	0.527848125030034	0.6859794495658978	0.8452300357764019	0.0570885048571595	null	0.203782468742108	0.7871876765243291	0.422709617092865	0.677283188949755
TARBP1	0.931886760505754	0.27717664420215504	0.8846012745058779	0.5178234945353271	0.666583115849516	null	0.8846012745058779	0.6313178695332061	0.6202707395417241	0.0383600927687997
TARBP2	0.899392144677943	0.303659741892385	null	0.06324081450690701	0.9599324907701591	null	0.9528711648261	0.269199177801424	0.7116192601555541	null
TARDBP	0.343420484666354	null	0.49784273960265896	0.6379990803305731	0.8925568386040121	0.311520341847223	0.24076811522413	0.255870054426877	0.33456548550109005	0.274537914024788
TARM1	0.08052318355993099	0.888051021955902	null	0.794551531621817	0.558916766973332	null	null	null	0.355615121834137	0.9974527555955809
TARS	0.953292207814083	0.12918077338838	0.6670699168141889	0.753028181160848	0.306248462799592	0.9909607424858171	0.8847575536649941	0.328545711336901	0.7734067032503729	0.10793385804754302
TARS2	0.171935827743004	null	0.822527369590803	0.281831354475908	0.27369471276341	0.506005232717476	null	0.197846478168974	0.617127459429336	0.605462845053086
TARSL2	0.9921207138182572	0.816194050946189	0.8915225967020419	0.9108314999119571	0.7718551460332209	0.427832686336744	0.968857615393895	0.9847113281608609	0.432108930298377	0.794019031283265
TAS1R1	0.8117145387400719	null	null	null	0.114433238704623	0.947275971835532	0.553436032389476	0.260707188586286	0.9810415344174049	0.0820287400956747
TAS1R2	null	0.89605185876422	0.0487249107274064	0.0179116350134139	0.8831046987351819	0.633691836973766	null	0.24613925449908602	0.867305940375933	0.7911445085000209
TAS1R3	0.760465692681164	null	0.452653939544547	0.603046115494734	0.512388138465414	0.6097161060244971	0.331300880171492	0.451455843696317	0.582467479850281	0.533423481490119
TAS2R1	null	null	null	0.821688408879864	0.133724711377981	null	null	null	0.9439433240035491	null
TAS2R10	0.7674368045091149	0.6010495158962359	null	null	0.32507330568729803	null	null	null	0.31471456238902196	null
TAS2R13	0.00883417117407093	null	null	null	0.513208686204824	null	null	null	0.36848695401423104	null
TAS2R14	0.00423006579656882	null	null	0.6583049575011329	0.14763859594648499	0.986780660837073	null	null	0.347739353345549	null
TAS2R16	0.48646924034362704	0.32649336840726895	null	0.976588781058797	0.545364041133705	null	null	0.625909197264409	0.48124865674526707	0.771181241462096
TAS2R19	0.771109794640646	null	null	0.5546257009056539	0.49667127628445296	null	null	null	0.41839775220222203	null
TAS2R20	0.39714040293499103	null	null	null	0.8875003689507142	null	null	null	0.34078312828023904	null
TAS2R3	0.47801183506623	null	null	0.374198576215385	0.00965258829088589	null	null	null	0.0791267652505649	null
TAS2R30	0.008847362809748741	null	null	null	0.112616206203561	null	null	null	0.10864897971365599	null
TAS2R31	0.46475230231435904	null	null	null	0.18170013366973103	null	null	null	0.28278445635525895	null
TAS2R38	null	null	null	0.96989872800978	0.799564653818147	null	null	null	0.270670731515921	null
TAS2R39	null	0.0044458905659284795	null	0.818950948053064	0.16470059960986402	0.203689202029557	null	0.96302867046343	0.23393168497315303	0.0916191223765577
TAS2R4	0.4180210268197971	null	null	null	0.128483074625958	null	null	null	0.436779837232753	null
TAS2R40	null	0.052190439943380997	null	0.5584267853206241	0.007215321975712509	null	null	0.00699854046436554	null	null
TAS2R41	null	null	null	0.8838533096395621	0.42801592090221	null	null	null	0.18170045706772	null
TAS2R42	null	0.18077510417298603	null	null	0.0265100984404161	null	null	null	0.607698664899219	0.703364555294794
TAS2R43	null	null	0.976605407683297	0.19840314943235698	null	null	null	null	null	null
TAS2R46	null	null	null	null	0.517614899015102	0.9304867057323142	null	null	0.945842555433181	null
TAS2R5	0.378143974733441	0.403294028271335	null	null	0.39436351403002096	null	null	0.3817036549711789	0.355324531905791	0.39784860815895795
TAS2R50	null	null	null	0.223035788310272	0.22261253552099697	null	null	null	0.35012001963904404	null
TAS2R60	null	null	0.908105305951495	0.743810674142479	0.537580443802834	0.7330763027171759	null	null	0.647998799055252	null
TAS2R7	0.811654128083845	0.257547577738594	null	null	0.22770530012578	null	null	null	0.567710736893547	0.629916124391616
TAS2R8	0.61460123662137	0.0856938305971207	null	null	0.49669113056641706	null	null	null	0.809253026326374	0.505934392725674
TAS2R9	null	0.595293947689498	null	null	0.520378134534204	null	null	null	0.634134111150945	0.5085826552580379
TASP1	0.0148202137123432	0.55598621188326	0.260046742003378	0.0115684251151221	0.737121523169307	0.843795325427156	0.260046742003378	0.00385243578774985	0.0229029093249329	0.683663177425929
TAT	null	null	null	null	0.867349852022487	0.9161422906699641	0.547422209300196	0.903918674484376	0.893858936358597	null
TATDN1	0.0236316544414577	null	0.17871511046554397	0.7918133711192711	0.672777534587899	0.9668699546432591	0.318668655853459	0.581622917887917	0.266050131651464	null
TATDN2	0.20440682805047303	null	0.268388844795217	0.7167334408376009	0.041395525031342	null	0.19160242502408803	0.322636864172403	0.42024798221650705	0.33711845127581297
TATDN3	0.133222662167908	0.22443117275979702	0.353757236453128	0.295767775059122	0.321756836753555	0.136114054134806	0.131556660788315	0.0967772992390222	0.116656656289944	0.5826818492076129
TAX1BP1	0.407940540199511	null	0.0850253992149782	0.00177030935504785	0.28450697709913697	null	0.0642815062384618	0.205054816934754	0.18377136001674801	null
TAX1BP3	0.037656673007603995	0.202601721736226	0.102689116610959	0.00609478447884171	0.33995014541999496	0.844395847585494	0.0419411922377371	0.0419411922377371	0.4178687769869339	null
TBATA	0.0829568640757814	0.721979467017655	null	0.902787096368768	0.565774313541089	null	0.696770327259077	0.14332344910423198	0.0679362757975254	0.3560960237767561
TBC1D1	0.6696761918488829	0.761558179160192	0.8716392158062729	0.20257536680395	0.44882992524180604	0.448364055391144	0.615042608019854	0.10551601375837101	0.9321539065018491	0.0238627693248317
TBC1D10A	0.462594598170492	null	0.33790611965272904	0.9705835851570849	0.981415673081755	null	0.36095743727513596	0.982259242270424	0.643776813660322	0.8260146839572091
TBC1D10B	0.633788501543985	null	null	null	0.410733309223207	0.47262690789702	0.643739588098038	0.608767397374266	0.00072516236528497	0.42024049695884896
TBC1D10C	0.28713490575662	null	0.665507070930579	0.909575878174403	0.9820857712704721	0.790597364066996	0.9267932459708079	0.9063879619885251	0.525963371998431	null
TBC1D12	0.0588960901004689	null	0.8145919324573829	0.6931163828502139	0.43489160136259497	null	0.8145919324573829	0.42737480172540704	0.5845229090840699	0.20459345299377102
TBC1D13	0.78795298845851	0.871112722115071	0.24972627788757298	0.393444629872724	0.7312327727119079	null	0.24972627788757298	0.27936685141962897	0.6174099076106639	0.249257093446488
TBC1D14	0.8559191183248879	null	0.0439512646920581	0.623099689621843	0.0192100602846659	null	0.0130896007625692	0.018719883541689998	0.939122949998298	0.471109557758791
TBC1D15	0.7837662699608341	0.427598034192364	0.6130820723997739	0.28489340304435196	0.0315792727625943	null	0.9339278268083979	0.773379573792074	0.44665870586115203	0.591089228780648
TBC1D16	0.0558165439663276	0.0613920685823752	null	null	0.631279383657477	null	null	0.724225539864732	0.427621892340445	0.770878876164637
TBC1D17	0.341348832600115	0.9536447082710691	null	null	0.0019132975506661602	0.671274431990536	0.721910401069391	0.8434868738657321	0.0238230139049699	null
TBC1D19	0.6455834391055071	0.469533504092326	0.313443926235208	0.322506344009732	0.513749571011353	null	0.7817641876246328	0.36748221834248296	0.277259253260845	0.671537744113399
TBC1D2	0.454081363553176	0.000272795611212406	0.430629935875394	0.49428906703339004	0.260948087951985	0.379111858191335	0.4136958083102179	0.374803488775219	0.47041194349809795	0.401366620019763
TBC1D20	0.908990674800341	0.9311547544303249	0.0469703397066281	0.111251667641175	0.106596706046913	null	0.8713272723188491	0.16948091562883702	0.6570965466271279	0.985598795568047
TBC1D21	0.28445718908392603	0.9291646965417131	null	0.39082598391457496	0.284511044858515	null	null	0.528279334591747	0.473174368260654	0.8535036611025809
TBC1D22A	0.7657641818924751	0.76021976276236	0.774399937107109	0.270582571767164	0.807236411358081	0.5102889729591379	0.916647247544328	0.275392295119411	0.693478199633079	0.901852591603447
TBC1D22B	0.946679094666306	0.708293511849293	null	0.7372835327821692	0.80474871858595	null	0.551107567565052	0.870750570777304	0.387971201486448	null
TBC1D23	0.0593863523007824	0.7914837577240109	0.543101393892363	0.00843768691638469	0.0066910569296100295	null	0.481831215849276	0.078989851320123	0.00308238389739834	0.45220594118304497
TBC1D24	0.18684108182828602	null	0.0222900186062069	0.11605040431448899	0.301375858099215	0.851239548649245	0.9117945511824821	0.5613838325229251	0.00910580186469878	null
TBC1D26	0.34937941366480896	null	null	null	0.8783576179314041	0.0871096519141413	null	null	0.0678653077999564	null
TBC1D28	0.0633006523564356	0.823193437889013	null	null	0.963794810765053	null	null	null	0.7549148140620769	null
TBC1D2B	0.9922655246268791	0.40984687815277293	0.749868051559433	0.195320068378583	0.284142420962318	0.981592097422473	0.453466965400761	0.271389190488212	0.617820441081004	0.788465305419135
TBC1D3	null	null	null	0.890992311770341	null	null	null	null	null	null
TBC1D30	0.584942621784418	0.18397754845326603	0.11900927744761	0.19796150351287	0.41421016831848906	null	null	0.290229493418462	0.25642411267724896	null
TBC1D31	0.63091936232527	0.575689011546943	0.25742652607591504	0.0018807859511194	0.0256714969730412	0.173488503005886	null	0.0929104316226346	0.9258532138502249	null
TBC1D32	0.343503081433835	0.917774477262493	0.0695575690929691	0.0877924624549653	0.0804656937197162	0.486313229417898	0.0695575690929691	0.0702948067259552	0.149320344746523	0.585256743000811
TBC1D3B	null	null	null	null	0.38500434557952395	null	null	null	null	null
TBC1D3F	0.247001738992817	null	null	null	0.0531696912262405	0.3596787141705371	0.26453180119204606	0.476554206675255	null	0.23195662250664398
TBC1D3H	null	null	null	null	null	null	null	null	null	0.9633359592070541
TBC1D4	0.22744154771481398	0.24402409352059098	0.8412058662889961	0.5725440574045749	0.40992987055736496	0.233967049614085	0.9754616029021941	0.8441763186217021	0.6204936941660311	0.790294521643757
TBC1D5	0.517070589826844	null	0.880482019790818	0.6740929882582779	0.57761584463279	0.11880581124490401	0.204494556636844	0.353290967802802	0.568719981432555	0.562794064925458
TBC1D7	0.464122002082525	null	0.381828478104298	0.24568356160154897	0.294643347889826	null	0.37130737093882704	0.5148915898811149	0.49367193346331395	0.980417895979984
TBC1D8	0.86680843179934	null	0.543047970461452	0.32846706202297	0.8789190776207979	0.9688072470829621	0.9754698808260459	0.537180878954154	0.960890353745977	0.9163495970503609
TBC1D9	0.9983315222880981	0.551984787911666	0.990058898267512	0.123847203537664	0.9192930436650391	0.412112691070654	0.977333519376321	0.725168542866507	0.16986196359171	null
TBC1D9B	0.260011797595259	0.729526381340715	0.381448228845804	0.677031864863846	0.798763950172374	0.781318754835292	null	null	0.6978785121883531	0.24864376436281801
TBCA	0.41994725117981	0.8969244969841959	0.297236939217341	0.7650849661350091	0.203290848719339	0.636981080446033	null	0.9981138276860079	0.0804028409962633	0.9435493416106681
TBCB	0.6395586676510719	0.7843129826291769	null	null	0.961467427764297	0.76352176258779	0.6075348479543741	0.725109103036667	0.49144358373551206	null
TBCC	0.921622189483455	0.0883617574788553	0.5155086351728171	0.676195831973244	0.41580832028711895	0.7054612378852769	0.7801390163071509	0.6109611258229211	0.420108983973121	0.0884264769285859
TBCCD1	0.217518801996342	null	0.69335660145753	0.689790831230357	0.7292560338143	0.44947848143558006	0.544769847877855	0.279666575600857	0.5488516999874811	null
TBCD	0.196371111072677	null	0.7275135949414301	0.8501541447268671	0.5444765903019261	0.127121033569748	0.555947280154357	0.742824416963538	0.349270911705866	null
TBCE	0.139092142216307	null	0.22242333297994799	0.119261839228258	0.0831185570043063	0.46662043377453105	0.647348897019102	0.500085669966149	0.28142055975339697	null
TBCEL	0.676087331798737	null	0.15751173738225	0.810517639006839	0.5046631596730891	null	0.0990956873146455	0.7681652698899549	0.9418242526156859	0.698919677811943
TBCK	0.230259614488392	0.7979675976079861	0.147487095922324	0.509914643308918	0.0062463713894829204	0.385885173207329	null	0.6751488011466639	0.253244944024803	null
TBK1	0.004920555838308529	0.43329750171577797	0.142597501619698	0.5685924725552471	0.145735854041297	null	0.999232249627295	0.774025951779395	0.7440425262566001	null
TBKBP1	0.0281123232000606	0.9949338666233472	0.00660380117162918	0.0233914329315678	0.594727359765306	null	0.17807709673390199	0.0329195033852168	0.0651965874974351	0.0167167723754245
TBL1XR1	0.567276348165297	0.9844607228071591	0.527279188127938	0.476882540670943	0.933837527085125	0.0005632037297442769	null	0.177059838800667	0.17328439451755498	0.597866036155427
TBL2	0.8895102092060171	0.648803390412822	0.827327452510159	0.256069550928453	0.0282854124040197	null	0.827327452510159	0.132023039945562	0.42662056792757896	0.0433056489470172
TBL3	0.8084800296713391	null	0.7839300307095151	0.7327780101574699	0.870537821740978	0.0120667426821528	0.4504163649549989	0.6960346856699611	0.33973158819682003	0.23148322780419503
TBP	0.296595239952826	0.595251812134314	0.329141683823705	0.663482322109312	0.134767611586769	null	0.6375657048081921	0.9011929249135691	0.9738222849901949	0.6610283838364489
TBPL1	0.258875088943236	null	0.9689348880933242	0.0187947188917365	0.352596912561304	null	0.933351791686864	0.240483703255915	null	0.107151695983066
TBPL2	0.0605226337618203	0.335878362839041	null	0.0132651198525505	0.7501916684739351	null	null	0.7511705110614809	0.496456723016048	0.0195343406806032
TBR1	0.7841757754389	null	null	0.933164057603516	0.932378150877397	0.650355775685483	0.7196502017474771	0.869002126145636	0.539694313528186	0.8153233928194978
TBRG1	0.8093644480016479	null	0.7426418393848409	0.8541785978120601	0.333130416264291	0.70100439166566	0.85124336117465	0.888214870083131	0.6676045680792501	0.25497915305261104
TBRG4	0.399450761134356	0.218716060087538	0.532404251620199	0.11947420990952098	0.17013402413596898	0.0707001277751047	0.561456683802861	0.282417973298522	0.253352383259426	0.0205188094418428
TBX1	0.191485783132504	null	0.509067886399455	0.36055072262066706	0.8937664747815821	0.8087533570253951	0.500025090096346	0.520777454335969	0.0310813630638207	0.5488105428337791
TBX10	0.12241666021582599	0.513584086984241	null	0.11024970967065402	0.8732405022456999	0.8807267554318342	0.678091445982798	0.6311360806458929	0.701896905856981	0.449703123218837
TBX15	0.9121419687110109	0.6783230274398381	0.9574018501710909	0.53580428959865	0.697865955971777	0.6708628446248571	0.9574018501710909	0.962596094052045	0.48472593715288603	0.425086954159143
TBX18	0.75296409225041	0.295781893996919	0.8776749313988019	0.8102984305701592	0.0389284675299075	0.138533500064727	0.8876890780632429	0.9165599527019109	0.735491988740784	0.9692983514568541
TBX19	0.48298659764651003	0.784310874804867	0.318298405118182	0.407006390853125	0.56362056024761	0.572484077246467	0.624450105574633	0.770867748397232	0.34175988071806296	0.137287152958055
TBX2	null	null	0.300974390609103	0.13146393946931803	0.0115926726651552	0.0283974045766598	0.19263313921167702	0.101079315346251	0.567898130694889	null
TBX20	0.732174712261305	0.39470333640835203	0.77281491196778	0.7845434193563259	0.600909390698521	0.455712829292209	0.581603949130657	0.24873671996037502	0.4332634036214	0.0778732230006889
TBX21	0.5767752620910009	0.9683877163498241	0.367308107842484	0.421176122418882	0.334665148455303	0.9696996228783101	0.367308107842484	0.355047294184998	0.739844704748177	0.0505130149215143
TBX3	0.893395312821417	0.687173839407182	0.0677695825598967	0.45682708272848505	0.797383464542333	0.49374408783571205	0.194250856426474	0.0472966116636468	0.19897386756975402	null
TBX4	0.661332852103348	5.1601202475382004e-05	0.273203105487458	0.846748764022308	0.541759001587993	0.9717314051587808	0.24989569451801102	0.154590031608256	0.5791670913582719	0.41981190193718104
TBX5	0.621875054408788	0.929573301162617	0.22991593333398	0.9209909206166659	0.297766279985183	0.38282590995010496	0.559592375574308	0.899458665588976	0.444637954151445	null
TBX6	0.443149421504113	0.00922160483974643	null	0.568617013034355	0.14693211087511	0.160105235727186	0.106195041482931	0.07674659289615401	0.12419641508383698	null
TBXA2R	0.255159550658332	0.456443937969039	0.145897919572336	0.42230053199847495	0.555975460982926	0.0824686051373399	0.286349414659482	0.45135135357588596	0.533039834767724	0.454178049589826
TBXAS1	0.26008826693490195	0.756640652821539	0.141514691915702	0.509395909091543	0.0047595951420809106	0.5753677155214589	0.55627415395848	0.775538863161077	0.0325032749836995	0.31217574104403195
TBXT	0.543791244444047	0.329534737533489	0.25743716113398	0.916959654858014	0.280274046214856	0.696474023926969	0.682022547034209	0.7904998739066941	0.82633329216562	0.9014355826656278
TC2N	0.340446791454694	null	0.57053120436871	0.65818970675565	0.5310236141532639	null	null	null	0.6969375680352329	0.9523662313533409
TCAF1	0.575370553287438	0.863710806989714	0.527530070005641	0.8959411682381999	0.0295932346368836	null	0.42866471740982004	0.824366277164898	0.632835580761433	0.90516573383025
TCAF2	0.803177000368943	0.75832232069485	null	null	0.908294153022391	0.651849906512786	null	null	0.6671962516501689	null
TCAIM	0.437127899648575	0.579542375494023	0.269141346369985	0.42950778282188296	0.237798750078976	null	0.273703816827196	0.37676693813695095	0.15541302803540197	null
TCAP	0.0561463581878012	0.7462063841941879	0.246677980478447	0.0942867550660302	0.7585105045778909	0.8368953770392621	0.0740379395969861	0.0385128298538977	0.289591049520797	null
TCEA1	0.40049173032837704	0.257743193920702	0.23118657103321802	0.42985247652522296	0.539964538375635	null	0.23118657103321802	0.349970151104511	0.7117934743932329	0.23152003845839197
TCEA2	0.42834224150807393	0.886776502366515	0.706776236519532	0.595263915257711	0.731874282575683	null	null	null	0.7542378054662429	0.0486691716379914
TCEA3	0.713300234994271	0.9697484226574481	0.7802189960018109	0.9419732874457091	0.38150328287429297	0.5196643984369079	null	null	0.008625381624438159	0.445605943356133
TCEANC2	0.6619084608653659	0.671362133557951	0.277200143359387	0.5601314344280289	0.7291825439790159	0.380639033055021	0.30458760860409806	0.35575465326290995	0.44014834968831107	0.989670952869644
TCERG1	0.7827601626211609	0.0474416633150024	0.0454882295508247	0.190319821798607	0.31186377311304	null	0.0414984930550465	0.0351731149151517	0.0521958941672337	0.338018791329507
TCERG1L	0.618547767455324	0.560843741653926	0.8086371616745609	0.8866234776917741	0.283239435293544	null	0.890795473264092	0.641578171962004	0.6702764968971379	0.708115466314036
TCF12	0.337915076459025	null	0.316467546369166	0.238881875955999	0.20860946264614702	0.611382568422972	0.8177870979725759	0.8010078972989321	0.110873718380259	null
TCF15	0.151537485897966	0.485611440363508	null	0.61559390267011	0.38393102352953595	0.34062483470896004	0.0882180650714174	0.16644348559035801	0.343340137718029	0.24732178628291604
TCF19	0.921276486132053	null	null	null	0.9090206421115279	0.16815805389095298	null	null	0.739486368223612	0.968376446609164
TCF20	0.29208830619918796	0.258293564184991	0.0062014584058252	0.817632248076501	0.957663580214306	null	null	0.722260203399978	0.812915009815171	0.396345894455609
TCF21	0.20960498659189	0.676533691231834	0.5212337305565421	0.084664284221491	0.519954770791474	0.5675518660336789	0.41227204406855605	0.131444939140739	0.316624289904656	null
TCF23	0.347022856839607	0.0609685736192673	0.9803138215839429	0.9803138215839429	0.889287771351092	0.882247451204703	0.90830061856553	0.20779201916721501	0.8509643416682281	0.612931596783242
TCF24	0.9409946953862329	0.748682445436347	0.0514563238709878	0.7234185429715401	0.541207954453535	null	0.0514563238709878	0.747469540660287	0.10631850093447301	0.433299214518492
TCF25	0.0435040830792798	null	0.19773002838953	0.25999794113016894	0.306169912819986	0.715104082589297	0.19773002838953	0.16660368735562	0.0893949211085163	0.767225963998871
TCF3	0.908323220642862	0.7502982150470129	0.7077622595658579	0.139138831409677	0.9673594968469129	0.912545802425414	0.6852227369819259	0.7843664406815921	0.89678211000857	0.581035961870766
TCF4	0.9031688607144459	0.548488746719995	0.0916934598885097	0.624081905918977	0.127139505616294	0.41860838382352294	0.981099179810294	0.96262078646742	0.139603236846404	null
TCF7	0.910602767685979	null	0.9627075471950429	0.47916755225839297	0.27374801533462	0.19683409398712304	0.8675206116794771	0.901718288463081	0.444519065479279	0.679999347473769
TCF7L1	0.4024579130559629	0.513903552419039	0.801158048854779	0.8001224379336509	0.783772855440063	0.768980794565758	0.7840174402923891	0.94626050038748	0.9294674009419929	0.0589434995172554
TCF7L2	0.751997379440188	0.624247074397968	0.251625744195807	0.160585884157507	0.9208008344154408	0.8718018299592108	0.987417706395105	0.696482604021313	0.815869787184667	0.364410899512128
TCFL5	0.43070075143044395	null	0.121218262103166	0.13753677188139002	0.619054556972422	null	0.260648485078249	0.23579494323860198	0.22068061759160898	0.285105688333495
TCHH	0.0554091615925507	0.105195118522187	null	null	0.0011274612497205198	0.769366488836325	0.38924609409832595	0.14416273681220199	0.761803703767618	0.9772778658524629
TCHHL1	0.708893803533172	0.39332739621916896	null	0.8962848028241229	0.738191436519424	0.318384700531847	null	0.8213785484857379	0.9031959207512429	0.9094219476201808
TCHP	0.9280200701290341	null	0.189660204546784	0.774532113547076	0.536120591396242	0.9569193052707459	null	null	0.284597641759163	0.29106849941539603
TCIM	0.0354738892102863	0.156362923765915	0.5077037978304381	0.264522519052296	0.32281460557343705	null	0.0429925195212428	0.00320568341487704	null	0.0036789315597944797
TCIRG1	0.0798700424551475	null	0.785553053494705	0.9724067271711329	0.9649298751460959	0.7009003936199499	0.672000459459511	0.9034493687407701	0.283579689151717	0.570236809855736
TCL1A	0.969887584928567	0.757965358992144	0.469857049724214	0.907158375688134	0.7787391596892791	null	0.824460541540359	0.794108094921391	0.513357421593451	null
TCL1B	null	0.0842280603946377	0.4197309837427	0.94301460390681	0.0928268584251306	null	null	null	0.615532412279577	null
TCN1	0.30479025874192794	0.5842289564169921	null	0.7329536977485099	0.00934392195277689	0.9047060699875641	null	0.475930882253746	0.23085304774760898	0.922951360063241
TCN2	0.773162683748813	0.0675259188674006	0.5865870566603549	0.324521441730129	0.426916272010535	0.24814744609567801	0.619730427415447	0.2812733112874	0.559838108121091	null
TCOF1	0.7777944030724399	null	0.082610461769524	0.311090383239638	0.12453627994216	0.9838638946029	0.5322951738918951	0.6399609381202429	0.9670237772044471	0.803266465644444
TCP1	0.00378590811896229	null	null	null	0.9900601202060121	0.9932984504057241	0.0241184399222603	0.113002100976051	0.16680230257823	0.354959554952012
TCP10	0.777630896127419	null	null	null	0.877177135978355	null	null	null	0.0036879130670899297	0.706874973619335
TCP10L	0.126801560827325	null	null	0.884039855918757	0.46600504514063895	null	null	0.14006071117060598	0.399056758149336	null
TCP10L2	0.0894214173433732	0.66062612952586	null	0.118783946287967	0.663187165882232	0.172398404869483	0.0791457492732826	0.928946320027234	0.217605794112695	0.521749152011405
TCP11	0.41225432840303705	0.228390611582098	0.0597412067183301	0.287362008170037	0.0274716780648304	null	null	0.36219652485193604	0.11144342513153699	0.17654185681327897
TCP11L1	0.20285226874223497	null	0.37521430245934906	0.0225353324983443	0.0397755203547342	null	0.55084842095004	0.0139037383887368	0.0422246522190242	0.0209852978723669
TCP11L2	0.20134770272089197	0.261772774359694	4.43572523811664e-06	0.23703665333066	0.480399987941799	0.7296570423806851	4.8676004001047e-05	0.538157472321741	0.03254095322779	null
TCTA	0.16898437306120903	0.683435989313709	null	null	0.974986967616817	null	0.31249704600259404	0.597444172014676	0.773788407100825	0.0763514986968159
TCTE1	0.6965009265453089	null	0.40395422868836106	0.535701772136345	0.19196612532969395	0.761231545890653	0.7407716570133449	0.7407716570133449	0.336077802106482	null
TCTE3	0.11048549741447698	0.403662880408455	null	0.240251519131817	0.601183220837593	null	null	null	0.295221935825559	0.391324318033553
TCTEX1D1	0.271655605223477	0.704340620918831	0.27805506349465803	0.223642205935255	0.21921126216400602	null	0.46643212240468895	0.0895814694191776	null	0.06310366743633901
TCTEX1D2	0.0549165425181932	null	0.7531369020135029	0.9079605262318309	0.0901901756337953	null	0.845344536431225	0.845344536431225	null	null
TCTEX1D4	null	null	null	0.182676472556359	0.347186378311633	null	0.517446094051216	0.5365740969575721	0.249938017888845	0.80199989958921
TCTN1	0.767645010980496	null	0.49229947249209904	0.9538120020419342	0.6209476752948371	0.7720667924427921	0.565405323793275	0.777481669636168	0.592468370317306	0.5634848632327459
TCTN2	0.7903468358739241	null	0.628789743726716	0.868555137647499	0.8161214446171801	0.5533249825268579	0.6189911086475799	0.6530422163731839	0.49811367338014295	0.19848677336610898
TCTN3	0.0375827899188956	0.669858023823579	0.10925011855334102	0.126785261979974	0.12025224467185801	0.0746131230274227	0.10352220988738199	0.0264541893699517	0.7553540993154291	0.0247072370536168
TDG	0.9647688351891249	0.892067138946252	0.881103918875693	0.20555847799420301	0.23691905353744	0.5401136575469699	0.895543405438016	0.0830232920026518	0.463403081824675	0.874473756699207
TDGF1	0.15107589373035402	null	0.177667886413083	0.27702391022124295	0.159833945546751	null	0.153412019159677	0.369537142919935	0.172721901278093	null
TDO2	0.63660776882738	0.470133733827802	0.157948247104269	0.14693784781920302	0.41317431375045205	0.45904427688678795	null	null	0.7413716110270171	null
TDP1	0.00405099190287395	0.00326662651194742	0.0039605169708265605	0.00889265380934945	0.884070242750509	0.102635913371309	0.00399549431392265	0.00307631910536066	0.37610172051713503	null
TDP2	0.741017673515063	0.5286929737110441	0.979658010546028	0.00980958561576928	0.28592012573565995	0.44621695337265604	0.7041217498623921	0.580412219367946	0.757334938755995	0.293031331204167
TDRD1	0.11636842841993401	0.179606353300077	0.0484252802669438	0.0103021911408835	0.200121850921322	null	0.22532953060435199	0.34987048546215105	0.869997619303257	0.302698874459928
TDRD10	0.206042413026887	0.0754678875208278	0.8953550576666159	0.9654460939124291	0.8436796647907969	0.43929000846140004	0.0774647360459211	0.693955052233546	0.744450311431709	null
TDRD12	null	null	null	null	0.58398519201831	0.362450964162161	null	null	0.11852547101750902	null
TDRD15	0.9129078544872281	0.27300398678806	null	null	0.47282632975043604	null	0.884515803495643	0.19156694117383302	0.922808954158465	0.5967119113301589
TDRD3	0.994561199920342	0.685281447339287	0.7410945254698679	0.38095866845476895	0.9177551951080899	0.658883202874529	0.6213802739261579	0.477759884626258	null	0.00556103074827607
TDRD5	0.223181080524697	0.133828711519066	0.63622485768922	0.37909611259642495	0.63409308646725	null	0.63622485768922	0.5912811770086689	0.21613682541338197	null
TDRD6	0.19144851754211803	null	0.0891893928171433	0.959108454686663	0.0276304826003174	0.326237576091907	null	0.8858896983112858	0.0563283708446747	null
TDRD7	0.326113861461433	0.494283276638415	0.0634936247212905	0.758080679056879	0.9430290770325079	null	0.202682832211984	0.733155160702913	0.8367504032415279	null
TDRD9	0.838233843226032	0.9259392274571221	0.8706356911454759	0.82371370210537	0.281416902530808	0.16706088587403198	null	0.793940176074678	0.8222827086795279	0.7774217366186899
TDRKH	0.231925008698727	null	null	0.43699755733065004	0.263598330577075	null	0.607332638302337	0.20596763379194602	0.974709398904583	null
TDRP	0.298760928385226	0.8248568821387591	0.374937837479288	0.9630707192434509	0.259698055942714	0.8516671609774621	0.374937837479288	0.9575908230739408	0.8994520983627149	0.5807880905264571
TEAD1	0.235782587010828	0.0556024942342948	0.585346068101416	0.743836036735062	0.851606843656117	null	0.55015694673491	0.40509049366393	0.823406546259495	0.842369031874865
TEAD2	0.982244271038583	null	null	null	0.45323855924269496	null	0.895685331160976	0.938814740960246	0.8159860376438729	null
TEAD3	0.46375378730531996	0.168997616467303	0.9404349640356091	0.37427159814326205	0.36227455091345795	null	0.758082975608023	0.5599704814907739	0.882989841374697	null
TEAD4	0.539872165432184	null	0.79042042713687	0.941417579677907	0.621650031826891	0.23956831180622898	0.79042042713687	0.9158082956243401	0.941356817053265	0.951818973670629
TEC	0.505517009735414	0.45021229688748604	0.7376444329763021	0.288836430232369	0.381661034341164	0.44946019227316103	0.7125237581115079	0.451875502457055	0.7665808840507209	0.642232312424799
TECPR1	0.65435619669823	0.20318502399066002	0.8290664347350579	0.37080810242373896	0.240234692180593	0.9517543463067479	0.8290664347350579	0.5819105539020689	0.0829619592446547	0.21070948803921102
TECPR2	0.580566046534977	null	0.7928187140001871	0.8484836846966199	0.49809979741962895	0.22760452440381304	0.6830757565546879	0.564059859773003	0.7899189334243649	0.48868068385233
TECR	0.842372317368283	0.6514293468707579	0.885437173921441	0.984069634179118	0.0874850342062412	0.30893568235357394	0.10353523405168598	0.441793784892628	0.212258478792209	null
TECRL	0.9187382336226251	0.158021110053888	null	null	0.541193161126474	null	0.8947629361910849	0.714607543034869	0.512332903164512	0.29440895462328603
TECTA	0.247254844618922	0.623839743910075	null	0.7200805016274799	0.8023747820023701	0.998885057957371	null	0.42431154074327904	0.257734298036491	null
TECTB	0.0300020070678034	0.0889582242149261	0.775537896684156	0.535143393867506	0.733912740414463	0.15535413651525198	null	0.16532669164873198	0.766672615496058	0.10782474904257199
TEDC1	0.8182998653797479	0.774313572900934	null	null	0.178717205261623	0.0471661050475645	null	0.8975429405694691	0.544447298254358	null
TEDC2	0.9404083468371379	null	0.881195123249917	0.9154314063715899	0.8523166026947478	null	0.8911661761512409	0.675751174868412	0.898304875533349	0.0940557077972206
TEDDM1	0.5260884519916479	0.0353661557616672	null	0.24150434012256802	0.6031920700309771	null	0.4451280854638471	0.645448015567658	0.369389574961496	0.991322269837565
TEF	0.305650179138483	0.271338053615333	0.0319118282707787	0.0750256212902429	0.14574548111867097	null	0.0319118282707787	0.0750256212902429	0.105653020683601	0.0312353149171276
TEFM	0.6921453366135201	null	0.0636328872620976	0.11749157039169501	0.8282370560727759	null	0.0669638626587064	0.24594840616786498	0.10047549689043903	0.0771789975853059
TEK	0.270737651368405	0.5834344206635861	0.814671728928649	0.236630383359272	0.9995240193375291	0.7867201243171958	0.7993679670425781	0.165915804550762	0.451652627055863	0.136553139363073
TEKT1	0.5541176021715961	null	null	0.120811279422154	0.0463116322495587	null	0.5663990236949971	0.96586851187832	0.904141965526952	0.761922334218555
TEKT2	0.39799076446075893	null	0.6091609274937939	0.27630669301910604	0.8010130077239891	null	0.6615283010924471	0.247756695196328	0.370524981439269	0.194893381702433
TEKT3	0.258391118426936	null	0.08812833593680301	0.596305276837814	0.44114161126873297	null	0.08812833593680301	0.0164336541333527	0.39738612121469297	0.0202836682399122
TEKT4	0.7254025519345629	0.31392101351767	null	0.8828143078400229	0.363722235759898	0.82875132569066	0.23741253592007197	0.169934273636612	0.754284559861932	0.5080824673988661
TEKT5	0.968633866312775	0.539636857060091	0.951784719064418	0.282982079387262	0.48337526623595795	null	0.0203563822045314	0.0777329744230484	0.0929301206038882	0.0695376164057193
TELO2	0.24294923054381304	null	0.7463451351996009	0.7491640144187259	0.0412856142156428	0.28940699509889195	0.7662804923606691	0.7689540189188929	0.22468295144365602	0.6040710242260511
TEN1	0.20085080147408801	null	0.787593406067583	0.471517884445956	0.157683546766406	null	0.074929331672287	0.0607196051703736	0.030493575948748998	null
TEN1-CDK3	null	null	null	null	0.269272871959122	0.8209000606014509	null	null	0.0545130357322947	null
TENM2	0.252392040761278	null	0.18183705013865198	0.0976385105402943	0.36964473035324896	0.29757574098432804	0.256820516057949	0.582780614640083	0.679938348419711	0.40265148136339
TENM3	0.5669876083165489	0.357272666931276	0.274557227162971	0.729722979450251	0.15546974797768698	0.26444331640245	0.9156397946839809	0.759219602775843	0.370983495746932	null
TENM4	0.9213182838172559	0.284584294335628	0.19000436197274398	0.49607443352865005	0.9075544556207271	0.9658695208559829	0.173948528718244	0.197237888602511	0.900355674278917	0.142394569055675
TENT2	0.6831472249762099	0.79155209952386	null	null	0.8891159924880649	0.619800141052154	0.9229526162139801	0.280872253414	0.200803823311101	0.74177116016075
TENT4A	0.8872776299681391	0.401955527497824	null	null	0.743063004355722	null	0.8603259202463309	0.9481888510083091	0.837426516818118	0.95106274240648
TENT4B	0.148501045148547	0.5771231926995429	null	null	0.307499610278713	null	0.8296217007552159	0.486963479685427	0.9774363612200759	0.29593731739978896
TENT5A	0.687456289512117	0.9907083371015408	null	null	0.577052640151558	null	0.91160233948542	0.7785178626638779	0.741759908825193	0.141698287545877
TENT5B	0.541423603528777	0.173887868071734	null	null	0.361778883750253	null	0.6898759893811279	0.349460433427782	0.5508988179142591	0.7649236052005991
TENT5C	0.144718311019471	0.9731314756958771	null	null	0.881541293200292	null	0.546846387443548	0.394136495880925	0.9219930161743051	0.812201205687355
TEP1	0.663708742625936	0.15796681246695599	0.341613650250018	0.5794276694126179	0.27908782735393706	0.15852327195947302	0.330566333391019	0.34848152700976903	0.15328536028440398	0.33345690248352194
TEPP	0.105793257056895	0.319917446494208	0.9282421977716311	0.252081661295337	0.156809101581836	null	0.8596993678936992	0.46522052186003904	0.839217097133603	0.929705177338396
TEPSIN	0.9214156587733879	0.236357288637704	0.252231286095125	0.0953989527327977	0.366736804974449	0.0272858212194158	0.45637293012627295	0.9718255390925601	0.5967916520378921	0.918300863129053
TERB1	0.101374021793961	null	0.80092857019563	0.9483204309908579	0.14369278099121902	null	0.792943186801068	0.984495626363333	0.711713662837657	0.8457815540687449
TERB2	0.87715859081016	0.7020530329166781	null	null	0.788993144649174	null	0.9721267805486891	0.613037968505761	0.514935231931491	0.738687644068872
TERF1	0.247619156709523	0.7239584115014469	0.0189204756675319	0.0110849467111267	0.0182137039347687	0.8828631353828299	0.0189204756675319	0.0132555485694021	0.9319939923252891	0.104478058842227
TERF2	0.5815819152069059	null	0.84190237141132	0.7451215291115959	0.9647046033889459	null	0.131599771631655	0.8530644952434481	0.5574063248446101	0.864168480294678
TERF2IP	0.262065805349823	0.43291305172038	0.0820907582257087	0.178604819683345	0.536638092696321	0.46413894015650303	0.0801894299803059	0.265366350290907	0.0846083745986231	0.12332430586539399
TERT	0.253982491293198	null	0.254156998066275	0.11899284735499302	0.0959479496425294	0.6646827456715121	0.10933486338447601	0.0824005731835652	0.13006215072675803	0.170499140387659
TES	0.23885702273951395	null	0.0669587329190892	0.11743451520739501	0.270788047527431	0.250144701710031	0.149647115164582	0.20923105012367602	0.46629677564396294	null
TESC	0.000818415626056668	0.09789817134540599	0.17534802324609697	0.00112061410096698	0.66875327520116	null	0.804928917383568	0.315774652681307	0.5815729527161551	null
TESK1	0.35658077595181303	null	null	null	0.240623471903824	null	0.177527122900702	0.45866192434822095	0.8297783207458441	0.7337345260595941
TESK2	0.14967509556624697	null	0.534157369505766	0.7833686255990631	0.22674300749654502	0.663960369141937	0.534157369505766	0.658796068023531	0.118550959105033	0.624879102522499
TESMIN	0.883622838076891	0.189067378111175	0.9170342849558709	0.99783088818552	0.6109813990736569	0.422319004760575	0.8155885478662901	0.9308300039332041	0.9185771258760959	0.316923183328242
TESPA1	0.9094616885257049	0.0908103115263904	0.813282501476053	0.465117474059467	0.812597381266216	0.657507953199191	0.922093325145251	0.527627543639023	0.542311629095507	0.40707839998883
TET1	0.5722244049642421	0.46339685345049203	0.124912009769233	0.340184906894952	0.7487775992593491	null	0.124912009769233	0.31939083712461697	0.560772579887956	0.46963643272757394
TET2	0.615088821847529	0.23740017477564604	0.665875113104106	0.7021602614244	0.148795091742198	0.285592269370162	0.214469164885423	0.724005431029955	0.10224293010615303	0.9263098535295899
TET3	0.48548429635874896	0.7622021092008621	0.714942676721858	0.24872133302643698	0.264386579061158	null	null	0.0565645019447668	0.178629536645436	null
TEX10	0.8042970160320609	null	0.36703012446626	0.6997059144622659	0.0964737900835841	null	0.36703012446626	0.834695169870252	0.518042047863416	0.20793226910470802
TEX101	0.623857925148932	0.979834017622749	null	null	0.20463207912014897	null	null	0.654968891478082	0.9093676941067199	0.750759744082752
TEX12	null	null	2.91225228710168e-06	0.0379808364551728	0.0440401429700648	null	null	null	0.9349923880200441	null
TEX14	0.727999283854053	null	null	0.9048968132199859	0.0669320508496214	0.262425153948062	null	null	0.699193296352171	0.308387500427154
TEX15	0.587070994884234	0.219748028680663	0.44640904761634	0.22650916708363	0.554313452874678	0.929890431253282	0.44640904761634	0.25626619664135697	0.47737389310686	0.7984444620452429
TEX19	0.492973593501568	0.285659005287668	0.281952745656391	0.32291934016202395	0.5035141136399319	null	0.27191545325675	0.35664953231382707	0.28442519770790003	0.359503294197546
TEX2	0.8788817305569949	0.5252665533535911	0.47288398712963997	0.49359947450278296	0.47714962285479606	null	0.4448829355436721	0.616264506787128	0.7892624454706679	0.443317251767164
TEX22	0.0332722262620846	null	0.0789755427565155	0.0857639168690741	0.521438709312413	null	0.0835407162850235	0.0818390046884152	0.458562292783637	null
TEX26	null	null	0.785542631870453	0.143823168876426	0.182007231069746	null	0.559574180490484	0.916565842819061	0.9667558657832209	null
TEX261	0.58866599595581	null	0.18597878134917498	0.296156864938257	0.31095822536594603	null	null	null	0.43019991134618496	null
TEX264	0.288578486902416	0.895026757344375	0.214503859557345	0.509363138743294	0.42726489532306394	0.5094200935515889	null	0.5302643042448131	0.0725097284607575	null
TEX29	0.729788747754865	0.60091195014197	0.0780836943568937	0.5009090505510949	0.571733284389536	null	null	0.887612064828289	0.419335715369493	0.629759379236861
TEX30	0.919457512143725	null	0.0184583071634512	0.0191647543014706	0.114854679166821	null	0.0184583071634512	0.0183611589853561	null	0.0338916146722645
TEX33	0.9118990530359571	0.6529651545652111	0.652172537151725	0.652172537151725	0.652896643529194	null	0.652172537151725	0.0313447216960514	0.469503102021823	0.599006555284902
TEX35	0.856686746106883	0.6465427212155771	null	0.5686084493868001	0.545349674855622	null	0.12802384271763098	0.284177301885563	0.9438061904327301	null
TEX36	0.361294371959293	null	0.30905777558243397	0.9349462421540371	0.201566971712857	null	0.59130173879298	0.687642512705681	0.336823247803346	null
TEX37	0.587251883177198	0.977348101179897	0.22313516617832396	0.0396640741803794	0.9009516237403409	null	0.7293531338649308	0.29794806933146695	0.859302750610338	0.43973628492240796
TEX38	0.664619782864432	null	0.892329606104857	0.7932491786353492	0.22888106028985197	null	0.882097175221548	0.470124998840128	0.583437204490781	0.975224067182139
TEX43	null	0.825564849862073	0.8935491779935	0.113827064929337	0.8372793421625111	null	null	0.7835036178422271	null	0.9084740722292081
TEX44	0.0694800313295731	0.748052080383175	0.699126386198493	0.923666595588716	0.951453474626327	null	null	0.858278977312028	0.430911833227206	0.8721390812563922
TEX45	0.7412726713203491	null	0.091190009570381	0.337119344835689	0.237141129761522	null	0.7299478603420259	0.47567081766943603	0.47908309699525103	null
TEX46	0.7499341951402131	0.7218137005203981	0.819928128869728	0.38598742978686296	0.8419844067655692	null	null	null	0.7207849482936931	0.7614415347961759
TEX47	0.0174664823475246	null	0.0167691940221202	0.0276575804230913	0.646688181209337	null	null	0.0100111787691795	0.0911299198620141	null
TEX48	0.189464757257417	0.196497636580077	null	0.591136656088436	0.16660416943624898	null	0.17345802418744102	0.34245199725484005	0.207747989317617	0.26996876818244697
TEX49	null	null	null	null	0.0964868066662099	null	null	0.7334821194811291	null	0.169339602242655
TEX50	0.140776639982499	null	0.00156727409927782	0.12323192763617	0.6287159686401801	null	null	null	0.8254604909709521	null
TEX51	0.000719885206308279	0.6189317133955121	null	null	0.5950790211549449	0.421670492847424	0.000975249218505336	0.21011454765663698	0.752846348789732	0.49715915852703996
TEX52	0.29282815517651894	null	0.30376373949888696	0.23191024474701502	0.887109656555115	0.16251824921089	0.288300090877287	0.29280178517554195	0.46359988125678203	null
TEX53	0.757192784533499	0.295105919118439	null	0.52300521115971	0.711971783988609	null	0.5436983112888351	0.23145922050588802	null	0.14753151141203902
TEX54	null	null	null	null	0.8695242546760741	null	null	0.8695242546760741	null	null
TEX9	0.689755624179935	null	0.647426352700129	0.5744638567985649	0.486363265658855	0.0900889436055538	0.8053984504483029	0.294269690213596	0.5124231194225779	0.8121571664178879
TF	0.8802953839328259	null	0.7580862754889209	0.359910914422582	0.162695938723576	0.248156850433047	0.822522550581432	0.863864315564874	0.559113623494255	0.381459460527863
TFAM	0.77831714313831	0.327292932624925	0.568564544404894	0.6042453749662751	0.146176231684392	0.00666860235544109	0.568332398582619	0.6195412075870029	0.24361224223601602	0.5456084052018739
TFAP2A	0.27998896942137397	0.31226877186543	0.31600058069900705	0.573366800551567	0.881490000369308	0.15440173876547	0.201183264737605	0.5330109602733879	0.499457909549853	0.23275060508013398
TFAP2B	0.670149730959502	0.8409837490518941	0.6365224900636249	0.542696857507417	0.426173664304758	0.27571804279922496	0.14828363758878899	0.25218351988891896	0.5366686930062791	0.500728924296587
TFAP2C	0.8598229424063081	0.557214010495369	0.331316956708081	0.54332835987543	0.166019577702347	0.7369861179579291	0.493185087920816	0.9486257815341701	0.158831293792098	0.61105163675812
TFAP2D	0.19707693744671104	0.302882290825695	0.028646335448268	0.29210043820566994	0.10671927921391001	0.10159786923516	0.24725771275762196	0.5958363766509239	0.703879574186114	0.343532836156701
TFAP2E	0.268624978079957	0.373300921370845	0.0531054003938616	0.28240699037631606	0.43797801283444004	0.42429896126615	0.0110411060250919	0.467253095990919	0.14528627348979997	null
TFAP4	0.7458042820897021	0.0401133201496977	0.562089875002578	0.7283952653482829	0.9585013559238841	0.8946077615992131	0.562089875002578	0.7283952653482829	0.8941048316405709	0.623571319181192
TFB1M	0.825408996556536	null	0.689998980095278	0.967131812019698	0.677205980344311	0.650831679872093	0.791581311982938	0.7529581686796171	0.9025320880452891	0.585530387383425
TFB2M	0.987805146680469	0.7843360128749352	0.06582908608186	0.0212310797621065	0.42178055599384395	0.0379386673177263	0.88214635456114	0.7613981094685179	0.117491845509143	0.30863513778268603
TFCP2	0.19796478477927398	0.0718543858262474	0.0328452003841929	0.00924529701071464	0.636423079663539	null	0.0334128260314952	0.00868781866611124	0.44491182445552707	0.00575773627225995
TFCP2L1	0.477134059546789	0.269682323970622	0.0584181356392327	0.28461533890035806	0.6432695489022441	null	0.0584181356392327	0.36665220960642	0.8589232585442759	0.33886386835732507
TFDP1	0.131147042387607	0.542419075632439	0.286480227527402	0.3958287696004079	0.4479569929042771	null	0.286480227527402	0.31077506825114504	0.242619877015997	0.478894962059267
TFDP2	0.963489998345679	0.796600791609125	0.7746569486669351	0.112044733323089	0.9822169126082521	0.7200408915197909	0.49623550330724603	0.17233246156154	null	0.10765061814156099
TFEB	0.8277756104783491	0.625384016593059	0.153073648497025	0.36814370472422	0.151236609069062	0.7082281827504359	0.39929689378397704	0.387411086687231	0.16044939107257	null
TFEC	0.0677639074936938	0.541927069899506	0.4650916036768711	0.534273391729893	0.7003908635724251	0.18754136310886302	null	0.531401005105721	0.389384829110329	0.705168540252275
TFF1	0.00260641694939512	0.209821374713408	0.0026516975462969102	0.0040052124977763	0.690386041933901	null	0.00208961008204289	0.00341485991002943	0.9245039599071708	0.362375144853154
TFF2	null	0.92417807270465	0.6947059582889711	0.632950273109575	0.0045580567756352604	null	0.0127312570402942	0.0152977158373091	0.8171010337647191	0.25115370740989895
TFF3	0.7663058133947371	0.191684334987835	0.0549599509153647	0.054288753199827997	0.0617373825363383	null	0.0750452605301136	0.315763799999154	0.0209347097721109	0.038833730883304
TFG	0.23258146220955103	0.42229037213027903	0.180812705208189	0.17241159384814703	0.221403261419835	0.9556634616461199	0.18000658973961997	0.153636961644442	0.303996271767703	0.254115920177411
TFIP11	0.578173540367359	null	0.34576162795003196	0.895485222941953	0.538012413066295	null	0.483373428908981	0.237985420337682	0.798054811711244	null
TFPI	0.7856381600746329	null	0.9649432173053579	0.996672256296785	0.266156519037957	null	0.277534750446013	0.41887373932331606	0.907507463178826	0.924804151292761
TFPI2	0.9202038912388549	null	0.18864873688950698	0.196250833342214	0.0193129002049868	0.33488775247943603	0.6907940036276551	0.3089324989453269	0.9957338119474479	null
TFPT	0.603880781321915	null	null	null	0.5585550495922671	null	null	null	0.952023701135777	null
TFR2	0.598602454122281	0.328485320167132	0.900366335272468	0.340590486987608	0.0460320249308139	0.34940136907865005	0.900366335272468	0.776535905054174	0.403148783387184	null
TFRC	0.7604143782663441	null	0.838685929504595	0.6667480481360171	0.34688762184939503	0.29478316407662897	0.770892088552622	0.839595680436533	0.0378614544075545	0.903279361530285
TG	0.109476816427828	0.90952412273864	0.34449697838243104	0.5334339359997551	0.674517817551001	0.978659490160602	0.199644472478585	0.267236386238023	0.754273127563547	0.152570213289609
TGDS	0.9375611197499519	0.183271644338373	0.31382314707375203	0.627101684933722	0.0846629528372574	0.104950038337509	0.31382314707375203	0.573079185355961	null	0.362450146599411
TGFA	0.5054074447698129	0.0800301755955831	0.9886730610256059	0.0109832145707178	0.11236920059277301	null	0.9749676082525541	0.13408299548237199	0.33881189859716104	0.985889717040172
TGFB1	0.975793452192259	null	0.18043645632098101	0.783064777185902	0.5371472835439289	0.7432590585311659	0.5237975697736661	0.61208182448989	0.477420700084	null
TGFB1I1	0.4032291261266	0.205531349539064	0.0869012242199397	0.8127447670834559	0.271807038519865	0.20544460833992603	0.0897668329133403	0.562582813928286	0.923275578207746	null
TGFB2	0.643967066994338	0.0120103887050953	0.8063069408314308	0.484675671925732	0.37516269345057	null	0.8877197662988141	0.227046111932576	0.578507625001098	null
TGFB3	0.8041893350317628	0.5283580304134871	0.44982027529568397	0.42633016123534595	0.8054528524220329	null	0.44982027529568397	0.279654225337419	0.9513322136119381	0.0884231533546288
TGFBI	0.9791038474787521	0.8568154421750841	0.588208336259405	0.0541428721497166	0.42896661730844	0.21404249855796104	0.412775392622971	0.65715605749036	0.877248937287974	0.9783691129011659
TGFBR1	0.162671267274719	0.24376592422197302	0.309196804246772	0.7326285921384449	0.6729269538961851	0.589186514144798	0.17521905515666197	0.16968550749597303	0.67424311153503	0.40051978746225697
TGFBR2	0.72953473054371	0.6207392893409821	0.242733257057003	0.17043044735077803	0.9032636428013829	0.684392936967437	0.292687810029848	0.139938081403755	0.112432280776996	0.0745591562826433
TGFBR3	0.0182252607999684	0.0427784323287843	0.6859139428420471	0.21863125696745606	0.7239126312334601	null	0.65572462241413	0.0754878386777179	0.938287152841682	0.976236601682442
TGFBR3L	null	null	0.457780731774271	0.9401150271143391	0.287038837322338	0.6890158232502629	0.18216878616459198	0.8662368545855291	0.9036185979848841	0.9348518411640211
TGFBRAP1	0.3775717733746579	0.9592265871758209	0.17435491625104002	0.589203556382227	0.509697245356334	null	null	0.531797618567615	0.353676834850187	null
TGIF1	0.6979873488829841	0.643377412711604	0.577363680470777	0.7850300097324351	0.988490225719952	0.8523349941134609	0.652631605307365	0.6198784570907071	0.999877363829589	0.409748528243696
TGIF2	0.34373351827049603	null	0.522228752185197	0.6337574171584089	0.36867025357346705	null	0.303137705624574	0.257446581720903	0.7776394909619699	0.734508521922103
TGIF2-RAB5IF	null	null	null	null	0.39917581152941706	0.297607559042467	null	null	0.813216678686925	null
TGM1	0.601083624128239	0.727465031252698	0.13347241295310802	0.5735258695193571	0.6161612232351179	0.294649622151391	null	null	0.784624542430504	null
TGM2	0.14144176073927303	null	0.387261951445361	0.194068983657168	0.627055967771759	0.150161865011056	0.562771656668047	0.230888651371001	0.6728552005998271	0.221707841681417
TGM3	0.920449098806067	0.685400423800673	0.11518170980754401	0.0204061630864421	0.6940570429996811	0.47691863863837397	null	0.5924276831686489	0.0141204136034937	null
TGM4	0.599541899140694	0.9617265686810771	0.33859673110845095	0.959826479047484	0.379425555810431	0.21373022894101198	null	null	0.28916256603185897	0.12448723264409801
TGM5	0.9709566294964509	0.0493510748543162	null	null	0.842070329727577	0.6417622086668979	0.45255667193128796	0.10843597415740801	0.11401284544022	0.9331770560135492
TGM6	0.31849804122772496	0.0106200259234481	0.154494249837978	0.008554688683127141	0.10739079332096901	0.328727587411211	0.0786560369003099	0.6828987418370309	0.874820581225744	0.523777663949248
TGM7	0.4974109142273	0.29131707947296503	null	0.30985974351647305	0.0114733077069873	0.310985795826219	null	0.0976876356617764	0.407960436648077	null
TGOLN2	0.306521932910227	0.604285589373966	0.21768872916071602	0.320066445826797	0.16558663688595002	null	0.24939600462830303	0.46386222703219304	0.0883646946561887	0.691733230129221
TGS1	0.18546024639212697	0.10814165948105	0.331431027113831	0.40078993422874304	0.520979641470896	null	0.331431027113831	0.251284324578425	0.520987620953936	null
TH	0.5531267695692329	0.364646414732926	0.7749846820590359	0.8680837287059909	0.390265159583938	0.8844765012799549	0.642079706067534	0.592021717400141	0.27020707027109003	0.727232153484745
THADA	0.199707545142127	null	0.5028474592063821	0.0371020876631869	0.296223791007227	0.14156952148233498	0.5629412850703871	0.525313831156071	0.171844899572124	0.25477300133284303
THAP1	0.32567253713925803	0.139879437898387	0.43612629423574606	0.31940163942468297	0.0393833274391515	0.0393833274391515	0.815316836042515	0.0345033922195219	0.9076534334737021	null
THAP10	0.519850590456783	null	0.541524255488829	0.413288478127117	0.572986071069295	0.827084787565198	0.681470685692466	0.844806958049746	0.310371088902475	null
THAP11	0.250305387843057	null	0.120623156937642	0.25309033642928896	0.5694094822143979	null	0.0101446960001805	0.0276404153794263	0.0323475274626431	null
THAP12	0.6903919366354581	0.915017191842057	0.7664450101587691	0.798263236111503	0.7592843370670308	0.6911943099386499	0.533376392965397	0.5569940163193859	0.052742773164534	0.584370483004092
THAP2	0.0290985407060245	null	null	null	0.53256660947091	0.26712976362018	0.201765768836616	0.46866962235621007	0.2780400060028	0.0344277347882126
THAP3	0.35250743851570504	null	0.980096755366796	0.7907364812416321	0.180923174104185	0.269553927149226	0.9428581152166271	0.847469844494919	0.413956617682342	null
THAP4	0.0481956235664411	0.3249053412473761	0.8348858764093331	0.35740607201136404	0.317458803572466	0.7473782077807372	0.6822394564460931	0.0773056808525892	0.21170512672698397	null
THAP5	0.4562296039027	0.599680458661653	0.7259313629480909	0.7974618415914381	0.9204412299962559	0.4064435484404121	0.856169869174343	0.41346126391548	0.924535435397273	0.844687593024078
THAP6	0.6568798910419941	0.055451539336737	0.9374832919025371	0.473318164526854	0.14312225051434802	0.19164163365045	0.37791490941747397	0.23856985061855898	0.9453345830596469	null
THAP7	0.6192983924659521	0.284814527656821	null	null	0.7417354136521099	0.738142223853558	0.897981790664682	0.959860476101647	0.936489090330072	null
THAP8	0.518597850963157	null	null	null	0.216978480011548	0.0995870857753709	0.637759240131231	0.587167502441319	0.7813388791136929	null
THAP9	0.9564742523398959	0.917971379411251	null	0.21347385076904102	0.985358038636028	0.7299367517542941	0.27986884105135695	0.9116399087161291	0.534523069403993	null
THBD	0.437821182192614	0.285409815387473	0.0126410171666977	0.044973998185811	0.24214112086542397	null	0.0348112231244121	0.0761042090327335	0.178081795764684	0.0376350428948466
THBS1	0.6913139905231831	null	0.197391895344363	0.5991688652766839	0.664403642131809	0.474969848586632	0.334723949223556	0.312698748795554	0.3773963193515179	0.281163624149049
THBS2	0.692517107035422	null	0.8497537532613391	0.291689762106419	0.440717227386881	0.297338360900741	0.869632303139426	0.8523924859044171	0.980960043756973	0.224677337403731
THBS3	0.665467842760755	null	0.489274469763257	0.39550784962951296	0.706078678076213	0.835019650770264	0.920229044524509	0.0286078692127913	0.286478387506183	0.832980656240373
THBS4	0.19243441253475302	null	0.10101986022573	0.45564271139913	0.908906885091449	0.60868342581771	0.7938814078896721	0.7270785559177941	0.6849988024154019	0.5701730681619511
THEG	0.666458221315671	null	0.790946971033393	0.589664923633275	0.34047554285544296	null	0.967013561371134	0.6372289399515629	0.9658763705396021	null
THEGL	0.976373403404076	0.85953302575251	0.500500663860169	0.36513745453792495	0.3864055541752511	null	0.500500663860169	0.493196789455433	0.501107961120159	0.995929239800466
THEM4	0.8478590996344469	0.12594154574433	0.9909664517120741	0.876994032931318	0.717788321472377	null	0.991402309785759	0.6974520475414799	0.70478798595156	0.8457377672252759
THEM5	null	null	null	0.129335592552311	0.127375916255341	null	null	0.993574201014966	null	0.568861353578707
THEM6	0.7598681810356909	0.04934582900902901	0.620612379467626	0.6521356183940721	0.824945377697202	null	0.985115600238483	0.7631988020375909	0.884410276845895	null
THEMIS	0.0411614328433483	0.42240251878268703	0.919977277349405	0.274962749492083	0.483985309872081	null	null	null	0.279503166920466	0.7803047090128571
THEMIS2	0.5304132350609749	0.696048096766441	0.848339341712365	0.547095585987096	0.790353834556803	null	0.866694724234188	0.44278774519925396	0.466721485857931	0.408980861642334
THG1L	0.683663286568501	0.8722025440555121	0.691527679688541	0.888456689411731	0.713989098966661	0.23268826289023897	0.717449520914663	0.9176229282389559	0.8637661502787629	0.8703466363184671
THNSL1	null	null	0.11395288311539299	0.0376401338998538	0.0413742977811353	0.9435180586197389	null	null	0.466710543493867	null
THNSL2	0.119535248146294	0.9845867155544129	0.481883995132322	0.267793451393588	0.0978258840780357	0.529787752125601	0.47654232235276706	0.177805303024486	0.8792618305498131	0.221126892454587
THOC1	0.5268499828106371	null	0.315226568460386	0.637672766986344	0.734867738935415	null	0.7516368207795459	0.8250725156622291	0.239001658411837	null
THOC3	0.6643991720117579	null	0.126146016775098	0.0425771583443137	0.52378667102856	null	null	0.8047982730012131	0.532779590714765	0.223580787764066
THOC5	0.6629588848968639	0.6803230081636171	0.18914473583435998	0.0528407252191825	0.691493684297353	null	0.188275680740349	0.7680923625186921	0.391754606157555	null
THOC6	0.5862427140499201	null	0.283722332096035	0.38147941222612897	0.711212768752802	null	0.47838184919946203	0.17886665429414603	0.458034127310364	null
THOC7	0.672842252739712	null	0.901991381660304	0.6642586646412171	0.284690325040454	null	0.13768097291639098	0.718943970110337	0.7327653512560229	null
THOP1	null	null	0.721168403175909	0.907133069934244	0.0315963015817811	null	null	null	0.852086870749385	null
THPO	0.256391518404709	0.191214641769397	0.7907204518902159	0.771487183996076	0.705998220370827	null	0.791957580783947	0.649029615854297	0.4430024845697	null
THRA	0.156441158320663	null	0.35212512499047294	0.726996175113246	0.9090958479977609	0.8480872487945709	0.361237213236486	0.546765240349902	0.731990252505768	null
THRAP3	0.920147993377481	null	0.8628188815366009	0.802327161227353	0.26041677266155605	0.891962249507327	0.980284239155793	0.7898354874938058	0.7488289486353691	0.6510664476931209
THRB	0.7967504031046719	0.0267086217357055	null	0.0776993365033862	0.5838951513172621	0.42780547399308294	0.439910925017711	0.539061639860148	0.8344662240349691	null
THRSP	0.7872536681473771	null	0.255444981607142	null	0.8318054269946771	null	0.713589248292803	null	null	null
THSD1	0.755336293352505	0.8176091234986509	0.944718426953345	0.8761414879288789	0.623465081857843	null	null	null	0.180700423466415	null
THSD4	0.111817936548623	0.32190693289360306	null	0.571019779323668	0.156448839254064	0.000628955336816395	0.2635458720469	0.223170105892937	0.34134281528408505	0.41700922404771
THSD7A	0.755091961813356	null	0.73298118752174	0.00255356206783053	0.00067882065076641	0.654999495211756	0.9743262364392321	0.00152488425179054	0.15728910279809802	0.406299844012294
THSD7B	0.8831474735019059	0.48273856733514003	null	0.0587854236723743	0.17343966219739002	0.17269248046632998	null	0.274024284365571	0.893548339623616	0.421700787582191
THSD8	0.243665245170293	null	null	null	0.27839873498793605	null	0.379281683635685	0.29010321222182	0.42160216942314704	null
THTPA	null	null	null	null	0.847244081272838	null	null	0.9363293261754209	0.38117839576659396	null
THUMPD1	0.8398534977582242	null	0.6694148732211441	0.61760760140577	0.30349025518675105	0.404097524922435	0.47745452267269606	0.5450823361657899	0.5198303776369799	null
THUMPD2	0.13264715450529302	0.24006269805327698	0.627902106073394	0.315446322775667	0.753561104980544	0.340438215560482	0.44461512395644204	0.389241765901514	0.28473787815830104	0.7705393017294809
THUMPD3	null	null	null	0.5524278239180811	0.0231475575377144	null	0.5189216062861041	0.137942093732471	null	null
THY1	null	null	0.0909614210033203	0.339753641063504	null	null	null	null	null	null
THYN1	0.0021743280870569802	0.537454406976063	null	0.92210756759884	0.585442315456203	0.0572408139675078	0.00287077204529129	0.10919176069641301	null	0.594164835200183
TIA1	0.234536557495237	0.165500956561863	0.9321208662254392	0.40550070573089003	0.108073624240035	null	0.5984354125125619	0.466631019825676	0.9894387065016921	0.42014349643208004
TIAF1	0.34359347830351694	null	0.692471156829869	0.0785529775285261	0.985444037989378	0.824520114252068	null	0.581316386826521	null	null
TIAL1	0.23802574865295303	0.0103904235328196	0.25520073046714603	0.769262628291571	0.593310078886388	null	0.27504264658348904	0.7143985153483989	0.666082200414146	0.558845853216538
TIAM1	0.0019112926885314103	0.0326142287907508	0.3446340205554961	0.315929070435574	0.38021412882316097	null	0.239981969820502	0.397727792082193	0.30289596397185803	0.110591217764045
TIAM2	0.685282416026368	null	0.532542053807218	0.6266990557774921	0.11661431662489499	0.212376579172762	null	0.792219184863098	0.7629959285882241	null
TICAM1	0.0874738224295804	0.565440720901528	0.243459179913294	0.489094459004377	0.8458737242515629	null	0.224951279678691	0.45876801732795797	0.0655958766548684	0.453068774278147
TICAM2	0.528021413127729	0.44338366530034296	0.900464032742897	0.7360765914041341	0.926798574943809	null	0.521083593452287	0.922359566482486	0.597717381255241	null
TICRR	0.895115852424009	null	0.450941047211951	0.00864403332034713	0.8420429281896321	0.8399952312484159	0.959719182281531	0.0414593737037366	0.335235120850829	null
TIE1	0.456772169273229	0.540603522239401	null	0.31964829859394106	0.9538269183796221	0.6630736559142659	0.338810690291859	0.353214135076338	0.5434867450704779	0.3858217346714629
TIFA	0.47383389968318396	0.311356792048641	0.38353556647640796	0.10803371728956301	0.13949981626099803	null	0.372749769944467	0.0802264570643169	0.874583504476233	0.4945081180469771
TIFAB	0.382764942077468	0.773590642735805	0.8066930672220028	0.111200492874678	0.931371295698125	null	null	0.32859588954671004	0.0267992020860189	null
TIGAR	0.34053056170740803	null	0.8058873763065699	0.681863047107853	0.53040090391854	0.653575560753561	null	null	0.9760496658079889	null
TIGD1	0.681848349214536	null	0.711369170052677	0.9672866380684779	0.40298721414585403	null	0.728888388902836	0.872822597556265	0.7467536410240642	0.21266407624123898
TIGD2	0.901743023227465	0.803045177503663	0.30620776601184196	0.6270853019708461	0.431405258433269	null	0.295876573308464	0.399315627794545	0.308491818816448	0.332797007127924
TIGD3	0.35284289830865895	0.15752856434224	0.624080766574433	0.0945114773826892	0.199539046672309	null	0.5653642179621421	0.134420867057325	0.28943508136388696	null
TIGD4	0.10338772224442999	0.278239526591232	null	null	0.8632090516276478	null	0.135698226430886	0.0440340872150047	0.0186391399928479	null
TIGD5	0.18489909171715602	null	null	null	0.322878559791629	null	null	null	0.28217901186205996	null
TIGD6	0.879182419231652	null	0.9379288353516391	0.389217843557935	0.119452055421281	0.0557962797071061	0.276727806490391	0.536227145690955	0.101990032171953	null
TIGD7	0.11527007534744099	null	0.16900904296754302	0.949166769693136	0.9808100367416601	null	0.8361894765130159	0.671189479920034	0.14208224739132902	null
TIGIT	0.6309181712817211	0.463981653607307	0.746357096079136	0.835199959178894	0.9146636066071441	0.9034298817301941	null	null	0.214596027537793	0.453197852739313
TIMD4	0.94676241810755	0.8198144109032808	null	0.874460334365579	0.49987738269507603	0.976556151694394	null	0.978368022231072	0.618843352711694	0.9644199038347191
TIMELESS	0.756973476158854	0.8623627954162958	0.226316049143834	0.19747473471028398	0.7226383744915201	null	0.226316049143834	0.127317131208021	0.38906809931560904	null
TIMM10	0.17676829768571697	0.811417741186838	0.174797689274529	0.735534273149236	null	null	0.098710701792879	0.448748563797844	null	0.295114955463397
TIMM10B	0.41962654471519395	null	0.43014205226424607	0.15660894207592002	0.7839379953825749	null	0.35024912593919605	0.427618139811494	0.7420953152658409	null
TIMM13	0.139602628083664	null	0.271887681704548	0.331862762333185	0.0457240133952062	0.3881661627702361	0.30483873319276	0.0882856590839665	0.508690430635526	null
TIMM17A	0.0567914521725881	0.923795567678165	0.10694948020847198	0.22985737250080604	0.44163284048498896	null	0.111886734091678	0.24080526287119	0.922295536091895	0.0876212821324577
TIMM21	0.501692377266273	0.783638956747002	0.45399711324222797	0.43923456467484795	0.257973818084994	null	0.43965331741806796	0.445060703275275	0.886754090142321	0.42957477333676597
TIMM22	0.569142768786623	null	0.384425249479749	0.897213355646667	0.9571112319309271	null	null	null	0.9373533717672791	0.17805843749490302
TIMM23	0.7901032697474828	0.8275076919230799	0.6933539227456221	0.7257005752605892	0.7658839043749599	null	0.74620380297491	0.779055873463001	0.41441500404712106	0.9759085557898242
TIMM23B	null	null	0.209406774726042	0.46678178445940205	0.22188523445668898	null	null	0.23118218225521697	0.16424348394099803	null
TIMM29	0.42770314500640705	0.736733823818859	0.9136538882196851	0.66783401016283	0.36415600075099996	null	0.8646192756829729	0.7361019519474341	0.0381846754204378	0.7546798374360021
TIMM44	0.929303497920371	null	0.807013422487488	0.395141435454086	0.672095687895298	0.439586262343844	0.6694221972335699	0.651818259640084	0.6295598350376159	0.6688033696158929
TIMM50	0.658684497981619	0.5598930988415179	0.00276301682726299	0.120649137013274	0.0173367991708883	null	0.0025093094318648897	0.0268225897596734	0.927541339015834	0.48108001431626
TIMM8B	0.439711133879884	null	null	null	0.5395255374977059	0.349462870138713	0.5462206367428479	0.574461560980651	0.169308875772339	null
TIMM9	null	null	null	0.47254956185913005	null	null	null	null	null	null
TIMMDC1	0.9573406287224041	null	0.879814757831941	0.812130767232017	0.654124577657787	0.471373406191186	0.901914167702015	0.7738528279401571	0.560341033255915	0.971287965326446
TIMP2	0.0755158122373881	0.7880059321981031	null	0.0416396010310819	0.43534327569511705	0.8818426401641201	0.488960379013044	0.8991034033471871	0.134256873862543	0.8844964777466591
TIMP3	0.21362487559691	null	0.5771862716044439	0.067963315361785	0.40422234552673897	0.218315330602713	0.49262268620363103	0.427281520960955	0.413204458141974	null
TIMP4	0.0825781565370929	null	0.635897823365856	0.849180347568261	0.484481024490306	0.896977795302233	0.8315014122630909	0.830540093259757	0.40641191255100706	null
TINAG	0.8185160875977869	0.0329497855736435	0.331003466847702	0.468317591937154	0.20616741257524498	0.967072462085669	0.331003466847702	0.41885430156824394	0.644411198450819	0.283986237088695
TINAGL1	0.7094223377873871	0.823527279891744	0.0539400239560976	0.575463562113147	0.5684351080166851	0.7051030453303829	0.6933963894609971	0.45150026365096396	0.703059258088787	null
TINCR	0.8183756494945971	0.038484645487955	0.8213242346322259	0.0843496196520026	0.49463902378330604	null	null	0.497253364853017	0.46147183052666296	0.710414568150347
TINF2	null	null	0.557832955917996	0.40256869738264794	0.7429187080424209	0.276887173599229	null	null	0.9823179289371801	null
TIPARP	0.5968257323224959	0.21070201821859502	0.32892212065737203	0.268367904247903	0.898014565174986	null	0.37958607019075497	0.418162886000454	0.825376396324542	null
TIPIN	0.0688415444262098	0.651242906564537	0.0194845713779405	0.506187014298731	0.287769415135669	null	0.538407917269626	0.17659286872845703	0.584769165810393	null
TIPRL	0.281592909489993	0.4555355098774289	0.595370354480552	0.75379645975198	0.5457936884853979	null	0.594755104843825	0.5348454180948911	0.488652446728826	0.8116598020797942
TIRAP	0.0962867610649607	null	0.8888671613145909	0.362977092929477	0.461133708597285	0.676318744147685	0.8888671613145909	0.397628951317553	0.682312599938567	0.424811414648827
TJAP1	0.453590299383466	0.5444990724040459	0.5077876082958621	0.26949019268729396	0.513072889870835	0.044860358581712	0.526166900684795	0.15785033218090302	0.8105569272996691	0.350554211344495
TJP1	0.37944557451637895	0.0612606821585475	0.35960483054089504	0.7481888195360251	0.26188552215845	null	null	null	0.0831790854666086	0.7523169678866071
TJP2	0.487454769045955	0.9546292058228191	0.18377267557431	0.384170336330252	0.2504350264883	0.580170980339758	null	null	0.9079142950853271	null
TJP3	0.0483083163628868	null	0.555752344687533	0.9140118331590641	0.898623217134138	0.18106762539388802	0.555752344687533	0.9326886944092829	0.370827693432135	0.0949819032270521
TK1	0.6315453372675339	0.020946247895880003	null	0.702823063378933	0.8838384281652389	null	0.404208412057102	0.8351946951144379	0.426018732811216	null
TK2	0.29857938151165103	null	0.782247173097027	0.35806017349027297	0.802681632563957	0.640210485709406	0.695039333050086	0.770621007877049	0.7043077705654142	null
TKFC	0.317216512023408	null	0.885786917304867	0.935494643105702	0.674968980572345	0.47152077899670397	0.306245254124615	0.43776329237850803	0.702110330454635	null
TKT	0.7194518344276359	0.9660981311091991	0.10169972480944502	0.467980585627707	0.7271493431152091	0.638782664561203	0.0904438507545389	0.307537560824383	0.8029456946880479	0.253733898320482
TKTL2	0.39389318321979605	0.654732364915288	null	0.8628972747557441	0.0490359386377491	0.0484869015877292	0.9419041000783941	0.486186017079863	0.28659386334477005	0.7798403801103442
TLCD1	0.39106949364068105	null	null	0.12244301599636599	0.956313751017397	0.9150170194330609	0.8658589604992449	0.759891418803297	0.9946296090441971	null
TLCD2	0.40354190394926504	0.977538438742097	0.6957680079540861	0.7141491074029359	0.50233589744595	0.41390614008405996	null	0.283703130889979	0.394049216462044	0.564583954456223
TLDC1	null	null	0.690978767581853	0.48212643513447595	0.104407524788584	0.257561464988649	null	null	0.39725248555230996	null
TLDC2	0.7699788813287991	null	0.82315967598538	0.7476938010951291	0.9970559722623772	null	0.9473766350405441	0.466199837431544	0.62957694398179	0.290378963354318
TLE1	0.620265177288843	0.739434740564692	null	0.20444519662972602	0.583147259962636	null	0.27701356352392303	0.548762822082571	0.46346565625166797	0.8660268483060061
TLE2	0.31462157770676197	0.629926595695183	0.901170889129804	0.509828013924983	0.12903565829552802	0.375075778679161	0.745147549337011	0.690682741088486	0.9470920159890279	0.8132695760392741
TLE3	0.7729991128445721	0.37053802786703705	0.8731509862764759	0.29906046863344704	0.9159076628675029	null	0.9922380639268659	0.500653569565457	0.44056742084163597	0.131585280621713
TLE4	0.19359013663535	0.143177603413982	0.18285618349881697	0.694726840244417	0.574695630661606	null	0.221502480307025	0.235365887913487	0.34254716152878595	0.46602572305784595
TLE6	0.598281356147417	0.497706782419489	0.101551198750924	0.004392078769709371	0.46120899021087297	0.571171984464859	0.101551198750924	0.0016506457875145	0.0875768131416117	0.0023672202093219
TLE7	0.443667686774409	0.322817662498891	null	null	0.242029192620953	null	null	0.250018843641903	0.0497465476520176	0.0954019342596786
TLK1	0.5394967844781471	0.58457833828299	0.747014888182486	0.8601890261233219	0.921255714226994	null	0.9506093690728129	0.271238725676906	0.30737727797193604	0.9176699846852858
TLK2	0.447855228175479	0.8145950343708042	0.25282032437602	0.44713824495146104	0.20542812384484	null	null	0.47874358348662505	0.15668163348097502	0.464367717084883
TLL1	0.17896304105507502	0.821008881376979	0.0251414428869898	0.451550533735903	0.937871865166459	0.5000307651660499	0.0249557036915775	0.0488479205775869	0.28214028972290994	0.6636514767823211
TLL2	0.854523192845023	0.0882322565623336	0.798579983481066	0.39408167762057394	0.6759628588190079	0.32399138815511797	0.798579983481066	0.7650969576180859	0.35746819205415503	0.369583700877661
TLN1	0.869328608680321	0.8610156718503129	0.978249098844163	0.967624733500433	0.8463820560879871	0.076310339125546	0.9883510245680341	0.790019278452842	0.8809957922148081	0.866009756450929
TLN2	0.901966862933294	null	0.46670241927780204	0.587487474018131	0.7307623609972009	0.157068686041205	0.40293030051396206	0.517180008352788	0.760900929956975	0.678313648726296
TLNRD1	0.0462209998885388	null	0.30771625085301896	0.566565356507805	0.0443885125232222	null	0.11829277525899799	0.11225054227535801	0.29123354537872603	0.5871664330912181
TLR1	0.191342067295783	0.42374880126527104	0.8436709807638709	0.0546129915921367	0.444596916170637	0.608969570025228	null	0.591130879144281	0.114583610010804	0.9678245542430691
TLR10	0.6741879574278471	0.613021759697514	0.296210514473282	0.222872179559599	0.440822496782109	0.620911073210566	0.27350233278066105	0.164149824283985	0.7589918468573069	0.49876711006471297
TLR2	0.817124369273638	0.742575757706071	0.300230900556993	0.17107789077300797	0.7068335344625271	0.332513388096685	0.0913213717343397	0.18700382747329	0.32178403702628305	0.9162739040242851
TLR3	0.7501946286030291	0.41892572981098397	0.8766430234793441	0.967322342551218	0.7912682032184921	0.49158976049773795	0.8766430234793441	0.796522014790541	0.737438164898697	0.724458400429963
TLR4	0.244585235441994	null	0.740886363742121	0.241946569081702	0.14444782202867001	null	null	null	0.22693553310185197	0.0880215404997494
TLR5	0.971417362996094	0.0487708919264463	0.786894965361149	0.9260379398060692	0.0566429449265913	0.6041715949371079	null	0.669328485856264	0.0149983522903128	0.42988728520729297
TLR6	0.41568892566038707	null	0.107523161587009	0.131271133763298	0.9466719081575992	0.0032180270485479	null	null	0.9957139058588481	0.9678245542430691
TLR9	0.7883044711895492	0.30150094758518103	0.20167262351360898	0.262162860404689	0.497524767486431	0.33040629583865805	null	null	0.456564198031804	null
TLX1	0.00336572922217937	0.976678248458348	0.00455289979810525	0.942417442490135	0.591476420075618	0.8750005010486309	0.7918801237439771	0.6912667531418879	0.9345975504895521	0.591585365688709
TLX2	0.128958005753564	0.630728581745163	0.721695803325832	0.661793001343536	0.224433796556941	0.791516024753432	0.333707632626935	0.7125326042031221	0.000446091551592476	0.8542637688629201
TLX3	0.138564569329412	0.132969188013394	null	0.245575775203638	0.726915582781702	0.872557431929132	0.8445032638909971	0.8869073711804141	0.33037627878790193	null
TM2D1	0.606897390927361	0.772244109813635	0.531421462328383	0.149978920257767	0.24631969918656	0.179407020519246	0.5226161162867721	0.31277591493723905	0.630633595566916	0.2772738828674
TM2D2	0.9189969727003321	0.193570666485213	0.285502193182174	0.268900274734136	0.132114208458915	null	0.264301724578755	0.131417280839449	0.8868095268011931	null
TM2D3	0.610613865955022	0.588514896717559	0.9865624348193459	0.985567286330341	0.673247070198488	0.5249180895422071	0.9850439150661681	0.950372236387909	0.7173731434247829	0.689369093219553
TM4SF1	0.0115781986434693	0.4059738049458429	0.292218108921472	0.166243246243151	0.667946168784691	null	0.928704056378475	0.34983814435896193	0.446420755283992	0.10292544990838001
TM4SF18	null	null	0.569657482785547	0.325508145101574	0.679298653615091	null	0.883480217847894	0.5824664843531021	0.49548479317618804	0.197211291096527
TM4SF19	0.4253012143255921	null	0.6797329617445579	0.977124805033302	0.830602191244386	null	0.644091289657427	0.8284809633633541	0.119627923256006	0.12394838494190899
TM4SF19-TCTEX1D2	null	null	null	null	0.9058657686490642	null	null	null	0.119627923256006	0.11674028198662599
TM4SF20	0.6280778596222409	0.6952276402035721	0.931720508726245	0.8878871584371129	0.9866277000879692	null	0.594042141827652	0.9092104167279671	0.16932737343878002	0.41021414119359395
TM4SF4	0.140599314348565	0.07829363534505299	0.076395101499497	0.13503771341750698	0.9963228465319041	null	0.076395101499497	0.0857548297784176	0.65965611592249	0.118095301733566
TM4SF5	0.9029595911665229	0.7930679002622341	0.273695773116169	0.8885906483174201	0.7027500640171851	null	null	0.890477137829995	0.34751391488555794	0.6290031499733061
TM6SF1	0.4328818109689289	null	0.7378464304921691	0.814683889948965	0.770191083454417	null	0.6986646696922779	0.6842369697117969	0.6242865946314871	null
TM6SF2	null	null	null	null	0.91118740425653	0.9741799328161341	0.622667796332532	0.7400617096632349	0.0034144207395092603	0.679544420849396
TM7SF2	0.0749123790637811	null	null	null	0.37496779424291404	0.360424511086088	0.109083838275497	0.312576830588387	0.144739440068332	null
TM7SF3	0.9276623734598809	null	0.8853023638770979	0.10421829922414699	0.489212193587192	0.0293515128262859	0.798266500559264	0.712852758289018	0.5174346504572139	0.247855022436281
TM9SF1	0.801590191513591	null	0.0377308807732524	0.28479131433512	0.477286679215132	0.0148874347062427	null	null	0.6481252189062529	null
TM9SF2	0.7839519807285079	0.0468294570614038	0.6768728117816759	0.6318939838851519	0.9504849652770541	0.726044891745731	0.402775246464889	0.5272304229300809	0.750341736169571	0.30861703281474395
TM9SF3	0.7137027951879941	0.980884646595213	0.8905213614070341	0.728544870658315	0.5621985631912391	null	0.8905213614070341	0.617433479714479	0.8948570270015059	0.126528463145789
TM9SF4	0.742650974385539	0.525381643877238	0.49901726559919	0.0286023657779735	0.593452940282919	0.842652649406829	0.604565892253219	0.0427792031438999	0.7584653577998559	0.42553229723779107
TMA16	0.0860188278761373	0.300181985596421	0.0391388988889183	0.379299510370494	0.32933141629649504	null	0.0388355388111813	0.44863765063528704	0.31575717528621194	0.0939359010154969
TMA7	null	null	0.33915888831082397	0.21078273495911398	null	null	0.624111615181175	null	null	null
TMBIM1	0.35366841464534904	null	0.8854456866052071	0.8214437643759829	0.33484558088067495	0.910211553208822	0.7413551137288292	0.732284274713317	0.9004138435676959	null
TMBIM4	0.475983023945866	null	0.283273136375221	0.512424344108275	0.13971158983964801	0.38905615308547603	0.280364038010102	0.266305556389386	0.4806571173770349	0.903226848921116
TMBIM6	0.688221900654861	0.945831437986885	0.9589158350221479	0.9432822566522908	0.0637150412505796	0.287103723483479	null	0.273642277670862	0.503345567753676	null
TMC1	0.164690481754858	0.16172016326351002	0.0947264514243884	0.06715196987309201	0.241959945868174	0.591176525259247	null	0.9102102625985359	0.422746202665411	0.551310229913611
TMC2	0.6480394319771071	0.631956598269103	null	0.870998168916962	0.10858956570441401	0.7968143967389871	0.492823511009932	0.6791520793996839	0.0218502855440228	0.9311305597261429
TMC3	null	null	null	0.372448679311011	0.34759072023456394	0.4606448635511629	0.378236638654597	0.46047952883905297	0.163684486304439	null
TMC4	0.631089204680923	null	0.0894938456331869	0.0439873355718686	0.575945650179285	0.7519867365413159	null	null	0.22435622901497	null
TMC5	0.7647148363847099	0.612656672036118	0.536824619412958	0.10199058979709899	0.0906247228392505	0.0793474273578225	0.684658245050526	0.556390715631463	0.636989319547948	0.0991601975136068
TMC6	0.0402611130239319	null	null	0.7192993461768392	0.435106204887129	0.515740036365558	0.9147934612416221	0.921417515204968	0.340065025357256	null
TMC7	0.6521777102367851	null	0.4366831219178571	0.5636764283171071	0.88327224245869	0.238605008218957	0.19740812701808602	0.312705373373835	0.331642490517133	0.259516075645486
TMC8	0.0541438264759734	0.606097743498977	0.594106838070397	0.542380158055937	0.683460687825031	0.732960459643189	0.387976590095875	0.604898161648824	0.429928319410656	null
TMCC1	0.31669347860411895	0.18315968716355105	0.788904832984359	0.9039972954907199	0.501741974771847	null	0.876584377478794	0.9084415191791579	0.8435040672931421	0.707611594424597
TMCC2	0.241109192448763	0.6544050082196881	0.557050299927723	0.236633534888142	0.407473381791215	0.29313101919940804	0.378386628049009	0.39593131373693896	0.0799960952700424	0.5816754488536701
TMCC3	0.695930032025994	0.46426015151414	0.826822184673313	0.169987000047789	0.514132610366111	0.7259050748122791	0.985585144811019	0.72472277186481	0.7462196746124271	0.4672855771544821
TMCO1	0.383150005123932	0.977795407904105	null	0.608542935373334	0.35077212406604996	0.5258708951930661	0.758157831318486	0.9464575723811391	0.660784658186562	null
TMCO2	0.683775871028461	0.46757161608286896	0.151543884683594	0.368617334238548	0.0710290158753166	null	0.683775871028461	0.7493506250233929	0.53206266228069	0.780305290486815
TMCO3	0.6216640447949741	0.772165406495881	0.101987168044968	0.31816791853008397	0.335462662803789	0.243241019479177	0.144038948520552	0.9965574698527859	0.22796644047818201	0.961746620403014
TMCO4	0.11694309799872199	0.679702647714434	0.426182249038762	0.66880179833833	0.606709377138512	0.285199777727393	0.445375565149117	0.7585591230437121	0.879257911995157	0.7340608234560729
TMCO5A	0.454322247274736	0.669604509577037	0.38577709788572706	0.0718159855525029	0.6001746492461401	null	null	0.17037829727414	0.16225301957629698	0.245812037551153
TMCO6	0.940710601708518	null	0.0859100145373146	0.11954055764389901	0.007284279501353129	0.9676980346884749	0.205644094130229	0.0782136688708637	0.7725478770273789	0.197853654316501
TMED1	0.771659644689108	null	0.32757837782984195	0.8192845018487959	0.0943046261877543	null	0.649612260646646	0.65483117233407	0.5734382346015121	0.24371952072311398
TMED10	0.689777317625082	null	0.889380111307831	0.529452010453736	0.9708247933279159	null	0.749095384259755	0.644017476363572	0.6811882592614129	0.7793401988015141
TMED2	0.867340990804693	0.807879521479975	null	null	0.979370737771417	null	0.995664849324129	0.926882585522232	0.9606249907638159	null
TMED3	0.8316910357394108	0.4463830198679671	0.24260969311363897	0.0985465860693403	0.5842219205295811	0.146788466297298	0.5415362507029841	0.12593544532981799	0.24217883466292803	0.709687296157978
TMED4	0.807653800629941	0.61396641849496	0.46396797825307007	0.7563966812004571	0.753232502654832	null	0.740693357156525	0.625282442244575	0.187718224080587	0.269809694390106
TMED5	0.612619471615352	0.741583747144353	0.937464152205874	0.19015284968123602	0.934026650891307	null	0.8821232941879141	0.9858279217011251	0.688017564670193	null
TMED6	0.8681862569790849	null	null	0.0705578600938629	0.22178098055645	null	null	null	0.892610334101573	null
TMED7	0.5551419592677529	null	null	0.06952462832322501	0.0565937235245573	null	0.5247988911453579	0.665784724107472	0.35105917243008694	0.35415159085425707
TMED7-TICAM2	0.44030799761255895	0.44338366530034296	0.5247988911453579	0.9740700793203508	0.738013352230015	null	null	null	0.35786456083798707	null
TMED8	0.684511264889841	0.10765118788073699	0.6855157667612609	0.7306669440034691	0.516152038805425	null	0.43359713206303097	0.3116280738026839	0.997741119763492	null
TMED9	0.7286704725554691	0.604685583792228	0.7493118296717021	0.8541755228299391	0.46971144972096207	null	0.7493118296717021	0.833229209399413	0.248709706168078	0.584725004602808
TMEFF1	0.579434427106428	null	0.643111406337995	0.245906560371985	0.43026124573796204	null	0.68395430140689	0.68395430140689	0.17076327293186602	null
TMEFF2	0.339877238963429	null	0.287022662222763	0.880903812997562	0.319638710480075	null	0.37339386717160405	0.798102564032419	0.699399112221047	0.8590707633798091
TMEM100	0.16317536196519297	0.44610684361193703	0.0331044243180713	0.0689555568112052	0.41553057436168606	null	0.048686438067693	0.18823802587678398	null	0.8128731003851591
TMEM101	0.6248566810187951	0.6605314629623821	0.556574382675135	0.11849483338027197	0.627202001315584	null	null	0.855188430917259	0.9110463986878979	0.923631681919726
TMEM102	null	null	0.37668357852876394	0.49800028990860795	0.0698988949040983	null	null	null	0.8141895200048209	null
TMEM104	0.9934885235582841	0.928892081458973	0.12465657516886698	0.149151574879816	0.6005376359398579	0.47463784140188203	0.142085453560406	0.41396192050167	0.150191223851248	0.1014113325147
TMEM105	null	null	0.0544529343536421	0.06451616493358	null	null	null	null	null	null
TMEM106A	0.8332147096450029	null	0.8465653200377329	0.33901773238332106	0.9123686306013741	null	0.8085245954318571	0.199614441494477	null	null
TMEM106B	0.49483315188858895	0.951270067823927	0.9322490499999342	0.221545063505812	0.383278823746844	null	0.9322490499999342	0.272145164970193	null	0.32586961651032
TMEM106C	0.6071471992782049	0.13930799934118301	0.136871647862656	0.47224381987378394	0.691385385564172	0.989794589683177	0.0865404308094513	0.9957424179651229	0.7704177687732329	0.6011094917280739
TMEM107	0.9837330924184409	0.45735916986614705	null	null	0.8180701127901059	null	0.730836937439693	0.987572067976745	0.26217149402899603	0.832616713636552
TMEM108	0.960105346430087	0.46772789431666395	0.15542145817032	0.499902546240982	0.110156506356791	null	0.37768858486117696	0.505378312855563	0.36660116471322	0.579390065110213
TMEM109	0.163770745903126	null	0.966339552936894	0.49203079773290903	0.9297512582486801	null	0.90977069167954	0.30516646206267795	0.18429728489931602	0.790235530067668
TMEM11	0.501631178386628	0.421020510958182	0.801625204048101	0.410051898741454	0.9603401184654758	null	0.943450855948288	0.100402607160328	0.484041574812989	null
TMEM110-MUSTN1	null	null	null	null	0.394718409872799	null	null	null	0.24425973681536303	null
TMEM114	0.21021887363600797	0.7884019333560971	null	0.25265094879864397	0.20042565800523002	null	0.871001410486473	0.845380201330807	null	0.861607627044333
TMEM115	0.0430652497272661	null	0.0464920372639195	0.29168906418525503	0.6608462706638061	null	0.0119347232372009	0.272479090852807	0.040040860428427	null
TMEM116	0.667897515320348	0.0498751284808003	0.059787734825997	0.0366195490019796	0.49525385727905497	null	0.171975110436867	0.16735246937025902	null	null
TMEM117	0.6072988266240451	0.198119893749667	0.0677405466477268	0.307294650425493	0.14527243238023801	null	0.0658127150602171	0.17165522060178	0.20790569835666298	0.5628676794559251
TMEM119	0.7020470799430489	0.183741306283292	0.41037737377996797	0.444608665715781	0.615806294692678	null	0.614147327601682	0.161285505541809	0.353107900439889	0.58838999228833
TMEM120A	0.9454122625164771	null	0.38527061089980497	0.122150957614321	0.834004623666773	0.11895624067692802	0.535181960243406	0.138563857932392	0.37812885004837393	0.46635169012639394
TMEM120B	0.9860385173527759	null	0.313668665692313	0.148466694401871	0.6265751856122901	null	0.267649715679654	0.469821074087831	0.99164215971241	0.434223747987677
TMEM121	0.776133426003374	0.509710279340389	0.750252824543256	0.207913020087238	0.957565261486669	null	0.381905833355815	0.5220476220727039	0.675847765980095	0.471373818133839
TMEM121B	0.666484650960471	0.594350694340357	null	0.850734727614627	0.8569541776532831	null	0.178231088678603	0.6194937696321889	0.49482583357330395	0.237077434429081
TMEM123	0.4273152758572629	0.135344295239083	0.81472810346816	0.0658467740111344	0.6015184643648721	null	0.8377408825181609	0.11244354606595698	0.0700541891718414	0.765926158797231
TMEM125	0.8728078494978991	0.515422013688832	0.742490381010588	0.714124019721677	0.18046513882464602	null	0.7567122699936909	0.727687883698657	0.646425536481032	0.553082969376089
TMEM126A	0.802737576893309	0.19174519855504302	0.7664849297136942	0.968584517673517	0.0619733150924355	null	0.7664849297136942	0.438164210033125	0.682737684139473	0.21857476556174396
TMEM126B	0.549003172147742	0.597471718913963	null	null	0.00659041772079372	null	0.0022852878039991698	0.730951156108173	0.47093441776916495	0.172322849093081
TMEM127	0.9323652151182009	0.5042121312338521	null	null	0.7777792101152919	null	0.9692601974458208	0.9749312588920408	0.460857440596761	0.350021732133959
TMEM128	0.651443396514213	0.18639015107047	0.414317897419853	0.614037823154475	0.0448844465995488	0.292745473970409	0.22282088964495897	0.6802340319356851	0.671193311880359	0.0847221976162279
TMEM129	0.0532549640795579	null	0.00691281598759586	0.4549847149171	0.831784245089494	0.9594144302252379	0.7878761877660879	0.969157643441544	0.9949351814634891	null
TMEM130	0.8557517143313199	0.31279415145706607	0.17258376342273601	0.15376978476551198	0.47057999426446706	0.6626421895356911	0.175467313272039	0.5002735797224279	0.9205434905435219	0.5511188592998609
TMEM131	0.9720932024963221	0.460657477196754	0.952998474704795	0.5937032453673531	0.643240877999856	null	0.952998474704795	0.7792459740693009	0.891689995968256	0.25950532058235104
TMEM131L	0.943401518745201	null	0.94182400942376	0.7855686270840129	0.37856337566128	0.375868337783941	0.35514228742352394	0.563189059372536	0.104341080728381	0.6224095712792751
TMEM132A	0.546550792981388	null	0.9420277659336992	0.920368632536563	0.0460498300561906	null	0.7935754280723522	0.419755817288464	0.490798169996041	null
TMEM132B	0.25137237395735895	0.399446883333971	0.0780481334468768	0.10437166709926199	0.188474407483622	null	null	null	0.6458618294898829	0.00855087506553098
TMEM132C	0.841522314058751	0.752370325179435	0.253202294729141	0.253202294729141	0.41835091843995104	null	0.934288231114347	0.961114460852855	0.63066245732616	0.91202800670237
TMEM132D	0.670771602092692	0.199844228222382	0.306212134369692	0.949751231114168	0.35755290342337803	0.46009571129857796	0.320208310423074	0.825070179599234	0.769078548963287	0.6871206639340551
TMEM132E	0.9615896904860799	0.12241494299164599	0.855731778607848	0.741565521657386	0.222622890389283	null	0.889871980897979	0.526035226347863	0.0664966286806508	0.7991042920620229
TMEM134	0.6967457905779161	0.34536853586552596	0.574574521408486	0.29453721535939	0.67352613659411	0.53105761520594	0.6159912261349539	0.148638908347646	0.895528520858929	0.19993434159289497
TMEM135	0.145667949241395	0.7455734738843249	0.7762581097007671	0.9121588876947959	0.706251877438891	null	0.7762581097007671	0.907537174110398	0.334120250612977	0.8671406551615181
TMEM136	0.802939903847059	0.420592234295921	0.08718739232183	0.12899422765642302	0.765920380579616	0.7465737998597659	0.126346139187398	0.586813091411456	null	0.40701830891273605
TMEM138	0.732815965214888	0.144223709642347	0.34969290661534497	0.367306525198891	0.963644220166116	0.7569589259029871	0.907212993258663	0.27726801660427103	0.91346304728459	0.136832329308261
TMEM139	null	null	0.0619205633702189	0.28428618929398997	0.145661834811752	null	0.25541449864980303	0.14440394557588	null	null
TMEM140	0.9926300933002192	null	0.7570823166043149	0.598552971622563	0.525308996966645	null	0.980132868867292	0.9630446376869541	0.12404698310175301	null
TMEM141	0.0696671968442754	null	0.476903723855659	0.632771782000782	0.634874978928851	null	0.0211584781908155	0.229854159018852	0.876034264140107	0.671937333905126
TMEM143	0.47672447232287296	0.0451734899545924	0.6308498113471639	0.20533584517404702	0.344627998684652	null	0.46778355550357	0.5376140886918429	0.7234140062034319	0.6638906371055071
TMEM144	0.3973873496395471	0.717236507458329	0.17506170533879098	0.174753178584205	0.8108316365188621	0.0440725753436654	null	0.311522070036921	0.5106545365359411	null
TMEM145	0.590566357751298	null	0.429567381263738	0.62556942501514	0.7317252787918821	null	0.5290468925973929	0.420059311464326	0.0021072149743310803	0.6851493464090771
TMEM147	0.631448037120541	0.938250300820259	null	null	0.56341815475227	null	0.7961814744355871	0.805297043117453	0.877287302678429	null
TMEM14A	0.30380236115661896	0.469888552145886	0.122167693564642	0.8370961128447499	0.5943115087766371	null	0.12258623280200802	0.419943204852436	0.154214050446558	0.0935406045037047
TMEM14B	0.0465005863804361	null	null	null	0.0497357129246114	0.474671235971403	0.0356053685413986	0.0381506282195156	0.75541585622352	null
TMEM14C	0.388778846609089	0.6639675335907901	0.660299454618995	0.14620267639126	0.789489243154897	null	null	null	null	0.617448800667894
TMEM150A	0.725919413286872	0.18528507139419897	0.0372361695059004	0.0418555449571574	0.40692914292707205	null	0.19703619944637002	0.0300360639954422	0.4099274267627971	0.35054888558331604
TMEM150B	0.9737424302288559	null	0.9729514946851501	0.160414416107789	0.39910362159028606	0.9253759083744889	0.8015242327866501	0.0629332682801169	0.5665122254601109	0.10545064389761999
TMEM150C	0.7784232732782801	0.815898470130745	0.11553336879409	0.19970073575039698	0.6421914344992371	null	0.0522754796949112	0.775732045874148	0.0432934657419239	0.760917271751617
TMEM151A	0.62747331938105	0.804565490564934	0.00604323065951451	0.00604323065951451	0.527563375497039	null	0.260770463543451	0.27133644843889104	0.573984930343599	0.461093864125421
TMEM151B	0.47223843644203	null	0.9011613824238691	0.7462155821747499	0.402171981678714	0.0914976810928694	0.935031444062293	0.5472605357891	0.477509505930101	0.618177278967589
TMEM154	0.9405300835192459	0.5733632460277829	0.81379229107842	0.366361617877739	0.9055726563137672	null	0.8220153509817509	0.46830133212329605	null	0.22165550173393697
TMEM155	0.216802891414988	0.304072006507355	null	0.335860372129253	0.4833477539389989	null	0.516495850881132	0.5143897329158129	null	null
TMEM156	0.151203290103268	0.6953971433813989	0.9332040439068728	0.49277167885814793	0.192719124226707	null	0.9332040439068728	0.140000973712089	0.818634035379764	0.788321544260284
TMEM158	0.0989147334120728	0.618999166427803	0.0810883386645391	0.0635212460502281	0.583793493426389	null	0.0810883386645391	0.0320529042445921	0.0887133437788824	0.41680228442508205
TMEM159	0.23417177365888603	0.8749871161211209	0.701761672757501	0.540911713559815	0.37617460213756004	null	0.467266164068036	0.883667782171381	null	null
TMEM160	0.0907929006713651	0.8982073039231471	0.54115157289784	0.327667769867323	0.295208188430908	null	0.16219739718004098	0.604599248103144	0.436253232650166	0.44892920908771594
TMEM161A	0.9181856611567659	0.00396513534438303	0.957733918617952	0.7546964271017851	0.505029800005125	0.88075881170374	0.8185076480699951	0.8377113503593271	0.652231852440918	0.989460997290142
TMEM161B	0.0815018506587533	0.702131133632476	0.946577449315698	0.9548563483620051	0.27723994875289804	null	0.33810892612138005	0.035395356108217	0.15956765454109698	0.9477563919676779
TMEM163	0.990060487892739	0.588340225721742	0.0786695298139759	0.105464564211746	0.147960007494773	null	0.502198127362004	0.37536032876331604	0.0471038846519439	null
TMEM165	0.9191993811253759	null	0.9856183582310151	0.7610481411065501	0.9026046182780211	null	0.835320830586694	0.363241220777601	0.952423874855943	0.640259998681531
TMEM167A	0.820129338730197	0.33789565715283304	null	null	null	null	0.913437360600378	0.78693409732321	null	0.8928231729289808
TMEM167B	0.595733925376916	0.6107122018286221	0.31964685974323803	0.164725503475322	0.13562064513921102	null	0.221527350639173	0.7839831005648491	null	null
TMEM168	null	null	0.7183183404066991	0.9957932501992929	0.0833048374935588	null	null	null	0.524536131520397	null
TMEM169	0.05419445864966901	0.0279421260368278	0.0350529649163049	0.0711952250673147	0.7289924384875551	null	0.0350269478653567	0.0344560075937475	0.7460662922377159	null
TMEM17	0.76203431000652	0.654774258546107	0.568026000643957	0.491736548487836	0.233545637552703	0.6635353596559139	null	0.9534822203013101	0.794567979323602	0.5779320406479821
TMEM170A	0.42820352410318	null	null	null	0.158083443899646	null	0.18359923753196802	0.059825146805769995	0.47495410800454796	0.0561680533377327
TMEM170B	0.7458867864735809	0.996024974240893	0.37102525412716203	0.112301469531572	0.245054122329269	null	0.563493012556945	0.177796801496881	null	0.906316901336742
TMEM171	0.139087736669144	0.13394409589625	0.46639285735664004	0.425492092119113	0.28123956426006796	null	0.382527274228146	0.37733709957002	0.72425097527609	0.996937115583773
TMEM173	0.24487865051099597	0.711394256648037	0.8796274042382399	0.0685641040483649	0.28843352026556	null	null	null	0.7737178978394741	0.990645094959567
TMEM174	0.840461707151428	0.96035736449149	null	null	0.6922882944509029	null	null	0.6752520701738539	0.7173442995772851	0.29409104036538797
TMEM175	0.3496932509038889	0.8182837208561701	null	0.34605547656038893	0.7969816841964961	0.994226746447968	0.0911065281828558	0.7403439446191059	0.154680379697457	null
TMEM176A	0.548426998008022	0.0734618736471552	0.909945905616114	0.681367065092099	0.0825207500784368	null	0.8150546439406441	0.6864188267952679	0.0124677781769742	null
TMEM176B	0.26837514710305704	0.013644421846756	0.312077445058351	0.23152852185198802	0.20613622690125	null	0.525436375870448	0.31024292957831395	0.16425682323682197	null
TMEM177	0.70667234436629	0.6471097327593399	0.9045042036746159	0.4289009173663	0.35246814057272496	null	0.813316933152198	0.9828470036416771	0.150195454747952	0.6640463942143771
TMEM178A	0.939301493422715	0.275022117158584	0.0606119677971939	0.6339734876244261	0.30905141314225104	null	null	null	0.13153272481165199	null
TMEM178B	0.75705044028962	0.383939130086882	0.0871786385247524	0.1780278600697	0.9067955723510429	null	0.0837852810599891	0.0450558753190978	0.0134334827479068	0.113030224600351
TMEM179	0.16829902045269501	0.22825651980486603	0.22131502056306998	0.88414045893446	0.542421883095777	0.7098584661882141	null	null	0.520624373306941	0.151691430819691
TMEM179B	0.356056579671432	null	0.9357666793829599	0.9443647439014742	0.89845679982814	null	0.842882012378184	0.6208456077843649	0.0751500237848058	null
TMEM18	0.843950025906119	0.6511582271389399	0.0694261232979948	0.410943025936435	0.0443083975374126	null	0.0806454382915952	0.0244536722492072	0.269834720273107	null
TMEM181	0.356260103063026	0.8561722507986109	0.10010744862894301	0.0720509733003896	0.6984751310439581	null	0.0888312254437899	0.385155416393279	0.22185783998567	0.196174101854452
TMEM182	0.510749662568768	0.38427254291435203	0.867317031834981	0.776869889877161	0.9408300736167801	null	0.821196168824439	0.0320447956993682	0.41530817281279797	null
TMEM183A	0.8867241519202981	0.994426449120627	null	null	0.156100661120997	null	0.307222810072466	0.5234804519586811	0.639012068879969	0.37801807649699604
TMEM184A	0.5671821662462789	null	0.683623424066145	0.578209873137673	0.957133842651106	0.725832874304058	0.5179982903178171	0.471504141643571	0.973518006763092	0.629757411007813
TMEM184B	0.121931047103487	0.49698766797734606	0.145179574349929	0.28943228173498803	0.678791666704039	null	0.12774179538893699	0.0974092871579562	0.499740355787634	0.15079232351837699
TMEM184C	0.904276194330028	null	0.338232894684635	0.290773647957718	0.146492558189874	null	0.329674482649454	0.34389126286737703	0.027245670070205	0.8392377557049009
TMEM185B	0.31933785019345196	null	0.0990726795136981	0.5113795446149639	0.7790653402781841	null	0.20087184328249802	0.176419376776919	0.31135333815345	0.0297980903373978
TMEM186	0.7333776034128979	null	null	null	0.40956561333902597	null	null	0.24719826459935698	null	null
TMEM189	0.5689156568168641	null	0.18215531026777498	0.143973953437454	0.49371003370440103	0.397777624592089	0.0010756084908921698	0.36245022552403494	0.980442309309254	0.684509623043791
TMEM189-UBE2V1	0.969166501426572	0.00275423216300186	null	null	0.627472098655505	0.397777624592089	null	null	0.9862499603088469	0.646183532487148
TMEM19	0.15986000827621202	0.252958595501972	0.465736156151198	0.0672016369567523	0.3173905993624939	0.567677795495563	null	null	0.7970429060819599	null
TMEM190	null	0.276560514172824	0.6038039331590811	0.688537126293891	0.141080084889522	null	0.6038039331590811	0.0648266849609251	0.524927203047868	0.7293132575940591
TMEM191C	null	null	0.6055525312516921	0.380836944550204	0.979661463755575	null	0.6055525312516921	0.380836944550204	0.347485695481707	0.9803734228101461
TMEM192	0.11817290059759102	0.464914244440677	0.216000549039593	0.150429238322775	0.6949391222981651	0.98881339749743	0.379722825935126	0.114944542708033	0.35051546078529106	null
TMEM196	0.558673360087732	0.588010862151635	0.774428142606442	0.16444839380338597	0.8265601180682741	null	0.984682168925295	0.5760815249378629	0.0907505263201419	0.28538721165489
TMEM198	0.35007189658147403	null	0.41348476461161604	0.0491928862334338	0.46247729212362104	null	0.256783822035889	0.0245954146297954	0.5472293773726741	null
TMEM199	null	null	0.0685886286267063	0.538809554101085	0.5596333104569959	null	0.97240396805603	0.404543534403776	0.952335459476278	0.32627782891892104
TMEM200A	0.25100937474321	0.270382111636464	0.8198963419310009	0.977193322972513	0.327373591589026	null	0.315068238268763	0.31895361991041304	0.19934734173632604	0.9905264803992729
TMEM200B	0.26329160298410004	null	0.17633525514681303	0.392773017367825	0.31023923660514896	null	0.30189935388494604	0.7747247272458591	0.983042961000038	0.7805229550892429
TMEM200C	0.6860563194949789	0.174338519476635	0.296060513153297	0.21166312928504397	0.9254624574170309	null	null	null	0.0418159342290896	null
TMEM201	0.7573691383709309	0.194754426684891	0.35820755875696597	0.523957054731891	0.0271997348808596	null	0.322804031825499	0.46456656803996005	0.129956326219028	0.643601957003797
TMEM202	0.8187709614859809	null	null	null	0.0358284598846033	null	0.11646203231181501	0.24311733518149398	0.9346447322032081	0.550583805205764
TMEM203	0.966043185511948	0.988153774811292	null	null	0.49389586366856003	null	0.224520291389292	0.9692827161394709	null	null
TMEM204	0.313088059241529	null	0.10315637771298801	0.18137275585239604	0.368542473950479	null	null	0.79974551304268	0.9211400769916229	null
TMEM205	0.14086389795205098	null	null	0.320928698244535	0.398035493788919	0.8620169035557529	0.138702383317585	0.14024980861800798	null	null
TMEM206	0.5405950548926529	0.309865357849251	0.776327080992514	0.8749672448008391	0.75546000905128	null	0.764264346946267	0.556682046939984	0.541244298814386	0.89131472171081
TMEM207	0.34758349996032595	0.236669122129428	0.398965747647286	0.308760225437595	0.5571444221798779	null	0.396877153775864	0.275452801293025	0.5843147917239959	0.701034743580559
TMEM208	0.853483817370425	null	0.18810898946201998	0.566256414480357	0.8742007568675259	null	0.663771059999396	0.7566704586978971	0.7471877180551321	0.980361247605145
TMEM209	0.30639493157190195	0.287761777334328	0.0449035814860612	0.105741896397161	0.6515765290772789	null	0.0341849379862145	0.211114586585763	0.9691701898931468	null
TMEM210	0.6234835449618029	null	0.388133280346082	0.124434243926562	0.525109462435425	null	0.330427154038589	0.0390524722024147	0.19272025319790198	0.0236814284901707
TMEM211	0.0562452728269645	0.529409526152249	0.9229037992525029	0.10006658703795301	0.188512520602794	null	null	0.7648790445013879	0.977785254898832	0.161023572306888
TMEM212	0.38688698636021296	0.712653186881976	0.8511384921918499	0.6678434228637529	0.396773949438807	null	0.705710567235478	0.8301642489921128	0.169783202283721	null
TMEM213	0.992082551326325	null	0.471751228288965	0.76448067511162	0.20105209461034398	null	0.390372904855759	0.641607304902604	0.325018077362412	null
TMEM214	0.677044689199305	null	null	null	0.163557831020398	0.650993327494911	0.409537285324492	0.704471351215274	0.316860527603056	0.7142953316235601
TMEM215	0.955256400983345	0.52309435676934	0.7421930407459331	0.37806802545458296	0.52508474733231	null	0.8592701034252259	0.9310961236572031	null	0.652969078515925
TMEM216	0.19344886542858197	0.31335962125758504	0.6860068151129369	0.40961971459854496	0.597060592743246	0.594674025717856	0.35815944256158894	0.46129638278240204	null	0.7681936557774008
TMEM217	0.34838013119434996	0.9887332663072221	0.613094017669641	0.442663350411216	0.5467583699252	0.13739641370920402	0.21267747825502697	0.21267747825502697	0.922198154046425	null
TMEM218	0.0715306152860069	0.33563133006105894	0.24777449074746802	0.28217080940244393	0.9687053370821829	null	0.24777449074746802	0.29944084518251196	0.018543175033253003	0.6086641517375141
TMEM219	0.465922473744707	null	0.0815664253028093	0.23545689591942898	0.500310059898289	null	0.562547605100483	0.508529680268561	0.236510552858558	0.326857510699009
TMEM220	0.854969702688524	null	0.5716907252800191	0.489968963653647	0.16121408204284302	0.355346899980827	0.116163630859497	0.0861713161393696	0.553257877287393	null
TMEM221	0.5758440625006229	1.83239588483763e-05	null	0.37943486523975795	0.267218548231064	null	null	0.47043669419647904	0.521655081070576	null
TMEM222	0.5895227598472099	0.88632657674258	0.709002204443509	0.9839210840722041	0.364919472247514	null	0.958517786604231	0.905385298092322	0.80729688808738	0.6276595008485439
TMEM223	0.33945294154444394	null	0.0511738735475611	0.7844992716202042	0.761917823009695	0.00141235788616489	0.0542243962449556	0.49051477841813795	0.966809684177855	null
TMEM225	0.691982458984765	0.383125778052644	null	null	0.6413570587487281	null	null	0.848882298659079	null	0.34203426262919395
TMEM225B	0.134035932908974	0.211433948944481	null	null	0.30806415773838797	null	null	0.0542129370190531	0.6100280658141751	null
TMEM229A	0.6529627494948941	0.8716744247926239	null	0.507390360035261	0.583336173375767	null	0.19409894823756602	0.7327714883298941	0.5085829042956981	null
TMEM229B	0.662015433689399	0.271662701517304	0.692225259757994	0.00689682052418061	0.7962703341929541	null	0.460551392974312	0.46194973657960103	0.248130173730807	null
TMEM230	0.409965683933447	null	0.9396002476746971	0.7411507994198578	0.6976847844099711	null	0.439133531503706	0.8896122935827091	0.37772646073883104	null
TMEM231	0.481499369866056	null	0.9207162344104829	0.310141713429188	0.741645217252277	0.632193447888259	null	null	0.7129608160784058	null
TMEM232	0.526275609138679	0.141443864653865	0.48332040985374397	0.547985978814629	0.679408371816825	0.160774431176887	0.42443435409903796	0.0114279394499317	0.7370521669235369	null
TMEM233	null	null	0.916540420937966	0.41731175817568295	0.44126006462529704	0.260409378079437	null	null	null	null
TMEM234	0.7677992590880959	null	null	null	0.814561089411804	0.327140281577094	0.85538392650629	0.484878313955769	0.790259872390385	null
TMEM235	0.0844311764484446	0.44957711647432397	0.831598692954505	0.072192645691574	0.823599094981973	null	0.708082293363647	0.0448931051251763	0.0062091873170455605	0.784502680605842
TMEM236	0.43127362434195704	0.810954639479657	0.505087291488875	0.95847229455858	0.0562004940890262	0.020993598307573996	0.706878177999012	0.125340392057717	0.43086211526346996	0.600285855429235
TMEM237	0.590899160542953	null	0.17481871122010198	0.32564408872036604	0.8770062349324019	0.332198581340486	0.27402332246566	0.273879963641658	0.241760479562762	null
TMEM238	0.318077817176154	0.276560514172824	null	null	0.20896953660732395	null	0.23693793317922898	0.455431293749317	0.39389627284026	0.8081605842408979
TMEM239	0.5528871329838511	0.471333882427562	0.7877483367625869	0.9627752593538491	0.734280978195163	null	null	null	null	null
TMEM240	0.707539736307825	0.993912405683581	0.33780520202410497	0.238263167866575	0.35580596640703904	null	0.33780520202410497	0.20620032264657398	0.9271339123358341	0.231757167081175
TMEM241	0.304527559173803	null	0.0735738863976335	0.0485803050019289	0.163737460229362	null	0.315046277507737	0.28172844915669004	0.0978123387765764	0.0946768692448318
TMEM242	0.850773369710664	0.408021253287509	0.794083448729375	0.8008781815363809	0.904850714393688	0.656387111334718	0.798213055675188	0.46139337827333293	0.33974526976966096	0.8572676462509841
TMEM243	0.8037606340580771	null	0.587307619184001	0.6294716906643579	0.9734543876894151	null	0.8298802574217379	0.660011874484685	null	0.643474755381433
TMEM244	0.11170645685837301	0.423771311778254	0.419997928492914	0.617485727642533	0.660725872996626	null	0.10286253797714699	0.8655051054033179	0.277503602891626	0.35234168033447294
TMEM245	0.887267817955423	0.35087518045877003	0.7903398909857591	0.663867764013067	0.5772407075542341	null	0.811048706509986	0.938151044823692	0.5927127217824161	0.9542475483986451
TMEM246	0.41354487740203405	null	0.25020370234869505	0.41961551895121296	0.281899823522815	null	0.0819867920703095	0.7604051387949151	0.0740174731670284	0.6779010856339639
TMEM247	null	0.26792052355654394	null	0.7152066715680421	0.38424936320436404	null	null	0.479933892980676	0.714146421088625	null
TMEM248	0.888571802821947	0.34674230424019503	0.45906147927125296	0.846384473599508	0.141949026072211	null	0.45906147927125296	0.573782479262546	0.5910035113527989	0.9661562058974251
TMEM249	0.809382421504812	0.0856890986645648	null	null	0.0727909641473894	null	null	null	null	null
TMEM25	0.0203296160094504	null	null	null	0.8831024352680358	0.31072977463407697	0.461957191448006	0.88941646096717	0.267024286343167	null
TMEM250	0.44361932962086403	0.7708900717180508	0.8959017338709692	0.381933593872334	0.295901627902177	null	0.8681828914104549	0.7979047770273641	0.8866778882134241	0.593817927575484
TMEM251	4.11335258683199e-05	null	0.348118125778843	0.589883106439775	0.449722204030637	null	null	null	null	null
TMEM252	0.369316527772414	0.929110476139053	null	0.5715534702105028	0.45720177440222703	0.14203671206375698	null	0.40752474312900105	0.8513911312907042	0.410544959417319
TMEM253	0.838624947983366	null	null	null	0.8838227592698209	null	0.41954976214476297	0.231482782190978	null	null
TMEM254	0.8370932807786	0.8019999167205649	null	0.573231972330805	0.2280522966918	null	0.19368704716083898	0.37005320355239296	0.24285591048262398	null
TMEM255B	0.917635778015877	null	0.27251005156211	0.165168317303789	0.318841200101805	null	0.336634465313148	0.5947773012685771	0.6128444463042221	0.469304763177855
TMEM256	0.411209648428704	null	null	null	0.39433004608607897	null	null	null	0.194057947212243	0.30466957968860703
TMEM256-PLSCR3	null	null	null	null	0.55515206208849	0.255100877271488	null	null	0.34255774136351697	0.30466957968860703
TMEM258	0.4927811616938621	0.0189965194633032	null	null	0.7103958766757341	null	0.6997757199258999	0.42475590089199	0.21847866365443	0.6375079079955611
TMEM259	0.309774099515883	null	0.511979361214385	0.487201647382247	0.498374945618101	0.648957338667954	0.43249590918447295	0.41405174004860995	0.41632569968442	0.283924040738187
TMEM26	0.407432384453421	0.543538789358976	0.9500231921639971	0.649568620077904	0.997742388711631	0.7776740357958192	0.993775685312985	0.331984639007156	0.34412512929479494	null
TMEM260	0.0833324225895751	null	0.8220894360583622	0.389386097490099	0.9048608173588951	0.7897633131764771	0.464727358748552	0.32602704078941697	0.505273103980531	0.829769090287247
TMEM262	0.0262180447396985	null	null	null	0.9903855379626221	null	null	null	0.915546574902751	null
TMEM263	0.7860910857275308	0.259204986277342	null	0.473366839798613	0.0760996408387123	null	0.355111117337685	0.449848935643698	0.828439727109215	0.9831137913896979
TMEM265	0.21076503138875302	null	0.38163601554640897	0.5925550115175501	0.9706136550834921	null	0.212985898466903	0.21536471756545897	null	null
TMEM266	0.765015703146937	null	0.282441796200466	0.8920406174803149	0.825628220758158	0.38787692842783705	0.0167804191564211	0.338759090263065	0.760447880511823	0.644113611426769
TMEM267	0.0521955608408771	0.450111568295096	0.0763650162906753	0.22336755892951102	0.9138933499264641	null	0.133202267563639	0.129175554010357	0.36298396091181	null
TMEM268	0.129895266954865	0.21387198166000101	0.085931024524778	0.5488436112292371	0.873560311236659	null	0.085931024524778	0.14839149112962302	0.23074715639414198	0.516788449954623
TMEM269	0.39771327784632304	null	0.203234407387758	0.39832936667371993	0.475213699252491	null	0.523127399015802	0.30444211388525894	0.6137186350544119	null
TMEM270	0.735262914342857	0.5929206173336751	null	0.7795885608024911	0.23696680853714802	null	0.69174039401134	null	0.761012455979517	0.168530777689583
TMEM272	0.19159777460278998	null	null	0.6856852884049649	0.804231255941024	null	null	0.8050245591921898	0.086069599708426	0.206185569795099
TMEM273	0.448758879865603	0.284286012535303	null	null	0.307487194345277	null	0.822334538529894	0.9144575711582859	0.9826738444212709	0.396756938666983
TMEM30A	0.5886817375197171	0.206826972574211	0.6836925549493851	0.6694034290755689	0.15057496337123	null	0.579921914798541	0.6511285057440109	0.438035531400682	0.7359347438581
TMEM30B	0.94289608249614	null	0.809575447974177	0.22198304864885002	0.0595789551696548	0.15336408656658	0.8365653749823649	0.9648086510838481	0.7278405464763051	null
TMEM33	0.12841288982196	0.0690062688542783	0.0834783714330112	0.0724861498094922	0.5840040892189821	null	0.0815188050238096	0.0890996399238064	0.16734954116374698	null
TMEM35B	null	null	0.259278033858064	0.49346614825683005	0.916904759414874	null	0.45549523156175004	0.646490101788285	0.759670746533946	null
TMEM37	0.467446354782288	0.383817770423789	0.724473378424742	0.976203279161917	0.67305540680629	null	0.724473378424742	0.8998478830118671	0.981203936532476	0.992639537227386
TMEM38A	0.9373029702145308	0.545325003214086	0.859449411941384	0.327430862245396	0.9200462922231859	null	0.951895419381565	0.824329221846352	0.301361293165867	0.47571045574847604
TMEM38B	0.284470618096898	0.617495424845125	0.0856169565212078	0.0999934771800475	0.0152777058139506	null	0.0869368142744696	0.38262659754119105	0.427131046561535	0.0700575985785173
TMEM39A	0.8294823779656341	0.43012375253318297	0.9945393265783841	0.614384197715342	0.44965828597764795	null	null	0.509324376615731	0.732775134460773	0.381535535288596
TMEM39B	0.16472659816847302	0.49087602047553097	null	null	0.00487390623212391	1.71690220329701e-06	null	0.755970413360647	0.7718612100782192	null
TMEM40	0.625402117770543	0.729117571454231	0.9240207567320129	0.5580682415992341	0.719090855427821	null	null	0.5430983453154	0.835850148525847	0.896401382244818
TMEM41A	0.975599846135101	null	null	0.865906801486692	0.8582600595289549	0.21347765391104	0.3607815266619989	0.757781361795681	0.40687129330799	null
TMEM41B	0.380744553296229	null	0.0870882411778446	0.688042347288259	0.554110572690249	null	0.0870882411778446	0.7469638366642009	null	0.08612868876956699
TMEM42	0.0325186176372085	null	0.0181075280262579	0.584846479387185	0.0240692658046046	0.3874038524258279	null	null	0.8304564218695171	null
TMEM43	0.2261702642853	null	0.314905171836534	0.22641627589829103	0.7621730453411999	null	0.253673604643497	0.281160542929435	0.9380342563528141	null
TMEM44	0.8124730015542729	null	0.20035377579988897	0.265949404991164	0.8171728954610409	null	0.128946409687778	0.121373127942209	0.419808873185041	null
TMEM45A	0.9007565401295641	0.34919553487878396	0.6957546805233941	0.10644708786186802	0.38245902170390705	null	0.445849571558354	0.8194732670569069	0.34609629163713895	0.34779865753785305
TMEM45B	0.6056278069235059	0.10783280608051499	0.645147318258114	0.570855640929197	0.213873281328793	0.759372856467221	0.5484852730436	0.16621324487036904	0.187011876118038	0.189041026730875
TMEM50A	0.121055066779745	null	null	0.791349830668615	0.9913380583537009	null	0.410228920740925	0.9222788211126558	0.819379224449462	0.29025168853107297
TMEM50B	0.418048302215041	null	0.368254142418334	0.41598249180126295	0.6132201354546031	null	null	null	0.14479315468556697	0.209742672375927
TMEM51	0.0472996336612221	0.36377004745975206	0.0421649795140222	0.0254661001782472	0.974320636791366	null	0.0637164431271044	0.0304854347325553	0.796310754129971	null
TMEM52	0.12130386494869999	0.0770055112998386	0.5298602121640921	0.836112713648102	0.890844528918937	null	0.8497202455382991	0.9100764313929641	0.849901873319517	0.842626243158835
TMEM52B	0.9694057328734129	0.0973169477847134	0.916424097896332	0.42754108375482497	0.5129281194288839	0.980301483847418	0.441878084254223	0.9444486150298179	0.555812976789854	null
TMEM53	0.915894768631307	null	null	null	0.3608544189733329	0.6865066043348791	0.505154507186673	0.612155531802968	0.29401527691990303	0.345412900113509
TMEM54	0.9613089210869359	null	0.997136262442323	0.33226088761653	0.828306081571236	null	0.871467884376084	0.504680979301823	0.932175263346542	0.9296446724551651
TMEM56	0.9909498101317691	null	0.964028522095284	0.6628455169937939	0.317513666149272	null	0.45982210098856396	0.718307578543822	0.85587388996087	0.6339546404132579
TMEM56-RWDD3	null	null	null	0.24261948470501798	0.6305603903395369	0.8170066832038	null	null	0.7660558318890959	0.871083535390879
TMEM59	0.403041426635656	0.884892884082012	null	0.447960253063538	0.15573274673445198	0.6083640396184871	0.19347878363201998	0.20039409172708803	0.40896328915121294	0.989670952869644
TMEM59L	null	null	null	null	0.757031604213451	null	null	null	0.20799392705843697	null
TMEM60	0.765700954638697	0.902540094179211	0.35884777229072706	0.251418330054413	0.9521633388277951	null	0.13664800957333098	0.6165632149627839	0.842159204974172	0.21184691496445202
TMEM61	0.9826383143077799	null	0.882351392391631	0.3754123599654461	0.46229078133041596	null	0.97416573415411	0.752409450563534	0.966299974338301	null
TMEM62	null	null	0.944665570529308	0.9258403795649419	0.47107477392366603	0.298122237057419	null	0.733547309833985	0.5894621783518211	null
TMEM63A	0.34418072024071805	null	0.11763222461845402	0.215211316376326	0.0461699193997638	null	0.205962680093557	0.286786904524174	0.251128289427075	0.227682994507548
TMEM63B	0.0173648056901212	0.0732158825414205	null	0.6264301016753879	0.627066317641656	null	0.8458844662588879	0.7389883249286621	0.479722344944562	null
TMEM63C	0.42233250754256896	0.683330243464289	0.23637975987010698	0.301743598573472	0.37804041029195706	null	null	null	0.42005551901147903	null
TMEM64	0.5584873913775861	null	0.510196116386924	0.0780028739733187	0.91687623037846	0.273354492326244	0.5728526665806529	0.7768950662980129	0.488129602995819	0.0624976588647692
TMEM65	0.0605830419317606	0.73841562963722	0.126158782479548	0.641745177160229	0.213935067575527	null	0.126158782479548	0.897724580098653	0.260855141912245	0.746655427181625
TMEM67	0.8804215183641501	0.582984765704949	0.32614893458235	0.562209591896273	0.125190469181256	0.7188229894181261	0.32614893458235	0.5804305267933371	0.40010120404018795	0.965915846056328
TMEM68	0.817059355156807	0.708882584707022	0.012560012131983	0.129928873238893	0.442219373193984	0.34549553093615504	null	0.79873745042815	0.354646271412006	null
TMEM69	0.0244940029009988	null	null	null	0.40473785270425605	null	0.117168461390629	0.253640647231688	0.052436149409095	0.8676934994548451
TMEM70	0.38770601297204704	0.385263258920509	0.40566576061806703	0.847283632488	0.1721817602247	0.0961592784140327	null	0.7558979967152509	0.7924356014760808	0.642762938556104
TMEM71	0.644413569910731	0.533551626383689	0.65988542024038	0.880793724473352	0.612874353731208	0.77124671065902	0.126293637779411	0.641285981862623	0.46829359662658704	0.9831124892121039
TMEM72	null	null	0.4970277039132489	0.7471225181785591	0.147267018022017	null	0.8120014946905642	0.306437924993036	0.8518475746443829	null
TMEM74	0.8073815235353051	0.771852017681477	0.994338501354962	0.6962097092387509	0.5258616863102561	null	0.994338501354962	0.7428781573630769	0.9113863327334109	0.348048527968874
TMEM74B	0.9651671312995049	null	0.9787327726850971	0.777380584188945	0.22326715830162697	null	null	0.5823099208895121	0.282010155413751	null
TMEM79	0.06463296554960701	null	null	null	0.411122811629967	null	0.3765892314895	0.7120262795908341	0.6924444346643791	null
TMEM80	0.620502879129701	null	0.4233654072121111	0.761155774215321	0.689123659965132	0.811123086063472	0.50959179058607	0.263185332536027	0.490681450458669	null
TMEM81	0.373992335075539	0.662483144862865	null	0.193463435217016	0.623757381878187	null	null	0.6969003005399109	0.568746269728322	0.6350931470068629
TMEM82	null	null	0.7968465609935149	0.503533575633038	0.9755064152347359	null	0.521343029565703	0.963309652196708	0.408039269091731	null
TMEM86A	0.39330726996436605	null	0.562547798122736	0.592065004054692	0.66099763222432	null	null	0.31424729241053495	0.0049019764246283105	0.9985560136570201
TMEM86B	0.256977080022317	0.0865929941708209	0.49743138979458795	0.495776838220965	0.5728781021379611	0.303947696783333	null	0.5338557075543879	0.12818415845351	null
TMEM87A	0.662158353566473	null	null	null	0.8265622497093259	0.8132949998522	0.47817239938056	0.9883936745863299	0.773996681993596	null
TMEM87B	0.0264030474285023	0.223492605961691	0.0478136304124807	0.0695261371713547	0.0427669782393587	0.8964504742540049	0.0344843729080643	0.0958821120600584	0.0131384297763424	null
TMEM88	0.971378143586204	0.7490614772659251	0.557150394221611	0.17224274119057997	0.741295260953846	null	0.34602267678054	0.494301428920706	0.000100090351447424	null
TMEM88B	null	0.819117432866175	0.6586360947962621	0.7566708074662479	0.850529398101687	null	0.449642249198476	0.584272687919073	0.514655695028239	0.8204900996491179
TMEM89	0.998350424352275	0.11714481176997699	0.8675562542454441	null	0.220863536540364	null	0.5676133785127659	0.16349442760737498	0.161766970651052	0.624586981420909
TMEM8A	0.29965535354206896	null	0.13864543645896601	0.389778773772543	0.37404921752270504	0.45140376095219104	0.47912507999218396	0.728652781712117	0.7701666165029509	0.819407795248817
TMEM8B	0.959130097307034	0.49352079240398494	0.23190432821028303	0.42117662303406606	0.17115361586356398	0.6573658024835091	0.110401219880769	0.43888821325434296	0.10473056011980901	null
TMEM9	0.0636530515750993	0.9786219437829471	0.22184949670620496	0.0300345923440886	0.339097731950005	null	0.10759242981221599	0.490417395072731	0.264089997827155	0.54901235792511
TMEM91	0.409459866695739	null	0.658520658027818	0.799577298863582	0.7512763286931509	0.938319334587838	0.235640664579573	0.216719369163202	0.5195383036287	null
TMEM92	0.8862766767866421	null	0.802782907449305	0.323820898851141	0.92416031593072	null	0.106549751380232	0.342975741715189	0.10164975510494198	0.4496402775726911
TMEM94	0.342546419939193	null	0.797365605226895	0.38174776761124296	0.6474922062869379	0.5587787167033139	0.419017856171515	0.386126444782762	0.39431236301529293	0.35203173090321993
TMEM95	0.45479177826968104	0.36542727208748793	0.162964896069988	0.285053838681799	0.14324510957535502	null	null	null	0.24318046434529	null
TMEM97	0.698502569904669	null	0.671172357323626	0.521167432858736	0.658242245448012	null	0.671172357323626	0.470086789835632	null	0.357161900372798
TMEM98	0.5185923339979089	0.8189046083679271	0.7448225005471569	0.794560169054379	0.849349543544844	null	0.7469166986894742	0.9422478113597851	0.673006484029374	0.75694175158881
TMEM99	0.0359145735708366	0.0125425756431734	0.535950197421204	0.7059944145864929	0.322643252392567	0.24934268839660298	0.53514121093717	0.8897251070201608	0.0834680816423685	null
TMEM9B	0.19041013818962696	0.5431223348240389	null	0.871949158161029	0.8326874360311559	null	0.0984476440447988	0.20050391916061103	0.809513476328149	null
TMF1	null	null	0.704396021425912	0.76605909637114	0.696283041149078	0.183398947635791	0.528251620404612	null	0.26673551730537604	null
TMIE	0.12865229053232902	0.0035270690399325	0.0948890210387487	0.101479070483287	0.578395593610286	0.353877790720563	null	0.993747114750195	0.9056031618128442	0.5737243444221479
TMIGD1	0.884032273879023	0.780668032024525	0.877112215284856	0.9652057803634889	0.55257656305055	null	0.877112215284856	0.7677200996103429	0.809703416797936	0.39658839865180107
TMIGD2	0.6487313018544829	0.43916648835524297	0.672808003632849	0.0423491989201379	0.465914538748512	null	0.973970810352803	0.0207566681974356	0.0344410940596203	0.0137287666710523
TMIGD3	0.971706520627587	0.529296359407918	0.9345813522389391	0.253009873412243	0.9860384283854449	0.652183858303838	0.882570591681398	0.865350133667157	0.501341886288434	null
TMOD1	0.6009055950276291	null	0.583751541697917	0.571375209223379	0.6506905322740401	0.30224442564105103	0.304874615001759	0.6522203846006099	0.99856376328399	0.15695254832624
TMOD2	0.215849252610505	0.0312104865568716	null	null	0.242183192135096	0.17680568405419897	0.850283023255275	0.343937426363536	0.5299000588521939	null
TMOD3	0.27937001024374997	0.175873031211805	0.985047565386417	0.16584096668913298	0.744124428958984	0.15772839253120802	0.9905412001226801	0.985535614197634	0.0976027490906137	0.525726070454817
TMOD4	null	null	0.606736504808458	0.40336830259960704	0.2636711145351	0.0166644668956408	0.606736504808458	0.585262595403172	0.0126268405568091	null
TMPO	0.9802505813524929	0.7635117721415691	0.8484042984047809	0.9406852104643909	0.507995682325126	0.267250059712568	0.8484042984047809	0.773052433955936	0.0347882421728871	null
TMPPE	0.005048998148883929	null	0.330866034765985	0.5906960105422379	0.0998308618315197	0.496647169169416	null	0.24535790966295998	0.9928439498929941	0.854012647705857
TMPRSS11A	null	null	0.622718120991077	0.622718120991077	0.5410004408831239	0.490231477561812	null	null	0.606082715747344	null
TMPRSS11B	0.316631912182171	0.685709652319884	0.631689919916522	0.83617756750552	0.16325515291390302	0.503693709508885	0.125134815162325	0.6962216658074799	0.45793662886909403	0.582645075512289
TMPRSS11D	null	null	null	0.0374514743417664	0.530755006469501	0.16556095315796998	null	null	0.929243908395886	null
TMPRSS11E	0.32521298431747103	0.42674282116769796	null	0.126766210959551	0.13929062261105	null	null	null	0.504804793241195	0.44427575499889893
TMPRSS11F	null	null	null	0.577787924257752	0.62454001339539	0.8067400647790942	0.7250992169009659	0.7888237376766769	0.4161127111080711	0.406684318988623
TMPRSS12	0.409131161035103	0.0270293339781555	null	0.8717010375861949	0.0979182502593618	0.0568243673310798	null	0.7139545813580731	0.399258177588204	0.8247400598285809
TMPRSS13	0.282796852921962	0.17479040026051101	0.347950053617969	0.448578635319079	0.37626329232229405	0.455334975653567	0.156377078864499	0.7560506746587579	0.31158686231849203	0.46562318713064
TMPRSS15	0.0425189620721393	0.22501246584599105	null	0.216238813054357	0.1230971756034	0.00572424147919204	null	null	0.561324327043745	0.687217316081879
TMPRSS2	0.0194302675770619	0.245966975992003	0.0398697699213606	0.0961030796203476	0.7536409183614542	0.68774783881348	null	0.0982887176531384	0.744251714197298	0.7914039026913879
TMPRSS3	0.0819433990772235	0.0049808105784841	0.0795380477593377	0.0133881809465516	0.8504997309128148	0.6139622118399161	0.536522800974613	0.149261787404553	0.237636144477807	0.774650035490642
TMPRSS4	0.375771676683435	0.47868451580083504	0.38361401768694603	0.27582104244828304	0.16000045796842802	0.23781942290252	0.40141354664997	0.49334535308182703	0.270606708651951	null
TMPRSS5	0.779581057329299	0.556866185926043	0.667042059513446	0.9461280314907942	0.00382088442136619	0.0036771140018128103	0.667042059513446	0.9111788945118959	0.8457669974997071	0.738531485234686
TMPRSS6	0.338255527797667	0.356101509234106	0.559258397383475	0.27663810914080394	0.41953616748573497	0.483102833359196	0.317664833386117	0.57420480705992	0.7981024416456329	0.8464245627768131
TMPRSS7	0.699274958927157	0.41691917516501503	null	null	0.6760986937942329	0.6530832339572851	null	0.463642024236446	0.419512076862826	0.39205273563265397
TMPRSS9	0.4319121397374289	null	0.394699698798695	0.5985773743011701	0.472740258033441	0.529964969928292	0.38813973538269697	0.871511802235186	0.35282604369677706	0.628905495610326
TMSB10	0.38663386878151795	0.26941912241139104	null	0.331500150366713	null	null	0.02459858634062	0.437752288347867	null	0.5132884740431721
TMTC1	0.8914393448439839	0.7845768000887829	0.457558703158879	0.303310077178873	0.0120195211765305	0.722505546927679	0.193796628660829	0.32812969949984194	0.0112530759325782	0.14544518508502302
TMTC2	0.11009450021188302	0.4277068158924	0.425945325075695	0.504879940680812	0.222379086892007	0.606666487452911	0.5932904968493989	0.535147865492884	0.108618384378301	0.066386692031266
TMTC3	0.6279337172548249	0.27281812575001196	0.8428699496414821	0.780489334594121	0.183187089985473	0.333885945551743	0.596752235147057	0.636664528244227	0.126330667736546	0.8896928639170469
TMTC4	0.31757696137554703	0.59732056762549	0.26616044730936805	0.935836944790456	0.8107479576051341	0.43859874253741493	0.27247655498262197	0.8855684881384909	0.7736840859428729	0.798934134587912
TMUB1	0.5999959252776379	null	null	null	0.9946127586542142	0.789983735860528	0.932128504336586	0.9819563175247191	0.14318968419403602	0.748781769985331
TMUB2	0.9951138402858158	null	0.0484714336319561	0.563559799958954	0.7792978531503392	0.9158375215020269	0.6933197093209771	0.970412495253875	0.9850360440223209	0.09788396641029302
TMX1	0.6082966832622161	0.0228510324144313	0.8014860229696991	0.0277569243639804	0.8251202734308499	null	0.8014860229696991	0.394534429702024	0.811260660714705	0.293229104940946
TMX2	0.37927265770466206	null	null	null	0.605175624792294	null	0.908843044249308	0.794376849944719	0.669292310052786	0.944713477446045
TMX2-CTNND1	null	null	null	null	0.513147731974825	0.16254796266250304	null	null	0.72053383793318	0.944713477446045
TMX3	0.0969558934470917	0.386353062115054	0.407617625957364	0.518215684195916	0.0805638819806642	null	0.927423807547978	0.6181106047123249	0.40325207542661495	0.438958839527717
TMX4	0.50647133994321	0.666536870048669	0.7426272375025721	0.997003600181349	0.587536771935874	null	0.889831950784346	0.420334961714331	0.6870012154983179	null
TNC	0.88724580625291	0.863980035459555	0.6460415421468461	0.14961199233488	0.894903697286607	0.295267272273241	0.822787169158397	0.257781449870631	0.7443762625809599	0.13018930849694801
TNF	0.42607770173760295	0.753426236211833	0.665380394888104	0.521587014534492	0.45552429236217795	0.269997215187	0.553774145001842	0.346346325712879	0.35595852383548604	0.506492091049209
TNFAIP1	0.453325426968148	null	0.699676032911513	0.9892946813771991	0.234289415409192	null	0.6717044863691128	0.8493640097111741	0.474714351185052	0.790514799010437
TNFAIP2	0.208245681010928	0.8719574020148181	0.33615498326103904	0.0618642783419245	0.567046640833032	null	0.370601430761962	0.0280194829726133	0.0409759623874952	0.9986507329875
TNFAIP3	0.912999268632108	0.4555208357997271	0.31408151792953004	0.660443221184995	0.23455543006113	null	0.0568019869343979	0.0304797355740274	0.897501156718452	null
TNFAIP6	0.0112127860690485	0.784682745650932	0.472748634327598	0.290960288267574	0.483312518947493	0.12268549075632698	0.501078054837504	0.602335782611418	0.40243224712305203	0.404089288202895
TNFAIP8	0.7631736614653559	0.0781429305176486	0.7602428500078922	0.935244506340191	0.696984405999633	null	0.5595054122047429	0.22957624818006103	null	0.214244035522126
TNFAIP8L1	0.367481362359645	null	null	0.414261650957299	0.321651564651174	null	0.9800949872862409	0.0555907607080761	0.939563909625525	0.164173245401252
TNFAIP8L2	0.8514724607409059	null	0.158064161887789	0.0844068690532842	0.6932427393254019	null	0.158853375152021	0.462999147872395	0.429195924430205	0.945104083294107
TNFAIP8L3	null	null	null	0.0874879186562757	0.270986041531432	null	null	0.21612975363182899	0.20175857831193897	null
TNFRSF10A	0.303752712299027	null	0.211402347836642	0.0534793672547189	0.5649151864644429	0.41134975365232296	0.33512104108826196	0.18221575854830604	0.652082194357682	null
TNFRSF10B	0.0206987303646402	null	0.586646457031926	0.644685804344734	0.392073530953563	0.11867417753325399	0.88578557521227	0.43422032638275293	0.5481113746893079	null
TNFRSF10C	0.6563921272184681	0.0479042477417351	0.43830636950810203	0.8269055352184559	0.7842038658230641	null	null	0.24641613209453	0.26077450578194	null
TNFRSF10D	0.836096508644163	0.12175176561166198	0.2982343968762	0.614708198306309	0.0724440084527825	null	0.2982343968762	0.796481642987367	0.750993977650543	0.7286018358843079
TNFRSF11A	0.626335592528157	0.0266390743005679	0.8355982185520341	0.193734071317067	0.0460846324383526	0.5608829052327421	0.8161411070777759	0.442278293996721	0.23815816630620698	0.36582461046009207
TNFRSF11B	0.523801422331183	3.66201294216273e-05	null	0.051278530456534	0.580756594180187	0.6894991133858029	0.5915698406677931	0.748773890221909	0.325300974119224	0.652739807531233
TNFRSF12A	0.0027020070279359897	0.79419254023572	0.0160264839203403	0.329587245336386	0.49945284418507896	0.724541464337604	0.0652692631283145	0.276198490020671	0.30163733336281	null
TNFRSF13B	0.44996679042621396	0.0516140204352722	0.6684126465716099	0.759922421616119	0.143914169492626	0.41721883779928104	0.553884945645473	0.7559551094230309	0.8139515714179	0.0880011999964627
TNFRSF13C	0.955934408187639	0.40435459404697205	0.379869189080391	0.70108832992945	0.20363011858764998	null	0.379869189080391	0.6794954583253421	0.665662065985216	0.575048044685422
TNFRSF14	0.333957830885062	null	null	null	0.734356176101524	null	null	null	0.8318882802405849	null
TNFRSF17	0.612416362139029	null	0.943425541597445	0.9899254846776709	0.9716636190855951	null	0.680696088069672	0.6318070939425581	0.293290818635966	null
TNFRSF18	0.951412051878786	0.343099155559156	0.6869811102760259	0.503895910856611	0.885036199069032	null	0.468080006342381	0.488143569212042	0.72337652853429	0.42881209866822495
TNFRSF19	0.39270100235184496	0.5442527957395109	0.33978437704692893	0.4825308636154771	0.44962484215994997	null	0.927050225135152	0.424550996960354	0.945826825694553	0.7063601606319859
TNFRSF1A	0.552453859233006	0.7983829799288671	0.127764840442746	0.0191559838812294	0.34692837321321	0.262267370333094	0.0525258079330191	0.0304911736736084	0.916014382674859	0.0116545556513312
TNFRSF1B	0.9369390800152171	0.517745254994236	0.0842738452964105	0.102117810106878	0.209134300698478	0.540569577942775	0.15616596686591	0.227224152235662	0.458298613016514	0.0262977569985219
TNFRSF21	0.387132039898035	0.8476997478905209	0.510514825214478	0.60815785504414	0.157748155772107	null	0.488478470346335	0.683518740154404	0.0836905876527725	0.624025569188157
TNFRSF25	0.945741507590635	null	0.76860324568135	0.140490227492014	0.6487987478728879	0.0482698908235261	0.766963511388193	0.17643259999833602	0.539091916369344	null
TNFRSF4	0.491982089384996	0.5872741747079739	0.875709679748389	0.763443270207289	0.744156403526575	0.659579330349521	0.8631444925914701	0.6099603317319	0.8324967308797041	0.455537870782759
TNFRSF6B	0.504899793817109	null	0.34188023203802004	0.9109028320117091	0.7023676951311719	null	0.289767302976423	0.37967022748719	0.23971896377154503	null
TNFRSF8	0.715185544210871	0.619890857106932	0.119527225701185	0.110645897370555	0.6880212909335861	null	0.0723646117130905	0.004818647893525821	0.9883047061755229	0.0739886280562971
TNFRSF9	0.0938367007562576	0.0378296571741326	null	null	0.25664725275052996	0.4061925167087129	0.7467204062905921	0.07537139130432201	0.185065896496154	0.0478145454386205
TNFSF10	0.0268141198343285	0.10892302667686699	0.760210339356729	0.605347839675131	0.437351436734438	null	0.297298965193585	0.7638978597529441	0.533361256654623	0.8603773995167281
TNFSF11	0.14499039495442498	0.7774691855663539	0.436215975579966	0.18669098291385003	0.91875213930298	null	null	0.7248097782492858	0.9093114517400849	0.613486210070901
TNFSF12	0.0516143982555944	null	0.8347993643985641	0.7670870970284429	0.8054612707367909	0.8361414208555171	0.0920026862939207	0.19866639365378302	0.758739152916817	0.0651743551061914
TNFSF12-TNFSF13	0.751618867881703	null	null	null	0.721802897413913	0.7465333682227321	null	null	0.452385383349443	0.0651743551061914
TNFSF13	0.06382352327778999	null	0.165683088353844	0.209639423735966	0.329200555638714	0.253012906957645	0.19009074537128	0.15717810454030498	0.395747349154947	null
TNFSF13B	0.156480492077742	0.567745334546306	0.359521640807504	0.44555164885923604	0.524523663136599	null	0.359521640807504	0.46618439642416604	0.6673510772941109	0.707374840939864
TNFSF14	0.48466032099520706	0.7257352412996879	0.36650749876095706	0.5937477860716011	0.150387563158313	0.281132734581317	0.224749015518689	0.408936853649976	0.7568047708372919	0.0672774805573917
TNFSF15	0.388042904834835	0.7100106037937229	0.9774261167455809	0.709361135384423	0.178441853734985	null	0.8372640499987472	0.46956428951284296	0.544765042215989	0.388792336149703
TNFSF18	null	null	0.266628748627378	0.687437406849474	0.0119719875146055	0.7738049934200659	null	null	0.555651133939812	null
TNFSF4	0.25944470328468106	0.331745342071896	0.9497341831266929	0.219097256152187	0.5246457314032801	null	null	null	0.83323926615097	0.450635430506173
TNFSF8	0.143158308793465	0.940166331052808	0.8849461642123472	0.8190625843375671	0.584359266674782	0.40517188829732	0.867165252682034	0.520864572222647	0.877835050545826	0.605301210010436
TNFSF9	0.62876842015248	0.39506221831881	0.936907197725389	0.15761624371704402	0.9943885228346659	0.9769551690494309	0.8592706024064499	0.192884415395624	0.616808268273375	0.195092438127371
TNIK	0.527368876079504	0.4446783113961729	0.406822454186503	0.307469162239002	0.239448930538053	0.927243015649665	0.165781583947137	0.0703796024828843	0.0397817233436495	null
TNIP1	0.135679736023202	0.852770755206153	0.803648542168166	0.897043505973197	0.525799965104486	null	0.0346269625456295	0.817760407096006	0.84089733251913	0.305165177903701
TNIP2	0.405688244704538	0.351958956224029	0.7003724531086829	0.841042151081369	0.408329368995706	null	0.227714751782776	0.0489124553292626	0.692862173912514	0.7354299263892959
TNIP3	0.7078371260263091	0.78014008139533	0.870434648280044	0.842349479377748	0.676300338853349	0.5853238737144479	0.432929588487928	0.9956269010993771	0.35872597159838104	0.7438748632761291
TNK1	0.531194290762347	null	null	0.124355293285187	0.0625996078958195	0.0715925363935292	null	null	0.212791352108198	0.311176155827167
TNK2	0.136147962841426	0.35124207022530296	0.376996594346442	0.7221115484273459	0.831884701074567	0.6711708634595351	0.5772530777222961	0.30594319364246503	0.17076560850970302	null
TNKS	0.0437132523742374	0.21561348817802803	0.6400932661358071	0.0847984348587905	0.0531006638324234	0.45900396651954295	null	null	0.22595333371509801	null
TNKS1BP1	0.33617227245515696	0.658756587133372	0.566837101193966	0.610550074618567	0.854957895965843	0.379407921926459	0.511004451384942	0.7502135882037769	0.7094937139996609	null
TNKS2	0.0761030199965851	0.9976423818903969	null	0.33996409389366905	0.7304666032486741	0.40432858457366494	0.358377637041587	0.669391982612547	0.412638216405008	0.0927836458431781
TNN	0.81542496111506	0.20640481052813697	null	0.180982664793661	0.195134602651638	0.339098636668066	0.8337947767918471	0.21422584440675102	0.241113415826633	0.4248256390891121
TNNC1	0.19360423838325896	0.551853579396277	null	0.8621898588992579	null	null	0.810825276181742	0.0552603158841208	0.483523828073377	0.942845312044196
TNNC2	0.7145316960978251	0.969354477963052	null	0.322891524769386	0.40367088130554707	0.0184374549445354	0.16456148035832502	0.0950026845367625	0.8508061599358259	null
TNNI1	0.40963600123633503	0.922801174366428	0.120757243741915	0.43539472054353495	0.6627435913925821	0.6957683656909021	null	0.491989989838655	0.32729360639168603	0.374647557293386
TNNI2	0.859631109765005	0.663625710177875	0.304037681504467	0.7097949833211609	0.17480936995349802	0.578570837056718	null	null	0.899981394615308	0.312386268865964
TNNI3	0.134515715612507	0.0302509620977289	0.381122777376742	0.509962425779658	0.0141090589724029	0.5933727047097429	0.135418723096731	0.0508754339772213	0.8944907328047541	null
TNNI3K	0.377460389307871	0.32938578291036896	null	0.114571929856099	0.36810585809683294	0.037904364019546	0.3713327416267221	0.3713327416267221	0.6575262000157671	null
TNNT1	0.169904762697692	0.8987042622254979	0.9871712729221881	0.0259681492067152	0.155948272811838	0.00023021719572602402	0.862156453212057	0.0151000348840297	0.7299187102559941	0.0057496900303781705
TNNT2	null	0.256214651440675	0.6360580014270351	0.69861643221125	0.7192833152719308	0.648855961536197	null	null	0.7789873918717309	null
TNNT3	0.21597862892025302	0.90770058923977	0.4316171576567461	0.6828396970234429	0.0588332794898349	0.11067815411122302	null	null	0.5164669802858249	0.901415171497682
TNP1	null	null	0.656831058863176	0.615366527804606	0.7456060287666569	null	0.615809831531805	null	null	null
TNP2	0.252002972359572	null	null	0.8201362541168241	0.0455670847057885	null	null	0.850926993375677	0.14418126321942298	null
TNPO1	0.689038292871531	0.638008118679689	0.7279276349383391	0.6474985157898691	0.510661766142936	0.538943882371817	0.618843730918489	0.46525146534005796	0.45311814297447706	null
TNPO2	0.365154465881701	0.842443358938583	0.49191920100014597	0.21621402489285999	0.526001976953787	0.427401293780414	0.516617507300623	0.354686399504461	0.48799523965772496	0.18487438101025
TNPO3	0.375254765799771	null	0.672291938134834	0.435741335554258	0.0287920137573606	null	0.461389611453158	0.0439882288285002	0.242698077574422	0.3345690919238
TNR	0.287970717235132	null	0.9270306795758121	0.8079193233011172	0.595859745602527	0.25952672989096204	0.7608429337755379	0.94687152448415	0.9018456965504409	0.24932790919220701
TNRC18	0.6068342551802081	null	0.953453521095102	0.20865860463294603	0.45645324152835703	0.0954428807509845	0.45916538751287295	0.668782210072076	0.21259558612351398	null
TNRC6A	0.7310928169143299	0.00504877257774927	0.9707739556760969	0.99657737911632	0.0979869264511164	null	null	null	0.24251213356831602	0.9480591977201569
TNRC6B	0.937464657197285	0.0383000161930858	0.521861794698555	0.143045755355996	0.00446761235270121	null	0.116409146060955	0.123679381230794	0.45183456495460705	0.122719649565709
TNRC6C	0.9469331089352359	null	0.5108040012191121	0.16474408626985598	0.500977171826546	null	0.503462530696967	0.318179694804096	0.20692648300649497	0.476619540415712
TNS1	0.49767225874423293	0.5903233335373039	0.826527812402714	0.9562007871943341	0.38398346617527	0.224089089372817	0.547749067938002	0.45301470509661207	0.0877725889626372	0.707547287241884
TNS2	0.43197109842791	null	0.8082789593695229	0.0728721754548807	0.659057312214154	0.7461720794805591	0.976896920438427	0.8487671974910171	0.319920739367417	null
TNS3	0.152896185816971	0.514747749334183	0.49872784782477503	0.561821822674584	0.44877437171223106	0.8978477254797421	0.6465372572835201	0.357993055719798	0.9755974876946141	0.895989376523688
TNS4	0.9186162463011921	null	0.20156848705497302	0.671179706632349	0.595270343409793	0.156174992284611	0.0538450964662049	0.9784214307533209	0.0879782472214592	0.45785188977295294
TNXB	0.24083240490774402	null	0.457366707681844	0.974291346609942	0.786938672129605	0.0629799771690022	null	null	0.28564419209582	null
TOB1	0.49326126386974	0.441578488832483	null	0.45409381015122996	0.488217699892025	null	0.49860844526898207	0.5044433775294129	0.198807716912471	null
TOB2	0.386974771488	0.6781947993964841	0.0840499988332783	0.10400381703418801	0.31798084875590304	null	0.0840499988332783	0.0888616370840802	0.106100404077177	0.0461182230778021
TOE1	null	null	0.478360693048423	0.793691692732132	0.42289285079772493	0.0426300868688521	0.0979049149193211	0.129006314955467	0.9413866886237741	null
TOGARAM1	0.744062854869785	0.6908286804144229	0.9840773942658441	0.299693477380049	0.0999470970651777	0.15415733854953398	0.631210859798948	0.172466293273969	0.150444550070565	null
TOGARAM2	0.0310831918539323	0.19060077168319398	0.42102202510160297	0.521428456562661	0.269953514619935	0.796035959069801	null	0.25083075940006	0.831772736309357	0.9920351204799491
TOLLIP	0.33389719445886196	0.588236085007308	0.133051283181544	0.676531137249829	0.7759698055099499	0.36636682933696596	0.495793011905296	0.7810424987585379	0.32155960369680603	0.0897173261566644
TOM1	0.439439662007883	0.610381629514028	0.947763793603881	0.349191997013932	0.111588294959065	null	0.9710064744270579	0.7871995968516641	0.5574820988285971	null
TOM1L1	0.007721666879275221	null	0.454181327583319	0.00433121151550542	0.970141197767777	null	0.26484264812308	0.0014736191431529199	0.27383531013971	0.00307538173606214
TOM1L2	0.36787755497691105	0.492050423275332	0.19040747762384103	0.47325437836084	0.8572222829490559	0.47100318117092105	null	0.8074673192185808	0.0028158564179287	6.94303494697124e-08
TOMM20	0.16881071682953902	0.541023848841524	0.7579034984110129	0.0420228788208759	null	null	0.717710229203116	0.09931352945010999	null	0.529310105405748
TOMM20L	null	null	0.0717874673722577	0.0176929278183178	null	null	null	0.8779588435716009	null	0.20779342455558603
TOMM22	0.5726499745676971	0.24902231434435	null	null	null	null	0.242199803829013	0.109632492045267	0.8613265819248159	0.71052116822356
TOMM34	0.257099446956961	null	0.185148148045014	0.8650445997103149	0.0149005607890071	0.0422240490300206	0.16099311181868398	0.7255764897786009	0.785458873546887	0.28864049306721995
TOMM40	0.69996509842143	0.564946305383521	0.565462030060245	0.921318861931126	0.37802733519270204	null	0.565993664899349	0.79732539623705	0.00433309149325112	null
TOMM40L	0.23187224549458302	null	0.612082511476448	0.375773946386839	0.40712511574175103	0.0951454083289555	0.901632223062097	0.26923691798224697	0.22750894414669298	0.311899623089171
TOMM5	0.9091616513379308	null	0.95268288876846	0.99402436358673	0.598351261085584	null	0.8711190272069359	0.8711190272069359	0.3769202283680129	null
TOMM6	0.55722808456212	null	null	null	null	null	0.0029027116392548197	0.0029027116392548197	null	null
TOMM7	0.8604933918750699	0.934714244557272	0.22783760537775896	0.48783723142944396	0.21964199405698198	null	null	0.5677517343010611	null	0.800624659096109
TOMM70	0.909451756640542	0.961921637835951	null	0.12010970961859	0.9815768220794141	null	0.788542143927728	0.882578216439684	0.581785962614003	0.839214996816539
TONSL	0.172747326171281	null	0.801673744591516	0.567607982395781	0.41068397250264005	0.0181894509192482	0.592355043331705	0.331129209616568	0.0698359186013507	0.474314513888151
TOP1	0.047875445760819	null	0.437251945381879	0.23765381578371	0.40341581509302105	null	0.132010922546481	0.704983063053481	0.621280079680963	0.659310671249564
TOP1MT	0.41927811001336796	0.9456712829518259	0.45597435960571997	0.523169581901235	0.42394478054736207	0.615740432864183	0.703557865181354	0.0870505191842715	0.567787684571259	0.817961299952766
TOP2A	0.657633436300768	0.585823424813476	0.28077309122777505	0.5209374477469779	0.41104707985365296	null	0.180453773961652	0.27542950332384303	0.46616639728296794	0.631992162701942
TOP2B	0.72663396189199	null	0.44141175351077006	0.806943717847907	0.35681101650738	0.962524950790332	0.777296767287801	0.604964864578032	0.753527620634874	0.530736878579584
TOP3A	0.0562412973219182	0.0697166385700887	null	0.334711261125399	0.320806487431435	0.605028777033118	null	null	0.0332479835711372	0.8513441802346009
TOP3B	0.0389942388587982	null	0.13765156471012197	0.698049721615802	0.8676707142612429	0.722219840445318	null	0.995205064450756	0.9197807905187679	0.235050889007115
TOPAZ1	0.8542620602172192	0.7967908823246941	null	null	0.44347600294976003	0.5770170852472789	0.72827669505615	0.165511489549699	0.0775322063375637	0.414084431700812
TOPBP1	0.11166790626956	0.714373764863143	0.207836078673031	0.8275832003384979	0.89949015702516	0.0975487247139841	0.28061128547449604	0.9320978811263969	0.344925446842094	0.846986830429907
TOPORS	0.599152447006594	0.38968880873400896	0.224040966622911	0.533488876608137	0.839303127317493	null	0.38201941324660704	0.5240198072275141	0.171886427356117	null
TOR1A	0.0308592916135536	0.36698996090743696	0.382368052190661	0.835678319670927	0.39000355161431	0.0839288042206811	0.529331957252044	0.547387203091636	0.888528602306654	0.490019593920753
TOR1AIP1	0.5439513056473559	0.0481202513854293	0.348986705375158	0.3982589628760129	0.743461483110566	9.66689767123441e-06	0.573040252633949	0.315072391276584	0.42321533668397704	null
TOR1AIP2	0.18619932413192	0.776675943702486	0.199315624434847	0.45112088801378003	0.536399880081165	null	0.19763265008185998	0.421181858971905	0.285352771315139	0.538431646155859
TOR1B	0.8214921704492579	0.882589178093015	0.605325969089588	0.906875449894284	0.19880189245016397	null	0.100536931334251	0.304162060657089	0.0948244778782843	0.418818282165937
TOR2A	0.12406488838997802	null	0.14120975305711403	0.16750758225198598	0.530739450151844	0.6495303943662399	0.10157211717487499	0.213656096719855	0.091352363733139	0.645080109812553
TOR3A	0.0059526306299685396	0.448464099488216	0.0419920336611397	0.294806772743739	0.5251186209991829	null	0.0126587644040259	0.128118176034457	0.786539841355308	0.8146327458265029
TOR4A	0.7250551114567579	0.369528197060765	0.39060966328800606	0.261819765754387	0.0728410575446512	null	0.465405563737796	0.524583194376948	0.535947680833709	0.40781361850343706
TOX	0.584578737813301	0.46752265742860993	0.7642598504454949	0.9650782018784679	0.956317081443914	null	0.468736420080862	0.7598448581844799	0.7826770035469471	null
TOX2	0.329652313716437	0.11792391302085198	0.16843484241060802	0.400842840042541	0.9400663995294809	0.00200258567261602	0.360086456383169	0.31482318377898605	0.256834601552719	0.269580267452731
TOX3	0.272288348137827	0.519821620228829	0.491135893706114	0.504824882510234	0.534986903130472	null	0.491135893706114	0.25545653610734603	0.8998157748495351	0.33310811920694605
TOX4	0.860585688437078	null	0.9731111099160409	0.31101106425988695	0.7352232672262741	null	0.7264164162644758	0.621240809477202	0.509878329022748	null
TP53	0.753987238901837	0.945322057942853	null	null	0.8799827513120291	0.6711345979189689	0.57396272315622	0.945571768233248	0.984105076690408	null
TP53AIP1	0.886180744430861	0.536455770520498	0.9811456202085409	0.9518247339145569	0.592219144573981	0.458188648720711	0.9716605183026241	0.8904132677047529	0.29422837738787105	0.7318672526614781
TP53BP1	0.924949618989435	null	0.0400124455583591	0.7080296261448822	0.0621943208108557	0.476786023288529	0.0133255099104503	0.8349094444837261	0.13466551494689902	0.43543363425290005
TP53BP2	0.146407860685107	0.908207155453514	0.564919209123686	0.94196290459586	0.9786501906432199	0.116170986377504	0.641852216579826	0.8905483155215039	0.751946696368689	0.9237022346093342
TP53I11	0.841416100452563	null	0.24365441378482997	0.810657867901191	0.7429410599363739	0.9349071463103791	0.24222729411612	0.309814064650498	0.17839463579209802	0.43235705583233
TP53I13	null	null	0.0476902946901485	0.060579041110097	0.101625333566971	0.275095283190278	null	null	0.9223503608202641	null
TP53I3	0.8730471199471259	null	0.90352907099517	0.19299552566508602	0.969915447657904	0.893116742528803	0.885078595001971	0.9787492322360359	0.403444587839439	null
TP53INP1	0.540710750420968	null	0.9404699316363241	0.5032319516588689	0.5823197246491679	null	0.890533648021779	0.866601375821217	0.8118739717643	null
TP53INP2	0.489929490675935	null	0.0678568767747676	0.951975485835215	0.674067223176082	null	0.32417008810417997	0.32417008810417997	0.226408533467145	null
TP53RK	0.194121777303198	null	0.7508368532537321	0.47082573831193103	0.545095765925024	null	0.27307328804932396	0.0548720039927907	0.0981947579226561	0.50181765187494
TP53TG3D	0.237951021739243	null	null	null	null	null	null	null	null	null
TP53TG5	0.7006546775419	null	null	0.28439326864621806	0.276309018094413	null	null	null	0.866902732849759	null
TP63	0.388288369780253	0.0750555557694519	0.685620038534119	0.301511019824753	0.179604115427395	0.0917875478077068	0.6290871293656	0.290991466360822	0.96070582350648	0.8185558104151659
TP73	0.552404990860476	null	0.6816453751445579	0.0658178541736271	0.131003086885627	0.424703762115569	0.0714770112598372	0.23901138983206197	0.600266233133554	null
TPBG	0.8279389159663799	0.541766889059516	0.8592879238736708	0.9707927986157191	0.578567302190288	null	null	null	0.210188202281613	null
TPBGL	0.254425487453821	0.26419174280360996	null	null	0.541353746810686	null	0.63944014289641	0.24011595236662803	0.47787129169154396	null
TPCN1	0.0706689316903292	0.526088195269605	0.197393812195698	0.962987800328749	0.17538833053086703	0.76489188602778	0.46082453283832797	0.260917349432406	0.58024834740071	null
TPCN2	0.0257919365374868	null	0.38908470648423404	0.267435544786294	0.6870971661030569	0.002646566999156	0.39961311170075997	0.713858290579126	0.9017023472963671	0.607664106391856
TPD52	0.7130015413645899	null	0.96529335053655	0.70190506329556	0.64937871861866	null	null	null	0.124798954426034	0.9262222902997579
TPD52L1	0.698114835061002	null	0.982858419574308	0.978396457811044	0.799281373994289	null	null	0.785105686022264	0.976048393660286	0.286879235023295
TPD52L2	0.213485156008537	0.333700954464048	0.6290508408544251	0.6938365101184479	0.0506753673094511	null	0.300194498711979	0.289746367942044	0.7578181718387529	0.14735923872741102
TPD52L3	0.6375182628465079	0.5426873992517179	null	null	0.331269230738652	null	0.441132233691577	0.494206983621296	0.564476585919073	0.534456934007865
TPGS1	0.6313479588624571	0.28486426209713	0.610949981686526	0.489568799903007	0.9089174310465109	null	0.476581037321806	0.19373337018464498	0.4730525278473	null
TPGS2	0.6115131729027211	null	0.787787427282036	0.465478685239115	0.590802805472973	null	0.0149186240122369	0.0654218128372003	0.9528139797656799	null
TPH1	0.7270731652390021	null	null	null	0.404643791001539	0.38692435519144497	0.079164272878736	0.0324561059935523	0.045995072686105996	0.40615170048397103
TPH2	0.653284850157052	0.5836240045862	0.9577756190673711	0.329215461360752	0.287532963266877	0.348233169048703	0.930934891496523	0.256747619315625	0.5323026587057679	0.6028516484036949
TPI1	0.7156004335742361	null	null	null	0.540659061152296	0.206099814097435	0.731855319576048	0.819229419504823	0.5563769902607459	null
TPK1	0.84432327371384	null	0.146804737650923	0.0678293276637124	0.332339691702673	0.0106103557167038	0.20073642636089298	0.10144762710279599	0.0479147861405638	0.276863390539235
TPM1	0.18845720355225	null	0.364941098078581	0.256150064823347	0.49805753946869	null	0.341957590669403	0.287184521047886	0.134750769624596	0.49367233367496105
TPM2	0.895019877901621	0.272071781792352	0.9198280764988191	0.764094216869279	0.8509361229545529	0.7692771019412992	0.5732495172153951	0.6651660416480639	0.0561591884648548	0.467146022684569
TPM3	0.8243692085895771	null	0.0902298088553994	0.827168783396833	0.466954051620485	null	0.495892303479181	0.7736953875076601	0.538439078833149	0.486132138891462
TPM4	0.44401480614617206	0.00356859253533126	0.287460697857274	0.369137127947211	0.665842260148414	0.551590111317584	0.19204859461979698	0.335132834003025	0.48345050897370206	null
TPMT	0.5357435157319629	0.8323526285025179	0.927122559609076	0.954188401222217	0.8800586202814341	0.8107380634182979	0.486188325439735	0.819793202525996	0.829815510471455	0.303777100455938
TPO	null	null	0.411323350676892	0.36007142686196797	0.7948172392118991	0.25992612363601	null	null	0.30969879939831	null
TPP1	0.27306952189137695	null	0.0180039182017444	0.00991329402329499	0.0448089162881692	0.34262762182227297	0.208525241273788	0.24001213515132103	0.479120753700863	null
TPP2	0.9497143809810551	0.629169149319724	0.8370669207202021	0.33543430464782303	0.673837443203903	0.0334044081511295	0.8370669207202021	0.38649500663782393	0.000824754433122576	0.7771133214517979
TPPP	0.921062816672792	0.896211464464102	0.46542584778977	0.42854131287900393	0.154664442960293	null	0.46542584778977	0.5553364265989289	0.0954199052413369	0.735363836145634
TPPP2	0.17091359985273302	null	null	null	0.9997919595247281	0.23407271876691502	null	0.30861535547115604	0.598778712205474	null
TPPP3	0.20668057216621105	0.9010223123721509	0.287832594159972	0.284910535429692	0.9588777842125219	null	0.45533099680145794	0.18239795997771602	0.671053882925633	null
TPR	0.144335431756949	null	0.600809735095262	0.39446095116787205	0.689199217161601	null	0.931287616273613	0.22942283122131302	0.403200538685548	0.19835372575911603
TPRA1	0.33705089284661205	0.669913199640704	0.444088101527677	0.378208539083532	0.27340777819054	null	0.770391346391271	0.817889118268475	0.16181757057897597	0.8671529227363579
TPRG1	0.7852754200707149	0.12442825406436699	0.0585353672010973	0.43576063201525606	0.697538814144463	null	0.35243244797257	0.22223075097988002	0.53413655693094	null
TPRG1L	0.0220119561554997	0.00475383294353915	0.945769848212491	0.0761335060010171	0.8748896469047379	null	0.654110311843985	0.149526421283732	0.798951031502332	0.102374056231414
TPRKB	0.3527488788558	0.71837055073709	0.34237724613286397	0.11575336489141802	0.246652780261544	null	0.34237724613286397	0.12234986217198199	0.716931271778343	0.126566307749128
TPRN	0.537280992094523	0.419551440703531	0.16051239463615	0.6168878561739611	0.10162077030018901	null	null	0.0414943529555305	0.11376646204967199	0.521152882475964
TPRX1	0.826558280540981	0.0732015750065043	null	0.45769029927099103	0.7387696426462349	null	null	null	0.19445815329226396	0.10149132629437299
TPSAB1	0.884807424252685	0.0034712139392361102	0.456092056620886	null	0.0370303603322375	null	0.986168424468396	null	0.0215985622213186	0.9851989188391809
TPSB2	0.8367267186761509	0.958117154405652	null	null	0.23529666596796103	null	0.834414082087663	0.7414812536321079	0.516031087112701	0.791080443955553
TPSD1	0.8784774367381759	0.6429940100474829	0.8420716124867891	0.30496045397191995	0.30563281622461697	0.0010602816097147198	0.19017770967321698	0.32595250923616903	0.6010994434500401	0.7248124828282758
TPSG1	0.5317253673587911	null	0.8932892974895501	0.9783793065190519	0.5820652362921049	0.8980150021484742	0.384108254134226	0.535843448088421	0.996035300403731	0.37602087866446204
TPST1	0.677872330548016	0.761607193548968	0.6565950171664351	0.8125136864575491	0.33088193390397697	0.30966779518058196	0.6570460872367769	0.751569682960598	0.735759163294895	0.170070508756857
TPST2	0.251981004819807	0.6231181037232479	0.9043672238067579	0.6997617805920279	0.700321453866468	0.11879187964762701	0.38782195364542404	0.8802658789673409	0.208260223750723	0.47864495323016903
TPT1	0.9723895476646429	0.6930946518400699	null	0.406976953993026	0.31706475990273497	null	0.985000958984214	0.946242471207491	0.8483559596321109	null
TPTE	0.9236151924146071	0.534115440274747	0.84113234738059	0.29373570466018295	0.872054904352403	0.5352165022386289	null	null	0.212733293881093	null
TPTE2	0.9023326709570341	0.9308686714439091	null	0.337381946956274	0.29861993087986893	0.6838673783078291	null	null	0.671276901405683	0.9264595349722751
TPTEP2-CSNK1E	0.299716249678546	null	null	null	0.211459576879589	null	null	null	0.0203116832485093	0.125088146771736
TPX2	0.44690252865130703	0.795737517653017	0.9558963558130451	0.6331437998082989	0.18783926673654	0.56721605318	0.96029267111487	0.8644607620404642	0.9550100090153121	0.577823048435239
TRA2A	0.45882067509891206	0.012371130127627	0.7718815244180021	0.0311750578293906	0.916374431909144	null	0.886574790458653	0.0647460384135596	0.0174763202134065	0.21550497305372499
TRA2B	0.814362655575545	0.9442645568621859	0.8418192439307242	0.225707055098298	null	null	0.54991608273102	0.6297862120872479	0.354520549900986	0.193753133985725
TRABD	0.6727736574252379	null	0.141880605677147	0.200127520606889	0.941156315636548	0.7880568177901329	0.808549500325762	0.0591585875724089	0.0502833653973085	0.0010010780032943
TRABD2A	0.3936767296303739	0.132992518610068	0.5625809347904561	0.711183664600773	0.308185600087084	null	0.966891852084565	0.864473241456265	0.374121115861885	0.8882230406446829
TRABD2B	0.9769854383426679	0.527248754694417	0.9116372805570581	0.6327515766992969	0.5908196115258451	null	0.868795278547024	0.0531140663275005	0.0221220527513986	0.0256366885213101
TRADD	0.550594129559725	0.0564036336327192	null	0.6021342384688461	0.283131178444366	null	0.0298012395080167	0.219452308152572	0.0942007510893796	null
TRAF1	0.636901684821615	0.6632868596648871	0.0874863262774404	0.336325390911668	0.0298489581559722	null	0.30687547930584497	0.381663122415902	0.745359391069956	0.241127990381858
TRAF2	0.633209219417495	0.5828626492986401	0.26000606152381894	0.367279308813954	0.218160682871561	null	0.6981507669189749	0.716716929168858	0.8250036820795059	0.594183615537007
TRAF3	0.21126904234366398	0.864798620275119	0.545561062237352	0.14389783367442402	0.727874816392891	null	0.506715373689149	0.04902859200583	0.37044663093365104	0.424755451213396
TRAF3IP1	0.7301197781175579	0.08307573677105201	0.655840402974852	0.609144324828216	0.4980137336199699	null	0.9892977939877691	0.0812798754909942	0.34944298937932594	0.0756969049148803
TRAF3IP2	0.912307710718321	null	0.28874097083677697	0.8560346667448699	0.6354537867404809	null	0.956358426826461	0.113073077798646	0.141192419946695	0.38971154359628496
TRAF3IP3	0.0997914724844975	null	0.114913315520452	0.0715107887696799	0.484854380420578	0.607578325904814	0.118968141148815	0.0671814450343682	0.0833507977757189	0.958935116980182
TRAF4	0.452901386609914	0.10278862279748499	0.19737357414759502	0.558891971470401	0.327928966200628	0.6751824169059459	0.19772802532326397	0.461122095619191	0.105042855226455	null
TRAF5	0.667626556553747	0.544101674852046	0.267301792724029	0.8676561324765221	0.368855017980053	null	0.27628136343571996	0.8095132310903671	0.594504136374114	0.5738444349531939
TRAF6	0.43703334583659603	0.873754324561284	0.9411031262490369	0.304059711560855	0.0896480064828051	null	0.8836648298838901	0.0796263865099757	0.323825031826358	null
TRAF7	0.9199815624740909	null	0.8415064956171079	0.987277230023772	0.736417678261078	0.728106140982001	0.21776905775804697	0.172405177961311	0.7641734297099251	0.18558834446678799
TRAFD1	0.329453440078316	0.129687087940285	0.6705118339817869	0.9754586480363799	0.0762397022405338	null	0.391925332351745	0.961211257275977	0.777203675631829	0.987523926252036
TRAIP	0.695650331642	0.43597218475421207	null	null	0.238087757940617	0.069455120064206	0.0117622087579436	0.0155064384377892	0.5061543500696271	0.0156584389355683
TRAK1	0.31659726399745597	0.290251666541872	0.714230916863817	0.24703953245363802	0.7562829862275021	0.269976292517872	0.718541833447261	0.702538133898838	0.868272701735619	0.5636288609990151
TRAK2	0.0326875329327803	0.23231204632676397	null	0.61531418845582	0.193157965905853	null	0.568640795008685	0.5144429747870071	0.356585067631334	null
TRAM1	0.903222095822259	0.993859649686847	0.834433061409721	0.9492603035606441	0.0982222732622258	null	0.814423387294295	0.892320429997617	0.694770538746375	0.584254763340196
TRAM1L1	0.3996326663467821	0.35877217488242796	0.474746241627374	0.776984167128562	0.00403413590500878	null	0.474746241627374	0.7487719944144741	0.7002149851574461	0.6713257060119889
TRAM2	0.9783559517720771	null	0.5392757623528339	0.240281887488179	0.24120151936521103	0.21285329548600604	0.7340173772734201	0.7359021647488799	0.0291186637424214	null
TRANK1	0.8792265838105751	0.8316655873098621	0.7697213531077389	0.5210506196472801	0.829328727530269	0.718579223536808	0.731510001974017	0.931879528805708	0.801154539440435	0.9905612801616851
TRAP1	0.8968898783006769	null	0.8461609088294292	0.147110778239547	0.9103520262279711	0.995603288463108	0.0957036461111799	0.24174418774443399	0.847927528729028	0.0695215767944634
TRAPPC1	0.9832720055410509	null	null	null	0.559775334752509	0.4241045234087829	0.943013100625616	0.979547066700132	0.17582076758032	null
TRAPPC10	0.000473731520623355	null	0.483439740515079	0.9049325935645892	0.8827963038085741	null	0.44862681532316706	0.9786392129894659	0.29352841259091494	0.900239760057251
TRAPPC11	0.9977841103104991	0.137767567806427	0.0732259200428731	0.43337785581708094	0.923200658085226	0.23112248132375401	0.7056135971055201	0.458432257769972	0.47512023803037606	null
TRAPPC12	0.965226132101845	0.440863148251138	0.5502974730879261	0.8902407303384009	0.6005378927725129	0.8042134269029759	0.39949109518434295	0.630440383641328	0.923213767887609	0.576912915923223
TRAPPC13	0.0378892212985644	null	0.725142841210671	0.774976889983762	0.906390248699529	null	null	null	0.2761782536265481	null
TRAPPC2B	0.0771538296437609	null	null	0.8044950336846078	null	null	0.0502040881401948	0.17742515654287805	null	0.584623448021125
TRAPPC2L	0.302192245349879	0.00229850061185799	0.388212650211735	0.155468652302188	0.16404815322456198	0.5966735039378	0.120452089666711	0.227799453114	0.188306321615662	null
TRAPPC3	0.902027121094588	0.414734172655973	0.8467955397749419	0.465061868207178	0.0829945816439761	0.502028246502641	null	0.22772113161333804	null	null
TRAPPC3L	0.544541429073601	null	0.8602385418047841	0.8602385418047841	0.10965554528932499	0.742881025724272	null	0.00139448265222009	0.379706387471758	null
TRAPPC4	0.381280756353416	null	0.890964298303515	0.994862286391745	0.160361503538417	null	null	null	0.0439629234927034	null
TRAPPC5	0.278769535327356	0.137979663010763	0.35449066602795104	0.7748532762184609	0.8858192799917192	null	0.28505007912119107	0.28505007912119107	0.14413065469513	null
TRAPPC6A	0.0418087143667267	null	null	null	0.924784818326851	0.15263486790647	0.0336785600032508	null	0.22254217893775102	null
TRAPPC6B	0.316895532927579	null	0.38357039897866296	0.9815673587329631	0.927446606860422	null	0.38357039897866296	0.6185726658229661	0.7360792802744208	0.8147414339783839
TRAPPC8	0.454849803941231	0.677542913735541	0.255800041113883	0.268275112007172	0.901930662321769	0.28579635128774705	0.331031728483065	0.607587713147351	0.535527361037927	null
TRAPPC9	0.0390021298370038	0.0883800916811213	0.21550931119170896	0.38915465655414594	0.602390220379828	0.782681083440767	0.218104054884334	0.21880583857385397	0.9876978704343291	0.0699596158975093
TRARG1	0.39631790098498004	0.221533350505538	null	null	0.32622062075615005	0.34651123724286603	0.148920148301176	0.783429141015889	0.822437416172595	0.762160591514951
TRAT1	0.824452364259127	0.10978094922674302	0.666339182653874	0.9335402228877479	0.6913894970377329	null	0.666339182653874	0.5227523555166821	0.5206560577106359	0.463346441070202
TRDMT1	0.46600182961495007	0.206169674188909	0.6258889310673211	0.38956486314461497	0.446478812031289	0.5986147069744301	0.5828096011251801	0.8476365038629671	0.869851978043426	0.992098625469254
TRDN	0.30143513778801395	0.464318457977723	0.587684630975986	0.635889531777691	0.126604841401672	0.885427283128016	0.180125133297344	0.36474729882773205	0.629473563570141	null
TREH	0.7728086302998031	null	0.7902635288076658	0.134390854166565	0.668064253974305	0.9308829182793321	0.7511307606634329	0.246073929035715	0.382683482239844	0.144270065817885
TREM1	0.160594508560548	0.0156565222123732	0.171352218754278	0.4319207977408429	0.455364517123636	null	0.8298750398191741	0.263984775432395	0.374604296457104	0.7408871468126892
TREM2	null	0.970418428455587	0.43203906334924497	0.885577580469117	0.503895426517518	0.333834288540007	0.48042927147168607	0.8978470666052359	0.0778948362260607	0.888084279331799
TREML1	0.741599593678399	0.0674523544890713	null	null	0.356263922175697	null	0.7420580767552909	0.261379699683523	null	0.895558906575692
TREML2	0.824964814898645	0.796925138737622	0.478199412069319	0.11709336074844001	0.5183353460877971	0.31321692867265805	0.796685632430303	0.228887319050434	0.7880030180739459	0.444644177471063
TREML4	0.7579018214072141	0.8471339844090091	0.811246250196284	0.9426642206133281	0.32241649919550003	null	0.811246250196284	0.8981933864876701	0.9903478337044409	0.803012014611422
TRERF1	0.688886438199396	0.226393721258654	0.7936821042130859	0.9670242672643	0.18292450675794103	null	0.7528014595119029	0.8347620557215029	0.39757416170734206	0.5261653546067
TREX1	0.548077251182328	0.0730890535283023	null	0.185162137449176	0.970267575010365	0.801673132767473	0.91309582788139	0.8233779574198309	0.776519872894609	null
TRH	0.41827355225609497	0.309145382800018	null	null	0.068471302347667	null	0.7189232606010542	0.39424842134800203	0.321183380059849	0.666893811041047
TRHDE	0.33407673611534006	0.179873097210128	0.0006973481921777049	0.00840349483796243	0.951656551756513	0.339395437427141	0.44196869241528397	0.516602352098915	0.586123624895006	null
TRHR	0.670327218569335	0.521783311605676	null	0.34413942064256897	0.5050146425569371	null	null	0.200107251753041	0.55140415675503	0.792270287884052
TRIAP1	0.35617774164601096	null	null	0.574283017494834	0.7699510262348559	null	0.442226258362371	null	null	null
TRIB1	0.16118378843765196	0.134693090684695	0.476107432852914	0.874136537071193	0.780280868912384	0.416485714543406	0.335660086228375	0.6722245768343721	0.914419497173841	0.591845203981197
TRIB2	0.9385575944770269	0.995990722517231	0.757957211654854	0.48796856396457394	0.8401980946531379	0.508659660770597	0.85119221238688	0.966500453142759	0.0316251289780064	null
TRIB3	0.364654992436316	0.326991017034288	0.142430344366419	0.152797826167712	0.39521123507671996	0.7019147829993578	null	0.947831078861218	0.7892870332567758	0.0373696655220841
TRIL	0.365594774156726	0.0596497777580166	null	null	0.589224411806702	null	0.573077021914168	0.34977057509293696	0.957467903126755	null
TRIM10	0.0479094639882127	0.65349560209265	0.285586515574115	0.597250449518816	0.8731166469878892	0.24706261702363896	null	null	0.8471400766688449	0.5363395364829411
TRIM11	0.102702527630725	0.541668026997099	null	0.23670431422621696	0.698502154180701	null	0.8544167491850648	0.554775217325136	0.0949640014986655	null
TRIM13	null	null	0.621943233794541	0.761943003799032	0.333566309370041	0.6347561640865861	null	null	0.754260759842136	null
TRIM14	0.7051544622966159	null	0.48940720074372707	0.7680551754606909	0.609397796978235	0.539863959785301	0.23879671710099698	0.6935628355336271	0.684978416074934	0.16607575892076698
TRIM15	0.8160597198271659	0.0977510425208191	null	null	0.9365598648736558	0.8816258466507428	null	null	0.15841167430301098	0.822474147561537
TRIM16	0.6729608021475899	null	0.19552753356007396	0.45653468761276295	0.16859977527230702	0.900469829583205	0.22800169729385303	0.24328925992220699	0.73928143827055	0.443599296629894
TRIM16L	0.887926141223916	0.260775305694386	0.28877765287458196	0.6900817902524	0.38538859902425104	null	null	0.457374555698765	0.93028604331496	0.3362337196362539
TRIM17	0.507385725794445	null	0.809300756049708	0.29413520199611304	0.423965396542559	0.536146632838427	0.34660264278477504	0.8199905816663641	0.295854244458308	0.788075918258882
TRIM2	0.9242929646286211	0.807200152531054	0.773744775443721	0.8294984900825609	0.7298608531220241	0.813022249391273	0.22450493630583498	0.9183622898464521	0.0193969948333224	0.6677971802842769
TRIM21	0.256079598559518	0.872829525819886	0.9846135629415229	0.999495969092211	0.9155370589012372	0.93097369857731	0.989066204756745	0.834763896307632	0.481726431964999	0.975230556882859
TRIM22	0.116523266757116	null	0.8647952122582521	0.842203262592463	0.8693873169077919	0.0100024051655174	0.66627129183499	0.395893912083776	0.120131863664078	null
TRIM23	0.149821743387516	0.523243896654548	null	null	0.5761625693345761	0.4269513502421621	0.476593781399261	0.6637576933302	0.668378617922772	null
TRIM24	0.18574189085591503	0.13827427281538401	0.254487463813965	0.44246505231063205	0.00673666093902536	0.785977694845289	0.937331774740725	0.979316108285979	0.0892092806915477	0.965824005116866
TRIM25	0.1045845802454	null	0.12958591966501298	0.599510366870178	0.5554435865426199	0.8317054949253551	0.976401209847473	0.18401821829234696	0.6724163102088051	0.413460875091614
TRIM26	0.7098735970450899	0.16028577273218303	0.848726760129907	0.895329404090102	0.021596043295402	null	null	null	0.0578215221325017	0.809439725838358
TRIM27	0.396967593569458	0.94361175551541	0.9870730527948249	0.838211047078141	0.654870186506214	null	null	null	0.439418088129529	0.897865583604348
TRIM28	0.382309064210262	0.546872527822159	0.14862230724869901	0.271266630328321	0.315515347144352	null	0.69379887390688	0.22674974807804998	0.677594732792624	0.617194217904538
TRIM29	0.0871946620788702	0.0354181211254119	0.5940574833561629	0.0410351443396066	0.19964571992190303	null	0.41025133493411803	0.018731020671412	0.745634574326715	0.115174784334125
TRIM3	0.10170209378059698	0.9217192568503492	0.535137086776858	0.915519961788223	0.550223274999957	null	0.500938219472372	0.869761428799376	0.6979881323272971	null
TRIM31	0.125900419082342	0.9410759610141299	0.249553038850027	0.0437727203822165	0.0414316492981867	0.461571077639028	null	null	0.0468422935462587	null
TRIM32	0.8310256850325771	null	null	0.179377767394678	0.24966487359586303	0.36363907079048996	0.7871340012781529	0.7871340012781529	0.539610600321164	null
TRIM33	0.00154204217222853	0.9023662526270659	0.00454023351827637	0.008139256080283541	0.00341217818113737	null	0.00327302186843603	0.00203203705862753	0.39979968035213004	0.00715793647622365
TRIM34	0.377216707410307	null	0.683216342284272	0.0210982473576429	0.295693365511379	null	null	null	0.0439091197149484	null
TRIM35	0.9478132678871121	0.3669305189747679	0.252232969866645	0.19755112130091898	0.328202951675234	0.317267880224623	0.36506959053476296	0.149107076748698	0.274206458118711	0.11777688148867
TRIM36	0.30319076770493397	0.172287782524805	0.399305858541385	0.453548566042087	0.0715466529786692	0.643739697148624	0.182016457667287	0.838715264901521	0.177327694034012	0.780944337465949
TRIM37	0.594407346567956	null	0.765572069172855	0.595837470086776	0.7501160535864191	0.7246342661232059	0.3765142312121071	0.8184727575410609	0.47988945108911796	null
TRIM38	0.252518913461253	null	0.37931204950805003	0.591722319436687	0.41709141090508295	0.46999794161495095	0.37931204950805003	0.533003748814267	0.125199300641657	0.328665263580104
TRIM39	0.464296048657809	null	null	null	0.0149897934814369	null	null	null	0.6274847722824439	null
TRIM39-RPP21	null	0.839749857257562	null	0.254231234287597	0.199795202470012	null	null	null	0.6610913516568679	null
TRIM4	0.920128878785595	null	0.34677438538387106	0.53384843692637	0.4928861413914529	0.883876740712258	0.349986334052138	0.574399579747766	0.607918098843093	0.363456286838729
TRIM40	0.15855614920279198	0.278041462774536	0.0533560308481973	0.668961843142676	0.9435082536500029	null	null	null	0.637551524462166	0.0386249776243919
TRIM41	0.175689530105712	0.31597542594307204	null	null	0.31977394801175396	null	0.718360699091421	0.25970982782936397	0.120076275682396	null
TRIM42	0.290255126384364	0.0600119603497878	0.17004305321228003	0.0231115358595236	0.591426585631754	0.916037929709955	0.233938281863942	0.42769878870684497	0.48911312766618603	0.119123032266849
TRIM43	0.723523536026606	null	null	null	0.9154552133012679	null	0.29747113181137297	null	0.31726014702022304	0.0971303591296417
TRIM43B	0.800738647375077	null	null	null	0.38522829122415103	null	null	0.41673585741975705	0.30717100479087	0.483764953051823
TRIM44	0.55126054640456	0.491203049424923	0.8117474418981999	0.142112276903132	0.7907924638556642	null	0.5448958018031671	0.665821578412203	0.7781414863196179	0.16852580392778102
TRIM45	0.20125353895210396	0.0422140618658309	0.0449462554490072	0.18772036352962698	0.159017656883055	0.8760822649377759	0.0432843800099967	0.11283201448338	0.8910303913496558	0.6573621444325761
TRIM46	0.9474486620997541	null	0.248780944589342	0.311691104937195	0.6627369763498628	null	0.204683421737145	0.5176141439130401	0.453860841417628	null
TRIM47	null	null	0.83941069289928	0.38450490353408	0.00191183078304813	null	null	null	0.9708832313817729	null
TRIM48	0.45117128565028897	0.0675012975852227	0.579362222373178	null	null	null	0.579362222373178	0.761471934372677	null	0.57796863888023
TRIM49	0.95868929934779	0.5064681673343	null	null	null	null	null	null	null	0.9835849210927929
TRIM49B	0.30868587527758	0.575218288344068	null	null	0.38982097200706295	null	null	null	0.15231167681887303	0.28716851576582897
TRIM49D1	null	0.49717595263729103	null	null	null	null	null	null	null	0.0461494172397671
TRIM49D2	null	null	null	null	null	null	null	0.907445198178588	null	0.0934392033183982
TRIM5	0.543704570246098	null	0.0995753079281483	0.05547025992239401	0.9516748459815072	0.0813654001443078	0.822708613553164	0.6439139594825639	0.28418618123498807	0.151070845096729
TRIM50	0.611130059682172	0.590509814735619	0.0305420049775271	0.0380627797210078	0.4154921558429939	0.237218090027566	0.26184014140043105	0.269892934070754	0.0626426609767496	0.44708054629864
TRIM51	0.663159119586839	0.566866408691885	null	null	0.16882027270980002	null	null	0.0709262316242849	0.8818459608396929	0.93328605461316
TRIM51GP	0.241998592995966	0.8269375675083279	null	null	0.155646273955095	0.815932538099027	0.465522640788592	0.146517772515986	0.27327899160668107	0.502081038586182
TRIM52	null	null	null	null	0.46959554609629495	null	0.524812567719757	0.286367047694479	0.199553892511459	null
TRIM54	0.195272406673814	null	null	0.0005562484356673719	0.378270925563715	0.7470554573173491	0.23701823020121998	0.0483996248084406	0.170173437773747	null
TRIM55	0.32770667076207105	0.0668600849654387	0.34695381199192604	0.0922213043838627	0.27248260863707996	0.8257451768228922	null	null	0.8928733533000269	null
TRIM56	0.6034613242326221	0.6251136425589771	0.259924348951515	0.18342248013950999	0.513506170973543	null	0.259924348951515	0.30058422212287894	0.5132914109379211	0.254703013324396
TRIM58	0.00397495410828685	0.129680071736958	0.40349500308925396	0.5261168368689689	0.9304093662667221	0.7094671632156031	0.280641726396847	0.385676535473755	0.401289481418389	0.858816676149394
TRIM59	0.0314760070770702	null	0.0241616286622931	0.29630005901991696	0.43777342503059996	0.7504381713060608	0.325727888793545	0.0707938109132105	0.455844114410581	0.0139970848731636
TRIM6	0.15064675986451198	null	0.0356091746481199	0.19592007652176802	0.707655554690607	0.983289444449866	0.37612606815187	0.39162139871136503	0.898836304985196	null
TRIM6-TRIM34	null	null	null	null	0.46097359137422705	0.752986503218029	null	null	0.8624476233087429	null
TRIM60	0.9836001731507859	0.6092142051313729	0.0641043619771434	0.0636625259414281	0.273149726434132	0.0467934537334395	null	0.95124039034734	0.40924111116215706	0.8407181583068409
TRIM61	0.0407090588812111	0.36704390947693	0.46978009039601093	0.454799050199226	0.27592807035262895	0.0417659858773598	0.588534607589937	0.908035878262496	0.20424142202055898	0.0868440051938184
TRIM62	0.7245880571959549	0.7069672056306441	0.25401906974522304	0.8295312490575508	4.7903953733774395e-05	null	0.25401906974522304	0.8072493624265731	0.0222187351404649	0.918997188082937
TRIM63	0.974906782350938	0.9803684068497559	0.6326382071807239	0.639963862141075	0.45803854242450104	0.515259065811424	0.39723200877797	0.405341198092545	0.291551009893797	0.47443933063772603
TRIM64B	0.8555990345908501	0.654523761199365	null	null	0.605465921213296	0.5778371456219821	null	0.845626667110524	0.142933400181075	0.865534827642321
TRIM64C	null	0.265916966431052	null	null	0.854661586272817	0.040286527215282995	null	0.393762517132713	0.20925352516908605	0.219643482135727
TRIM65	0.55738934945481	0.13771769996893898	0.426630486349779	0.346361599069559	0.0320161100912104	0.117290547221688	0.45482370174283293	0.345105936326945	0.9402546735107622	0.0072356787744785
TRIM66	0.8303173635905391	0.208735682793096	0.255065662559057	0.7785586659239119	0.8695590434449001	0.9991044782671559	0.45850729724460104	0.349432135246476	0.846878288534552	0.828512766925938
TRIM67	0.38416973999378	0.0563429240643518	0.437427379680465	0.5256948371688279	0.649061582935364	0.781537584968628	0.426585380024849	0.8395079480249581	0.623292687779605	0.48612596711177297
TRIM68	0.672260489246338	0.511500205058191	0.894519496215251	0.759628769212687	0.316492859087381	null	0.894519496215251	0.8428994435880749	0.9603131424265879	0.9051403939513901
TRIM69	0.833388732066442	0.387741851366146	0.8060595420425601	0.484178248501669	0.579762764782895	0.200021984251316	null	null	0.821148533780767	0.547027418350883
TRIM7	0.201947329863608	null	0.42646687305433706	0.7869630260834749	0.609898009846193	0.0052861108824287	null	0.29980014274660105	0.970820133948448	0.710295909868443
TRIM71	0.17473461970707999	0.498495560868962	0.17842593342374	0.293984854682177	0.10253737447635099	0.0283923748048492	0.440513799711499	0.4556571730306289	0.30022905550567	0.546573540010039
TRIM72	0.718356264818375	0.415805046801168	0.973508394071542	0.602895223638198	0.9406464426547791	0.179707475106607	0.973508394071542	0.40210142692202394	0.883124416515383	0.550817181114313
TRIM73	0.478612568386878	null	0.705547764908967	0.269053085338671	0.5717272329040259	0.378333578591685	null	null	0.5888735352962121	0.0615259642853617
TRIM74	null	0.128495059800377	null	null	0.0741227157251578	null	null	null	null	0.356165085755834
TRIM75P	0.839877636130106	0.9395540750487951	null	0.138502828084163	0.5505530798410699	null	null	0.422411103889758	0.9125828984592819	0.801763962731739
TRIM77	null	0.797910326256227	null	null	0.5102255005472079	0.570469136961974	null	0.951378319300837	0.504231376145165	0.710974231887152
TRIM8	0.6265641577188671	0.31004568169363694	0.6614969562741229	0.934463758647021	0.934029594260975	null	0.5148971605236741	0.607306430926437	0.44556088232048996	0.8506775292393969
TRIM9	0.730064477716238	0.9828629092418879	0.347626099562003	0.7507690914656929	0.930895607765695	0.640571344788648	0.669159805032724	0.17738331180076997	0.241426195821875	0.49460156038809
TRIML1	0.23637211639360997	0.335096271783912	null	null	0.492791842816167	0.350524469814438	0.259866708110591	0.337598839641537	0.390578831804553	0.953806853045132
TRIML2	0.174199966499919	0.251113684739683	0.882873427603488	0.271611766587571	0.8179181635173141	0.619130342755199	0.882873427603488	0.131641062557562	0.065841649975331	0.334954923047093
TRIO	0.3470930621363211	0.046049603343169994	0.483546215940253	0.705220238824282	0.268889746014145	0.6514901173641949	0.33207297633141997	0.7261740395870401	0.286561938431039	0.109586630224358
TRIOBP	0.582041417545589	0.121370127296013	0.6809213585145589	0.618865141317034	0.839295660341027	0.7155521222893929	0.0966877032247556	0.132439629232502	0.12005952742479001	null
TRIP10	0.885270296825605	null	null	0.0158157154961751	0.6195865383199339	0.23847222780496102	0.553009877117875	0.60655084328153	0.45948058288918503	0.384409592866015
TRIP11	0.8222645868381091	0.19271816276163395	0.790426505116121	0.49714174269641703	0.829883851104081	0.0657192790652158	0.690563855194245	0.646422938240548	0.5791428492702629	0.919070674206067
TRIP12	0.803415687141121	0.669995376854749	null	0.0652384532621685	0.40197390002817696	null	0.4929960137437171	0.6718371302640401	0.8049691861045359	null
TRIP13	0.952239762655027	0.27490883298736896	null	null	0.365028701995382	0.31169297947527097	0.3518653923714671	0.299059718276	0.42057480988988	0.7938079561107201
TRIP4	0.6704177034916271	0.56907712784423	0.865247674387792	0.878175455601812	0.529086971438442	0.502908111717117	0.6439719109003571	0.888847299732769	0.436344610433623	0.583917463018526
TRIP6	0.38016726107486404	0.38459237745608793	0.183935009236749	0.210054779467619	0.0626140093774193	0.675305060928469	0.12241398731637301	0.0747408317029173	0.856669799909516	null
TRIQK	0.546709777657668	null	0.366881113882137	0.6333428966369621	0.6255366206894599	null	null	0.31298155748659195	null	0.654040331238769
TRIR	0.21017140986247898	0.27286729178684	0.771119546773312	0.41550267961722603	0.620361989710227	null	0.8086046091192299	0.32737211500955604	0.194712225550675	0.243637403789544
TRIT1	0.9539308884437541	0.0352146204088644	0.51582016018601	0.9453339588967891	0.116246380909094	0.9641820251433851	0.152938460533881	0.766431837677734	0.9604722089428729	0.437614373881037
TRMO	0.43627717886621104	0.49795035466294496	0.981275529525045	0.81833413578898	0.24974699983866602	null	0.696052702446682	0.5660071479496961	0.99380212016539	0.49512314935545504
TRMT1	0.45379611418189897	0.053776219472887	0.5805468870691041	0.39536556461665506	0.802961690139869	0.0219232320802907	0.302552023911578	0.278700750557266	0.9626973070948701	null
TRMT10A	0.0204473062879817	0.261260660681284	0.761909342011972	0.0296900537478816	0.45359108932281705	0.7022156759171321	0.20959699043880803	0.0217136539924274	0.692833298215875	null
TRMT10B	0.267024886224376	null	0.21397127210078798	0.0758448296652834	0.0637310792345549	0.0972217909713063	0.21397127210078798	0.21397127210078798	0.869100763990206	null
TRMT10C	0.592114715566259	0.025757710406825004	0.8663737824009721	0.40779271387927396	0.7547752696639269	null	0.8663737824009721	0.721532908903907	0.853841195716067	0.780527815893593
TRMT11	0.20109798022510603	0.807269483890479	0.459681800081589	0.21358879002567802	0.9918116776091641	0.981585743194205	0.493828647072666	0.83338350727078	0.0863779405288535	0.615105415683198
TRMT112	0.299948216880483	null	0.372687391317472	0.794955485602978	0.295275214902199	null	0.304523070034805	0.27610916557959003	0.228611447329752	null
TRMT12	0.263353292482374	0.21681469370281398	0.330912015333123	0.0594340625969966	0.005166647656319579	null	0.23094438286207103	0.0613031082594024	0.0500652234306078	0.7697516845120971
TRMT13	0.645906784456406	null	0.47431492819402205	0.5116577810971189	0.5762727793888279	null	0.7947141405348851	0.35858719060704797	0.354711175792358	0.72763005541787
TRMT1L	0.9461818781254759	0.0597812653587417	0.5155050404117151	0.77033949637161	0.20504249350283604	null	0.905473730065124	0.8741949121540551	0.275220203731883	0.392811586274886
TRMT2A	0.607216006113589	null	0.566945871460022	0.8611610401031451	0.49004171812406006	0.8544145864275742	0.27248635815202804	0.588673982597422	0.28691511117772306	null
TRMT44	0.647120397852989	0.711033459793233	0.20435168750024102	0.86672662857951	0.4818550319889411	0.8231345066626691	0.375627880260101	0.8873488303347958	0.431890785503307	null
TRMT5	null	null	0.00453388285537826	0.0024424376535972	0.774310788671739	null	null	0.6728322293471091	0.47094886631136	null
TRMT6	0.36371922601461604	0.377451950632065	null	null	0.9926102857411819	null	0.9017762214638271	0.9638735948194559	0.395395586351088	0.8373112722688051
TRMT61A	0.898485751588946	0.9081954716643141	0.243357022477917	0.20393634463967497	0.7276451735530141	null	0.21303156929624398	0.0707321883770873	0.5887722742156619	0.19115754647493302
TRMT61B	0.589279460020428	null	0.6869288548273671	0.0122275625917432	0.219869976866742	null	0.460814556407934	0.6548254912254511	0.243818035654798	0.950637728887495
TRMT9B	0.23767545883498398	0.11205328372971	0.8153455796411508	0.7068559637680369	0.31493962044930895	null	null	null	0.99465707335203	0.8523453944169241
TRMU	0.354649585104504	0.9292398113363922	0.378866976744274	0.801826123855076	0.226110708674461	0.9019229403446809	null	null	0.20305384808506	0.615129703226547
TRNAU1AP	0.6095914728825289	null	0.47822219026496904	0.8820814216031521	0.702173752795729	null	0.47822219026496904	0.828428051654713	0.128875839697843	0.7457428861127711
TRNP1	0.7965453088114509	0.895103458455282	0.759098640627712	0.20783193334003303	0.544520784157711	null	0.6195627148928871	0.594499750596402	null	0.9932808274015149
TRNT1	0.8423053155706189	null	0.682647321516383	0.6830983810243361	0.7646908270373369	0.862392302634736	0.520332414490549	0.44752315926025205	0.9411338916300921	0.29198997366845697
TROAP	0.6515925110988671	0.943944909457973	null	0.205731568918281	0.37368800436148397	null	0.256390155526677	null	0.549963407864093	null
TROVE2	null	null	null	0.0585794423723409	0.11626117095431	null	null	null	0.0243558320605402	null
TRPA1	null	null	0.993508462715313	0.9768031689036519	0.5071256529902729	0.822759796966367	null	null	0.146655651314654	null
TRPC1	0.295911609206329	0.7285369147745601	0.37840567590066604	0.840912796871053	0.20464691058193699	0.129954257216377	0.983713532493904	0.34672338347111203	0.025463003510991	null
TRPC3	0.22446341110023302	0.646961499622272	0.265943983925232	0.700428318202375	0.133210208980911	0.31781160884546	0.270273440727329	0.540450451981897	0.20667190853893802	0.41424602385962106
TRPC4	0.38321171163616397	0.21000639957366898	0.9929658046607021	0.816964509957762	0.22835011078247303	0.237536892246143	0.9579661478064542	0.81264343522752	0.21456201393649899	null
TRPC4AP	0.16422330078085198	null	0.18685375088936101	0.15499466241268803	0.238186094668153	null	0.18685375088936101	0.26785492558850105	0.15256723271695302	0.129635734943856
TRPC6	0.324012035773713	0.962950836365982	0.36926023941972397	0.31672014615144295	0.9329135406588809	0.466792151922485	null	0.274876165715507	0.972092153689242	0.155361733257333
TRPC7	0.47499298998050304	0.8898304437676121	null	0.27648426761273404	0.0446236448350045	0.6490828988149929	null	0.9695036959151571	0.929315568493794	0.098715798323988
TRPM1	0.000337386150056962	null	null	0.25903870750364805	0.904125378919274	0.380508772867824	0.681872629957599	0.8207753412705329	0.0838542401117366	0.0139308227149399
TRPM2	0.5220407275705329	0.285456200266113	0.563361039643697	0.279079465342541	0.0363354568978613	0.7335049651096059	0.21441564566674698	0.448210169606136	0.41871135185152003	0.92359824365845
TRPM3	0.712204841469635	0.853903090272668	0.9293533398919102	0.948029095773631	0.760454595207245	0.8382687424623841	0.646270396600925	0.9972996506142551	0.346208562940517	0.9916464241831491
TRPM4	0.30005872069993395	0.8808199672315191	0.716899271767011	0.9735134888347851	0.719578010843858	0.22282486264584803	0.536419016406599	0.29497126487860104	0.915548917631371	0.7834743413871039
TRPM5	null	null	null	0.216236657649081	0.19517603668597003	0.138917441176866	null	0.10844830010986999	0.976041900185038	0.7571641911277659
TRPM6	0.95073274496967	0.8174490037985991	0.331372639674733	0.464023146992022	0.10129802840955401	0.0928424300792368	0.331372639674733	0.594400880473291	0.880898706826242	0.521158250708636
TRPM7	0.8988653797985259	0.47065971412832	0.42766410574798	0.414641820129392	0.518268719131065	0.804405229975197	0.32483556735356106	0.0527227335439679	0.565106367766401	0.260835216054766
TRPM8	0.565898514278823	0.417633389354724	0.32868719793790996	0.515150330352935	0.6747320528830529	0.438117486369322	null	0.6181152520576179	0.209912559310018	0.17806936878063898
TRPS1	0.5902739249687571	0.116199115773529	0.3703084970686761	0.6058042189226811	0.259523858051589	0.30584182395540194	0.5852479192319251	0.19683750466828498	0.762566269512109	0.197563463255328
TRPT1	null	null	0.060454759062446996	0.904806118010208	0.842962219649803	0.410068052595617	0.239653328473826	0.28734527321522196	0.744374459639936	null
TRPV1	0.5945384620541191	0.8140700102964509	null	0.7942036047749159	0.699364663861266	0.15008822354913598	null	null	0.5568659111949791	null
TRPV2	null	0.442912675241939	0.807337803076448	0.837699918561486	0.719183661704668	0.9072725326343309	0.645149127078445	0.7972483002092791	0.0575561121845113	null
TRPV3	0.20171307237925898	null	0.346092727055716	0.9675123963580351	0.702898032056465	0.642071174283322	0.320955150579367	0.602114455376337	0.570529704995797	0.133439992283803
TRPV4	0.528578820551353	0.861688107020632	0.00301363944372257	0.104837262753439	0.4622730855413789	0.834919284956499	0.000716393792649095	0.22648524218021102	0.144857323854703	null
TRPV5	0.339664521451231	0.320080739468725	null	0.5051306786685	0.0604066054228203	0.4981367583466621	null	null	0.597372337432224	0.8229349434778969
TRPV6	0.821602749612797	null	0.187323133885246	0.0451546192868636	0.42486026176728703	0.384227997187336	null	null	0.21916111679972802	null
TRRAP	0.30610605668337	null	0.9628583410502372	0.504089430792302	0.7432012875009599	0.848690193836253	0.960136324184179	0.48681363609295203	0.115994743720755	0.276636984188426
TRUB1	0.146592384367301	0.136184298944726	null	0.10921554292477499	0.0949832466504892	null	0.10641635935779499	0.129689583539467	0.34307085875891496	0.14899852962829901
TRUB2	0.822815766597445	null	null	null	0.58161031292657	0.21617570726117302	0.4763954678865539	0.6326142096990749	0.0922737700318303	0.8708504852488591
TSACC	0.116723028798761	null	null	null	0.00289676087168955	null	0.117579854168566	0.11767002665454902	0.44083258132667497	null
TSC1	0.8307913851817231	0.2000689807056	0.17174252339850898	0.6531318541906279	0.7877904668588591	0.8565085840864108	0.137968252875836	0.214804919482457	0.8236698026891971	null
TSC2	0.9979897926673649	null	0.0622757554101128	0.0837500776741554	0.29787584604516304	0.505536930361271	0.9721620001236708	0.9397857239032321	0.786348532963851	0.0453024495934548
TSC22D1	0.792990172680072	null	0.43883855588227005	0.311790600972067	0.725637054771677	null	0.573828130302158	0.490645263233659	0.16369127320205598	null
TSC22D2	0.141354904415512	0.0165636748676637	0.695364516795222	0.44023316137989604	0.980429036230793	null	0.5368149208436479	0.661893510940944	0.363805816560025	0.5785656288899229
TSC22D4	0.926487169814654	0.310445992952784	0.558663427885064	0.7844112887567509	0.7193762909909709	null	0.841561777837846	0.8963011894035401	0.640833370868598	0.147396854694796
TSEN15	0.9162673456581389	null	0.411564781937375	0.779851777062304	0.534837492236396	null	0.7006314086052079	0.794263806849274	0.7519913331368491	0.48040697333787
TSEN2	0.29936952834495095	0.8938363726905111	0.18288390130170698	0.272207985774035	0.202606713407805	0.12481018525216	0.18288390130170698	0.186305651943608	0.24837049299404998	0.0592495890834914
TSEN34	0.664303518022348	0.408420819654854	0.13903581079004998	0.259729966454767	0.984719180613707	null	null	null	0.45082221961272406	null
TSEN54	0.44738851845523403	null	0.0832787507437677	0.0478107433274844	0.769303246690012	null	0.0882097361715287	0.0489044103595935	0.254291469234295	0.0765198355070718
TSFM	0.404439883520073	null	0.728220707540667	0.79107879261869	0.32903259774979104	0.442490764824151	null	null	0.672629511486782	null
TSG101	0.7267378699322209	null	0.579125983714706	0.7225950030971929	0.6720110052809289	0.8433036725860451	0.579125983714706	0.7225950030971929	0.44603328279053	0.905093933276456
TSGA10	0.8641253021736459	0.37659456073881203	0.30069653935540996	0.00320576841262776	0.943006241217221	0.8151684768961741	0.34492763270944393	0.7626943250129029	0.203535136964058	null
TSGA10IP	null	0.0126980507816743	0.821272371795845	0.67647465345205	0.00719412638395267	0.47744559593316205	0.821272371795845	0.0214301691198058	0.0131969874239733	0.325909596351102
TSGA13	0.522444830588886	null	null	null	0.0435065868640726	null	0.901290563456461	0.82730455450161	0.632343934250302	0.19369343929812197
TSHB	0.38293958894100205	0.298482755992619	null	0.381452942776829	0.8656997091117931	0.6135939908890681	null	0.11238177834848599	null	0.100929683431225
TSHR	0.0996161761935186	null	0.553102614777417	0.5436935590984	0.607497379769792	0.18955405114218998	0.442986311875661	0.6657593999160529	0.25333961353964	null
TSHZ1	0.0407776416186444	0.627463902827193	0.10944084897775	0.45603675558033	0.11898432783357801	null	0.0672121184431735	0.139892060092762	0.912001846056402	0.531786543753948
TSHZ2	0.745109937329271	null	0.310160064935615	0.884667555698172	0.284500977687687	0.709965575015318	0.299842858137995	0.433596069423614	0.120226764229345	0.17277399129338097
TSHZ3	0.127339980717983	0.8142962507414631	0.495866979508664	0.8448992340870601	0.29974682238071504	null	0.702514404361873	0.583008751488327	0.7134264406629859	null
TSKS	0.6956036876915941	0.0465658298881073	0.296061331484367	0.0903999699632541	0.24066975190923395	null	0.525952741412227	0.156216571136604	0.613418051292833	0.0322604621443028
TSKU	0.10873841452883198	0.11621090100062	null	0.00369940102561395	0.191186051564263	0.384006062086394	0.826073928084668	0.892774352959917	0.26295905743673603	0.5664013191305021
TSLP	0.6432384226958621	null	0.0613010991534823	0.24720341357168105	0.09022609311246	null	0.253145497137375	0.250272271614177	0.983318611340801	0.551652249849391
TSN	0.165430157711259	0.972940670614771	0.041400886277037	0.727656104039424	null	null	0.53697688914814	0.660272727120395	0.989897600032963	0.0622656290614101
TSNARE1	0.980205441303446	0.928713254848378	0.8383058237374019	0.453401064957961	0.375576336949986	0.613113952967171	0.617860335837587	0.0365002874854164	0.311004269400859	0.9662008254333709
TSNAX	0.44278927548691	null	0.0258851061472102	0.247064913405378	0.510587022725419	null	0.18820759003598803	0.89877843493137	0.5724181734554239	null
TSNAX-DISC1	0.21100539638925697	null	null	null	0.6665861341152839	0.0500418512983049	null	null	0.12626320165834198	null
TSNAXIP1	0.733449128899744	null	0.461776084357834	0.968992670502761	0.6286042448967679	0.13700976499791198	0.4044219917980871	0.9099670583537192	0.19377580941663394	null
TSPAN1	0.172114209185414	0.357190798536224	0.49619980824185705	0.39009477071389503	0.567341180842537	0.442365100522063	null	0.157464814599445	0.22665266998115	null
TSPAN10	0.628890190795201	0.875775886499598	0.300664088094489	0.36130310994009396	0.5594549010952571	0.695454306504319	0.7044058093719492	0.5207700986131221	0.397353363544169	0.8069127794945659
TSPAN11	0.17947479975838798	0.520992544775435	0.105338828042366	0.164693165280252	0.41885604461456	0.0295464535557191	0.105338828042366	0.110295305381599	0.247830785785115	0.638820851226485
TSPAN12	0.300855525283299	0.347285433612315	0.28793518624034997	0.54674165599768	0.497443563039289	null	0.282716539036666	0.22689567111921802	0.3476870102778631	0.581392871937099
TSPAN13	0.007280996967716341	0.0274299952172457	0.667309937782192	0.254632462094374	null	null	0.667309937782192	0.667233198619741	0.476453973556127	0.3130829966276
TSPAN14	0.0887241829950486	null	0.00415915459609562	0.0068339470127492	0.698976596313439	0.466805820276144	0.00362450362637634	0.00330511486881857	0.0241546606566712	0.005112981455172579
TSPAN15	0.8554498567693221	0.235663431016025	0.3716985942661571	0.7011856079205461	0.8954777939218879	0.7583883666136171	0.732253493757336	0.947926799203625	0.870920979847067	0.7388994928438359
TSPAN16	0.164723734130505	null	null	0.33630941133765996	0.0734054741745633	null	null	0.304060878972583	0.303604274405767	0.183777856100078
TSPAN17	0.754343042444614	0.822113157593169	0.38624209965347	0.633764090907802	0.08572324749266799	0.0131718619171795	0.38869733400738793	0.40997088219553607	0.5944284062736601	null
TSPAN18	0.5500237800307671	null	0.860662988513837	0.473533858052529	0.6734709751735489	null	null	null	0.6808578820465389	null
TSPAN19	0.931246219172146	0.73897280806959	0.00638255180710701	0.000660980555318713	0.881970473548947	0.739187333151419	null	null	null	null
TSPAN2	0.00159467734104091	0.000494566293321563	0.853074791584979	0.00308210228989614	0.0595305348250376	0.518284624778791	0.638768199586598	0.0762058894342443	0.164817864018436	0.000961854267279016
TSPAN3	0.999199134566249	0.339875581002922	0.90860822143297	0.556747418479527	0.6847005159673589	0.8485380458795451	0.778467628930929	0.8565761459682231	0.9921881909935759	0.974510005557944
TSPAN31	0.18043111743980103	null	0.154769856895963	0.0209129989206461	0.22489141656452202	null	0.0839879318797783	0.284457150091884	0.22314191770428	0.8942948098737571
TSPAN32	0.903946217905347	0.266400985048887	0.22335219067575499	0.354340958687215	0.54255914791727	null	0.971005992034357	0.951157213598088	0.788259108940244	null
TSPAN33	0.7437027403569392	0.25336596561965496	0.721774784280477	0.47721802420532206	0.9586071412422629	0.8848424177478961	0.5964422404357099	0.205954547501303	0.38881147675161204	0.7554781938484159
TSPAN4	0.9524211808904208	0.5145317519162941	0.872852694749476	0.8530315338376391	0.9256953574907779	0.132248436877284	0.69556007410425	0.965135149992863	0.490507366360614	null
TSPAN5	0.305143980927208	0.60746124888013	0.7729508315671121	0.9635202655576949	0.98208954207837	null	0.7285995109371329	0.695968359429304	0.20650785816468697	0.501986612201344
TSPAN8	0.0477349525385704	0.402859885963641	0.0691954415599425	0.896189210494928	0.994912535478245	0.987120890116422	0.673187574469214	0.9176750522269441	0.00697539202817965	null
TSPAN9	0.5655992712589161	0.31883226643880297	0.0678219697186412	0.48089424706479994	0.923867421403216	null	0.397482060062405	0.22665139136501	0.8359666137427131	0.179538788916023
TSPEAR	0.5877618396352591	0.606847612050299	0.276193008834385	0.4921783908477221	0.747817057625183	0.19993883491234302	0.5367242066857499	0.720532407413653	0.8500311648201101	0.252638422544206
TSPO	0.537945599681938	0.00679270859364633	0.280110247546899	0.40507174565769893	0.218994300979288	null	0.8342978603287271	0.5370596168860841	0.990172698990177	0.15031021099396
TSPO2	0.102863941162034	null	0.3159936348359699	0.594245267301142	0.235369110435066	0.9000313190187199	0.10620639386977698	0.0791591174486348	0.8668131160855139	null
TSPOAP1	0.231768957402263	0.938974499361986	0.100453685596845	0.0369572153146891	0.0995648066198909	0.526298049398082	0.0794359384409048	0.0353733477230147	0.0498622298313036	null
TSPYL1	0.40963568463266997	null	0.460846317007747	0.955128393200696	0.834498209002038	null	0.45462306927599794	0.897437297725538	0.10513295954987699	null
TSPYL4	0.8208317697147679	0.16331246647796502	0.9587925833415009	0.9190631014381221	0.8364605899876949	0.467910771134808	0.9552445965278821	0.8597033065144409	0.762473435236274	null
TSPYL5	0.854738288816481	0.573740595660784	0.7629672419617289	0.38450195815927796	0.546322734814764	null	0.768664475336254	0.39936999052299393	0.7570784150896709	0.151816360803371
TSPYL6	0.358187753115516	null	0.614733100517132	0.895595131002315	0.884201356310078	null	null	0.951811109567022	0.658107675026081	null
TSR1	0.257430780420071	null	null	null	0.8635330264683159	0.35008005875883697	0.50778637719796	0.9835457589388751	0.8897232049863051	null
TSR3	0.0213423232725479	null	0.0398399288352131	0.0319605080288488	0.7576190713011651	0.8143757760757409	0.0334668013896847	0.0249355349049427	0.905634934620838	0.0285873314194277
TSSC4	0.8022828891682041	null	0.259363413483663	0.65961771914349	0.38547505526921294	null	0.261778487154974	0.536814240608005	0.22657810653706498	0.278540116030543
TSSK1B	null	null	0.262503734420843	0.262503734420843	0.309488634585594	null	null	null	0.0277936240195262	null
TSSK2	0.5967108573469809	null	null	null	0.8572641272338009	null	0.810524687178561	null	0.762265238526137	null
TSSK3	0.5310301321250019	0.7585698976604921	0.36695441670413703	0.24299602454893002	0.925952474502067	0.611609748629084	0.0219606955392825	0.844982620947189	0.708171603682736	0.5800421227271321
TSSK4	0.69566952486269	null	0.847314024000864	0.9114681938730809	0.9960848293455079	0.628172000745372	null	null	0.645968634874389	null
TSSK6	0.805824354825626	0.852962868318593	0.372918711341852	0.6279224373592089	0.900948593610515	0.566376370751376	0.608726961871662	0.659345499623371	0.746855652066751	0.200284814676448
TST	0.607434201864028	0.25825388183979103	null	null	0.46745803953297	null	0.520620757703788	0.4310556385937	0.5104469248597411	null
TSTA3	0.564368181268867	0.0450541707103912	0.608181609899766	0.8654324950023979	0.46136299402696707	0.319392315828025	null	null	0.22663886193750102	0.78680635124914
TSTD1	0.22651469531692697	null	0.293643469947066	0.878114514984011	0.305264520598234	null	0.22401570493948703	0.8961898355543799	0.895676252625463	null
TSTD2	0.462997492848384	null	null	null	0.0664740356779497	0.251319012895399	0.7473028765001909	0.6606641926688	0.5710649043529951	0.219686884797136
TSTD3	0.353817744995372	0.755730670302612	0.7128902120181109	0.6073379238000339	0.7476364142166608	null	0.632776595382661	0.5342415816024401	0.652260634334385	null
TTBK1	0.0964657562741575	0.377939555219464	null	0.017131630790495	0.0834801690845222	null	0.387197711445758	0.011161050353424998	0.19351832500895602	0.0396395759203001
TTBK2	0.0769270788531009	null	0.0801974438968805	0.0317049731819732	0.0629108069668278	0.298822362292837	0.0798075158750418	0.0328580450852285	0.535488283316385	0.0963913680817677
TTC1	0.0818745930234072	null	0.175959568213596	0.293032671611335	0.23251614789428604	null	0.177407620259422	0.29413336104892895	0.522396232138852	0.17780756640069395
TTC12	0.9006861276735391	0.9858401494894101	0.0443801330575859	0.078029511645063	0.20311793243656198	0.36336423542387003	0.558332086480509	0.8502004742912309	0.960688132736597	null
TTC13	0.5386589849301261	0.7285320728400458	0.8729080551219202	0.935316219397563	0.241164912449122	0.8066090290877029	0.6807294539143198	0.9338463517665191	0.21223170964786897	0.6716382642971751
TTC14	0.16846187472080998	null	0.9546163638625841	0.155953854946567	0.726784417559282	0.8973577985588391	0.9714124473737501	0.748339580978655	0.176427141662693	null
TTC16	null	null	0.10589009478512	0.9516149080023399	0.6849085204162629	0.8399055444324399	null	0.540402998863014	0.30997101210817696	null
TTC17	0.15866401485646398	0.178933482116943	0.449955931899262	0.0987972653635973	0.240642530589349	null	null	0.0623120315755659	0.96339540202298	null
TTC19	0.321979687955361	null	null	null	0.0229809067472604	0.18657131108820396	0.30804367117769604	0.23953011531033397	0.18507976082404898	0.35356188501816205
TTC21A	0.895984551943767	0.9127121120068559	0.8601932582486659	0.995658954962517	0.48626716220968896	0.521087417522795	null	0.940163082330174	0.991109009271397	null
TTC21B	0.685686958832436	0.632661543189053	0.939707734754753	0.7444668953630601	0.668719096661415	0.376033865697109	0.476663938871794	0.14221617637273598	0.0757223276911408	0.6964697015159901
TTC22	0.30695424271173605	0.23352113625444	0.8189425806799041	0.564684187972601	0.0013115731201938099	0.653977549620926	0.835758553897595	0.6369921719964531	0.45665440175693	0.9877708497002908
TTC23	0.269235478280019	0.9153598799623449	0.6515294195305781	0.507385148685622	0.249403159712678	0.426170414989004	0.57202958547644	0.433573345818754	0.8665014926436541	0.242893168630963
TTC23L	0.217557785740471	0.369329860254471	0.741287059947024	0.862750487862833	0.108852379887785	0.45737782174096897	0.985562477946105	0.8878812548728711	0.844305471454431	null
TTC24	0.861729316800558	0.992603510072007	0.0605321139804992	0.47762623507583096	0.703637529897735	0.306698966942238	0.0605321139804992	0.48365893480939903	0.423123555243705	0.575431561036333
TTC25	0.14863031336335997	null	null	2.5800683589594103e-08	0.221424885702644	0.7732416237434091	0.5885279588413629	0.7239598391188871	0.620138407373293	null
TTC26	0.651935997423451	0.7725418957759209	0.564447494781715	0.25320930899212496	0.103003376561346	0.6533523695376899	0.564447494781715	0.7052154279191808	0.41822450193965705	0.614201429401655
TTC27	0.601957045061048	0.7896338973701891	0.197956089836849	0.17339586549110503	0.821626940719726	0.839032860626813	0.282678370096073	0.23811641399879702	0.089977056890939	0.6497749004128921
TTC28	0.0236742294653086	null	0.00680699686165154	0.0021712405296388	0.0669111724083389	0.0144428422023918	0.007384656532741559	0.00159553386935163	0.633453436175155	0.7918085660145558
TTC29	0.599260872638729	0.39328092490046396	0.89513008839185	0.0378003040516772	0.23261827321925502	0.0326341023992625	0.89513008839185	0.645051592296533	0.21303396477926	0.503286070399106
TTC3	0.167817791006358	0.5263368084954679	0.24745430667860102	0.10745492760110902	0.0462462618735956	0.515055251205605	0.24448648709982998	0.191431109003292	0.28917060336671196	0.5506320111231789
TTC30A	null	null	0.4660058056841479	0.0754482972465464	0.9913549188128442	0.930473597453033	0.4660058056841479	0.0973582367157046	0.6224975348251129	0.261391965698314
TTC30B	0.7113886422044631	null	null	null	0.4068286430442029	null	5.29288511156301e-05	0.00870819662766253	9.308315878087108e-07	null
TTC31	0.7855096732985699	0.298989492154678	0.55142271622344	0.454686771971068	0.19607871674275398	0.0695731259436845	0.7603210994769549	0.9149854402382891	0.222127219705085	null
TTC32	0.48003202494971603	0.16648431948751402	0.44818974093790004	0.369192896911041	0.14944974701177802	0.45100942602870003	0.424665739803866	0.518747471159251	0.8082403904172741	null
TTC33	0.776850154501432	0.364241090161312	0.8370198993323872	0.8590835328694859	0.8984773536155909	0.8808257346770121	0.233951658540059	0.7875053639774491	0.852724349024813	0.39641352081528003
TTC34	0.515003499720992	null	null	null	0.929577537897408	0.324939162270156	null	null	0.282461491424955	0.551713374482698
TTC36	null	null	0.6159091197770029	null	0.8835450501947131	null	0.0300180978380217	0.0302422826538955	0.0302422826538955	null
TTC37	0.33579541111615696	0.75168832944973	0.343363595647846	0.00358053132436931	0.595837760643031	0.663581943141804	0.9928643741855779	0.0219781820103244	0.330815634417375	null
TTC38	0.6941139458556789	0.7387100124675551	0.55908672805291	0.583580877232592	0.6157378954922271	0.44501599672211206	0.0813619087004746	0.315113792572961	0.2799450790593	0.19644928275922197
TTC39A	0.617982746768913	0.9315031492856608	0.515239178576125	0.524037058975654	0.10413889669318901	null	0.172820396598167	0.14819972769169198	0.0926807932481932	0.19039996499366
TTC39B	0.40489322619085205	0.231456786951797	0.265357487553069	0.139402109760147	0.474975898277334	0.0464492857754017	0.0984419827280034	0.18813096389356698	0.31957679282256896	0.263690887878337
TTC39C	0.805336571274305	null	0.8822760663022621	0.0385716573543804	0.34689296538840503	null	0.450722537938643	0.12260328352789801	0.904737305749294	0.0876051790890864
TTC4	0.271124774018016	0.558010967575179	0.278301625667712	0.69356044319335	0.8063901869713159	null	null	0.38221379338614897	0.843532071932388	null
TTC5	0.783300880659374	0.518709580625462	null	0.14359425061079298	0.15833876317044598	0.504346569692709	null	0.602007693015553	0.48882099252183103	null
TTC6	0.307552188659643	null	null	0.731454030500963	0.641719342459255	0.34898306334494	0.0328833265169819	0.729113723342993	0.19512397308449103	0.3525787420844129
TTC7A	0.426845703938189	null	0.351627258535491	0.6871144519796311	0.227762993809916	0.770293522044365	0.891385163499571	0.7116401613960458	0.9579074406262159	null
TTC7B	0.108577996633004	0.0570215065830433	0.640463123043898	0.684473813151755	0.35472886390878106	0.004987441234666321	0.7581691307446089	0.169145868510186	0.36132572523535295	0.32527581916152304
TTC8	0.6210791232103571	0.41794871359735497	0.242280700864125	0.9012266873524821	0.9860362710552779	0.7817831779754351	0.242280700864125	0.76419556392417	0.0334988908950222	0.13785207230129098
TTC9	0.46607190265842796	0.456533642654264	0.14422762433568098	0.4902004766243929	0.38174500941119893	null	0.6982002366298461	0.771332262988668	0.21555337285716397	0.0279691422049093
TTC9B	0.8184203435601871	0.7581024377463609	2.7219853484306e-05	0.39310778311239397	0.47094442992603297	null	0.0034688644160656397	0.11371007245772001	0.8081390470251949	0.173719395482549
TTC9C	0.16256254050325	0.14964275679509303	0.346438959480342	0.196944684145027	0.299504097769292	0.16329797911789	0.901559476151624	0.464968310555187	0.0175374870114495	0.32759986671959
TTF1	0.991927977274668	0.631193634642388	0.764104033082602	0.7294732510272021	0.429661317048185	0.00414668744354174	0.764104033082602	0.689273472198859	0.8208738031699491	0.509881398130549
TTF2	0.503277570260228	0.9477857269897941	0.289677056270409	0.22040817710156896	0.944899156286355	0.7878844367167479	0.851397576804063	0.904268488707062	0.336781808491043	0.43504148181829294
TTI1	0.468796020835813	0.076281436340874	0.0940991327634049	0.207846480656353	0.155775063293512	null	0.212959330042946	0.14630877211783302	0.6425042249570121	null
TTI2	0.22752606530837	null	0.34870873971774496	0.23239718494086298	0.24973905398486498	0.12484687873982599	0.301964698242142	0.12142185624312	0.9658785025332959	null
TTK	0.105183170059695	0.359369632231909	0.18139454360806898	0.539889696381691	0.511440175840846	0.7491350080470841	0.18139454360806898	0.539889696381691	0.05084549116783701	0.681942261400439
TTL	0.355540756349519	null	0.0486434702352387	0.42922128095776796	0.61921945023313	null	0.0464634728576754	0.18952013159522302	null	0.259885134017606
TTLL1	0.454328454873469	null	0.6959215995890771	0.8408871729204799	0.871316001249631	null	0.6959215995890771	0.44802220243741797	0.7854470441415592	0.20333490618367198
TTLL10	0.0308006661120259	0.67722557003709	0.304345962205731	0.0599133499879334	0.33695500536189804	0.45622052071855396	0.28226316507171506	0.04731129358642901	0.9454996681141171	null
TTLL11	0.598091137302408	0.9660710296376128	0.370652726495746	0.31076163785082106	0.20978688570283302	null	0.23298549049323303	0.6281683887823679	0.671064544976239	0.03919068904412001
TTLL12	0.58708957261551	0.882723167520562	0.452119025910174	0.15338011720297598	0.0783901793234474	null	0.57018233172544	0.0717629999729454	0.72899119031359	0.881569161747244
TTLL13P	0.30684797004310904	null	0.509814378922955	0.0103800268430221	0.134685286415191	null	null	0.29602260296189004	0.537423919668153	null
TTLL2	0.959495004749069	null	null	0.539960404810659	0.40476780465192297	0.531687943622632	null	0.984823088729759	0.49417099504608003	0.6986102905208199
TTLL3	0.699425066318906	0.217707150976508	0.9507524474400041	0.8134641056419191	0.151255844307319	0.257113600832805	0.9195190082338691	0.9363190023109059	0.75703908417019	null
TTLL4	0.920645829845158	0.158448177556977	0.249888195568522	0.42881266833684006	0.6174927337331619	0.316602713096393	0.287046011590737	0.30960667503833195	0.380061904433999	0.329633722928857
TTLL5	0.8792665337849009	0.22075894801513798	0.320502720796313	0.394471296651547	0.821696216895577	0.7413279533211321	0.41445650549553104	0.41596452619115504	0.8226231816894252	null
TTLL6	0.6571002718904521	0.5266560125715379	0.48005651087236895	0.36283910143470005	0.157651748178707	0.273453794529832	0.927572140519815	0.43576865318051	0.28991139041234104	0.0383535509135282
TTLL7	0.970858968260684	0.838352178206487	0.27070304458933303	0.8810253638485849	0.624488549136505	null	0.25957357610770604	0.332750707559735	0.622651346288317	0.23908173320598997
TTLL8	null	0.00123152434633278	0.33226327233955605	0.6089565200182889	0.303684573445668	0.8486378090967309	null	0.35358153059662395	0.49295788956357	0.0370672931347336
TTLL9	0.687972144644415	null	null	0.15691543834961702	0.76681284699201	0.20045346022903196	0.3308597683026	0.350646199766329	0.7424266668491278	null
TTN	0.40396852547213896	null	0.202100300817345	0.944538625695678	0.6256950300802779	0.0712970197997488	0.35620938258695	0.835656314440239	0.552420835491728	null
TTPA	0.42941573405970596	0.129451599351847	0.0513993747672262	0.919036294660172	0.84716767303104	0.46630815450942503	0.0513993747672262	0.9268511334630891	0.5321739498114211	0.0587822397277161
TTPAL	0.00985748257502417	0.0029658259757106	0.534188023674403	0.878286556433386	0.17923787162197102	0.00245293586406081	0.629839861983823	0.731964611938935	0.230526530278806	0.9536042597444201
TTR	0.94381754114001	0.195649968002466	0.890899727590756	0.21606207262796104	0.341398780060966	0.287923770221906	null	0.133693049306508	null	0.5095151282410639
TTYH1	0.854887299519222	0.155064023739109	0.20254329908942897	0.18656592797082397	0.6501909986616421	0.9872952269498341	null	null	0.6166765049417641	0.776612553519838
TTYH2	0.160776578260567	null	null	0.0155432191108982	0.5540961723960871	null	0.662681194817241	0.00460369348224265	0.8443993193864121	0.834004387313925
TTYH3	0.0501491785703572	0.10454984726132599	0.0566343242974129	0.21316586241867497	0.458775038949557	null	0.610008187104622	0.46862257757269105	0.429969515189464	0.0215609098605261
TUB	0.549030921411821	null	0.0817820733082992	0.0734177231127562	0.5714200344458941	0.40572355661581205	0.107127278556106	0.338018834701073	0.941933899350712	0.25840767341438803
TUBA1A	0.35453174399503795	null	0.781015007648453	0.859971853649845	0.693553371843905	null	0.742113358555028	0.824237787095055	0.6224979339226079	0.22969282255911802
TUBA1B	null	null	null	0.123041417605659	0.10482959314497901	null	0.405752677369602	null	0.287508352476814	null
TUBA1C	0.980523259923448	0.8187347235940858	0.305734140443249	0.741588368028037	0.753899963503245	0.560860236952886	null	null	0.607586147798027	0.0273783537067533
TUBA3C	0.5604275176807321	0.389117330828365	0.390033966016185	0.390033966016185	0.556287750841595	0.600920769347213	0.41059482318883295	0.501667837944837	0.8985551880639909	0.525950110384185
TUBA3D	0.766119697230255	null	0.786184094595083	0.786184094595083	0.422962950606589	0.708557526950116	null	0.744994952828009	0.0679151793862722	null
TUBA3E	0.35209974797735205	0.953734526572967	0.231583727114284	0.408121337137559	0.612268860373806	0.37397411440882306	null	0.37126203030855	0.6961864941770661	null
TUBA4A	0.272895340043549	null	0.777104811276074	0.6707295805410028	0.7430444110457759	0.074727217976684	0.29249027295568103	0.636408800930627	0.955203654472556	0.673140886281694
TUBA4B	0.9139702084673491	null	null	0.88745603452648	0.780858195229638	0.527908963412002	0.9011315252369201	0.9011315252369201	0.9214295950769471	null
TUBA8	0.8151037835914491	0.443489904640932	0.8122852322780071	0.903201892373558	0.563225945127074	0.158729454366906	0.33471596694089195	0.5359861669963	0.5154331123156	null
TUBAL3	0.256371082304254	0.660242786268126	0.7478192920431541	0.0482317587867973	0.166629568801712	0.8096973594523691	null	0.0687933110873931	0.194062604424791	0.0228573675549713
TUBB	0.0587653779266657	0.10787115393341999	null	null	null	null	null	null	0.0852294136837212	0.0945011814016921
TUBB1	0.15056683945045402	null	0.131866687740529	0.133189228033591	0.32828888911592996	0.194009375525868	0.131866687740529	0.104661875672821	0.928926442285156	0.8979256753344108
TUBB2A	0.9878779347993921	null	0.38243227978465105	0.666073062435584	null	null	0.531208178001883	0.899303710104201	0.556440621645066	0.6752378577664999
TUBB2B	0.0214078035814163	0.7450957656078531	0.211861579261328	0.321867908851996	0.761117042947478	null	0.37256013852692	0.21463157227731697	0.0506666905340019	0.615171384410936
TUBB3	0.310368226849089	0.23224805189503	0.525555819181343	0.0755359869793124	0.9811396089212729	0.9652294628975451	null	0.50432838286257	0.7439388437264242	null
TUBB4A	0.221919721988272	null	0.14844262772256697	0.21065216113054	0.05979797507636401	0.0499933028011526	0.19589438236098602	0.171508989107137	0.10131642072985601	0.209301417957643
TUBB4B	0.779827301088264	null	0.93136162935315	0.316508093974344	0.0762921375417834	null	0.9117867112988791	0.587674325272412	0.7805151891041351	0.144768156259111
TUBB6	0.657405398039459	null	0.681239074954529	0.9432382363776941	0.846978766634986	0.850458854721361	0.6302533014353641	0.939634998910996	0.234759176349915	0.6017245089027329
TUBB8	0.42423155233816207	0.5673124404374521	0.319679869818027	0.755011957546793	0.799785218761601	0.201734237958927	0.319679869818027	0.611482466280584	0.260907435980256	0.34760530860139005
TUBB8P12	null	0.599517998573537	null	null	0.6214972184704971	0.7383359525687081	null	null	0.17687507241480302	null
TUBD1	0.400135568302343	0.303359422289044	0.26963914381188503	0.876642827097065	0.0374081571215592	0.7840187997001159	0.0571805867783748	0.104385381326428	0.976897961844702	0.6370674227942851
TUBE1	0.6301952119410971	null	0.29384570757867895	0.924137542567282	0.09681412356215101	0.0295395597167194	0.0857764922404327	0.177082044662192	0.20631507798555	null
TUBG1	null	0.20504605028037898	0.0215798663105089	0.07397727027443499	0.730090174093072	0.8243147599311371	0.3831858621456479	0.5836928856760439	0.6687192526232759	null
TUBG2	0.138106385960259	0.211328885674454	0.307224262479166	0.470436022609742	0.932584246814303	0.997432647769237	0.13131956221168697	0.36458297455168703	0.360420507107131	0.9281460751023071
TUBGCP2	0.537189679635849	0.5500355488177211	0.6308902547931771	0.47878135612638706	0.160190134854078	0.0200243168805605	0.508237662038666	0.230696363617264	0.125437695306528	null
TUBGCP3	0.46898132521483504	0.607419113202441	0.129644447121147	0.156866715322471	0.952863481745969	null	null	null	0.375259423421752	0.919292575609335
TUBGCP4	0.0728460515293137	null	0.521247424151869	0.242667254381593	0.772913506886952	0.8010838579154229	0.450136186211644	0.39507627837408504	0.7729681513644371	null
TUBGCP5	0.890564240382922	0.438975631480242	0.9135087658406659	0.23222834700611497	0.405344951878347	0.0037813434390314704	null	null	0.300251937067305	0.0484094829628557
TUBGCP6	0.7583520919594421	0.768436950215403	0.368457267378776	0.49113947189599	0.771377124144448	null	0.229067024759802	0.29457584445786306	0.00863593411216235	null
TUFM	0.7789385298981321	0.6195209667526159	0.167406709957926	0.45803533867502505	0.8469029132925642	0.3841296368083689	0.535308988612426	0.825241956434702	0.244329775385742	0.34994568969897905
TUFT1	0.521314574234641	0.551626952655109	0.570979043656333	0.22855340932342605	0.40510588448685897	0.0930904891454185	0.15130725493393	0.17258552042562697	0.9997740706322621	0.282279209578978
TULP1	0.908160543645419	null	0.0309686150607155	0.0105778578907654	0.33218574309318294	0.381772221755985	0.881856350758994	0.9483385918634979	0.5983833625657099	0.07550673787463702
TULP2	0.95132407852407	0.6379805266351829	null	0.349790365461281	0.363293583265397	0.647786141014511	0.10393695813247	0.238248117539793	0.796250013996062	0.0870948328088689
TULP3	0.9565976756630409	0.46227907631038795	0.558458905622161	0.792726406805229	0.602780773672861	0.000151346136291419	null	null	0.00416521825773675	null
TULP4	0.905010034123055	0.773932736430055	0.6302397251014089	0.9519193721663871	0.38216265644413105	0.6618904538907739	null	0.694238390860735	0.105284671727724	null
TUNAR	0.285334935443615	0.505090925078036	0.451223424821181	0.6833655509667811	null	null	null	0.449949221346183	null	0.39017048977512797
TUSC1	0.42761212153173606	0.9408079231900079	0.32733639596761305	0.0797935731637589	0.48634135187181204	null	0.32733639596761305	0.415875991252106	0.951897759066121	0.13883944049562802
TUSC2	0.11986983158488498	0.357119384635863	0.48230449551269206	0.0207068979601319	0.35696798278159797	null	0.7575649551526559	0.0258792706175415	0.9459354583096821	0.9978734809441221
TUSC3	0.908205280551957	0.0833207021040818	0.721412617724279	0.610217268641574	0.824866746249578	0.48655804294764293	null	null	0.797311771923658	0.13109243943238302
TUT1	0.964600600638225	null	0.468122001080942	0.0600959199777572	0.223267788636879	null	0.6102041791103591	0.21320809646402697	0.672771066044991	null
TUT4	0.9802423981158079	null	null	null	0.26834000005839703	0.41048032713610405	0.792875098954695	0.683282028424382	0.0371922058626405	0.8240793878582842
TUT7	0.8069384769579441	0.7920050006931659	null	null	0.25514863310087804	0.656751347936338	0.6449067282370899	0.46986582438073204	0.9439997946492741	0.0282527597429528
TVP23A	0.0201186989472171	null	0.36726513448716297	0.649425597602598	0.8612106848147321	0.378490726813132	0.45470862940002293	0.6772034428615239	0.8592478350248299	0.4518183491694629
TVP23B	0.740059951338174	0.880449868675763	0.68810108803876	0.135373036195729	0.937562427643863	null	0.6754045119453239	0.14130445025011099	0.0722863560373592	0.20448138050457998
TVP23C	0.0270321069054549	null	0.8753220301643408	0.673854751664372	0.613042770455304	null	0.454522111006065	0.45548524156766707	0.4322314132967521	0.714560688491524
TVP23C-CDRT4	null	0.162175626376705	0.7926467023381559	0.9457324184515341	0.667593896657354	null	null	null	0.35134008596608696	0.714560688491524
TWF1	0.129737887922424	0.41180071816888103	0.32292871329032297	0.6178423236341329	0.867931544032602	0.9791917980755942	0.32292871329032297	0.7203068595130959	0.818942668043025	0.37141582283096203
TWF2	0.46804637626781503	null	null	null	0.9871835199647349	null	0.8095886152259141	0.513265729681514	0.492745199642035	null
TWIST1	0.203823266618508	0.674817178372305	0.119729364197191	0.146314134524896	0.25256614764233	0.37014197903668	0.10308874098075399	0.327986775995231	null	0.7563054174868141
TWIST2	0.0131358837160125	0.21514943573436499	0.14490872594527	0.0829547278893239	0.468139760554273	0.468139760554273	null	null	0.841984406763908	0.38178605942214006
TWISTNB	0.693370199047931	0.793920383044357	0.359184499987799	0.788320186583218	0.0498310200945936	null	0.27248668415350197	0.5789349792297951	0.132178152521233	0.571983774103453
TWNK	0.862335046010766	0.906091288014723	null	null	0.472127631017974	0.6480632409639471	0.353205805042144	0.9842946413502259	0.39850865792973794	null
TWSG1	0.814961928684057	0.8332742270269791	0.24465744677900697	0.0124180670868803	0.9948218594500121	null	0.9771682884909331	0.9379074591958749	0.630779852982883	0.12542509970503699
TXK	0.493001877374236	0.9656302950846891	0.0944240494020703	0.039788695556815	0.6089363680917429	0.331648308537092	0.612613856193239	0.749772535121641	0.489560341799189	0.142460960312326
TXLNA	0.47747260867121794	0.9117125776712769	0.6647646710753691	0.769383375002861	0.897851279119077	null	0.613489696310139	0.659667866778561	0.536912779496497	0.221136771354578
TXLNB	null	null	0.20398171331884	0.197180635486997	0.0885215391685165	0.8583152665007651	null	0.6855395356031689	0.798499237350961	null
TXN	0.617021095455295	0.599569880668315	0.918894597872501	0.9632020260403471	0.392915895944631	null	0.8514559395574641	0.911035418147412	0.454334519455956	0.27815808780830603
TXN2	0.165459861099271	0.0925375591527067	0.35231490231631896	0.150062697636038	0.8054901527441791	0.6782201145996719	0.896111294118097	0.945734008086398	0.7685134004389491	0.9244994145838941
TXNDC11	0.11643163975196599	null	0.600383655969786	0.9752877941346679	0.977893443022222	null	0.35796599592501394	0.589557513778076	0.424765524819296	null
TXNDC12	0.37876586048333705	0.483475068090449	0.0559177454368573	0.0509979901033748	0.257590236216448	null	0.362495021578198	0.174520679747875	0.6260713292733979	null
TXNDC15	0.811744456856813	0.8154403489620671	0.8152081390391078	0.0281715744292528	0.41770631650003603	null	0.819733476951999	0.623786708390412	0.616517645924281	0.0769505368503505
TXNDC16	0.312794856638342	0.0016909920609402599	0.743788326636633	0.646404854656567	0.18651055487480103	null	null	0.24487975318321697	0.796657994520362	0.885989914275008
TXNDC17	0.8264045075089541	null	null	null	0.332972748957221	null	0.538146685720974	0.677353314190872	0.254691523328346	null
TXNDC2	0.0005316611467419691	0.27269824846431895	0.514433196098515	0.492595334154364	0.45098337016457796	null	0.30215254847565504	0.742248174446771	0.461716478611425	0.7875584924428409
TXNDC5	0.48955695618904904	null	0.44825611578245794	0.81471610618956	0.5036685308051839	null	0.360221921408228	0.8044332491221591	0.527780913920635	null
TXNDC8	0.2900694644130711	0.653496964767233	null	null	0.25452780924483	0.278603178212623	0.0829761222523671	0.652188584034612	0.9848135577693989	0.22794799699494298
TXNDC9	0.9477677920722529	null	0.5527307623935219	0.8940771009352	0.694228438885858	null	0.305274271444615	0.709005904945506	0.143071067934721	null
TXNIP	0.123911925667402	0.5735892452894399	0.20543261489511602	0.7895167320797409	0.537902314685395	null	0.5560979387549799	0.7240663239165219	0.7923446941694658	0.92309032205028
TXNL1	0.9495308446728471	0.8097188822927791	0.41212891208599606	0.5531021172374511	0.7917634602069521	null	0.24749952273697198	0.237352794738526	0.9472547688356779	null
TXNL4A	0.0077159210662866	null	0.929858963204322	0.9330351238356751	null	null	0.8703896223679191	0.831506679671143	0.931180370931672	0.768784284337437
TXNL4B	0.58113878325744	0.133945275270904	0.748137585580334	0.931364840403994	0.444262952633618	0.43267046831792794	0.229159796332	0.42985270600016706	0.0867647635325989	null
TXNRD1	0.428171979878299	0.913236550880105	0.269285489305551	0.7753144612782149	0.319077248260005	0.24549605488052695	0.45986674462097293	0.914570538958033	0.305154600417922	0.6982392778008101
TXNRD2	0.602058808187732	0.739045364953443	0.604178261215467	0.323593714085187	0.9368502239024059	0.569428257024198	0.044142881086098006	0.40787771811320794	0.45134175138477794	null
TXNRD3	0.54773399372067	0.0801374999758928	0.974321730856095	0.6828420760590359	0.46448751977563	0.6251030589275199	0.974321730856095	0.505876737339948	0.7220832113818191	0.856011526283336
TYK2	0.40422452891180893	0.42378576580859495	0.551790605221042	0.763178703175255	0.12148959710515199	0.435892190762975	0.899745913270025	0.797673325890895	0.9597447363696089	0.6400156591501479
TYMP	0.81458135226625	null	null	null	0.604117318561884	0.340873522063601	0.23602694299268104	0.34052104431949104	0.7101148250939109	null
TYMS	null	null	0.163962669952462	0.256053007160952	0.207425082589763	null	0.296411873169029	0.923854568948016	0.620889821693543	null
TYR	0.0220459305131603	0.9171059944283341	null	0.17661442459711202	0.0919540581894807	0.26198972496616396	0.0933067629467259	0.159669585027409	0.761852713369864	0.5943528429491322
TYRO3	0.12565784360147197	0.0622999786599602	0.12792886194607	0.586426310343121	0.785619857241874	0.7777986911410341	0.10674884402192698	0.8882106576703571	0.171134721552446	0.8700447758008829
TYROBP	0.221360953536957	null	null	null	0.4844972874393971	0.12173361766745301	0.351131210567289	0.606575646473605	0.11346004029379599	0.7319158816373069
TYRP1	null	null	0.0127553648328924	0.583298833405605	0.520427402642686	0.5736516241399189	null	0.12647654752913698	0.0350153265714338	0.111881090635467
TYSND1	0.532432120724431	0.8166073948515269	null	0.44843361231879897	0.212192160711708	0.976939213789989	0.217577965794517	0.16506773548939901	0.183292882967113	null
TYW1	0.0729467972479769	0.105750058298143	0.517385596349091	0.7802155378450141	0.878224573462871	0.45823221937158504	0.39760378455963297	0.963249187357448	0.948442810301335	0.8004691723454301
TYW1B	0.0617348273049282	0.28188150384561894	0.0349455344771203	0.103807257395525	0.6403452919878921	0.33220743227244603	0.0349455344771203	0.0739744405732543	0.817266051661961	0.0884861699245303
TYW3	0.857744036929122	0.7239842576675729	null	null	0.611031755737214	null	0.592379995223362	0.9246546199639649	0.9736963130870842	null
TYW5	0.42118282091058395	0.9042637156447969	0.3641938543543661	0.5413181508580589	0.6168589438247161	null	0.15208801523102802	0.3673914773926839	0.918705130685226	null
U2AF1	null	null	0.19182329148429103	0.213429518070907	null	null	null	null	null	null
U2AF1L4	0.506340543847082	null	0.559522227616552	0.0423464282730546	0.40671391281364	0.7908377516562399	0.25545311904031	0.548191087282658	0.369808550147563	0.0109760086167487
U2AF2	0.9648864477126691	null	0.9942025874170959	0.636845480853381	0.7148623588843149	0.8500726884711991	0.9872722450580709	0.90918673962843	0.6971202939659991	null
U2SURP	0.622144915289143	0.9963247227455859	0.6576840658405071	0.7098926980012541	0.214815586863327	0.0687975173667187	0.8039449596016259	0.0353854056227285	0.29960209851519604	null
UACA	0.233819248353952	0.11497900341865899	0.6526585233675799	0.6132990565172111	0.0028035645190122	0.4076548975543571	null	null	0.7186508096740072	0.706556270592435
UAP1	0.14937055146174402	0.9808211921708871	0.24662389044139502	0.22454378859929602	0.53256739579196	null	0.8505366687764141	0.9117303210553259	0.00065743500510318	0.978076243947362
UAP1L1	0.487149056105409	0.81849805666535	0.8803007461224659	0.420063832721154	0.771238175794989	null	0.816113807696233	0.6884067182965531	0.36630558790716106	0.34843854937395097
UBA2	0.146686477655961	0.171437227474134	0.204808346500448	0.230380386398273	0.823521310478564	null	0.5061483246083429	0.437103367192354	0.7289282305849629	0.185135119866507
UBA3	null	null	null	null	0.250558661458462	null	0.737633108876963	0.281799942300856	0.329834929746109	0.8936383783234179
UBA5	0.513189745660527	null	0.567362089291625	0.436119244511172	0.848104781951506	0.477047570197411	0.27845103434213003	0.375283196251922	0.42169339802561	null
UBA52	0.0267294714675527	0.5098267987630251	0.1624180789168	0.0575596632022723	0.6125864967146559	null	0.129867747289985	0.0344907863541424	0.8526659146188872	0.11303996216643801
UBA6	0.796720523876279	0.30458205330998606	0.528934154193263	0.674047473983907	0.459976392246966	null	0.751864812613713	0.420231093766942	0.27757096365194106	0.2985044774718739
UBA7	0.32384520335548805	0.996788009949055	0.29002987613153003	0.7211744459901959	0.0519185874349088	0.424644312029099	0.47508263517362104	0.9428005841977809	0.43829503990385293	0.44172854267156497
UBAC1	0.260102476592668	0.5730104519335459	0.9088349413576751	0.4770645343330979	0.47442239787741797	null	0.7083880350654301	0.558353801712428	0.357222283526755	0.747199208539422
UBAC2	0.30246316217297403	0.33927261178139095	0.716502991638629	0.0751006301106178	0.814645581335965	0.9105712471088399	0.732364809477794	0.0561843499928835	0.47788603397153795	0.791358651737822
UBALD1	0.0641752208215887	0.44156788411686204	null	null	0.8935059129918341	null	0.424121827485527	0.38060409765392894	0.00609874623954121	0.852870855700552
UBALD2	0.644313658409436	0.720125369221684	0.411472685026353	0.705129065570519	0.940247323884065	null	0.210802645172638	0.457776912559845	0.736884701297386	0.270619342303085
UBAP1	0.6057939266982559	null	0.943515899333723	0.955636732027006	0.10177319279850801	null	0.943515899333723	0.9570011994256491	0.8085999062546361	0.312769788454536
UBAP1L	0.0659767435765999	0.44124094450288304	null	0.730525718505015	0.8097981497707641	null	0.9249035602352891	0.868612352457936	0.258478659069534	0.658967047441476
UBAP2	0.31271592376055396	0.0331567795987868	0.0146132316007604	0.570346751289188	0.935967716021885	null	0.964921510465783	0.856315254984988	0.7763661830323209	0.0489583610559439
UBAP2L	0.610766487125014	null	0.45316769407640894	0.682902493202623	0.721380560560635	null	0.715933042334766	0.27738845402087897	0.0112609536592166	null
UBASH3A	0.981996795875947	0.9752164898138629	0.5721094067444871	0.705751291592203	0.897249565398109	0.9401967698179179	0.623676336085782	0.5601979034535151	0.164053207115804	0.44351037714743197
UBASH3B	0.5679856695041999	null	0.24023589797879896	0.32524880142317997	0.919440014163443	0.649915913500063	0.08470803052049801	0.0831080785501871	0.45962424533693	0.24882308254132895
UBB	0.063189080921342	0.991545892453172	0.194946848700407	0.0635895569049564	null	null	0.19574772979132	0.0671169419884355	0.20403393608262502	0.172032315979085
UBC	0.7788313624176719	0.90884097488619	0.5850625905835299	0.6859658305863	0.416011789816221	0.0993791833346713	0.590987060309313	0.6349319255235649	0.5514112043977789	0.255028638718407
UBD	0.0305261635558743	null	null	null	0.19913888886835898	null	null	null	0.669802845807729	null
UBE2B	0.22997385747694601	0.6566383494267349	null	null	null	null	0.11275765130003801	0.49119444081911295	0.617641178410886	0.24778243832982602
UBE2C	0.8859359236643208	0.9779434163716979	0.8230665477341959	0.9351636420460379	0.967349472240994	0.30139602003240695	0.836413664037745	0.9840417186378321	0.8573168053359409	null
UBE2D1	0.6518471125788101	0.528348703662086	0.570226010820889	0.9105979007903171	null	null	0.47460113545644894	0.922782451715327	null	0.44750653075082103
UBE2D2	0.0566337813348838	0.981289877293102	0.0818699711948569	0.0453808795673396	null	null	0.45051710456149197	0.7459494175222579	null	0.191646644188746
UBE2D3	0.148527192580919	0.7707599732629229	0.121286974507883	0.19123032946519897	0.91849532519863	null	0.12137477954349801	0.0676394025636824	null	null
UBE2D4	0.6505318538709389	null	null	0.7695265069932661	0.527188090526509	0.19789001406541198	0.601724962116053	0.12271694832106199	0.49397188642880296	null
UBE2E1	0.373734940611488	null	0.28527302514992603	0.0318892589463904	null	null	0.00379016679537891	0.0299829900759769	0.19348142873160198	null
UBE2E2	0.881001000122582	0.752591836175417	0.479831483359702	0.5339610061989201	0.7394901865020259	null	0.5284761772602751	0.425637297374066	0.34266450609516597	0.050064186864506
UBE2E3	0.8429123099343349	0.47826261694811895	0.9052125504924721	0.261175983142361	0.7291966486765671	null	0.9102208488650281	0.0489775443636804	0.0173664517070968	0.0706440474697879
UBE2F	0.803049621722057	null	0.585218679877915	0.8615172222559709	0.23280906673390198	null	0.7933726679915699	0.38442700139246705	0.0333708296379795	0.206966642546663
UBE2F-SCLY	0.505168027771458	null	null	null	0.291708661639461	0.324018743255233	null	null	0.43302126161427507	0.15143003577901
UBE2G1	0.890684182092546	0.29831713836138396	null	0.20084042524989298	0.92107725308009	null	0.4535548050426721	0.622059495693267	0.130543810283769	0.0690081240536989
UBE2G2	0.9094442084997449	0.9603980134152541	0.66299268663776	0.7215797082841671	0.20965946654845002	null	0.0194069584720888	0.13151885099280902	0.6482399629097221	0.8944517056838399
UBE2H	0.414987953222885	0.35459255001511497	0.7614738210616891	0.6085459453816401	null	null	0.40643367068395003	0.45472658801413995	0.9678871120069592	0.647501268245446
UBE2I	0.9009437942742758	0.743200850736721	0.102431048346516	0.202189283995246	null	null	0.148035254421086	0.36041746861085794	0.8322733545255451	null
UBE2J1	0.395612784123146	0.366848515466016	0.28660423624743897	0.567972813336778	0.25447663191812697	null	0.363402075050065	0.45622503279434795	0.471483945785174	0.540738748769361
UBE2J2	0.9968498843302819	0.688936836912622	0.999623140412948	0.902390336307168	0.847398594170546	null	0.999623140412948	0.999009900365213	0.507941800082289	0.9992906259839479
UBE2K	0.388833041151475	0.81183292233311	0.270693577924753	0.302647278367552	null	null	0.263052882002103	0.289650016439954	null	0.133092880548453
UBE2L3	0.115088818168199	0.00186475075618464	0.151142718422579	0.213895294336153	null	null	null	null	null	null
UBE2L5	0.454195964592983	0.7437156344827158	null	0.61475954289772	0.310223898111865	null	null	0.57787246016015	0.66084259603423	0.589816580552529
UBE2L6	0.11450336100616099	0.241722828871398	0.22196732631113802	0.346411330031005	0.410638793201929	0.44671841805049894	0.22196732631113802	0.413524075498338	0.7639171906753309	0.42406632758359
UBE2M	0.84107260848407	null	0.23488993700998897	0.298403916727452	0.0026130606841237	null	0.33457463011018	0.29967627364742	null	0.227136952918237
UBE2N	0.8906607211690241	null	0.8927483940068079	0.9649486137313621	0.20191343869284	null	0.686526080992993	0.914930780475146	0.8690688417350451	0.6886465271315799
UBE2O	0.7915185426447299	0.7516569379068639	0.256322043900518	0.570720197459324	0.10288487718871601	0.741324942380995	0.64141679917757	0.8326806871733299	0.23320230004377696	0.123158164095152
UBE2Q1	0.45783948330214397	0.0754678875208278	0.8110254044342209	0.9065799267645359	0.373198656564793	null	0.6790888104625501	0.19793417345604503	0.684514292725265	0.38100074311536497
UBE2Q2	0.110513491973342	0.05091348679931099	0.9247233906605121	0.8277008634147629	0.24409951684908301	null	0.9247233906605121	0.9235724481806921	0.813331521761566	0.317830056254774
UBE2Q2L	null	null	null	null	0.40871508255579203	null	null	null	null	null
UBE2QL1	0.9672360444964859	0.6529355401832221	null	0.959265090294549	null	null	0.764808309180544	0.967074399597266	0.8508643397331519	0.91714591303951
UBE2R2	0.108618420787183	0.0288782860207202	0.26238242668446804	0.446997918606242	0.017961778914919	null	0.293119911849615	0.318336495799457	0.47618972524182596	null
UBE2S	0.7009015215314971	null	0.4971261477402879	0.303112158743362	0.289014270499072	0.652814370417071	0.4971261477402879	0.353566390316351	0.7562647113985109	0.47265996860235604
UBE2T	0.472484607777854	0.0716468505780519	0.7958616845539491	0.0037010524803142704	0.190191037681335	0.190191037681335	0.7958616845539491	0.00378557527601675	null	0.00369880322093097
UBE2U	0.257041948014502	0.0414036884810325	0.20476912759576701	0.14039283892333898	0.054068375070370996	0.43858959902359	0.571194519695588	0.31031805668589	0.255727315760293	0.5802534692517629
UBE2V1	0.372500542900063	0.00275423216300186	0.17165809097763501	0.656389883037271	0.687493067916713	null	0.37380433845271793	0.238649953822763	0.65240235350639	null
UBE2V2	0.0849570455654243	0.650535591406134	null	null	null	null	0.603420642661837	0.41142157553736897	0.14504007148665196	0.36445547165277004
UBE2W	0.00686706778180679	null	0.6796802855701861	0.000997999023525264	0.18297901192145602	null	0.8324237595367541	0.8324237595367541	0.794763845778279	0.17381270450801903
UBE2Z	0.0213041309581731	0.834798170552507	0.38657401944304104	0.174144007812048	0.663644408408285	null	0.33171222800648	0.0623411330281646	0.26206065481444196	0.0327926946981105
UBE3A	0.43212462392892703	null	0.28314024045818204	0.42211733406148	0.22696064457883203	9.6551051115279e-06	0.21829032194710002	0.42882464878951704	0.737049831266419	0.6592204315856639
UBE3B	0.190361662177232	0.22810680612140197	null	0.6583070998981579	0.988995003647509	0.846665361725609	0.5690901942223361	0.606629268114606	0.0609433853003505	0.242595864228792
UBE3C	0.0031235812749405	0.617776815990845	0.00162738142182528	0.552733156884735	0.7419322806449641	null	0.0017290757249574	0.16618943130698097	0.663524518753952	0.580106963798965
UBE3D	0.994843603970038	0.9268179657682251	0.577971807712602	0.6676815983008709	0.6748374815237139	null	0.577971807712602	0.63640923185688	0.7134182141311569	0.442978051278942
UBE4A	0.776750630939915	null	0.412781212591091	0.7809027032027359	0.6254364401604949	null	0.893167475582739	0.24030743198276397	0.7042334627544351	0.00495315736669166
UBE4B	0.00757304417109772	0.0032937575964293603	0.5990264872633211	0.0241294764028499	0.5430313128634021	null	0.00588638154437815	0.00581081435675335	0.007936193473877641	0.525285490566082
UBFD1	0.23886356159409602	0.0302054072262092	0.0424412340108342	0.371587154988092	0.611032167922844	0.841143465111529	0.0227875751601903	0.0950680052440553	0.342955524755072	null
UBIAD1	0.462155456820525	0.441296996365048	null	null	0.44071157233639097	null	0.265861725245065	0.211898114488338	0.5963683339135749	0.42409327220541204
UBL3	0.961038383590063	0.32490337965508304	0.47498347441190003	0.273426247339606	null	null	0.687859677095345	0.497522543783501	null	0.5313355064592999
UBL4B	0.9739196502894159	0.138988212812484	null	0.057351484570089	0.82433965338745	null	0.287448296022414	0.8713007842946209	0.896437377746872	0.8422998019728571
UBL5	0.404549693414871	0.6665288762355309	null	null	0.133824513723968	null	0.18141488135900102	0.0655094609196282	null	0.7539771264993671
UBL7	0.11801997891818199	0.083517331540329	0.0942007906253762	0.193970017882406	0.320311487496059	null	null	null	0.29396033641058	null
UBLCP1	0.6453027649887161	0.176727227874862	null	null	0.195722728425282	null	0.9354738075155258	0.951509831819907	0.806367748578667	0.73277176884545
UBN1	0.641747018703963	null	0.996334960143457	0.7619704270408209	0.610317993708807	null	0.9983629089280741	0.535604378409469	0.6917944499405261	null
UBN2	0.831723780495881	0.80005839392029	0.130415403425661	0.89464987732874	0.9760146308085771	null	0.934315492601192	0.98082517241597	0.745779867411753	0.838734624387549
UBOX5	0.0620697994464227	null	0.11048902027119199	0.12652637981266002	0.34720872177395595	0.22724083489006003	0.447970463426156	0.934854340906855	0.9334074113255749	0.0993558668217855
UBP1	0.386530680779415	0.6289851961834061	0.763246730529564	0.626750585357018	0.34107796050581607	null	0.820821677814584	0.748572268889337	0.293510928122284	0.484501762729169
UBQLN1	0.46272490443676795	0.429142057775873	null	null	0.0609943058022937	null	0.48907318868120203	0.529014295206246	0.0841079474149407	null
UBQLN3	0.366217786560382	null	0.219786807892022	0.219786807892022	0.0952791401926292	0.12157178045252301	0.229036694328214	0.101607373902511	0.44820687089914396	null
UBQLN4	0.000135204083167029	0.19090862138691803	0.119129270553455	0.427753143281614	0.0358562055218512	null	0.0528118452834524	0.0202015015271142	0.439465796735733	0.649743938811558
UBQLNL	0.0195676342583766	null	0.0545035730656716	null	0.298310055808301	0.0164194017307386	null	0.0637580663937586	0.607176967665603	null
UBR1	0.24530367930068697	0.436893255019248	0.911202321909337	0.0880076649191364	0.757293922132711	0.564942244001552	0.8604205913270541	0.6113019405443821	0.0880812647048184	null
UBR2	0.192382800317746	0.96702633999787	0.257263585099267	0.41187499992327103	0.16605419805137803	0.333238674771346	0.0891156477630173	0.6022836314039111	0.30987721701065896	0.619845684643747
UBR3	0.22618810033417	0.934299441474285	0.44223990057202706	0.9127451311470501	0.378435943901029	null	0.44223990057202706	0.848081037353774	0.486621443098805	0.41981234606541107
UBR4	0.25260515350057	null	0.47010156171008705	0.84192876566551	0.9791381603227409	0.6991176818287471	0.485490640414818	0.7213664617188871	0.8769870887770309	0.4632585903042071
UBR5	0.603690891930761	null	0.476072231788965	0.8025965536512449	0.180359114386961	null	0.8280260513861909	0.8270627754483001	0.8345485244329351	0.8264838681342329
UBR7	0.0289745663056182	0.0289452428257697	null	0.82876815656507	0.5676314180375861	null	null	null	null	null
UBTD1	0.9192135177139741	0.562761901966673	null	null	0.677927378054249	0.391593328128495	0.808851911042386	0.7510478581797159	0.28940080928478495	0.90162208884867
UBTD2	0.42832509489420506	0.41256213842526207	0.719981467234916	0.81467418193999	0.727336867731992	null	0.17660104002164104	0.30810785673997304	0.301465896948156	0.110271699666853
UBTF	0.260422968143267	null	0.8789695726215679	0.6917910840807759	0.7911711268207571	0.693741780552936	0.720113954667125	0.688280812639668	0.825119884000405	null
UBXN1	0.0237906576613971	0.527176288306602	0.23361696279167302	0.0491174572974482	0.0247054033268217	null	0.23361696279167302	0.0601815402510897	0.886018738645381	0.499711605756694
UBXN10	0.36867114850138794	0.0351837068417913	0.132322380495992	0.925013075238989	0.669293267347227	0.7816005838240001	0.23518743025271396	0.936137865786784	null	null
UBXN11	0.0987293515308934	null	0.0599912560704163	0.0510764476507317	0.397917885685245	0.178659856063252	0.683736416092909	0.9050965109922959	0.907445567142898	null
UBXN2A	0.9788744857113799	0.915402470851646	0.8358868002416179	0.9570639097650291	0.44568269770848296	null	0.5708714987775529	0.8589060846190509	0.560954423155443	0.826536237717842
UBXN2B	0.263735092813149	0.741078333267611	0.0475627870013895	0.5757142242296321	0.768715823917644	null	0.599203848055875	0.65543641041661	0.544176514183597	0.661625750330456
UBXN4	0.194372580878724	0.0762170602548947	0.376965340462026	0.18622684930995698	0.9491116048058741	null	0.370814418380524	0.0664358688792994	0.240522457098381	0.5569323618644909
UBXN6	0.8757640233105419	null	0.949265833003746	0.300613769177018	0.915571472795098	0.301251615987131	0.8280611847236089	0.36068122552727	0.361565553340557	null
UBXN7	0.8187256508429309	0.9327587070065041	0.18563535821851504	0.4348869688851161	0.616899654545476	null	0.7788798551650229	0.355681540021381	0.681043230047154	null
UBXN8	0.205829459662818	0.24046099151609	0.31455012177699604	0.45316096407619	0.249445595447423	null	null	0.22203713675991602	0.155173368743008	0.127730613632042
UCHL1	0.5721922997771279	0.44953386983811106	0.975103713895126	0.9899569123760329	0.195443567515263	null	0.975103713895126	0.9206464274713659	0.969836397250448	null
UCHL3	0.92793405236772	null	null	0.790816745313881	0.0075800028190902095	null	0.92793405236772	0.935104965328638	null	0.43583803189573794
UCHL5	0.15934556961454902	0.0896771607942285	0.170934364740517	0.0674768625653042	0.29667639146867897	null	0.163642579225252	0.0805247558475508	0.0756297548491169	null
UCK1	0.4847045538538621	null	0.968713739746699	0.139842149420003	0.8351950938327241	null	0.9673967636446741	0.16886061826917403	0.213952059898959	0.81248071485955
UCK2	0.692390788363139	0.844278557552691	0.146642869968727	0.21569976610877	0.7831339807534	null	0.0176221962390817	0.0892128208168265	0.471150118356916	null
UCKL1	0.273527961335905	0.25475900114569394	0.0589221733663874	0.510695978344687	0.0630759028435934	0.0023562361216160604	0.0684714615922712	0.50526178428778	0.316102286485765	null
UCMA	0.467832614215073	0.840726750827111	null	0.958810240588578	0.0335647830454221	null	null	0.24618741633504	0.9975835846737009	0.0931957798125573
UCN	0.984173529690093	null	null	null	0.6203530482936851	null	null	0.122510542438262	0.0812392678983874	null
UCN2	0.0118898869270407	null	null	0.9208268738340609	0.5600618286988079	null	0.9037565818907679	0.0762399135801708	0.8644955629160771	null
UCN3	0.0533670085474216	0.229605929281645	null	0.135513723946174	0.5453855131710371	null	0.5904444863212671	0.754392667673385	0.13206062261156	0.7289580535775558
UCP1	0.15614029099805998	0.7303327317745799	null	0.35638190205460496	0.935433231217484	0.9168194413388409	null	0.237999790075436	0.402101399985058	0.627667089454875
UCP2	0.6559825437103499	0.919403080721415	0.8266530570599828	0.867508053999499	0.501738641769385	0.569823972914741	0.626048599704126	0.6670546327941329	null	0.351340569802589
UCP3	0.47688612538411496	0.387778240280724	0.628759662593813	0.16737038249528502	0.565300951954325	0.39262473046516905	0.56874394059248	0.386580537423831	0.040886442446961	0.906528737843672
UEVLD	0.800300429057869	0.950736646983393	0.24225761202999302	0.44427741356682704	0.44294086390341103	0.7248451710913001	0.24225761202999302	0.41457191735240206	0.766831006510503	0.224672678681843
UFC1	null	null	0.9759520591412472	0.487356107633866	0.152343567982818	null	0.27857565062155604	0.000426080983085386	0.000316688971649381	null
UFD1	0.21359364298573102	null	0.42917019521125005	0.737855326233407	0.398897021744494	0.6973809364892479	0.159542682401469	0.55902209596068	0.755288193059525	0.924040578271699
UFL1	0.0944458432372415	0.8930740776172371	0.114749610120753	0.15012168721679	0.8839726585745742	null	0.114749610120753	0.151804387292773	0.234301777003485	0.448327187184539
UFM1	0.660138272815063	0.9306697395822869	0.9450232573954209	0.7815450214542771	null	0.6466185715049921	0.9084149464083721	0.498354323514514	0.939741914035725	null
UFSP1	0.6986126633700229	null	null	0.86082722886273	0.14524011054731	0.649390407205954	0.48918182930712895	0.6873365611416109	0.93630856692583	null
UFSP2	0.7761925973503141	null	0.883149311276035	0.8281346705944921	0.6051475321058051	0.6756031776154611	0.9260869869002241	0.9754372883591791	0.548086124694927	0.844054227761468
UGCG	0.0039821200655643105	0.7139845523235309	0.0112790548017708	0.0008833806845019999	0.30697299413337203	null	0.0259000646334526	0.0155642118968027	0.169771359174686	0.000598291458033029
UGDH	0.6405659743610921	0.951888372497967	null	null	0.59174914997995	0.9221431410749019	0.9099254956169659	0.346538880468997	0.4088197053362779	null
UGGT1	0.940413265930772	0.7478400132558509	0.9620750219834671	0.932374822205234	0.13904837987533802	0.514615269522293	0.915473268628985	0.9385676376082941	0.7760388162310741	0.79584577781055
UGGT2	0.0331135381810697	0.8485145616576709	0.959924095621011	0.48247499953826395	0.340426981697182	0.18857028306543897	0.9177118001626571	0.838220183836225	0.0252015736380322	0.39970490548301396
UGP2	0.905149611543438	0.8591601042317091	0.8900402751405799	0.999524991670385	0.466176962968899	0.6208925621566079	0.8765322721430742	0.987392785979013	0.8390023693491441	0.8179050679933649
UGT1A1	0.359262899538641	0.7522644221132329	0.33121216206420506	0.5765527563673609	0.36451265187876897	0.21063067599455698	0.330104038110681	0.33685168338092697	0.700014018705349	null
UGT1A10	0.6898822139862799	0.6662483104930941	null	0.726148541766045	0.311605634918007	0.34882903756954203	0.42336203947246	0.7521442056182859	0.72533670217415	null
UGT1A3	0.563460256799059	0.7522644221132329	null	0.445837251637176	0.528691274843898	0.21063067599455698	null	0.685208501121867	0.939646689943823	null
UGT1A4	0.203096761097932	0.7522644221132329	null	0.203384551559156	0.484896752401202	0.298211039728088	0.253454986088365	0.13098689924031698	0.796116558548827	null
UGT1A5	null	0.7522644221132329	0.078880582000747	0.0900369067822585	0.49979742260615795	0.41003864170834703	0.451636541273905	0.603817828373202	0.764420795536388	null
UGT1A6	0.356079232695634	0.7522644221132329	0.41343266293957004	0.319409764699548	0.7401800518619929	0.222319260472043	0.6606164177198989	0.262030115938148	0.7051758956209341	null
UGT1A7	0.25702056405435203	0.7522644221132329	0.816794793184395	0.110005071542976	0.81364374094148	0.335721595161871	null	0.251952620302095	0.7101116279397071	null
UGT1A8	0.590872126463312	0.6662483104930941	null	0.590872126463312	0.46407616795158296	0.515615014177114	null	0.650835268336626	0.49194721632132704	0.562293618599351
UGT1A9	null	0.7522644221132329	null	null	0.3594738860261	0.35899143700920394	0.500431187099025	0.611175417200611	0.7450450519118801	null
UGT2A1	0.14276984476278698	0.884312738197724	null	null	0.18257203849933698	0.0492172027599753	0.551062074213911	0.6561528361738199	0.17384357165224698	0.572484132973383
UGT2A2	null	null	null	null	0.184342888793476	0.03925158981543799	null	null	0.160616849057618	null
UGT2A3	0.584964455996357	0.406428478579142	0.7579272780362449	0.160431989309194	0.00908644201476805	0.260411846194165	null	0.7048167767711858	0.0289914220859977	0.48896984076291705
UGT2B10	0.166541200523081	0.730270761677635	null	null	0.155289034651789	0.13633897955266	null	null	0.948093477908435	0.722563920305905
UGT2B11	null	null	null	null	0.0481238185813067	0.17577756928111804	null	null	0.9428200443196079	null
UGT2B15	0.32533246985633196	0.6494155401204129	null	0.5203919972526471	0.187529552842963	0.327532092710562	null	null	0.5354091939681921	0.566916906652949
UGT2B17	null	null	null	0.34003156673944207	null	null	null	null	null	null
UGT2B28	null	null	0.6391195090986861	0.8530864599021991	null	null	null	null	null	null
UGT2B4	0.0131905222621939	0.666466662518088	null	0.124483443308536	0.7055536766872349	0.23547365052185398	null	0.035054621742328	0.47032904068271003	0.0626390867722801
UGT2B7	0.186057560760963	0.272591940274055	0.18749877090871497	0.11238879028674399	0.017470346829016003	0.081442957089698	0.175558156533574	0.404389028664131	0.165615558276613	0.408244295966556
UGT3A1	0.9520623845084301	0.978616388171055	0.8558317621122141	0.7008591547005769	0.643316952487684	0.9431127505404959	null	0.49845052714358395	0.381397613752136	0.522737807518074
UGT3A2	0.692158741502465	0.331517100058247	0.7858211397364271	0.72080888660678	0.7943266080369499	0.16786602249396898	0.9059250768979008	0.9008380148252091	0.47568455795466996	0.702566551248039
UGT8	0.29390108805183	0.261828567099269	0.126653884867361	0.364380118741076	0.793388373848482	0.6349967773952571	0.12447701090014801	0.24575574202534697	0.330146160733327	0.374403914444952
UHMK1	0.6928202909746879	0.379846404929016	0.8345899020190501	0.13310359771089	0.10590501870533	null	0.6097387367434329	0.964498770042858	0.692377093994028	0.821383236748271
UHRF1	0.266304273336071	0.295039670152094	0.432131938377372	0.18307919761764999	0.783141000315521	null	0.848060096391586	0.508825014718289	0.0851032049829648	0.414929399911457
UHRF1BP1	0.3765723857467879	null	0.7319726391338148	0.50601741377679	0.862694912180607	0.601519583154029	0.770905450084015	0.7246742499838691	0.968082271738316	0.378554016866394
UHRF1BP1L	0.358345538036471	null	0.8231196669602842	0.634782591058955	0.561715797857641	0.8272356489605992	0.8024565528873299	0.9767662115673059	0.6207561788835799	0.26744142844686297
UHRF2	0.103712328245744	0.305002608053576	0.10121407489626501	0.08886253211163901	0.981817658733641	0.9590552363141399	0.0876833388313217	0.152551250912284	0.8803896222806551	0.744044470759682
UIMC1	0.43973992612692403	0.153029938579733	0.39276836162937107	0.34791067418143196	0.0412665385464681	null	0.500126313311434	0.323650894255954	0.0890746726545329	null
ULBP1	0.277436431866334	0.298822036755288	0.570502427290904	0.191436355357017	0.0259492067846875	null	0.6697664040729949	0.19647994354173398	0.5977779785017779	0.43959506448526703
ULBP2	0.8236216114232099	0.360400145544511	0.41028025201986296	0.32341792659940505	0.5164267096487279	null	0.408921536029562	0.34104497756707103	0.946838261588362	0.280837220681134
ULBP3	0.0235673077818178	0.5601239190145471	0.7949972589906371	0.20418516762556999	0.24242298140554502	null	0.5976806942101011	0.25227753969224803	0.33308923146451	0.258769870977823
ULK1	0.9673471544746209	0.308810402877607	0.877147015871422	0.29684058723455603	0.7316578094791859	null	0.877147015871422	0.641856033672645	0.9082616557730959	0.6501952771945191
ULK2	0.541240086114584	0.5936488614767429	null	0.6744712807758001	0.682830837269589	0.8821741900926909	0.508165648864694	0.333527325306996	0.34819790758704805	0.623826395821611
ULK3	0.8621281893484398	0.695965274292017	0.28785809427347603	0.7542884633211979	0.191245340584539	0.863707348943211	0.265795374899588	0.9246543940942851	0.657695519046458	null
ULK4	0.8999979823131171	null	0.6821641066074621	0.858411778009845	0.7183160028492309	0.24360512321441502	0.5713083691702651	0.8251543531335971	0.662036576598889	0.583455204429088
UMAD1	null	null	0.23044116902898698	0.17294898171250597	0.15801748457304599	null	null	null	0.0121270241496065	null
UMOD	0.9123914989508299	0.7697705901947322	0.7090334471431129	0.7041367750684442	0.387089625888635	0.648906976453561	0.9913797000779019	0.244546411461787	0.36157557616971203	0.956919501405948
UMODL1	0.00625921107687533	0.00410310826361049	0.22034347207455401	0.7746410318689941	0.728536432367542	0.13420861064335102	0.399390200057656	0.442653785771419	0.46967955308777004	0.223909494140826
UMPS	0.510726591583773	0.131777944692056	0.459667326791043	0.907778194668622	0.956740630534631	0.937390195648126	0.866241976479221	0.8073813885855308	0.951451879380147	0.7303088929698109
UNC119	0.245068488143079	null	0.9960012377526669	0.870006475683112	0.5899298947155239	0.305219871889032	0.8485036293809921	0.102939406913964	0.718692081044435	null
UNC119B	0.0594916638275913	null	0.911445170898105	0.30206623623025103	0.500094683924456	0.49512878079970896	0.742046402199418	0.27795716839073303	0.7831898100464499	null
UNC13A	0.490994214604986	0.682650764615615	0.0319472703113273	0.034634388412877	0.10874086050215598	0.300274611332958	0.0326919227734596	0.0318151928776373	0.7840456884100859	0.0396947859783789
UNC13B	0.303019568746057	0.22612408373908	0.809277040673718	0.8894030777492941	0.5952546984283089	0.481207157009636	0.7815248674555909	0.8875907927232741	0.9955284251623849	0.28974522270634806
UNC13C	0.32559105981460496	0.351836130700028	0.305391122322817	0.49362056895915596	0.631944370665714	0.9368441225020521	null	null	0.252152497320627	null
UNC13D	0.228645323718477	0.659562864458381	0.515663382669423	0.24166383418279502	0.7412433537514921	0.3532083165641071	0.263975483969088	0.13454157125233698	0.17165327203096603	null
UNC45A	0.7824349586705959	null	0.597412025665332	0.888505678503402	0.384658148937835	0.10329070700555901	0.671329133078222	0.795124465860598	0.46990684699167495	null
UNC45B	0.0968282523169701	null	0.0802969550415639	0.42911423882989896	0.607302883263268	0.41823680522200607	0.0802969550415639	0.298720478785495	0.0966525660467686	0.16867083629284502
UNC50	0.15263674759712198	0.21147281640372304	0.44460509348314897	0.448722156519541	0.16300638106786403	null	0.8475263940505101	0.41057958373211495	0.33391620094285196	0.997387748442965
UNC5A	0.734228332942268	null	0.550361910784665	0.128814870507663	0.614393164137312	0.9341977942634341	0.198020640634492	0.16532060148562802	0.6723324438695079	0.4513326545925301
UNC5B	0.29939256346605	0.509169844705644	0.19599963766858602	0.686061324077065	0.0112988720761313	0.24774672001576997	0.45656384732790395	0.0953995118770206	0.750426345152863	0.33052515681795197
UNC5C	0.0696802003331021	0.8770309375769759	0.9153612924468431	0.31224551512446097	0.0061980477168780395	0.0756281787429016	0.571071706163965	0.8274128479359271	0.33182545956075	null
UNC5CL	0.31613469908392894	0.4368441936222629	0.5779859874117459	0.327908938960791	0.379301932111446	null	null	null	0.553167724790986	null
UNC5D	0.9678593642036281	0.152931127538396	0.283874265703443	0.0689134899709309	0.32563141264239004	0.688748207608803	0.50409551641683	0.9197641489742809	0.878151621934759	0.259964585037582
UNC79	0.0070244559969507795	0.0931739590747005	null	0.9532862369775799	0.36584028291478204	null	null	null	0.11314695035188699	0.36565984820940994
UNC80	0.47878196173499604	0.33041214277789305	0.24594505243792103	0.0331571887676149	0.613239136988722	0.0321909751313005	0.24594505243792103	0.270938967084062	0.104018984985489	0.33113987680902
UNC93A	0.870355970433012	0.275903104501045	0.234164689342224	0.34080288170382694	0.0267529069439749	0.530741174198566	0.228466380835988	0.582222154044964	0.289359468320515	0.292902427378976
UNC93B1	0.0678283124714912	0.16459756668200304	0.9330344009665859	0.276918616897392	0.639874384169281	0.39420621614479995	0.914041323947739	0.655376682498568	0.184082405599231	0.322000304968941
UNCX	0.37421426265632896	0.996638088798548	null	0.0703369620652619	0.38832450653614603	0.5467189275976789	0.23407906214193697	0.24906586713216	0.503524076425252	0.861846163795021
UNG	0.9101643570411371	null	0.6827042345888961	0.7371444761969009	0.7778334361696759	0.270247244698275	0.7030264645613671	0.7901286273142691	0.362998182935396	0.853071953839479
UNK	0.17811705289912697	0.523789674489854	0.0467667803729519	0.29792332522505605	0.8209171052538051	null	0.549914320304826	0.0484581112751046	0.9955457424774159	null
UNKL	0.681976516655346	null	0.998782398900241	0.0543047611986749	0.0463797983940889	0.25351642219099	0.46240205941939294	0.45485712167316206	0.19195217553775198	0.5550534718072989
UPB1	0.275808575022898	0.850142465381236	0.25847029037682	0.27280994287629	0.8611498916117031	0.29693746046972996	0.46406968052711606	0.30781783324850204	0.7547836381562941	null
UPF1	0.0195759014587287	0.641407475150245	0.8339241572707691	0.19923269032091898	0.37184620503920895	null	0.975096694517665	0.894964517442303	0.888712589303731	0.333640646487106
UPF2	0.565747881207712	0.41867563737277097	0.18477296827098802	0.63053092853271	0.97764234528418	null	0.141347162159675	0.44498713639104903	0.6147194802906669	0.591881902605912
UPF3A	0.970758853880274	0.5914330801477479	0.41944397907479597	0.0495959975370777	0.7487232391474951	0.857157501743407	0.520554481702235	0.338747592264245	0.7334058018006271	0.525957760011733
UPK1A	0.9863613770571991	0.139448553517085	null	0.282606796293601	0.190409671117996	0.747473353465619	0.14292944224462098	0.0536320245616412	0.341552923001646	3.7057051349709296e-07
UPK1B	0.7187767788370171	0.9421904680181271	0.588644836892402	0.4257599476590221	0.9694897073444309	0.0966658331062717	0.588644836892402	0.588644836892402	0.610970582271005	null
UPK2	0.571837201634563	0.7778976251554841	0.181214802341522	0.41060135099205797	0.934104870876927	null	null	null	0.252003341892017	0.5750249873411121
UPK3A	0.0986302997555096	0.206581212999385	0.10104303304535499	0.0661274167864561	0.3121617495424	0.0220330690138245	0.10104303304535499	0.15481585852079402	0.37274739233444804	0.15802548764239802
UPK3B	0.620632979233802	null	0.376931255228048	0.0509224492131012	0.174905744213298	null	null	null	0.175394494360203	0.20065717383424497
UPK3BL1	null	null	null	0.0512396956878705	0.4402925143407871	null	null	null	0.146459345332771	null
UPP1	0.45324583071067104	0.833894675994516	0.6877869053486949	0.27095447257853	0.0376556872532545	0.16398414797370903	0.68131414353468	0.6171815568279351	0.388221211268109	0.7978195215039721
UPP2	0.11765484206086801	0.40745023072936	0.294648461675749	0.447671441714969	0.39826377090917	0.46534867145796205	null	0.248444360667805	0.677043255567513	0.136477823514386
UQCC1	0.42832330550733094	0.0295719643500549	0.649723687680888	0.903637592663833	0.41189014105581895	null	0.7241295067396508	0.59234417729912	0.607829368748462	0.690741452975045
UQCC2	0.8336218240610931	null	0.8669417428431719	0.82103550050845	0.5954372266922441	null	0.845533865755716	0.973118422944484	0.659970627128605	0.6566267400796619
UQCC3	0.31656837210457	0.0628622014498386	null	null	0.9973484614488751	null	0.8771147028569759	0.679613716284785	null	null
UQCR10	0.218831838728065	0.825425472915962	null	0.785716585323626	0.677171849506694	null	0.151469065966561	0.38174122641345504	null	null
UQCR11	0.4553461510666621	null	0.409957103305336	0.338324989620031	0.447831913166247	null	null	0.5106020254888121	null	0.275852969009216
UQCRB	0.908229682416828	0.6859592438278499	0.0541802924353182	0.5819240904006321	0.8233273722605491	null	0.33167561929477396	0.609463172303281	null	null
UQCRC1	0.0589955814297685	0.11880353670607699	0.32556541222660496	0.7336978609670279	0.447048864329134	0.29667678496074396	0.36567532776273104	0.347288391086997	0.348685727694766	0.14726623229671
UQCRC2	0.4110506578700279	0.8475096610480259	null	null	0.405555796658384	null	null	null	0.7744315221259279	0.0442746608922793
UQCRFS1	0.6169682629421371	0.458832288287014	0.578428362811916	0.7851967452786759	0.156536958588509	null	0.57606861046959	0.774504473955529	0.995526197188792	null
UQCRH	0.267355517201949	0.259996754840568	null	null	0.439709014682476	null	0.370818452018447	0.45261884936857394	null	null
UQCRHL	0.5376637816707021	0.562980654578842	0.0776810672834045	0.972467863003075	0.196224336493383	null	0.0776810672834045	0.9634303922743431	0.927034151837262	0.6485274162126651
UQCRQ	0.671976824873961	0.6132028166837851	null	null	0.825996364448254	0.726603247272792	0.6258362159876689	0.538894280779688	0.3999282248021	null
URAD	0.40865292507945294	0.9910272071235691	0.9004907719326221	0.94090530220392	0.771214460272668	null	0.9004907719326221	0.9884692155085021	0.526179356293746	null
URB1	0.8357181017443008	null	0.44202252673842796	0.0882566231150995	0.0206713086008212	0.744691641257028	0.51654963386537	0.8235261067528342	0.113534151273355	null
URB2	0.734217613599914	0.914314302724898	0.49361073654036897	0.29040016401882	0.850765393073871	0.9867615997071328	0.0604687000488446	0.692632981997032	0.0595772369115273	0.697480337233527
URGCP	0.465272122184086	null	0.781207475160246	0.070372516803588	0.332908379223786	null	0.9791433593295731	0.0270170658711406	0.262432014011838	null
URGCP-MRPS24	null	0.5052243005877161	null	0.670726125451553	0.37797096870269	0.499270939289008	null	null	0.280323618445669	null
URI1	0.948661110595735	0.5387189921902329	0.0802629578163735	0.0489350549384868	0.314964055374167	null	null	0.8507532785210571	0.213126818485526	0.0490719195421621
URM1	0.79041871773716	null	0.43779090935270504	0.440509507832556	0.839410788762442	0.911266208970335	0.118709578046719	0.42410151041542	null	0.244092604920915
UROC1	0.587831581662051	0.5595721633764711	null	null	0.953446865792591	0.8007255373632871	null	0.281681142550337	0.0171325501722099	0.172131908569016
UROD	0.6220304382348161	0.10153266616558099	0.3963504697895	0.405075885039963	0.563960326865694	0.557944609174049	0.282971844796781	0.47029405160482707	0.31623937966433396	null
UROS	0.933708402351468	0.897299920552807	0.362836368089765	0.134886798800136	0.545806464897502	0.605905398533929	0.157720973114171	0.569543499454376	0.656682010750886	0.122525873235618
USB1	0.187356220714837	0.0732061471015895	0.875687218094955	0.769195509813152	0.619288286282385	null	0.46153725691523106	0.355466995067126	null	null
USE1	0.561348327153829	0.920480184821831	0.590089783653465	0.9390531223869909	0.69974528661017	null	0.590089783653465	0.831373686022619	0.605481609208953	null
USF1	0.596355896474168	null	0.541254715675785	0.766418002141558	0.963099400926478	null	0.31848046615994896	0.790261396819207	0.39978497988777206	null
USF2	0.419274680056447	null	0.299882284772353	0.24705896003404698	0.0210867194496138	0.40972529087915505	0.0356007657193229	0.0714367623157155	0.268587211476951	null
USF3	0.167075364942085	0.314801002009713	0.26296144855891196	0.355925437067414	0.0321604159586824	null	0.31787224721593105	0.639380442161038	0.10216525053421302	0.356036708463666
USH1C	0.5599179816697479	0.8898949580732081	0.398484941853799	0.7205922525208491	0.9501195622005741	null	null	0.7795299641811491	0.835512452956312	0.188972609632297
USH1G	0.9070957845374229	0.554504201298322	0.843772102630102	0.13775269700505402	0.449659777230041	null	0.971131160609366	0.9375519319096189	0.484590176783016	0.178467133427791
USH2A	0.6863718252156159	0.540431449313131	null	0.5090723722624371	0.911645603830553	0.540797725918302	0.16664478531612198	0.5214930357981961	0.89849287305415	0.213315250858715
USHBP1	0.162231600533767	null	null	null	0.38343052387019605	null	0.703030244179668	0.254450102966882	0.288738041306674	null
USO1	0.37996730716210997	0.8009040974185799	0.23302008282954997	0.264302790102943	0.31601956422231203	null	0.8416840806563329	0.0739934982750081	0.14858595463643398	0.19839233575634196
USP1	0.16878388637218802	0.443040092772879	0.326155536316336	0.127876877149655	0.0891181376580344	null	0.28164019003674395	0.272023416383885	0.44437177635840996	0.398972881782696
USP10	0.7147793125766851	0.239829806528707	0.0374826534741142	0.617892512252707	0.9040274668178259	0.570191950441531	0.246571937454927	0.96138422788358	0.127376644774032	0.24191988803941197
USP12	0.483334894487071	0.0505980922159373	0.39369294984174297	0.524125153161374	0.0658721218098947	null	0.282505937607214	0.332677284486799	0.40879374967608506	0.39677874103465793
USP13	0.962713360018297	0.782822894050933	0.126494847515187	0.665515500636776	0.10378865455049699	0.8611404630848929	null	null	0.8825285252126229	0.129602082276641
USP14	0.0151248104446159	null	0.29544177880071903	0.251044254887868	0.395393322844455	null	0.29544177880071903	0.03594466036139601	0.421322742629718	0.8734779184674609
USP15	0.854637430888212	0.757471701133213	0.5349536386741329	0.33013083597144394	0.000528060937736385	0.44811637060861603	0.9783054103563359	0.215713190469439	0.853153130244263	0.203814935850338
USP16	0.512716179168443	0.0798441929277223	0.8330546408266171	0.9782933396807281	0.24627673903020497	null	0.9545151125852491	0.0467963972498991	0.7055810636735951	null
USP17L1	null	null	null	null	0.5840166529311139	null	null	null	0.6011641413425339	null
USP17L17	null	null	null	null	0.7656235367555491	null	null	null	null	null
USP17L18	null	null	null	null	0.912992882633124	0.453048652767612	null	null	0.9803368195635171	null
USP18	0.498043404319927	0.61995122423181	0.476743593514745	0.678528013418352	0.43337868144261504	null	0.47932066862889605	0.708111124270255	0.5274737419907101	0.475625960723793
USP19	0.0476956585971913	0.46493630462873	0.0417370342465369	0.391829214687221	0.0956847481861095	null	0.0257472531336189	0.11685187166799002	0.825141497215082	null
USP2	0.38535246272153706	0.4227662206743161	0.537769389428078	0.137464870876051	0.119911241476173	null	0.19897226349058603	0.327507927473806	0.48267491248857497	null
USP20	0.841882005395481	0.8107567224930509	0.674118721401344	0.8756948546255	0.967502713855255	0.98977092418184	0.8947029453168471	0.905332742790173	0.430035523955488	0.0558604458042632
USP21	0.753050627756556	null	0.8878760659098779	0.834498679070047	0.699905603164592	null	0.618891124165297	0.55415943860489	0.9010408473223871	null
USP22	0.33162797816171	null	0.364983043141406	0.775661256574742	0.0364609082871883	null	0.364983043141406	0.8493589515806991	0.163378018581573	0.253431562057268
USP24	0.36658953108962	0.27045866807449503	0.668052505096821	0.26381738173033	0.38535281259338106	null	0.64222302956708	0.708173673621516	0.718916359751079	0.7492692534103971
USP25	0.8241855369511492	0.178454780281019	0.6377465711375571	0.0303131478531262	0.82441634950372	0.0789249067348463	0.589078207878366	0.21451323794730603	0.232782418368522	0.180622695273916
USP28	0.34362770752047495	0.0848981539283495	0.8164134977784699	0.78225308460271	0.18988400195423602	0.9223846836067241	0.8164134977784699	0.687821857376645	0.324403156928372	0.6326520262234301
USP29	0.471894571210788	0.9822257759111479	null	0.2901063651081	0.351046746992208	0.41361470241665604	0.5537058512233539	null	0.727235002982374	0.18195180884611104
USP3	0.694462112526218	null	0.7552017737541221	0.598671216805009	0.545437431379866	0.0434138944339828	0.12808513321024	0.208767675212185	0.316685056591045	0.201296503298249
USP30	0.20759075385885398	null	0.8540792121428001	0.076166112481824	0.269321821807934	0.135870314515616	0.9184359804959991	0.0584184724237818	0.139153758718146	0.538242730408109
USP31	0.868177594446862	0.888286410980554	0.8256793745192959	0.538118441591983	0.351392024122247	null	0.703238822415827	0.262252993123629	0.783277204762717	0.46357149423903204
USP32	0.275514524798204	0.8893561188183751	0.565053743590701	0.36525718200287105	0.32596222900958804	0.7303106463696758	0.45170964182513795	0.6480498966099829	0.275417659011184	null
USP33	0.073038003083959	0.903840344251098	0.21226322771258202	0.5086661522156041	0.473172709478623	null	0.267209364315528	0.48562441581172794	0.20756745921883804	0.649324570985901
USP34	0.0548094801280601	0.58535709909703	0.26518143922708803	0.903511218445033	0.0254925976832616	null	0.614624096013576	0.89469646088946	0.00351267860897542	0.076336884071089
USP35	0.303623810998982	null	0.7352730463960551	0.9185570466038141	0.275196877086761	null	0.37239008553136	0.524176891673541	0.40671951113111204	0.934548924457944
USP36	null	null	0.213237519992191	0.0557027034061255	0.0529940127025006	0.28196758101857694	null	null	0.0804061520677926	null
USP37	0.454596793765425	null	0.19505164568762898	0.603011730504838	0.448158282866673	null	0.47349774674494	0.134567945261718	0.0127930683549358	0.5189140180277501
USP38	0.0345429375201791	0.72290738744112	0.115267489945661	0.14008037526310402	0.245190863394572	0.346581103556396	0.0455037798950336	0.263225198062949	0.477219588842629	0.719095660664638
USP39	0.9064242381540359	0.094162077069943	0.629613058740749	0.271284236765725	0.0738049943195658	0.305478554309005	0.914636759938938	0.0362021706966165	0.0241078578093734	0.7963847122356479
USP4	0.166687867103779	null	0.40852019208904294	0.62753060394296	0.8033836474281079	0.26806458756822305	0.36858899327166206	0.888329959042425	0.48315643450807305	0.7874999041501608
USP40	0.834384792438259	0.72890778782767	0.200098150753382	0.5787802307520289	0.36668097273975203	0.916659728218021	0.0476201259245306	0.114705661270956	0.8900739894685799	0.6269426520647471
USP41	null	0.41748114444561496	null	null	0.881120688744756	0.318098212037405	null	0.266784605533624	0.0017846943342723102	0.79856870377445
USP42	0.209941216420843	0.0779803127903085	0.675313543239198	0.305392786444325	0.70664472716702	null	null	null	0.21681702717671103	0.38832822798789896
USP43	0.8543502832324978	0.44165290815684705	null	0.21989953157123998	0.0587521347507036	null	0.37690144249265606	0.532009098802704	0.6989472064502751	0.535418615443175
USP44	0.24536832931180605	0.520510474131056	0.158602389072288	0.532582238126641	0.45850919385589795	0.26415438512991396	0.15596540458427	0.40044906113915	0.46634331443520793	0.15917699196782698
USP45	0.0332933125000078	null	0.26560207566929395	0.386059450980341	0.448939637353558	0.317572766223421	null	0.43243060109267495	0.475351701615884	null
USP46	0.483810512036004	0.8433671906570809	0.000558903273938038	0.19580757502451698	0.7662560754624821	null	0.000588472572706	0.0213762683188797	0.521373733384943	0.532551635651377
USP47	0.6788158759387751	0.449666163102106	0.694696180621702	0.883754471733904	0.8671820170743442	0.31827488553493605	0.6521904647282769	0.8862611279717622	0.8062886753546609	0.5365851353278149
USP48	0.5479972777087739	0.7264476117734822	0.535866424961527	0.77235644824699	0.7642705391431099	null	0.261619773337107	0.716610805497368	0.45739107572356896	0.6792496047181371
USP49	0.33740054064074204	null	0.510049124395558	0.553891604590088	0.899493064980528	null	null	0.589734043856439	0.373095337611681	0.0498347535786243
USP5	0.543068597597742	null	null	null	0.7867660244082321	0.292387527660545	0.0443883865332209	0.249452066743632	0.36467534657539596	null
USP50	0.423856772080399	null	null	null	0.580418906655052	0.978721926580593	null	0.2382829754558	0.568497774793644	0.63179055928485
USP53	0.7982349380076	0.502418136505223	0.40071053657669	0.630257738255991	0.9215558962306272	0.842982437748755	0.549759668843663	0.789725634149552	0.7443139956049891	0.8479808038132359
USP54	0.0013062433899208	null	0.0014358693970539802	0.00755991745312867	0.6328553930611479	0.13556488739252198	0.00210317477436772	0.00878376311199935	0.33212252334492	null
USP6	0.22665378289921	0.6239917450941371	0.6898192207193461	0.8062221987643159	0.543108004470684	0.16482772892980702	0.25657088104498005	0.25629954898112	0.32331335005042894	null
USP6NL	0.961285895353114	0.00915880275883774	0.99916088115093	0.9839816536244509	0.452361091236204	null	null	0.872611772082535	0.853616991956236	null
USP7	0.0199243485175431	0.4117388964018	0.351425402778552	0.866562214142757	0.7150746621871249	null	0.297637222165558	0.297131366158641	0.771866343185768	null
USP8	0.889689396134369	null	0.93229463724873	0.8959051751050909	0.810287667998831	null	0.22236821864490802	0.628972360425296	0.222470656863808	0.676904082537673
USPL1	0.7596940689351751	0.84223444486069	0.46909278017597206	0.8403746086429129	0.511954004873081	null	0.18271711988598802	0.13745385881453	0.498499444304005	0.510396983998896
UST	0.778630728932538	0.016044977705606003	0.8527875760238779	0.635408338900308	0.817314009638785	null	0.739519165157885	0.995153774841759	0.408148003733984	0.8614304477281921
UTF1	0.8578093302605391	0.936185384325805	0.217812086283005	0.938118170856395	0.630718492749588	null	0.668347740182562	0.604843796797544	0.492200632972187	0.7329915088852429
UTP11	0.896832586676193	0.47829725891178004	0.801129935902715	0.852275190519466	0.589610722555954	0.5642327516341291	null	null	0.0703076380993006	0.45673261352548206
UTP14C	0.451522220982579	0.38369935737958705	null	0.8770020859701461	0.54154311775566	0.0848232074525226	null	null	0.446336908329387	null
UTP15	0.152001371374901	0.671671180001392	0.18876958573043898	0.30389828035616806	0.974568661957391	null	0.148782289118823	0.13478450813176	0.26675990044479503	null
UTP18	null	0.198562827540272	0.269028093449981	0.7611985343719609	0.205182423609205	0.5207615002976029	0.28716073970353	0.842922293502715	0.8960409290739549	0.25893940099047896
UTP20	0.330594265902128	0.393505674405088	0.0564013698980216	0.258926525775924	0.8511335909499308	0.0122845509119225	0.0564013698980216	0.22232895134414102	0.9349414727285971	0.366658862352835
UTP23	0.708817277547697	null	0.985977200219093	0.6726776832601771	0.31903243614346305	0.16448984076075102	0.93531390642412	0.7314118399123349	0.871072463688889	null
UTP25	0.43179561007217293	0.549701223724642	null	null	0.43791719967175297	0.21551801045152602	0.380287687654149	0.0639378965392627	0.147977636825707	0.167327168361139
UTP3	0.286975231366297	0.5652966607868349	0.337724668695834	0.49722460405476293	0.36284081769884297	null	0.337724668695834	0.6453458864203541	0.156771104582705	0.458320551548132
UTP4	0.84747168534413	0.7667996586735649	0.202655406112945	0.9213277645872858	0.235925576215228	null	0.645646931014349	0.441090971069931	0.5790511617963249	null
UTP6	0.7244604578876279	0.466705852511748	0.22798749285706402	0.581347649770391	0.186706386877237	null	0.861130731128117	0.30317734577829203	0.500648438693801	0.21626794645967104
UTRN	0.63270934807468	0.19045541454647102	0.44739196550753296	0.41194131636479	0.640045692668312	0.9592153191871509	0.42661310784257106	0.3536330216282921	0.435084489351572	0.40129497925909
UTS2	0.304016284537859	null	0.933536247675533	0.10795203584763302	0.304682800424759	null	0.7817388748882109	0.163372269194833	0.8103872320505071	0.16061482004498
UTS2B	0.90495507756447	0.571888911897154	0.34765636695583396	0.7243759076055071	0.970330584979832	0.316566095118591	0.3855984723383279	0.462818928382854	0.42258138271608203	null
UTS2R	null	0.24014402702627105	null	0.522223124601176	0.141214743231419	null	null	0.19657192040060004	0.111024573548705	0.285882004631481
UVRAG	0.878395428903521	0.188757076570502	0.9758368509327701	0.915122814603492	0.254143336959222	null	0.967860124839283	0.7505010556417142	0.667674733515944	null
UVSSA	0.9579231415044258	0.14116350666902802	0.47022475909025296	0.0290984960916418	0.983766738332255	null	0.203994825107014	0.47485529555044004	0.0468143851744699	0.7910266571274699
UXS1	0.7451335345990551	0.0234214601573276	0.677374311281626	0.11359967521337401	0.351664399602212	0.703613461842573	0.6878237663306861	0.194289477264357	0.987581248369195	0.26328580917338396
VAC14	0.0138605830593937	0.759332789943145	0.0107642771790285	0.0347448798940381	0.268491047890035	0.861166665152429	0.019968800259683	0.0344562111464551	0.599766554636428	null
VAMP1	0.42378702121955797	null	0.10015749805216399	0.559401771047014	0.832882308882125	0.343673683641571	0.108763265965552	0.30367752085309996	0.00024301719675090498	0.614072557981779
VAMP2	0.994453121699429	null	null	null	0.626320654836782	null	0.9224982603477571	0.9385797877507809	0.537166668403967	0.73888522674555
VAMP3	0.27536575333945695	0.415283657990325	0.0863172405456929	0.176116214777793	0.208345624006508	null	0.0622468541335455	0.201263440851775	0.209101881838441	0.0868119826863363
VAMP4	0.316196604998865	0.708711860795578	0.38475041268103793	0.606150491658311	0.359446450240311	null	0.37986221357737804	0.5487778806360321	null	0.399667219015226
VAMP5	0.300028343831159	0.296740926886988	null	0.8357277529871819	0.713437393055316	null	0.6080347283483779	0.755387975735002	0.8280912775542021	0.878405896271649
VAMP8	0.269269956638165	0.126692758111892	0.7304901953191879	0.886095943267854	0.8502057440872001	null	0.573502742519963	0.344013760204975	null	0.787407186636928
VANGL1	0.927840372657436	0.477717210499432	0.7552412526295991	0.221233204494518	0.521408768549692	0.052553808066415006	0.7563533279122929	0.11709473875893302	0.843129753274606	0.168976090745233
VANGL2	0.433413188394909	0.618674624719124	0.944980381015969	0.578325824908114	0.158451612224596	0.13156183752067502	0.317894909093352	0.28663440037030297	0.7622634325015591	0.7266286674111658
VAPA	0.611502159521116	0.660848496279991	0.37352069395489096	0.269635782613091	0.5417046623709749	null	0.47977516081929295	0.487520509276171	0.41943820049710295	0.250844392804284
VAPB	0.146496329483374	0.0504253633284393	0.274520785954246	0.428745312029654	0.16718337687247198	null	0.267405279647981	0.9154014145596451	0.9622705738598679	0.649507722886229
VARS	0.536102787691307	null	0.8502289232522242	0.8671353153966559	0.18859880022529396	0.563550546303457	null	null	0.633107942353202	0.055268420291589
VARS2	0.939036825246103	0.26845258047445003	0.24360778567761202	0.24615405670398605	0.98835640310376	0.5837037159552471	null	null	0.10896146391873701	null
VASH1	0.531548788623582	null	0.35241948525271793	0.26281008596133604	0.117529729807688	null	0.219447130014656	0.116490873972837	0.231796032290766	0.172727120608342
VASH2	0.0406689508731187	0.40228121889513596	0.113030266841569	0.167835935466258	0.30415616400176	null	0.112762440395283	0.15174056350898998	0.638924058155239	0.51136304790799
VASN	0.7735252792465981	null	0.7548492195261469	0.659538464940718	0.18873078510037802	0.229627490536284	null	null	0.166667866941384	null
VASP	0.6965965854172161	0.907064420040954	0.679915632997832	0.658314361632482	0.827715841069538	0.0119922709914155	0.809752370875846	0.6109292069839161	0.55414225459822	0.69533435420327
VAT1	0.39331160450125396	0.722376390245051	0.501568293178713	0.7983785757484331	0.0603825157829225	null	0.0414848435592357	0.592364017933468	0.175942144680578	0.47633866288725
VAT1L	0.670931321473014	0.6652213750047811	0.336646696505551	0.930281157080043	0.962247588345913	0.941964695580462	0.349772296602433	0.720943570982447	0.7927705925479279	0.716670152013069
VAV1	0.19676020578101397	0.688590984606795	0.718746820332606	0.304699612297207	0.0174521206820339	0.30386493020361	0.6454773538912889	0.7136379646740291	0.620271780339251	0.603235277059194
VAV2	0.904457369298542	0.534630319675633	0.320785003510784	0.9203597262642309	0.914038127030746	0.230861740081379	0.826138586418779	0.9945612303991941	0.305718450345136	0.7596949278875121
VAV3	0.191102682763617	0.13975607667777099	0.18935243870557897	0.7704695650601558	0.422721265074089	0.50912750072021	0.5921799823600071	0.319593910756078	0.798548036063853	null
VAX1	0.142302940623074	0.7368990034743591	0.22534791594934303	0.794737367305422	0.34309131590061204	0.22589143483203	0.869764948880751	0.735855360708808	0.32202208012074895	0.43097688501522896
VAX2	0.7834836393944841	null	0.9285177264372	0.9919459053708459	0.293667301679952	0.408487903114391	0.9233298738211921	0.898354093429494	0.9509223843925451	0.8223785236750379
VCAM1	0.710944773171685	0.781515553514145	0.10844212507819999	0.21478594361952397	0.45061218582933393	0.34731667314834996	0.6706793727796271	0.425489947594129	0.278603008275732	0.28997919645805703
VCAN	0.661352143940272	0.638187636901475	0.41212078846264505	0.7005625538941221	0.3777187655434389	0.430894331577956	0.83342323930485	0.8014081515995559	0.0551696389591481	0.606481354069754
VCL	0.767710208322828	null	0.0015733410859271	0.000240065948558188	0.276524784681733	0.6385720690571071	0.0029410722760430104	0.00645248607796045	0.35953621536222297	0.0625950301376781
VCP	0.732875306987631	0.975136263365082	0.389650834967399	0.28929859728337104	0.540240788501035	null	0.31673118221998103	0.63638969299415	0.403695609858649	0.0342945595310268
VCPIP1	0.387879008004335	0.51077799520822	null	null	0.156439794320668	null	0.0360484138959982	0.3578844430814411	0.122895375847643	0.330328111236841
VCPKMT	0.9369331441655759	0.915114665212554	0.9946816243103209	0.8942397642106908	0.916170199219583	null	0.968840739259609	0.503345321065767	0.9378002406117589	null
VDAC1	0.147004828751917	0.575866390657406	0.32408796063990103	0.7330186685892109	0.819067928387693	null	0.956639876361259	0.9264955027485129	0.05795978043643	0.31155536543675205
VDAC2	0.229446688598727	0.907367337398659	0.31133560323751697	0.62248539327492	0.4034696941171911	null	0.31133560323751697	0.523084498032363	0.11798093647884801	0.544710429993537
VDAC3	0.366021693249021	0.679830989205182	null	null	0.6851056610999731	null	0.337613146679536	0.373980578631585	0.76915789041217	0.585187544680864
VDR	0.591181120109749	0.251905299353333	0.816457787359202	0.20285117474350894	0.71420163031938	0.5367538265041021	null	0.7173845106274241	0.246933051559668	0.9950841895553191
VEGFA	0.32990440749286304	0.31097110164255104	0.248179342293474	0.7527120719988469	0.0422861447187419	0.44099511259619295	0.31446386717333	0.302228022770948	0.7508337318751791	0.0568769135028081
VEGFB	0.333300022947784	0.302243214670742	null	null	0.31709571715714396	null	0.39075979437061203	0.371073828836245	0.624649305159649	null
VEGFC	0.0360092581355309	null	0.193747319776051	0.127079032030529	0.634678355754977	null	0.0796095285660899	0.0603173664771339	0.532146177916659	0.125122557088275
VENTX	0.21943648393797896	0.228162124885496	0.34605307215495507	0.473152833461589	0.0463841429287593	0.7541795156542379	0.21299356096358502	0.47166888522409295	0.958456171612303	0.46273077087146297
VEPH1	0.381411373596959	null	0.485393261970783	0.3659644717041621	0.08576258912527	0.26707054405158104	0.0693975936068442	0.12604960696973	0.9618534637839592	0.9328523455974258
VEZF1	0.18006051619356897	0.362826961877895	0.70380508455358	0.6650591932665201	0.793829825667805	null	0.549795440510894	0.6001156254675649	0.7407068950581	null
VEZT	0.16331671130456002	0.921639693241885	null	0.9672884087921941	0.8331971355964641	0.0962726753133801	0.538701105451012	0.847932281877521	0.0397976118891677	0.876312305499389
VGF	0.24265123791972898	0.8077056471354741	0.336509115853069	0.676947445980943	0.12074095518758901	null	0.21053760107227198	0.116265003544819	0.437399697366638	0.17365599139227403
VGLL2	0.381081092121289	0.40918236534869107	0.6455461904211701	0.506789358700878	0.461978976649244	null	0.241038187148239	0.15635489722625198	0.3627292163633	0.438203410765632
VGLL3	0.021654534915506	0.6111761566704611	0.22904814728333397	0.492136938336743	0.0667838045950722	null	0.20804157392454603	0.35290105928760296	0.5757955642900401	0.583557955698825
VGLL4	0.850977452257246	null	0.9374419435444692	0.9551248028492328	0.864863393250454	0.37502295747462294	null	0.5378965198355471	0.957106803230872	0.307890378530577
VHL	0.7423416191526909	null	0.464107093641261	0.71091009104187	0.479928986084096	0.942133634082669	0.464107093641261	0.71091009104187	0.755567571478236	0.5905764512986911
VHLL	0.15164031755348498	0.147932785126264	null	null	0.000321431348111356	null	null	0.18658345248508398	0.264231920022928	0.9306566707892479
VIL1	0.136291408977614	null	0.7387504226093841	0.29618752625283395	0.816348193997027	0.8896992796401049	0.7387504226093841	0.124007561628583	0.309186470531061	0.439525853819404
VILL	0.568099720464386	0.0856124339408457	0.740337840899394	0.0153971692781296	0.595066392812302	0.526187578939068	0.172385439028957	0.10351444563064302	0.649315224442151	0.0791345661008659
VIM	0.7924363104733371	0.393768133797205	0.906754274985007	0.600623467264032	0.11462122263078399	0.121668027479552	0.14915857652361902	0.6242080955153471	0.20745264127721302	null
VIP	0.6674786618420689	null	null	0.42435397929335295	0.8876799398834779	null	0.650080702947211	0.9343535167711591	0.562649478128982	0.5397441823929411
VIPAS39	0.244831962649735	0.463983120714653	0.41162169356998896	0.509025290214509	0.767641348402111	0.7634161466614351	0.349117574392235	0.0797580172154804	0.6287905540827939	0.298319640508398
VIPR1	0.15461182658684	0.435360588650117	0.59315807485279	0.8488416341309041	0.0947272032180967	0.324644209524019	null	0.9556926710768929	0.6386262972494641	0.528225723505187
VIPR2	0.8161412429308149	null	0.377618617185378	0.0120690830573753	0.78177828459161	0.624299893298876	0.233178465212576	0.424802861813367	0.645362688901566	0.144161349276815
VIRMA	0.387911070691673	0.402661304298539	0.54473099834213	0.740032194287744	0.6047276479562889	null	0.58309799963786	0.37038435832449496	0.35981806480730294	0.91878831400187
VIT	0.20444554084023897	0.6390095184738921	0.430751105398821	0.5886202332175501	0.319750650445692	0.24396879604787397	0.430751105398821	0.196531027033192	0.761242006088899	0.6457725818118111
VKORC1	0.475915483523711	null	0.9282620467449101	0.7466533484380609	0.245745655024282	0.306316228161523	null	0.5464995381488811	0.9971286318867428	0.7084053126273921
VKORC1L1	0.9249205520991509	0.9836738464300809	0.31126938386380604	0.271925449555867	0.273976479105671	0.273661879473165	0.318156347343295	0.7008568486195861	0.326949574837729	0.754215436408075
VLDLR	0.625212567533616	0.27625833292109997	0.28556208574320696	0.39166565821027005	0.368420010923348	0.305262643513045	0.28442877323940097	0.462397577955603	0.647143094748047	null
VMAC	0.36166892551372604	null	0.0941345152156723	0.0389839904809939	0.47083075392827006	null	null	null	0.348422767267616	0.0898035365611215
VMO1	0.16871220177739402	0.160307047340078	0.136961909698825	0.10416312097242698	0.0342952028429364	null	null	0.039589096332686	0.5182303531025619	0.440998678942122
VMP1	0.7726945801664878	0.38707959334831604	0.587213650419033	0.16063300558665197	0.034681624328428	null	0.412394602006722	0.156891404099892	0.106726266333606	null
VN1R1	0.9272161212983729	null	null	null	0.754621119990086	null	null	0.287496733274507	0.17266573773545998	null
VN1R2	0.613738560258469	0.305453478281993	null	null	0.32304147930961796	null	null	0.7530886445775609	0.8688159695757269	0.60959072223825
VN1R4	0.7843449330949259	0.114097459885446	null	null	0.809153813818456	null	null	null	0.88766702169266	null
VNN1	0.496740079329895	0.203647282030174	0.228894130787633	0.42459589556255295	0.846448376657682	0.261339239757844	0.19141783665065804	0.430733334891377	0.7602411029527941	0.648836575802472
VNN2	0.34105584607287104	0.16804463087281102	0.47172852640439705	0.248100020163601	0.933618762751109	0.921594519296249	null	0.9203286554777009	0.537564812034526	0.753447275603577
VNN3	0.288723378434098	0.16578151376861802	0.6108802969354991	0.46808384673662295	0.192525391219341	0.325656914630685	0.6108802969354991	0.639747484008988	0.18794598250543698	0.63245665199738
VOPP1	0.252991465273403	0.166264420695403	0.33742135352547603	0.302556120377925	0.422126496493134	0.31555573890049393	0.585684283151814	0.4693849679908379	0.352496833569556	0.8031743377666949
VPREB1	0.176168616791172	0.906235801343314	0.44009371642095096	0.5930269742915251	0.39567643202971703	0.260624353126478	0.136494722307094	0.12469118751772999	0.966873971227216	0.0635182872720329
VPREB3	0.7167343702113042	0.125162138523714	0.0744809206472271	0.0791989537728621	0.450794758221024	0.978942033395459	0.0945702278536131	0.10257283768831199	0.6570570300923321	0.0957714249504998
VPS11	0.314533365562569	0.845010891471107	0.9447459722775191	0.34837026101020796	0.08457641156012301	0.8059189448586892	null	null	0.103053483621017	null
VPS13A	0.19225607566654898	0.313970168549552	0.0996629292450657	0.471785958632248	0.8369435584440491	0.429164039179335	0.0986799671943727	0.3807565890564001	0.5770325383431519	null
VPS13B	0.366795257227697	null	0.28425459394272196	0.475989076697654	0.998174360842328	0.48662501904816796	0.26269706937458	0.130585983880474	0.548384721548385	null
VPS13C	0.0152865951456285	null	0.413465890050158	0.812156761986085	0.7085558212088521	0.7034036525876629	0.101315855158887	0.280921462709112	0.9874897455151228	null
VPS13D	0.42125915196818003	0.8070863716240871	0.39385379882504706	0.3844449083539411	0.438113523156299	0.0162492079729588	0.862656675705773	0.563914045714536	0.391023756699421	0.376251535123605
VPS16	0.25188845005981797	null	0.62172385901242	0.222904461992568	0.324771069973135	null	null	0.941832567201548	0.20966943979668698	null
VPS18	0.8684113259375981	0.37700648648272095	0.213226655803071	0.413195843726166	0.202186206383797	null	0.213226655803071	0.417481345686039	0.5193474894793599	0.942474557084447
VPS25	0.8393143456611442	null	0.801017380883428	0.8267480624899359	0.31118149166545195	null	0.9951392766072741	0.797813618982493	0.00979915533275655	0.805397880283407
VPS26A	0.7201624343633929	0.584598177649512	0.605151723272281	0.19186487569493	0.758915257198262	0.7211651400286708	0.605151723272281	0.125579936534021	0.31849320172968104	0.366307278811716
VPS26B	0.424561145892841	0.537454406976063	null	0.8444448761239159	0.960884289704812	null	0.444611394486084	0.5368131994650279	0.520035113944911	null
VPS26C	0.144947881813735	null	null	null	0.305061795975497	0.750461832406676	0.0260180253118139	0.292874815505495	0.783298731318617	0.509303014931982
VPS28	0.21233217249397	0.725434557312506	0.47287441448042794	0.536886332018844	0.19288412314839803	null	null	null	0.864719991606312	null
VPS29	0.720675893763686	0.42126828007724004	0.339004832235969	0.8605268663278979	0.11894279689082	null	0.21739034227183698	0.729647636937048	0.0884272450296987	null
VPS33A	0.9643763395496691	null	0.577067688602845	0.685934030332307	0.52937078891879	0.068720538437013	0.9562377917182929	0.961835733369831	0.928353111395609	0.550553544973625
VPS33B	0.0849646124515224	null	0.689133241214861	0.922526863721414	0.5588112496498311	0.859171161588442	0.716593493973687	0.34832833847437106	0.750308837087177	null
VPS35	0.799481904606439	0.6073068493805129	null	null	0.698893522496535	null	0.6679031915461839	0.915708100462324	0.794521245391919	0.0580459422208252
VPS35L	0.0548624900850951	null	null	null	0.547700795833709	0.31033747213474	0.8783259574970109	0.0676793855780793	0.40440750851134205	0.6448460380270981
VPS36	0.7170650719920141	null	0.5133500804084979	0.927868597091191	0.650604248568956	null	0.773317715330067	0.8955305206490479	0.575537161723189	0.30296601751313396
VPS37A	0.55797130036161	null	0.0634006610733175	0.26174350742192304	0.0459608380016815	0.936685603240377	0.678638437237516	0.9892590673565981	0.832927925106491	0.904623881757708
VPS37B	0.34811183544209895	null	0.19568134691729602	0.5657473583593421	0.0571453751159429	0.954296582223108	0.142117398679307	0.11327157374901699	0.8163221088370749	0.315590794638545
VPS37C	0.444746261604569	0.6429051804421179	0.215732829278405	0.531890158220617	0.29637152666261496	null	0.207567515850924	0.6444091908176379	0.769690472224213	0.183066295146723
VPS37D	0.399904514335159	0.7054405538787109	0.662244021607503	0.890554369149352	0.0767894971926618	0.0672311808225522	0.864303123442173	0.411975086869164	0.602255159260161	0.6448004961521229
VPS39	0.151446961145781	0.46236395401837105	null	null	0.0174905593072591	0.0028894639616388103	0.395435477064005	0.535262310024197	0.163726476678993	0.627570129814994
VPS41	0.565871267821282	0.9602889165006941	0.140871221438426	0.545311146148855	0.937727783765477	0.179748757076655	0.6552787395546931	0.0171012388655628	0.286198217366872	0.0704841783762357
VPS45	0.932826046365347	0.585974193930318	null	0.920781189645111	0.300331366365221	8.236925640980891e-05	0.0441884699944973	0.35163029771831394	0.132045487961961	null
VPS4A	0.1593650019415	null	0.00839787600268571	0.594055449156044	0.39302089201544604	0.38236992828093797	null	null	0.136522930698703	null
VPS4B	0.804178349710504	0.6396229930578089	0.154454694535032	0.166184930665771	0.10727721219141802	0.671600843788067	0.5600308155275849	0.11179760431652	0.0933710403389918	0.45414060964738
VPS50	0.4015103336767779	0.17664060043953697	0.28878898943731895	0.714189758623481	0.551164282379054	0.41608828659271896	0.28878898943731895	0.626115504444511	0.464446728429451	0.615756881798185
VPS51	0.029817947029138	null	0.33895582228910304	0.709007738645104	0.163923380445175	0.9010430184333129	0.267193380506477	0.029697811483375	0.0339306540424148	null
VPS52	0.443883678631825	null	null	null	0.7100755895864291	0.9365596265969409	null	null	0.83073970692572	0.895203914426463
VPS53	0.0973626444261169	null	0.0159077283220799	0.0227617385534363	0.00511878451894754	0.618542311291124	null	0.42933322394386797	0.5760277734888579	0.253792997732951
VPS54	0.540777158782084	0.8591601042317091	0.5784609793902261	0.9860429950077142	0.0628916720458914	null	0.680834087174886	0.988868913056837	0.6979605597374161	0.950154878752688
VPS72	0.60013512522943	null	0.5908550446114189	0.827366737244592	0.325557944636502	0.0166644668956408	0.4980374462187271	0.435164213648908	0.0141264034472253	0.741648541902854
VPS8	0.718849161341497	0.931079050549503	0.6552922838672011	0.16077882398097398	0.6712500208001329	0.6937389579950489	0.6263966539083929	0.317670650401641	0.0287400779993956	0.7007605019558449
VPS9D1	0.041762322184273	0.595498814423317	0.47983902545675894	0.32540869046979803	0.775815735914025	null	0.5525135790955561	0.563559749484204	0.716368582827077	null
VRK1	0.286352152174273	null	0.471795705542091	0.44794865182226296	0.48456179246920206	null	0.471795705542091	0.21459769435446102	0.574958786966681	0.46850824300555394
VRK2	0.639969470775244	null	0.489341690117194	0.9154528503826891	0.328873782563602	0.14220854809212802	0.718988610169609	0.910758421513568	0.0876382724653613	0.7298327825382009
VRK3	0.0660895680229234	0.819588328107804	null	0.09481232206944	0.8748288333407691	0.7500454270032829	0.121657030276974	0.45457928242068	0.9584353094085809	null
VRTN	0.172783828881948	0.0634328794719184	0.0728544569698475	0.6988708945247809	0.781664403010437	null	null	0.0481812311594201	0.043015946853652995	null
VSIG10	0.5803642401957739	0.154080354638095	0.8275419511810641	0.000374515429308664	0.57734662458199	null	0.6751931686172811	0.137252330312102	0.4457203263072971	0.160125588403422
VSIG10L	0.6687436580422421	0.7657963524745229	0.0422849024336026	0.8845801099540329	0.0176952289587166	null	0.9027343128334259	0.110898405336041	0.695297986296713	null
VSIG10L2	0.834415257676836	null	null	null	0.320183366249014	0.819647673226272	null	0.647005615340296	0.22090234418587196	0.623809426894109
VSIG2	0.662688641762441	null	null	0.584171230921135	0.717625067685693	0.6193500420289371	null	0.19708150080453302	0.0893615744469985	null
VSIG8	null	null	0.137266264077409	0.371288163496594	0.009519660977769571	0.9668195075107591	0.18403253833958105	0.11463064195302698	0.313217699410955	null
VSIR	0.40317153437081604	null	0.7868335328844759	0.645911948067508	0.0218267899562541	null	0.9720525491761701	0.787030236970671	0.856868690685001	null
VSNL1	0.22552124029197898	0.8240370528561941	0.118091836563318	0.150124169023536	null	null	0.11623948989616399	0.139109752825784	null	0.126144757543532
VSTM1	0.278939677365253	0.46187571303665204	0.766461886837704	0.48944910530158897	0.410294314209866	null	null	null	0.007431781932221829	0.08290745048862701
VSTM2A	0.903683784200249	0.7773435734134069	0.317357462053339	0.613902810102062	0.805027045695903	null	0.481555603444099	0.8513323161018158	null	0.0279598037652746
VSTM2B	0.230119919806443	0.129337352089365	null	0.7153455195282591	0.728171001479591	0.658249278625416	0.657473986482046	0.137643884692869	0.793149213660346	null
VSTM2L	0.450689780821165	0.379862863351361	0.305791073398758	0.16119090329184502	0.00305865651556325	null	0.27184647805337997	0.278654416830107	0.026639573459658	0.081225491217602
VSTM4	0.236674287496292	null	0.0800401216714794	0.60449019749335	0.993426064029409	0.42331355767863704	0.0798644535858439	0.134550122430215	0.175774510165844	0.27310390459746203
VSTM5	0.890742682158905	0.9684996980266429	0.45707546587071396	0.140654828987337	0.105732587415295	null	0.29149663731111397	0.22469844498264605	0.0652224686011732	0.332454659569586
VSX1	0.715943441036694	0.6090269612522579	null	0.35515238737807797	0.15423344520118398	0.49044003232004607	null	0.0595665451700941	0.7638643111707841	0.210433464464642
VSX2	0.34906740109548806	0.931980311494617	0.308676155750028	0.0550217020082071	0.0705091614433476	0.836848587852737	0.308676155750028	0.0503985675169805	0.881575522565075	0.0416505592245833
VTA1	0.441086124058199	0.16588667729185902	null	0.5865958921493549	0.8320414144907808	null	0.687969092200503	0.727853671389468	0.4061818165590879	0.43352428956967
VTCN1	0.0354401817790955	0.400946741512207	0.0508287996842756	0.19123252648428102	0.584881601285077	0.42883331627920396	0.032233563602479996	0.07620544596499701	0.8673484521152269	0.808753855581152
VTI1A	0.9685918141226949	null	null	null	0.956829494046279	null	0.878435886471764	0.17418663994593603	0.9495186858417181	0.5127637164622391
VTI1B	0.9487952003458041	null	0.708501040409453	0.7716267210918709	0.606388658914326	0.886110461898735	0.26947956836570697	0.24018555147498702	0.923533371515861	null
VTN	null	null	0.46882327644301	0.321129833835014	0.5179177343276121	0.290495978297343	0.35864655802494705	0.8181046508125341	0.13968338500028601	null
VWA1	0.62781768718137	0.0561528583387647	0.848843597967024	0.870667730430412	0.39667559020296606	0.507353643264281	0.864749564911506	0.5666134205118449	0.30837865182399604	0.43944165348957703
VWA2	0.43511877102238106	0.703068871437416	0.278415268425586	0.397456338967674	0.0828292460015561	0.0302470010596709	0.26975174718128897	0.28047939771514596	0.960565023196708	0.41786023372811293
VWA3A	0.0623203255490283	0.00512631980428746	null	null	0.19963411133087802	0.6749649476962851	0.24926970354799396	0.32490680521765697	0.253821461489536	null
VWA3B	0.981991780383662	0.11985258912664	0.741220457896914	0.817161105864979	0.6269031364647021	0.8393978099553141	null	0.769261807223612	0.179871237092358	0.36120626753194607
VWA5A	0.583778824278775	0.7143856355516791	0.294466700566751	0.0589708303699683	0.7464573735063229	0.39332923670233505	0.37824373358633706	0.115423443580931	0.389602846299659	0.0835963243222572
VWA5B1	0.7134173530819209	0.6298058883558221	0.420607115960664	0.632970343364498	0.8421919570266371	0.5646068467776341	0.8626786642702601	0.7115215501637191	0.23204233421274598	0.151827118918121
VWA5B2	0.868932857789018	null	0.5384074959012879	0.102286614756137	0.21908462016433802	null	0.362708791008389	0.635492515018417	0.46709890089184203	0.38378797812242
VWA7	0.246995072604547	null	0.521993375572269	0.122271351540317	0.817686126914426	0.475169859812344	null	null	0.563503641260419	null
VWA8	0.21906740256389004	0.43860857023028904	0.0765416638853195	0.28662451036796005	0.57678278678885	0.406686230597083	0.9119567983747301	0.35050280672301193	0.21722501942844802	null
VWC2	0.574269694396461	0.649210080142938	1.1924245257866099e-05	0.357682467009684	0.118033662545158	null	0.163563468592901	0.173751890231718	0.281862808927943	0.34554036284012496
VWC2L	null	null	0.7167004375663308	0.7167004375663308	0.880473767017307	null	null	null	0.6268822215938249	null
VWCE	0.8338535345911621	0.029101550167371003	0.858484526796595	0.8219878299173771	0.0986658561486157	0.17653650834822202	0.858931436505785	0.574784269913182	0.169001395743072	0.9078825030343158
VWDE	0.33794338230112503	0.515988977722511	0.920373214778391	0.86051226581255	0.8810422738706779	0.5103113586816189	0.8698481950721321	0.412301848462621	0.519364746146155	0.210786932709186
VWF	0.8488133645642769	0.807476160477352	0.175666656956288	0.213502211726427	0.6663168074331579	0.6234480589134039	0.5086761572925029	0.35104243285901693	0.0232601711311275	0.7261049759267199
VXN	0.12011894082047198	0.819358650174322	null	null	0.0584894338381541	null	null	null	0.21497140884123703	null
WAC	0.254773080581665	0.400195784090942	0.354244545909086	0.510437888337318	0.280827831757684	null	0.438680801089378	0.673331515416182	0.996583805003675	null
WAPL	0.483205340625706	0.7514636005296221	null	0.897270578642005	0.34502608134225704	null	0.281756071916847	0.6435347780998361	0.311825380267714	1.0926766816021801e-05
WARS	0.0228265819580127	null	0.0207775111699005	0.05666375244884599	0.0658186339487703	0.0358121911428387	0.0249998168412864	0.0143635697993734	0.118559407925335	null
WARS2	0.19372070195409802	0.0247973858636734	0.0845225393551003	0.23821178664871	0.297009273275888	null	0.771839059910021	0.584068531196629	0.0896307998786829	null
WASF1	0.9897961654697691	0.4566940284347	0.928025788155613	0.7751696110083531	0.9417787438228291	null	0.9273637235814541	0.839408047985981	0.00348829314896393	0.959557593817596
WASF2	0.744651298844408	0.9713617665154	0.9265855068254221	0.652286743241677	0.5832104648289711	null	0.9522094192639681	0.710303825120994	0.884763967897467	0.4962782769450779
WASF3	0.0297236879225027	null	0.492662695853273	0.188674414586989	0.0221569699057957	0.8760937778961959	0.453119133721026	0.35776455690876297	0.759663286268888	0.46307063978002794
WASHC1	0.147719896265174	0.348118283456966	0.17878965247380899	0.198800391114943	0.492434597123834	null	null	null	null	null
WASHC2A	0.520996367972535	0.20819667440560002	0.377654029711753	0.23218045782343302	0.0376155880943849	0.492016830844758	0.377654029711753	0.22645089575479602	0.671639429052078	0.8801495177954259
WASHC2C	0.508951347270101	0.160498390406327	0.440867337608863	0.0132560159530106	0.0947967486243395	null	0.440867337608863	0.0101505677506197	0.0279546290233248	0.0039893839690921
WASHC3	0.559019386896078	0.544161368997363	0.897719323398491	0.23912009408096102	0.9802561086381251	0.995408132533163	0.41696090153322496	0.356650694623743	0.639284980130286	0.175268184768056
WASHC4	0.905488603755482	0.8905457999100709	0.98137988353514	0.33313125894893797	0.989783562010175	0.199844387344335	0.512209654663516	0.31888790256208005	0.0888032592126572	null
WASHC5	0.957048291975445	0.656794966975912	0.224900895471219	0.128547725143591	0.970231211098633	0.8600843755986971	0.45806810463354997	0.5319699790597671	0.36907352262852705	null
WASL	0.985798283976616	0.13950495315343803	0.20709671970070198	0.0538892340350867	0.738176802333115	0.513741087758985	0.215702993467631	0.255100189937856	0.35871357095143297	0.8164742449945329
WBP1	0.954047657154337	0.8663924054795309	0.740658091910425	0.27539033004865604	0.26177119596559195	null	0.7749508421469259	0.876064420063713	0.417821411141555	null
WBP11	0.54269835434273	0.358722946297993	0.543237140547313	0.828925561632328	0.7869261240505491	0.8088272910520029	0.40291324069987894	0.563126464771903	0.0008979575765035721	null
WBP1L	0.9599721832743481	null	0.41977588607882	0.7908523767638141	0.399197637810158	null	0.089549371086826	0.6938565699195339	0.6702660611504531	null
WBP2	0.589901716018355	null	0.5517491380645071	0.20115133862654	0.577730348370479	null	0.875970454749969	0.390037237676328	0.46551120044067396	0.19672641255737197
WBP2NL	0.8813745417115891	null	0.558239725029219	0.0775970636598103	0.90216118988733	null	0.61954967388962	0.0488591600340545	0.11998484823405599	null
WBP4	0.9509159073899169	0.16051390881276997	0.569158732341004	0.25425675140074	0.9653806241733279	null	0.574048896835326	0.7627571450262179	0.38017264169522097	null
WDCP	0.7539963953398431	null	0.53106084298299	0.834610177408893	0.938602100782729	null	0.365163449285181	0.587117540333241	0.276668035708149	null
WDFY1	0.273349595622778	null	0.89313968086355	0.7636702364342179	0.360191008592457	null	0.0233039060713773	0.0516758244266723	0.23091730436797897	0.99542778529146
WDFY2	0.8846530792650391	null	0.9055300196164191	0.29575581352959995	0.7222950011914789	null	0.968986913710448	0.0359311250507572	0.9214129421159251	0.005321105507504529
WDFY3	0.0621809237990785	0.309950317267308	null	0.707638023263777	0.8166917026198309	0.435221324649252	0.20155069380668397	0.259257220972534	0.0936745266526586	null
WDFY4	0.885561523735757	null	0.5899215142773979	0.6723958366176569	0.661628056019384	0.834889324218971	0.45011306445839705	0.703602958034861	0.68319176029054	0.7514302268202171
WDHD1	0.94599831166929	0.899894781417149	null	null	0.255236033563214	0.0173733107000519	0.48085228499810495	0.48596128087112894	0.10208244175548802	0.959498556717501
WDPCP	0.562552885270771	null	0.405847992891192	0.914430871786869	0.9979499472820529	null	0.0356156006099295	0.913979560190867	0.202877134374894	0.398224597773073
WDR1	0.41491393099374396	0.233232929646633	0.8639059365340659	0.584406744677481	0.6853433764406981	0.8155872521433459	0.8662616421485351	0.7486314807692629	0.902651554944432	0.8493868734566509
WDR11	0.43565835319854995	0.20020462119040103	0.13872995724831302	0.455077688467872	0.6657844196484761	0.9123089525739251	0.125537918874782	0.5955082302722879	0.37877503994869205	null
WDR12	0.23633635584556603	0.268605575172087	null	null	0.8751573870830841	null	0.39756276431068505	0.321599440026693	0.849594535501045	null
WDR17	0.0201679437501824	0.924523172395452	0.21850882514551398	0.113405112404139	0.596166271655017	0.10376862511107199	0.21850882514551398	0.0983681604797904	0.0798363285344301	0.0483835093248122
WDR18	0.290890847598824	0.875334541999802	0.49048896594576097	0.7277268838680129	0.8658380218985922	null	0.6222990539113941	0.362346994426706	0.7939644545964741	0.22211577834402
WDR19	0.304746180091346	0.753928988289299	0.5584419406421359	0.199759634946399	0.630167360237405	0.377643764154958	0.539818604464354	0.302478309063377	0.9784128673172379	null
WDR20	0.570715718820793	null	0.595077758374282	0.524544626374925	0.83641260433918	null	0.465801454219245	0.275918175456812	0.505749891098752	0.32508224297954197
WDR24	0.031746741465457	null	0.159292228488632	0.202815058214145	0.40373156458154297	0.336379059992697	0.179700791295841	0.233166449255448	0.11426916979447699	null
WDR25	0.963439486119654	0.311912961859872	0.42758403270726003	0.691089068053867	0.140507602529579	null	null	0.0543671610460374	0.993461250007519	null
WDR26	0.014640316186008001	0.397377404708865	0.5748475994426121	0.663584472895265	0.392511966523863	null	0.646889459131813	0.00662476828550163	0.487224818996431	0.683636613258148
WDR27	0.23615338400858202	null	0.37016635527128705	0.360256405631169	0.28964263816466806	0.8445012052173381	null	null	0.43299486386764796	0.28726922616378897
WDR3	0.7898936548356509	null	0.31910520867797804	0.955132360634072	0.80989208973027	0.45489534502850304	0.252087573538545	0.543265265956942	0.470468262040856	0.572584137072364
WDR31	0.5315624010852721	0.6522067095052649	0.30990505365846993	0.506622274185196	0.7890398040335141	0.49927499671316705	0.30990505365846993	0.81299406427404	0.856168875404422	0.7673234828645551
WDR33	0.132426580146802	0.752180205324104	0.420857008491089	0.200246613906355	0.17557783761782597	0.841737860504361	0.21781343237390302	0.0730695712913627	0.949649776672823	0.521212055622671
WDR34	0.45612752685786606	null	0.9633732212907758	0.0157515757435212	0.8551116391167	0.19501699857524	0.9633732212907758	0.0176737382498258	0.21843051763155702	0.125341988347495
WDR35	0.904205988930645	0.302813434180576	0.39445585082300605	0.8474640270367328	0.271880962687972	0.697034012135952	0.487887055353864	0.4843351713684729	0.9157890597028141	null
WDR36	0.22060723599833398	0.33815706209929897	0.8334711824026759	0.19758147027739997	0.5631617022487021	0.187572748963977	0.813316305090991	0.753585727539428	0.40248834108352105	null
WDR37	0.0626554246544343	0.40961446420747205	0.47213762685932703	0.596698250891423	0.861788351818565	0.0358929483307264	null	0.48226305940746395	0.7191426667160741	0.888871211012676
WDR38	0.0341703255108849	null	0.568930198143741	0.291093918938662	0.178562944722269	0.23692462292530897	0.5281488957202489	0.0289716354029064	0.178362545849562	0.14431770345881398
WDR4	0.43865205203605295	0.4263320532590871	0.42580851611589904	0.138693951056004	0.727575208860649	0.20600349179169503	0.263032748564781	0.384911833543637	0.7275198614119929	0.0492390170917647
WDR41	0.0777666652491891	0.562865075594184	0.23119008694143803	0.20876158350038398	0.6121664209657679	0.17834002572695198	null	0.23746916136489604	0.27334065268147895	0.568425355514401
WDR43	0.727880256627284	0.37896077418031	1.0453413035183001e-07	0.573496460105671	0.798320437316074	null	8.52718226362903e-07	0.40835983134286	0.884870373752723	0.305078544813673
WDR45B	0.625166243460723	0.7610011121131008	0.5977071961445799	0.75753803277559	0.0867291143834352	0.41192226910446295	0.29236120183654	0.36616031124702	0.533439643299717	0.00229570159408365
WDR46	0.0197184215563526	null	0.942463984376626	0.9454670530740591	0.690626615857309	0.498372939364928	0.9598510040589351	0.8758429630322809	0.851074048930549	null
WDR47	0.16810575947574	0.37806299609027	0.12275857323771701	0.960017750552051	0.6154166993772541	null	0.12275857323771701	0.9679395076976719	0.083372546171597	0.7364131335670671
WDR48	0.5304182750450589	null	0.683858843715477	0.844931272325422	0.84119731573838	0.735824957878749	0.634135103570688	0.8344252152517779	0.115442763580837	0.489508318535372
WDR49	0.5572815184644749	null	null	0.19002823074492897	0.22443450966872602	0.668181382502825	0.681790477069636	0.22354063199648197	0.5902904443531589	0.0656013881881378
WDR5	0.0780706402338511	0.108096961333515	0.12694303802964	0.0816325130371892	0.711810983681773	null	0.0646494044866847	0.100274553334356	0.25668560271965196	null
WDR53	0.120708296227296	0.264403356580628	null	0.26057012188978695	0.7146434650420129	0.24960056885620102	0.9650579867802429	0.9830370647710199	0.76874734725365	null
WDR54	0.9361231527380308	null	0.28297705068612	0.37219550150038005	0.8812075672852808	null	0.801427120301923	0.978120759910775	0.583481283853392	0.19890297806465695
WDR55	0.25678239015469	null	0.332321494215015	0.0596799971124125	0.7599669251118709	0.450828156579771	0.351734682492901	0.0617589329675619	0.0789210724616716	0.777190870212231
WDR59	0.42186692284762	0.9504315741465609	0.504703278245799	0.8478989103663801	0.566617033986874	0.9026371478527341	null	0.681907887832606	0.152424384202629	0.618754151108371
WDR5B	0.0585595080853373	null	0.485448435642026	0.225715169342972	0.33915592069021194	0.728753746056383	null	0.179398763611869	0.183857018115994	0.521743337094828
WDR6	0.49654058959928005	null	0.0710065787854798	0.33928048607102	0.670930462954463	0.629056121718289	0.562681650521478	0.171773433045124	0.63815636038751	null
WDR60	0.841253321861433	0.9000694213184659	0.42358778878355297	0.105080680040775	0.11218601888605198	0.44934825502863707	0.419375780324605	0.130826837917684	0.896920993399972	0.10069232465379901
WDR61	0.268497867419827	null	0.0684154770732157	0.13752710236826998	0.338869533109765	0.18673440580971498	0.0645154615079282	0.0391312791437054	0.611604868942794	0.677767251922593
WDR62	0.8768027709164069	0.0531961092370192	9.61797681037213e-05	0.375101858090915	0.00035121845052032996	0.6499709264172429	5.4484571166524296e-05	0.9542214846005641	0.7453734742607709	null
WDR63	0.19274551828662898	0.601256452423969	0.28976921451176596	0.46406941184831896	0.904207049409655	0.32121530716971697	0.00252206623701046	0.100652483643575	0.834486841031178	0.518120782090593
WDR64	0.37482885632178004	0.9696149647336311	null	0.5945468024519941	0.937883620377476	0.8630768712227259	null	0.550064274030791	0.694023846836674	0.31511863727370193
WDR66	0.19736159767789002	0.602788331366629	0.694931281330501	0.92124663315052	0.6253366587628331	0.328157354136176	null	null	0.412401927582915	null
WDR7	0.31171274299391305	null	null	0.39629585647749604	0.98353291031033	0.254448367557698	0.324688443024909	0.0682494235518255	0.42386897290079706	null
WDR70	0.16544475643903	0.49212195128667496	0.392877031989728	0.448589904967094	0.596845891705904	0.4202972998683371	0.805476135649152	0.821846176829962	0.763848190402572	0.0873448043476632
WDR72	0.40672565575968295	0.925825762379217	0.993567536282032	0.9072401241567479	0.36972746836054204	0.519704024943534	null	0.6784542609419151	0.239457286433881	0.321641875069135
WDR73	0.44392302874647105	0.775897128801467	0.17357744521176502	0.4283579492740279	0.00229355329509728	null	0.0399920175677133	0.33732746240306294	0.34459574285242	null
WDR74	0.35599042172535705	null	0.15571824384240301	0.206411601456541	0.9327544856194459	0.674488707541624	0.126805635498212	0.154189659622177	0.975039338388322	0.50815651583627
WDR75	0.8419484612290341	0.42840890385661295	0.5801946219832089	0.324945590003643	0.341376053469735	null	0.18889772330013602	0.25970952806114	0.34797232852661303	0.200702585024142
WDR76	0.170164375377867	0.752580424446765	0.708677116483614	0.8277486578646609	0.726093114711737	0.7370343679378	0.848066860670913	0.838296781485213	0.8424218219301669	0.521500095367028
WDR77	null	null	null	null	0.821886956293104	null	0.524316556960075	0.8319939552726509	0.689918508814502	0.135132146454696
WDR78	0.5335487752446609	0.983453568436697	0.3282570108165169	0.449080849932834	0.8912762282151149	0.492761771459054	0.632851671006443	0.41981773165756203	0.595312494584701	null
WDR81	0.23677684804295	null	0.28419622523805604	0.469132863254596	0.8357250611439979	0.5963930640157789	null	null	0.040297441958821	null
WDR82	0.412058771623267	0.161425094693791	0.8115303854021519	0.875666837110866	0.0329399975525367	null	0.17978587717824898	0.292816744329007	0.31087067693606296	null
WDR83	0.868781149020931	null	null	null	0.5575371320333989	0.115409749098848	0.9581810480943841	0.549340749149818	0.317120493643149	null
WDR83OS	0.331329154829765	null	0.277522085774405	0.677793055010702	0.4126400562712771	null	0.4470649319581839	null	null	null
WDR86	0.20224600369129397	0.523401641049449	0.651933654154934	0.8190673759154129	0.638653243356764	0.439470005079883	0.651933654154934	0.973116941002073	0.7422427101911558	null
WDR87	0.159441289906838	0.660128986860672	0.28438014089029306	0.43951097532095595	0.7940764505982859	0.742523030092857	0.144235899708603	0.18586729264024698	0.654787331691068	0.187374718510046
WDR88	0.9542824086261371	0.898441497533987	0.437348253569555	0.155307258650738	0.748486502094146	0.373819998819268	0.6894134259510469	0.9489936424624591	0.30910904831075703	0.9720692543390781
WDR89	0.0366746447983264	0.53871647320202	0.0292019014865914	0.0392272727441667	0.385717302835757	0.275948188498302	0.0297218259559188	0.036513538982466	0.416355725071859	0.023741480496275003
WDR90	0.136403492297337	null	0.368204273729124	0.443871531913535	0.833007744843104	0.887392664167883	0.133066915374635	0.410859085298376	0.998326418101563	null
WDR91	0.5654956910491961	0.24976038476351398	0.31465459256794004	0.0734838440520558	0.0566308924033307	0.0778625614352613	0.9301755908274959	0.22589698521186397	0.817014900064667	0.128082369205738
WDR92	0.49262187758688897	0.325039003716759	0.307585430482588	0.0262718427769688	0.561773623031467	0.8104100235940509	0.45627614625829205	0.741794456623068	0.0276626982136223	null
WDR93	0.664763406579117	0.804709995201877	0.814599009584264	0.8713396670114659	0.365507854014406	null	0.7853775926844441	0.404579292893198	0.12167896412633698	null
WDR97	0.0843678573048823	0.944731524059464	0.4889895355081861	0.506768571585346	0.7754720044057349	0.217493766400154	0.285862448576864	0.8496766670524749	0.972871556772752	null
WDSUB1	0.345434728138537	0.5302708293245999	0.9662822398143159	0.8049474911911	0.0476428138080982	0.579679656798376	0.5635091219263649	0.6642847742405971	0.260992516227314	0.25981162838211996
WDTC1	0.62720237912272	0.42420087487203906	0.8060309090906641	0.780001507579981	0.4064214358633921	null	0.602072383245429	0.668228672958301	0.815663171384588	0.13925731639501998
WDYHV1	0.5007345958177171	0.9086110979062421	0.135978772650557	0.037829173377865996	0.533718438631259	0.701256740620016	0.208048953424647	0.35106852318325804	0.00768282541424448	0.646964156936253
WEE1	0.41142513095539296	0.391888951248063	0.871348762007282	0.207167832395135	0.4892925309736121	null	0.8548864384143491	0.6948815289289481	0.0124213528010414	0.837078856952839
WEE2	null	null	null	0.36249267857216605	0.42213141574602703	null	null	null	0.8628697066269821	null
WFDC1	0.5029301346710741	0.981081156803197	0.569449042846231	0.355525324337644	0.0169742388755934	null	0.347236640680748	0.258047806488228	0.0266947900913199	0.33509273952592605
WFDC10A	0.285232313136087	null	null	null	0.812811020420053	null	null	0.28864010258855893	0.422268625474618	null
WFDC10B	0.49027737398426896	0.4858511854839	null	null	0.6763104789959301	null	0.13440189201980302	0.0665196367397718	0.9608472270362709	null
WFDC11	0.569058235840183	0.0252567217184692	null	null	0.19039780831123698	null	null	0.7169202705472751	null	0.746684074605343
WFDC12	0.12391849633459401	0.28262387725701	null	null	0.0235743019688246	0.669978188111446	0.504755783088656	0.260360037437929	null	0.171495934940121
WFDC13	0.28523472890729995	0.9087438441684259	null	null	0.6349009070630021	null	null	0.7221283950952301	null	null
WFDC2	0.33586908886732897	0.641707203146353	0.126079251836365	0.500372793899093	0.45032549285395895	0.900888035311272	0.12456689593842199	0.38268381950364894	0.0967783556318582	0.13503518049587498
WFDC3	0.524371192040815	0.919723524720678	0.9567988412693729	0.519847260805616	0.309944714921857	null	null	0.9420180202948961	0.31272012195723903	0.920885560767619
WFDC5	0.0806365473363256	0.0938487840850667	0.0363429596608436	0.163542815775517	0.15116461738925302	0.49193256459947293	0.08785910112686	0.157573163879686	0.34753208142451597	0.854316084554761
WFDC6	0.78730013550571	0.0100654932643913	null	null	0.45543462897732506	null	null	null	0.945735300729025	null
WFDC8	0.0825886806778149	0.203358874069186	0.469339180520979	0.6588103437717521	0.41494608633926505	0.606409961371811	0.00829769202744535	0.0483401356144376	0.4811280420232721	0.0705411309174836
WFDC9	0.0913089756391323	0.7663150799230459	null	null	0.8543377387513399	null	0.7864270630245991	0.00724188134755088	0.800076024133524	null
WFIKKN1	0.18308165707068105	0.8695823680294159	0.110813457807255	0.7288351839825071	0.48718953996048703	0.4991775705447	0.162934066257491	0.6140373328671601	0.259837258743572	0.390232410549339
WFIKKN2	0.148536285467785	0.0993971378269733	0.149474920398781	0.186611719169708	0.373205147283956	0.9903711588514841	0.134969482610905	0.144308359084405	0.124386381350554	0.27343560231887604
WFS1	0.143222455156234	null	0.477403543994392	0.491837439053742	0.0544548974546439	0.238648258538898	null	null	0.388271824713401	0.392504446227649
WHAMM	0.490971859583274	0.483854431714185	0.0189484776454952	0.0519317701281057	0.17058241523761802	0.44218904586964897	0.0170001662222568	0.0038966689656366703	0.0967126385531871	0.00300925631704452
WHRN	0.7092834408422359	0.8440066419298521	0.9400255511309399	0.40943773623524204	0.19666746629044599	null	0.965660070242885	0.630751121749505	0.9617386722211629	0.480266711509355
WIF1	0.8119673425212071	null	0.8941109309437729	0.878057034599565	0.607519191550583	null	0.7775490869291809	0.50980035587693	0.23881086623441397	0.425999804864382
WIPF1	null	null	0.35187158974314703	0.8662553523689631	0.267975013617309	0.637154579532544	null	null	0.893138630378097	null
WIPF2	0.0958389315836841	0.428716599552769	0.342900612948579	0.6370014821578411	0.6870686549423721	0.40598941795288	0.333443604857059	0.5410396927618669	0.421806693845673	0.728689754885812
WIPF3	0.793156509789178	0.46162060491550105	0.8969713375578721	0.323731809402366	0.8420078352651259	null	0.912005991728397	0.17344971641769902	0.703815917156256	0.505297823148428
WIPI1	null	null	0.848431735252658	0.19534817010317804	0.216582257755564	0.5269467963768389	0.140168264840768	0.033543516522176	0.500180080683735	null
WIPI2	0.9450499424757041	0.80348777335879	0.24574895762050503	0.289456130696132	0.46085311843677507	0.24273048729215901	0.642576446164039	0.7163821222181541	0.42859068975219505	0.695286411334328
WISP1	null	null	0.331463235194547	0.0376922934404009	0.748281724215938	0.89074104132149	null	null	0.151524681198038	null
WISP2	null	null	0.45266924464927705	0.577380550575374	0.195564924054945	null	null	null	0.530772978672715	null
WISP3	null	null	0.1911964387214	0.288862148051118	0.447527740388837	null	null	null	0.519410172535394	null
WIZ	0.624879048865234	null	0.6393609943406751	0.895949044816885	0.21740945724763502	null	0.42094601295548795	0.9527163592955521	0.666920809173394	null
WLS	0.655645466852203	null	0.468465947826166	0.8855740943429259	0.007171636224533979	0.976242963238213	0.36688311534593	0.49895897260703004	0.770236440337	0.8158974626953359
WNK1	0.7031998798720079	0.25227591365957397	0.6764590185572029	0.10154384824302601	0.572311038016871	0.169813463235224	0.665385200490172	0.0380514300505871	0.555072604175658	0.194793616871052
WNK2	0.406638994149784	null	0.689404865705383	0.690929564330744	0.714855670200497	0.918509785726158	0.33403167882692303	0.8755547088216558	0.725220151064772	0.259921245942271
WNK4	0.21416468383716003	null	0.949625087902553	0.34202544851210803	0.14885346460706197	0.455098079890793	0.375802169396336	0.5669216482424649	0.918939900079617	null
WNT1	0.222996401514793	0.25496098816513696	0.25944573043416796	0.367888779510618	0.9080361280468409	null	0.257827778855165	0.39298337251486504	0.0556619260712942	0.21885940101080603
WNT10A	0.680168395217849	0.30070995882174106	0.197819740622821	0.217768556989909	0.6043930063148779	0.5833841177961129	0.177964033890118	0.655726975522748	0.607908347896308	0.0772756857049548
WNT10B	0.969116653526646	0.48678297596258097	0.377572798999687	0.306630080417106	0.295398457149282	0.601771655915214	0.425841938432396	0.8155217223467309	0.21162272472013802	0.400706907276318
WNT11	0.8939349693097159	0.10972078959992401	0.8047808457412	0.162514774339889	0.7559726585074259	0.89633047169546	0.61445448618843	0.635357830824172	0.26278639464872	null
WNT16	0.295379528041231	0.732478459735694	0.160618145806785	0.428148741818289	0.6947151702137659	0.29316497577155104	null	0.296696148931172	0.090782263448084	0.734940691607717
WNT2	0.0503367689213294	0.559874421527644	0.354483139350294	0.77897407566688	0.14595031394667599	0.504763281219489	0.354483139350294	0.28815218770597195	0.7222393704166301	0.313644411447835
WNT2B	0.0549295447151732	null	0.654605595238018	0.541693553634889	0.6430461371050561	0.0764670089288989	null	0.446668332980548	0.213342577406687	0.507405533314645
WNT3	0.7584069892780491	0.8337263658755949	0.9673228248289291	0.520643961066742	0.680831873893109	0.480112183168225	null	null	0.6315549066846329	0.6713248844438892
WNT3A	0.15721022626217301	0.36040222017952706	0.5528348773887249	0.942796670870385	0.8559463860476659	0.668315568441662	0.410454086158703	0.125463309936883	0.9981820155663601	0.25608589021964495
WNT4	0.9549019870446059	0.253118760356845	0.7968849723414729	0.324195816441568	0.160953429433086	0.00600721446753372	0.9171482412252661	0.667911731260188	0.9281861881625	null
WNT5A	0.187157355723788	0.0488963262640403	0.0247696928129253	0.124306510176566	0.743027414991532	0.9833698432140079	null	null	0.297458763954882	0.0285369885095188
WNT5B	0.333094578326143	0.484389872847775	0.9709052469487719	0.11068016231916802	0.46060744998934605	0.9312920973129619	0.413326252182296	0.194353534586587	0.380292974877041	0.548498051623668
WNT6	0.0349167713943797	0.5973629158532751	0.0173892685784405	0.0565999338625183	0.9990632529412299	0.917836028994433	0.0450322569156525	0.44355734515872797	0.0287153189885226	0.975516385765038
WNT7A	0.2919477866191911	0.46298206969522404	0.21027487279611698	0.17993011429040198	0.4078986365673611	0.23156593313084503	0.293407744649325	0.325762992876024	0.24389711315211396	0.143617626089659
WNT7B	0.90003937695283	0.379891165403406	0.781064392750227	0.29032148090469395	0.353727814288681	null	0.9502232367736422	0.6969851598330631	0.47511519556342996	0.9169500553411909
WNT8A	0.218948401087928	0.0293323253594913	null	0.5865167313443471	0.01263443442607	0.6817176929525409	null	0.29854846091694204	0.0636468635700409	0.774378598682799
WNT8B	0.329307853616851	0.238655718254273	null	0.9657210033553689	0.283455080581057	null	0.44124777702998896	0.695532894031014	0.223308147875467	0.5749907217845129
WNT9A	0.384941833062956	0.0945753827912703	0.0137716668334286	0.0223234684889879	0.16999948932378103	null	0.0137687778904194	0.0178384162164446	0.34912465661649705	0.0108682082437002
WNT9B	0.256396927646187	0.44649877814851896	null	0.284751194658596	0.19562310497503302	0.0128590540874189	null	0.5712533917362789	0.6997480678889711	0.0506384801612011
WRAP53	0.43995359035232595	0.502981978506584	0.683053728238001	0.499955901181589	0.982344055790831	0.529399709966972	0.517706337233143	0.787369779506184	0.6678620845201839	null
WRAP73	0.11496121498239698	0.00475383294353915	0.10236637162904101	0.613000550830058	0.355460678465081	0.0902706508420609	0.179265892560067	0.0441716501049505	0.0125072473661264	null
WRB	0.101598963670216	null	0.99555916540821	0.667656416974687	0.679358216573275	0.0233639357085129	0.481852457022517	0.3817132960011961	0.15692863153202402	0.630826583450021
WRN	0.768594609872195	null	0.9048405736550759	0.151631636444034	0.268785802148684	0.007649402041654209	0.9124309991224999	0.0480614375623132	0.00463302542478838	0.763717764502114
WRNIP1	0.673143145250662	0.100737493130654	null	0.901675820863813	0.625207093102901	null	0.44053927826350303	0.426404717342409	0.718031563216526	0.671863386878136
WSB1	0.6782702168774979	0.8035265066704901	0.7207579301318822	0.922959600772218	0.10742757534579199	0.00211859674572723	0.17700529199411702	0.218733055309587	0.335406282975599	0.14989072465826
WSB2	0.945113516558408	0.6945131546491711	0.7099771542460641	0.761352091956218	0.5683337835504739	null	0.46513633235677504	0.3636553792077071	0.16386544213454798	0.084106334166546
WSCD1	0.7200558602724231	0.899944259127884	0.605515307463124	0.922946655985851	0.8820258228855	0.8366403932532389	null	null	0.295294925589933	null
WSCD2	0.282611653347282	0.34411404824042896	0.141379491475117	0.267093446588607	0.14509735468023402	null	0.232172759829784	0.562847850476869	0.864406753424995	0.822593917460472
WT1	0.48906139540915206	0.688296137084199	null	0.482174805918242	0.0805679415311635	0.0818630592432759	0.0945214923748483	0.40926107421773905	0.672391297209518	null
WTAP	0.00922459568524714	null	0.9609016995399301	0.22651701042777697	0.164605490161044	null	0.809043244778694	0.0136670933204246	0.8387578390864799	null
WTIP	0.685144008073177	0.544009699282414	0.28125424594472404	0.6428562152463311	0.914021997842112	0.360217727958061	0.28125424594472404	0.472910172238383	0.501576141623179	0.630027098690026
WWC1	0.529329734595576	0.140300979541121	0.0250059694272923	0.732571877095895	0.718109446013055	null	0.55050437909836	0.51473913525799	0.6051824516686489	0.917321015403914
WWC2	0.7288181258862869	null	null	0.5895315485353709	0.380473196739164	0.862043472600908	0.11314434690250401	0.0785874736890202	0.7340197206702329	0.35483277972761795
WWOX	0.0293585179181726	null	0.162076911820712	0.0426369753580452	0.22318925574371803	0.621645510197224	0.15945601187263503	0.460048380941881	0.333551488858065	0.213679767924358
WWP1	0.172548299709013	null	0.116135941358784	0.042711234236166004	0.610850826383015	0.853906537113415	0.32225444999969205	0.0359132162628619	0.989345106338543	null
WWP2	0.47094814806288204	0.630582998810978	0.6039324347848821	0.15663055677559698	0.973280188095669	0.617660227492729	0.575635779353802	0.7904229337965458	0.0809700790515648	0.19486270044679396
WWTR1	0.9532472378050091	0.546319984233419	0.8203749058971851	0.284094123598005	0.38770126074596895	null	0.177858987035372	0.0497718508036631	0.710051493890952	0.997208953499236
XAB2	0.590399726780013	0.0527652598973206	0.0121384258292931	0.5921638468454979	0.628415473560291	0.9821797050698722	0.7016162971106149	0.250132619993955	0.646045214509812	0.19798244280569896
XAF1	0.39441352028699606	null	0.579399304422563	0.5474610957320429	0.5389369487858601	0.48311507511939006	0.504108748311896	0.22176300471889898	0.942377234597261	0.109676555024973
XBP1	0.8917830918915391	0.9962145862972371	0.515649045157198	0.515649045157198	0.312080593846056	null	0.21363739151253	0.9735200180815351	0.0724626486503562	0.40783626018641395
XCL1	0.221102869658156	0.9025283831443441	0.567950949567682	0.36581911616536794	0.359810453606261	null	0.183293046120945	0.280774755629927	0.691072088543982	0.435124989280341
XCL2	0.110365483221501	0.578580550554851	0.526927845672269	0.450690121370459	0.8080607004436942	null	null	0.948540134996446	0.537309308664269	0.9450533389201109
XCR1	0.7307077485780831	0.991199341499952	null	null	0.908675963956448	null	0.6079093680852011	0.826471407613303	0.542995099362215	0.8934447961352942
XDH	0.6337960043753921	0.10250636859466199	0.574554237821885	0.744648968971639	0.271261060896574	0.616954280389257	0.639054280818445	0.871203323608851	0.0906252220831615	0.627733558507949
XIRP1	0.7392946661308419	0.311248485280017	0.0833897326916584	0.222682095867724	0.416995637172554	0.9730520239045509	0.0762429999331029	0.0229241959551765	0.35230819540888897	0.0859808786619041
XIRP2	0.9306876760539029	0.00788817359720817	0.7679889365210759	0.138422983573569	0.508740295850141	0.8535654179464441	null	0.38065705189511	0.567699353803182	0.7906633729583101
XKR3	0.687604152652204	0.7600950805316921	null	0.0969473023798774	0.5005320265526789	null	null	0.530319122904601	0.645803261628123	0.474303422987428
XKR4	0.4699540521631529	0.307331513371842	0.648174074139203	0.7938521962681171	0.916655593015808	0.8039717623338578	0.764628138786062	0.297190701751882	0.402867399981043	0.553375453826358
XKR5	0.809503161724424	0.217642171342876	null	null	0.960684928163567	null	null	null	0.0782762940279497	null
XKR6	0.4335574338088471	0.279247575204162	0.13098573526243099	0.525014360787194	0.581120806012457	0.9350695005931551	null	null	0.687817035201328	0.523266627797986
XKR7	0.7027127052520749	0.0522946816637007	0.0465911100188463	0.0537118248654872	0.589033374791233	null	0.557787987996113	0.513583159809496	0.0162979954130806	0.6957234694409581
XKR8	0.654923686270516	0.141669921088754	0.7300263405545769	0.291688789556903	0.49183117104956003	null	0.665640596972166	0.0780643110995529	0.767121925518933	null
XKR9	null	null	0.5734386322358821	0.960347533834395	0.729342366155042	0.6634105581224661	null	null	0.24824943621281198	0.5759378019150939
XPA	0.40209504810959207	0.19976510816281198	0.54220782307102	0.142048317748337	0.311798058620847	null	0.54220782307102	0.26673618652930603	null	0.37148428026797703
XPC	0.40101748186414204	null	0.36689206357331394	0.425975200534885	0.3076941173144411	0.735312543148446	0.6977185070276539	0.8004797645838359	0.4109176377610929	0.8865144260538499
XPNPEP1	0.9043256505376391	0.0684495818714479	0.959895135705032	0.32266269670271697	0.0814057005349929	0.745347851988881	0.89475471564734	0.7578301216875741	0.239773904400418	0.13143258022065302
XPNPEP3	0.28242100758935496	0.22035146236785003	0.684688157086032	0.266187476133321	0.283065033794485	0.690342549274115	0.853775929000082	0.4359333066085371	0.5396561764814239	0.630304088237249
XPO1	0.181612257884199	null	0.570207555221558	0.700041586079074	0.245467509346905	null	0.564691503429759	0.708129761224428	0.540090542581154	0.651575496135696
XPO4	0.830551820874621	0.9406432522579108	0.997301166144016	0.5761347329604329	0.47932484869706704	null	0.995998383181662	0.7264611658323009	0.0247794919085298	0.806854931232626
XPO5	0.559966936449293	null	null	0.487346737661803	0.69737545538865	0.848289475728561	0.540723931507813	0.6446515929938951	0.5300896439931421	null
XPO6	0.960626651442389	0.497835482358858	0.594279071302093	0.14443270293845	0.9546679620453951	null	0.780893795791769	0.0259868644047498	0.6612925919666229	0.501512953114024
XPO7	0.0466247737999111	0.927010042902326	0.402074649561214	0.787727448127907	0.525676607026714	0.7992490009756992	0.22704972625015804	0.25990955880570604	0.8684461164790469	0.521710164735611
XPOT	0.356858343207151	null	0.478754055716485	0.357427763514977	0.435870533240971	0.203284255964834	0.47759727614035397	0.46911784772257104	0.6556654443274461	0.502448108105055
XPR1	0.794614056496419	0.23909948353611102	0.43690785404842397	0.514987772663718	0.0640337973839009	null	0.484901523221943	0.293989072155614	0.192689106577962	0.6827903743182949
XRCC1	0.7610078488917591	0.359380177258306	0.456607672951562	0.005667153894642779	0.10961673104404598	null	0.30537832227138106	0.31288248761179904	0.8910838752061351	null
XRCC2	0.670875175371124	0.878014973063021	0.39169404809041203	0.6049300794492429	0.61694173308926	null	0.39169404809041203	0.683514577789192	0.5438431890296289	0.19443422100504398
XRCC3	0.627174698842339	null	0.0458504266720798	0.46562344501670205	0.541661770333481	0.85993274741871	0.0588730647873124	0.990529888224519	0.0744752712227584	0.969106990736499
XRCC4	0.6114831117975179	0.4352171317265379	0.779179714646434	0.763880002965569	0.519761262514522	0.204643832318827	0.44570885099847396	0.686512424005404	0.101424752887161	0.8928231729289808
XRCC5	0.43890474152540504	0.34705856087736503	0.52250932892157	0.0322423495764865	0.139288160076555	null	0.556605191781666	0.109913986390715	0.0625565821094737	0.185450326553598
XRCC6	0.464774437421973	0.853973569560302	null	null	0.332810131589536	null	0.19536431839423898	0.549810013101269	0.6506322041700171	0.00270757241983799
XRN1	0.422946604382415	0.334230316053092	0.179218344319675	0.147061339148477	0.811829823054336	0.7320524841326271	0.136873720495615	0.0866237118675174	0.42937300619342206	0.18884067816047895
XRN2	0.333166782851401	0.0949689897973829	null	0.152475134277724	0.789431636751519	0.645999215800352	0.0151580473053805	0.0613222530126021	0.00204858932102003	null
XRRA1	0.791229001475207	null	0.312084350412828	0.0413764320694482	0.883495154060275	0.8674705913812659	0.343000103134232	0.795053995343952	0.285310673128188	0.45026765448977796
XXYLT1	0.956816349009702	0.0243565138780206	0.70747506755255	0.36576920386145795	0.498184969458247	0.12175424010118101	0.8982346904998629	0.431900067224551	0.0414881142524449	0.6431828074731539
XYLB	0.989201096212918	0.529656030632684	0.6843014300181278	0.289112768649728	0.857006916249646	0.8661084184334642	0.6843014300181278	0.103764200731539	0.9501591346748209	0.156118100628943
XYLT1	0.7671786551786479	0.92492214044916	0.9439588655329959	0.923260057083078	0.790040960183749	null	null	null	0.19406705277921	0.994676718733854
XYLT2	0.772984130706429	null	0.7398396189996781	0.6025132280623271	0.527608524729606	0.311475121553347	0.7398396189996781	0.45704300033678896	0.0975456440582307	0.3842459617493879
YAE1	null	null	null	null	0.0720788868698099	0.9973570054539351	null	0.903134338507376	0.000935760467111857	0.785126802064876
YAF2	0.792426004274275	0.627492296151803	null	0.8135687580456109	0.669445119056736	null	0.55513269541019	0.96550222894373	0.7975473555307929	0.188398348177309
YAP1	0.0154622534075245	0.680847688247713	0.517625817681717	0.20991845757730898	0.8733034491445241	null	0.281442692126457	0.6481453297460831	0.466293149726579	null
YARS	0.267690855711876	0.43651377605243696	null	null	0.20754643723448102	0.523907466211534	0.147009354529183	0.6031996039755511	0.9678771139590401	null
YARS2	0.45638272029037696	0.657684902342071	0.6733514232407699	0.12052274518293699	0.29053394864923304	0.532877251935981	0.433608438049122	0.516313231695129	0.74414324618292	null
YBEY	0.935463818917695	0.236244390921405	0.2928782453651311	0.536856532713895	0.36441835749604606	null	0.778627651528351	0.9776500908849379	null	0.37937232547976096
YBX1	0.10006002223142199	0.49397514344976895	0.8430582924760192	0.44142574842239296	0.400619347942467	null	0.525861717142924	0.374288025983281	0.151975888479289	null
YBX2	0.22814361429438	null	0.8590941550966641	0.7685863734563241	0.6050394420610551	null	null	null	0.44065157313133796	0.7870965323793
YBX3	0.9544225738665341	0.125161762725259	0.16359107268141	0.0747024174197011	0.361995526054284	null	0.170555665779341	0.268169193500845	0.279844499427112	0.7330101602229491
YDJC	0.215104850613887	0.745498703717573	0.664382664716791	0.708719000611449	0.43752066117669103	null	0.664382664716791	0.24781855427532698	0.41397869568656703	0.10826992207566001
YEATS2	0.813011879036871	0.252051839581373	0.9469099653135731	0.00700485453463595	0.26064202717338897	null	0.9283790442588009	0.8914199282540841	0.680301635956804	0.8699417410135579
YEATS4	0.273408002092258	0.29177052038518797	0.49361665998877396	0.528442107022429	0.263660501950846	null	0.49361665998877396	0.4583617242918979	0.320119817893849	0.461873181725038
YES1	0.224237151349188	0.14981874370168802	0.920631587395045	0.732148766041405	0.0724080198048647	null	0.987663763904781	0.7064026385281579	0.5366590250569471	0.479809740034249
YIF1A	0.619286494761841	0.455084681471169	0.9881626962931421	0.8565434148557791	0.862355276553823	0.6752371887729761	0.9881626962931421	0.873462600933585	0.9696929649053471	0.9265771143809208
YIF1B	0.33037976873652397	null	null	0.0610991364477877	0.39164681793170397	0.0136900274782066	0.0861919981366701	0.8564308653747809	0.097725753945479	0.876361892939524
YIPF1	0.11841388956803098	0.35444419234209595	null	0.294995955545323	0.0163925694798318	null	0.3660758108434439	0.87501942407097	0.21368492431612102	0.476088002390128
YIPF2	0.7388657724433539	null	null	null	0.347633414363033	null	0.7580114711244741	0.6037987690264971	0.6467796299481129	0.7546798374360021
YIPF3	0.7579944211964891	null	0.634380998610541	0.46502951269050896	0.7584651586151641	null	0.7958718831778822	0.6942681073214929	0.33209560072922995	null
YIPF4	0.9644300230149608	0.126097405526634	0.517686163167378	0.421913916651927	0.351274112776752	null	0.517686163167378	0.335705717061826	0.475446362274002	0.523610003280099
YIPF5	0.0292992846744132	0.0973055065995683	0.12514475692687801	0.537133748804368	0.9613703912776099	null	0.0385603408962556	0.41709210475856395	null	0.348591247670721
YIPF7	0.449488130966449	0.457301616471806	null	null	0.770325405719527	0.914658668974328	0.499300572182313	0.337303532000913	7.42886576698965e-06	null
YJEFN3	0.365306448955719	null	0.34628379094503703	0.31650371310643605	0.25265302940898	null	null	0.302674531807258	0.5668551322433381	null
YJU2	0.5579889014549089	0.10507695832582599	null	null	0.67779394404773	null	null	0.20507342086125502	0.00210145378508297	null
YKT6	0.7500289353676569	0.545638297239422	0.0329868799971071	0.0600767306327017	0.9963049948492091	null	0.0329868799971071	0.0399241518625881	0.337510813482543	0.0374307229375951
YLPM1	0.23000613918952104	null	0.5914554380117499	0.48774402968045794	0.18188382255982	null	0.5914554380117499	0.48774402968045794	0.44255894782653205	null
YME1L1	0.26074416996581196	0.9977753636807271	null	null	0.715000787527774	0.962359461500494	0.8059035586030608	0.0967989568808241	0.260805235470478	null
YOD1	0.46212003715316996	null	0.12507985393577697	0.805976688684354	0.9307680987528901	null	0.779805095984965	0.6577920914551899	0.640867567042264	null
YPEL1	0.064053794729797	null	0.0407727010840544	0.10013945869747301	null	null	0.0407727010840544	0.0548151596882314	0.152002741381876	0.0473911789081558
YPEL2	0.999559298140569	null	0.8326909885708921	0.9114448857899808	null	null	0.44785551582663397	0.8574356275191191	null	0.8403482015232779
YPEL3	0.5998850768945571	null	0.168434937789113	0.2835822718235769	0.498986850793917	null	0.625645747922995	0.6587318371047529	0.36008250704478206	null
YPEL4	null	null	0.728641899693788	0.741542089330151	null	null	null	0.38335055404617696	0.302581910988759	null
YPEL5	0.307950251252731	0.188974219267439	0.7625522471924742	0.433982213787491	null	null	0.805041734829608	0.5986414000640351	null	0.411179934644853
YRDC	0.6005525225328361	0.465592884530684	null	0.745040019688853	0.233708139721523	null	0.132350426875136	0.19989007432324898	0.138857435396526	null
YTHDC1	0.288562428067966	0.160318105711484	0.575543213740025	0.6336909361216011	0.534445580398105	null	null	null	0.234273251641965	0.7594629917234158
YTHDC2	0.0284934838203639	0.33788698482817603	0.395975127331125	0.00090463412499231	0.0870316358407863	null	0.852586882177272	0.03868237398937	0.13374177192369602	0.0482207510997773
YTHDF1	0.7904552594895721	0.19023907469927803	null	null	0.8250887997726328	null	0.948966507463221	0.371520206787624	0.0852146947412544	0.42484935844521293
YTHDF2	0.733788924731646	0.0483356379195493	0.587423041434425	0.6651060245850761	0.66087347824703	null	0.74897544461448	0.513977996179844	0.709713585113997	0.820551126169654
YTHDF3	0.8321737066188121	0.998513718735119	0.774744080986062	0.8978748764382471	0.7677423839888871	null	0.774744080986062	0.89912667881741	0.499750503509294	0.327180743098076
YWHAB	0.084342536487702	0.128012948281157	0.43437497688397103	0.460904672138061	0.0427172723652772	null	0.20171300268436	0.501877622920119	0.720197874401063	0.323047670222182
YWHAE	0.732752874456962	0.40802358621145396	0.11804402002146301	0.29373578546169	0.249661556170501	null	null	null	0.891428192472129	0.49258247576554
YWHAG	0.18422797203839802	0.267704533703823	0.208294713274852	0.47420113710281203	0.9746424398045089	null	0.207238860563675	0.45903815439635404	0.00097475568445371	0.813859997353693
YWHAH	0.293315989597541	0.13630370478693	0.9307753959325358	0.7741263074026621	0.852799638094956	null	0.920300787912445	0.9226946729988459	0.843215769005337	null
YWHAQ	0.8188450820374871	0.700735339091931	0.31603562816900105	0.775205760526436	0.9918538000865792	null	0.31603562816900105	0.8645869875816921	0.863538813813119	0.667679754021506
YWHAZ	0.709578332442359	0.8463291132870809	0.9931308114170909	0.7699794613524692	0.168925907672896	null	0.985599320418545	0.903749496673529	0.482865736441757	0.327706945124271
YY1	0.18896926121149202	null	0.540126051148837	0.14844497467827403	0.8759055156774871	null	0.466573112967346	0.904382710685064	0.22702736567724	null
YY1AP1	0.094614436069984	0.693924750317724	0.0647137772867677	0.0706736655179544	0.43399195585601097	0.264844870912847	0.0594161704457816	0.128096875690655	0.7236144912360061	null
ZACN	0.883807539471655	null	null	null	0.698998248842715	0.9298408671144069	null	0.609284336925596	0.915298960105273	0.5296215167025361
ZADH2	0.82966089577298	0.7957423059784781	0.18330043756653	0.6043014231516489	0.317754727737737	null	0.663991090166	0.967161404454669	0.935422906225155	0.7655469723531378
ZAN	null	0.7272023486136021	0.0118606578980003	0.16574007610022304	0.44635597656724796	0.0992886739709812	null	null	0.32612175570705	null
ZAP70	0.34712561001918607	0.7729726380490771	0.260145394341423	0.7922652415234959	0.6344800551477889	0.8813356240222779	0.21122084087630802	0.8097373336979541	0.412798290673308	0.29406806873287106
ZAR1	0.141519862299772	0.146377640014875	0.691734053736587	0.0621047156884738	0.0772247104514793	null	0.691734053736587	0.0626664833307733	0.0527490790372763	null
ZAR1L	0.9915728846606329	0.246758672912698	null	0.8921408486618921	0.7979362033812291	null	0.0745307268754682	0.0927114135250326	0.783688093805888	null
ZBBX	0.994535767125275	0.572408097069798	null	0.562559391520366	0.770745062939228	null	null	0.239907481497917	0.862769496315097	0.0906014768838195
ZBED2	0.15689523292381197	null	0.701932936946694	0.7477544071833341	0.511062505377638	null	0.44033674502866404	0.9049977051205441	0.8465561826814542	null
ZBED3	0.987377463446386	null	null	null	0.9039548876569531	null	0.516846617474831	0.0739378150415559	0.6310213166021761	null
ZBED4	0.35464636446728104	0.457845943338791	0.0052113449617599	0.0687834443328528	0.418556671432091	null	0.5051355077610491	0.11008689889055699	0.479490314092994	null
ZBED5	0.0950167245555988	0.313553248224668	0.00190200069234314	0.931313939276134	0.46537192293731705	null	0.545589989952626	0.125813987544825	0.6671823004759	null
ZBED6	0.00862843424247761	0.603823065878678	null	null	0.0213155114930614	null	0.0606111433294033	0.0012744190114111198	0.549578817739108	0.608123094816489
ZBED6CL	0.574897377399139	null	null	0.294963544916057	0.949036072233785	null	0.230740355391968	0.230740355391968	0.32931263056602506	null
ZBED8	0.0762721948139852	0.460482305844215	0.22209896126034803	0.020580174911582	0.584496124518349	null	0.0702486795296191	0.428322361236488	0.8660032934855141	0.36938596507414706
ZBED9	0.7147019239023141	0.650396645526588	0.438462366870479	0.363582465506124	0.6576986432562709	null	null	0.35842571034823106	0.499763891355661	0.7157625410684209
ZBP1	0.888469538845893	0.292910786286238	0.725999890073234	0.495053542808726	0.44263447649570203	null	0.689289366530402	0.9135901137888449	0.0933484932926472	0.119955023959327
ZBTB1	0.6140067020143299	null	0.6596436366444051	0.7706157204431701	0.11705370220572198	null	0.529374886580142	0.502261686588112	0.398746209851341	null
ZBTB10	0.813643930866687	0.5393107312753279	null	0.288897529533889	0.470436375403981	0.848264089843004	0.390648583500882	0.477164065858339	0.655595416484015	null
ZBTB11	0.5844303070460961	0.23972347352581896	0.226431111222251	0.21409519847036398	0.294544191688122	null	0.226431111222251	0.281690498805046	0.690261216285059	null
ZBTB12	0.49326039242196	null	0.36254539734297103	0.9151690845119959	0.460179769416274	null	null	null	0.7820141290975301	null
ZBTB14	0.762083067770495	null	0.402928015064323	0.23381665736605603	0.941508848304217	null	0.402928015064323	0.249119757453655	0.21323778736366197	0.8135378339282858
ZBTB16	0.637556393430035	null	0.798459158799137	0.677461311710976	0.38304290339191205	null	0.848566865463721	0.8543104670592521	0.8706555865643031	0.348979996953646
ZBTB17	0.49579111589464203	0.9118155999402391	0.31782309969742	0.7157162817231328	0.18839514609746802	null	0.7522716623752751	0.41095851081653295	0.803566188612407	0.381134025493979
ZBTB18	0.191793293034327	0.7049749781374979	0.7070682837956791	0.8522258767271941	0.0042527098449987	null	0.554362006206654	0.6516449721196259	0.950110427195378	0.551834285899313
ZBTB2	0.40657422223827505	0.9816483534695	0.29629406760863697	0.137708782346944	0.17887541821113698	null	0.27593957418259996	0.49643634957999	0.10872806662829099	0.524949539283758
ZBTB20	0.7465507022051229	0.34664233607559597	0.9985270398284829	0.211401609726822	0.15248076470060998	0.857725149262432	0.572504933819656	0.176608659098305	0.937948375908657	0.803121812567115
ZBTB21	0.24492967095528603	0.109140591649842	0.527071453532293	0.432152863262695	0.0429201749854495	null	0.44895452128966995	0.65341170495961	0.7664700986586991	null
ZBTB22	0.361609870909914	null	null	null	0.49246589242074496	null	null	null	0.6919489296880411	null
ZBTB24	0.0585777903876574	null	0.6879658070040289	0.10084589855665199	0.0640901114060426	null	0.258464258558111	0.0352712504254694	0.402040500453716	0.351454625179492
ZBTB25	0.6256402540713001	null	null	0.7041813266934301	0.914119875411765	0.581333234898448	0.596271278274635	0.459104108452511	0.288446763855226	null
ZBTB26	0.989565660390604	0.7161013398607041	0.612694680040304	0.7114500955982441	0.0485997110781937	null	0.574032687678646	0.781741675479879	0.590889182144856	0.7881676864784041
ZBTB3	0.5633449888620761	0.16648639350077302	null	null	0.902436050851098	null	0.9191379423737329	0.53295617841175	0.22236487545106	0.23431446670821
ZBTB32	0.389859699479488	null	0.17179924114034303	0.320373179559463	0.89720511238951	0.264095670261709	0.9755919053152241	0.00370233970476985	0.13884982462996698	0.0193879867174019
ZBTB34	0.581916554311504	0.927450203575934	0.8735517136353649	0.995230212080701	7.81121512227756e-05	null	0.8735517136353649	0.968249088950375	0.0145730253928145	0.997821179419886
ZBTB37	0.21036792345712	0.7465227025074731	0.0925578847016159	0.091878540343509	0.9880069214050909	null	0.290215010180034	0.258681647403987	0.35095849150394	null
ZBTB38	0.826848612134874	0.746023712929508	0.395904971178546	0.35087721608474604	0.565857415676275	null	null	0.9269977867997199	0.43931618292519503	null
ZBTB39	0.7315854443244789	0.371524180646381	0.23183794003135502	0.0951192114480278	0.159905733646636	null	0.5151260352703689	0.19515315598933	0.842013110785603	0.351732208685297
ZBTB4	0.9531577051334351	0.8984271855078091	null	null	0.0180000723260111	0.983571467190115	null	null	0.378258194939901	null
ZBTB40	0.20147584069741398	0.330461216983449	0.570622837956822	0.985442318333854	0.826893280781629	null	0.0670883446403203	0.472604684600574	0.48672558015109596	0.497795370115795
ZBTB41	0.398506919655765	0.147839664562635	0.304518609698687	0.0589591083635383	0.5150769308811021	null	0.34043813217165003	0.0421441780295491	0.217261917322866	0.0938496751944098
ZBTB42	0.9527917947114009	0.709291316720616	0.9276479871834351	0.913546007316432	0.099220102209001	null	0.942007106307576	0.9679007747681571	0.5844106108986109	0.9960768170479549
ZBTB43	0.604033146097167	0.785286627983158	0.9671284121767869	0.927082048028441	0.00662942367389041	null	0.965656480598101	0.793861435528299	0.5690677360610021	0.858176825248096
ZBTB44	0.8667810290091109	0.886879404972851	0.0852172185654997	0.936773390638499	0.39006170903429205	null	0.0822507737167213	0.943808031026224	0.595278052648219	0.361033106456093
ZBTB45	0.765439310825374	0.107711767023337	0.0586559568749708	0.36539293297620795	0.41952126525746203	0.154543260212548	0.9567505845612231	0.79030425228533	0.8087172277402601	0.9996089268125992
ZBTB46	0.17535467782791	null	0.157493315263122	0.15675849855703602	0.783987135612898	null	0.14794803824220099	0.0855157054807315	0.117088768504775	0.181864388672297
ZBTB47	0.321219019715682	null	0.225119733175731	0.31594307400449	0.115351062436973	null	0.982945905725143	0.40362351467151003	0.47045868167852	null
ZBTB48	0.135313991993984	0.44180267383355	0.340030012954281	0.680185318937687	0.691562464735319	null	0.340030012954281	0.343136949808162	0.49643339496502603	null
ZBTB49	0.150307495618431	null	null	0.12242607996796198	0.14679797776995498	null	0.231820687940472	0.6726309618956551	0.9812178870944449	null
ZBTB5	0.24538292183830102	0.536558335747968	0.604264323326625	0.171943882047021	0.6762011105887951	null	0.606000393108606	0.39900849187214704	0.712883518270338	0.231852354321491
ZBTB6	0.40423588542636296	0.447047790331427	0.9489449427791341	0.260208276230155	0.41249331602000294	null	0.9489449427791341	0.279873219347012	0.717849475773039	0.8206997837895029
ZBTB7A	0.8506529827082141	0.49968172680123	0.681639646222205	0.540785049124616	0.45398094843395703	null	0.909966590864992	0.7738201144007459	0.40005645837947895	0.913493543705859
ZBTB7B	0.5347242094047829	null	0.956378767266312	0.7130943864462499	0.423986630986239	null	0.788317094225522	0.788675587592718	0.45955667581694604	0.9932975504720458
ZBTB7C	0.543290406113924	0.588335083291772	0.5846595866390811	0.621111000621817	0.143980562301666	0.36031230842752504	0.42798262164035	0.621222226463475	0.376366539077412	0.7674202297100219
ZBTB8A	0.16334964892106302	null	0.8555563712818479	0.203248728796582	0.0705032366269711	0.982594505398808	null	null	0.8290928928945899	null
ZBTB8B	0.129513003176252	null	0.616845754292688	0.413094277527327	0.8627688619833821	null	null	null	0.50326486869897	0.171880586031535
ZBTB8OS	0.370254895840948	null	null	0.844571899751116	0.0429455770831698	null	0.455758352887623	0.637781581965806	0.06913541270668902	0.0840082554280122
ZBTB9	0.35715769888325105	0.356656212115162	null	null	0.0517425336070827	null	null	0.5082519124235311	0.6369075714979809	null
ZC2HC1A	0.15119929604257099	0.860759601247569	0.7712561058803029	0.8076734381923771	0.164229532288279	null	0.524744415159895	0.920781856711119	0.844234904850502	null
ZC2HC1B	null	0.264274857463596	0.186918061642653	0.687700438919158	0.135073674867246	0.558650259014775	null	null	0.894542658539207	null
ZC2HC1C	0.9074960249305559	null	0.5504053248730579	0.500410184549652	0.204654428508595	null	0.5841218064761121	0.5990178109243149	0.282785879170277	null
ZC3H10	0.971875195531327	null	0.540870314707701	0.567220412496817	0.436925083167677	null	0.878913927169227	0.9724440659555408	0.224925103804721	null
ZC3H11A	0.00872739709249981	0.603823065878678	0.644876716811451	0.511893722526754	0.0213155114930614	null	null	0.7117067037548142	0.549578817739108	0.648374263477904
ZC3H12A	0.22654851160869896	0.35058635730676896	0.812460009140254	0.616059698391525	0.887587655756452	0.989314435317817	0.684125015498801	0.322618333017026	0.44183483371843	0.555142040108634
ZC3H12C	0.11778933574864	null	0.192839748281724	0.46167909264215296	0.26878109628004	null	null	0.930621262955783	0.11384799321652801	null
ZC3H12D	0.48502111697028794	0.38868038416207107	0.8265806237374921	0.8944933732138192	0.646214212124507	0.524665884256395	0.7419556611153729	0.8529313292846509	0.7310075861472629	0.711889292238428
ZC3H13	0.69147871651732	0.501015219158929	0.257899529623685	0.8198744156182629	0.8302329321961729	null	0.752003276736947	0.8589283378048791	0.968775220412312	null
ZC3H14	0.801328177039007	null	0.9129874141600791	0.993178316700192	0.8359886592219459	0.406877321811226	0.907045524800818	0.8213169283599331	0.5050686169026111	0.31525375273330497
ZC3H15	0.502003888720697	0.342150906293974	0.38153620920294	0.624183847581027	0.951999642346255	null	0.38153620920294	0.267809067014357	0.9677751611502071	0.8377109192519592
ZC3H18	0.716713271534765	0.27084532841639397	0.45791304339045896	0.795529003081292	0.0521297389237066	null	0.7998022657241641	0.8499154305356892	0.18771096317810998	0.8463980550970172
ZC3H3	0.9794660808385649	0.20089726387218698	0.754374469684356	0.173054846031234	0.9858703631323279	null	null	null	0.9438275621454979	null
ZC3H4	null	null	0.0090065700371742	0.00892972787672508	0.27539400579100604	null	null	null	0.8611435317864871	null
ZC3H6	0.72213994932212	0.956262926007979	0.42735982395544	0.20920170333092203	0.0403158079400482	null	0.40670161146900297	0.385982016821426	0.3772508680160321	0.31967259773499895
ZC3H7A	0.6428724972899119	0.339016595040409	0.160016292496474	0.677052409541817	0.534685874118189	null	0.471432008714435	0.47828507904115997	0.957583261850576	0.261223661740523
ZC3H7B	0.24997945102598498	0.800265464252593	0.19612938353686102	0.14285178720302	0.690754196922335	null	0.20055251561686702	0.3470448049303	0.28643116822260195	0.36846431922779
ZC3H8	0.343496683383712	0.145707686545034	0.5945698739284581	0.6021963778889029	0.957557545921438	null	0.5945698739284581	0.979166841264858	0.655525855596261	0.568070218384469
ZC3HAV1	0.0182252715773743	0.16844394954043898	0.974054368026904	0.47394084664578295	0.973544577489149	null	null	0.12925668171551702	0.43241260426798606	0.253236466687793
ZC3HAV1L	0.190633416034064	0.727547595093782	0.12605662719299598	0.8044593003510428	0.00586005531932465	null	0.0677643621238528	0.5474214650989939	0.594398804810154	0.810082952269852
ZC3HC1	0.9900149981452181	null	0.135606282597931	0.131958924995429	0.6226200651044399	0.0327472274866516	0.172487029396445	0.851758771943527	0.9603560526481519	0.156048251648426
ZCCHC10	0.004742676276111579	0.9010025751029781	0.547043416968944	0.32544962428275703	0.6360184116470239	null	null	0.267832381871216	null	null
ZCCHC14	0.480556257828997	0.455775585067661	0.0601020602139529	0.063780002143581	0.379064328796341	null	0.6228162534421811	0.0147164661944097	0.0169369851239285	null
ZCCHC17	0.0170142987752753	0.362334886095575	null	null	0.7992757143572171	null	0.454657006461687	0.7699651943224759	0.7375925237664659	0.26125406432873605
ZCCHC2	0.10144889499928901	0.0251278873732933	0.8452720594213341	0.5525087967598679	0.42864959435665795	null	0.7641371558811221	0.74447652998864	0.244489663726227	0.8556189704066091
ZCCHC24	0.8007573547390521	null	0.337135123727378	0.182415494861989	0.579183770431407	0.729454468773697	0.298333514120655	0.310883688419974	0.191029296287118	0.25576036989501605
ZCCHC3	0.127397474087118	0.974223366473331	0.0925977315389636	0.416785277250823	0.30150844682775396	null	0.0925977315389636	0.17572719112943	0.18701719453779803	0.6189618349753511
ZCCHC4	0.40757026464724494	0.8017885819376221	0.755294705573994	0.5072400491106129	0.338355627216357	0.5290952026311471	0.690547730648339	0.432730250485617	0.5930413707688361	0.9958464231110259
ZCCHC7	0.337994711567963	0.129272125096006	0.331178911609738	0.7244507779058391	0.607217164168418	null	0.42388085654794	0.47739417969194703	0.692316933463632	0.26744849760558
ZCCHC8	0.6798973367108989	0.9698024379572429	0.40052032613451793	0.49522728330430893	0.41426716271843	null	0.42982770517666297	0.49876664368111795	0.9081776573612771	0.616769915838145
ZCCHC9	0.0300804660245555	0.360384720988101	null	0.19830027088419103	0.320452089752791	null	0.0321916469398382	0.386306038393594	0.70394272022338	0.594952543394097
ZCRB1	0.068483600823175	null	null	0.0255449577913884	0.8509026378281541	null	0.308629998696057	0.308629998696057	null	null
ZCWPW1	0.260191650893149	0.783860307579974	null	null	0.5791984741423071	0.295973286785825	0.6088751145534179	0.696215111747296	0.8517694561365581	0.983872241947335
ZCWPW2	0.567748356711936	null	null	0.7042301269822909	0.769003777909858	null	0.167791241838107	0.167791241838107	0.917128423657562	null
ZDBF2	0.9062909176757479	0.6233124759266679	0.9037972684878441	0.698727443418639	0.686774956225252	null	null	0.0959413681758845	0.547097853464815	0.6863461332090479
ZDHHC1	0.3818253048218939	null	0.658122303226597	0.0712845697780369	0.056609062992198	null	0.250642191226369	0.294005408483182	0.0306568488448231	0.575816933159359
ZDHHC11	0.495786017788478	0.21300324671588	0.756358392466145	0.682527229549606	0.0605154433709471	0.72205996329179	0.982156844294854	0.0963612564418571	0.139940431724853	0.36427860621448904
ZDHHC11B	0.56704433939663	0.9957894960859001	0.629408532970782	0.341299851738476	0.13175417593774902	0.611756739515532	0.28435408189789	0.452283449923826	0.51038138875477	0.44953883186054294
ZDHHC12	0.534912505891135	null	0.936559840760107	0.34098501227250205	0.479106776596441	null	0.5842594313778922	0.582297282039598	0.737708391240727	0.7972864847450691
ZDHHC13	0.46952812565345203	0.8429494689564531	0.77073354369949	0.52713197948907	0.092468973256644	0.5601918851222341	0.77073354369949	0.768614413057815	0.8241324628975859	0.467360707959875
ZDHHC14	0.905974299256175	0.6242234893976341	0.7660378410216608	0.865805318901712	0.5434717004950179	null	0.41580926553533293	0.854236302270073	0.5709049489126601	0.831567217987402
ZDHHC16	0.139180601679378	0.65204053237177	0.717555530120347	0.425876265914604	0.6971657279234029	null	0.946435624021723	0.475590365790784	0.415233282880766	0.6250718316913721
ZDHHC17	0.28259535039380895	0.8178440462674821	0.391321936278509	0.849156431575218	0.39972050563841	null	0.124124360363296	0.6641147398071321	0.6999104772464061	0.11519532091134199
ZDHHC18	0.294134573303462	0.7993185668062059	0.691681246562895	0.673765303954918	0.321388379521445	0.404146808731997	0.323967386756753	0.624310568616741	0.21296275584434501	0.22260911533191502
ZDHHC19	0.829278708008249	0.30146562879720196	null	0.671327797777974	0.926589972045213	0.108786829193244	0.663209266707321	0.000420845513666834	0.314551504511872	null
ZDHHC2	0.8308491212980258	0.114684227329388	0.889523763307116	0.40438430140878207	0.786739387687399	null	0.9299422433615409	0.769321158302171	0.8266884851754521	0.799832245494853
ZDHHC20	0.38009412970600703	0.0774534969007801	0.5412043195746071	0.809312162055489	0.8198540488988342	0.29453028075359805	0.703944180505353	0.710085516151514	0.8589515824678271	0.8020636487801729
ZDHHC21	0.140825828563475	0.87011401129367	0.3904312236216789	0.171305176029785	0.0623214272837908	null	0.3904312236216789	0.711323879135019	0.0230433270725515	0.0186323424173136
ZDHHC22	0.300224458735222	null	0.700170154439855	0.6976059073327039	0.7938123431789671	null	null	0.0961563117528613	0.285526442858478	null
ZDHHC23	0.165596376816081	null	null	0.966139575202209	0.58020583071058	0.177247647886534	0.13526711346961	0.123150770396022	0.0383342556485927	null
ZDHHC24	0.10238538743896	null	0.985511875361547	0.70333589393215	0.7948424431739641	0.440446243967022	0.946221224098022	0.8775973040172479	0.8478755730007479	0.252648459782654
ZDHHC3	0.753890450505453	0.9617265686810771	null	0.490013357256117	0.112853401537326	null	0.9665334043609829	0.9050617977066291	0.8902481160102321	null
ZDHHC4	0.321191000511018	null	0.7136822894772099	0.9970242834317421	0.545355008484467	null	0.372722295529435	0.99966545197596	0.6944575058667091	0.9902134622703391
ZDHHC5	0.97698346811314	0.347958272450065	0.951580117773305	0.262074663102258	0.793737796923053	0.0744708546953964	0.951580117773305	0.262074663102258	0.000290946092850408	0.850647270649378
ZDHHC6	0.6382311618567541	null	0.743564953352582	0.555852225983043	0.0289574285489025	0.44882878589448794	0.932731316973312	0.246248451153775	0.621600012786545	0.5127637164622391
ZDHHC7	0.519046667091479	0.336903781097657	0.831992915285298	0.6197234158069069	0.7230793421653159	null	0.9232348011038319	0.421838409096109	0.538427545503038	0.692227921984646
ZDHHC8	0.0623072700088327	0.8213247701766201	0.00452198542869697	0.7990184134229079	0.140874925502502	0.9762179235810559	0.00418137159105569	0.9174802526906441	0.19224631941320602	0.9098823001876709
ZEB1	0.15372970118363	0.617876352210841	null	null	0.00163439543281241	0.414982656703759	0.21311703574612598	0.304762287833112	0.7420554529087521	null
ZEB2	0.631960817067135	0.00289934039713091	0.291872269962906	0.218334967167016	0.31202767181180396	0.451374479599088	0.35427151236964	0.27737667551471	0.8911224726047889	null
ZER1	0.4522122333132991	null	0.911253772328146	0.45141515767741797	0.5038500102654481	null	0.8942156875413281	0.835536372815285	0.9327324195235409	0.889934014162903
ZFAND1	0.7145180875827428	0.21253125977554002	0.20710588501804397	0.11868375625606199	0.000210622513089342	0.0502607427154826	0.6575560375809251	0.505082814081005	0.0473348443714652	null
ZFAND2A	0.8477636461449051	0.25638466319244396	null	0.982847142061121	0.5835895925821141	null	0.978501348939973	0.85111493192714	0.585461910035561	0.597356343535703
ZFAND2B	0.549272024799156	0.8447085138740699	0.5504683596304389	0.0200238994295493	0.0110057914573132	null	null	null	null	0.843529213552085
ZFAND3	0.922980026368746	0.13846715005928398	0.8923833224703249	0.9614058854200409	0.11145483922359699	null	0.9714541016098159	0.9657810962191121	0.24543436739711802	0.774308327721657
ZFAND4	0.0276746308869575	0.0408949512598518	0.929063006403891	0.0118798640312067	0.875279598561809	0.259199367701553	0.9433992097680051	0.0325272857883552	0.0302728914304833	0.0318827931173744
ZFAND5	0.37661606292567207	null	0.7619208423924642	0.5659911947424859	0.391347143008382	null	0.502618009937466	0.407679620761751	0.179258511851695	0.8542648475299859
ZFAND6	0.9322136450232321	0.27201780387885	0.47914868209708295	0.662171326837427	0.422618415024084	null	0.44985896487547294	0.75796226938264	0.7234209927329391	0.385405215221461
ZFAT	0.494594203808154	0.8427856706967429	0.0245128405037647	0.581742470137038	0.5705410606734089	null	0.113337876713624	0.31914489695555	0.0256931162616978	0.652396110266061
ZFC3H1	0.41116967355219103	0.18728235250731604	0.426042726702584	0.41967028013464897	0.8464157900961942	null	0.8742407885022441	0.9796966147589959	0.0783795725500811	0.0344277347882126
ZFHX2	null	null	0.419053330205924	0.754218385161313	0.434791030971606	0.6185195196043101	0.76531056457892	0.9977570052700641	0.274390319665709	null
ZFHX3	0.641775388883178	null	0.6197684230172839	0.280072734963432	0.26180750347105897	0.37624210320246293	null	0.7123925058825441	0.945023526834106	0.5981428404765339
ZFHX4	0.378715429324765	0.484911347398331	0.188958705269153	0.73872885346955	0.0542396775652105	0.551951180294172	0.181628202119613	0.633189068428603	0.555194071272631	null
ZFP1	0.47276691222110295	0.572158413224078	0.28139859034030895	0.44529957469270504	0.21806050719064604	0.6731281166013441	null	null	0.112356046262141	0.4254997936740279
ZFP14	0.229723290007551	0.0421115349584331	0.49557204594206	0.736696943867641	0.348256470908468	null	0.49557204594206	0.692168949089985	0.6431867555763571	null
ZFP2	0.518290902203721	0.518866203632202	null	0.296881119423999	0.16858294607229501	0.634837393135765	null	0.8818428873878941	0.5551985325731179	0.172741105100939
ZFP28	0.492160132571499	null	0.18719660188280102	0.51991295754523	0.324661312089992	null	0.196703997153428	0.304402253819813	0.0821566905306782	0.13005685395021302
ZFP3	0.518051959938905	0.677100531830923	0.472503331378543	0.491096198463481	0.841206911497473	null	0.610549123430868	0.253517951023003	0.17743175822685997	0.470901093736791
ZFP30	0.31853920475969394	null	0.49888025744034203	0.21343211055440697	0.872452619222178	0.467677988004612	0.539777989008025	0.821959013614742	0.427291732138495	null
ZFP36	0.945388728115563	0.35853400583121503	0.835900883079035	0.819969472348052	0.311299905320456	null	0.8439547681135079	0.8001426158842879	0.7921025806499721	0.7064846631917441
ZFP36L1	0.23120630357970004	0.263785424043301	0.607373625989007	0.0161133966887714	0.23286507988840602	null	0.128172237645918	0.0335993069943581	0.24417517759673898	0.38569536229468504
ZFP36L2	0.463878336434789	null	0.24387064470462502	0.20079466192952303	0.377459160897139	null	0.258226663235763	0.22160563310262402	0.0981312885169683	0.0854132588876025
ZFP37	0.88530123344871	null	0.843623378444823	0.6968067955765639	0.9750695001424301	0.29507488408759497	0.7769227056207091	0.277638564053437	0.961443249299254	0.169853592515159
ZFP41	0.8458737515964692	null	null	0.8975213094936091	0.43283901286825	null	0.988440016453014	0.8079962696879721	0.6276817963012049	0.37171463217475503
ZFP42	0.56484758485552	0.787619612453167	0.11762711470713301	0.48092961167859294	0.7775962162338199	0.718682070227265	0.11339792526302	0.394835743572583	0.5762175331072679	0.639687528020344
ZFP57	0.336263565970945	null	0.0928515651702325	0.117087727350851	0.14026650884878503	null	null	null	0.8301640678971508	0.321516979127232
ZFP62	0.504159701215484	0.371415267097212	0.0902848619870085	0.8050036207776429	0.973943750918749	null	0.104378568127435	0.26851265095033605	0.40356469985614096	0.422057790691785
ZFP64	0.544282875315548	0.6990308410333361	0.9735440858979408	0.5130994975196971	0.307223593890469	0.34415037108243896	0.841716555064403	0.9737358146078811	0.322893971871364	0.542134578966437
ZFP69	0.34122878856028005	null	0.24844088488154797	0.330385458635421	0.181929648890876	0.39597306735991905	0.23807197360152	0.255617982634578	0.460323076574014	0.244126568478305
ZFP69B	0.21218440610893105	null	0.5892736120236071	0.467876392167484	0.7025473108435021	0.550979014201809	0.52171968649014	0.29178653535530796	0.7677860708858009	null
ZFP82	0.737251579156975	0.688638650401877	0.0667797059985181	0.576751456632158	0.042810560784000994	null	0.17084353129881602	0.27972674264981606	0.177882513472257	0.291519663491841
ZFP90	0.132220605815204	null	0.942890003308309	0.882840567517903	0.885567023645612	0.637172540164036	0.944731300908393	0.7325955211016579	0.852320534353631	0.37971393734486
ZFP91	0.49961690164785	null	null	0.8318432112802571	0.63321375275548	null	0.444319071323017	0.8363830116237819	0.415776306432647	0.869971850948893
ZFP91-CNTF	null	null	null	null	0.787189148977302	0.0387397312239026	null	null	0.401819485565184	0.869971850948893
ZFPL1	0.4580043981503621	null	0.420641237982534	0.8589342232328829	0.9728786729001659	null	0.9322533003428001	0.9037374079448292	0.4370248038664	0.41457910499238
ZFPM1	0.49177296612200105	0.8975496480513678	0.6020859445203989	0.40681159791855204	0.872589928242833	0.10123821009896	0.0693473775437512	0.233759254503409	0.810856098843167	0.675011903001101
ZFPM2	0.563096618148827	null	0.410075572678001	0.50629976052611	0.0907643124742554	null	0.333523310315747	0.0810081317865841	0.697879496897783	0.48302964226613104
ZFR	0.00107769641033961	0.0394336847244633	0.7762368496035551	0.586584499200291	0.62103495540524	null	0.504323201771954	0.27118483413216105	0.540368210652639	0.301671952295079
ZFR2	0.547826453593531	0.95266075853278	0.5786580157539051	0.8583367210828342	0.0500675499355987	0.233241072742829	0.387101698976089	0.9081482500082719	0.250009947245314	0.32999163273368703
ZFYVE1	0.528801121485848	0.142544237431876	0.544061166977883	0.38294377273651703	0.40278318677993896	0.7634426155518872	0.455402895389485	0.35898750522333295	0.16452580244057502	0.29854388976520196
ZFYVE16	0.170118499800435	null	0.7322814135251831	0.8146588904385501	0.501967036422991	0.238964739801384	0.478271710926499	0.6093157418600711	0.390643268131601	0.5063913385207821
ZFYVE19	0.642267035879968	0.703507898417047	0.7765037134486371	0.466570622517262	0.19313105346576198	0.987831390427862	0.78620772478395	0.789863846974564	0.550922076574891	null
ZFYVE21	0.7095047860608872	null	0.8625419416142259	0.77411541468647	0.443635047301335	null	0.721276150232487	0.22259310015224398	0.9735290186273671	0.969106990736499
ZFYVE26	0.186662994229125	0.9073421431116809	0.163433956748906	0.0327550234440244	0.20957272819974299	0.8645632857669342	0.44047322084250207	0.427830440339954	0.0608969806823396	0.0376547839750411
ZFYVE27	0.670879119215645	0.6014760099386279	0.6111493065115451	0.49610172498365795	0.614611684021682	null	0.5429776606759961	0.45463763291681103	0.7490653298669201	0.41916842132134496
ZFYVE28	0.821149298882745	0.9765988156578108	0.898585925451567	0.944569119874465	0.394533125807342	0.453776786114195	0.0726757203446718	0.17720451198378698	0.356693292464677	0.889920459260122
ZFYVE9	0.100488341034529	0.45388814240486597	0.0745384354482725	0.0731631657516448	0.47830391852137893	null	0.0714608391102167	0.0595287886818316	0.640128734354631	0.17086600238353503
ZG16	0.573808572015774	0.36303827069984707	0.610378594934218	0.6207384865271479	0.7320431819085641	null	0.545713708986901	0.562298171493863	0.571225085913652	0.25559831808576
ZG16B	0.0606379605255293	0.5981720230590359	0.333361308762883	0.488435539031016	0.820634482593983	null	null	null	0.21494567822494298	0.33944134653934
ZGLP1	0.727252577581874	0.826705094295328	null	0.259366513258988	0.9835795132223689	0.979446954232031	0.00901715108890966	0.8362556230470151	0.506502130843707	null
ZGPAT	0.918979685709289	null	null	null	0.37012850766861	0.800985606195119	0.9972291547896149	0.9906315159981941	0.28092017882938797	null
ZGRF1	0.698581340979999	null	0.8227605590996601	0.106484782356137	0.32202033300752303	0.28908541688433503	0.505857380814291	0.27242030546102697	0.32443035765095	0.6881026316084561
ZHX1	0.23087529918494898	null	0.28170115300653803	0.645919499371874	0.186383449859501	0.197638312314782	0.684972950569193	0.41974614537211297	0.007048679035149391	0.8744065256118129
ZHX1-C8orf76	0.688967889475958	null	0.670076517278364	0.315461933656638	0.2909490734616961	0.197638312314782	null	null	0.006720699219993079	null
ZHX2	0.99907903911439	0.8650986956285509	0.7116644178592171	0.672523612283677	0.516922276336131	0.95219703594425	0.99402270715188	0.980086326940984	0.995861413721143	null
ZHX3	0.11506961292309201	null	0.6945145202055719	0.704194088378887	0.854265500481299	0.46327117978839794	0.640396156838995	0.41864723714093893	0.0902646363623487	0.6799780170561459
ZIC1	0.801352423501116	0.0036461704780124103	0.528232379634409	0.930500398166442	0.104095623893569	0.5960699826567211	0.6305594884985749	0.607082027894389	0.411729617935224	null
ZIC2	0.11856019023487299	0.39755763685792894	0.31033247897202304	0.0384586299812826	0.512123315604691	0.681286909315102	0.28569141728777503	0.233533021925897	0.33754690001927196	0.32207664163417404
ZIC4	0.121330280158133	0.28338020442293	0.856896969941192	0.657187327718804	0.11885695157877199	0.5137590512260071	0.221917746402786	0.281708152519197	0.21824055842721302	null
ZIC5	0.900062354548533	0.55712157057024	0.608522038082218	0.641544533401369	0.0605776714340694	null	0.510440792376378	0.39096633319354795	0.530547351709275	0.546170784532211
ZIK1	0.431293843960735	0.0268607916076234	0.38235285882232206	0.34863219390226097	0.914698194860307	0.7257447906001521	null	null	0.0993411368905935	0.5833447574217371
ZIM2	null	null	null	0.5278103492620521	0.273582112831422	0.8425194164082099	0.22168514717095103	0.40144097551621005	0.23306752308835998	0.802179585138336
ZIM3	0.8120411341895509	0.0764807813559419	null	0.166096671807259	0.6115529859882329	0.750410365218514	null	0.25884808972194695	0.5723953034050401	0.695668233117542
ZKSCAN1	0.401750157277539	0.0463390004871673	0.6198015351252529	0.028324926061192	0.596778486924611	null	0.6198015351252529	0.0254816605253545	0.532773314505907	0.311475452510524
ZKSCAN2	0.157659539881642	0.490533170885129	0.383935446452503	0.668692403337414	0.9635359527509609	0.767263152573233	0.383935446452503	0.666309273825697	0.0327485119593206	null
ZKSCAN3	0.646197398041354	0.0156515669694027	0.0570307997741291	0.280785108154825	0.47303074513107596	0.47220000123946704	0.156302491376211	0.307680588872517	0.25865261303604997	null
ZKSCAN4	0.0945195606197217	0.38239972793010396	0.817984072693862	0.590018049420303	0.412594298207065	null	0.159917109848903	0.24352431526041698	0.502229835964358	0.0539110532905609
ZKSCAN5	0.250890561042032	0.24986620630632103	0.15685979596516597	0.14355767012965803	0.7862735282552809	null	0.28469371868949794	0.157139567814776	0.245525333302375	null
ZKSCAN7	0.0966063780088702	null	null	0.15934415176066902	0.959066151380313	0.978513820392842	null	null	0.183512818207683	0.525757739601187
ZKSCAN8	0.0373246387061581	0.146971762080585	0.213795231766255	0.34483446782627697	0.936922374365053	0.25812808552441896	0.0146736488063135	0.252294757682781	0.33180864504344104	0.14180809255947
ZMAT2	0.27208705224441604	0.0501096261900704	0.7474409957576009	0.667319350881781	null	null	0.7474409957576009	0.8497470280134749	0.7049528339300319	null
ZMAT3	0.296204062892966	0.0297793421972681	0.0539792874795142	0.078591191231687	0.12210538318544502	null	0.0517648120340209	0.0482387211552813	0.34676994441369197	0.8715182745100559
ZMAT4	0.400440965353919	0.608344001916382	0.98287292494841	0.8466111225981079	0.13418865001730398	null	null	0.599622380157119	0.0547591602175278	0.6964686676352378
ZMAT5	0.8595379243880642	null	0.738312816957198	0.8334279460762891	0.635271939833807	null	null	0.8151770332742361	null	null
ZMIZ1	0.952107218656709	0.7617049822943179	0.49258740407221296	0.182150845776584	0.288565863060563	0.5775807583507641	0.47532864871023794	0.271141336689107	0.237533702105034	0.061214334209282996
ZMIZ2	0.531599459532312	0.24126651340248498	0.524944813041627	0.27893538407586	0.5620318399200439	0.7232016314088779	0.521728845889267	0.644755425125328	0.110721733443658	0.0910583754350266
ZMPSTE24	0.0309613262777955	0.750050964087815	null	null	0.48996155387263396	0.26258029142458106	0.849503591243957	0.41953370989661	0.941229453982316	0.622109169667094
ZMYM1	0.7369702139418491	0.851516976515539	0.212514329863176	0.6090397583365991	0.7057342100209741	0.481214631209947	null	null	0.9707533367879059	0.359124374768479
ZMYM2	0.595635641824636	null	0.0605388845990098	0.330819270818877	0.498685795834622	0.0645401986567733	0.39424232396482	0.0396637451629196	0.204348723276221	0.46141313350510904
ZMYM4	0.0669661622643266	0.0974841242614111	0.0240420672539976	0.0268829020147356	0.31518656701929904	null	0.0234803824439105	0.151238927128805	0.8042576917759541	0.37950314366918897
ZMYM5	0.145019665688131	0.8267846351284909	0.0847331958649705	0.777382005596399	0.0931671945919943	0.384112024342508	0.0288264604566344	0.533842262119909	0.293133100184326	0.9309887000060659
ZMYM6	0.238959495690897	null	0.285612499831968	0.502081878844895	0.22773640666585798	0.17140141268904	0.43377257492140503	0.7497563926991508	0.315522736795081	0.359124374768479
ZMYND10	null	null	0.547129237285548	0.864783706539384	0.7480138100627092	0.462302726786992	0.564843790585364	0.507908207734295	0.21345814636533397	null
ZMYND11	0.602847875613991	0.8940179740015151	null	0.97374445196768	0.590789071541163	null	0.42175110067887606	0.123792701570416	0.628441669810707	0.52100105741214
ZMYND12	0.973512828655461	0.638992200455139	null	0.5272721513224079	0.614432298972829	null	0.899663964696244	0.952117952705566	0.632527384648308	null
ZMYND15	0.201117814723073	0.6869429151611871	0.356636084967201	0.45636766346761304	0.0111674724451913	0.235577239875573	0.165312136720382	0.861623968474077	0.578071340242037	null
ZMYND19	0.524410069050154	0.533916354169742	0.904000584446246	0.135227510549142	0.33269864748486605	null	0.40342023812073297	0.196894005655648	0.20400446698329602	0.342690563115327
ZMYND8	0.41392764273772503	0.895364498991913	0.47530923473224296	0.5642412505078289	0.153473506802763	0.628817559552305	0.07435524517485499	0.638944422027585	0.733465949710711	0.4370921570861211
ZNF10	0.7833087587137041	null	null	null	0.8781462881056559	null	0.36030759509210497	0.27573350344412	0.19058130639546103	0.24912533417615002
ZNF100	0.963048210449186	null	0.0221096035273864	0.119267898736216	0.537980529872647	0.39282687067801497	null	null	0.590519162629768	null
ZNF101	0.938595384588352	0.7211433950027349	null	null	0.721975074068121	null	0.876530303224822	0.9054800031737759	0.24737703544333897	0.799036602017942
ZNF106	0.189936807006477	0.245496310166042	0.471264598625101	0.803866029867397	0.18701811832831197	0.238174141344521	0.758047028579707	0.9255851495802291	0.353384430348235	null
ZNF107	0.7041502663956751	0.38779868498406894	0.0384822491012847	0.45167088483255396	0.007437977227581441	0.730785796238683	0.0398694910767744	0.402646433111962	0.00744965100123918	0.109632148572018
ZNF112	0.756061865207225	0.6693977021328089	0.479835452289241	0.16724952239245097	0.6253384466258721	null	null	null	0.3540012271537779	null
ZNF114	0.451509559985545	0.6443452408013729	0.504435177082752	0.9658937386324671	0.797803305170259	0.503283883477336	0.504435177082752	0.864529218066813	0.9919904258566509	null
ZNF117	0.566009196986275	0.00639265848208548	null	null	0.920229806079612	0.7778781534360029	null	0.988807431928454	0.7318983340888401	null
ZNF12	null	null	0.7305183408730089	0.9100193531178891	0.882849233296725	null	null	null	0.7083232623083191	null
ZNF121	0.215428393130962	0.174519097558148	0.0438896103581032	0.425471784106038	0.3376437290937199	null	0.0438896103581032	0.43970393082911996	0.8658921113000071	0.791647067010302
ZNF124	0.5014277577617	0.30826429335658	null	0.6877548687088629	0.272511610009328	null	null	0.616277503480681	0.39886314089869296	0.564358067617569
ZNF131	0.171275337516462	null	0.6144779076030871	0.18491284980182898	0.59362908460552	0.9289480465379821	0.5938013389245171	0.80723901185185	0.395511434702017	0.906318853227434
ZNF132	0.162745361248143	0.219919705345916	0.523862745248145	0.0156239317227596	0.6191014391336961	0.727536651356799	null	0.128840520191118	0.477205484035604	0.8242271818459921
ZNF133	0.15903115484097402	null	0.6419892434120171	0.0200099965165892	0.22543400042499698	0.244254933155368	0.63668414467827	0.12654839700179	0.8057145361981569	0.114789738286843
ZNF134	0.205021376997368	null	0.31287898214676396	0.544549324441605	0.43665605722739004	0.8997374231331959	0.31287898214676396	0.320794432967061	0.636311683763258	0.49718203560096397
ZNF135	0.28543811562612703	null	0.504280738714834	0.9695167183542142	0.0956994230107088	0.332517231068606	0.529637029021245	0.8936012208464851	0.32025210641559304	0.49553428996250004
ZNF136	0.5818071666695871	0.26479681371818	0.00895633181099598	0.140744792912817	0.0177548989489995	0.435387919248171	0.459066146177897	0.882857990744158	0.737856479470942	0.678219699193568
ZNF138	0.8812941882541869	0.124915684428884	0.930140825906924	0.31316640706677	0.5400498611561729	0.5728000981929909	0.930140825906924	0.134729595599146	0.2493391342897	0.21261285089381401
ZNF14	0.6181813187408179	0.679947735306115	0.8061422522654308	0.6649041385140589	0.706703528494606	0.75627496708739	0.8061422522654308	0.655503721298643	0.7870333292471351	0.7533668852866361
ZNF140	0.826559106613614	null	0.7289698137532142	0.10083266395730499	0.784491350923111	0.440868895693174	0.7289698137532142	0.107575843886532	0.368170756626265	0.506482801379183
ZNF141	0.818520508091312	0.37448218589606896	null	null	0.390857928830693	0.146194628337758	0.947916950700198	0.7531807880066981	0.640158265219039	0.8967298019751958
ZNF142	0.863396755341605	0.754104514353116	null	null	0.507670306777046	0.24530957405374698	0.8586390863702901	0.8401856939347071	0.833807471397485	null
ZNF143	0.3644518647959071	0.294785992846233	0.674157069318259	0.8449354386122641	0.7335844371548741	null	0.6587502872390201	0.13059686924952602	0.101818803103735	null
ZNF146	0.11349462921299901	null	0.328608487502195	0.320960849413283	0.615699171195785	null	0.255073643991304	0.257264101983912	0.290506985853902	null
ZNF148	0.733629274757833	0.41618499993047997	0.878250585091108	0.68216024472817	0.63038256368315	null	0.9347384578460292	0.469826385482411	0.167780373500775	0.40878879592185496
ZNF154	0.83261970551095	null	null	null	0.694450494594217	0.688319160233528	0.398186990628228	0.41049415214406604	0.594259885363589	null
ZNF155	0.167195642533314	null	null	0.854159151892114	0.6500141964284271	null	0.445986049706141	null	0.745368991096646	null
ZNF16	0.585553919268129	0.13271150678350302	0.796051699831876	0.826371800595313	0.135500120970014	0.18941499031683803	0.796051699831876	0.8277971687334581	0.40225070189625106	0.22212744466613601
ZNF160	0.0214793884753504	0.41318236159963506	0.252271325023209	0.0131712702445007	0.191320643760093	0.48919561885811297	0.879408298885386	0.0241917331277886	0.286589733730796	0.191609109951613
ZNF165	null	null	0.17789471283264202	0.13891324243551	0.30780454526133505	0.707832351560078	null	0.295264835125929	0.13187015001920502	null
ZNF169	0.79724813920092	0.899494288619946	0.19160582744379603	0.394845221402033	0.892591296940275	null	null	0.420635399382289	0.6618560165261479	null
ZNF17	0.315534334015666	null	0.157043887434656	0.386301655303271	0.29583106045265695	0.5385397487728689	null	null	0.9937898270342951	null
ZNF174	0.895887691932458	null	0.121287593088073	0.0696563972565305	0.41134452375193603	null	0.447146588561558	0.425798853751484	0.295842434448002	null
ZNF175	0.00237810948828265	0.12370507918158699	0.48933663515245795	0.761795605524077	0.22969215748944896	0.791907147889708	0.594924844723271	0.541199530610851	0.216411816093636	0.926291623589449
ZNF177	0.252804920872898	0.165327074984818	0.310011351001966	0.004422941900903529	0.037612030555491	0.46472090181077896	null	0.588891762500931	0.8705495663677021	null
ZNF18	0.324762491903906	null	0.692140414521088	0.8827033701851741	0.678455973541905	null	null	0.22547215324090303	0.24840761414594897	0.7573850018275171
ZNF180	0.664656680265312	0.554564047138565	0.511694589272351	0.625189299088508	0.19305983621656	0.618611602276115	0.45963907510532	0.193163894335003	0.0412533900159006	0.0930714972263138
ZNF181	0.62664756224741	0.449448108902812	0.17045477204564602	0.24305515887394	0.7901402327582622	0.11290201832250399	0.17930929093846998	0.184319767288442	0.9861698110026729	0.539699213051753
ZNF184	0.300689081883797	0.194759077692478	null	0.236816608316864	0.0724984533761479	null	0.436395028113123	0.606343369573842	0.963242951922872	0.139332760131677
ZNF189	0.701876648402061	0.9576047830153359	0.7547814151631479	0.501081986182172	0.48424078714483204	0.937157824756652	0.703396248471014	0.31842377453622994	0.831983196987975	0.285666757123726
ZNF19	0.000837121797347296	null	null	0.38645050414857	0.0370583552890769	0.0496360436382961	0.256237063881666	0.6603688114296751	0.25277954146562	null
ZNF195	0.32001966039152896	null	null	0.44252011725728707	0.0755658703162627	0.0979709704497979	0.423655041089103	0.22875390404658605	0.987206281390762	0.57278288986925
ZNF197	null	null	0.8937407262700501	0.623000044896084	0.00695154984796864	0.0302799661869775	null	null	0.38281983760503097	null
ZNF2	0.957921162135106	0.37571933626730897	null	null	0.26000970599403306	null	0.862187109712397	0.41984003252467	0.9945570571203209	null
ZNF20	0.499490393939242	null	0.32079385267720395	0.48892169079582	0.79739412749634	null	null	0.603490382515128	0.174250536757203	null
ZNF200	0.85304361144851	null	0.5978507853495861	0.7423071750891029	0.207561991383343	null	0.37653385477629	0.8866350427693941	0.8522774750669541	0.364558183698508
ZNF202	0.688411534572047	0.178649815409947	0.7937669703693341	0.6154360920812579	0.0697970212482966	null	0.7937669703693341	0.366220236814029	0.0307884400539463	0.0656098949268645
ZNF205	null	null	0.9703041120996179	0.462419210699625	0.19536098947185998	null	null	null	0.0402212345105091	null
ZNF207	0.9931357129284799	0.6780002952168129	0.9080688915439621	0.9591832650231491	0.36681733715711795	null	null	null	0.9559277727630259	null
ZNF208	0.97559264006647	0.30216230148884604	0.28231717219227803	0.31805111633821903	0.986377664697598	0.00652779349711685	0.6879455593278189	0.8547316590204119	0.81344103535367	0.613516060713714
ZNF211	0.35736435377906	0.359585322006595	0.263857380556802	0.19557643534092398	0.24970538917856697	0.9479407072332808	0.263857380556802	0.27962996390412703	0.699297459876843	0.23400088624980497
ZNF212	0.8768005879130679	0.072103179511481	0.9882627285219179	0.947611869527091	0.532441736886074	0.215426393894938	0.9882627285219179	0.826321591009991	0.825264700567423	0.878782554630542
ZNF213	0.856262877144838	0.543907578534931	null	0.9886071098873269	0.5387784541103321	null	0.332225261781918	0.554642546941075	0.311520201217416	null
ZNF214	0.748273610257384	null	0.5094415042339779	0.833053536220201	0.556884496727921	0.42107188531438	0.8528644900102159	0.414415125249831	0.315385770158639	0.703767384464011
ZNF215	0.855132584087256	null	0.649889657936435	0.10025602060100801	0.18980212695707102	0.5218950042972129	null	0.30687873451117703	0.529643355672854	null
ZNF217	0.713349952906256	null	0.9095811421650559	0.8961208027385241	0.439392882399313	null	null	0.0581203252534812	0.25617897384821503	null
ZNF219	0.6869654072231322	null	0.560004626942224	0.8049044120190569	0.439395809135193	null	0.49063619280655296	0.8884210518497341	0.7447746588698041	0.842274711449303
ZNF22	0.997237962893867	0.4944848867648621	null	0.270942061331499	0.43573420008758	null	0.8479875213797959	0.8089095222022671	0.19613604036158602	null
ZNF221	0.0832980801455026	null	0.530490961745293	0.9893380237457401	0.22174732667049402	0.230589385463518	0.530490961745293	0.86670533220697	0.068465747425596	0.8508482968633101
ZNF222	0.18390732997918102	null	null	null	0.387087769510463	0.6558521313033111	null	null	0.102286885913511	null
ZNF223	null	null	0.288016084510377	0.0485076035843939	0.8071273861677021	null	null	null	0.443844477704625	null
ZNF224	0.47852852104914895	null	0.72618524255935	0.13340597112712502	0.29957581111455606	null	0.72618524255935	0.13340597112712502	0.0151739160982136	0.0797513925530435
ZNF225	0.057130903700112	0.0596791265395363	0.7117942611007841	0.651429683989714	0.327689902389983	0.297532610364988	0.8210644518542529	0.603888573981386	0.0943913792316629	null
ZNF226	0.32007924781451197	0.933129401048121	0.519062376383586	0.259463843765678	0.12180579718677301	0.166170768367163	0.886761276091915	0.217566435700488	0.849312493951064	null
ZNF227	0.516972981498875	null	0.928505499658245	0.409586890755768	0.0939828591243559	0.615023315420584	null	null	0.21932733857759196	0.707384530872626
ZNF229	0.19451328742555998	null	0.250058790964242	0.17317537218068899	0.0189076285785633	0.7247117150084491	0.142249990239495	0.12491511770614401	0.574323575091696	0.266919455710603
ZNF23	0.5313797535068879	0.8893438106632661	0.383709207474341	0.6437377051235451	0.519699456199431	0.986116572965212	null	null	0.24444938359060395	null
ZNF230	0.141539645264384	0.0920579983819284	0.290875894635867	0.42512941459237397	0.137148492504451	0.33185680541025203	null	0.9702751394990179	0.6034640853100329	null
ZNF232	0.0593739070559882	0.6679329942021529	0.195188224257403	0.3476585988028061	0.88563228451857	null	0.257201264458785	0.0810678952205595	0.34469315041285997	null
ZNF233	1.0241547711453698e-05	null	1.37968525493193e-11	2.6681783793502897e-07	0.28949390277489895	null	1.64908087185722e-11	0.0700432678343859	0.23946779546605396	null
ZNF234	0.448312002522521	0.698330380202594	0.0280397014084037	0.0494879768016043	0.8313564823051178	0.557876248419786	0.6133369359808339	0.0632906066450565	0.9816877891851858	0.6714806683809289
ZNF235	0.264826831986601	null	0.461037801664818	0.670941840757784	0.48402469114449104	0.6405424461262851	0.40679627440599203	0.348705270476553	0.22326821718001197	0.917887134712145
ZNF236	0.514019352712341	0.296395137760239	0.793733980636175	0.22190844795995002	0.615131730237346	null	0.7635220324682249	0.8505301925370771	0.7638396468423371	0.7346990003080308
ZNF239	0.265233929880423	0.3833670013692129	0.470172140289915	0.327965801236584	0.0256815546953297	null	0.470172140289915	0.41344300554621505	0.557420178822573	0.254354025046142
ZNF24	0.7068484560646751	0.0822592357024803	0.581800532152854	0.8584887955698621	0.383374832722866	null	0.581800532152854	0.757293176652842	null	0.814206626889831
ZNF248	0.397051793107725	null	0.0031736067371261898	0.34995992651493696	0.825553729801898	null	0.0114003157761025	0.351529874872022	0.191157418203996	null
ZNF25	0.18487181040390901	0.00884899302259146	0.106274230950306	0.305891061052544	0.282585711446971	0.9698235782388	0.106274230950306	0.18882231831224103	0.6417416264643659	0.9159492296088109
ZNF250	0.20433704981965803	0.033343556142031	0.9987116081759859	0.101383235151298	0.67662840445359	0.9456857678068571	0.9987116081759859	0.13368190362735602	0.969280253827092	0.0885021123640884
ZNF251	0.5093356209504389	0.892689483958797	0.141732515572448	0.27957656109650103	0.509930161057403	null	null	null	0.668723363794785	0.7595031666537729
ZNF253	0.20361035040978898	null	0.00328933854654223	0.276663604256365	0.31912975870640997	0.9586032176944971	0.00328933854654223	0.276663604256365	0.9624801290282691	0.623435330517162
ZNF254	0.7633436922378198	0.7560369967874929	0.8847751364305309	0.6736129840826851	0.13852790345345198	0.27299980586717004	null	null	0.424939646556904	0.15755987687953
ZNF256	0.9525379100647778	0.842117209300396	null	0.536897723694	0.033100676819352	0.0619408214242064	null	0.622386036169681	0.477207991580317	0.604250684651068
ZNF257	0.6625729640695921	0.9330103200742209	null	0.9002454432664129	0.839949242643778	null	null	0.849922578291424	0.9305970436854529	0.604264924617445
ZNF26	0.54489418238183	0.151061907023139	0.270496176183375	0.0249399054975318	0.176039199588155	null	0.270496176183375	0.0250197467804829	0.8494411232029441	0.235622001491406
ZNF260	0.298270352514734	0.8405804893011869	0.280433711374359	0.271920424642914	0.131115478949986	null	0.695561517785242	0.803743896492728	0.15663733725663198	null
ZNF263	0.477578896988339	null	0.49955965780795203	0.798181803424162	0.9738843421675191	0.8410621938630359	null	null	0.29521402478912	0.9614155303974341
ZNF264	0.874942394692265	0.118417766564125	0.559019603928973	0.750388285967827	0.281505786695915	0.315026521586877	0.559019603928973	0.703568953448202	0.71608677953613	0.7448433803093341
ZNF266	0.172065552403766	0.11336904515959301	0.7922078401779791	0.972276105294182	0.36925918631817894	0.8712040322821041	0.7418162688239001	0.8210478208839879	0.590250783213331	0.9390653834686479
ZNF267	0.6322753399460811	0.319514065538485	0.9735475511319029	0.990602431478201	0.9495175454015079	null	0.854365660304205	0.958084581070396	0.31770159106498996	0.6269219660625159
ZNF268	0.967340724631882	0.542046416296824	0.729947315395756	0.971384249497894	0.9502099557460659	0.46012094889405497	null	null	0.7271142826456191	null
ZNF273	null	null	0.22167079747861101	0.340733831158588	0.190250233975578	0.78418225515901	null	null	0.230342697978101	null
ZNF274	0.132473671070909	0.175733029594499	0.21690600976318103	0.202212211025299	0.79908897637275	0.0436331799747831	0.22781501638066	0.202212211025299	0.829386349181508	0.301636413668547
ZNF276	0.6736300697715351	null	null	null	0.66341791777275	0.0714503923075702	0.365128924540319	0.10811999595611399	0.864405856190229	null
ZNF277	0.42160276473153896	null	null	0.421920413316129	0.201219815571227	0.7783302853618921	0.3391981612606239	0.440951853403095	0.3548439475357	null
ZNF28	0.6238591354464029	0.587548169697384	null	0.377372397934794	0.9954283405458499	0.51033723279941	null	0.745754749043046	0.6469742870378239	0.21014150660848302
ZNF280A	0.06346992228897701	0.11239460004137701	null	0.0361966243009655	0.909084934916662	null	null	null	0.24251806738272302	0.6378560124491109
ZNF280B	0.0875894136938584	0.800513793237112	0.22575213933766897	0.0566195359547361	0.9828076413745691	null	null	null	0.49674617808008203	0.7421860316737521
ZNF280D	0.35904211199708097	null	0.9156465778175409	0.15484817192044598	0.146005374382151	null	null	0.921049862979918	0.0153439456424462	null
ZNF281	null	null	0.9692206868246078	0.963233064899095	0.49499259535505896	null	0.58270626064947	0.32159716628171103	0.855274363842561	null
ZNF282	0.921468806139442	0.521981495904819	0.680833052541877	0.11671565316746302	0.464463043933749	null	0.761756384095448	0.20866956101472	0.242080548182781	0.28142224607765803
ZNF283	0.9473294414863069	0.861630864355684	0.51086636156723	0.754650074860365	0.9215876231142829	0.406923739176228	0.490089507498463	0.4623673034103061	0.0478757856426542	null
ZNF284	0.56720467140219	0.10696005677083198	0.35527172329398604	0.5691395012326149	0.9087497005188521	0.43276663530053006	null	null	0.9208779416522801	null
ZNF285	0.42159189922858203	null	0.358999132870696	0.0256996700938794	0.19688768631625198	null	null	null	0.04101272519193701	null
ZNF286A	0.417332962249261	null	0.627278309867452	0.831615908356664	0.22574758533413197	0.6954861497403348	0.531472021951091	0.688113083166834	0.42320242533445396	0.640921756810636
ZNF286B	null	null	0.0342421405147919	0.40720305844159604	0.8116451414788941	null	null	0.15877130040223	0.108850506197298	null
ZNF287	0.272492992196979	0.4768488031498929	0.5986493403086489	0.213334046840043	0.579721114706003	null	0.5986493403086489	0.269615287812415	0.7496246522639839	0.145619948861156
ZNF292	0.46617845936699503	0.8098804343931758	0.578501668764838	0.10635364623873599	0.550386905938482	null	0.8525138658498891	0.835238332117425	0.947760866136403	null
ZNF296	0.0375933259126763	0.929357718321241	null	0.5885061988607341	0.186800042295295	null	0.47943227397112803	0.7229835731328599	0.071373480356132	null
ZNF3	0.0522558331690091	null	0.652479445629	0.7433570674102791	0.485864834521015	null	0.878729453194003	0.623952076391269	0.164060477030697	0.6269914465654011
ZNF30	0.8730914474475101	0.464129494192046	0.7604661794262231	0.961629109879438	0.708061920891898	0.681970963438156	0.5818854278917099	0.5464991294612721	0.211872171666275	0.8121358870786479
ZNF300	0.369304343755539	null	0.154330019077514	0.259977450852038	0.470926947135455	null	0.16131572324999	0.332424169048073	0.32942411374561703	0.281441932296784
ZNF302	0.14645704723479402	0.000173822602013152	0.251316321805377	0.180307191849746	0.21459635782119	0.0333523026371552	0.227660223683638	0.459634626720169	0.0916861182592035	null
ZNF304	null	null	0.365623554310901	0.207044080362765	0.974876157007737	null	null	null	0.6179249366289671	null
ZNF311	0.9846872906547521	0.6657163224359189	0.6133490277781851	0.560841757708472	0.228799374387536	null	null	null	0.46454553958784106	0.459639435724395
ZNF316	0.6690160861600121	0.766921821985763	0.868876504804772	0.6803001026216179	0.531029239801056	null	0.9109710337088409	0.6277836225878879	0.981983300533601	0.70882051773386
ZNF317	0.00348033771707734	0.407158657221575	0.493924348992249	0.5800891535068969	0.506536024244537	null	0.493924348992249	0.23835718888154	0.8378370835212231	0.169809672938934
ZNF318	0.40911059176311704	0.257646637948851	0.43941127104288896	0.355645943920201	0.337958164713152	0.716538624078648	0.34788490975797604	0.173893052409044	0.414472673856387	0.0540399186429592
ZNF319	0.760991699620618	0.714812397689984	null	null	0.221466858723608	null	0.864358920958002	0.5800598150085889	0.166306203979355	null
ZNF32	null	null	0.0745322922628548	0.221952924919273	0.493235124149028	null	0.0813356723542733	0.21585629463222197	0.327483891542523	null
ZNF320	0.462156728583318	0.350445785394141	0.7931809104408092	0.468702916417449	0.881719637932264	null	0.788332189880166	0.38218935545439603	0.282778008598016	0.0383990816221411
ZNF322	0.0154776430146429	0.08169183888299	0.8552631265041379	0.8735439552268199	0.29458313491854904	0.16941657050759804	0.8552631265041379	0.49993353999907003	0.30650973204212	0.67445618589764
ZNF324	0.816600420878118	null	0.448377616380691	0.8989340463579192	0.47683541883672104	0.231544497225439	0.38882924465620294	0.792516616994245	0.382234491492913	0.8136464395919979
ZNF324B	0.00705639148530313	0.7696395784372309	0.18992853779332702	0.23002171084913198	0.8911776921799991	null	0.18992853779332702	0.83894957103662	0.755113309008192	0.296693357133477
ZNF326	0.882597940583013	0.9988208534940942	0.7647617682381421	0.18229678004482397	0.23694298636881	null	0.7647617682381421	0.26013250538793503	0.873052152300777	0.10039279790830301
ZNF329	0.0201810151897261	0.0302691608866703	0.9456550397414208	0.22188648494698002	0.14140454744856	0.24243995017979897	0.00430377461067932	0.16674672502989302	0.17563938910929597	0.937785094805457
ZNF330	0.668460485784133	0.513954843192965	0.23273426056573498	0.7438728206697759	0.880255326600288	null	0.478703481437343	0.44886297948458204	null	0.0642772419660684
ZNF331	0.00207880791543102	0.263574962703538	0.00124176528146491	0.00160235817440135	0.613697972357191	null	null	0.556305061513834	0.3976302977605129	0.0010726575318402698
ZNF333	0.9421155023974079	null	0.544131355924087	0.7823297191477071	0.258269229147211	0.913899378329391	0.57065064508052	0.5278644559964071	0.927196409836183	null
ZNF334	0.186229652061273	0.261008019185502	0.663665610601631	0.154780572696233	0.16215016619792003	0.10740013915003599	0.9213518932927829	0.0431279595220961	0.228432598656807	0.0315296470580996
ZNF335	0.629381762170639	0.296592021280405	0.35180048050859003	0.262041085442785	0.888418103410128	null	0.35180048050859003	0.754906959134759	0.6852673398256619	0.6192465637597739
ZNF337	0.19578408409825301	null	0.587260498919687	0.981577956911484	0.209477283541813	null	0.441838904593391	0.479702265491976	0.918268458860795	0.0250209599924843
ZNF33A	0.25741117221962	0.12120645434405	0.211503927177555	0.196290527542183	0.29187504754279103	null	0.211503927177555	0.12890246707383	0.024766417811255003	0.0797467110254944
ZNF33B	0.417359345688669	0.6441452068573629	0.6797921211217671	0.44816735649496203	0.455683124702823	null	0.39002544269368605	0.208832698137311	0.0565675554719477	null
ZNF34	0.262931201834086	0.964285708844665	null	0.22235409076867896	0.133891815707393	null	0.194466603656542	0.232387785681566	0.183181035065639	0.43210841845643294
ZNF341	0.144993090185307	null	0.322801894196154	0.6590661003662851	0.140290135996177	0.00728557791529028	0.356065450875225	0.283309213748904	0.8768928375562891	null
ZNF343	0.7356491037109829	null	0.177298081558924	0.8939353062681429	0.204534301068261	0.8797013531509499	0.41747212153816604	0.741662816197849	0.747291451698591	0.444596405149513
ZNF345	0.34475806024856104	null	0.8614834990425609	0.0576115079531971	0.37808859592122895	0.504409814584909	0.7105061241949108	0.145233141464511	0.48617435261705294	null
ZNF346	0.10824539080308901	0.9492898123181049	0.38956518676824	0.435829686865391	0.5981206783432039	0.8177463861527221	0.765862609555157	0.941699214026975	0.8356467051353431	null
ZNF347	0.14344171916021697	null	0.7887192757294159	0.0539626216090905	0.0113463180600404	0.06276477941325	0.21698132593522798	0.526038800478428	0.769282095154945	0.9291762913740881
ZNF35	null	null	0.008926697903784309	0.0122159380176461	0.0933960333003094	null	null	null	0.8988356160560459	null
ZNF350	0.6263622107178579	null	0.331302049474283	0.17148100221609802	0.0144903614750738	null	0.22288353908291	0.18356086337136002	0.0192176786507816	0.57077379753424
ZNF354A	0.6398959184315871	null	0.9684614875561971	0.8234854184596551	0.137711971628104	null	0.6784811821027049	0.959224290625712	0.276269844108032	0.7814611457577371
ZNF354B	0.0522074019906255	0.464291055734389	0.0666957413078718	0.129101235983618	0.0559247579996164	null	0.0522776319736319	0.0867824066307579	0.5416634118799559	0.22138680727760798
ZNF354C	0.923758055052467	0.0407152695706909	0.820743953040021	0.7486759067569101	0.144101348276242	0.358208049241565	0.820743953040021	0.7486759067569101	0.108295557992679	0.290366898568703
ZNF358	0.8980524784959449	0.7558747607395491	0.8217786794896129	0.6552179201623001	0.851699601504376	null	0.316580669320982	0.939843165718045	0.107038348955209	null
ZNF362	0.937175734630664	0.15132153824522598	0.48350129488352	0.0978029362278059	0.3934556746818139	null	0.48350129488352	0.0979844937592597	0.396132402666359	0.553737445098889
ZNF365	null	null	0.945332297705362	0.9688373885588231	0.997967624974258	null	0.9644245008199329	0.7591897338765559	0.8508629973478492	null
ZNF366	0.0019705389867164	0.0590183243056415	0.605121875480553	0.296316320659127	0.9693478495257171	0.100900190195821	0.7196614340937941	0.92233552575978	0.767255258336552	0.659520897259599
ZNF367	0.19727022306465197	0.441167538771406	null	0.7452666643492021	0.9246782179720942	null	0.38933784536790794	0.11225699739709402	0.48751775398386	0.511346193235005
ZNF37A	0.0807513165224709	null	0.6434448671686479	0.22288009619111898	0.35516446592856804	0.47999755428515395	null	0.0757892715647268	0.7159425005828058	0.461831053372584
ZNF382	0.483046296948036	0.9992990562759579	null	null	0.233875089047501	null	0.8272505959206751	0.542340717900326	0.484146263085266	null
ZNF383	0.9926651239266759	null	0.912324158246764	0.255776204806148	0.213956005877559	0.869548405230194	0.41547443130979	0.498263556989741	0.870954747402634	4.97982319440649e-05
ZNF384	0.0434770835140407	null	0.28615412417442304	0.28870430723235196	0.775107130203765	null	0.0234477639691845	0.0920632724291349	0.695062510451167	0.33608727217525697
ZNF385A	null	null	0.9576724163304781	0.9628886751147742	0.567364254600752	0.317117141161805	null	null	0.9364571205671659	null
ZNF385B	0.921837243238336	0.389051918970432	0.27603098398134696	0.10178241954421001	0.7485204477138031	0.6617779057681179	0.478714547625078	0.396342219136797	0.43729944350404903	0.905370747817109
ZNF385C	0.4845107578556889	null	null	0.9874384453417561	0.111448469700111	null	0.347889507710667	0.386580538997542	0.10089733395136999	0.804460940033312
ZNF385D	0.174600800474814	0.0104206201693647	0.11824610777271001	0.844740579342065	0.651940534596962	null	0.178084552484572	0.0180083263685039	0.39541098757064796	0.7816380881616349
ZNF391	0.5703795991572479	null	0.416309165789031	0.369576764828823	0.0725406870242868	0.706292698445973	null	null	0.5132927221910549	0.23453473758720897
ZNF394	0.340531406399974	null	0.548104473691946	0.807208016600688	0.576733940630528	0.24421094909022398	null	0.250409533085253	0.26510241438112503	null
ZNF395	0.8712604520952891	0.40222475050024303	0.18072652765802302	0.0665050042863868	0.6908107174902679	0.8370971196378109	null	null	0.45277290628306893	null
ZNF396	0.890573993850162	0.375536758647753	0.580846772798097	0.980373092745982	0.6972429585981409	null	0.0118665998608254	0.881484183391366	0.510882823453646	0.854644906168113
ZNF397	0.597634250017193	null	0.6844403881144521	0.615985950219277	0.36903310102817893	0.00239745286423876	0.7175286634093391	0.6718454185525949	0.794765910453536	0.8727462117188729
ZNF398	0.0422563084356535	0.0862852649543059	0.310744434872853	0.306484131868145	0.0221651923412374	null	0.26955870656285896	0.6491361824166031	0.1748407840622	0.0262450812746411
ZNF404	0.943489043435058	0.512735833178966	0.21509322276239898	0.187005014084751	0.124321705870765	0.0509681199414804	null	null	0.4209350388311479	0.42992309707228293
ZNF407	0.8726851822057359	0.8860556314455649	null	0.831266267921247	0.26750606063531696	null	null	0.9373014696318199	0.603448103378308	null
ZNF408	0.268041158895348	0.4679786402141579	0.47850168075304605	0.6312537212087839	0.546739548151746	null	0.232416371008545	0.492261619291633	0.362330838930863	0.7419170357808299
ZNF410	0.262209765520701	null	null	null	0.160496747801636	null	null	null	0.10505557289136801	null
ZNF414	0.0655736523305959	0.925034161695489	0.0560810348352012	0.7976738242035291	0.039426631239651	0.8690565521606891	0.18549966218940198	0.21968260121035996	0.690200630343897	0.8132028768166341
ZNF415	0.9809211553537801	0.21722236653495103	0.574261774184124	0.885883264755038	0.211333493331558	0.0419592357531992	0.822480685730384	0.9407759482872889	0.31509568329711196	null
ZNF416	0.250387384727963	0.15426578538848099	null	0.589084880491356	0.453713736286485	null	0.436614164115777	0.274353762478047	0.0949558243974968	0.7718732419482979
ZNF417	0.795514325334075	null	0.36161717702623203	0.231343868444933	0.6826603352498629	0.0489848891205396	null	0.7661190886461421	0.26946989086192397	0.909765610057206
ZNF418	0.881462748458362	0.647877324267647	null	0.455820998631116	0.45773938573036105	0.5293040780295211	null	0.555783975603678	0.804962206762992	0.7246551823302859
ZNF419	0.157316738327	null	0.629449425597239	0.7107670133434029	0.838873149129813	null	null	null	0.343580991419865	0.814710942299647
ZNF420	0.7899099401537379	null	0.24217469037433104	0.377389584251596	0.9428934923046641	0.416029577007693	0.986836112708263	0.234071815334386	0.674187018021393	0.424377230512921
ZNF423	0.0576082795967268	0.29401691203082597	0.440329168301815	0.19952721193853698	0.0657630390010968	0.8652244397277181	0.13246130409289802	0.38931262386318394	0.2414709989858	0.875541528009769
ZNF425	0.14554473015449199	0.81874679568426	null	null	0.26309571295692	0.125848692549551	0.659594309532586	0.0938102162439629	0.0958463387827913	0.0262450812746411
ZNF426	0.7668598238057249	0.279013490078914	0.889343662159912	0.9456703108341201	0.15202423014830602	0.0493989072566072	0.889343662159912	0.954711703835396	0.454544937907385	null
ZNF428	0.897030979376865	null	0.6202630234248799	0.7533050949150429	0.5914777877417501	null	0.803028266012311	0.8401778659837159	0.8970006584679	0.791348371895439
ZNF429	0.4022769942726401	null	0.751737978416712	0.627117269713672	0.0858393674041964	0.4026990409526379	null	null	0.0973376329270559	0.151343111170474
ZNF43	0.30813888396850103	0.054174539445881	0.28309776961592303	0.31527333774393895	0.359431446582904	0.39940802789520397	null	null	0.682846814362315	0.5728297014680129
ZNF430	0.0171848865636468	0.49732731538862696	0.7587013499816859	0.40021741434837604	0.37664009470261106	null	null	0.184378887515276	0.504487033952537	0.768266969829136
ZNF431	0.8420653655945529	0.20184952450226698	0.5618599321264399	0.17067712759967002	0.9620737947463299	0.883445627006222	0.5618599321264399	0.188750948927963	0.7558110496381428	0.155764630944901
ZNF432	0.18793533721025302	null	0.800710759788105	0.18553579160145	0.50264102544751	0.324205566630661	null	null	0.239136546939144	null
ZNF433	null	null	null	null	0.208572293433845	0.20264779785447304	0.33955187449990304	0.42120820354048705	0.508777532004406	null
ZNF436	0.7838528251054772	0.7768275341956671	0.6078968282451059	0.788023969661952	0.0890134568184547	null	null	null	0.839752144125848	null
ZNF438	0.763620059206579	0.7263644377388909	0.9722480687744292	0.962824663900711	0.18588880320899498	null	0.637268116343339	0.845859077919876	0.325477674331685	0.7354432918469459
ZNF439	0.858974923655881	0.385425594819733	0.31504027909200394	0.589775966879572	0.25549754751874104	0.0585420493133455	0.31504027909200394	0.654593088153232	0.820994400439209	0.591313678614015
ZNF44	0.899201220044085	0.0872487584239858	0.8019216203530679	0.893127669172457	0.9787389711265259	null	0.8019216203530679	0.868432406542393	0.6942033228025339	0.940781467870325
ZNF440	0.922213798396221	0.598609653025609	0.251341224847729	0.559644653998701	0.805955813148323	0.5177069653713621	0.251341224847729	0.564169034247724	0.0554982856127623	0.295606006645545
ZNF441	0.9647199173078421	0.847694914782887	0.9756189245779079	0.9176689033414871	0.592381525459894	null	0.9756189245779079	0.710949756436824	0.5171019477157379	0.563739507023923
ZNF442	0.6515569109333951	0.751869930055701	0.335409792257001	0.7212770062113539	0.40841647863385794	0.51674258221874	0.335409792257001	0.41778033855454294	0.5319890679439171	0.44772299591050296
ZNF443	0.0492233688555246	null	0.7970636757460899	0.580943747985548	0.497917467822349	null	null	null	0.0282445702277312	null
ZNF444	0.280460702216799	0.49511703881651903	0.13584061526983698	0.085091620007343	0.547289845200475	null	null	0.0787818448056365	0.508315132086149	0.076507897443767
ZNF445	0.6833265710116341	0.20415529786690897	0.40830836627266204	0.842435363084022	0.6103501375845761	null	0.832884320616913	0.0766621836653013	0.310387534758092	0.8759268499526229
ZNF446	0.807647503165428	null	0.9159860688267142	0.8294339506095959	0.10052783519911801	null	0.9106510899779241	0.805801349545342	0.204312648445762	null
ZNF45	0.217866910928747	null	0.200809616650941	0.377980423151548	0.8017425489329859	0.245554146013635	0.188772213509663	0.270832644184234	0.626353652825665	0.644396448600407
ZNF451	0.9509097797625241	null	0.562735877153854	0.7237288094542981	0.8284296725825949	9.34115672590607e-07	0.688989865285998	0.13673024099667097	0.289555764889277	0.929863670657685
ZNF454	0.6830234762612879	0.263237515657868	0.9151060791576842	0.7062546352776908	0.12077807222541198	0.783382292128809	0.43376667059871793	0.111199970715128	0.30940399487265097	0.147316294587897
ZNF460	0.127766593023367	null	0.7477086888618091	0.8804257787691049	0.530621987094998	null	0.699480927103881	0.862606492140712	0.43331782135530705	null
ZNF461	0.519696850752062	0.952200496753643	0.5286764602754389	0.800365655918182	0.30303628685052897	0.5622748891526961	0.5286764602754389	0.628876219621343	0.955713364973695	0.425307186041896
ZNF462	0.131253329590159	null	0.0803810427881536	0.0774261391984585	0.45302896831582	null	0.46011974293520297	0.4326823173925611	0.380253766773285	0.40245609491579
ZNF467	0.49867412870683	0.5946059532465611	0.553088122095266	0.15200790356356197	0.7105292601329091	0.7046830228095821	0.34309661597344304	0.11535015963738099	0.20648902772837602	0.6912531583963929
ZNF468	0.40144757686104404	0.35567759925584996	0.644633010136649	0.5592806247043671	0.928571526508361	null	0.644633010136649	0.10002245747735901	0.347835773520919	0.21014150660848302
ZNF469	0.17088504410346803	0.48372283754336604	null	0.47199388648451	0.702867586335377	null	0.15147721230084102	0.637110838083684	0.9780692878730128	0.24608849457345397
ZNF470	0.0449868355189255	0.651417143130917	null	0.0484847614553008	0.37148049447473397	0.0382034765274922	0.396249439896171	0.0344519552793801	0.540187933579394	null
ZNF471	0.09833686932785402	0.606421297561734	0.0194333843490646	0.12223434841755002	0.4298874027766	0.00116225038432882	0.00546084214533504	0.0585538159944454	0.7093344960299671	0.0739003803914827
ZNF473	0.227179127737863	null	0.12105312846091801	0.510663374557431	0.193008920747477	0.6629973921488559	0.19982235801005702	0.49794344176331395	0.938718114238259	null
ZNF474	null	null	0.625436552824746	0.9445480511710841	0.30128849604310104	0.557629339104183	null	0.249430390192393	0.364326065497062	null
ZNF479	0.343362216294173	0.617290263621313	null	0.968553323597966	0.9699354204878711	null	null	0.276265689870335	0.941349332181718	0.709864949176774
ZNF48	0.408403943012816	0.6351871747033929	null	null	0.69069389480304	null	0.687574534372417	0.5705452243555981	0.304788586935177	null
ZNF480	null	null	0.631571345813541	0.51559334354865	0.28710367830138395	0.49012515471465506	null	0.42517451224037894	0.0238237337453056	null
ZNF483	0.6024150589853431	null	0.401317331322354	0.639724459084364	0.6368473321890811	0.262474860502693	0.40973256592876295	0.312063986581947	0.0594545084944256	0.426988705019456
ZNF484	0.0556013469303416	0.779283863078087	0.617958110968147	0.5028920458675851	0.708570140013946	0.682022982234319	0.7028797150417879	0.6953621354817359	0.91934886388512	0.219998350255635
ZNF485	0.39970669305558704	0.608749450783343	0.172980183544049	0.359442760566321	0.31705708355229495	0.133875088413886	0.396526765087919	0.41234019993662896	0.8598386085118191	0.190840850730525
ZNF486	null	null	0.8028230697446759	0.19354734749673103	0.129678783264638	0.180230453102624	null	null	0.191468716260463	null
ZNF487	0.767038407328165	0.0595666892758597	0.4398850609342921	0.35408165844633105	0.893025597391371	null	0.4398850609342921	0.20669700273956101	null	0.442961198269151
ZNF488	0.29290792156831896	0.604763074772975	0.873270564809294	0.9552678980913291	0.899920987688001	null	0.873270564809294	0.99186508909329	0.107241395304045	0.8893865908064529
ZNF490	0.762451744084634	null	0.34068444104387	0.477176804527682	0.8094607145662421	null	0.100532222683724	0.176968206519565	0.819793040831894	0.0905541534380383
ZNF491	0.8324849827310858	0.96314266617098	0.40195673841168605	0.246763076925713	0.8348134931128101	0.192355083335233	0.552124303240735	0.20774655937097602	0.414770409550616	null
ZNF492	0.419752599076786	null	0.633857972746261	0.6754120343838671	0.565546290689479	null	0.633857972746261	0.500278481624127	0.264565213286168	0.11338854184087599
ZNF493	0.895103657283604	null	0.521070019714463	0.327734675241547	0.19905064837935396	0.0528521549053258	0.864329258180842	0.6642515490989499	0.9852728426456429	0.7959744865520759
ZNF496	0.48546633935048106	0.355156794439214	0.42137838116720505	0.9403691142640258	0.28414743029138895	null	0.4249818972601371	0.9703323240909331	0.524706299657141	0.8318854115459721
ZNF497	null	null	null	null	0.9737757893349541	0.389016645701473	null	null	0.330795060565104	null
ZNF500	0.571266197563605	null	0.17645938904858202	0.770099750280642	0.887716639912242	0.429633251170391	0.437677596351772	0.9379275135097159	0.98694828150167	0.8057484574161079
ZNF501	0.613241251188804	0.26433980277314606	0.6691967187903229	0.392156980701738	0.31586693659607107	null	null	null	0.0330064618400076	0.511185984798272
ZNF502	0.289549342479518	0.230455277978458	0.111829667504879	0.0473985867094675	0.12140171526270499	0.0490437750786383	null	null	0.22090041008736602	0.48771236327854106
ZNF503	0.218129599237341	null	0.327156650913881	0.31389500483253996	0.363854403943135	null	0.13468162056174401	0.19707037124367902	0.15665821279289902	null
ZNF506	null	null	0.0220001455195902	0.26533234233165304	0.0728767700375641	null	null	0.7999443831332579	0.507954434732919	0.722340107427047
ZNF507	0.9075622202555351	0.806065062178333	0.887449900491818	0.00247080355493157	0.259242107480562	null	0.8692050111140419	0.0485677426610891	0.163220584209212	0.0430280771858478
ZNF510	0.225089475218161	null	0.22913438878337397	0.356620079413525	0.27155792774794396	0.925912756691294	0.22913438878337397	0.277985523193356	0.1406353018385	0.11773656673792099
ZNF511	0.6251388076041229	null	null	0.9375936089750829	0.0476601990041248	0.0117941284343387	0.459144806325234	0.310899658908361	0.303474678816856	null
ZNF511-PRAP1	null	0.24353550983679198	null	null	0.194090243023962	0.0471280928657642	null	null	0.43849925693264	null
ZNF512	null	null	null	0.7071108229746601	0.17934916865830605	null	null	null	0.18104247126052697	null
ZNF512B	0.34305119040962706	null	0.6660485519295329	0.189647684084407	0.97948077952414	null	0.783014269130135	0.154887921723857	0.9443976127139408	0.71453097290345
ZNF513	0.40188987693835293	null	0.0508350634391304	0.533471670305077	0.8924844447461641	null	0.0586336172616699	0.780169949713548	0.36539788314398103	null
ZNF514	0.14384092618709698	0.45205762483877204	0.0272518378554203	0.7865901516010321	0.12754802014390898	0.882176182606808	null	0.15036638460595597	0.463342999654136	null
ZNF516	0.8537345080495191	0.264496741283331	0.19353572338712	0.022428224001579	0.00744673619089875	null	0.570204725899509	0.673704414976512	0.477307677063386	0.807152152594841
ZNF517	0.659902058011346	0.199947563095099	0.43220331587494204	0.655814039961793	0.469138737403682	null	0.71600165176533	0.6726332827407371	0.8596831875003951	0.259406615638907
ZNF518A	0.566412024636583	0.546921466075495	0.7990245450408041	0.456188292350875	0.5439470270153051	null	0.771884529959092	0.0971159447079797	0.7173036171504109	null
ZNF518B	0.513417917560262	0.0971717294592003	0.297788148628115	0.15148224484943099	0.647657810182788	null	0.5438239749615429	0.0942370298483064	0.8777717089089692	null
ZNF519	0.811794189484931	0.240319546302291	null	0.9896944312907159	0.22539742902820603	0.9332955705227941	0.104005323949492	0.9070568944470211	0.6158906004822989	0.0911039445062007
ZNF521	0.170956038847621	0.0960408259273534	0.7531296239385171	0.896796247383412	0.6774523220671309	null	0.6494576959032701	0.8094068635643509	0.750114845755274	0.34367271532159804
ZNF524	0.399080035914247	0.0389437293945551	null	null	0.30280227656188496	null	null	0.225237396844759	0.818473796722154	null
ZNF525	0.038118609169430995	0.0231046562769028	0.403742429002812	0.727294707404792	0.5069419801911239	0.5594414536967529	0.411804260397697	0.0835512304383452	0.36574257068417604	0.0143015634363028
ZNF526	0.7502970771530101	0.18639472056373202	0.0144475901025267	0.562284306636634	0.9853122790208249	null	0.7005567804136011	0.686896574624064	0.193321069645549	null
ZNF527	0.131320809167927	0.452710260889981	0.649747066982245	0.8151633655710719	0.293196605227286	null	0.6099264939635041	0.782721801335795	0.9356767086826322	0.982249844399842
ZNF528	0.358159538708546	0.105245531100155	0.753992257735119	0.971483980897239	0.30119856724259897	0.8384128225418721	0.0681371331768277	0.8920454985108821	0.282402112082364	0.7872113770519119
ZNF529	0.612860600918227	null	0.8291452416501	0.47981740368715503	0.128357665104319	0.7730032176252621	0.5455697300521359	0.45463943240636295	0.41806145280137397	null
ZNF530	0.0446384632762062	0.7430721970876071	0.473216541711336	0.511789875521216	0.0152173159803272	0.0075227668509706405	0.473216541711336	0.535803455454125	0.8526677145964999	0.128747517610783
ZNF532	0.404569356300911	0.757771914367147	0.7707081603611651	0.8744094288437628	0.487194925973822	null	0.658277117911131	0.38761872874798997	0.8299368424187991	0.654110543780391
ZNF534	0.129565952966395	0.519887231243505	null	null	0.0351369333588626	0.279064096666822	0.594033667900808	0.440935812117523	0.0165225582904233	0.18021979068281602
ZNF536	0.215125257766307	0.9699177806972741	0.15684085538337197	0.0139128282004682	0.6407096225517739	null	0.843737904632881	0.8779455610318829	0.965529991530199	null
ZNF540	0.0866112714727987	null	0.24496833686189998	0.8537398338851858	0.9553080301229351	0.93037137961366	0.756220245134104	0.212527547095013	0.7117433880432521	null
ZNF541	0.23538509235600896	0.455998726290944	0.6201394056135029	0.885821502250208	0.507011797728785	null	0.599475510501116	0.656744089083059	0.958417469713495	0.46497454800936106
ZNF543	0.572352244277199	0.547282910537553	0.208723716799225	0.115687782450181	0.3771506773935279	0.7827968910585459	0.208723716799225	0.12021104263596302	0.6546539719258829	0.420682941490437
ZNF544	0.277047982802755	null	0.5590643778596129	0.6911703544750389	0.8335543444141519	0.0485037385627018	0.36560798202110706	0.367796240468515	0.601515878156663	0.9922326193348299
ZNF546	0.568650322683038	0.6831606446361129	0.41139112517273796	0.403895099855923	0.52326865418655	0.780876417808679	null	null	0.9866650340929429	0.6949372976797029
ZNF547	0.218966322153185	null	null	0.48359121510369	0.575026494549716	null	null	null	0.142735922301262	0.584623448021125
ZNF548	0.44359510062533	null	0.30986789734022996	0.116736480556647	0.17247246235043998	null	null	0.134439075376752	0.19522702978238002	null
ZNF549	0.837525444014049	null	0.9208364748783009	0.931511951528842	0.0539345670454274	0.5666775732605389	0.9208364748783009	0.947333227261345	0.33642642156624397	0.403331094118902
ZNF550	0.20367777017637498	null	0.840187450151505	0.775221139567264	0.31738432129134303	0.5666775732605389	0.840187450151505	0.734578642925272	0.36982651816189	0.23135619523662698
ZNF551	0.21798211446104396	null	0.306763907010495	0.327085700521378	0.6771116492782929	0.715390504117777	0.30052131190458303	0.30052131190458303	0.789746934085438	0.279662050517704
ZNF552	0.921425177910105	null	0.44400335733956797	0.34230127344012895	0.0829977892792586	0.532875657964809	null	0.34894850189705395	0.80332368023874	null
ZNF554	0.4953548770793211	0.6632293995179821	0.503014681129312	0.0135255378466655	0.574634831224566	null	0.491882518478451	0.10356898334209301	0.23093548179457699	0.0829157312969002
ZNF555	0.505717102607904	0.9532170835376998	0.0574525073907073	0.8495253993727379	0.970052448045265	0.531804094235598	0.0500944891621915	0.7987775380778791	0.40678041700508505	0.862672549717483
ZNF556	0.301305770562163	0.52234935663441	0.7926840350422241	0.0727866134363908	0.7161360415222751	0.776343200769386	0.7926840350422241	0.0878509291294033	0.23308616526879697	0.468539354947074
ZNF557	0.44693150087676503	0.0472272408123338	0.50772939834529	0.48368150903789603	0.0314252079483504	null	0.41337381936070705	0.847095624634348	0.875319098056912	0.36133402419910104
ZNF558	0.105060346866333	0.9744384012883129	0.18681663025105302	0.477229446304409	0.613279945823556	0.40072194913155695	0.321621227493593	0.664042594492797	0.578972942107977	0.31114292972922697
ZNF559	0.37621116295192897	null	0.36248334064534204	0.532235417800801	0.47447239935876506	0.48434262520312305	0.37952061228399897	0.884629886420115	0.14169026128473802	0.0492466263526823
ZNF559-ZNF177	0.811526875350775	0.165327074984818	null	null	0.17662295139757397	0.5481838510040379	null	null	0.17236994957474103	0.0491011648599089
ZNF560	0.544721394350841	0.3356317642744289	0.36197972232885495	0.984338596650607	0.35027008623190997	0.661033995365923	0.29894180184686103	0.9879655195931809	0.71439447907618	0.4192366626892561
ZNF561	0.58274690018464	0.101404194855392	0.584815601797177	0.19211363011642496	0.4736525729178879	null	0.0899454735687969	0.186866231371066	0.7371014938793421	null
ZNF562	0.959592164259907	null	0.3960057723065471	0.48189072759208	0.96621223407764	null	0.439903977123322	0.888085879162129	0.24696950603853798	0.0626773804663829
ZNF563	0.0775529277874178	0.625774276908598	0.0563227833149822	0.136642229979325	0.279272869152323	0.264211918976182	0.0563227833149822	0.155916278703593	0.845158606908552	0.129233556421673
ZNF564	0.7589080462415458	null	0.23820287345055102	0.5503197835722621	0.573425005760101	0.340811478302053	0.533382504679629	0.535568033993417	0.6565757339360521	null
ZNF565	0.29903336123426	0.712503515435512	0.535497924013495	0.20760136118532002	0.415682707173822	null	0.5571995843566679	0.346137936291055	0.7216911051886541	0.341210799671188
ZNF566	0.686164447540722	0.457873227690116	0.8339730215071041	0.320503132362271	0.962875846245761	null	0.942900617256004	0.9921363260006278	0.17045164649458497	null
ZNF567	0.9655791758523549	null	0.9211729024497809	0.241184245307353	0.28644713996466903	0.181589533713924	0.953320899236379	0.215794558137577	0.0918544108697295	0.8286901060547709
ZNF568	0.553408803765281	0.0303230273099739	0.8033797017939309	0.451501878941515	0.381733806460699	0.6189116783660721	0.964979854786154	0.560419880765917	0.574852652475341	null
ZNF569	0.52314754775773	0.32517696161305	null	null	0.567009988500277	null	0.6828896668802551	0.227816374569255	0.161244945170862	null
ZNF57	0.8183343465962429	null	0.877313297026665	0.7339935089158721	0.39390781082625204	null	0.877313297026665	0.799711377998247	0.6264535418384661	0.480648684101557
ZNF570	0.22152462189218	0.306981176432505	0.886082007835716	0.22221889298782502	0.35771516983257795	null	0.8408674527144929	0.447072681198805	0.294615293950111	null
ZNF571	0.792030280306939	null	0.9239082968706851	0.793124215804822	0.819262928189216	0.8120472906044058	0.7550166486635849	0.9180326300540659	0.32648740109136304	null
ZNF572	0.7549749484162429	0.994040265140129	0.008622073865104829	0.0745089013130802	0.9340799992432529	null	0.00940414175973503	0.457125651630896	0.943461582877227	0.9992955082280109
ZNF573	0.8401539760533491	0.8417740314799058	0.10996186258218901	0.30045180069139305	0.433485979885786	0.130594567123548	0.5995143401400961	0.30342227408822803	0.0682772417130036	0.30405188804218397
ZNF574	0.323039262255188	0.6354349997265971	0.368163336393375	0.370675095406055	0.0891162954033927	null	0.18440604813033104	0.24324874147237197	0.332463119892771	null
ZNF575	0.21370386195542002	0.214797043082649	0.501181764539674	0.537015738612155	0.992327132014876	0.9873522550467869	0.0556758956139281	0.42312008044380395	0.7045210318128771	null
ZNF576	0.8418722693989709	null	0.3605840067856079	0.425199064457083	0.0603998019642626	null	0.9224233721075369	0.936423538977694	0.642901216027485	0.8308717212797041
ZNF577	0.549440884295534	null	0.138820171630057	0.227400651099356	0.8770965412975671	0.486910837367445	0.135124207793191	0.0508838016845583	0.9898275641136429	null
ZNF578	0.125957929189883	0.368032456662944	0.0603934282319519	0.0228913809955682	0.30165349186249496	0.0852409171869404	0.0603934282319519	0.0192446513976634	0.841208860929368	0.0277551792806663
ZNF579	0.628807580072094	0.8066115878633929	0.819873217659827	0.556820984957544	0.20649944178448604	null	0.82084159504126	0.685078009781067	0.735634836911229	0.779390283859452
ZNF580	0.345929957040978	null	0.8392730818313299	0.927129659236654	0.8744149930787299	null	0.0696462994780667	0.681555580475577	0.42379534314531797	0.8364870298483861
ZNF581	0.9806171874314891	null	null	null	0.848289409842283	null	0.919615694501893	0.817569758838222	0.858333729987754	0.47260598044613705
ZNF582	0.197402319321716	0.206041974923653	null	0.17707510583410002	0.907101898092475	null	0.243822576254875	0.20016569776301604	0.9611888116078359	0.7704524905503471
ZNF583	0.7644523882757092	0.0176268859304396	0.7680491016130109	0.21101265356683702	0.70544351171722	null	0.7680491016130109	0.20807506043674398	0.941076421272234	0.158289972888209
ZNF584	0.49399213754200505	null	0.19833361343665398	0.341654612227942	0.7712914505947621	0.890826175321476	null	null	0.346954496120985	0.796332485920239
ZNF585A	0.7872310947595759	null	null	0.486482128026831	0.32597328284313204	null	null	null	0.303441447459363	null
ZNF585B	0.21906033366989497	null	0.8409628564776079	0.542281969013352	0.227342842219227	0.667425338485217	null	null	0.254783286664247	0.8848903072049159
ZNF586	0.0641832406738306	null	0.9101447468584449	0.0734028157086724	0.472275573320394	0.8015387374179591	0.62609008765273	0.13494694337308902	0.6331335181920071	0.444444847485514
ZNF587	0.786665986598659	null	0.9108312461811421	0.944680052444496	0.845045388912103	0.7687723946576519	null	null	0.8764017626250509	null
ZNF587B	0.9691829724970942	null	0.8103074061727409	0.412508330582615	0.687999456138943	null	null	null	0.7512272455872159	null
ZNF589	0.679298287752808	null	0.07241288917793699	0.264170891913185	0.0259588066066661	0.22715209642982997	0.7468238548139841	0.6789605887648299	0.10459981119227901	0.35957535896053394
ZNF592	0.7806754352990609	0.806143167607817	0.115467570027401	0.222671611667043	0.9896977620698539	0.3105783898204231	0.10711685484841099	0.156057752536592	0.101916087232678	0.147097602582425
ZNF593	0.792602702662003	null	0.224140122041922	0.379019011720879	0.949271239290631	null	0.572040312352556	0.00939786483425675	0.217511495233846	null
ZNF594	0.9041677420749691	0.814703412162465	0.9866030701344971	0.594596182974082	0.131715165388645	0.475959114769428	0.851103235140506	0.9212161281336491	0.15168187010445702	null
ZNF595	0.282743789462329	0.588320031681044	0.28164501870249103	null	0.414322688932447	null	0.168974692380674	0.630605554620695	0.877153624344354	0.689621502452584
ZNF596	0.7136882790622621	0.661498773226545	0.7410838402633609	0.5987632461110219	0.200924661845887	0.45821296623283797	0.8306523412513721	0.691855750783301	0.7668123926483721	0.60266113034956
ZNF597	0.24123586385161802	null	0.708599946685797	0.0834686879413605	0.550293449177601	null	0.5736935531717579	0.74512259554199	0.150375456891758	null
ZNF598	0.6651116952315171	null	0.8506530409624341	0.861107716130959	0.888464121899101	0.17275440605785197	0.759019153143467	0.79661859555934	0.344873804921774	null
ZNF599	0.226057197445112	0.3611206572128571	0.34558855087094004	0.88613704004703	0.0697473740808393	0.23748236071865197	null	0.522360028752282	0.996412825785352	0.00430939427748922
ZNF600	0.551853492738438	0.23693768277034802	0.461503543349048	0.0418858143430064	0.9018727270489291	0.576319601266358	0.46106011311346595	0.0808758252779906	0.6968630766301329	0.0187347477306918
ZNF605	0.9110463468492169	null	null	null	0.8024860346740259	null	null	0.888156170744766	0.209770783800525	0.643886569818755
ZNF606	0.29339593861692603	0.792506921253729	null	null	0.240840954476761	null	null	0.0998291272852285	0.9527941254701009	null
ZNF607	0.6886727858941061	null	0.112646941097965	0.325892417596997	0.243152710497339	0.346066559095769	0.12872060957409698	0.0845007658511066	0.382120114299215	0.129497218897684
ZNF608	0.33493340480351197	0.988611261484116	0.7554944764564641	0.113485386988705	0.47598381017062397	0.388954832890161	0.7229914144107091	0.41172113945914	0.487870821980431	0.120887483897796
ZNF609	0.5899802542086611	0.401226571650931	0.5397112100433971	0.5421858159708879	0.0538391655871887	null	0.5397112100433971	0.5722510062289521	0.691243616537215	0.827267011859157
ZNF610	0.704195035869052	0.0519493257217263	0.347229526765282	0.3668783760139929	0.840332617881033	null	null	null	0.6615575200055339	null
ZNF611	0.114362679993071	0.456519848192139	0.841495277104602	0.3676750274552821	0.0572375290070178	0.135546366984655	0.841495277104602	0.680653511218313	0.47390449498818704	0.39007221718498103
ZNF613	0.6214967626093421	null	0.333902884062807	0.0688989399835842	0.22906597403409398	0.983912213186643	0.333902884062807	0.0557791244894593	0.573432342160326	0.0309529904371678
ZNF614	0.3938335219354	0.23568168657823202	0.183652595366588	0.0818122649402669	0.37613170319190004	null	0.183652595366588	0.0456446519020705	0.331702610423163	null
ZNF615	0.8243166425259979	0.20216329117289497	0.938133049498824	0.0720960225735516	0.37578304743549196	0.9737819462664491	0.938133049498824	0.0773884961870355	0.7890725847345251	0.67651654967244
ZNF616	0.0891945214566741	0.0600621710019099	0.9757371457065842	0.31333182381278696	0.00451597796499337	0.131309451603484	null	null	0.0947732553732616	null
ZNF618	0.264363716712173	0.139607620864137	0.175388288063801	0.6976521296907671	0.9921529148970909	null	0.151628881782994	0.10610577957972599	0.243709113239901	0.182377410399815
ZNF619	0.275721656654659	null	0.7387409939374701	0.12355227670207801	0.371399008159714	null	0.728167288952068	0.462123887066385	0.586294623502873	0.7550261505318939
ZNF620	0.47581592677452506	0.0986193786353559	0.20530745472896397	0.57802460063489	0.7524671152434	null	null	0.762219166330269	0.46861096756120796	0.62270588673781
ZNF621	0.4877326082550129	0.0841904108746973	0.985095873541431	0.0264406645147233	0.501084358976842	null	0.9627795322931642	0.11464398830536	0.720030133904874	0.0848618587808392
ZNF622	0.7537972872929108	0.584045053169599	0.937450540585942	0.37049050217796603	0.00174090880376165	null	0.9326963800879391	0.0737614752385537	0.025514513690072998	0.45023745495188794
ZNF623	0.40025101068387103	0.244218270064197	0.232953257539257	0.377787345492849	0.218593227575511	0.7011310577647379	0.18130827396181698	0.3037206251653	0.0470545236270801	0.697339798776539
ZNF624	0.987239421004833	0.37519793096055104	0.951598386171452	0.593591595565897	0.16506451873925398	null	0.951598386171452	0.20272421411500602	0.911803477916635	null
ZNF625	0.6002244425729499	null	0.0913889273403278	0.639042309722748	0.6650404527279139	null	0.249931083486543	0.773061715625879	0.29008897164796804	0.458010778078384
ZNF625-ZNF20	0.0052838936370371795	null	null	null	0.8521946929321981	0.183904825599508	null	null	0.17288811741769697	0.458010778078384
ZNF626	null	null	0.47127721330122607	0.153316138767785	0.151971955641115	0.46943976696039097	null	null	0.7898672939186651	0.26481945846022603
ZNF627	0.9772496182656221	0.623958762420431	0.48039782516129204	0.37646373298230296	0.7802963089087349	0.818890990967063	0.7971678889630319	0.874434621180813	0.525771608124856	0.0725784504396656
ZNF628	0.494070954860799	null	0.7374080008122021	0.7235304777307071	0.556305789629394	null	0.363549175638172	0.740832582818942	0.7393015095553471	null
ZNF629	0.172258190548772	0.0482393370341203	0.9389988328584209	0.137746800471195	0.7149400669642271	null	0.912828316164248	0.225775931403187	0.8816705874936651	0.00901769436511013
ZNF638	0.731744460160165	0.36895654594537697	0.430988695082509	0.5128055788318909	0.49932941944945597	0.6187579227508601	0.280129638110156	0.376762173091803	0.111840407072313	0.360201514891743
ZNF639	0.0795820137815948	0.956706317504648	0.152628113385305	0.0787226085436104	0.0193266546604113	null	0.152628113385305	0.0994889970362191	0.245197852125771	0.0139467175319263
ZNF641	0.126007140512438	0.812340223923297	0.466757506888882	0.728281701835818	0.0147885297586521	null	0.40474781859420894	0.670582082910588	0.8372195849887281	null
ZNF644	0.691560330497431	0.0860453960335141	0.37585338354382597	0.8008787494056671	0.197039668924489	0.7405283082681351	0.46243705029422405	0.701223408844914	0.515695138591009	0.5763878996548659
ZNF646	0.8648297292387758	null	0.732082876384252	0.8474653267809641	0.870641476235639	0.053409990064849006	0.995468496154879	0.8684103151882371	0.9915377670052271	0.945849025638308
ZNF648	0.723626154084295	0.5148895177950179	0.8298301741397199	0.534366923655875	0.10324066649348701	0.04366318754006299	null	null	0.7436187882419839	null
ZNF649	0.36639971289003903	null	0.539147573842677	0.449112623297193	0.208178675041424	null	0.382721177591711	0.209220600751511	0.873549181677029	0.32361957727013
ZNF652	0.8460889511538209	null	0.0784633818959847	0.169013246342692	0.821995584581515	null	0.322716367877617	0.29716022646203494	0.959864408669154	null
ZNF653	0.870115690977157	null	0.8984848958850241	0.0193254917804013	0.00273814913601023	0.65179014443963	0.8020471124773431	0.8505589218445921	0.459826762328964	null
ZNF654	0.577912090791546	null	0.7868336877669659	0.6024680101160921	0.646358523287666	0.918269761889828	0.585261415472938	0.876098628560933	0.70132834321174	null
ZNF655	0.212394032929879	null	0.149528560850233	0.17206917034215902	0.20418625719767303	0.427267073113479	0.479710034704219	0.490719467000387	0.39396802943244397	null
ZNF658	0.8920917872477659	0.0689924990191066	0.36950015982304996	0.45349780656594396	0.7849246829693991	null	null	null	0.8892084884604101	null
ZNF66	0.747886637131493	0.9352095008995059	0.37132629214251006	0.59946131938121	0.9565621373957071	0.684433611743446	null	null	0.979661646921965	0.7111419091082058
ZNF660	null	null	null	0.15426677902566102	0.226212601231337	null	null	null	0.321749651988169	null
ZNF662	0.8398871241750879	null	0.324071073331598	0.515188168685609	0.91600468366016	null	null	0.18028149794624002	0.43405707264094395	null
ZNF664	null	null	0.588484063508147	0.678923155657642	0.788947114180063	null	null	null	0.547811093778062	0.157529158545754
ZNF665	0.911402212539799	null	0.6627782008070511	0.126035998515171	0.983770125977698	0.937156216744063	0.6627782008070511	0.103761135513327	0.929105050562321	0.308650816515818
ZNF667	0.58262064151094	0.45237650325556605	null	null	0.7207908430910299	0.15625585944637901	0.943310908288866	0.248709295402122	0.536506512569753	null
ZNF668	0.7898381239377921	null	null	null	0.078515620676324	null	0.39517845573205107	0.650891566290486	0.7389987015995179	0.945849025638308
ZNF669	0.644341526964907	0.14897379850856102	0.615552645453329	0.3675106901954389	0.31500767818342895	null	0.7825647214650041	0.858626558420432	0.18362819220889498	0.564609021056986
ZNF670	0.246517282782684	null	null	null	0.38952934639768494	0.35388485449746504	0.972035036075522	0.20830700445977	0.584944391225542	0.0990121613281489
ZNF670-ZNF695	0.636322735783166	0.284955486319242	0.166249061758389	0.10206538874652	0.721411871937221	0.19331239512354	null	null	0.49744138773871005	0.0990121613281489
ZNF671	0.337401230764219	null	0.319142643864639	0.30113272543453196	0.00150810724955774	null	0.31317572962949997	0.493425389241434	0.801781019962337	null
ZNF672	0.0298036809965961	0.7638211237074269	0.0348545330490908	0.0586156122219148	0.41007617077979797	null	0.0348545330490908	0.051897662845551	0.0560491123208453	0.0986776507903749
ZNF675	0.512983177923894	0.0646573748589179	0.6643182244952371	0.23771061954931896	0.00470779154855183	0.515417125305638	0.6643182244952371	0.19287520712273498	0.44520576845455795	0.37551892212265403
ZNF676	0.9118932331156451	0.9256127617048371	null	null	0.43175276824344105	0.215269241149332	null	null	0.8996655934838709	0.9329974674491771
ZNF677	0.21881203131532398	0.65733049489113	0.09601604557166	0.139471991571657	0.4742690984431479	null	0.09601604557166	0.136256414705203	0.546933001452669	0.20051323250761102
ZNF678	0.0694553642239989	0.301248702668378	0.823552318074664	0.876048120410165	0.0236505682964053	0.024570722059627004	0.47659609330124103	0.6096596640178	0.675602863390643	0.000507825347624058
ZNF679	0.37861484968969206	0.470749749671491	null	null	0.503881653146914	0.5601228592430629	null	null	0.4195426375145371	0.559117106859973
ZNF680	0.0721619427956527	0.0923234971928122	0.8572029845557371	0.602996888803639	0.39552954726626793	null	0.758828162196697	0.557793456122843	0.0702163612422226	0.0429758969445411
ZNF681	0.565452242306239	0.9845545343546079	0.2671809970224	0.844812839741197	0.292084468845453	0.882326014042433	0.17614462251178398	0.733596889699083	0.9242219668214069	0.920643285990751
ZNF682	0.7690374549749759	0.6971779082652328	0.327090850476464	0.38785065612964703	0.0823246130664428	0.9341206908108399	0.44333892936411895	0.7070654054532769	0.78327052089948	0.18865977766139802
ZNF683	0.40497938738632105	0.20825712627365303	null	0.9346424086237529	0.892899066469546	0.48370114133892794	0.25484170797755396	0.167467557196617	0.22782427543056197	0.552382926945865
ZNF684	0.513965385660606	0.8826132582894921	0.38838951696874396	0.7358854245006791	0.981216300537802	0.9559933098623221	0.38838951696874396	0.7358854245006791	0.42657808661313706	0.429110366314836
ZNF687	0.396810522260265	null	0.11445372907595698	0.167252190181865	0.32586122005963897	null	0.11445372907595698	0.249498926655345	0.8167943157766829	null
ZNF688	0.700824056592965	0.204909211215722	null	0.09524463182056402	0.511818455668124	null	0.7463052052231359	0.6257073954349399	0.652924704987717	null
ZNF689	0.238772700505585	null	null	0.619779293829687	0.9373247778770251	null	null	0.9406361896440519	0.6647787839661371	0.0734780084552046
ZNF69	0.446077845044322	0.44691732195535494	0.5633800540331071	0.802161501096687	0.19362102002256198	0.837540280105922	0.5633800540331071	0.758803430597163	0.516810596123156	0.680995010027898
ZNF691	0.16172733574169101	0.5947138331022571	0.546012382277536	0.737882249658912	0.0196518912304464	0.818548948533573	0.669673701440174	0.7007313153080699	0.28122584985269894	0.16104088028448998
ZNF692	0.0967192343009489	0.7638211237074269	0.727576882320202	0.0403915455380124	0.0299202174435813	null	0.702862620941066	0.6779713790692371	0.9588716093069101	0.681994735455312
ZNF695	0.6320828734455209	0.284955486319269	0.8558553457343749	0.17088095823833702	0.718627877443686	0.126990190061054	0.8558553457343749	0.597662438815574	0.0132798217228927	null
ZNF696	0.743817207287932	0.166332622569574	null	null	0.20264502001578	null	0.933062225599307	0.6875985155261171	0.979650525471991	0.391848987727874
ZNF697	0.15145554113916598	0.671470102565732	0.9715026875395479	0.9061266965748941	0.7769954314858442	0.13873816072471698	0.9588106152490009	0.18866513303964	0.10864480633112701	0.33225037012767306
ZNF699	0.8529344788284521	null	0.38259602948204907	0.482969282083918	0.109206809819337	0.38934600921906204	0.38259602948204907	0.44893799618253605	0.21788722839057897	0.424044851187519
ZNF7	0.7272841711538051	null	0.899996339975569	0.7340858189449709	0.130195453455876	0.810828807882368	0.698573010354574	0.578530133587937	0.19189042178424304	0.49349434992769303
ZNF70	0.0688515017948801	0.363122196632165	0.0594175925827438	0.33085032156413396	0.39352089061740203	null	0.0483362922122943	0.212329612774418	0.433285116913478	0.48628849052600304
ZNF700	null	null	0.379462883145534	0.243400743819852	0.296358014824663	0.175258930307448	null	null	0.291448267034904	0.438380795716955
ZNF701	0.9483558328526079	0.256503892309802	0.23362005194216395	0.22660494612845897	0.45108365638268605	null	0.23917954830185997	0.22660494612845897	0.568440960445719	0.322711049265008
ZNF703	0.46891918141048206	0.325425798073853	0.55209788607849	0.430568496777181	0.504938190197936	null	0.6833477869422321	0.6851454058040239	0.8377066795048621	0.275939880392644
ZNF704	0.8619866592496508	0.662061280801109	0.320003432885222	0.165313388907606	0.8669418894430471	0.9719028412987251	0.35771397350586204	0.0252277828565219	0.573774215588545	0.04389482679928
ZNF705A	0.8004745152672529	null	0.264885949220411	0.538137479527524	0.8660068714874201	null	null	0.473149283084186	0.744226410886708	null
ZNF705E	null	null	null	null	0.581466459305188	null	null	0.539198187237564	0.696477611973782	0.69216667389484
ZNF705G	0.18326839562091	null	null	0.12474410699994698	0.236444737935242	0.47305286005546504	null	0.127231992456792	0.5426179305231099	0.670579467995308
ZNF706	0.30046406893840005	0.9374022848720709	null	0.935310735644443	null	null	0.247336860438249	0.127335417546641	null	0.10862150778221302
ZNF707	0.5816631276434581	null	0.47563988436469207	0.6444051357227779	0.923971185159682	null	null	null	0.14738974706336402	0.7725184010609591
ZNF708	0.81294768252844	0.75478623435936	0.896212179685357	0.8891303124445191	0.9116952336496508	0.158590376489986	0.8192879018752329	0.716151139920832	0.0684808456623377	0.8686687788267009
ZNF709	0.0534082163026244	null	0.32233143552926696	0.14032634833897598	0.368044184405151	null	null	null	0.974077683114603	null
ZNF71	0.8375709325281021	null	0.507677061264282	0.458428784102452	0.9580350653941159	null	0.8375709325281021	0.8458262311508101	0.41199756062973797	0.369769518167757
ZNF710	0.787056069517496	null	0.667551051191437	0.954672807069747	0.521340984652057	null	0.7647314840555799	0.8589779698042891	0.914557235938057	0.7799301292245742
ZNF713	0.39429938621216903	null	0.572754256511884	0.834281286611802	0.7045341292703109	0.59373499432535	null	null	0.148083823585935	0.688921092879683
ZNF714	0.0881635791285156	0.866028646818213	0.5968998373022291	0.7796103496537231	0.756217081909654	null	0.5968998373022291	0.7170048993708621	0.20695754657104298	0.83594465972995
ZNF716	0.687478464055219	0.997376101846208	0.865916411323179	0.865916411323179	0.940287237921793	0.607541401400302	0.865916411323179	0.980214387033702	0.46251726340654997	0.10021582928753801
ZNF717	0.8171374153711372	null	0.26228300549428196	0.9542624122831009	0.913119129939453	0.9989019583447841	0.26228300549428196	0.943492034732739	0.187302870570388	0.187026883254632
ZNF718	0.358324728000144	0.11004221800339199	0.092982273469203	0.344714734060964	0.665205903821688	0.24862361747785003	0.10040781575560499	0.837805735076315	0.007001449847958471	0.336353927007794
ZNF720	0.7017111261642671	0.512184177771753	0.432823942534094	0.591977351690515	0.685268736416306	null	0.7567735019717349	0.5591959857741371	0.947083578796405	0.8406747236938271
ZNF721	0.24610672826721103	null	0.33936403330676695	0.341959846280398	0.302159762374801	0.0440095777531853	0.251982649691915	0.224911101153257	0.35198051126282903	null
ZNF723	0.251956098361163	0.470129164272997	0.309956827551164	0.10940140489675	0.0314529083284245	1.4519898398290802e-05	0.309956827551164	0.11166794452552	null	0.25299763276069
ZNF724	0.34667648034906795	0.6137118359846271	0.26982099617213895	0.4872386382178979	0.7190723455668508	null	null	null	0.534240931735855	null
ZNF726	0.9693621765362759	null	0.9800412851997379	0.457430088575425	0.249642293097049	0.428907869899079	0.9800412851997379	0.517348182525852	0.20479439827907897	0.3668062779018951
ZNF727	null	null	0.137076727500068	0.36371334032962704	0.0668285788289837	0.27222952343679996	null	null	0.0018003552994880802	0.39703493671322293
ZNF728	0.235729549076969	0.646351550660511	0.9275072770221829	0.9275072770221829	0.350637001258651	0.141662648402384	0.9275072770221829	0.989687772174424	0.12836988238032598	0.938246838690269
ZNF729	0.502000672613508	0.783713749249249	0.38903502717245797	0.38903502717245797	0.801784213956045	0.279063684866526	0.8752176198761921	0.248032367004832	0.0189232496327649	0.333609395973774
ZNF730	0.4644843446400371	0.239606018927272	0.0772966485947805	0.130033967320023	0.107822581314117	null	null	null	0.184557614471207	0.17914931890337502
ZNF732	0.8644689224893659	0.28081116271822104	0.55849910045844	0.695297995606385	0.444074031847094	0.9495528248393551	0.47481095162553205	0.5284794720320779	0.994535826339294	0.616093113292548
ZNF735	0.12963237764900698	0.33590994764649895	null	null	0.0869940525672941	null	null	null	0.589967133023212	0.22601343931726803
ZNF736	0.0413103896577881	0.32492276535163106	0.0362037743569026	0.0296171632295357	0.501164645007932	null	null	0.161346458957482	0.0639762962411596	0.10453275324745198
ZNF737	null	null	0.48685516088397895	0.28079680393936607	0.3776281802831671	0.922913429947873	null	null	0.24911727909154502	null
ZNF738	0.900449893571063	0.108250812218142	0.276690139131135	0.559492371232196	0.881580969053787	0.39563976662782496	0.32626150111561797	0.686462423842023	0.7274259917179159	0.344513328075258
ZNF74	0.620839082344423	0.9480927268305759	0.8772707316097141	0.974096351300348	0.957503548573636	0.5721635491288921	0.8772707316097141	0.883424131923368	0.478620755338683	0.8759681105928101
ZNF740	0.586625033372173	null	0.856834225207212	0.38465675980070396	0.764273313187469	0.48291971908071996	0.42798424872549296	0.288810449708699	0.020776129435543998	null
ZNF746	0.11121182092038	0.0195505177650039	0.151461451505003	0.633255759812063	0.424280204506588	null	0.292871291315647	0.288399438321308	0.5407063492841521	0.31032055948794396
ZNF747	0.8705074393552751	null	null	null	0.0952297063767429	0.5377728673022821	null	0.23525110106304	0.270032823595738	null
ZNF749	0.48045376435862397	null	0.205414794645062	0.23396316497939199	0.5325035978394411	0.16978620662772	0.188095050738816	0.188095050738816	0.547937393326064	null
ZNF750	0.0473770628194843	null	0.8257309600950999	0.9056792649475	0.365439871784147	null	0.814011404791646	0.814011404791646	0.640993359125134	null
ZNF75A	0.230094413539719	0.169943830590422	0.856666047209553	0.291479235211085	0.37855905748793395	null	0.5512403574426771	0.6816158517872251	0.953849770599669	null
ZNF76	0.0764786980790616	0.275992000893159	0.0873623577046022	0.119670533349327	0.545571339516443	null	0.09272904082803	0.161746569037079	0.8921023189190941	0.10508273183077801
[truncated: 22,711 more chars]
