## Supplementary material for "Multi-omics Integration Identifies Genes Influencing Traits Associated with Cardiovascular Risks: The Long Life Family Study": File S2: staar_summary_fev1.csv (part 1 of 3)

Genes	p_val_UTR	p_val_downstream	p_val_enhancer_CAGE	p_val_enhancer_DHS	p_val_missense	p_val_plof_ds	p_val_promoter_CAGE	p_val_promoter_DHS	p_val_synonymous	p_val_upstream
A1BG	null	0.162370428726397	0.29388824616309805	0.111024423539401	0.877907720225874	null	0.9552263884080892	0.6906154169532421	0.875570763573726	null
A1CF	0.989878973603241	0.181350883079121	0.25995669026378	0.24287078253826	0.135856493067033	null	0.25995669026378	0.21182854039497603	0.7589526721001829	0.47509974850507797
A2M	0.962987833064213	null	0.708787432123069	0.5937207308017939	0.16399260623451997	0.8439709605417649	0.981773076905254	0.910804983219119	0.0673074918940417	0.33320812521253496
A2ML1	0.9360700331657809	null	0.679095074558845	0.280276879820659	0.839889892212467	0.15251680143997398	0.315552558141764	0.49967202773191993	0.6602611859576171	null
A3GALT2	null	0.9383433555684281	0.204855574251286	0.46709428125673497	0.8755882569126899	null	null	null	0.332843244434922	null
A4GALT	0.6386005289522471	0.34085280516569205	0.9994804797590029	0.947801310763741	0.9759909812207429	null	0.9956892181136321	0.697913297712881	0.9636093690174459	0.8872540461844051
A4GNT	0.7297628437410179	0.605485300435552	null	0.7509887298936851	0.5464874566120109	0.18880400778173	null	0.737840370873335	0.7263094779307209	0.973917579985202
AAAS	0.709809831345756	0.4239947252511	0.67610908132028	0.5609573320987049	0.875362978304687	0.969348669479756	0.41316293603185	0.37867708424802504	0.638646047011905	0.384808905824692
AACS	0.164005771889916	0.298652437617687	0.683988168477187	0.712146765657482	0.7061906155577929	null	0.5841781749171929	0.8202786992396851	0.5738543669779879	0.131029829992375
AADAC	null	null	0.7728239398856009	0.0035020012169710802	0.275805557396269	null	null	null	0.143451451916077	null
AADACL2	null	null	null	null	0.390409453116976	null	0.830142890486519	0.134748583769123	0.8201652643728109	0.0100858474784162
AADACL3	0.396609469165349	0.5770027817993609	null	0.61981268587661	0.826415736196698	null	null	0.343032711793795	0.775179412623065	0.48749113967143104
AADACL4	0.8442866207359971	0.10050545239556098	0.7224118084325409	0.28683826986063	0.8644551951470492	null	null	0.16902401368110198	0.529429074561178	0.160896334626396
AADAT	0.443769836966521	0.267817180725091	0.6786527576242221	0.51119139615626	0.0371164267540927	0.7912800750776741	0.639906420804261	0.675659554085317	0.29338882482121603	0.730395881247642
AAGAB	0.932742613329475	0.620018026823172	null	null	0.897606651737747	0.6100735756515681	0.7406419934463009	0.75631497522784	0.6333233146780121	null
AAK1	0.6798806439304499	0.40024046442447	0.36734928273916706	0.11159904699207	0.0205919454473893	0.512189601087209	0.394998253683272	0.0573016014874863	0.383451553427161	0.0112754057432682
AAMDC	0.141493109550874	null	0.8490844086154109	0.34347040331757894	0.619168057924834	0.37319802651058004	0.7399569373183531	0.311947411568121	0.525254160495186	0.6810639359484171
AAMP	0.0931392139399807	0.8553962379567769	0.12778144488533302	0.41420997635685297	0.018247821164348997	null	0.142340089680458	0.23238476170763198	0.0691494013678109	0.397719319120401
AANAT	0.497959505618477	0.6545083532046	0.528295878475144	null	0.7254044581545891	null	null	0.839180254183978	0.45240160281488895	0.297608732753149
AAR2	0.57180804635315	0.5879333065965581	0.645193150359051	0.8516449329357471	0.12318761644262599	null	0.494625947213419	0.41296422622459206	0.23178933690514497	0.6559455197816011
AARD	0.236770647842762	0.4838238194452129	0.9643371406907758	0.867197098711925	0.5370778676688289	null	0.9293797595715619	0.20285190929654698	0.5533749762779879	0.8830013554266619
AARS	0.5263060152813039	null	0.6239373928384789	0.894774379592991	0.891408577962893	0.5246513912124919	0.9080481857551329	0.8782139950114549	0.08299757917281199	null
AARS2	0.8437448535433629	null	0.541450815783641	0.8610326671057209	0.434327812380035	0.5880602520471789	0.909778414588252	0.856695868801436	0.7974801502317421	null
AARSD1	0.6847395975457721	0.280887733662404	0.522807099999838	0.6204613521369	0.9601170312036559	0.7484350189206821	0.759938999755004	0.833061491196066	0.0549954578826179	null
AASDH	0.0455187490417043	0.882088127898232	0.00449330258006775	0.0878096922539739	0.9380913716617622	0.0130670769839241	0.172098377537415	0.13173262390400098	0.417420054956983	0.6686860598009999
AASDHPPT	0.9853926518780859	null	null	null	0.8537175010644521	null	0.998030151746035	0.98857674452364	0.95024385569382	null
AASS	0.35283985798413997	0.933585365449951	0.302489505574268	0.6430850316952861	0.912037188345267	0.8095970174378578	0.6866791140056769	0.8468903836167351	0.33343199202701	0.6866791140056769
AATF	0.321447529301314	0.6558802469981619	0.555777548095323	0.169564721166141	0.357584713654687	0.723488217307593	null	0.7780248215269491	0.297119247241156	0.00509576712365645
AATK	0.726133043610325	null	0.477600177689669	0.83400679621026	0.45232966537865105	0.35947816085609796	0.252858617044824	0.6910634799381601	0.131291893252597	null
ABAT	0.47588368731025504	0.845385921920747	0.231824751579208	0.361109284318381	0.630842602153713	0.9706012626219129	0.11359150973586699	0.10009934493721001	0.8840336169204721	0.6754756629506071
ABCA1	0.0585274503967055	0.892606988747126	0.353713891815141	0.593742221529015	0.9963937557842621	0.8531748635147249	0.712977926823937	0.8378831166322479	0.0557063857146174	null
ABCA10	0.8987983313248341	0.554117891148479	0.18244863222660798	0.122215825222104	0.12573745560670502	0.555513477289646	null	0.5608972732083211	0.899963181874811	null
ABCA12	0.8571106352778309	null	0.175598756971975	0.14490893844921499	0.7816571796992781	0.138594256970755	0.171415862742181	0.230738521334842	0.46086814683062705	0.736799977558058
ABCA13	0.8625692646970359	0.8450652741777791	0.9648399555412729	0.981096968251397	0.589568232863318	0.634535960964574	0.964424373029627	0.270380187514973	0.75002698100409	0.21672753512272
ABCA2	0.13612754424503398	0.608860835418409	null	null	0.637196634177679	0.842742520310359	0.7979501395916401	0.11348849397733	0.31629438024506895	null
ABCA3	0.41172926785101704	0.12488004860855699	null	null	0.7578209370819642	0.9858026053542501	0.716845553672113	0.0877739212724238	0.38243992633948604	0.760578863090023
ABCA4	0.707471648628477	0.00936999577928632	0.9493353383552829	0.357697595171289	0.0700536304082333	0.124901948544481	0.5199128761620321	0.0400445334947118	0.0296510469706875	0.617025458256818
ABCA5	0.6700665372120911	null	0.44359356584424803	0.452438261454094	0.50971569075155	0.211158555139677	0.416988516829789	0.328553199367449	0.37642887492700605	0.43114722549325896
ABCA6	0.7846354973547109	0.9824076061833019	0.8362180938111091	0.8900948093128092	0.919927054618745	0.964828794804961	0.8362180938111091	0.917711787428301	0.0926849782655752	0.8381976885367641
ABCA7	0.29175385086553	null	0.11189475046344301	0.17501134454994197	0.332699773003232	0.720470826536717	0.63913766830395	0.37133334767209797	0.6812198072640488	null
ABCA8	0.023634092949481	0.278459919510398	0.0304496847854885	0.168575442251091	0.922282079679455	0.899426485634667	null	0.5091803049986621	0.43966395335716096	null
ABCA9	0.0070968757017402205	null	0.368190399785211	0.0924054738492088	0.368751399745685	0.0810238190939541	0.222553652434651	0.193091012473701	0.0421622799717919	0.564368761992984
ABCB1	0.5338140930823471	0.166107403547424	0.5170884025579771	0.40217104777898605	0.589600962025484	0.855769010230319	0.700256389978957	0.6336176057289941	0.0254010012378578	null
ABCB10	0.7839588877481009	0.785780015937667	0.8661164090949109	0.438412757895509	0.315122817247469	0.984564860945532	0.8075638642725079	0.713823663274554	0.6959263943486121	0.730661961450473
ABCB11	0.914472815029723	0.7933595362117579	0.661870542621602	0.342910616658955	0.0272118005029025	0.266523493962748	null	0.6742702288150799	0.46500568729145	0.19283687351849899
ABCB4	0.46811333021908796	0.10764196709601599	0.841515274364702	0.17152044711654998	0.862254333263534	0.7371001909446401	null	0.252794593801856	0.5414262656181621	0.532009113335048
ABCB5	0.673318382746347	0.7009086337393071	null	0.0145197613896462	0.133251430323316	0.0682468661421172	null	0.529232079210484	0.9033612338239929	0.846711946576828
ABCB6	0.39700971679186103	0.7805092836982641	0.341478781520232	0.15522895569953699	0.7868636515045879	0.5797298294873989	null	null	0.791403879595211	null
ABCB8	0.0436344874677166	null	0.21860312027349396	0.35879195602374503	0.892695557062967	0.9768417231277781	0.342530654691457	0.0416093714894517	0.925522460208265	null
ABCB9	0.36510471873747796	0.669951375738111	0.6018978962706371	0.303301486760226	0.458327660954609	0.7678437568543249	0.9195607634739879	0.8316090589706729	0.0108192803729523	null
ABCC1	0.8495474562507209	0.244079622493907	0.138735826190126	0.22662641433690897	0.6172610556005429	0.476567702922964	null	null	0.969540624029807	0.23854249169339198
ABCC10	0.00912754435344265	null	0.0052110037739391294	0.22545865277253602	0.852440128196744	0.875458483400972	0.00642488820085485	0.35014817216522404	0.7405151229071891	0.518124890649169
ABCC11	0.8099315127713279	null	null	null	0.207620411074055	0.22470004417661604	0.767315263492647	0.9114003430909158	0.6038570332957671	null
ABCC12	0.20280067162989898	0.93904131856041	null	0.16652989124903197	0.8744526558038829	0.9134391606552559	0.0872415707027224	0.20511051098960198	0.83345577241526	0.14105478420852402
ABCC2	0.509163368573171	0.15910750567742302	0.240327326943878	0.36282245525873796	0.71895597170047	0.36020012310541205	0.363429439991173	0.264668119407437	0.0829860523946548	0.853165262407314
ABCC3	0.875831676764761	0.5511152388425079	0.64508734276262	0.610589770525461	0.302584698055515	0.8831097173701759	0.966936114271249	0.124389952469608	0.155350180646112	0.451723774968456
ABCC4	0.655962096783962	0.9276797289589781	0.5380386386828959	0.443890430760752	0.105384362815968	0.8354605422080329	0.5299559094335251	0.10254802915481698	0.6900443778483659	0.27181732763808103
ABCC5	0.308696684209607	0.522594993126731	0.736785820853936	0.908819725858436	0.7145345683555329	0.436431392648139	0.7930019698422951	0.824259102857537	0.0711966965962683	0.6311850403509449
ABCC6	0.849297574841445	0.521252445063646	null	0.0471843700310639	0.11869026665012801	0.0881075964751976	null	null	0.0999249385767018	null
ABCC8	0.39862790155374495	0.865733458803824	0.7374574424841759	0.47770022682197993	0.453860306255375	0.9328890602292159	0.138430907548651	0.949976383655648	0.6306018141812789	null
ABCC9	0.36184894306358295	0.552473976253033	null	0.832877235365212	0.48092905912337	0.13629443118533	0.795970729323903	0.8666690032195	0.186754630747291	0.703724465608872
ABCD2	0.331714671348088	0.8065839629709859	0.00889017537612791	0.0262061982260113	0.5772171511963101	0.20977947466817398	0.00889017537612791	0.079277756790614	0.506911701717499	0.00896994122052319
ABCD3	0.6349286333069909	0.19875881938023998	0.36566861677037105	0.377495103972326	0.4628839215327371	0.48111253843896595	0.36566861677037105	0.477478970879688	0.295070168924625	null
ABCD4	0.753629859951649	0.10099432136502301	0.382557522900975	0.397835463311145	0.660504109213674	0.635270587752504	0.382557522900975	0.034378231204629996	0.0952178850910566	null
ABCE1	0.8897074442242271	0.5029526482652771	null	null	0.4152753565133271	0.78340931328088	0.39586395747167297	0.641192548673042	0.498298844908325	null
ABCF1	0.0557374105703615	0.207465443567512	0.133676979895743	0.09235736971718699	0.914325765179644	0.0657349688498104	0.626131910846788	0.49312774407454296	0.574636180546627	0.29863085584914395
ABCF2	0.985804404676879	0.0976976188615919	0.7251115616491159	0.4637091095406429	0.606089081482115	0.56660121890907	0.7251115616491159	0.627309457711679	0.8809994459946321	0.206541827711916
ABCF3	0.49306913137794606	0.6192836669441429	0.47995870615345704	0.401567666770337	0.703295045407213	0.41329827762175003	0.525762300117304	0.231131098139496	0.850120374724953	0.23024402099952304
ABCG1	0.8426097110734351	0.0889409016207126	0.38952741066755603	0.297278277576427	0.22194261444859698	0.524939024975601	null	0.0181029735719684	0.7566386403582389	0.0769294528485385
ABCG2	0.4016708053306501	0.6788843163880288	0.17645792375868802	0.430029168117411	0.09673845166550302	0.844173077749872	0.0253908312300422	0.528179049733015	0.426260918677909	0.7711987787814779
ABCG4	0.756738477698524	0.20160347317045602	null	0.610400763112759	0.379531585617685	0.807840216153707	0.297420726708289	0.8622567866346771	0.729531680296937	0.900244111372035
ABCG5	0.39755046622704	0.49072626379236495	0.391699958491838	0.118501474196569	0.252082172565526	0.358364799182996	0.3492838990719961	0.256020820012913	0.7297536862174979	null
ABCG8	0.9613472778896809	0.129128805948868	null	null	0.31296457985626197	0.561820267237959	0.950685590070678	0.550626223585805	0.609953912181048	null
ABHD1	0.468009469848555	null	0.588162238098797	0.19341600554045998	0.359663089001576	0.44922304743701	0.588162238098797	0.23168773845253401	0.406830098857342	0.9569260735729301
ABHD10	0.31138041388	0.970136725162894	0.590518295882379	0.755030087086197	0.154035590364455	null	0.6672150177189761	0.7736774125698399	0.5906466837311021	0.640082391756831
ABHD11	0.6846292847236961	0.12164612497127401	0.851061416037063	0.947233515969775	0.70426813868201	0.10136097028727699	0.796716192687502	0.880372283524023	0.514064149514519	0.873577070855705
ABHD12	0.70275538153577	null	0.27473606529438	0.563575273361169	0.932993475616761	0.6528985873842039	0.275182052045965	0.44185981446579403	0.469481759416099	0.368886793817989
ABHD12B	0.140600914666659	null	0.7456398567926891	0.310284800470574	0.0529235355124645	0.510644053739306	0.5220360332607761	0.35978259665790296	0.775369096357871	null
ABHD13	0.8163302901159442	0.575029880272466	0.677426564444391	0.8737432939189	0.9441927716976241	null	0.973730544510106	0.9962367094210309	0.5902456877775121	null
ABHD14A	0.115375776435038	null	null	null	0.0730685917997637	null	0.5947383353476229	0.0622000933671756	0.0980365095747213	null
ABHD14A-ACY1	0.505603624633759	0.0211740702885367	null	null	0.0671046543094012	0.254454456673093	null	null	0.219738218436246	null
ABHD14B	0.0800568401241157	null	0.23984189593120803	0.16236184438068602	0.0679937360508613	null	0.154437915129029	0.150720672575551	0.255184914383769	null
ABHD15	null	null	null	0.322569895772364	0.600241008171667	0.622216076358826	0.09576118141838699	0.6762087364750999	0.7659462079463559	null
ABHD16A	0.180486569521486	0.19195049758118105	0.0692463879230837	0.0791647760748632	0.728847016875509	null	0.0355315705527617	0.0645805652803928	0.8408904776131031	null
ABHD16B	null	null	0.158887409095305	0.5540097643432221	0.444388933384278	0.3802703859648421	0.17020908585039002	0.7022607021142839	0.755266346424937	null
ABHD17A	0.265157036820724	null	0.760662289004374	0.36978047349540205	0.286782901169657	null	0.760662289004374	0.33620261456924794	0.201157010971567	0.354414548294174
ABHD17B	0.0671864033845121	0.5656603115547261	null	0.144710767542014	0.0507564180674043	null	0.119688454911863	0.0996447417286014	0.417423462896034	0.4334640205622
ABHD17C	0.5700887566116851	0.673868943303704	null	0.6042995853980611	0.64703034890823	null	null	0.340993279498608	0.0262488741303876	0.6814158289992641
ABHD18	0.191820519246094	0.141008154553933	null	0.12621642763544802	0.0958509436583993	0.264175195134565	0.173132503339983	0.15362440269071698	0.43217778116530897	null
ABHD2	0.235554331355635	0.45445598582855606	0.11623359804752	0.527470744517389	0.39351606029005104	null	0.688256730309513	0.30642385338255296	0.8824375206881819	null
ABHD3	0.420307235732276	0.0591789243810108	0.0516295318913622	0.676460219978275	0.811279793994271	0.18504565735616602	0.0500278422775844	0.6478581751477349	0.222100912356131	0.534653729392924
ABHD4	0.0284602748947833	0.850524477398253	0.11452084815452301	0.0661013832646715	0.840273629541376	null	null	0.23033661025877497	0.405093361700245	null
ABHD5	0.6584796649040899	0.916249470711113	0.40382469077221	0.440398089163419	0.22618331930731897	0.899317048277788	0.46653577237967103	0.780674391285609	0.42188265807171	null
ABHD6	0.36265496165802097	0.7338163373926949	0.11203145941030802	0.16086698616828501	0.803716115544221	0.327882491524423	0.278366572948672	0.501865452944855	0.754913753540448	0.5970949773502
ABHD8	0.985817137861698	0.297748991009549	0.239642426760799	0.23545104175890602	0.917138558085167	null	0.9324740719893141	0.45076030208281204	0.865716235920432	null
ABI1	0.42266692375445897	null	0.786137640253818	0.344853606512451	0.00492744138843526	null	0.476173063474418	0.234573145040212	0.637440594067865	0.58670949307955
ABI2	0.616151871355813	null	0.513658651438521	0.9775417862311799	0.9854647099361908	0.47804338582240097	0.45641927495555495	0.929370939244274	0.7701095339239591	0.962234762873573
ABI3	0.0298941206578909	null	0.46981409277546293	0.332917027876995	0.67717406749112	0.7608722835582141	0.11940638848757301	0.32504166938899604	0.695819686824157	null
ABI3BP	0.3144245983617	null	0.4050284141333871	0.831551914756239	0.460779542935123	0.0140501340933936	0.5906440882168089	0.6430285039740921	0.26531081646132604	0.6216205792212011
ABL1	0.203204533221821	0.43549026462469304	0.7678331895203531	0.531958654945791	0.603971506081295	0.8800658002873071	0.309331502017915	0.208614127960435	0.84066492179213	0.324967065858792
ABL2	0.725203420884279	0.538211223723476	0.8040972572266629	0.4688618787959021	0.209660020732577	null	0.806952273830325	0.472008282232981	0.9141228763322109	0.664372175966283
ABLIM1	0.9609128545915699	0.13717992366117002	0.47038953895409896	0.00461063976124199	0.389957117240128	0.848252795720644	null	0.0935498839502412	0.5472194683204771	null
ABLIM2	0.7603965691044859	0.585995086685509	0.47852326668112	0.43659429958833096	0.7607749788364151	0.535442113456618	0.672121438670609	0.25376558470649896	0.0257515993536099	0.21590672767267202
ABLIM3	0.22435374192810503	null	0.179607400336302	0.219707927112755	0.571744635501882	0.21968080299684498	0.18062162841937698	0.391638238289846	0.217820697138442	0.904426977942914
ABO	null	0.61526877846629	0.29092178763318	0.650808176598515	0.78959433923724	null	null	null	0.883354113969409	0.54425565745844
ABR	0.679937112140103	null	0.9071068633547721	0.7093504790500359	0.493838137411945	null	null	0.63632050083724	0.22199343623037698	0.0726263463425301
ABRA	0.05555743195311401	0.544242601627155	0.5983091034241751	0.130313310061146	0.22146335484690902	0.931104535497842	0.5983091034241751	0.122023885649884	0.291447566115784	0.9898354398727159
ABRACL	0.744716442611417	0.920802588044096	0.399286275795689	0.8887677939805	0.391640583157302	null	0.40406917397637504	0.9020885099386979	null	0.34919118446690806
ABRAXAS1	0.31929436294500896	null	0.432474867073587	0.627388050461121	0.0834567283327758	0.526827787557643	null	0.5199084006611889	0.11742221491844401	0.866607003675912
ABRAXAS2	0.49891538444801203	0.46255478758723	0.8731123506897671	0.715860289435567	0.594076011891823	null	0.8228314771334391	0.36577713851713	0.662368411267912	0.451860210445333
ABT1	0.9944622126919029	0.0145588941497929	0.8925885439108721	0.6422648653153139	0.10568994035975099	null	0.860353203647697	0.975101626785484	0.792761423545223	0.18358329613069002
ABTB1	0.0388076449001711	0.909338915136527	0.35753045917417603	0.10636428928377001	0.0250936302197693	0.41976834309137395	0.134101569409764	0.0444971709032631	0.00660343198786961	null
ABTB2	0.390939699539608	0.31909956436508896	0.290884405669281	0.5303105791687089	0.201007566457214	0.872008837421163	0.27495774795956107	0.476141463306301	0.26550566364882505	0.21553035419606398
ACAA1	0.0367608811945533	null	0.11866085761782301	0.741935076177914	0.9098507789860161	0.108500793279895	0.0640428324682843	0.22311192268818103	0.929659406645298	0.40489607725622206
ACAA2	0.6672784237451801	0.744111983083055	0.347680425602533	0.5771051388392621	0.801713881718148	0.78111125673278	0.342567201252233	0.587957070442921	0.138998450558308	null
ACACA	0.445052744044101	0.138507328916808	0.270164292343496	0.0272631315061542	0.6237627481141159	0.548439194152966	null	null	0.237222692346895	null
ACACB	0.850817098020676	0.314682781240793	0.28163384878416603	0.52078568433196	0.7970393043741341	0.788577579846665	null	null	0.379456923347699	null
ACAD10	0.904557155635393	null	null	null	0.109890675654224	0.0845478204425067	0.24852999308460103	0.41559218857720703	0.10949990808979401	0.12184883713003801
ACAD11	0.350111869766886	0.7962765968580009	0.6922878286288799	0.388167657667675	0.5921216015896821	0.9459410253554641	0.974391123096817	0.39698818932437396	0.443370828499648	null
ACAD8	0.858986177288057	0.8915332572565908	0.0369500552787227	0.619823057021924	0.851837856485544	0.819247715120806	0.0337228614335225	0.509033816783399	0.521583970332806	0.593518927250228
ACAD9	0.548462918026458	null	0.589152266542966	0.22785041977702103	0.204612224732543	0.133224913481079	0.5840274123892939	0.596250225417173	0.481287393145033	0.719140300862043
ACADL	null	null	0.645290208599133	0.844761150288481	0.741296996294678	0.30685304838114197	null	null	0.94029347049217	null
ACADM	0.796033656774748	null	0.468790362401649	0.579666071653585	0.145138594972368	0.13125316245803098	0.813881162331363	0.897073549185075	0.7843777774277679	0.0711957219495977
ACADS	0.0691505901774644	0.433940910118433	0.0071145333317823595	0.270982376585772	0.351432021173	0.48507824937821997	0.3626521864002071	0.527808609487851	0.114791764450591	0.36369996446137803
ACADSB	0.10020193091041402	0.710725820084611	0.473037378653562	0.107462286355446	0.457932380723019	0.491117334078126	0.48515888970145793	0.485305034309335	0.738756731309256	0.117479410568131
ACADVL	0.523311461426479	null	null	null	0.573449231443161	0.49029528937746003	0.820626578089624	0.8399323329451179	0.39671954854672603	null
ACAN	0.7250209725644972	0.203934508286484	null	0.7761863674236781	0.7997240056818751	0.320196697058749	0.9419379753025692	0.143675823570099	0.9136911162218458	0.17905573800829702
ACAP1	0.141427980868583	null	0.9435262484821201	0.726530430049692	0.536652674264811	null	null	null	0.8233765824106001	0.9329988425606559
ACAP2	0.7510696691168491	0.807416458073952	0.8906647786349731	0.850955948686517	0.295411327039199	0.8901023863393159	0.8906647786349731	0.9433234496301309	0.9472609115841679	0.5443770588255971
ACAP3	0.9636405950403639	0.574949450599181	null	null	0.174276887092871	0.18458550406336602	0.9337280089768191	0.960126765473038	0.910975220824657	0.7821629068653771
ACAT1	0.938402054711445	null	0.7140797394862571	0.6248973208623281	0.6958151841203891	0.687216026508562	null	null	0.372360616975884	null
ACAT2	null	null	null	0.48829008583899	0.0940438714420226	0.14410515298314303	0.599803540153538	0.7882649651545091	0.6623542565128261	null
ACBD3	0.231688771307641	0.78907884884625	0.310517227723367	0.474564655765804	0.8951058826190079	0.839190824856907	0.321558825228736	0.8744983161136151	0.421928394666206	0.966125918858274
ACBD4	0.45880798913966997	0.6967436209533221	0.9308659994982909	0.9928662844736071	0.151200043806308	0.682294699842579	0.8762882330704179	0.4952442835976239	0.8651830821744501	null
ACBD5	0.38282829251916795	0.529021115590385	0.8529972204865209	0.946915267888245	0.14377848340313198	0.0739620619230045	0.809857903636654	0.9293249481464609	0.523955483404144	0.9982821184494158
ACBD6	0.622229053782898	null	0.788774013096748	0.131841657971034	0.973637045471213	0.41184875551000394	0.7824410013852121	0.547445096716759	0.240973926592177	0.9232145818414921
ACBD7	0.35483067262153706	0.88245814770859	0.736998339878647	0.43039051462343497	0.6576201509217391	null	0.8662839909219091	0.21278013484573896	null	0.6412889197369339
ACCS	0.7930069892377131	0.17172752736502	0.803306624546158	0.992087344586534	0.7799840670937019	0.995030345100898	0.803306624546158	0.599215227805368	0.6776572219997621	0.770496019653062
ACCSL	null	0.455191778067216	null	null	0.9975287224411629	0.867646989601364	null	0.8415825563775859	0.673910179794272	0.960512898009972
ACD	0.684884394423677	null	0.245217373108645	0.7156356559315149	0.8708208672764308	null	0.166571988023714	0.928949273804966	0.7347697897158251	0.9368042862033159
ACE	0.12463316755241198	null	0.00122464657949095	0.000575668944511332	0.9910238754437231	0.17715880712682397	0.0012197976989585199	0.00035876877745366604	0.00564340379676187	0.0165238516899058
ACER1	0.11146384750557901	0.14399022997380498	null	null	0.85332726074961	0.478304786197355	null	null	0.7008767307844871	0.0596138412807432
ACER2	0.0507850307201032	null	0.417633219092758	0.8002672462371841	0.260202618081724	null	0.417633219092758	0.936053352214226	0.8445908775187551	0.906186381565293
ACER3	0.575227208521089	0.28614871373834194	0.20165050450169197	0.0504689937755304	0.8694909690109242	null	0.490669929366061	0.00405608842740812	0.342076616155053	0.00777941509216129
ACHE	0.394986931656634	null	0.882724505464558	0.371450872683094	0.10962474883928999	0.889284546059127	0.7595620238827578	0.0871500248466068	0.3395196210558689	0.318164933576049
ACIN1	0.9166529471000681	null	0.9613370684886341	0.9560370216309829	0.924973150943826	null	0.989540039755393	0.999597049931153	0.9632719414643371	null
ACKR1	null	null	0.8173633104415641	0.8709715920490358	0.9323746994918449	null	0.813800069159007	0.9152343620747149	0.690753638769332	null
ACKR2	null	null	0.8015302113627629	0.266686168209702	0.0948223000919695	null	null	null	0.608123193272611	null
ACKR3	0.5264957017974771	0.8424596642774621	0.104293927122461	0.884500473591775	0.8772477251090122	null	0.42850673529496	0.573755322742348	0.866646188586693	0.0469965976955947
ACKR4	0.151532705663708	null	0.149514958772103	0.130709613537779	0.372020023302046	0.6511276176998578	null	0.14935550461959102	0.44986228811402	null
ACLY	0.8402803653230808	0.14309703688148098	null	0.557557219748838	0.7913736396339609	0.641540144994952	0.40636553542189097	0.360480150175681	0.559676383231504	null
ACMSD	null	null	null	0.891619664843106	0.596900205109574	0.969244166904452	null	null	0.428928361592035	null
ACO1	0.9975902719238101	0.165935636304396	0.9910577632369519	0.349080953219634	0.15152421152974402	0.950262275925701	0.9451373827683701	0.534462462181748	0.959812020834587	0.40124255349215904
ACO2	0.524908421241351	null	null	null	0.217022014303888	0.303360026070448	0.00970106889045996	0.233686601957648	0.0823322036364189	0.193504846371031
ACOD1	0.158706196970603	0.10294735864757801	0.184215720937817	0.7326392813210251	0.42250781930478404	0.47312775186862605	0.327694019278844	0.12601790340587501	0.461888156836605	0.0836913746394666
ACOT1	null	null	0.7081530477540091	0.703092486003081	null	null	null	null	null	null
ACOT11	0.8597440145059492	0.846579343210323	0.576524591834336	0.7935645156402991	0.9667997846506929	0.6829362377749489	null	0.492124400783839	0.605810602126792	0.4980814635232829
ACOT12	0.596347320390742	0.18570174092906302	0.310215514809775	0.845421056347061	0.543085920996597	null	0.310215514809775	0.920400386260505	0.952577859237795	0.76894770866763
ACOT13	0.511958165059206	null	0.9793205235671608	0.758914817356645	0.0785698701077773	null	0.231172754019908	0.28249066531555395	null	0.0134672715336697
ACOT2	null	null	0.237403111188219	0.23390987351927303	0.16377916955623498	0.0129653791639661	0.21827964669038102	0.0970071579149387	0.174424719399729	null
ACOT4	null	null	0.188349990839891	0.202194148340708	0.05088952478401401	0.39650179362059795	0.0258069112930204	0.150459649276147	0.157833630900885	null
ACOT6	null	null	0.9633325283919141	0.5810311949055339	0.444269505333051	0.6121546916384909	0.9633325283919141	0.43673444901651204	0.864509378167866	null
ACOT7	0.0988887332670583	0.0534659472868195	0.36867626889055394	0.367679550092376	0.592603398778467	null	0.374741495209686	0.0612973258413503	0.0775335036433018	null
ACOT8	0.974128587524753	null	0.672568571199812	0.9909166267962751	0.906271658521735	0.9165304119604399	0.644222045627405	0.988821905988532	0.391754400988421	0.778542852245155
ACOX1	0.0553334997127259	null	0.6214285117521939	0.136254782534922	0.672013423665971	0.648541639042446	0.5638840381283989	0.0747860712991955	0.7982471123807059	null
ACOX2	0.29933916249292797	0.969574916834167	0.0913066726493081	0.46080451489578395	0.49643952332398494	0.666940006991942	0.0765511345745868	0.6965373978107611	0.639148238269022	0.0743342489289712
ACOX3	0.922447777664629	0.17963642989865802	0.9261453577991422	0.7828345594710541	0.7399010371609391	0.864893068138827	0.9229603403595021	0.831481813563157	0.7579148364728491	null
ACOXL	0.8180614375441401	null	0.947067230767285	0.665205249355966	0.54853384971731	0.625889138421486	0.9505770466972131	0.42654952789329603	0.00459944237851706	0.24842754020177202
ACP1	0.255379893978545	0.216731500610916	null	null	0.9827674974177819	null	0.16532877720629402	0.08844371205706401	0.9177806492937371	null
ACP2	0.659597889130323	null	0.358901050763169	0.91577287479268	0.567859558285928	0.8565288027085408	0.34480741195001097	0.398236382753755	0.393959666969777	null
ACP4	0.8601402637786171	0.7425511705431421	null	0.5542948611698439	0.0447142604703314	0.357276037944557	null	0.490993530206166	0.593024484955588	null
ACP5	0.24229669337806894	null	0.45912423972086897	0.6630463678886961	0.5755177597398641	0.49397528168627597	0.304244876751851	0.21716302079192001	0.471051258163299	null
ACP6	0.590340482680803	0.0113888714211658	0.29194011988689195	0.28641268701665196	0.453382875300654	null	0.33829751841179495	0.24801462161902105	0.35894517841166995	0.4730644394786911
ACP7	0.867790642756196	0.5212228564924329	0.643847468210207	0.3849803801986	0.48354523818454	0.598405933242502	0.670901304545274	0.8017062102172751	0.6887293855438629	0.506338881959904
ACPP	0.24861278270690804	0.690563626369469	0.0480281463867044	0.41081560066352596	0.287106744716594	0.592193690049958	0.0480281463867044	0.753301646165417	0.3886485912571239	0.574808914494755
ACR	null	0.9996934966809221	0.716244126159313	0.716244126159313	0.808043114637745	0.650377849413369	0.498905200490319	0.6843337743278649	0.909914996914684	0.716244126159313
ACRBP	0.7290323602177091	0.8228480171905759	0.879485475954874	0.701214920965091	0.11780585102181099	0.786294838989294	0.667742086911568	0.5771691157167939	0.7764600498753159	0.737316689866765
ACRV1	0.8272469871489929	null	0.6299396590680949	0.6299396590680949	0.7678524950730379	null	0.477749213078993	0.157870359380335	0.6732037302413181	0.396348501370124
ACSBG1	0.158125170141667	null	0.0454713532931965	0.641810775297081	0.500876641770911	null	null	0.977145962431827	0.544820592129802	0.397087091135309
ACSBG2	0.21561889215359603	null	0.5997296682959411	0.9609462433766879	0.292548831309024	0.15502828935395999	null	0.19800361020021398	0.322194391370978	null
ACSF2	0.483637191029508	null	0.21377891891033898	0.47381141075858	0.34746621794795496	0.829089064590315	0.0259312775256449	0.352871157621123	0.287467947381183	0.0657974412479621
ACSF3	0.297108501358182	0.7229144881528159	0.24853297943046598	0.0781298917018858	0.357697240600657	0.211810472124798	0.739742437434068	0.7210015043851359	0.563021503532767	0.817205801845029
ACSL1	0.608361706492579	0.5340151092385941	0.141492407710486	0.38687147944279904	0.48216240825417206	null	0.55473828494876	0.605802746568528	0.114333578642611	null
ACSL3	0.561241836433642	0.518060474781584	0.51518447267677	0.5699619673187211	0.44996653581692	null	0.648167204968726	0.534866174891812	0.688089411847027	0.47983576384077004
ACSL5	0.329461298689105	null	0.33509240623982595	0.5788614221144139	0.929744160480528	0.0791974165949568	0.5144001798722531	0.46710667315286397	0.43546673030092403	0.7062791084136508
ACSL6	0.228518065924596	null	0.7899618695215692	0.795710417924196	0.926328809317748	0.6051380306479549	null	null	0.347609016478723	null
ACSM1	0.6807270789563571	null	null	0.9405556771634829	0.370573450678026	0.862562365119426	0.521662326162311	0.483879539568276	0.988764092654158	null
ACSM2A	0.847337026773995	null	0.0768985622118992	null	0.603187272689164	0.608589547815384	0.321040309854151	null	0.9409120152925491	0.562081811382554
ACSM2B	0.300107670049549	0.351629069041995	null	null	0.45460033509583003	0.388682802271043	null	null	0.9064419746122271	0.9307095587867841
ACSM3	0.254705043037383	null	0.932084929994128	0.21935433183274697	0.49687566692318996	0.296959521238627	0.0020584042583716698	0.0064617743513169	0.960039644684587	0.893085349053859
ACSM4	0.014727435441636	0.014912353555019	0.787973434839712	0.723058153802698	0.40578010061058795	0.7970564890197049	null	0.987463590115743	0.182519132020418	0.8670934785924351
ACSM5	0.907791553691271	null	null	0.948491037053857	0.44011629908776395	0.4284275351736239	null	0.598377802344347	0.45406062429650107	0.505973308123364
ACSM6	0.0803575712948204	null	0.7066406425927471	0.893165589791283	0.173992355407563	null	0.948641871819188	0.8968172967379159	0.722293291682255	0.867048984762076
ACSS1	0.8958419012721992	0.8021832747565592	0.427993820644372	0.496267336970064	0.47812233624001504	0.19775113360240199	0.502523096536209	0.33937532145026506	0.218581988757705	0.0330846074870716
ACSS2	0.9772711709719271	0.978424623946527	0.9127425506078599	0.529648990552664	0.44425930827809296	0.373927708222887	0.9224891508668179	0.952773390721163	0.315272729460379	0.448200364007015
ACSS3	0.41050528371864503	null	0.9177674008473259	0.0983113906767343	0.11023050860327302	0.762993370135439	0.48926546501801094	0.6807742066890401	0.28523273997934995	null
ACTA1	0.616837252834066	0.466834632841677	0.813512367462164	0.9614626230904642	0.7178425882979649	null	0.813512367462164	0.991799632911192	0.509491106911003	0.817002042935649
ACTA2	null	null	0.8287154889515258	0.8316245953770842	0.0109697343288089	0.00692422021977834	0.828038770614349	0.6400385332977729	0.540389678541416	null
ACTB	0.384092510741464	0.20007406092106397	0.6353524419485129	0.163752643571389	0.786781489404217	0.541144028379664	0.0682452978180832	0.105571552865767	0.68992506224437	0.946974817024642
ACTBL2	null	null	0.26874429355560503	0.26567612422592496	0.18483323887063702	0.110985905750724	0.20587772513964	0.12132262374514499	0.220585552869201	null
ACTC1	null	null	0.953450065226292	0.576162062513239	null	null	null	null	0.29041567991962003	null
ACTG1	0.598666884884275	0.524520906318817	0.6467948568785821	0.8354808846061871	0.906461387722213	0.14496789836248	0.854571278364986	0.941951689519009	0.538191265736569	null
ACTG2	0.37544500636039396	0.54457262142855	0.6629325702584311	0.9816148812394251	0.852468220586781	0.905237161994085	0.7166258706827091	0.756385768449457	0.189364393749869	0.635720816217337
ACTL10	0.839023159278431	null	0.21190591586881102	0.993983941694683	0.7840855223688901	0.6540602388849761	0.156600225324603	0.8809865682245059	0.39586838468124397	null
ACTL6A	0.306489520313236	null	0.20466574754413697	0.31350147509562204	0.542543286989748	0.5144044829331961	0.20466574754413697	0.321087428204236	0.42685711485102795	0.377215233000928
ACTL6B	0.46780520632715	null	0.8495655278681229	0.7918250025970329	0.9093389047441891	0.9093389047441891	0.6677147779487579	0.109017772093881	0.320889868044661	0.0350795650372835
ACTL7A	0.16497195159557998	0.9415990264457209	null	0.46058316708507896	0.326980145676573	0.39940151061076096	0.143022486922033	0.9290822109679421	0.415949892954887	0.700201395778863
ACTL7B	0.24590201303873996	0.0586215542061388	null	0.890336054082588	0.6166785794405389	0.3826839787484179	0.9977052466172021	0.7343913226757479	0.25230131323870997	0.857045482658685
ACTL8	0.686494520961505	0.12879220705960498	0.290983729378403	0.755252498368504	0.694478865105332	0.846021592961957	null	0.63520581416399	0.0903010934070506	0.860223450195308
ACTL9	0.768548382248479	0.459698611347097	0.6852392233446489	0.370504853646226	0.421007304801646	0.38554723305221295	0.8849077324941941	0.0548644033180306	0.19844622321973898	0.0122760387906981
ACTN1	0.8829072371289721	0.3891239477440321	0.12429308983040199	0.24412106954716803	0.0901987176290868	0.0144982722922826	0.9178231256571411	0.700342871509791	0.11486848206269	0.46316083950707704
ACTN2	0.377381164960706	0.20030707083555502	0.9512207604251149	0.5262546834928279	0.7960368894048041	0.367850715274996	0.659629771875077	0.627410365468385	0.468661653425801	0.517346451816982
ACTN3	0.0136456086845715	0.108200991848874	0.732336787472364	0.109494291776997	0.455731850578729	0.781724483711829	0.443544369999514	0.0254042008910195	0.904879627710479	0.0028126372459566
ACTN4	0.290764809196708	null	0.578926036849063	0.256093906707132	0.40748773258025495	0.34411862950797806	null	null	0.11217500601710999	0.169843412250531
ACTR10	0.19115018956258398	0.0856795915028881	0.168739920929379	0.42022320102023	0.998471998417724	0.9596141652650659	0.11284350562864899	0.947528517077145	0.0360845982841813	0.229680415727713
ACTR1A	0.183498697123432	null	0.18909633101102802	0.550680630014691	0.16780639973816197	0.0532546393199871	0.15618239107078302	0.48592195913170205	0.9268202163986129	0.11914029746150501
ACTR1B	0.23954498699758303	0.255756360884618	null	0.9342469374185309	0.7345724074720721	0.44540743121327603	0.231078470942869	0.213427297968471	0.8072189926861559	0.28168946573187603
ACTR2	0.00597213732179736	0.6264645069613111	0.800364937685823	0.307834791425623	0.155085094846081	0.13009137498083803	0.77204219899405	0.224044039675207	0.826229146483095	0.689212311236625
ACTR3	0.9464250447113821	0.756772052734994	0.5561973949794821	0.363334539626656	0.7789183673372829	0.598518697999163	0.34348378969491306	0.46882832884482706	0.47816532103588105	0.38483366607099706
ACTR3B	0.141634682286915	0.0619795560015209	0.907419273650068	0.5512990672067121	0.25723368309416605	0.852295207247183	0.907419273650068	0.5301170208802021	null	0.8308904037856351
ACTR3C	0.132129620367596	0.11087231008759697	null	0.0240369329043673	0.28778490234361603	0.21086776946996802	0.8338506665546299	0.8540401577731371	0.16193213494644199	null
ACTR5	0.519751946251339	0.150326248014835	0.29563896727882205	0.5328192747925979	0.9905525697152829	0.942688123087613	0.7437195016987859	0.42304204630934095	0.17521231537460402	0.796220135044121
ACTR6	0.9719541697383359	null	0.8963618902141001	0.8471160508771691	0.595702057945542	0.236579849696922	0.8458383245483578	0.539265382443882	0.8960491289350091	0.530980448801279
ACTR8	0.902310978085364	0.11092781842669999	0.210443791678031	0.290335993818464	0.0323256520968129	0.49998795019997	0.210443791678031	0.0515410906819282	0.0629567185098522	0.15936181631039598
ACTRT2	0.7250677837243008	0.35788587878574796	null	0.11545152244759	0.7118519406763901	0.685042365977154	null	0.654644277510474	0.48715382941257296	0.7916043307087549
ACTRT3	0.716292414190908	0.145532392887227	null	null	0.624636189779524	0.5630456410170911	0.9818287283168929	0.24257525990909398	0.30226877356687104	0.9411038526118269
ACVR1	0.0737977075104277	null	0.0612709486125417	0.333337800789	0.0832030210498912	0.8838086654502271	0.28703015995502	0.346065877162637	0.0811183666549881	0.477662669470948
ACVR1B	0.33841732509809	0.35087392394559996	0.245171775313165	0.21579362618260503	0.32669547897174606	null	0.120942026434482	0.36284839207671	0.10378697604129501	0.0342658080045777
ACVR1C	0.488796576353041	0.808920470566577	0.8082942986846758	0.7028920586162349	0.390159868233216	0.1617714011485	0.8082942986846758	0.8661709773473381	0.42599154022823793	0.382076113305025
ACVR2A	0.112352787457309	null	0.11619866198447197	0.210619569352022	0.637066211517904	0.587134274107417	0.111357033495676	0.0934080195059019	0.881123542089678	0.12327726281207599
ACVR2B	0.783244080154968	0.7887458043138459	null	0.949616330371888	0.0412449571391409	0.257707102006292	0.17365678913226099	0.685105282587752	0.985634109787212	null
ACVRL1	0.33358459780738897	0.0494846651826857	0.480758774367693	0.144394420102498	0.315967193582988	0.263635452506285	0.320070842956947	0.284826017595807	0.08450356429452	0.304492654334841
ACY1	0.8510454502467389	0.0211740702885367	null	null	0.325289044417168	0.254454456673093	null	null	0.676150936983702	null
ACY3	0.0619046851413212	0.4790368575084721	0.5614578157978989	0.3661916272635	0.345892575950215	0.293656497544348	0.0562127269438377	0.681043930192187	0.5705174150121171	0.8891083085886
ACYP1	0.874333438733591	0.8434916466662379	0.866150722986196	0.874377245622302	0.927464803201253	null	0.8787554596018721	0.9140335902587778	0.19775309867117397	null
ACYP2	0.254628106711613	0.38996690789943106	0.0456176664442022	0.0773701942345825	0.38540747623490706	0.22023021378325197	0.0218312407195234	0.0922670974845965	0.7597373551983209	null
ADA	0.43414049420346795	null	0.46862912729164796	0.496960047030949	0.9477709486808409	0.566312638394251	0.751463169690568	0.29708078778411895	0.745353460520854	0.637480039144542
ADA2	0.10874506433759698	0.480615465078604	0.18218233989298002	0.181320895154513	0.789288302707739	0.435078332507308	null	null	0.12384639985808	null
ADAD1	0.828109857709793	0.648001099306058	0.674052995058426	null	0.204533263306151	0.9828379144288469	0.676132666851494	0.5513290952149229	0.985671778596499	0.42881717351164705
ADAD2	0.200834719165999	0.429890924341547	0.926906125139122	0.9720970523860949	0.50637776956719	0.391042721012825	0.20317801902243499	0.436092024963144	0.58105885380591	0.682754242377925
ADAL	0.9091268844711651	0.510591641586554	0.668120023336756	0.20586776719410102	0.4940661025635801	0.263471137308086	0.45957437964242204	0.45957437964242204	0.239313102146077	null
ADAM10	0.334661450090926	null	0.129915927971368	0.776247952878986	0.230704735512972	null	0.371518528228705	0.5117117028351571	0.5125745799219099	0.281843100922278
ADAM11	0.976907790038761	0.8112061208051708	0.9834655811886729	0.9347502943684151	0.861224227414217	null	0.991391298408637	0.50044875205142	0.40919122551799203	0.007281968465663979
ADAM12	0.7723035658389731	0.448942476321114	0.789679985502042	0.8087963974347809	0.0628378095644828	0.7386069671586829	0.7368517254072149	0.706748340332505	0.425836880185956	0.34247264923449205
ADAM15	0.8100996432430391	null	0.778362448842954	0.626101870472225	0.334996453186508	0.707350034729544	0.7566595363186259	0.84468010628995	0.23610718037955802	null
ADAM17	0.6576671274448521	null	0.7579142894361421	0.686391581443311	0.6479445063082719	0.39745079009139395	0.6456405231931011	0.779732308431845	0.53778324532957	0.998446886746854
ADAM18	0.000393956656090433	0.9302816197379449	null	0.936949652987082	0.448172172014998	0.344408687980228	null	null	0.262663613116694	0.905485043651662
ADAM19	0.11972835076414699	null	0.34172347270586	0.18036955993285197	0.275658972667469	0.223886514751268	0.7195420213411758	0.39325997343493	0.859868489317241	0.8849316313736569
ADAM2	0.6566889347546551	0.0851582512693573	null	null	0.2045526035464	0.24806270137268	null	0.18444465001862398	0.182915654677499	0.17577583701184002
ADAM20	null	null	null	0.423240869662345	0.899195967189468	null	null	null	0.38562842297106603	null
ADAM21	null	null	null	null	0.920020298473844	null	null	null	0.659836571368196	null
ADAM22	0.48083937374748104	0.333066815925469	0.30104106093736305	0.0733627045612579	0.275444028574442	0.618338267092573	0.302093998865393	0.0862907876476913	0.847441707975617	0.7404672939128292
ADAM23	0.896852185313761	0.846965160564443	0.825321606942682	0.406982055674512	0.23657382844182398	null	0.7548934221831008	0.649115292654994	0.823493727073271	0.39621928885359103
ADAM28	0.890870088772235	null	0.0989637802912291	0.6818049383257379	0.10295745758856001	0.7055147367483449	0.8937109027825	0.8125009806563699	0.14474584847064498	0.43094446476118997
ADAM29	0.947107819391758	null	0.35035159217190104	0.642394944822557	0.318327396188985	null	null	null	0.5508492418492371	0.6924344504159461
ADAM30	0.45154153614806	0.445477738016261	0.848004953541306	0.0987583516395858	0.24521753865538698	null	0.864139634146001	0.942964088561147	0.5258395313338421	0.9926937342068979
ADAM32	0.0476362364678369	0.454403328322936	0.44421062977843	0.8267608655748381	0.35323863391897603	0.42270460312989705	null	null	0.596549162575448	0.0460799850331826
ADAM33	0.680087127793429	0.744659091453564	0.9897258523267929	0.0144919927011689	0.7648188077725591	0.7270360699848901	0.982036419329948	0.0118905637970446	0.857140799707145	0.0107578839546583
ADAM7	null	null	null	0.6420029178897471	0.6392124818395699	0.9782360104988359	0.633122861724343	null	0.8712501578614742	null
ADAM8	0.284525130019096	0.830750423652917	0.879069199857891	0.915238096296638	0.9888291519469109	0.24409104057757	0.636524831745242	0.595184637272489	0.508926001817491	0.8528200996834971
ADAM9	0.38167611079708097	0.966109752612499	0.352297243927883	0.3756832227271029	0.920498430672047	0.288073868949046	0.131489509714805	0.33572784088561197	0.317453535204474	null
ADAMDEC1	null	null	0.0762182571071734	0.0548747209131348	0.17585392901507998	0.604023847685528	null	null	0.620215120973496	null
ADAMTS1	0.30245882303451	0.345291596086851	0.940017644618399	0.640967585936038	0.39443197955883397	0.033242252941643	0.9342142621894449	0.56517290497247	0.8313172955165009	0.591086890908973
ADAMTS10	0.5517053903192141	0.22328782921154502	0.0751600851209524	0.44645837814140604	0.23215258672612302	0.7090830542460641	0.0657303369247977	0.572651564863692	0.392826978819656	0.597145517228979
ADAMTS12	0.0924672756775531	0.250151444977548	0.40377643014739295	0.753742613249213	0.848803101671765	0.951949903744935	null	null	0.174838380418602	0.6690011803171121
ADAMTS13	0.136021419825212	null	null	0.136002241271265	0.116115460422225	0.626788492000482	null	null	0.33547284589786797	0.10250213878263699
ADAMTS14	0.923094994918442	0.308531710530123	0.421078762034571	0.6889386162884991	0.7069225283637309	0.195679098381209	0.5296772761709161	0.5165429173973439	0.192814983922677	0.6040590277166321
ADAMTS15	0.0302727082571739	0.9261831002242321	0.614609443533688	0.5492565742063	0.597758008995046	0.293546980994928	0.64520114958017	0.52220520719475	0.884251439191557	0.494894841589776
ADAMTS16	0.465864615619211	0.211689477506544	0.610305609957941	0.546657484187729	0.007218437248238341	0.18229088187381498	0.349495337732055	0.864092805831751	0.0920836166490371	0.796529671199992
ADAMTS17	0.28127916722166496	null	0.141965674577969	0.6464089225033249	0.905852928611872	0.458988518753271	0.13186441478191	0.25278379184573696	0.913176504334644	0.43216588204005396
ADAMTS18	null	null	0.543329463389985	0.6495110975188579	0.6209260735947321	0.839864418748001	0.7416478475166641	0.0757002294691779	0.69895754397333	null
ADAMTS19	null	null	0.374943100846115	0.590879247408019	0.968778182609348	0.743554395591473	0.37294100077637105	0.31755014033280393	0.211271059644287	null
ADAMTS2	0.45467193230682	0.0332809178719459	0.122384493219634	0.5589699860081341	0.7037090379931921	0.674349091337042	0.12429455303360401	0.42756661113670796	0.946321557680825	0.0749665423075444
ADAMTS20	0.0692264779991951	0.14243029245012398	0.6510750785824151	0.8481612664623479	0.0587556099064566	0.6966631902683019	0.5849179624571851	0.379859552142867	0.945048063688979	0.685576358688619
ADAMTS3	0.7912575227647559	0.184872065849689	0.37381210107312396	0.6306770883057329	0.5378310348946911	0.22621915638281898	0.372819301482502	0.7206402347869151	0.05247025468169401	0.60615161623724
ADAMTS4	0.277088285811065	0.584868046741455	null	null	0.875099660914424	0.33050471931274605	0.496042329262495	0.477764564421219	0.9723691453967359	0.6731103143065681
ADAMTS5	0.272024989769018	null	0.879352469447073	0.988533964706105	0.914233348141715	0.8307685621360691	0.8750769764672109	0.969020832007579	0.250392146882978	0.9996460635580291
ADAMTS6	0.0760794245248961	0.707342670783704	0.147112856080022	0.10492586873123999	0.0791195964771723	0.45396769266361997	0.369041872172165	0.0873162108855128	0.683124373292777	0.144408049961891
ADAMTS7	0.0431980200466926	0.7506762219689851	0.452194313618306	0.507732159749376	0.765977445551224	0.517219851987848	0.171201551059962	0.603524211412742	0.974372154178982	null
ADAMTS8	0.5019997363682771	0.802331332637604	0.240883316700809	0.70612849914092	0.636792731149385	0.150608020759989	0.34894905018450106	0.685686123939227	0.7357054508684151	0.48667972391352604
ADAMTS9	0.942884568080509	0.0350098097609586	0.584581248155481	0.645429465446475	0.7710247103038008	0.22182259424546902	0.636537310225493	0.34982852283751803	0.700423818710871	null
ADAMTSL1	0.6955280161957529	null	0.18549390422013398	0.0575021274531058	0.341796692143719	0.457284575254762	0.326411076002404	0.21279015958933	0.0326071380804782	0.34391202795954495
ADAMTSL2	0.710184568080657	0.944574482709193	0.0229442885729416	0.7069346751236629	0.231244877463333	0.471012684052988	0.0350664023552895	0.0867299035586986	0.814806259969528	0.850586365595002
ADAMTSL3	0.6980356373987	0.7868151004295608	0.08264444580718401	0.671582956932092	0.653752450545152	0.18669564812827102	0.345301612222795	0.28121184725262205	0.569607617902057	0.522914150625548
ADAMTSL4	null	null	0.198706282851344	0.7893982144181829	0.162394419729709	0.715101493697097	0.47906866089424105	0.610092944590042	0.42638691542478396	null
ADAMTSL5	0.9235192209650391	0.5770518158680611	0.401074346776396	0.740676658143132	0.714577591256758	0.0905231965112709	0.674887638920511	0.838243890255842	0.561357021450087	0.974248006573199
ADAP1	0.39829947378840797	0.141744017119167	0.480798302077006	0.6849882434872759	0.82250771061623	0.29702515806573404	null	null	0.477694510357036	null
ADAP2	0.8754129185093591	0.8454772843503959	0.993861505441724	0.601004180205712	0.727491251152218	null	0.993861505441724	0.39596142113731897	0.6374253081848921	0.8647402451757871
ADAR	0.12244285949260199	0.9431890380745379	0.117150805617164	0.11869984035272502	0.7365366754600541	0.511100171029664	0.615352175759716	0.8040327764813191	0.6824092472873199	0.0927167502570442
ADARB1	0.0805018683424703	0.663427508330457	0.987284462144427	0.242112473955254	0.7949318586891819	0.658934882156361	0.3872007004132821	0.339161622918171	0.851862372067729	0.13851572120064098
ADARB2	0.520742867633294	null	0.10124133184395802	0.153009091057334	0.38670973490215205	0.128885601685508	0.397545076152813	0.14293901138793802	0.6874612369072249	0.373277510218915
ADAT1	0.567088753571331	null	0.215477490193898	0.350927583637842	0.7517106071977491	0.39419538375418794	0.773216946497277	0.154679630766929	0.8257823454112131	0.655312207726663
ADAT2	0.115221518705836	0.54102215854023	0.693112099632663	0.30579789850637	0.0869377054187412	0.48567971797240295	0.506177576067926	0.272719114853262	0.706061085694361	0.41396726932287
ADAT3	0.959309861464808	null	null	null	0.443836640493756	null	0.931718148128638	0.886504731523021	0.310251525362587	0.313196033035596
ADCK1	0.266687221692877	0.42326807757205204	0.917907710878177	0.117541816299927	0.930113791336295	0.9758582446778259	0.9948310948995001	0.560709664726431	0.0277616481856177	0.14743284392043102
ADCK2	0.122056624329906	null	0.39677950685692104	0.46498481271183706	0.48936081868386405	0.9882343747139191	0.283182117349951	0.48086877705042697	0.0112496619093824	null
ADCK5	0.49797050167595097	null	0.361112938110824	0.0999215333588332	0.8311953636535301	null	null	null	0.973657922144022	0.258920152421925
ADCY1	0.153688352750389	0.242147754309563	0.11531596132592199	0.0539667796812391	0.629175857591182	0.49366641042315706	0.105722333976443	0.350560787091197	0.46798052117620603	0.61928026343826
ADCY10	0.6962334633408989	0.6932479437193211	0.609708339744495	0.432252073530383	0.84456095770978	0.16633636261796	0.0295935205536069	0.307890721198596	0.6082302191986191	0.0674300978717134
ADCY2	0.04509841740248201	0.6413432849091459	0.26919804148057996	0.590218974945782	0.744537205375088	null	0.119532467437759	0.18162476120456503	0.7642264618975321	0.526343509244245
ADCY3	6.33584345843818e-05	null	0.000539304636991145	0.037659193096969	0.969850726488668	0.929237497373268	0.000375599605214605	0.00287679371219518	0.7572363168176991	0.561000196815606
ADCY4	0.776675696628454	null	0.494019467057988	0.108802413630623	0.17257169409830403	0.469844050312265	null	null	0.274555974987816	null
ADCY5	0.508361271977281	0.783868835441811	0.531055087801755	0.838697350368395	0.938851354802652	null	0.945517466936072	0.962759284991825	0.0296362723123799	0.9011558352989351
ADCY6	0.0415950589647969	null	0.8483282202612801	0.522464226637962	0.8901900684127609	0.7998681873553741	0.517135676612948	0.7214378427865359	0.8391173328751701	null
ADCY7	0.6920856080483561	null	0.7766752550185991	0.9481880949535809	0.9054981675362371	0.89299029520373	0.5225342725687561	0.581988366640423	0.9417961970280591	0.481887110913861
ADCY8	0.205258583233131	0.00315438555866554	0.280225915260651	0.45602213707284706	0.24584993381106898	0.687325058811972	0.476149310580754	0.402974657931407	0.10302406060382198	0.33741428518592603
ADCY9	0.8397104034540771	0.212940895182393	0.42463162115844605	0.500169654112361	0.36192361846286	0.545974514440377	0.58291977215513	0.524325613366918	0.6997526588222229	0.552029997539374
ADCYAP1	0.832389353800446	0.0803696400429261	null	0.7563012712762891	0.152485083194358	null	0.29305614282759995	0.387838427790536	0.7535997830893729	null
ADCYAP1R1	0.149687200983779	0.40497450691858394	0.772250680192588	0.971694424314374	0.8706820361342241	0.433320183295265	0.9311956858925671	0.8127675741792801	0.99881874070858	0.8891799124967399
ADD1	0.949078813161539	0.5943400500164101	0.9833729823139921	0.6043537877013822	0.537725403971571	null	0.6715098999724449	0.971753117473682	0.404924197592634	0.795385438386317
ADD2	0.6039735960146551	0.258076770780837	0.7688965703125921	0.6644730453678579	0.9364960425212591	null	0.765214213759792	0.0219004541429455	0.6003080668281391	0.42628659925369206
ADD3	0.6897220948782271	0.102362985086272	0.19924562509475302	0.888261892806277	0.5821334891710711	null	0.114991972033002	0.328110787157747	0.162017781474854	null
ADGB	0.7068145245083921	0.927577867477212	null	0.993285145493895	0.689704348716842	0.33302129303965805	0.584561772427902	0.299423854774834	0.36499893549885204	null
ADGRA1	0.19706473834852498	0.263936041288379	null	0.726736635847828	0.557131937716411	0.47127259705018104	0.995902305698241	0.0906674346191677	0.28968375294821097	0.405985851333365
ADGRA2	0.35312459778345207	null	0.28034246489834597	0.5709476376133801	0.8671499342904959	0.549927000104522	0.8697310600932721	0.928790587897147	0.6832008406479129	0.6729941028746539
ADGRA3	0.0780352373971368	0.25123301249847896	0.12444667498361	0.5620203463025589	0.41814350179803295	0.639244063701832	0.132132388497841	0.160500347525422	0.273970138950863	0.20556461536447
ADGRB1	0.6650369156055029	0.7622463611575359	0.511446695405309	0.475852788005346	0.307270881227713	null	0.845035380701778	0.972193517058225	0.897989492818985	0.829512951639864
ADGRB2	0.7884927413803521	0.23723863210940302	0.296231753336687	0.36262787510054295	0.323762462602026	0.46875186929626	0.559054653912202	0.8729236147541078	0.155511667836231	0.9694954497580641
ADGRB3	0.6530189588435871	0.16233166222568	0.42476869191568395	0.774176293672313	0.0390941048456797	0.484156724415992	0.484216424276341	0.449943822685415	0.502800461852475	0.151824037809677
ADGRD1	0.55621232508034	0.0617971077600199	0.351019212287662	0.019926172192121998	0.29049346778642	0.346353279959946	0.35666270774807796	0.730145183454105	0.7524486675682021	0.357346521974683
ADGRD2	0.5650292638542751	0.74159575298014	0.202252269488302	0.09154420798972801	0.00470247820907921	0.181872424382045	0.8607060240895009	0.413930415167893	0.549514239973061	0.109050259161982
ADGRE1	0.192504852326927	0.0416168294380832	null	0.213138089547686	0.884826521608728	0.757925266745985	null	0.20678285137646898	0.265710559107538	0.253021165495093
ADGRE2	0.730007270211616	null	0.11193240265412	0.8707820327210442	0.6283548984507421	0.000354655959903027	0.07348517392106199	0.7450587405255931	0.9870731439852141	0.0718012190554784
ADGRE3	0.44372046154135203	0.8970812089072301	0.5018096112027	0.6918609463965179	0.177020931374326	0.669656299704804	0.896983389469718	0.6223951161382919	0.49722123871285795	null
ADGRE5	0.0273084816318787	null	0.6289958760169849	0.9055134608222271	0.661529849425103	0.444721500510846	0.342007683908645	0.642049607222552	0.6453139597073321	0.551072418517204
ADGRF1	0.100862631380447	0.10534190215660098	0.363367346462824	0.351824684186133	0.76236172060084	0.7693545076512378	0.363367346462824	0.17342645494791198	0.293004973045157	0.32291696029912503
ADGRF2	0.109671770682733	null	null	0.406375453659305	0.909631310284024	0.7792374370157421	null	0.162812324177162	0.25175910106963395	0.313660080028002
ADGRF3	0.9123711907839129	0.8469883381431299	0.20685808262554298	0.723216408351239	0.572053053596384	0.0692486452313998	0.201601239226401	0.6759109553180259	0.9167360075728679	null
ADGRF4	0.512767758678062	0.8768429654531998	0.331422298881774	0.6474999172111889	0.17328141859866	null	null	null	0.39679165713418996	null
ADGRF5	0.695582324573223	0.31816150123850895	0.9826342895007489	0.115913584021854	0.0550567409344418	null	0.25323998578087603	0.656590109014636	0.48583601409074	0.639114387714635
ADGRG1	0.167746429367363	0.361062778534617	0.263089711178617	0.0593267034916022	0.14626403838021398	0.604366101487402	null	0.530604069853601	0.10952827792480802	0.24662963715076897
ADGRG3	0.526726686923068	null	0.27384614201626895	0.908702897660682	0.6086546362299251	0.661590439532751	0.27384614201626895	0.981155187268588	0.259771734451625	0.6918723332234711
ADGRG5	0.0963081451216503	0.140005973172663	0.9240142204354741	0.815152708113262	0.835572224141693	null	0.825481365217039	0.21057569403963503	0.0803581635626105	0.9761438198161891
ADGRG6	0.0580190831560556	0.7557622788515179	0.0310049961090315	0.271995591810275	0.532783143311092	0.520975777566428	0.0289604650543964	0.0505440901469881	0.62587040606044	0.0348810087096011
ADGRG7	0.0913117774322787	0.9894055217201491	0.361257730839786	0.120136215417205	0.147107715700784	0.8345836255641229	0.361257730839786	0.0499244969132339	0.172070151319656	0.0297955540373341
ADGRL1	0.8033999662067349	null	0.855519803055798	0.5639393031961301	0.0728952054709413	0.7950031428683341	null	null	0.0368269432597363	0.939516187118436
ADGRL2	0.300884772097474	0.984301267119527	0.0495241563012407	0.122173243352151	0.422564622354797	null	0.253079336909064	0.0507702091170297	0.555803631988343	0.36411645835325
ADGRL3	0.57634421492066	null	0.309643807648818	0.6790892012952021	0.20127021099125697	0.7065914568713442	0.375138608092564	0.9769191800781609	0.89165065123089	0.258891796752235
ADGRL4	0.113808535879227	0.0864491740471911	0.0516092141391902	0.5961997441772591	0.0500887613303573	0.406560521843073	null	0.416609318313575	0.5705741794593979	0.766188283231589
ADGRV1	0.520348687779824	null	0.848062037704518	0.9712949922523672	0.8835141979119159	0.5711006107225219	0.8130559554697159	0.6610608117685121	0.987917291790762	null
ADH1A	null	null	0.487377458368756	0.5812815197790401	0.708139801980271	0.17166186788803398	null	null	0.37206714423341	null
ADH1B	0.750667334678723	0.3388729531150769	0.693323877356126	0.693323877356126	0.706780378650952	0.6078634968488729	0.35883480378314203	0.683888520883827	0.695033621814	0.329689891338753
ADH1C	0.9436409866350551	null	0.325386569867143	0.0821655814945478	0.12966592855808	0.5558523052674611	null	null	0.9207836550231842	0.329689891338753
ADH4	null	null	0.495754445665995	0.9677336907526009	0.505187808117572	0.8432982907307971	null	null	0.7743933905791841	null
ADH5	0.460069820128091	0.26121176538505	0.14442963168554698	0.485230423805734	0.11830769408371498	null	0.222071269884236	0.89042956682428	0.606946926806961	null
ADH6	null	null	0.51198045056655	0.9154880484488809	0.347160546778279	0.507158591447352	null	null	0.9884331788064399	null
ADH7	0.22542221010646	0.928721982175058	null	0.44033699833159	0.0266187292291543	null	0.849563986711815	0.0893410016593053	0.0152450704923377	0.19672070626933802
ADHFE1	0.628934201787094	null	0.904290952305535	0.814894281247903	0.52543860964066	0.621801664488265	0.356940407570614	0.356940407570614	0.321325613061701	null
ADI1	0.8479585913982449	null	0.253549741324476	0.514186151113908	0.24354398966688398	0.142559568058901	null	null	0.261227549400252	null
ADIG	0.649541705225936	0.9208466053927091	null	0.618030455911214	0.7922280330863101	null	null	0.876320992988414	0.0752931610209284	0.831399304329466
ADIPOQ	0.4062158194958329	0.10815400225494501	0.40996330453083096	0.0590417703285256	0.38057417365447105	0.144904556434048	0.42399427775911397	0.815683058169619	0.961884293908005	0.36246859049936203
ADIPOR1	0.0268029329062456	0.5309311273940049	0.259130364589144	0.5008332453052821	0.0274118526202027	0.039574763346665	0.254197032649373	0.447082566602981	null	0.827277588670976
ADIPOR2	0.6818390265375911	0.300180874492996	0.542087636175586	0.62354121867553	0.11467259169493198	null	null	null	0.11578352718523299	0.300054105794117
ADIRF	null	null	null	0.383360106263877	null	null	0.0316332373411359	0.39810057659651205	null	null
ADK	0.134104278444539	0.901553404721425	0.12030477275171698	0.5424857803299529	0.913102676456649	0.176356713096706	0.6312983191026689	0.35076946300746703	0.27612444540239395	0.529177216063342
ADM	0.774941374398509	0.747952832200785	null	null	0.593158645350791	null	0.8676299129523911	0.6442734206761911	null	0.742138948513768
ADM2	0.450154166884976	null	0.0021205268296941	0.100762864999074	0.0137531066077603	null	0.0675683375502737	0.36546553667153403	0.197744870293841	0.144680381805266
ADM5	0.30832538023421197	null	null	null	null	null	null	0.5878015866968871	0.549906832690045	null
ADNP	0.6763072553173521	0.7913977148718799	0.8470261709551109	0.692546571464077	0.19998778639058803	null	0.66008290204075	0.9523263798459419	0.695457496048499	null
ADNP2	0.7467051430298629	null	0.0922454667485433	0.173764157534912	0.440795258559535	null	0.0922454667485433	0.6127668376677889	0.9526234854206109	0.0544324021958853
ADO	0.7533835701231809	0.266506757694166	0.44376351453565205	0.8573737426288409	null	null	0.6208764762544511	0.572674510247917	0.253766794255861	null
ADORA1	0.957274709310019	0.5398223643002871	null	0.23724295306979398	0.236762681064036	0.642737760539932	null	0.0971918207975634	0.258753362594399	0.239221436443718
ADORA2A	0.994264445097505	null	0.578434505459397	0.39442225761250505	0.7846743536091758	0.128821529598537	0.466356484163421	0.333064471464298	0.22330359346944298	null
ADORA2B	0.852165068745609	0.9744146994390559	0.0205291789032189	0.297883551692432	0.105956673045901	0.0963680187537633	0.10472540748224002	0.240446123865564	0.0282431890660666	0.34795330179363304
ADORA3	0.14041599511287	null	0.6773502101789289	0.7527108056977199	0.803346506794382	0.35617935100515097	0.698672452010337	0.732703823863954	0.5947774581847339	null
ADPGK	0.0805535636997661	0.30381619554339395	0.15073752333362198	0.14233792092017902	0.564933043052422	null	0.14535986730331	0.151741640977246	0.835304252419135	null
ADPRH	0.48997986631221996	0.283662215654895	0.509353681237118	0.488530229321231	0.3564439399943	null	0.6277533556594891	0.5229920869075539	0.36991834518906896	null
ADPRHL1	0.8009786637013809	0.415874080646452	0.6355236361247609	0.207046362695225	0.35335657754931005	0.0114354232148348	0.14059845654130898	0.291732217313906	0.750588075737704	0.240217879203685
ADPRHL2	0.660252413865184	0.862306835876477	0.0484153798556897	0.372115322109052	0.649219149764244	0.127103626541301	0.0484153798556897	0.330938436527287	0.912398675520516	null
ADPRM	0.5836435989564019	null	0.598416850978727	0.5968533131742321	0.359197640906128	0.9076819686859229	0.44968294780168705	0.618975030138083	null	null
ADRA1A	0.0433394846690676	0.59286949435391	null	0.0247184333371704	0.349017019807572	0.0924230462669959	0.037501625225747	0.0388517078010588	0.632586855618416	0.0519323302085168
ADRA1B	0.701251759043974	0.633302238430728	0.30244686085225503	0.920012319603136	0.36547715339394005	null	0.46907601540115	0.4035806560318951	0.325764094548806	null
ADRA1D	0.24930663730907102	0.7709300559980129	0.519073488293674	0.6138212810832379	0.5573295263433871	null	0.513064968964596	0.9199100945595409	0.997184356470432	0.45428194850887604
ADRA2A	0.33229457701974	0.0921783150360933	0.536184022963972	0.6370786705802262	0.525618502714171	null	0.422232079990082	0.640969409301371	0.172411139668454	0.745502449527736
ADRA2B	0.753523997435457	0.5671504757403499	0.896983564692373	0.49705463878357103	0.9057304546143841	0.761213308858126	0.875210461683306	0.6896778031655799	0.73827306978121	0.144715429454401
ADRA2C	0.886574768581593	0.39448824008823996	0.9652164525999659	0.875805804346063	0.879545042074301	null	0.9890232850189922	0.927496928375851	0.9102616157693248	0.624827894038934
ADRB1	0.189645129372967	0.79085717676296	0.251323337232272	0.41413136741939904	0.919513292657253	0.0189770960508171	0.249851062074264	0.281859056934693	0.798118071591777	0.277993725472669
ADRB2	0.605553039784114	0.5260951471432921	0.624015459167386	0.127517911077315	0.623372335012648	null	0.740397475347923	0.6200072451056601	0.237136002568087	0.9624794238729469
ADRB3	0.6571227717491489	null	0.4650602048718429	0.20050455627185101	0.13799171613902697	null	0.294779777270891	0.40838793220047703	0.345538102543619	0.744562513560931
ADRM1	0.790065930053637	0.8690480823249459	0.444001868046243	0.17123247489920496	0.5674133347285301	null	0.665099636082958	0.192604564067026	0.959175432100001	0.513201943618393
ADSL	0.8430825332745341	null	0.37166943621022797	0.707773388414009	0.655547737637266	0.514000552417944	0.0263324684305888	0.8507839521945201	0.905838501415226	0.230712596221443
ADSS	null	null	0.0857612499177177	0.356109638225506	0.8106792366175171	null	0.31881608767596004	0.49006470987817896	0.241687523358353	0.18793490296006002
ADSSL1	0.6390545232531271	0.9176965675957031	0.465724335247289	0.6018443876541679	0.887193570232582	0.74358719272691	0.43600358111089704	0.521493566961633	0.153113192701266	0.786252105904828
ADTRP	0.43224169155380604	0.0166771070402915	0.631125531457616	0.301101763657586	0.14235130385009803	null	0.447378449425015	0.860332311450197	0.9593193563667908	0.8651765673614301
AEBP1	0.931600150007537	0.707237259744128	0.397129087541842	0.11682045744247001	0.8900381511518329	0.9328997138962769	0.370236909095281	0.5918962375502789	0.25377687716383	0.25074426639548303
AEBP2	0.8484158088952399	0.24059805033082501	0.602490575032653	0.682645737622192	0.7060405998101691	null	0.34386399639155396	0.9362132699295871	0.872859289251922	0.948409875453233
AEN	0.587046524329525	0.00623467862817373	0.172400991871708	0.17979636708127103	0.0842239231292384	null	0.16008176158522197	0.127303404853175	0.26304698097184803	0.0304732764171964
AES	null	null	0.0178330801137679	0.00970502210499957	0.352809141847842	null	null	null	0.713950908132297	null
AFAP1	0.24771501232020102	null	0.896137461498948	0.825730197314505	0.397724892682346	0.292631969448209	0.544975443629952	0.961369233545623	0.150421471774866	null
AFAP1L1	null	null	0.147561497986091	0.203912585131769	0.5989149892476939	0.792379805861487	null	null	0.659077370470235	null
AFAP1L2	0.8266408153537591	0.9363742847953961	0.890342855827379	0.381104561833924	0.902583305114053	null	0.931965186146762	0.992589048515749	0.5510966603565	0.9697602373410571
AFDN	0.9314351744544069	0.489427302423041	0.0498559236949552	0.857211136402144	0.7807061850016139	null	0.0284031267617018	0.9807848887960671	0.8713498488748349	null
AFF1	0.38942889183796003	0.693902462732908	0.18388680053020998	0.6946730013089439	0.17735435904476798	0.947102184720988	0.765064637789608	0.42083430000744604	0.45205664427677505	null
AFF3	0.128888650230487	0.48056393529558	0.176431223813585	0.49324099962054796	0.211314334463165	0.18047018929923497	null	0.34117425742306895	0.308653405652775	0.14865900093510598
AFF4	0.329221178349092	0.28148293978402195	0.0665205582504773	0.154143234877073	0.375608960193932	0.861335263814318	0.0696731578752696	0.0380596504888538	0.9505924332541379	0.6933201445372591
AFG1L	0.218896458065179	null	0.317696782426917	0.43963626957070595	0.673797594305548	0.986994804682208	0.317696782426917	0.43275070786232206	0.985160098165081	0.8307609116595001
AFG3L2	0.018885697056478003	null	0.0126575191954139	0.0289630514548568	0.9819765774065501	0.9703738337295991	0.0125302279669297	0.0225363844310411	0.40760859329670707	0.0135738633328882
AFM	null	0.412965213948874	null	null	0.774403500378746	0.9851353133482	0.314485437093693	0.770726214072653	0.8948487366513409	0.798691497661364
AFMID	0.960627477920004	0.567765247780508	0.726256071962485	0.8011176737339841	0.631610729076722	0.8875242818864979	0.880559978988172	0.935959156759402	0.539411211774096	null
AFP	0.432963359273964	0.1787625507605	0.679887693401006	0.303545716271241	0.472335423980081	0.429061454053014	null	null	0.757642401365886	0.9285519778807031
AFTPH	0.529866507580472	0.124580559004416	0.951651255697702	0.641394244944227	0.6878711136146409	null	0.8384344215441121	0.684005374792949	0.28883896637152096	0.996789138949879
AGA	0.377430691251114	0.836182431181629	0.239611595629877	0.608179384538423	0.38583853500131204	0.823661072061736	0.258482493308984	0.188698278296919	0.48428050367476394	null
AGAP1	0.571871926462936	0.40941079407544895	0.506985957435233	0.976285076952857	0.270718291134329	0.662527583255869	0.552406972319865	0.443593677526329	0.662939870697554	0.424078326848849
AGAP2	0.600253097833744	0.17493273504141402	0.398077498293624	0.6949035183407221	0.442663212134969	0.0728828028079995	0.398077498293624	0.6766151798931409	0.593664283859602	0.7935293275349641
AGAP3	0.580380949154887	0.757818901581378	0.916774698889961	0.26698790886242396	0.29618032975937	0.625593690460519	0.9086935507324579	0.28195194366672	0.0687802408619249	0.779766970206871
AGAP4	0.9462907438091139	0.615506755994823	null	0.134589054775124	0.8734703099405959	null	null	0.683966180260777	0.45166637734582393	0.960439693832414
AGAP5	null	null	null	0.0484858904584267	0.119263022464291	null	null	null	0.0497445724606546	null
AGAP6	null	null	null	0.183298827686399	0.11975145135614398	0.163297551332238	null	null	0.200429080569156	null
AGAP9	null	null	0.472211793696718	0.35549663355595795	0.472756526731438	null	null	null	0.157978630382268	null
AGBL1	0.19084514521891502	0.797519248477968	0.8314581177368242	0.159231363493085	0.509224271474624	0.572444155366475	null	0.8819073916882281	0.0115086187318493	null
AGBL2	0.35405343770375	0.6114912661892979	0.0747349536841491	0.406651767221081	0.4070622171215829	0.13283559574384401	null	null	0.514149993594897	0.349931963261889
AGBL3	0.293719031601351	null	0.981484249824826	0.7897541369903129	0.558304060231033	0.7831073463270721	null	0.25562304265589797	0.4670774961016	null
AGBL4	0.26298304114355703	0.23927886086053896	null	null	0.799744258916303	0.8005646394899321	0.20533091418286897	0.158973686839464	0.170388739737336	0.28575057081438104
AGBL5	0.29271770170222805	null	0.656828571794265	0.484552296252113	0.699833356242967	null	0.891102822997111	0.110746923916004	0.11911034532748	null
AGER	0.0822895920871708	0.26776252024039804	0.99448965015435	0.717166157021558	0.162567207249906	0.16508743623588298	0.18537546618567602	0.349352845705755	0.901592152602285	null
AGFG1	0.0092718124568606	0.0846988515699437	0.527337646762978	0.22913267139520802	0.8843089339829471	null	0.0913022140477691	0.00609952717980289	0.0388420224960706	0.0164293995678155
AGFG2	0.48625208975983003	0.94196117424146	0.33842428575170597	0.0009730766926920881	0.301236173713773	null	0.3537849802410579	0.0311081596693314	0.9608721934209008	0.629157737331423
AGGF1	0.8847518374413019	null	0.9390176488892309	0.9509077872718119	0.997223551359998	0.849709309631968	0.971834744643846	0.9673676188324591	0.714723271466252	0.0564842004988622
AGK	0.864533424881007	null	0.800125838198985	0.6734068902045229	0.9151923183928979	0.5936291808546179	0.574014023094663	0.8106547683837579	0.0494551544112711	null
AGL	0.607388022796129	0.180851939352306	0.5337555153007539	0.94697104260673	0.46771748577721706	0.399422234659289	0.5337555153007539	0.858527203013604	0.26523779864770103	0.22748066975708897
AGMAT	0.8679476627076529	null	0.030765067110424	0.33944264904553695	0.895140128745995	0.7303786568776209	0.0118403661474831	0.367301627612427	0.4543915478950371	null
AGMO	0.66716331565707	0.21423309348942898	0.965829267237618	0.9856292022091941	0.8657191010665121	null	0.791981504664093	0.8439592967414209	0.0737978137017355	0.532229473310279
AGO1	0.46517836021708897	null	0.529645437025266	0.90741952948606	0.453864183477128	null	0.5548026619017979	0.49979825339962103	0.0494946474458269	0.948584135351758
AGO2	0.17716430549731002	0.6384200093172	0.129346778396028	0.5875657089866059	0.942941513909495	null	0.574585152082317	0.30884088445739805	0.116651013872982	0.910322888924928
AGO3	0.246528954142095	0.563515045764713	0.386162212622267	0.186384599889654	0.1653173434544	null	0.370133123577595	0.29279253716511	0.551812950505163	null
AGO4	0.14438936141749698	0.799016128936982	0.46415595991112607	0.647157152905258	0.7618518993775691	null	0.45002960671662207	0.7564589587692	0.572570553017255	0.348631346227533
AGPAT1	0.7566899836048371	null	null	null	0.16774369907734601	0.8435976934195011	0.686452506214447	0.7626674651225258	0.0118793981483571	0.7940004136404509
AGPAT2	0.20287134286616199	0.6410699308647679	0.8425044064231241	0.861590762156042	0.583765914576609	0.77588148782977	0.5930108642520029	0.179721225589967	0.47367338225969896	0.17835490063420395
AGPAT3	0.7744279495101508	0.8598238402332149	0.8343672435669219	0.9278982503444109	0.9055170868238409	0.8014357872537091	0.746228071431984	0.94299973886513	0.521406864242219	0.444639505606809
AGPAT4	0.4555260130228321	0.257659089773323	0.278700768188538	0.0418330636051087	0.483218340997793	0.18970349493767702	0.638424866174198	0.7990267361440179	0.3438902058096501	0.0442548715326249
AGPAT5	0.5917510915937769	0.35414538758561104	0.6885023313141129	0.931235484803157	0.275262800851787	0.49941506095037297	null	null	0.7289850639969641	0.238388001739711
AGPS	0.358405389646535	0.398705592747062	0.70734899895798	0.14083701252675498	0.633141091359973	0.236725815298527	0.5026553195005851	0.12815251873728098	0.445314170683221	null
AGR2	0.17926988463104002	0.737027190589028	0.6556378162351479	0.61015310588454	0.508378596847104	null	0.0530890688416054	0.9456513812283291	0.418801605655355	0.911923645805067
AGR3	0.9950216508608181	0.0743668548291304	0.8594304664410509	0.314788393160625	0.0389811779221306	0.834562476117366	0.8444767540725799	0.167185166038439	0.8142725869459281	0.731973961061534
AGRN	0.6863769045372661	0.581610243617247	0.618376407002685	0.7065604647242829	0.910409864865203	0.847036611826635	0.48554685279311205	0.8495053955547729	0.8855814395703628	0.653038872165753
AGRP	null	null	null	null	0.673405100264048	null	null	0.957666717190939	0.9036186512337141	null
AGT	0.931123263743378	0.561013618559646	0.6259302526653461	0.0644216927794279	0.531746384156411	0.621607405951809	null	null	0.842502568065962	null
AGTPBP1	0.9474028535004391	0.860191336993535	0.7438509104158699	0.5714243141421012	0.361995403606669	null	0.799556677993099	0.7015755331238289	0.080015968876443	0.569952426597349
AGTR1	0.9072168161059009	0.165386772363461	0.956183243848923	0.20109932903570898	0.500374401551021	0.124396111803349	0.956183243848923	0.621153761586237	0.21413171200505104	0.00573216867387849
AGTRAP	0.706721949591562	0.6379422262810379	0.808054791947107	0.741546337077878	0.72730287799476	null	0.801070217924249	0.9140885375471529	null	0.9159723375272509
AGXT	0.948107034495093	0.195620251827913	0.34065493173410305	0.158898479565306	0.147629587980013	0.10863548906939098	0.253250713192438	0.37796201530860496	0.8455732557250301	0.36993930566813593
AGXT2	0.379151461878786	0.675348977271395	0.14332027848948098	0.45065890561553096	0.7237745486079531	0.284817273433945	0.14332027848948098	0.43920320449159295	0.702952785411315	null
AHCTF1	0.947644448753428	0.129882955507678	0.3874323261657271	0.42763312168898204	0.8074095368013449	0.882194909010167	0.41388268400507794	0.7132896492276759	0.645183793810985	0.8561608619275319
AHCY	0.638136879981151	null	0.5260550301876421	0.877666677818043	0.6357178550656079	0.503060524566835	0.28611221282176896	0.592705165843181	0.6721085229696571	0.681751340705955
AHCYL1	0.6287802659431271	0.8471989751201899	0.676300418090072	0.727633484052985	0.6737028051694879	null	0.49644360679562205	0.379569249440882	0.632801445443673	0.4081484022137629
AHCYL2	0.428237520803385	0.3687919849675971	0.104496557748175	0.233676372291004	0.211167859830427	0.0299658616985947	0.47567901562485704	0.259302577307582	0.7422936844436371	0.30810487194743
AHDC1	0.8075727015146759	0.143081397257946	0.0288645378718929	0.341349913538005	0.45129031525232	0.28579347768685	0.00433755315143725	0.24324994585019297	0.20133221900973602	0.39739803003310203
AHI1	0.320017128318291	0.13200397958655	0.0395936472796139	0.134504384465327	0.275638266927336	0.919389784024038	null	0.800094161544817	0.9848352262790621	null
AHNAK	0.9520526830032231	0.44366627416475496	0.9420713400485359	0.810516233943989	0.929738633218204	null	0.422054515609319	0.35242704301370004	0.9176707077789371	0.41053387435619704
AHNAK2	0.5175877845929651	null	0.991108186433835	0.576504125090038	0.913105714939926	0.9219017547733641	0.753049809124667	0.824262336805688	0.818492247138263	0.7645063269515731
AHR	0.64024487699239	null	0.733591507745806	0.655924096362212	0.241344950105405	0.5703327907382328	null	null	0.0555064013474164	null
AHRR	0.297727955274102	0.9588102757524108	null	0.37419125124566494	0.904058567429139	0.8453775721341	0.5404616092980301	0.7669468022080891	0.7122652529909269	null
AHSA1	0.630419985634667	0.0302032280882572	null	null	0.546545382928407	null	0.44755338030085795	0.44333741206249394	0.5987089359791999	0.6228194921707031
AHSG	null	null	null	0.877174803826078	0.34588911327464195	0.801019191713561	0.547693084109198	null	0.26576966265520996	null
AHSP	null	0.9390344305223259	0.90292229988299	0.9122468543514441	0.193298345945246	null	0.90292229988299	0.534951868535496	0.18360816427593998	0.9887964649510319
AICDA	0.756891792857932	0.9173309913050941	null	0.8883751227807671	0.75249959289815	null	0.5922430134396	0.292763545301968	0.8262242140280992	0.164703852425355
AIDA	0.8965328249962479	null	null	null	0.35314900241269204	null	0.92418728520746	0.916196441976711	0.69660684661314	null
AIF1	0.22600364447454102	0.251323049792263	0.592213936703246	0.37918546642294	0.623059384623551	0.581818793500207	null	null	0.0297031904778156	0.7854170984782108
AIF1L	0.157657378013892	0.258603048889964	0.9333070992078321	0.8015506332984491	0.760154549956624	null	0.9119821223514241	0.874263092492193	0.593624643059211	0.791393436986208
AIFM2	0.307850750110638	null	0.362840785978378	0.38338767789578004	0.215104679294119	0.256418637372119	0.19465217365627	0.614349731285848	0.0306495649514921	0.182986491860851
AIFM3	0.39321424470666105	null	0.3755392838851339	0.731000433747527	0.919734783889022	0.43622174571404204	0.5685630370287671	0.7949037913510171	0.8834303396337441	null
AIG1	0.238075422062257	0.0744114364511401	0.589916192062311	0.153920965279799	0.236667883499602	null	0.559456037313246	0.47815981275413	null	0.533318113615849
AIM2	0.44409842188384296	0.44841705873047205	0.356174895986153	0.44511297348917106	0.20824656987177498	null	null	0.641335998751838	0.144159800148879	0.34823445777316897
AIMP1	0.922174080532097	0.6922959747241519	null	0.26396945049897197	0.39182255732751897	0.756688023003895	0.91085272495737	0.88723531829887	0.35942882095274997	null
AIMP2	0.0560096529547573	null	null	null	0.6124252022460329	0.6613576778204561	0.738919747290798	0.633216609545485	0.44762300177865205	0.655527002258975
AIP	0.21226739367649697	0.0586328806693857	0.694516260187117	0.982008954345343	0.648018973388175	0.5552127114848421	0.421696926084076	0.881389918597325	0.514060040222657	0.09207953293950699
AIPL1	0.716894804062076	0.352788993004168	0.7601102265918241	0.34238385493824497	0.857197421495544	0.20341579950707897	0.3740278196559729	0.253339032812703	0.9007964497488299	0.42889631650846505
AIRE	0.11367130616813499	null	0.133981262989842	null	0.952707436845185	0.8399158914560121	0.5344002559060421	0.657761859389362	0.580469488929321	0.67996910728984
AJAP1	0.6208622372607691	0.700605971430816	null	0.6223779730123961	0.0672173998151289	null	0.386342254176511	0.5166132854068161	0.8996344862084259	0.709598679961315
AJM1	0.34418789010536305	null	null	null	0.682795323176091	null	0.576646079385257	0.360710959991469	0.610515808787418	0.784882362699563
AJUBA	0.604114463775922	null	0.422485935078178	0.20165222135268	0.199726190237991	0.17050953312231398	0.476699150619252	0.19650369182606797	0.553363191372356	0.265253254536355
AK1	0.539190503537493	0.38015760933045395	0.604470763366452	0.803560996906212	0.6868011885431351	0.689011313781327	0.890913958514952	0.7601629259107899	0.7038815865055379	null
AK2	null	null	0.39465927529580497	0.37968813190734496	0.500556860669664	0.608864729242164	null	0.48349953327244	0.539921756040108	0.0631533592857962
AK3	0.797067786831863	0.19923597738935697	0.124401048239693	0.185890157832659	0.355920149152558	0.37197962317947	0.21558430632679101	0.267579286810776	0.5306661232927911	null
AK4	0.792256259784806	0.760646008777885	0.963207648485675	0.943356232276112	0.979929897746495	null	0.941846446843043	0.9834496772325529	0.202434278881698	0.672233227870775
AK5	0.8749306651107099	0.74102356422548	0.6175448436506429	0.5401831811644999	0.9410619416018341	0.41783094117202507	0.623500006147208	0.598329363502796	0.7899740187362779	0.0398426235424955
AK6	0.851661414719085	0.0121505252292247	null	0.7941871170202429	0.0599732529810642	0.00021478437993827098	null	null	0.452191331343341	null
AK7	0.363354575435906	0.857620747033369	0.857999729198727	0.833518969996479	0.4308336487144361	0.22181349006177303	0.857999729198727	0.452934833510997	0.8468854452172869	0.553575253198522
AK8	0.754948252143204	0.8470713224184071	0.837610880854861	0.862783638723229	0.9018393219666401	0.746599316843116	0.8367461286658259	0.889362647957146	0.7175592399495759	null
AK9	0.0731403740335883	null	0.11947690449685901	0.0553518653941787	0.0828551037309768	0.24494028227754	0.137368915367265	0.14546299998126502	0.325901848829094	0.126205946943569
AKAIN1	0.25686696408852105	0.574057430086655	0.46108393380284896	0.765112957662055	0.299576821261771	null	null	0.495643200700927	null	null
AKAP1	0.43771172340588704	0.47669345312693107	0.750120276863984	0.680856067148328	0.752649679792615	0.996450117887949	0.812545001339296	0.43387752892062703	0.327851714086052	0.9045978611244159
AKAP10	0.5519756975718759	0.234351196295788	0.990491093021452	0.116356673215282	0.9250102485906708	null	0.91025700367238	0.408426332352279	0.9144311991991091	0.9360653884777941
AKAP11	0.31497796351448604	0.0958812681156487	0.339687306020565	0.29046949520643295	0.444357970069272	null	0.393406074743293	0.781348529452914	0.352897099449059	0.153660845232727
AKAP12	0.992518286419416	0.18512905189813897	0.4622869409109121	0.616286499617885	0.8829933948723041	null	0.3712031800532679	0.8332973892975328	0.749032577244319	0.399643463743503
AKAP13	0.14223478365491699	null	0.7608802510258259	0.0454275008501885	0.13450464708912402	0.657189481147668	0.219423951955063	0.803681523199102	0.35394556258959897	0.5122969407704571
AKAP2	0.37774873139199705	0.37614240138531796	0.42987391179670403	0.6975640215150299	0.0119745055658634	null	null	null	0.73179090987655	null
AKAP3	0.927160316823926	null	0.247445089413667	0.0776850617981657	0.27410867384035503	null	0.961950479859076	0.826744348057629	0.476176932324722	null
AKAP5	0.27253044858761805	null	0.9550340126113219	0.22218056320742802	0.608117189091324	null	0.7963666651529441	0.36149176547889894	0.023542280684518	null
AKAP6	0.657326478127413	0.061451654186874004	0.99539108366889	0.827570485424564	0.8755494831622571	0.956500103515379	0.9340718561930931	0.218315298043559	0.236649852946417	0.0288526113046934
AKAP7	0.9753922400815139	0.883286143587562	0.226240557012185	0.18818105362872198	0.11126468401076	0.519852181376335	0.0366358848275696	0.0624216406258853	0.8588475307207779	0.0124464712803771
AKAP8	0.8976914491368571	0.439865116542626	0.17359143200755897	0.634347658283193	0.75445273507735	null	0.9684979654701009	0.706123706943227	0.215675212860047	null
AKAP8L	0.225579635545783	null	0.156531785319866	0.363232414501119	0.7368140448879631	null	0.202626479732656	0.36394336887268	0.202133579778071	null
AKAP9	0.673019682934359	0.673716837683848	null	0.23819365273394602	0.504588618974164	0.593391962363133	0.134064264306271	0.566994273005109	0.349307392677835	0.92221558539993
AKIP1	0.5021263451611829	null	0.7647373694610269	0.40904621457267104	0.3990594029234029	null	0.482497694784832	0.47648690033729096	0.363124842046185	0.424951358801198
AKIRIN1	0.5634004177080749	0.26538288479351896	0.164485343622365	0.0607288550442253	null	null	0.164485343622365	0.0687606932483763	0.9240190241913641	0.0040646195347727706
AKIRIN2	0.7241583708450671	0.44486282161276797	0.774052765930253	0.0307757683082723	0.803190111196228	null	0.354074422036623	0.214112914049072	0.43665789588068604	0.5903725058369029
AKNA	0.773124658618818	0.971239915436092	0.868364654073713	0.9710494629147031	0.36999398728314203	null	null	null	0.4192841289633	0.357454149435117
AKNAD1	0.9373860045377819	0.5397339726222129	0.20569191904679998	0.723773656940896	0.38445060563064204	0.469091350721918	0.6744680925582139	0.0960163365088114	0.206569657865283	0.40073886997930197
AKR1A1	0.424639556778358	0.427952203886745	0.557750342388897	0.19705555265505803	0.900315066650747	null	0.557750342388897	0.21428269271780104	0.153976911504613	0.602152961144766
AKR1B1	0.8561496255206971	0.717125735917382	0.625134046478518	0.43728432455294497	0.0796508927545215	null	0.625134046478518	0.500080370837892	0.0528857286012977	0.480152752916185
AKR1B10	0.8517949016047691	0.41637250545078397	0.7407272572075378	0.24735515360054103	0.691214819449375	0.867753449829459	0.7407272572075378	0.6715648224424979	0.733468416276088	0.757713630171773
AKR1B15	0.8830340119279692	0.743683050906557	0.121056982532074	0.37497450657679	0.8554318431042058	null	0.6535562264646341	0.14125535000637102	0.8915058864174491	0.6608597264699599
AKR1C1	0.527268686256234	0.160660662963942	0.940486594461218	0.8146366044595219	0.0688381541619112	0.40011468712574394	0.9725729258578929	0.850709387458423	0.2810956795343	0.949167772505179
AKR1C2	0.171733258823267	0.963838644558425	0.43923157960667697	0.0267899966689826	0.7992863424354799	0.19613946421449802	0.0854728884737866	0.216333133189483	0.9687027490516842	0.16778404753187898
AKR1C3	0.5550625349707979	0.6430219705650589	0.830698167188132	0.39638033243892296	0.40689529750590897	0.8993030871420251	null	null	0.40574256224718297	0.4352069803704529
AKR1C4	0.45747563914192996	0.491874247349766	null	null	0.109661416589255	null	null	0.0870292353411177	0.609182202123683	1.22623146525669e-07
AKR1C8P	0.237606321933751	0.921600948296902	null	0.74275344227467	0.665398432923406	null	0.5312981107232779	0.6088111040990141	0.543439692996446	0.225203949221348
AKR1D1	0.6915587986333829	0.239818446089564	0.638299883073491	0.00811196046498797	0.9404403703218169	null	null	0.697270410974012	0.9626867807409799	0.441650416193037
AKR1E2	0.591883087948516	0.662075348358214	0.57754082090655	0.627169483316203	0.843135181422735	0.9874294408321971	0.23438892691765198	0.350100973397799	0.527454247094549	0.38832924171238
AKR7A2	0.43473460745722203	0.09819285659403801	0.49050672598120504	0.476566277605264	0.767169526134357	0.0317410234470219	0.42289480234347	0.7043570364243509	0.823555586185225	0.418092029052319
AKR7A3	0.540674812123366	0.5645406552128629	0.90289458945355	0.869267306103281	0.73359591641065	null	0.8617084902280859	0.499103144303556	0.34319465185958303	0.7713120194078109
AKT1	0.330820486222234	null	0.0265774333781974	0.5557223668454829	0.305099206138185	null	0.9044538166955001	0.394688098987599	0.267712544112432	0.538205655484901
AKT1S1	0.3415812803351311	null	0.48208658469157795	0.63187866101462	0.17395531067033898	null	0.713469940182835	0.129112183859753	0.601330362222443	null
AKT2	0.44276367553457796	0.7280173396022891	0.432930182024396	0.639659704335937	0.818794216898086	0.946700225131825	0.45205799037956396	0.5807363368838061	0.026522884893336002	0.837239598393288
AKT3	0.6376211863305781	null	0.8927129823448839	0.322355836066673	0.45334668469398404	null	null	0.937634320407817	0.890509710535832	0.856885521026037
AKTIP	0.766731602027245	null	0.682989450184238	0.8151416298273442	0.0624806855465679	0.0576018528902669	0.7113341353834199	0.9233981107445359	0.780906587595537	0.199100576488829
ALAD	0.18945463223291398	0.987783875928519	0.0729888211179645	0.7515532248965808	0.124172273715878	0.7901057762690319	null	0.366571443832385	0.34268235332104696	0.547753100501745
ALAS1	0.500029698881273	0.128724244394765	0.533020349173615	0.826561439532693	0.818085121416101	0.7287611210921401	0.44927469092416294	0.5077784152511821	0.8975028595361109	0.772529749850895
ALB	0.403080237465418	0.9196849119097701	null	0.44870302003945595	0.982855417174297	0.9672754824215358	null	0.294760094855194	0.6255331201152211	0.218458385990462
ALCAM	0.529075710332051	0.25867037132458603	0.192603851583133	0.162994612286242	0.4609711917571229	null	0.46112381779697403	0.489058472498186	0.18394760024968698	0.8716450662224391
ALDH16A1	0.404582390066294	null	0.562244235656831	0.212128938979731	0.66200751674153	0.35017483254206394	0.673479865737846	0.8703345474760931	0.0373796055993629	null
ALDH18A1	0.763873212678909	0.825096494080204	0.806793984653758	0.892612551689509	0.15328553587836	0.394436098674127	0.8076132082510992	0.694499999629921	0.11635214417636099	0.7309720217044409
ALDH1A1	0.046254273055392	0.598078199306004	null	0.0534816518606323	0.292660522145074	0.137161390315471	0.8935705988178628	0.104771007530518	0.187619712259084	0.926510951486914
ALDH1A2	0.141900301388597	0.940247745768561	0.8141262460472409	0.824869495434611	0.8052203130970099	0.66359432920286	0.23381297170108198	0.489082061499123	0.9512455255540609	null
ALDH1A3	null	null	0.595891156664251	0.83153975263913	0.991726901542078	0.7562969050453059	0.99125021280537	0.9908169474399521	0.999855472243212	null
ALDH1B1	0.697859564093078	0.12068531847213	0.9732640314656571	0.9198669013008809	0.748682906086597	0.365983872757017	0.9696009010318901	0.9581591109347041	0.992290613144787	0.960774795322746
ALDH1L1	0.15664737562786402	0.0872720464266992	null	0.3678708819218571	0.5543130087742391	0.536849089691228	0.880471946745038	0.12824484666602198	0.22580690542286605	null
ALDH1L2	0.7532524024456351	null	0.14799948083898	0.6555132857090721	0.42634913043875106	0.412871976045675	0.9355743225896691	0.9263334671706949	0.19122535422831197	null
ALDH2	0.26512810793074204	0.40114324436905696	0.119977722127449	0.108765828235974	0.843357408894154	0.534183506434691	0.577710747660663	0.487238185778104	0.0785254407432653	null
ALDH3A1	0.271572288884537	null	0.4344155441892689	0.195314658982334	0.388258460990052	0.9177146529379671	0.35476272470504905	0.143713654909315	0.20001775342172198	0.116888751667548
ALDH3A2	0.665855779508806	0.619837948921528	0.55586552054258	0.807816811403707	0.574869838428536	0.8715231866438399	0.527828727036277	0.833657884151838	0.365591067549153	0.883633731938142
ALDH3B1	0.0248982625573158	null	0.818554831646585	0.821877080182253	0.417964946280986	null	0.8784612035761509	0.799558897361625	0.714910658364042	0.8078305360029879
ALDH3B2	0.9965623442152249	0.788327364414842	0.7877833012765351	0.826924984017927	0.649688288210313	0.72629772014096	0.995130090081833	0.7464319631944641	0.444178135761223	0.983146575359223
ALDH4A1	0.37708656785609795	0.0730435411738155	0.46384510206802704	0.302760767001797	0.4507096497256429	0.13247193950460198	0.47502454999157706	0.398866214051952	0.317394147883659	0.312118481345603
ALDH5A1	0.76635314835518	0.926957507822624	0.211325537702463	0.367045019824776	0.0936951968261792	0.104427016153556	0.16930225327609602	0.193082398457262	0.38148291297277204	0.281722463196808
ALDH6A1	0.701995099436336	null	null	null	0.6914704375938121	0.537589040370246	0.863856795477525	0.750818145102195	0.6508848789122679	0.9324281847665191
ALDH7A1	0.335402265760458	0.0858111665019162	0.952278842511881	0.9212685398938191	0.293602249102905	0.268257149537673	0.9118590248044829	0.8776326890406141	0.6423513252767321	0.681898608360526
ALDH8A1	0.777401108001319	0.6087177508534269	0.9264041864354581	0.770229903038048	0.9053972531782091	0.41003236196129406	0.280020522534791	0.886609722675761	0.8971113684579821	0.985059388310541
ALDH9A1	0.114440613936283	0.0102666864485157	0.23567197136394896	0.16947719429119698	0.28110644434956106	0.82610701230131	0.23567197136394896	0.188793828110577	0.969001144425449	0.82769338355334
ALDOA	0.363072718014813	0.7468344111486371	null	null	0.521803070071838	0.397543852203748	0.44331457814744	0.44378219397582397	0.205548618690487	null
ALDOB	0.951539804463104	0.530617163397618	0.17828735448068803	0.88034931472819	0.34740914674315604	0.325870799738269	null	0.234375788739091	0.0277953616861912	0.661836003940663
ALDOC	0.37063909638573794	null	0.8763121818524822	0.9302963761405251	0.8473080222348709	0.393335651836394	0.7849102786567059	0.398954730540943	0.269076847748948	null
ALG1	0.326957822731672	null	null	null	0.0446482313451531	0.20438902039753	null	0.7097666620963271	0.29014035982610303	null
ALG10	null	null	0.27969722872221103	0.028231004408132004	0.034867553375594	null	null	0.386292149855271	0.378644961444327	null
ALG10B	0.731452995702098	0.791471950946245	0.616058541446051	0.9548097364044821	0.63480954537068	null	0.616058541446051	0.977814231767332	0.9278984586056791	0.7295962910618399
ALG11	0.951247653813988	0.555548667855098	null	0.8819091946175891	0.9703134758471149	0.32745021714638206	0.891242854554678	0.27321587763364696	0.148714558736144	0.13793212595851
ALG12	0.7770466260385992	0.693363664833099	0.48063576711479106	0.5483157293723689	0.807013825555794	0.494170137804266	0.309635329435258	0.198484002902348	0.316351397193619	null
ALG14	0.0772917502497716	0.8030444360181931	0.43709656915517897	0.659221683131208	0.676128431529911	0.5276753599056989	0.614381250374768	0.421126046557618	null	0.993295601824005
ALG1L	0.882930993710271	0.0417588773057346	null	null	0.0397068838180619	null	null	0.274597527254968	0.298929747161135	0.17880514169289
ALG1L2	0.9438164559870841	0.7394453726572959	null	0.854773452226098	0.0788894914643299	null	null	0.6070882587435229	0.533284381085369	0.834537605031088
ALG2	0.608037030497202	0.359568208034115	null	0.20272782184017699	0.379081947991106	0.8932418174507671	0.4631316721601	0.176676893125047	0.30992587026299295	null
ALG3	0.37886239269958005	null	0.266249733454636	0.0604318316268376	0.5813521684965601	0.0276003303887289	0.309743655523009	0.0608432022587874	0.788976790409195	null
ALG5	0.196762106951869	0.800392701636366	null	null	0.17697605483505	null	0.0162806270457885	0.0020065029470260898	0.100088784247858	0.0245736646854229
ALG6	0.0450590232737009	0.666100153974453	0.935086820686886	0.319670116470044	0.807837540419312	0.744431510933235	0.935086820686886	0.622143496766145	0.6615691507393591	0.014034410095384
ALG8	0.0144963589288858	0.17830859932009696	null	0.9815797825891401	0.38094016525249197	0.614702791445663	0.0176567134865331	0.0252594435755666	0.7772604943861251	null
ALG9	0.994948563274697	0.861075404781926	0.984960890744499	0.8078812062574721	0.0482669445930781	0.8789801027033399	null	null	0.9476053345477621	null
ALK	0.0780273914869725	0.9028957424882309	0.13102796521729498	0.631253801187951	0.309690149861914	0.6577221634422379	0.47177206166499897	0.0376466086684125	0.7842156220336322	null
ALKAL1	0.0719009896418223	0.257979902007113	0.8465361616937679	0.8495863214802679	0.280797905791013	null	0.7489436164180849	0.965040314521611	0.0387995138926327	0.980172999997404
ALKAL2	0.251994032820748	0.25942812292642603	0.00619862958837347	0.38511773449158504	0.45060828083274396	null	0.15111718370934699	0.849332655026346	0.8395918429138308	null
ALKBH1	0.985750142197659	0.42709052681884496	null	null	0.77738783570736	null	0.3741291701224071	0.5679374976342599	0.644468687481597	null
ALKBH2	0.883628106851766	null	0.459448978352325	0.9056689181776229	0.03022801455887	null	0.459448978352325	0.7090379923435971	0.732771152194674	0.853596368211125
ALKBH3	0.0700805279117602	null	0.172680520879685	0.0810989937508471	0.859593655758782	null	0.18126584020087197	0.356383371279729	0.0381385802207945	0.4330265012571579
ALKBH4	0.0752024483467749	null	null	0.0749900362959683	0.9444748844226251	null	0.658301566834298	0.8434641288002929	0.6437388011377789	null
ALKBH5	0.31398837711954697	0.991926718909825	null	0.25123131048622305	0.21881250277579103	null	0.8645543539345529	0.611225648092714	0.6784714276685999	null
ALKBH6	null	null	null	0.7679022917707651	0.202421597001536	0.369410929095784	0.253566471924333	0.31167664425079	0.515444552343627	null
ALKBH7	0.8486873662451221	null	0.630989811941496	0.44967879611728495	0.571219915094751	0.9788880807914939	0.630989811941496	0.44967879611728495	null	0.8296412783036821
ALKBH8	0.667813600678346	0.841616041877515	0.818820045783163	0.751736934153453	0.453866865250889	null	0.818820045783163	0.776422726553121	0.08526163138189201	0.5568756894404959
ALLC	0.43131667581277705	null	null	0.699269860254218	0.9964043643029159	0.331929337537615	0.7718505430839271	0.977904218648689	0.622957412746317	0.972977620040164
ALMS1	0.6098512687839169	0.48352352457195497	0.744558466718271	0.857142318776149	0.7005526077723829	0.353740614636151	0.399571693590753	0.62932371686453	0.186518426045295	0.7912615647571899
ALOX12	null	null	null	0.43529665621255703	0.46981398483370707	0.597758288287917	0.12175087568271101	0.937638126946491	0.8348142545760201	null
ALOX12B	0.441165266403118	0.927460950396795	0.667153200301694	0.7956767527892591	0.574619570008687	0.532989727675674	0.352536687908631	0.849575546312626	0.27640381898986405	0.718938754273677
ALOX15	0.6908754846237789	0.6276349052916821	null	0.39733739339579	0.7754372885322199	0.7601903092999001	0.589489900124246	0.36314073151142107	0.872111079378385	0.11162904830532301
ALOX15B	0.175328214899127	0.474770404439767	0.568092007850433	0.22472771824896104	0.28891145424757	0.5460262300259529	0.48942816046531296	0.38829934083354706	0.18057838120480604	0.35325494986243705
ALOX5	0.17618483555080203	null	0.3894396470513529	0.639600248030165	0.36002677384757303	0.15262923640175502	null	null	0.5942196915615601	0.512211540347855
ALOX5AP	0.5936517379121371	0.803860290729562	0.700256168796436	0.43365937394422904	0.0350495031217739	null	0.980645058170438	0.614969269508833	0.759866566290638	0.573573976555668
ALOXE3	0.295207988312133	0.25995179510156896	0.988905372482413	0.45764699750226095	0.5676853010202739	0.742178704460868	0.8079394222752551	0.979047657600486	0.296303090950226	0.650928808852665
ALPG	0.9023202815648979	0.8109859356708381	null	null	0.0894054848462811	0.0789601384094891	0.31353969371823104	0.9047352177270241	0.906321985319487	0.71817065572813
ALPI	0.351520059933056	0.996832986995957	0.563108919207353	0.102323749276981	0.8490637213024079	0.8758954766125471	0.22845440120523602	0.0537640532200061	0.116874935020107	0.573378016770101
ALPK1	0.0611597346273899	0.48990343995837005	0.26324140496873	0.654398571085394	0.27832211911384497	null	null	0.816015915982538	0.540084730792502	0.7137645037250621
ALPK2	0.40294279703429	0.6929944057733871	0.75958153009341	0.125735575645706	0.0476634762098688	null	0.527249670991791	0.0248489112580821	0.147922878801258	0.12017929529319901
ALPK3	0.8991070784529291	0.734301123203818	0.7565854027317179	0.366032102051647	0.8532625639975759	0.7162978665847971	0.8856367468738722	0.8750241609299341	0.765027308171578	0.648986891827817
ALPL	0.5986273417290962	0.520146820755955	0.802156427701896	0.5433825003881839	0.641913225154654	0.904879330953818	0.9218993839217141	0.74961319948037	0.909763037536394	0.9993502986239869
ALPP	0.19226414035500697	0.3628397482326621	null	null	0.842511862921706	0.31431782070360903	0.884999683693185	0.9877018854692459	0.9664678592762791	0.9495312545845009
ALS2	0.161163408597863	0.710837553446069	0.0992911356117945	0.12020510582167401	0.16267740296296498	0.650294287888444	0.0955738890514782	0.163584868713397	0.11187813905159401	0.34751060754170693
ALS2CL	0.5011979565371351	0.8749917510792901	0.52345055833468	0.00991513885732531	0.796587810144141	0.720361993683905	0.52345055833468	0.33728508309899896	0.31956659574385804	0.19570318737005105
ALS2CR12	null	null	0.6801257813219089	0.8877669744930359	0.6264786512166949	0.64216743779369	null	null	0.66332351123452	null
ALX1	0.256618728344343	0.7359839068884921	0.613488996367428	0.812012185045611	0.646148131804351	0.549613273456687	0.613488996367428	0.937855587172817	0.30445627576544704	0.9291164626870629
ALX3	0.45365796137713893	null	0.286512549855391	null	0.7203243066494829	0.312205429434883	0.437299834339363	0.651828819757179	0.9600650165812329	0.35383687746068
ALX4	0.44963840739795297	0.7802645290863359	0.105523223815399	0.785785346721041	0.26730533979792004	0.277974019354751	0.11845399460016001	0.792292511827807	0.387673047053854	0.641088528048693
ALYREF	0.45699444485546703	0.152786699836852	0.547013561093355	0.473540714851924	0.7605084867609849	null	0.40222182180360205	0.171812981447368	0.275139697188049	null
AMACR	0.02229334706727	0.682139783427714	0.475819247725089	0.067360951918555	0.394186569981464	null	0.43681987415607	0.0367915348161255	0.8613268637246141	null
AMBN	0.0454895904443663	0.0519293151510881	null	0.594230378584045	0.27187128261758303	0.927936634066579	null	0.815337828659593	0.45221505004573503	0.932118128863279
AMBP	0.9449111954180351	0.770216108454213	0.290776543446565	0.29711126701375296	0.318930413132688	null	0.29204409085125704	0.303294675811587	0.798008538072537	0.286834845752028
AMBRA1	0.693965539345455	0.9247055858446931	0.176468824944232	0.43189939191730603	0.0889269303819432	0.18599494707690697	0.179584145985568	0.23934761719831502	0.33643860485065197	0.0774504003898709
AMD1	0.38705937294005893	0.42279879463033	0.10356258669335902	0.6120335810859101	0.764788458795851	null	0.100460861170209	0.724252392136075	null	0.72942931115887
AMDHD1	0.6221053332483499	0.862634120254362	0.8744994926004741	0.515195156377464	0.555752624021308	0.225196559357332	0.826107661091769	0.282151185666541	0.520005158686963	0.235251254733019
AMDHD2	0.137204049296282	null	0.814576259490949	0.556271280000914	0.20618839467906303	0.7818009908761309	null	0.386290228387933	0.746262944778578	null
AMER2	0.5192117982884721	0.816057788929619	0.7054378513386451	0.6083873910434711	0.425530301293919	null	0.544408573863965	0.6929850946614631	0.425608284253288	null
AMER3	0.9630403240175021	0.910124422871905	null	null	0.9236590326414742	null	0.47846111199666796	0.7931330205024101	0.89717276599205	null
AMFR	0.224101756092399	0.851381561896198	null	null	0.7434102684921781	null	0.93762095467155	0.17078033327574402	0.604589280361369	0.6737595683660021
AMH	0.9020109333063179	null	0.0465175746370319	0.128688106299454	0.628382154188015	0.533290762929694	0.138146941286895	0.33465393758367495	0.17748180295210197	null
AMHR2	0.9798328892626379	0.7708631860134392	0.9670863258507809	0.740964986644938	0.975617264238021	0.7699535581786708	0.9670863258507809	0.908022594204555	0.558191157821961	0.9957324393817629
AMIGO1	0.39258114918702	0.3682270597344571	0.0613580966208327	0.20552575410842602	0.54985803444293	null	0.0536811561208952	0.8184865263395891	0.194269661352851	0.8254873279887879
AMIGO2	0.977990878050005	0.0400178688071766	0.144003929461604	0.293139413652254	0.0125917391913207	null	0.6957306806206651	0.7917679557809209	0.9289970006813539	null
AMIGO3	0.113458669508467	null	0.152274087692186	0.108382083411784	0.268900926232845	0.8198977024639441	0.152274087692186	0.0696840137244037	0.0303904599224081	null
AMMECR1L	0.085630947589432	0.655598255024859	0.940801602961815	0.000649743103228406	0.778729669953523	null	0.78519558741953	0.6985201338148579	0.25913111468773	0.0692162588407907
AMN	0.14337681096681199	0.984188802570221	0.9333122205750121	0.0471399150780292	0.10061761427275501	0.590977916081032	0.918013072535215	0.21398102907770197	0.720348347637856	0.7306096884924641
AMN1	0.135634704760163	null	null	0.603526418646719	0.390458554435279	null	0.25409709929259	0.17767718599998197	0.10658682746911499	null
AMOTL1	0.970383113862964	null	0.729277716832953	0.353462176341279	0.977352177991073	null	0.48776782093246007	0.5262195319731781	0.20184171752586896	null
AMOTL2	0.8067541527671991	0.540620324627628	0.204340690472741	0.736036288620088	0.023891162070561	null	0.31480450036390806	0.23365794895038697	0.8212399324442979	0.131702177228568
AMPD1	null	0.751035829540424	0.5026422366053129	0.5873721035645121	0.6225015980990981	0.546618203628719	0.9475716945215	0.311547336504867	0.825669178051621	0.216568039194138
AMPD2	0.7197783871495749	0.9954396651242758	0.66335020547882	0.27497988068056395	0.213773575147084	0.549743317122042	0.7077077401790991	0.562180933295408	0.6318101593932409	null
AMPD3	0.884748609148235	0.00401698649017734	0.6992766852405329	0.781340544044625	0.9121629379922679	0.950537557380998	0.323490218113956	0.741293544276187	0.8055116779232291	0.427586368961275
AMPH	0.273301586587613	0.535697422893928	0.42475506524186	0.565420725209999	0.560400575558484	0.802688593645415	0.426404804730729	0.11582865347841	0.492091972957958	0.422987858349746
AMT	0.712453888063399	0.628759920583688	0.35423174501317606	0.645948350874482	0.8135953508691149	0.9560846771740771	null	null	0.42003373338282707	null
AMTN	0.103292043005855	0.13061959171892498	0.00563518165406185	null	0.935634704371316	null	0.0484429414366012	0.0822173819089429	0.8692073207958299	0.280146940343453
AMY1C	null	null	null	null	null	null	0.960168908731972	0.571417245687837	null	0.555562029350957
AMY2A	null	null	null	null	0.241775390956776	0.252376973594524	null	null	0.694141600382181	null
AMY2B	0.41054322271734706	0.0227442904529322	0.13004426207987	0.152884887692336	0.15928678494269102	0.17904979937092497	0.196242078082607	0.519169642204217	0.752901343082338	null
AMZ1	0.6497255964012509	0.867292948954034	0.044815262975872995	0.0010599243767373	0.552705388080695	0.35976952986745	0.33767770937437697	0.000341650149271677	0.41041854387966603	0.000575529830213917
AMZ2	0.0237893330987637	0.693513883564015	0.734870443422926	0.0101442138030279	0.32246280840805297	0.248418761397398	null	0.311310023900486	0.0713595940074017	null
ANAPC1	0.266162800267165	null	0.0130329304151512	0.0723026940240605	0.51339422672338	0.910593714780484	0.771430792580102	0.249232345077429	0.0768574429236155	0.0832896903293885
ANAPC10	0.35178746123521193	null	0.35929215995913105	0.23516524463666397	0.6748390973196329	null	0.557606236025574	0.51586480238647	null	null
ANAPC11	0.6123153391916129	null	null	null	0.296706847783002	0.292694027252738	0.555445172621325	0.359574992615836	0.938189333178723	null
ANAPC13	0.606547576769787	0.5606453918716	0.845107823780808	0.21908599683071603	null	null	0.153377919276035	0.0772429438907691	null	null
ANAPC15	0.31167739116546306	null	0.789488316469708	0.615940594311152	0.29764348958579806	0.00348509454167667	0.75182277336282	0.597614221526111	0.834493626898147	0.502955930904147
ANAPC16	0.28232433197900203	0.642310957257038	0.34114704154121994	0.5563387220024499	0.5234352175441629	null	0.679675328372571	0.48495572132938797	0.393203416396951	null
ANAPC2	0.00596628161134394	0.591686842012397	0.6463342791613571	0.11442590391827401	0.7165451365187329	0.0706942380434332	0.425798355231401	0.12072237468741	0.0837077697135395	0.62476313631069
ANAPC4	0.528397043167669	0.912161069683902	0.772513646037957	0.10784012792377999	0.498421873691235	null	0.639396900886465	0.7578168033332071	0.29089782066038	0.11587942349310901
ANAPC5	0.692876351021974	0.713423728459616	0.0936342401135629	0.20825039466546397	0.7558716266237601	0.48083434496047706	0.0267666103550512	0.0266120710231688	0.32253321040648697	null
ANAPC7	0.405862609248435	0.432805348059142	0.366281952388803	0.142501486495629	0.4751839847873	null	null	null	0.269686251586417	null
ANG	0.17676655618057502	null	null	null	0.6732042009692549	0.33474849502652504	0.17395697723978698	0.17714636347719898	0.20795142606253303	0.108541096855652
ANGEL1	0.145918525382439	null	0.9046995881462858	0.16979857351368396	0.678236507509024	0.920452561881426	0.270500227243784	0.6179632769151079	0.60645906974661	0.528993176933721
ANGEL2	0.47554673651736495	0.40237877740368394	0.615322854402003	0.0857292155409508	0.920826623381605	0.6492287360157021	0.611597552731816	0.63354747915601	0.39614666408577504	0.5842651452909039
ANGPT1	0.197695785495438	0.568302574938891	0.108975606200294	0.4411311575791	0.600809858659121	null	0.160497414924449	0.804120484905575	0.609231372474578	0.9299675670731591
ANGPT2	0.4593412421232	null	0.6656697022721401	0.772717903758586	0.9961551872110921	0.650856303832396	0.18577602782191602	0.48750061424676294	0.884738754711494	null
ANGPT4	0.11162491416990401	0.9715069605088059	null	0.199142324383034	0.5195344116733379	0.18685531680807002	null	0.538587822069037	0.37490896473105	0.27871278022513596
ANGPTL1	0.6874444154737641	null	0.570151217129115	0.646128590724255	0.20181966008855604	0.258001584844671	0.537394260141678	0.547739756083803	0.824576992794792	null
ANGPTL2	0.203187632093507	null	0.9406408291949109	0.655697005886585	0.201603936628213	0.745290454369217	0.8205871731844251	0.301530407015802	0.69741852025595	null
ANGPTL3	0.8424210744742661	null	0.843270746136042	0.8643913440213549	0.40858066866124804	null	0.518226970214512	0.949834619315576	0.734588625258909	null
ANGPTL4	0.590237164090615	null	0.743453512048926	0.355359618507741	0.975475503388364	0.32744929121223404	0.781642136868245	0.38722114340573704	0.22740729737426899	0.228529456879861
ANGPTL5	0.14096169218353302	0.607328109125912	0.918237917230279	0.9575763115577131	0.8586753869301089	0.169176319870691	null	0.8756430216840642	0.921494796740237	null
ANGPTL6	0.238262599480321	null	null	0.614930803055842	0.15080025202052802	0.009154317548800141	0.39295148468265007	0.11988250400070401	0.48412458839946704	0.25322124817883396
ANGPTL7	0.0714079904832016	null	0.267880780129975	0.20847609071041398	0.892215126703024	0.7111318684432351	0.4401923208174989	0.984783007250655	0.10167886885009	null
ANGPTL8	0.844044194110256	null	null	null	0.8427128838343729	0.9130251812037571	null	0.7129961965190721	0.9781257043751541	null
ANHX	0.647140320135364	0.321553268657071	null	null	0.539010654000541	0.409650475825194	0.211796830129939	0.8931865142631831	0.667814605354272	0.24162966522765397
ANK1	0.044326237649013	0.0839178939717546	0.838816864500739	0.9020198772931122	0.0991935375237343	0.328374931020554	0.8236313376614441	0.505835674117053	0.626183497462432	0.0784870667716908
ANK2	0.11625210441465302	0.178182572908562	0.0166356674582147	0.0313963448180322	0.189917188621811	0.9032453201601641	0.527111095594486	0.52790571052723	0.486701098185808	0.120118606959305
ANK3	0.672198459149488	0.28395029282462797	0.231055462865	0.760207005964077	0.78146167198994	0.470333639250817	0.9932367310426741	0.551780317669324	0.842815008811903	0.84162370032619
ANKAR	0.809357746572292	null	0.280293749740433	0.35416745705876795	0.772529025503034	0.843185776244663	0.34281542620898603	0.662274604301836	0.237972713992632	0.398354341216414
ANKDD1A	0.427369927312608	0.849272811046211	0.196634152519935	0.676917287240264	0.772680362513573	0.408381494779137	null	null	0.730917075598994	null
ANKDD1B	0.9285049715713429	0.23755054935893902	0.340202955603076	0.815515833698261	0.9072141999866981	0.44055938927997	0.340202955603076	0.524567517988401	0.7627346959465301	0.35047274706056103
ANKEF1	null	null	0.0605670665091118	0.4691095046141379	0.94012896737885	0.37643272774159	null	null	0.19626904104416001	null
ANKFN1	0.739092854899915	0.620224474270137	0.642673948047951	0.541725043391467	0.956538301262066	0.585769296473313	null	0.357326671616576	0.878224862453482	0.8008729319059791
ANKFY1	0.31848098942172304	null	0.033986194783064	0.401095841431628	0.179140513160015	0.32830902499784004	0.0797244835928734	0.389935032699492	0.229666044981832	0.5947935753279
ANKH	0.125675705455506	0.41954693212078703	0.33545029325794	0.9512255409689621	0.0595459483947219	0.750611863082382	0.282097651510862	0.9065225926121301	0.173709142446057	0.718845576855958
ANKHD1	0.9104532377588349	null	0.480539821384435	0.572358141006885	0.9565706889325941	null	0.720401933757848	0.19646892241117603	0.21222483440247897	0.0831058242048387
ANKHD1-EIF4EBP3	0.8965741182084301	null	null	null	0.879523168879037	null	null	null	0.233520864031411	0.0831058242048387
ANKIB1	0.938324425365396	0.0565349768648109	null	0.581141880767414	0.374782395143747	null	0.410484464801599	0.8232393887898001	0.6500415309801371	null
ANKK1	null	0.21878308237362304	0.140850159853284	0.0749767713224809	0.144515670142688	0.7030818963755799	0.140850159853284	0.316382188733136	0.9239840115862041	0.158312683593298
ANKLE1	0.35887666462233203	0.485988254935383	0.158598177814956	0.157353612994918	0.797459427701633	0.645206510687018	0.151176746535251	0.448833616459498	0.529172218264859	null
ANKLE2	0.918972838663913	0.997346491262978	0.535926909090859	0.927919438620408	0.107191994678615	0.391874611747948	0.3569910747055	0.149074668089837	0.589350983252553	0.98948268375966
ANKMY1	0.118404085256545	0.9765735883164771	0.9611419826354369	0.24404687221376103	0.44199887566217794	0.914248646108768	0.971884774192578	0.0708197188690487	0.10664424614117801	null
ANKMY2	0.571108818989509	0.31969130082827	null	0.508303507874392	0.63684991986714	0.866649671339879	0.419368103220484	0.351994030195418	0.48377088834695897	0.85443110106335
ANKRA2	0.987699830599826	0.956043642522201	0.862835727469214	0.668854598959485	0.8097326329986371	0.967039524765545	0.918882710658456	0.8391681697002059	0.993486173947908	null
ANKRD1	0.6712635753473511	0.68052528522734	null	0.7555356986828979	0.875235008627456	0.32837181799209003	0.352680515194752	0.24898641937555202	0.406383834948307	0.669140390789103
ANKRD10	0.0445273671613882	0.7667301274369301	0.681773103853447	0.47728220598303495	0.6308022062783679	null	0.610128529929062	0.7036566296603741	0.591188570149544	0.41372661917680703
ANKRD11	0.0976505019178899	0.0683733022540809	0.440888140724504	0.0456841032088668	0.115130145314134	0.125323376453826	0.839208101943805	0.204210412386094	0.0591133253304741	0.875391213745043
ANKRD12	0.6689085018463531	0.841002534883318	0.7817113246965429	0.6647388388466969	0.0425528654986633	0.270510635689355	null	null	0.8293425901794119	null
ANKRD13A	0.49201332802601894	0.0677201525710696	0.11267273825043801	0.13399164353121198	0.701782925074704	null	0.108563981623521	0.0421189524666994	0.28309274858213296	null
ANKRD13B	null	null	0.625915912392619	0.465147323505607	0.8932855738741461	null	0.343095795541802	0.343095795541802	0.889489534593364	null
ANKRD13C	0.147604775857434	0.9869794006424549	null	null	0.0184032262166365	null	0.5485384398512689	0.215976273857488	0.536428425076909	null
ANKRD13D	0.562446477010616	null	null	0.743252453462428	0.483385122391682	null	0.7664508023356509	0.563783515137876	0.8357858591434151	0.47199349057990997
ANKRD16	0.977375590711413	0.909334046077055	0.0205718830625143	0.262478010496594	0.268307582863414	0.59477643051714	0.504675979497523	0.145933385798706	0.164582946430771	0.9528728404227221
ANKRD17	0.304540183042447	0.5281359107787271	0.668122268732275	0.81782174588273	0.11211449090022699	null	0.47041434036540397	0.724027913041366	0.339176606200921	0.5043521013079211
ANKRD18A	0.993714363228341	null	0.115292051335754	0.17702861309342802	0.677523280699285	null	null	0.8192965221899371	0.9296833102166892	null
ANKRD18B	0.40535581495031603	0.644803407671329	0.222884300119295	0.573110852627592	0.0310301533408037	0.756880461524422	0.222884300119295	0.57666812387917	0.855106751662177	0.5520580965526789
ANKRD2	0.860253961184471	null	0.133593995030237	0.909719602249449	0.0673346449636285	0.5632092671310001	0.0497012430511006	0.653066602541848	0.854441510049032	0.730254814912581
ANKRD20A1	null	null	null	null	0.36963835687243	0.6202746952639631	null	null	null	null
ANKRD20A2	null	null	null	null	0.522429932674358	null	null	null	0.9939654153820958	null
ANKRD20A3	0.213819602548327	null	null	null	0.78342941369716	null	null	null	null	0.49151994573313706
ANKRD20A4	0.697352709266848	0.17573631488573	null	null	0.0223415002497395	null	null	null	0.35051836048118606	0.685152219133723
ANKRD22	0.894235355944169	null	0.885154098825721	0.34692869873599896	0.9520943809926931	null	0.8191815117886421	0.306876712719229	0.28335978058259303	0.22679209980047402
ANKRD23	0.7835623753247571	null	0.85910020848691	0.85910020848691	0.7817446086004108	0.33442946525325395	null	null	0.8109160884025429	null
ANKRD24	0.47886614401624106	0.9505748360249642	0.308165181381497	0.119539592445239	0.48838601256766295	0.6830176196914219	0.542670519430758	0.7877210810901591	0.18044620884981	0.0229767596605301
ANKRD26	0.434882864487682	0.0896738813798694	0.4547528508538499	0.150175167742665	0.18455548589542803	0.524210956631298	0.4547528508538499	0.162743998520545	0.9044106810864109	0.16043045463834602
ANKRD27	0.511762360327683	0.24859389601569898	0.27109732687862304	0.256003020875671	0.934523124632277	0.0878058479003537	0.361373086760249	0.45365736499955794	0.136774519658373	null
ANKRD28	0.583267490056404	0.193982426726051	0.8058699524795501	0.482730686134223	0.9489645812441958	0.900665112308413	0.424259779419493	0.7530162179051221	0.764763602553186	0.7801507072235891
ANKRD29	0.694581402462388	0.4231450619901429	0.297426643791944	0.945817556580512	0.23920856690269002	0.579236231470609	0.297426643791944	0.757163184571006	0.5912713238988591	0.9982455169704829
ANKRD30A	0.0688147720124607	0.964290312679731	null	0.41772053291648104	0.9268502187203449	0.0815689421925998	0.8221984796326579	0.772380290442456	0.6384218459537329	0.770216106106736
ANKRD30B	0.481844224926461	0.9969383911357349	null	null	0.967599056864459	0.375552350790253	null	0.259567334230138	0.8358092457942241	0.315224034476765
ANKRD30BL	0.9863082125067081	0.643154880266129	null	null	0.21349140024275698	0.7536979583647059	0.0593367019903936	0.20348688943394103	0.251864076407856	0.8393670607994409
ANKRD31	0.580090797258914	0.7346661718017429	0.356374838760535	0.358154427506509	0.0210616063577711	0.687540844352645	0.356374838760535	0.6574945365000999	0.41040636502088	0.38658064233972295
ANKRD33	0.579459277940381	0.483396962038305	0.746299019673633	0.535067622051075	0.6175906649524731	0.948207853671321	0.8372898166824101	0.8128919604109129	0.0794138268504603	0.892381380169405
ANKRD33B	0.328174477088649	0.8656254115644759	0.11619159685109101	0.39161365173532897	0.9928756235074879	0.7081248087693779	0.11339031546345697	0.247839000453718	0.273216583668168	0.218682992162427
ANKRD34A	0.15703390886470497	null	null	null	0.24651644415261603	null	0.235993281035275	0.16251514434822198	0.4928639731571429	null
ANKRD34B	0.9219385245355891	0.5810750544893399	0.685100437053051	0.815989588153852	0.395096111035968	0.27701771616556	0.685100437053051	0.847671524559712	0.28402463300399394	0.322348001075649
ANKRD34C	0.8228873321143121	0.4521310038830221	null	0.147491496679102	0.7758791804840821	null	0.615120559016485	0.35013072250395394	0.839863979814727	0.200597350763429
ANKRD35	0.0884142764767788	0.21367059141734301	0.20372775927920603	0.210497442807434	0.0213480492030503	0.52038184231354	null	0.101385317673302	0.0352730030676506	0.093160541523664
ANKRD36	0.0117475089075916	null	0.27207442780733	0.880931632868942	0.250098404595394	0.9515754903321558	0.127382009149	0.0874973191219943	0.9742499116687908	0.330800337330117
ANKRD36B	0.8099030573399091	null	0.5739638798322609	0.9187717099387729	0.930242459097504	null	0.7671968626158091	0.968133990233813	0.33597223376827196	0.359362828558625
ANKRD36C	0.620083324685827	0.6120356711821701	0.528036990615319	0.0110883907958902	0.20138434126179003	0.28467496648400603	0.528036990615319	0.0110883907958902	0.0396429086501593	0.389588213849395
ANKRD37	0.928121924126136	null	null	null	0.715134418584495	null	0.9122546973244621	0.9800657039152159	0.6813928267365099	0.755597272069359
ANKRD39	0.27314602605835697	0.23018765665636998	0.979806302573598	0.15397555996486903	0.8873619515636441	0.8222656400918241	0.9624203744652879	0.2820365883615589	0.71667424460932	0.561516952959862
ANKRD40	0.4792048230003	0.5511152388425079	0.15832421730023902	0.107420784532271	0.48180065773591796	null	0.0317531333028901	0.298616846936585	0.140348981695722	0.331875903439333
ANKRD40CL	0.127503396879292	0.523365123904304	null	null	0.87348204282175	null	0.14228515062014802	0.0722386777338622	null	0.167660525725668
ANKRD42	0.18824639609981197	0.574464329976708	null	null	0.0593787454663456	null	0.0937578307967063	0.12628002524993304	0.0740141888096729	null
ANKRD44	0.643019827784203	0.900495334818043	0.5001374955699089	0.39451079262805	0.81131895827847	0.0434201485352275	0.21285336123862603	0.10070484447178099	0.487217599877567	0.322344717782919
ANKRD45	null	null	null	0.62904115707196	0.9843401953347181	0.37095111028097993	null	0.4012759316497879	0.533954087195716	0.927235132665218
ANKRD46	0.5393396220753389	0.883383174349173	0.817509380587363	0.5620563282663371	0.130035640839329	0.179137673975881	0.823159303700915	0.37330838656880394	0.9433951279102699	0.202862474981455
ANKRD49	0.305307918906081	0.0717530481603791	null	0.574387719388719	0.31990315661934005	null	0.34063331409095504	0.31088494002506706	null	0.2830951339008789
ANKRD50	0.41577117836914396	0.0380854930050013	0.7950768911668751	0.6394736011092429	0.8189041852194259	null	0.772669550763752	0.25795151586131	0.364526660224064	0.2502059120124
ANKRD52	0.7497854369286271	null	0.053892477583295	0.522877273072281	0.122038677697367	0.519751375646219	0.053892477583295	0.590793685191491	0.943171906218551	0.123728584903655
ANKRD53	0.46987501519908703	null	0.696410059876318	0.7287401676339541	0.786342288661223	0.7343040632395009	0.44517693540137	0.37534191459550703	0.40852888671035	null
ANKRD54	0.7905305896142791	0.668815675373183	0.846821320656192	0.7392209404461492	0.5956809640131059	null	0.775075084949812	0.655693631872426	0.6080187110069661	null
ANKRD55	0.621175744253436	null	0.348662581878578	0.916805753374023	0.589964946126854	0.621801434119098	null	0.739093886926379	0.0675439338694754	0.940273544264471
ANKRD6	0.11566815965279101	null	0.322927703614633	0.6869993302441929	0.37893384144871795	0.926227858597904	0.31752149753993897	0.693566154654999	0.0892855816036071	0.9199092989276999
ANKRD60	null	0.53487885009058	0.362078048137458	0.350351714767742	0.328652859131248	0.5536190616474379	0.6539357512109589	0.25628420459804396	0.791351409483565	0.17141922542204402
ANKRD61	null	null	0.5097097671755421	0.44383701369660705	0.193551914979901	null	null	0.983238106315039	0.30132912313896	null
ANKRD62	0.0450915268507948	0.187109319152082	null	null	0.20861331705048397	null	0.19224866556741602	0.14655196228985198	0.419103047339134	0.28028072862696
ANKRD63	null	0.197696113926515	null	0.22473244668086	0.9775848588924159	null	0.0541817245208293	0.197005612372455	0.831739426205475	0.393022403318064
ANKRD65	0.42747750758635605	0.80143299769211	0.943442344105921	0.6534020116993771	0.34740158851520797	null	0.6323407470033029	0.00394020277741636	0.999929588237886	null
ANKRD66	0.308586735777346	null	null	null	0.18917087610895897	null	null	0.67390352444882	0.16365839905081303	0.517453754932778
ANKRD7	0.431076808204931	0.462791210918695	0.905196809939366	0.216412739798358	0.615386163110473	null	0.905196809939366	0.219019606591383	0.527882365236553	0.143000909856669
ANKRD9	0.696781329770074	null	0.5202747088194629	0.646387964481039	0.67740348048907	null	0.53707791463082	0.528182643138309	0.5779720626481689	0.421636091334404
ANKS1A	0.537936566339397	0.467700041036895	0.945852296575609	0.6309720326501179	0.5276320197176659	0.506579999423313	0.12004107333796199	0.137251249500008	0.917041965282873	0.246771379908485
ANKS1B	0.44751104654228097	null	0.45345949436315797	0.376509518003203	0.585698649737985	0.0253360171212755	0.254768316804882	0.38934823009871705	0.7941467420941509	0.460343607185168
ANKS3	0.65223091244763	0.621757964611522	0.9919516155033851	0.8636489008791121	0.787817818202269	0.35629790020537505	null	0.644140522319495	0.39247543582366795	null
ANKS4B	0.148647735265464	null	null	null	0.0556672464385062	null	null	0.0526676131179127	0.8518971815867191	0.130937356691071
ANKS6	0.7289220871668459	0.41541994387121295	0.701030890805425	0.742850124769967	0.6547107537449061	0.351651089897347	0.514696778645607	0.647245143580672	0.705454598034019	0.23917740034418603
ANKUB1	0.8192469248740141	0.677839559892295	0.391937906443742	0.505972808412943	0.240576952910955	0.529386879442589	null	0.410482757641169	0.878456133460114	0.621474766788181
ANKZF1	0.08290224517206199	null	null	null	0.887401391598403	0.20452121261841	0.278086547371869	0.0803261146901935	0.209545099046873	null
ANLN	0.0541946608595958	0.506670172320726	null	null	0.450526917748479	0.887318947861259	0.398992459291322	0.5440602322262561	0.116622918775106	null
ANO1	0.940301862902505	0.7980989614987041	0.137431928496431	0.20286091894585398	0.16013957740466597	0.223915859630238	0.125575102524825	0.47750302015098994	0.322073320513638	0.28277564840870506
ANO10	0.467743274201221	0.49911722932837105	0.263754846191757	0.292265300008425	0.44795944889164596	0.361815919253959	0.35884278884217	0.512111986088703	0.397223894261755	null
ANO2	0.283663746992814	0.9852369676459221	0.295778800976971	0.0862365111080177	0.900241273395351	0.753698417972783	0.299275163531139	0.34365323126514197	0.6749157864937421	0.431566336432091
ANO3	0.24471913859280198	0.22514591208948498	0.6457800204352521	0.221576791230984	0.40933501777993603	0.32624659556526503	0.881948223984832	0.7307303293140401	0.40829641015345297	null
ANO4	0.31879022244008504	0.9431483213838922	0.6842262368605079	0.5742976921715041	0.605637218980815	0.0954360229206939	null	null	0.4528682206893329	0.741651755293249
ANO5	0.430200509475748	0.513182260507048	0.6395270255757061	0.23704508364725602	0.0058545072828261	0.894316033891222	null	null	0.5164902100645721	0.9129231266590259
ANO6	0.369342653745767	0.37700240068776397	0.40595026618732705	0.537778790889144	0.11290763667825998	0.990926227183407	0.8536084208774092	0.609254312051719	0.557639626738716	0.865369520254936
ANO7	0.728344073679516	0.33369519030086303	0.5666317020988471	0.0562044899379048	0.242292091435065	0.8546288535726378	0.5356224856463699	0.8461252884383822	0.34527979434827805	0.653665827987048
ANO8	0.342025684356796	null	null	null	0.26125955279957896	null	0.0536786731851534	0.158643050934061	0.173213828797625	null
ANO9	0.392579337622741	null	0.8478605000693791	0.621136411422835	0.434709919009927	0.101704835573004	0.914696888482506	0.777581076333133	0.472377694190777	0.791024400710064
ANP32A	0.567463432701829	0.8949420345730351	0.9932823011355759	0.9058342279761659	null	null	0.964354317742436	0.9718028775153861	0.775135882327109	0.704239153489205
ANP32B	0.8686007795911741	0.331475771188308	0.9168142704831421	0.654520449918045	0.8478112994394879	null	0.869786342167483	0.8485036927660771	0.524103433451069	0.916594396255188
ANP32D	0.18156180501696698	0.239848323257747	null	null	0.878214232688159	null	0.128897129700192	0.0800480076014811	0.6151874464910501	0.304814074364417
ANP32E	0.587358664817285	0.6471547379410589	null	null	0.39599259247126	null	0.0860532447605439	0.109371916198258	0.0367751368512785	0.274708309094258
ANPEP	0.702711453209825	0.956409306855278	0.341192170026989	0.289264530705542	0.35135233312360303	0.031237842797246004	0.4681705307752	0.7289446967632951	0.208296946377664	0.695039391017555
ANTXR1	0.870803201017256	0.7893866094385541	0.39494995047320997	0.8630862988327521	0.7114274292487439	0.36417522703519	0.9977715976061929	0.9912552895515391	0.0533665737647477	0.916609112995366
ANTXR2	0.35967110978323497	0.228646232268004	0.7708910018944051	0.721926697064496	0.853223374376676	0.707641527866265	0.6842825583306199	0.679205384754671	0.338842049931278	0.8160054074666491
ANTXRL	0.312202919912429	0.409909728680811	null	0.9665787570748531	0.7899693084263051	0.6092032350234571	null	0.0488120606667313	0.6514664664881501	0.8881883180093442
ANXA1	0.431418925065495	0.9933083553452049	0.728897500649508	0.196870295720166	0.13147891787851498	0.439173776669856	0.49144640486743607	0.41275303949332	0.7119066146102672	0.148590338458689
ANXA10	null	null	0.8065917626027299	0.774678797831843	0.637200601646951	0.640384986891641	null	null	0.9996947814693271	null
ANXA11	0.413373048132312	0.628046572981098	0.15922939135072198	0.10471671348207301	0.7526739784510571	null	0.0162385971540406	0.0285869787481909	0.0485596846292771	0.10342142059444699
ANXA13	0.582936561227569	0.493832457578891	0.0177062792610474	0.602771181143342	0.185684055976193	0.29554441984846	null	0.774173157639303	0.37593237344639396	0.162253906723
ANXA2	0.111524253563121	0.594588210131078	0.0824340046244006	0.19599274289064197	0.5952570525491221	0.9393511854993671	null	0.42695397499482707	0.37289645825622797	0.854309981532576
ANXA2R	null	null	0.642050312087247	0.680991036736182	0.8485796855338059	null	0.7848259919373521	0.807451054375759	null	null
ANXA3	0.503311886045158	0.157781740760684	0.849675884420567	0.294928788558562	0.30513112069057696	null	0.793797247311005	0.61258611179788	0.358811874221479	0.818960165268993
ANXA4	0.256946177772858	0.674125523415735	0.514750873473332	0.328863454190848	0.140166860108133	null	null	0.938284996136871	0.37117513770060395	0.398607443468104
ANXA5	0.994249037189782	0.116998932068209	0.753030572730021	0.789184930271098	0.10502672441295	null	0.512357678146695	0.377824135444099	0.15376936786104	0.920433088240391
ANXA6	0.498161566016815	0.216762175683946	0.9178282482014941	0.8910041892600229	0.6255223410705351	null	0.559807331856154	0.842579765736052	0.970345530193422	0.826687587184937
ANXA7	0.278952536700425	0.0461679780655673	0.422299865297787	0.42863848291099	0.0491359833904207	0.3199213424055	0.422299865297787	0.43418299823829504	0.47210563010461504	0.49579868262467397
ANXA8	0.31507959706361605	0.391757335758505	null	null	0.213499241542129	null	null	null	0.46804523199332604	0.25105105298423497
ANXA8L1	null	null	0.955135846294943	0.8344950811658961	null	null	null	null	null	null
ANXA9	0.530574128990211	0.208737328747385	0.681069814876939	0.7459190496665171	0.0648738035747092	0.7120329543261791	0.687886373430129	0.7459190496665171	0.8916857908711422	0.751369631108771
AOAH	0.8181780839928129	0.352709460718951	0.9920172839457192	0.8209793488154631	0.282723766773584	0.8426191748582259	0.787192994237378	0.824131473906373	0.646771099513833	0.0975419738877037
AOC1	0.657100214820601	0.19343171911710397	0.159398691269617	0.04966447746363	0.316113701929277	0.7694718233586278	0.2333095191457	0.9453115302397009	0.9944176214335241	0.9669822214822321
AOC2	0.143483654822281	null	null	0.0471937791989778	0.324065327524386	0.295341305282649	0.509496924369058	0.0414000637401304	0.892849127147422	null
AOC3	0.19333154841971598	0.10037463148087801	0.28704712622683803	0.5312216989392861	0.5627082270662529	null	0.26310627041180895	0.350209652697461	0.235920904990094	null
AOX1	0.26204137937418104	0.61261210239679	0.4936573504811479	0.0066618634365044295	0.100733948307522	0.0372520134891901	0.7586385392854069	0.131881385688212	0.0163054175499677	0.0346919457737893
AP1AR	0.5939529160441179	0.38920422062206894	0.9173497801904209	0.8172387673668391	0.31641760054709805	null	0.947119342305653	0.9598653834114699	0.499211123231839	null
AP1B1	0.0272177173588084	0.7689721095400609	0.0328238655064543	0.15695820849089998	0.0264619010292761	null	0.070760276352837	0.108184738370961	0.0868468329216474	0.146017867793266
AP1G1	0.691684224886414	0.5247590699889689	0.9520123682189581	0.865226705431746	0.10665503665079198	0.14344338215763097	0.968476961354114	0.8384280772097521	0.13469513444462	0.613177355288603
AP1G2	null	null	0.242485639700532	0.0818507416290009	0.623067440493787	0.18157182981695	0.222819014697658	0.5680493082903271	0.14437965470362302	null
AP1M1	0.613425678689588	0.5271683745628261	0.5973745640709269	0.800364203912616	0.773188178029353	null	0.339678805061839	0.923055143165054	0.497001477500704	null
AP1M2	0.561239202680285	0.0608021938291599	0.9755652479245579	0.8348212177836941	0.138752674616409	0.15957963351635	0.9755652479245579	0.000727917885276375	0.8496239224710842	0.302936917801254
AP1S1	0.263793988597126	0.471051972513939	0.665994264318467	0.13711384028662701	null	null	0.520423559232209	0.19772377746693998	0.750424832752272	0.0534613950453501
AP1S3	0.7924874941679471	0.149670060777059	0.3661015690501071	0.8817866219278091	0.547333128166309	0.44623251167983397	null	null	0.6254586277320171	null
AP2A1	0.499245114260082	null	0.294991439747961	0.49730091133023	0.982281252190141	null	0.41403163594629705	0.651601421232722	0.23948942226852998	0.07737668921423799
AP2A2	0.302468927014096	0.324790503898151	0.147315385580431	0.21970454693554603	0.899177917586323	null	null	null	0.9026289373418058	0.395937920198137
AP2B1	0.9522370297914359	0.898762672448348	0.9436373592341819	0.8423668566533391	0.4725951419486141	0.599967612108342	null	0.811719260407494	0.672861975392824	null
AP2M1	0.47662843085411	0.38380403191772705	0.850901722835824	0.38171707126770005	0.9569861445819781	null	0.9249286289206159	0.32412890851135195	0.550588799964907	null
AP2S1	0.167704016568937	0.7796291219316691	0.0602249923764049	0.301957706665197	0.0556709679437581	null	0.22790598310882798	0.0799357423497584	0.610862511056635	0.587382054313528
AP3B1	0.571408925847006	0.964958317878572	0.6495216603581999	0.9973270044049641	0.8845168845203141	0.282667375398047	0.6495216603581999	0.9829439668598521	0.9375932506809351	0.944692067085419
AP3B2	0.9232190128328249	null	0.7258392796095909	0.486341806959386	0.934811338077006	0.5435690983117489	0.959445107510789	0.775286980930658	0.46925240268793	0.9529967245788521
AP3D1	0.97130762397798	0.18704602938715398	0.992230340577195	0.315119940839431	0.199273699087649	null	0.42417651028628295	0.5724179154536719	0.40884710387502404	null
AP3M1	0.374543346113724	null	null	null	0.135492878857961	null	0.40627371182958705	0.262711114320595	0.553697360289529	0.529177216063342
AP3M2	0.523054262626689	0.40829378783508596	0.12428791394675301	0.0968703567367111	0.5719899558014161	null	0.27088983446849896	0.38296631035166295	0.30977314589867605	0.22203001622201202
AP3S1	0.55417130548649	0.5803708440466221	null	0.7259808208319729	0.340221601656717	null	0.507762143101517	0.100600472710205	null	0.485136814829305
AP3S2	0.291700534451831	0.624116340729014	0.443320799095847	0.240472983937939	0.290821941653047	0.699816341182026	0.154675483727295	0.349410788602448	0.8472970661037199	null
AP4B1	0.5320077209129389	null	0.8836075777190929	0.861423658824851	0.9826096932244159	0.9766113958615741	0.8535238207080958	0.5545143167422789	0.0123328105185836	null
AP4E1	0.344190726563183	0.8429107101070219	0.855112185591407	0.8310486645023991	0.28279467231799604	null	0.9816730170807549	0.8505551285856829	0.16261851240812197	null
AP4M1	0.87445277682861	null	0.0971708530748127	0.00589230643177918	0.400153227120867	0.5335624786159621	0.686519664972099	0.6670293780459681	0.7338130051645121	null
AP4S1	0.359275403264051	0.603566833460624	null	0.46810241598514707	0.38581655924772396	0.0361388306357896	0.295660975394888	0.30452288000208805	0.6706521225833829	null
AP5B1	0.65913644068898	0.15375408570319102	0.2929996449412511	0.621933755965235	0.638140808211586	null	0.440809936195293	0.6318033205229371	0.5307959078601889	0.6476300040869599
AP5M1	0.135233173673563	0.577066789069469	0.269711865903727	0.12795321587281	0.547506032230214	null	0.27715099320519	0.260779092817201	0.698578786846196	null
AP5S1	0.5982422816327709	0.197253811831815	0.935369100820303	0.929734786273381	0.278475646465219	null	null	0.736534232211115	0.0271610729076619	null
AP5Z1	0.0234950902164526	0.102751056456773	0.574581297266256	0.0250869757136063	0.0670876315228952	0.8078883368423821	0.9345831393244579	0.0764739207172167	0.0556526962667159	0.0559077078001126
APAF1	0.305790346208719	null	null	null	0.916834662264663	0.41488954208923795	0.0472183266923319	0.140249338589082	0.3879965770417271	null
APBA1	0.47064227080869303	0.631802426089035	null	0.182694428065059	0.773711188428503	null	null	null	0.45564358915176706	0.5387803730515379
APBA2	0.25669596939871	0.0839309339526644	0.4681450961548211	0.28318228841238896	0.597285295475813	null	null	null	0.0810777320607905	null
APBA3	null	null	0.253154523468487	0.9145602263398922	0.119605444753545	null	null	null	0.0963617691165066	null
APBB1	0.179141855111532	0.372020173935519	0.25351453093128196	0.179742342875528	0.373203301585856	0.136349876277428	0.357937804736471	0.761661914659198	0.71910892636399	0.931376319185729
APBB1IP	0.536739162839216	0.16682771328645998	0.0514851271146463	0.473450491831581	0.0038014588923230798	null	0.00747608921892395	0.0987383146549967	0.87025842677438	0.00513439979511943
APBB2	0.279889703659611	null	0.9105727636775409	0.8289094244745359	0.706385704849595	0.48956596424895793	0.9710224110302029	0.9368783385139621	0.27559497529067306	0.843520641241932
APBB3	0.602908045446802	null	null	0.294006371800747	0.7615884242582379	0.9985686702013791	0.17259519805986903	0.6156118644513	0.178497765949629	null
APC	0.544038887472897	null	0.6359823387423679	0.8555416240966159	0.979277409824082	0.7921299536777919	0.581536304463227	0.948788130016817	0.9399930920293009	0.46031865545350104
APC2	0.612776684975688	null	0.9697118620001899	0.9712495848904009	0.7948705494495091	0.44486512407918793	0.0485577092657226	0.113997322374268	0.26902236291423703	0.4828834604886679
APCDD1	0.25550404800107396	0.8465882241318821	0.255266765010305	0.9922313036485179	0.18582213860075697	0.29409652126176195	0.290484743432199	0.7389685375735229	0.7200997443650871	0.4964980518243521
APCDD1L	0.986324094309665	0.759612013838072	null	0.818469710568136	0.166123241555083	null	0.800444890501053	0.7618417616875021	0.143345307930519	0.859386959307435
APCS	0.497930472797554	0.261143550847577	null	null	0.847194466804546	0.0070427382025777295	0.651736669613464	0.8658458122021221	0.24993756499859401	0.904186755830105
APEH	0.245870185506689	null	0.024700084343509	0.465307915494039	0.8529115716481991	null	0.8425083076232751	0.517606182005225	0.31052578175669504	0.242580312481504
APELA	0.576684544937897	0.515287521517942	0.10031031963073199	0.104322403589605	0.5639993886801551	null	0.10031031963073199	0.12060498391120501	null	0.17145082316080498
APEX1	0.253757126672891	null	null	0.171972207879642	0.6986936117011601	0.73837665158998	0.516469711599326	0.544330275902247	0.8674561964170809	0.345764911731352
APH1A	0.8479667138436359	null	null	null	null	null	0.9450481963446509	0.66143168254969	null	null
APH1B	0.46923818105922205	0.8112335728590659	0.33777911120256393	0.0176275522671429	0.0584263184707304	null	0.9103391801928599	0.47156684428116297	null	0.25079576658445196
API5	0.46501057903966203	null	0.4107409629526889	0.23343567060273301	0.475423533371575	0.7408970741219408	0.4107409629526889	0.178124666883605	0.859239562592547	0.7002434497314199
APIP	0.81681856251564	0.8740877768157421	0.36954334705574604	0.43498745098333	0.838826480569793	0.724144716400913	0.24301190402359502	0.6095240165796539	0.884407202676335	null
APLF	0.9777589329783559	0.40896352671656294	0.338743453631464	0.45316332558692796	0.961033038847375	0.809766812350062	0.448304884038136	0.8633462162982499	0.537756034437145	0.461811404905366
APLNR	0.6394577166441129	0.10376858907917802	0.502466167934966	0.94737110562995	0.338819581522697	0.48983978387827704	0.515077095960044	0.9426507083157629	0.325612138877206	0.7110963734313579
APLP1	0.42167886779487795	0.366502651423372	0.456745813426813	0.32841891136365003	0.259459962684788	0.992907182605372	0.909963561498418	0.8811172930899559	0.30720067721801897	null
APLP2	0.40999863602928294	0.556954500052925	0.838687638607808	0.960888191824612	0.29108877130261	0.418386199123803	0.8908501356518671	0.975232009048634	0.511001129383118	0.408298161297596
APMAP	0.7810159224433281	0.224838648731047	0.7387188520636631	0.501281514444259	0.529773779195839	0.536776150933146	0.634567812477492	0.333368126884942	0.626286885975787	null
APOA1	null	0.0220449223197809	0.9951568803428291	0.931854189776085	0.901792677607619	null	0.969970849779788	0.9873202174366559	0.9869080724396421	null
APOA2	0.9348132436192529	0.47875488939640604	null	null	0.9349115742396179	0.80173214346239	0.0219620429105496	0.01805223081161	0.0154413563940941	0.825398534997205
APOA4	0.389661112375191	null	0.9370007481339849	0.403186246561704	0.408527566840443	0.267738543078272	0.7634792295499592	0.6571483265915611	0.590474134388314	0.45110077257081704
APOA5	0.365951837273484	0.599679819979639	0.798575459555372	0.9968234071547372	0.43710692276867896	null	0.51753930666753	0.8331782062772891	0.8611032976656909	0.8464574257767241
APOB	0.572056044802557	null	0.17019106232285802	0.104005066483273	0.0185712232105198	0.452179228825317	0.34635319178794505	0.268149448077471	0.0116698341506165	0.24531835969168
APOBEC1	0.47283323819153006	0.6948923452873629	null	0.448642498475748	0.48005850922882104	0.21084823543038897	null	0.4933938047492561	null	0.488153119103628
APOBEC2	0.9974131447988571	null	0.738279604458563	0.605145948303036	0.470233812368943	null	null	0.52039918582771	6.205580613039e-06	null
APOBEC3A	0.7432534481004491	null	0.532377840515635	0.842354763690854	0.5051691320000811	null	0.20223377670305104	0.8934263702935029	0.919779799815591	0.52765384585218
APOBEC3B	null	null	0.5689067304346229	0.0283144604332417	0.6787953977958701	null	null	0.658592061586658	0.9265513194415179	null
APOBEC3C	0.47922126660116904	null	0.272395674103815	0.8851212850893561	0.8481726815813342	null	0.24938512765893203	0.39763129865967994	0.09929852751217699	0.0484507254162603
APOBEC3D	0.688147127713383	0.512046717767415	0.7068845785720201	0.10149301262037501	0.580531815266027	0.196949359801171	null	0.0591406381399313	0.7658571922414559	null
APOBEC3F	0.8536662894076991	0.6105101256368779	0.9329209768325609	0.99407244253822	0.11867859252769901	0.133234315406049	0.879423901532705	0.97809263755448	0.6987727429965239	0.9509295298478321
APOBEC3G	0.290533686919192	0.0449928660704668	0.891362325955243	0.0731696988197095	0.0373936455987842	0.959173164586601	0.757041276477146	0.722519213090438	0.0679053882416886	0.80559581386908
APOBEC3H	0.8192565781338599	0.20374063214489602	0.397091279280478	0.509012258586969	0.436200070224433	null	0.397091279280478	0.524238108821956	null	0.39349711104073504
APOBEC4	0.75179021867233	null	0.971056748330667	0.773822998056583	0.8939983210269141	null	0.8559950819516771	0.92292878274121	0.743113347925521	null
APOBR	0.0506923778207006	0.852869350442798	0.45853896086658796	0.19952484460448197	0.6902158305715149	0.972752901249371	0.621374440193909	0.5586036118234741	0.494172984449894	null
APOC1	0.955919717849372	0.0565571758403927	null	null	0.5070855320012609	null	0.242974649231362	0.17418466201510097	0.8068886520552979	null
APOC2	0.5979428148582641	0.8992078241495842	0.629805581457062	0.22708218932101604	0.0623758792602731	null	0.10880727439219501	0.271288263741644	null	null
APOC3	0.691235134652871	0.8456102781756291	null	null	null	0.9942381757020541	0.762888957763012	0.9239955878775551	0.200240369278112	0.734339306304391
APOC4	0.287682497454829	null	0.291467624579495	0.162101896648086	0.40918593228322997	null	0.279513599288979	0.212156963249163	null	0.24346851168722197
APOC4-APOC2	0.4691620279043329	0.8992078241495842	null	0.42057483669224205	0.217271005045112	null	null	null	null	0.24346851168722197
APOD	0.868284272923901	0.563709296296541	0.336766441039162	0.31568463895244303	0.815159125136264	0.898744337277004	0.336766441039162	0.300797895291872	0.662129790652138	0.349650708086314
APOE	0.21145765765747604	null	0.825987935758114	0.664860034206961	0.118072055815504	0.8915146638952991	0.509467897849471	0.61510710250891	0.17421065373903	0.506784480908512
APOF	0.992567876458869	null	null	0.34390901845422106	0.15197001291566198	null	null	0.23527675022402	0.0127274955611159	0.729525907314989
APOH	0.5832862382643621	0.883048011945899	0.418372940455798	0.505319283975667	0.981740039533763	null	null	0.45236462686955	0.365856597693866	0.46154202527430793
APOL1	0.126647595385017	0.180448192432495	0.658282002942087	0.7721833763713559	0.9088646870548029	0.981374185212257	0.658282002942087	0.77526641351457	0.303330853695405	0.7779092907808479
APOL2	0.71960026010818	0.513061194631141	0.764541216967355	0.8582429849275359	0.587752458812006	0.203628680094775	0.764541216967355	0.8634769524800681	0.382057557717611	0.559449447351497
APOL3	0.0564119319024379	null	0.8038362988284481	0.298787971565209	0.8683927423972758	null	0.098611073424643	0.925663163676167	0.00359747319024262	0.9360187264289659
APOL4	0.10859912615818501	0.0694925665875122	0.9273771466461079	0.89774892201059	0.060975076032059004	null	0.7654993845946271	0.9433704966334719	0.905009881789637	0.563606316235016
APOL5	0.611806948667715	0.795255072999039	null	null	0.581307622674589	null	null	null	0.3206770307363211	null
APOL6	0.512859128464396	0.196172664177037	0.422774471604392	0.6008738874669061	0.861363786419432	null	0.289165381251695	0.21869257901825498	0.48989934186241707	0.21394257496613897
APOLD1	0.6843028958968079	0.643834015389497	0.0299713177465659	0.48516986953197494	0.726686788990847	0.9345119697480379	0.171748302688529	0.298990419976047	0.9831559890392371	0.539905195513711
APOM	0.12235099466347699	null	null	null	0.7390518410478559	null	null	null	0.8417004182999821	null
APOPT1	0.266145476434344	null	0.468803112328573	0.33156792824728104	0.464444611861971	null	0.950601176805769	0.950601176805769	0.47901258067480795	null
APP	0.158240275372795	0.8422276876984209	0.747007283087877	0.9112562349822271	0.906303024770331	0.988561866628019	null	null	0.0289205073599101	null
APPBP2	0.000739895448624961	0.0230575852920385	0.000220526059673043	0.00429094471085234	0.00675539875974285	null	0.000177855329130727	0.000734297124447059	0.8628449859984242	0.5182472955931879
APPL1	0.5400906269404689	null	0.208006180406463	0.0875481576101551	0.93069414983338	null	0.229971177325612	0.0606274716921728	0.543453703282395	0.8187558614714209
APPL2	0.0922879180009784	0.419914786369747	0.602053213058937	0.11690476766937499	0.692777148952895	0.9560709551471859	0.6176646973087491	0.0891061721982871	0.0352052519558845	0.990451543157597
APRT	0.191995660228799	0.170716146636956	0.126567423944101	0.0473679213832007	0.0961815683820773	0.0932743649895902	0.126567423944101	0.054296059596979	0.153709077886421	0.14113056543160502
APTX	0.17542851934028197	0.8721168020446809	0.36884214240542895	0.515699384582767	0.375322211839773	0.18335053986288802	0.407940687929337	0.142714866840558	0.910027394853015	0.720677004438084
AQP1	0.9696665835015981	0.107485361025644	0.44715733741725294	0.9739611560573479	0.502362131693388	0.49933615704715995	null	0.9272860617302751	0.3466473156815	null
AQP10	0.746336960955833	null	null	0.307498637034187	0.32491988207047695	0.9843650943461071	0.629327027231104	0.638889816984853	0.41049173535510497	0.817389585440875
AQP11	0.592618066584171	null	0.30559545164373697	0.33379803416203996	0.20648453038482897	0.5806714327536899	0.273896670806972	0.267068216977153	0.323637695927025	null
AQP12A	0.316719466389746	0.15014851091579198	0.311493139019331	null	0.11028297125449499	null	0.6449078088968471	0.383882813860766	0.698506941534662	0.628770245089655
AQP12B	null	0.887685594405341	null	0.8174074193242241	0.8858343144368671	null	0.53334631230033	0.9632232404607	0.8040572892261558	0.620521314015562
AQP2	null	null	0.0498720111000917	0.9073787121823069	0.0983899750655179	0.0144184868866308	0.339196512278828	0.24288635156181002	0.3873129276268739	0.192452754020386
AQP3	0.904591387231867	0.541080665479873	0.8833406879510171	0.525911695177221	0.874760311359575	0.569303583767752	0.7491388423444592	0.9183796655130378	0.31689193912876196	0.737357544743762
AQP4	null	null	0.828242638813065	0.940685276200148	0.684856523689877	0.639787767276844	0.787138613027752	0.608992918314094	0.7553393175564019	null
AQP5	0.17004605944307402	0.7680278690160541	0.7274033166262591	0.577364175538986	0.933434299943105	0.8487402089043959	0.872675946132408	0.228774364487488	0.0479213123522343	null
AQP6	0.6379576248927529	null	null	0.6852789726602622	0.8274870520439441	0.7502690185970742	null	0.7743873764297791	0.911794081730387	0.973994551571745
AQP7	0.9301242803436959	0.353931145135398	null	0.7159406552350551	0.156441259592885	0.12187029414209301	null	0.113654278620475	0.106550366726958	null
AQP8	0.602911048250437	0.858752937008221	0.679018958508892	0.646266537484466	0.295811788534497	0.148201766916243	0.679018958508892	0.646100795998447	0.487804505925399	0.5318700656055539
AQP9	0.871488593130471	null	0.17845394078098104	0.266830632707509	0.735598078744843	0.28000276359267795	0.22431271575684902	0.21424273326703697	0.981372126315458	null
AQR	0.8194105520080441	0.8034629382775129	0.673028209127372	0.7670222805878549	0.696070635005103	0.457659487782899	0.673028209127372	0.883137126327803	0.358420979452578	0.8997379363887541
ARAP1	0.6885312014571581	null	0.6099841037900601	0.6051064277970419	0.39061727449124106	0.376879183258608	0.48726868148204	0.9189020043863351	0.657143591476188	null
ARAP2	0.9425548113940359	0.542997332769597	0.950038713039336	0.7049880826115971	0.913459341237573	0.7153117209073299	0.937456467646511	0.499085001884555	0.7840841104243571	null
ARAP3	0.8876869359444269	0.9119680955591659	0.45057737192476505	0.0839148412002571	0.0058024427115112	0.02922476260062	0.210614268239665	0.0533637547562721	0.90819346882515	0.8537153349221569
ARC	0.196584138969565	0.814543415914769	0.38508247332222106	0.781984635569137	0.605203971918115	null	0.634953719491449	0.44416000458481103	0.9225470846431341	0.84586568106271
ARCN1	0.46395342855863897	0.29337542117535104	null	null	0.7359650498063791	null	0.31419195850413695	0.7352221718631808	0.610910696694761	null
AREG	0.22703272294746898	0.8259478158086909	0.688937328638865	0.931416703252478	0.5919582171603571	null	0.578317199472428	0.655983241943342	0.815770808678466	0.445344712940039
AREL1	0.7774026415549399	0.5414508622362629	null	0.266992274108592	0.650559112677338	0.598603874686988	0.6248247818085699	0.014171305251392999	0.13557122633149302	null
ARF1	0.536154222117123	0.340923372385595	0.730270060111994	0.0607587957061697	null	null	0.540630432695117	0.18558220250526603	0.34235136106164693	0.005285435157748711
ARF3	0.13351212975114501	null	0.5859023452309781	0.149343140926551	null	null	0.272433951678211	0.600115547314721	0.938919766798639	0.14179052519616597
ARF4	0.43958755671858296	0.366710717324109	0.640214699179443	0.264129152798043	null	null	0.640214699179443	0.24059160010024896	null	null
ARF5	0.9414942040813551	0.10908148974789302	null	null	null	null	0.849087684431082	0.11077767227017998	0.980404639343823	0.32845482860382597
ARF6	0.00689974139485494	0.199093020482595	0.00555517311516951	0.0652442053443001	0.24189815532506198	null	0.00552248671990518	0.0544582961303861	0.248632209201393	0.52153385007826
ARFGAP1	0.0176720288125956	0.536794969574061	null	null	0.765940805051887	0.7784096602762249	0.015090078478832999	0.0323709232570546	0.522131965479949	0.36527900563693205
ARFGAP2	0.50646212782196	null	0.10639625607158801	0.919363364361244	0.468084482968354	null	0.16158088395478304	0.876930263746943	0.981058706417266	null
ARFGAP3	0.658719912958394	0.837550702956961	0.8758757268988341	0.5860459848431	0.763549080645493	null	null	null	0.153271568310322	null
ARFGEF1	0.0680858198076892	null	null	null	0.197179774902243	null	0.7438003678188809	0.0219334872653587	0.39584613748755604	0.24788229912751897
ARFGEF2	0.9445497580054079	0.0486510538921723	0.560936985758193	0.8385096547271779	0.552730316288983	0.159413897656013	0.49690111295459	0.17872154403089396	0.538258744705768	0.57367281033376
ARFGEF3	0.6850790939974789	0.12183479999980601	0.477938903521255	0.279958107064945	0.860121002881529	null	0.405576715111159	0.690557165747226	0.10521201967791802	0.4789446133498871
ARFIP1	0.9196871146514058	0.33336102545781604	0.36217461643324	0.476972318986511	0.697822658570251	0.612795008333977	0.6633750474378679	0.73028830004737	0.47482550019953795	null
ARFIP2	0.5530949987816409	null	null	null	0.92285331801864	null	0.5578927879220279	0.10588979681679199	0.615766276923059	null
ARFRP1	0.714990599133728	null	0.18597455645862299	0.250503543598016	0.577435793313812	0.535318749696068	0.20719310500210003	0.3991466831028879	0.12264976808029499	null
ARG1	0.284836752263206	null	0.24220516719266	0.22689656442364603	0.11937473616487801	0.0976126302990002	null	null	1.77503889364772e-08	0.943164640214553
ARG2	0.9255210982866541	null	0.890104049987213	0.38792242097288	0.896254418099884	0.9996390248511731	0.8652327575110319	0.9132843541300021	0.990823511609527	0.755018665870517
ARGFX	0.392634705263211	0.761242423273211	null	null	0.6746066250002921	0.155302478951376	null	0.9219896002125899	0.44294803219883	0.8694316929553491
ARGLU1	0.5431645858787829	0.437746101058423	0.19281190962243602	0.372517248238389	0.295961694416214	null	0.191848132884874	0.2939276473635539	0.259448951116812	0.19175240894138199
ARHGAP1	0.562653933014551	0.908944018977098	0.00102106012629932	0.096774379099217	0.24990481678101897	0.42987165945138395	0.0115535522365537	0.35952362790194103	0.45128313189778096	0.0115535522365537
ARHGAP10	0.6906992043976	0.4220794198978621	0.0140852337130426	0.174053671716725	0.734640371444415	null	0.0358213146145557	0.675618533896323	0.42228540071099996	0.480829993814988
ARHGAP11A	0.27762664230663797	null	null	null	0.572543451886911	0.260345030658376	0.581568006420266	0.669026796415504	0.532722795413308	null
ARHGAP11B	null	null	0.880197107560668	0.48636669888133005	0.521677629192141	null	null	null	0.356209431845154	0.10215975648605301
ARHGAP12	0.0798307446566335	0.9127312054692499	0.7571756018218471	0.569826912844315	0.80978166948559	0.669249270009577	0.6788645675637099	0.4681743022694939	0.9743270217504131	0.610066238206464
ARHGAP15	0.6006708719279561	null	0.5740273848416341	0.667083822832539	0.0701372950048731	0.970706219522099	0.517932601048846	0.31966884183410804	0.49571989152765294	0.500159759269301
ARHGAP17	0.4981342043762971	0.6981907159919621	0.0754023048804074	0.498852970183477	0.913384606124395	0.217579504926745	0.84578533565942	0.9726477343871329	0.34314788585730205	0.278483154962334
ARHGAP18	0.45828929031214094	null	0.7839689329957579	0.7350355840470509	0.587126692312395	0.9555123677694841	0.0778296535493768	0.0452022401968639	0.34381329838433505	0.9700177578937891
ARHGAP19	0.216607601096662	null	null	0.00507200612146841	0.522407179346104	null	0.38782842753731295	0.00764869700267279	0.0972109853057727	0.121892321980759
ARHGAP19-SLIT1	0.9005954472449741	null	null	null	0.524802640730687	0.159705987897579	null	null	0.0973648304138854	0.17094853466631602
ARHGAP20	0.412394446983113	0.42389216291217496	0.531531658863576	0.465562323510991	0.5108477163879529	null	0.5303862440500761	0.31517046470438803	0.0682762273440165	0.27223414452172195
ARHGAP21	0.0604638108158102	0.9342406573698481	0.459372039481197	0.510369752687617	0.112738844342476	0.41964517550515	0.4502808803447371	0.977224447490964	0.935115578953162	0.8699681551847019
ARHGAP22	0.263578696514989	null	0.585297426127398	0.707012275054384	0.592592350274146	0.397570581070261	0.918953845309369	0.36000026667144897	0.869055143154366	0.341050176893656
ARHGAP23	0.7626566172230941	0.6438541217833559	0.5757431258056861	0.784619528286854	0.483890213179761	null	null	null	0.611989840162417	0.699143768114083
ARHGAP24	0.43599844500394297	null	0.39061139305541204	0.505323925093364	0.36840340201787397	0.8816829653342559	0.213930934962163	0.452232687117759	0.47153864808202295	0.783530975010817
ARHGAP25	0.308507246808148	null	0.0329414003723801	0.337814340360721	0.409181580613075	null	null	0.90080476904421	0.925233139996236	0.151078401696242
ARHGAP26	0.305414298844731	0.6505089858536529	0.634774014582578	0.647919964792163	0.146201188908387	0.934937054001153	0.564092164350639	0.17854273951573202	0.8490547900123722	0.40023161960558507
ARHGAP27	0.38030157149153704	0.693260684512544	0.18371629701368697	0.651678805575036	0.657722579643673	0.322574997800354	null	null	0.7562768461646	0.818702490035986
ARHGAP28	0.194326008987678	0.226983615965374	0.20540280053278898	0.647195743241302	0.43783365454158796	0.39054747854947003	0.497789842048675	0.72553455905776	0.805567844072436	null
ARHGAP29	0.0112656233857761	0.9760659280472049	0.5163899715807361	0.19329256337548603	0.7446302489394051	0.35229077603196396	0.100053549615359	0.647676679380326	0.860549683850486	null
ARHGAP30	0.285282119266836	null	0.667126938075161	0.94881538693163	0.49022537794586396	null	0.669964612140974	0.4325487007367971	0.801473480209264	null
ARHGAP31	0.687485350058316	0.7776642788060909	0.8806257758653849	0.5474855798223879	0.7728124364494409	null	0.49751525763929205	0.7629782359288191	0.8491353025826011	0.485430113255584
ARHGAP32	0.18451015741781898	0.963275460836111	0.878627697660905	0.158165082786508	0.186240863981737	null	0.905301302908978	0.8503669510095491	0.804978402455859	0.636666953105425
ARHGAP33	0.979011585096924	0.8147704640676701	0.7821764169786508	0.372485406868022	0.7781468904793342	null	0.956899339567423	0.43085568596299795	0.166421179094569	0.361537841691024
ARHGAP35	0.413463848129614	0.843387342062095	0.9430295526342429	0.0903846855699664	0.986325131027137	null	null	0.372280832403245	0.323908124025778	0.482364999119479
ARHGAP39	0.443543165322188	null	null	null	0.6916799440715962	0.5922264308604649	0.538783087099149	0.591386240295954	0.7699031639050551	0.48669566514601
ARHGAP40	0.4578579022646671	0.8500270518796942	0.506190409367564	0.982659466798629	0.233651848675333	0.154062319795475	0.693145423189559	0.924849989323645	0.998365213570612	0.7736528102514
ARHGAP42	0.21340645545871897	0.0576139843265047	null	0.0514456918406965	0.117206945667294	null	null	0.020790200971862998	0.16344018005869002	null
ARHGAP44	0.9665902582390021	null	0.38001858320360704	0.20003658324593104	0.907436601714251	null	null	0.309838943514975	0.9069784754708159	null
ARHGAP45	null	null	0.562137568686969	0.306349550457273	0.607183138221099	0.034283317655983	null	null	0.443755704935597	null
ARHGAP5	0.887328669443548	0.925316852623331	0.9344994100754531	0.339640919467476	0.4264646191349629	0.494133028764627	0.942820907726562	0.994042208841815	0.0632646036579855	null
ARHGAP8	0.00345744926233715	0.766198644210563	0.6750602301921751	0.17623138995926102	0.0220107380380766	0.390544979295389	0.9430476006115849	0.0136140296443394	0.21954963242598602	null
ARHGAP9	0.371763369994993	null	0.0469278508695449	0.0416389566332898	0.9124375730329449	0.616548157777989	0.424590869859451	0.25123690813078997	0.68882947352126	null
ARHGDIA	0.9514688014552769	null	null	null	0.4898812965879779	0.18339402130954602	0.38897924411759294	0.4378328252795429	0.6300871354120899	0.196902709901958
ARHGDIB	0.5986760580335899	0.910382331823182	0.174010713041653	0.47543811669395	0.61229033700839	null	0.10126238564295	0.5880554111486371	0.449888532867448	0.42462534223195897
ARHGDIG	0.9395736061001819	null	0.670068295036593	0.161632147419441	0.512285634335562	0.0888363582967701	0.7492365675736891	0.975833035959398	0.8738709213730341	null
ARHGEF1	0.41441089738729	0.68093301459343	0.702284078847269	0.6564804223933101	0.0442448785566438	null	0.6375963398336851	0.7322398502003691	0.560580511305216	0.471730588980558
ARHGEF10	0.22767563113307898	null	0.5829081554290071	0.3988875749835	0.8157907439307758	0.7837940589974621	null	null	0.571093704004199	null
ARHGEF10L	0.0830392540701707	0.5316785744932679	0.0322398218668761	0.0555522487069363	0.223206515990142	0.504867815644748	0.0789881279029967	0.141034616034324	0.800153704389707	0.0127829173574794
ARHGEF11	0.7251890384755791	0.586357192834811	0.5015202911519689	0.7793254789307159	0.00932362657884567	0.126915827450825	0.5280387106974149	0.400915988548714	0.5607316601999879	0.0866613502778933
ARHGEF12	0.933058365663303	0.104808208875925	0.10391923345851599	0.7469492326219159	0.508315208782202	0.10819022920406599	0.11209445798756698	0.733285672244563	0.48789075360347495	0.8975729719898979
ARHGEF15	0.85004982964716	0.12990692962129	null	0.9481580146791351	0.574399026005124	null	0.7945994497845871	0.9674986749978891	0.5683018394617231	0.209419778281957
ARHGEF16	0.43069594158770097	0.793046440155947	0.7378278659900759	0.5016079363537059	0.28886449701930894	0.909867345079328	0.692874352444351	0.9405467497513091	0.75725243570675	0.899585121936499
ARHGEF17	0.215295291479508	0.5313256011042	0.48709505823048704	0.8416215809003499	0.7863117212121691	0.603903171746037	0.669587088149	0.156716874419324	0.668886458931641	null
ARHGEF18	0.6682729831929181	0.34862755137109697	0.980598659990292	0.356975631221105	0.23175130298684302	0.30709227679223305	0.31686165744293604	0.31686165744293604	0.15942048682252602	null
ARHGEF19	0.7551144707851669	null	0.0302568986441698	0.8520069302914008	0.5879357662591761	0.44653436676339	0.385272532626637	0.8196859780221709	0.19856376598783	0.525134626027577
ARHGEF2	0.877704267281855	0.9299358063161359	0.967744236857666	0.933411067967646	0.125230647373944	null	0.9502020072321241	0.952317870466273	0.9431440189034019	null
ARHGEF25	0.143252775506307	null	0.0642349285506244	0.145010992314953	0.17294013226826702	null	0.13992745552935099	0.492599057935049	0.845064972555217	null
ARHGEF26	0.32472421249637795	0.18752051655573498	0.0961288158481003	0.11191472915463198	0.664650337856498	0.9058495223848579	0.0961288158481003	0.0928766399220329	0.57662720753049	null
ARHGEF28	0.8950798132873661	0.627291904579158	0.788401771896262	0.508804320924358	0.275102308076486	0.19119617603145897	0.7735928962665891	0.322884470439111	0.9193726293385841	0.652121162631373
ARHGEF3	0.6788193711251821	0.0679457744603731	0.0224300959171755	0.226457603498992	0.7574392649056729	null	0.697716695109812	0.353254579707065	0.257728346005644	null
ARHGEF33	0.12193072771495699	0.42473875481126205	null	0.7705775536152941	0.7092994659632559	null	0.962235915732348	0.23018004138547898	0.503077322739904	null
ARHGEF35	null	null	null	0.279122145702378	null	null	null	null	null	null
ARHGEF37	0.840005038032427	0.862316187977945	0.804120865900752	0.132564334522545	0.0745911083788318	0.526761513861564	0.751748284241443	0.6952025656677701	0.670125828064979	0.495301356832146
ARHGEF38	0.748282539829756	0.25179953852528403	0.0104597572000955	0.32760818144015	0.633907734036235	0.226802531304273	0.0027809473984160603	0.5688334582641651	0.48661433289857703	0.222185851515313
ARHGEF39	0.503149515558948	null	0.9194579658558141	0.795444964179779	0.906230050422149	0.9234700665267241	0.294634838142813	0.794415053987744	0.9129983871946341	null
ARHGEF4	0.79942337567295	0.930122923949072	0.20303537041185998	0.532093183523125	0.561948680172622	0.320676103035297	0.0691125178088767	0.86976159703294	0.232133181930209	null
ARHGEF40	0.17003419207546303	null	0.772948990686152	0.618803705166919	0.353192888814719	null	0.45166857710755604	0.0751587569669665	0.8915700363548721	null
ARHGEF5	0.507591177110522	0.0355535122123667	null	null	0.0645290547615374	null	null	null	0.26358752222933396	null
ARHGEF7	0.20855862507827103	0.126703986807774	0.19888565084249102	0.149650379866035	0.18995633512879997	0.8788095740455909	0.541741790775337	0.822847259624511	0.0649169581286411	null
ARID1A	0.49189133580321603	0.7461645794846329	0.683226737649256	0.6406655148665401	0.36267976088840204	null	0.590931908724182	0.8951157291605699	0.501582267078344	null
ARID1B	0.481224920429612	0.614299546614465	0.938028042811943	0.37660354239391797	0.243007104615312	0.0729155801526624	0.06888888631651201	0.318667140962414	0.981024388278525	0.27813554219964803
ARID2	0.826974714347706	0.964349725880385	0.6758456760720369	0.7212770730880129	0.991578361066968	0.630488356266591	0.758367879337313	0.431271375648934	0.751747322419598	0.552448357683867
ARID3A	0.8298915474243092	0.9013582561677541	0.49448736213031796	0.6477387596262479	0.038260834655793996	null	0.500492454183629	0.690429516259538	0.37347295153675897	0.524790136360814
ARID3B	0.163220937548163	0.170457618058138	0.5101206691679779	0.501026549599712	0.0122570250534861	null	0.5104325284192189	0.557941510391421	0.009706850653216859	0.8664375186704101
ARID3C	null	null	0.569056531497344	0.0935535783027348	0.169006655828389	null	0.569056531497344	0.0708187630028532	0.491090023950588	0.24005220895963397
ARID4A	0.443745600590142	null	null	null	0.17955090803101603	0.8999532964027549	0.594404278202009	0.66465600739384	0.911171559612273	0.45045920302469605
ARID4B	0.700402664908244	0.7718313739431509	0.960971259442538	0.806482377004534	0.9803916802290631	0.7401613845781279	0.920337279077807	0.988575348538297	0.873099637334605	null
ARID5A	0.0194179818979413	0.0398593725373362	0.155272062953534	0.0559597838198753	0.8272352820503059	0.279690949577102	0.122766121284099	0.00453581561366345	0.813579608544374	0.5689444620173599
ARID5B	0.0164480237528101	0.446878212375044	0.237552385004611	0.0804100538576666	0.8430952435149509	null	0.9928661709684742	0.9762780568222199	0.298257425025529	0.4473129208994339
ARIH1	0.321802351689833	0.836244135369395	0.6679837908142889	0.8781379573137429	0.687322884235029	null	0.6766731325113859	0.568652393002796	9.72700836691098e-05	null
ARIH2	0.640035505877417	null	0.5568882624511771	0.606328947546659	0.7198910437311229	0.0365035669310734	null	0.764701124528833	0.9484200959708199	null
ARIH2OS	0.968174700103695	0.578407294190454	null	null	0.7105494366440099	null	0.5407914423701811	0.612040833754569	0.0701404069775882	null
ARL1	0.11381772838478399	0.172687318291279	0.957867065306635	0.0311948500793073	0.906153453716265	null	0.957867065306635	0.121798580864089	null	null
ARL10	0.39219865776094104	null	0.0751977527703497	0.12642646683594302	0.524506280135958	0.7271807771834709	0.0851171682318828	0.147302253780391	0.111740603183452	0.7969272393468391
ARL11	0.16975157261132798	0.9322850768125109	0.5395707871909871	0.306570391193086	0.595769619679212	0.542752652978151	0.5395707871909871	0.620542099541961	0.9857983340561159	0.24251830988913897
ARL13B	0.42304690722018706	0.468207654298971	0.20771948207705498	0.394174886757367	0.609230929522476	0.7421927333040391	0.21800874483848395	0.470567493215958	5.85450978672908e-05	null
ARL14	0.42930632875125696	0.559733497714809	null	0.46656271683175	0.331456911367578	null	null	0.48498866388239703	0.382973479999919	0.376294044407515
ARL14EP	0.10818451624377001	0.8447650318840658	0.377320202519369	0.44553808724136607	0.608752312809812	null	0.11027398671184299	0.521076791961973	0.19526647754425197	0.993099360504365
ARL14EPL	0.155392702564057	0.23858994974687397	0.9039806087204879	0.43885167347347	0.43803183643174	null	0.9039806087204879	0.351392520739529	0.8951139869386899	0.346317486682159
ARL15	0.605641110150525	0.607219001432774	0.700068637143576	0.46889384175333	0.49129690232132794	null	0.843508960562783	0.706776083852172	null	0.393155560624939
ARL16	0.5386908769723601	0.6911229900798361	0.0335305193901474	0.3788519610415871	0.230220552875823	0.258598702841237	0.0814753747124779	0.048949353070840994	0.0998342768461035	null
ARL17A	0.223937707485645	null	null	null	0.237675686388333	null	null	null	0.5450119685996629	0.22445161233354397
ARL17B	0.6668376488150379	0.0457746495953605	null	null	null	null	null	null	null	null
ARL2	0.817229988136113	null	0.0438520851748295	0.0771682624943927	0.728964884186896	0.49818667640852793	0.40429066599449004	0.19709147175756	0.315826568483589	0.17522005340934899
ARL2-SNX15	0.245109353084257	null	null	null	0.220299708497422	0.6496378451755079	null	null	0.0289005947194898	0.17851314156546202
ARL2BP	0.0261983442076376	null	0.510562122141731	0.6058556074592659	0.70390408779625	null	0.510562122141731	0.564675418543491	null	0.59522505417122
ARL3	0.527411780039218	0.308278394745665	0.95242579655873	0.870016494254619	0.665897493426746	null	0.914851278901025	0.961687629831655	null	0.90272509771852
ARL4A	0.957421050027482	0.974415873756658	0.848804345495068	0.8347172130113509	null	null	0.7687129060486579	0.6049437656807061	0.729154398463391	0.44797710301041604
ARL4C	0.639135951081722	0.9438943252903891	0.379333754639255	0.45980363270781605	null	null	0.630300025286491	0.46193114722162104	0.83971647074164	0.43333921687969995
ARL4D	0.452852192065266	0.26681788497064396	0.7784314019540791	0.6856127488062161	0.9102642782724408	null	0.7784314019540791	0.528983297873611	0.19533791379820897	0.440771542979355
ARL5A	0.213910830678822	0.36822203993138597	0.716092937608589	0.837922837250497	0.024529802586057005	null	null	0.62238137302958	0.6142237494164909	null
ARL5B	0.552601229371683	0.248827588620517	0.173710388386278	0.8612450992536558	0.11800200425498299	null	0.04006252532342099	0.198657346293775	null	0.9770080320906529
ARL5C	0.23263782251402698	0.397317927877786	0.160688037848634	0.0856095435743842	0.803301120491642	null	0.5114798052802271	0.9763650062250621	0.878255078177601	null
ARL6	0.312787706120348	null	0.9639600355276041	0.663533410679126	0.0440958836503715	null	0.7480333334446969	0.0564541842252562	null	0.105347468479031
ARL6IP1	0.263032831734308	null	0.152082851447851	0.214323356759792	null	null	0.84576266880786	0.284791663795508	null	0.0459654320488507
ARL6IP4	null	0.8360127384966859	0.55970395517563	0.560397590873117	0.9111886088961241	null	0.7743382756849259	0.80639631327837	0.578292542798496	null
ARL6IP5	0.0301095000531431	0.178530805510451	0.07926306960271699	0.0710102633496921	0.162471101584871	0.0233764877870677	0.5966340397394799	0.7754344095414201	0.0142770474873091	0.746764186880641
ARL6IP6	0.0743695831861468	0.7530973601247328	0.6937936810826411	0.8856288994865601	0.00396004180322329	null	0.0152511985596462	0.0247757904399071	0.0508356702895443	null
ARL8A	0.877254367196845	null	0.46696092418184004	0.911777718152034	0.927331232170458	null	0.46696092418184004	0.839174043817809	0.6678336218642571	0.7609620870444891
ARL8B	0.45481198293609204	null	0.320685564062779	0.7904423541154109	0.883007649023225	null	0.272601751785398	0.276049281278826	0.5017622774548129	0.8082864445698829
ARL9	0.0217049869167207	0.73760159357373	0.5624971056049971	0.41032366356127203	0.0186786736337554	null	0.6329270313081171	0.366096993129277	0.713546063911577	0.8943510864222249
ARMC1	0.390918510668253	0.596741817991146	0.48583322031848	0.222838896119442	null	null	0.48583322031848	0.157682248304193	0.6004638064816271	0.880525218616365
ARMC10	0.11935251102900399	null	0.12315978216819	0.0154055531071713	0.450872057235668	0.0460537893564491	0.12063084210919699	0.20609809138385898	0.9324357809175301	0.881096319485809
ARMC12	0.37417905673177504	0.834645574386539	null	null	0.977523662865819	0.55543225042839	0.9063331853791929	0.510196096675116	0.224316529411957	null
ARMC2	0.15648537382079997	0.8417005465696551	0.287276053719992	0.0531130143452218	0.570809260760032	null	0.0734526278282741	0.142839492685461	0.11675108360897801	0.10843452116245501
ARMC3	0.0886964641079919	null	0.417315726287375	0.6526343557004399	0.9741982846369749	0.5459236910638989	0.521305305044992	0.250762958640031	0.829785550667858	0.123990756655626
ARMC4	0.65548024051066	0.38547581419119703	0.580809114224837	0.6862047172459119	0.12542545947638	0.388427139522845	0.181691912100228	0.747424750256453	0.386447984190728	0.0411001142388131
ARMC5	0.9441629553927399	0.271878492789536	0.9589472163965601	0.966910595910805	0.34007118038404505	0.42975194474146905	0.826955200341244	0.9060176005236501	0.714795183354907	null
ARMC6	0.0208117260185354	0.9115435010257809	0.40859012745511897	0.44138057108951895	0.29677416896822495	null	0.37596608756588196	0.332711086141848	0.364235596362864	null
ARMC7	0.35992475079986996	null	0.510128908034964	0.666208468664817	0.243164685281553	null	0.522976363087904	0.7218971770110508	0.623207318174608	0.593540213560985
ARMC8	0.23441169217719196	null	0.731192648242911	0.6525304470633629	0.4467252244851	null	0.531195373849532	0.859311545992402	0.17800543151393303	0.689594835407611
ARMC9	0.828527338712312	0.34039485229006605	0.164467825408275	0.644655888402714	0.191922479340206	0.8315089035352091	0.17406386669290802	0.19100962880363104	0.274001074133465	0.0718297510263608
ARMH1	0.16996622730145303	0.906309900941141	null	null	0.00622616314275293	0.373674816664394	0.00873491846446273	0.0058960528238483105	0.24243126129548198	0.00279663099513094
ARMH2	0.154914906064043	0.9194763014737621	null	null	0.791527324694543	null	null	null	0.463116135861322	null
ARMH3	0.781101956171543	0.49172010935399196	null	null	0.7896680032322501	0.50270592746903	0.288722783537758	0.608816364331629	0.518646271932863	0.746690687838303
ARMH4	0.5059824082036529	0.12097305802329301	null	null	0.0125612075042136	0.390363653314706	null	null	0.0458344002676567	0.018580960948793
ARMS2	null	null	0.7603218254963321	0.834609547146153	null	null	null	0.48646394235826	0.821481387218973	null
ARMT1	0.7914307726512709	0.662548171710405	null	0.64760498692329	0.149473230072311	null	0.0793042556228467	0.404619171272931	0.436548305938109	0.0120883108331362
ARNT	0.448088934956043	0.290052565026621	0.440830933560057	0.8725506299912981	0.8533943772609509	0.361144193751631	0.5927403766352	0.804005595665391	0.8692298709319191	0.972127465500479
ARNT2	0.6844297122888521	0.49567617600535707	0.208439867274427	0.611722019034593	0.370470378405354	0.523576484545123	0.31965494864654903	0.997005550276282	0.126584715294452	0.873868046393383
ARNTL	0.913960422074323	0.987820113077325	0.7066155473778001	0.295973181398322	0.6158479809480121	0.8306050666202991	0.41176593719595	0.6322849542098481	0.490392832021605	0.25629329575517
ARNTL2	0.43109757491443795	null	0.39008642406064203	0.8671575906332489	0.962593283250183	0.9621622170475771	0.7759713482890579	0.8316707847421829	0.857387426882177	0.9062976955468771
ARPC1A	0.394447392718983	null	0.688767773815784	0.569770427855409	0.905702118974008	null	null	null	0.8900576262860129	0.13040873902924302
ARPC1B	0.736010410453245	null	0.0975074550216196	0.18957644193840897	0.7441115692857149	null	null	null	0.9812793486132041	null
ARPC2	0.513885573632282	null	0.6005625722513571	0.653414999162959	0.9843690253825459	0.752824563753958	0.628242542140645	0.828469065620178	0.20862816189677302	0.851029436517514
ARPC3	0.517617009735541	null	0.594752829798304	0.20968852811729397	0.25547350039504896	null	0.49391890361949	0.15045815229408802	null	0.45584930058681605
ARPC4	0.167147477452409	null	null	null	0.9887843267171501	null	0.0832134963557192	0.839588016999525	null	null
ARPC4-TTLL3	0.97107886543427	null	null	null	0.8629101342015558	0.847942817513414	null	null	0.43188193641320294	null
ARPC5	0.7865130601669641	0.6684042014444339	0.787482677031768	0.8622326905683639	null	null	0.849673042050113	0.817887959099164	0.8535542674195941	0.908287328256496
ARPC5L	0.5574394271837471	0.511367919275336	0.179029311277194	0.85717541723014	0.627576431932921	null	0.444633647243151	0.00140162670307009	0.5470800271762849	0.391741032286419
ARPIN	0.695139192017891	null	0.7986647140972539	0.0315954446711569	0.617624029145952	null	0.7986647140972539	0.125489459592623	0.540203089277823	0.661540863781791
ARPP19	0.493567794877306	0.24450103476947602	0.7061649878427809	0.883236942301462	null	null	0.40136985310678003	0.7766947853654592	null	0.528347292182351
ARPP21	0.0009848442663803472	0.0310353269317929	0.00159155484775286	0.0121557517036128	0.916089605447404	null	0.0014291366379191	0.000628417201388842	0.780122449682111	0.378485785607495
ARRB1	0.44353340372101596	null	0.308566026120089	0.20850747691067498	0.0467450882096661	0.198615398157979	0.470063444831253	0.820772889165679	0.28243042301169397	0.6235714042192679
ARRB2	0.125957692425437	0.606761429175843	0.055517364639853	0.0821875978272574	0.17417155539087198	null	0.547471440848528	0.551392387262098	0.0933509241008774	0.697145618851488
ARRDC1	null	null	0.9219251805746421	0.26195515736475894	0.340492847952492	null	0.55909914861077	0.39465676477338896	0.6757649892359	0.55152391240585
ARRDC2	0.5605138621662551	0.9264868864451021	0.617777667653958	0.61753471126185	0.0738573495633685	null	0.630159577578479	0.4500016457374871	0.4527106658614489	null
ARRDC3	0.45697606342058295	0.131131121735254	0.444363927093343	0.554355286636341	0.0143736886103067	null	0.6354902872452671	0.23964363627558102	0.49518462313675704	null
ARRDC4	0.473354773568107	0.384165591875334	0.19200492066049	0.6424390763594771	0.735285656402435	null	0.271627997762529	0.21272429684119198	0.0682064998966566	0.23389096150849398
ARRDC5	0.41807596636132	0.814389705152	null	0.9701535864871199	0.5913446297017071	null	0.112047786531709	0.501461335510633	0.9733659038432421	0.265313279552099
ARSA	0.5870353235461401	0.9285810196517529	0.23511520218682003	0.534757743165107	0.0916142134466332	0.0127142606382611	0.25606881393197	0.405570881340294	0.29051994013279697	0.464454523055827
ARSB	0.614428475794114	0.11667123496003698	0.163950533913526	0.449230644200478	0.278218285841244	0.240431806401609	0.162885964989428	0.531564922041307	0.351249628050237	0.11538811841164
ARSG	0.705386325832659	null	0.0730986137742765	0.0823088108859484	0.822902127723785	0.51145109258115	0.7182800032552379	0.599193741417283	0.33231127383634196	0.008067485250985
ARSI	0.78844629870761	0.9695663377505891	0.7394426273418571	0.459335153039859	0.8830964434194691	0.8490678831723849	0.0446529674937861	0.38920098352405397	0.32297659288646197	0.597634116958616
ARSJ	0.526720220578337	0.8507875297520329	0.6822049530230812	0.8488972008859479	0.10542224892440699	0.0526909736883779	0.6451016735181271	0.8639092600053241	0.504061780160329	0.400666416571562
ARSK	0.7921954046996871	0.6301041046375091	null	0.459766135328171	0.38409943587849893	0.264783838250909	0.597802544967355	0.0780647431328338	0.7684562927762411	null
ART1	0.8201918408601229	0.508036838868364	null	0.8920931911981659	0.179863784149912	0.879498172616287	null	0.6094101696442471	0.6881456295981291	0.517590835951175
ART3	0.492555109963743	0.39567864975297296	0.6454497551699271	0.19230826855572303	0.299240506033419	0.629249133164297	0.829255423915999	0.5566881396933859	0.966766276583719	0.0295753767168396
ART4	0.0253412762776617	0.9230464365514709	0.7051306796195279	0.6901350173555361	0.707930438248848	null	null	0.5157624209555349	0.021697779022998	null
ART5	0.541882571069897	0.0447869918809907	0.55600459106072	0.18125669721760299	0.959062314189754	0.74117052364723	0.37860551949508503	0.675720666525131	0.8943460474022901	0.341616011269554
ARTN	0.93618729334888	0.827452986510886	0.9664242207402751	0.815853433155068	0.168314014420413	0.0824419603338986	0.9907841552574399	0.73440130758229	0.9349089642570699	0.55888106209546
ARV1	0.26442381413598703	0.91123048371488	null	null	0.9703697281853481	null	0.15835506106487499	0.148161648597415	0.37582202862245395	0.0136071184545308
ARVCF	0.862966980183207	null	0.898089300728678	0.840318094284792	0.935802815371463	0.813354477661303	0.666371166492193	0.302346021038235	0.964011758794148	0.666195287291362
AS3MT	0.168107528887621	null	0.381427020480651	0.671562708707151	0.468520898450723	0.25796083418082	0.409053621936277	0.0022552054366429303	0.307895793387496	null
ASAH1	0.9469912203495741	0.0427980367829728	0.9710615311424909	0.923337427665505	0.9596017312338491	0.0193600494201391	0.930166391487789	0.7100826945035401	0.973151163326447	null
ASAH2	0.49744765367122595	0.107804629951585	0.545485439862706	0.624746281983742	0.7895357844894271	0.802644267129366	null	0.0700816636491743	0.773707807212837	0.0326861064382771
ASAH2B	0.8385968090587289	0.8982755210925841	0.8852510397638058	0.30140722512240997	0.12845703022866	0.0191373597524493	0.8852510397638058	0.639944913765511	0.47784580712102503	null
ASAP1	0.0648681793259108	0.7524957312723459	0.0869542429451687	0.16774635354368803	0.8669320578810251	null	0.0482682115488497	0.809567266473016	0.16411909619645498	0.448439667812976
ASAP2	0.268072185209606	null	0.92463254182319	0.5774832585108349	0.199871991106942	null	0.8410982003319991	0.578044748469787	0.823417345947996	0.12972035976168
ASAP3	0.788490140159505	0.846842322980632	0.925186623983222	0.24394306078825	0.161019186516721	0.26475122886429997	null	null	0.635457408147395	0.861310759883605
ASB1	0.309129560825724	0.4602863353571571	0.153779383309519	0.533438567765973	0.62390363026138	0.239459834615575	0.19142624751144502	0.21181848942119	0.21430252438851896	0.8386388741216271
ASB10	0.411722041591823	0.63346541848594	null	null	0.600129115215043	0.547260608616291	0.795457408123583	0.450430440407238	0.20413001734709402	0.533550982027478
ASB13	0.8681409488527241	0.572765355101575	0.761922286559509	0.556572297595918	0.756583428536733	0.9488716908008091	0.38471997368992605	0.8907274243790358	0.0174169320495089	0.38575508518475204
ASB14	0.471659219713235	null	null	0.0219240497375368	0.12122219051329	0.16067244721261903	null	0.724986182959599	0.695924724845019	null
ASB15	0.412990403525915	0.766087109839401	0.5031818870462761	0.46653114823498903	0.40808050710457705	0.274250437670284	0.345524167100415	0.5673895997765159	0.785638642331098	0.419505778528521
ASB16	0.641342034551614	null	0.24762003054399498	0.795453338256317	0.444634772215019	0.407798610494716	0.0426191481261434	0.0223031844552133	0.0783894117336493	0.0662713173079825
ASB17	null	0.8577875970002	null	null	0.126606295762856	null	null	0.9227146847490401	0.406564512916594	null
ASB18	null	null	0.295462431777993	0.511013436557034	0.26329833706084	0.685087597618639	null	0.881584113878189	0.5985685838420179	null
ASB2	0.8879641836206271	0.305655886656072	0.959848446748043	0.634919935192596	0.152608865985645	null	null	0.0540039000714041	0.764551430507963	0.363724233861633
ASB3	0.0271627057216259	0.00271772974515527	0.0803632664830556	0.33845488408620594	0.28878804458557694	0.938762479932605	0.6347457407685739	0.6012980230206639	0.21095116484101395	0.635275141396464
ASB4	0.522718571240006	0.348230629701101	0.7412224750595121	0.537890865784816	0.192293895949017	0.11114137194195699	null	null	0.107151110464338	0.693955285267448
ASB5	0.6444182213832199	0.0611055201731121	0.10976050721261199	0.0774056369862234	0.28693769077611603	0.137890834966866	0.0349046414739824	0.803477088876738	0.831997446562175	0.39307393332909896
ASB6	0.0694609377772186	null	0.10086445339851	0.0311824720032582	0.555214660338215	0.16691202177245099	0.109227572876461	0.0583105337331761	0.0514744101451854	0.0926472514047146
ASB7	0.298886017594915	0.347762654698576	null	null	0.998912987530249	null	0.70016386969407	0.7135379883047909	0.24399601854431302	0.862396310667211
ASB8	0.0559226229075801	0.230568607191596	0.0491790078298149	0.0656630576500326	0.788207547275414	0.32299782417380896	null	0.0384356519595765	0.919235764806218	0.0413834047679085
ASCC1	0.356705503048336	0.657102226087095	null	0.8168132201353571	0.653477955734178	0.6668481337433609	0.210545393300744	0.7719131741417758	0.7695426730592551	null
ASCC2	0.39990901848411403	0.9047042666215709	0.8747322000909731	0.831135228085796	0.896648708703167	0.369835323882351	0.948370815201334	0.9459137690928691	0.494796769129351	0.9113782578968671
ASCC3	0.905981498292798	0.6371480789080121	0.717097014214731	0.9017787012599909	0.7509846994207591	0.376018469776145	0.887365262049312	0.970244205430058	0.38644249560417	0.15562422317359
ASCL1	0.138896279975792	0.358850485715429	null	0.714378305234248	0.8790258896198492	null	0.35020118118282506	0.689748080667641	0.778887560240881	null
ASCL2	0.149662366412801	0.617142806127288	0.20760283564105603	0.337324519821814	0.9996237406880041	0.9850705430884251	0.36372666796942504	0.440912474021864	0.803787312006212	0.104581476001008
ASCL3	0.286471027945075	0.7032862776004251	null	null	0.9975650351606171	0.920616794555954	null	0.0445231636209297	null	0.5961213112637049
ASCL4	0.99078195548787	0.3719168516880739	null	null	0.978314247201655	0.949403757824283	null	0.368904777806205	0.4606402194771121	0.38321072089930297
ASCL5	0.00822872945912334	0.8131747337242091	0.47788173982699106	0.10041919696960401	0.35042487856451504	null	0.517272015699207	0.271937162105865	null	0.290709321091409
ASF1A	0.657316972666532	null	0.47986346413258396	0.0299958462249585	null	null	0.35830981503644305	0.282816841223316	0.6276883746459511	null
ASF1B	0.266574376339118	null	0.403753569648536	0.0975109634789321	0.0648958931293406	0.429622296483493	null	null	0.976859117245484	0.16447870333646802
ASGR1	0.906431395071727	0.8271137324174631	null	null	0.707067867398773	0.9622255459313079	0.8567794818251279	0.8678807221473159	0.958794606380126	0.6328065480356011
ASGR2	0.34605881789878395	0.6224946948131871	0.10182534905816099	0.0692854805927506	0.852646742296869	0.203687483932841	0.19749725358528	0.11172912758078699	0.390633187289791	0.0824085482070223
ASH1L	0.123207902702415	0.9278771197040241	null	0.8637319050030919	0.9319378386716841	0.22457589196192	0.16724664138125597	0.22386979756156103	0.297633658444443	null
ASH2L	0.341315771528539	null	0.7312064040716479	0.8556433138736479	0.8065434777447049	null	0.666423069734816	0.33508308422380606	0.281155451472998	0.251445831945182
ASIC1	0.11249334779405498	0.266473884173634	0.152555246806138	0.40820105628444503	0.35271536262275704	0.114242543530731	0.601055398146646	0.381464597330807	0.547276392196828	0.348141011859693
ASIC2	0.9405368188470359	0.0230221862898051	0.5692782450445479	0.208177630398383	0.366001047821056	0.000328373384929748	0.00680730813975416	0.8004003401514709	0.31234080843703	null
ASIC3	0.20197819299806896	0.31865028419023805	0.8165790103244351	0.0771769645691822	0.204530032664577	0.8856402089302491	0.046054019234279	0.627467051726797	0.845560799148185	null
ASIC4	0.30108868297374497	0.684638201164938	0.9291207127644441	0.7549171863191809	0.40507867519157104	null	0.51969676822204	0.568013727354174	0.8048152989024259	null
ASIC5	0.0644935315732769	0.9042162784927841	null	0.8035013255570121	0.00892020604978128	0.00746923046047976	null	null	0.7516283914816428	null
ASIP	0.7433240107627429	null	0.845089119804076	0.9567429942495892	null	null	0.7433240107627429	0.212717239823408	0.7802736081434971	0.986857190233046
ASL	0.137999678360271	null	0.9739374839476509	0.0883872027690144	0.252862803148732	0.319360973747645	0.9739374839476509	0.0883872027690144	0.44165441617730106	0.7766039761827349
ASNA1	0.3680713942547771	0.806331940648448	null	null	0.0161564933253839	null	0.0272207469038072	0.130816665728794	0.571436586686548	0.485114194665076
ASNS	null	0.24420998082947198	0.626910870237487	0.49114996845408	0.3542529330512679	0.377991292935544	null	null	0.126403039020256	null
ASNSD1	0.8257474797802878	0.675945635191381	0.9703222077851559	0.9833810469823009	0.0814312303479913	0.00426347155167561	0.8998101854881899	0.7593012868287909	0.8195630206494421	0.7518764573663929
ASPA	0.515836931961303	null	0.9880105235696751	0.995930160506856	0.648144218868661	0.514143530446909	null	0.919836962999851	0.4991273565157	null
ASPDH	0.995960327610355	null	0.30232442983143704	0.266714404380853	0.40628570042127604	null	0.996370172985609	0.17908835391195602	0.8474597556798579	0.843943501988571
ASPG	0.423761541997945	0.582618797509443	0.532646986538853	0.16611161414599498	0.11445182073155198	0.577572744183196	0.488477756108789	0.902764850564729	0.0357761819208569	0.8183516171503601
ASPH	0.642555815490409	null	0.7416020062218951	0.933039985117942	0.8748033851069391	0.32163065868367896	0.583916112517262	0.709430959351625	0.7877187204987199	0.514193674332472
ASPHD1	0.524862001221051	null	null	null	0.7912924962127091	null	0.523940761182341	0.72883368241021	0.9021560972704309	0.7927964023015301
ASPHD2	0.28492837694575796	0.20905854280477	0.25510474856498105	0.889176547214227	0.8178372064373169	null	0.14417619979079	0.8958306459152529	0.17079906635429598	0.925250380769991
ASPM	0.142335933722616	0.9535109944373101	0.7484988280275209	0.9791578683345258	0.861284161346879	0.9690523595072541	0.6499536643166489	0.5932194094065419	0.9158688104284429	0.16436762139195402
ASPN	0.179361672023732	null	0.46780084717319803	0.49783351889056	0.07400961198889	null	null	0.939086672628149	0.13597118028627803	null
ASPRV1	0.712998829221178	0.858190055410017	0.571969563925684	0.46872464289696397	0.576359638968698	null	null	null	0.7936932092306851	null
ASPSCR1	0.296750098989214	0.639483641741741	0.235824456873494	0.16035848311084802	0.301151704504241	0.568954678647849	0.21944904362588802	0.107932115602702	0.9153952948485	0.109069393959342
ASRGL1	0.20577475757452696	null	0.2725060032514	0.154223844237564	0.0827021496332654	0.111568703971739	0.855117627567687	0.558028967280035	0.673889530179535	null
ASS1	0.0801034924558258	0.0185345807500464	0.0393921918186673	0.553139882278949	0.591862454939496	0.602362071757762	0.0598991151040462	0.511377320569227	0.163287664335307	0.918459176482037
ASTE1	0.5041290146406839	null	null	0.126745610398138	0.43025299447707	0.0725030030557197	0.621902305522227	0.566311353417945	0.7755996207255809	null
ASTL	null	0.672343580114056	0.649978923886249	0.44738812109808507	0.836256556115876	null	null	0.299718630940276	0.893461912099323	0.0777623203159969
ASTN1	0.6311158470897479	0.506153780183943	0.34889544002358897	0.34889544002358897	0.0376222065449434	0.24756793766102303	0.267402695168525	0.39093198033834003	0.0300800997382222	0.21327929017910802
ASTN2	0.9065856601060401	0.127672665596936	0.859285523590558	0.7000166002379941	0.48515214262926	0.504830891475336	0.9200207033614799	0.8304650276109921	0.258774822623253	0.585137298293328
ASXL1	0.8740446673144041	0.9974116133598241	0.9883999841421459	0.820654380702672	0.7850919473463801	0.6357702974720739	0.9860146986427378	0.941750557427553	0.458306902847358	0.929642200514257
ASXL2	0.112670270852018	0.979968393679976	0.47420503123371505	0.11546369293830099	0.32502924923818605	null	0.47420503123371505	0.12690279464505	0.44426128255509206	0.103756788380899
ASXL3	0.0543795276310906	0.795103877087398	0.622883845029533	0.188397224069114	0.0084516949343505	null	0.8416827466349441	0.68974140435085	0.629354208830739	null
ASZ1	0.561212822833249	0.278671092471286	0.10551377898213	0.698019931851493	0.16533894636486599	0.0474861824032711	0.36603432973161104	0.7247958370237478	0.8940787989513651	0.563642361777685
ATAD1	0.30979313396761404	0.584463646697168	0.9440671197534398	0.26747195440021204	0.21467490097114603	0.21467490097114603	null	null	null	0.23787791383392698
ATAD2	0.965997195445607	0.23300420281672898	0.487203811015276	0.0421252767978628	0.077288163412109	0.158111658164321	0.6243187786937939	0.12253427130210999	0.34823826415178605	0.8464213672336189
ATAD2B	0.0017614396713878698	0.00590660566487178	0.7813796221131549	0.00322798880795094	0.8963844218493671	0.8308516573762541	0.0259920379279698	0.0934606849744574	0.686925675004385	0.041288571670796
ATAD3A	0.929339838017896	0.24114218913509303	0.413801942049876	0.9117974897938029	0.977011245293934	0.8960921206281128	0.413801942049876	0.773750713673187	0.7752613713532309	0.594547475875195
ATAD3B	0.464206291842106	0.871071122247725	0.28367493319174897	0.0156429519905711	0.0371977306673006	0.0208624427869029	0.10611298527749902	0.0102538205971376	0.23132343444236397	0.00910160218308165
ATAD3C	0.150813568199076	0.673940568516418	0.20193571729561702	0.24685045931062602	0.34027111960690504	0.822856733081788	0.17931975322327498	0.719022325752387	0.287416325850726	0.102449474861078
ATAD5	0.688672258196833	0.43815442336847604	0.417312138158342	0.0231613031609836	0.146404206920553	0.4978188423300611	0.0369566755912105	0.0257464196753847	0.0220635596405993	0.212937961741083
ATAT1	0.657076003986133	null	0.10597902723391199	0.6872397044992329	0.8385227970243492	null	null	null	0.0659077277330145	null
ATCAY	0.649928987710954	0.852164799309535	0.23646154197279104	0.37048443857512	0.39197554829108605	null	0.23646154197279104	0.34273356065573	0.34760494631781397	0.500466668843411
ATE1	0.24514459924941503	0.385444694885999	null	0.0342415133870985	0.36844716125231697	0.43975320179744704	0.599632424882828	0.719327636349721	0.851281423658243	0.16893272502068898
ATF1	0.485780660377852	0.8190478877114878	0.101671464484423	0.325661702915821	0.624922505835011	0.211909055880851	0.7234352491559329	0.51104998069284	0.159198737736421	0.770358322391728
ATF2	0.517870582030571	0.5533910549245079	null	0.21514061189606898	0.15533403684361802	null	0.542452758238119	0.864354917881457	0.0102499752380566	null
ATF3	0.151968058912026	0.8288843574494809	0.5183941912803229	0.805772461194883	0.294469612417495	null	0.377025260462818	0.8376362965202141	0.5285373820667401	0.787533645105763
ATF4	0.950962550695028	0.8151734547538241	0.9948272988078871	0.9704279261486529	0.616711897828821	null	0.994535323971232	0.897038179234519	0.9303249769808941	0.445627593489937
ATF5	0.165400420654084	null	null	null	0.44853676123975894	0.0810129861000896	0.310498308914726	0.6974092219100051	0.735455757279953	null
ATF6	0.134512255828265	0.0030229415844196302	0.6257070247529829	0.728355322983907	0.622655396252969	0.83662875813142	0.8361239359884559	0.867714147853589	0.6949913957528129	0.9309477422646409
ATF6B	null	null	0.7284920902975759	0.9380685338191479	0.8123314106728909	null	null	null	0.31893714105987897	null
ATF7	0.584583981723651	null	0.43467346338827295	0.250059120426871	0.143599506562808	null	0.44527719190023207	0.4424097081690879	0.294305374511469	0.408712114814007
ATF7IP	0.9080630420637099	0.49780552386740295	0.36111162387676204	0.7702872844844281	0.19231007464111	null	0.211809396291821	0.444688400948279	0.850769801498235	0.0832594144135002
ATF7IP2	0.48745566074673896	0.0285318324135335	0.5192814318375639	0.30186370490142306	0.0102968497277421	null	null	null	0.24499915629814498	0.163935626104646
ATG10	0.08182324558182001	0.995065480008322	0.740822435581024	0.323064858669989	0.9909856290810659	null	0.725340698841361	0.0998304513503241	0.534705821320271	0.0978313651617948
ATG101	0.0434079504029097	null	0.789769666504201	0.843151606632342	0.6572473183344151	null	0.714445016285372	0.42557144445521294	0.75506513826557	0.662672374868144
ATG12	0.9060288517335279	0.26793911166552303	0.4630357778357371	0.16462551639407902	0.259374697475646	null	0.362398108089492	0.598086011856933	null	0.485136814829305
ATG13	0.48433529208881	0.753492616125718	0.932580596012542	0.853718234293136	0.11220128098494801	null	0.7720714142079841	0.825691339032073	0.488746096638693	null
ATG14	0.481068850437563	0.47536349728874394	0.291362700952106	0.109890774010271	0.513186821887582	null	0.291362700952106	0.8761532477050191	0.8812437509699971	0.6042296177575259
ATG16L1	0.0806299764413927	0.49789762059717296	0.609154518226429	0.634740599887495	0.42034373100082	null	null	null	0.28320775407918397	0.857047570354187
ATG16L2	0.0822525376826941	null	0.7061266817228701	0.427044772338888	0.487723229273601	0.307706792787518	0.540474717178894	0.544014128669741	0.950507712280647	0.6397082689754571
ATG2A	0.116636401790484	0.504649549807363	0.408578512302193	0.8364901782579809	0.587824193038009	0.609911900793522	0.452226051800714	0.874600186994848	0.8140008632521841	0.783047098579906
ATG2B	0.0597693397329369	0.326437874077218	null	0.0259088039664315	0.817067147374325	null	0.97446780438791	0.959882306703809	0.9288556139386909	null
ATG3	0.2618531010416	0.429522396972277	null	null	0.6479357217082621	null	0.60213805160716	0.7679730227152229	0.658557250736333	null
ATG4B	0.0890646343322705	0.143824198724889	0.0603154961311427	0.142486075721544	0.0770995364996877	null	0.0277392037162469	0.0613413757592907	0.0873540149602665	null
ATG4C	0.299247655292221	0.590824436300046	0.44111612706725395	0.19901123893816103	0.5286724703230959	0.0282462562026071	0.44111612706725395	0.7006817898063129	0.4611136110280061	0.7807850873810601
ATG4D	0.27174707575985896	null	0.0941744255343697	0.7535947309961429	0.42445696985252	0.580617748626724	0.0881326603973805	0.6752031401355221	0.6699235612325711	0.31788486294608
ATG5	0.7676041012182891	null	0.7924631169460529	0.298958856187248	0.108196292431893	0.20683381337073	0.7922822343615301	0.09294043559306098	0.974938633339649	0.046651794146586
ATG7	0.0269502465296259	null	0.00964864283028133	0.008137985752626479	0.00862425884691009	0.71853678889229	0.00810489533682512	0.017858180171325	0.0153033028195744	0.824764169273285
ATG9A	0.6214268185392691	null	0.46868500166972793	0.35155990925422803	0.0791587899492661	0.373141233466427	0.18716528276244102	0.802151539068698	0.891766736735028	null
ATG9B	0.749249035004072	null	0.0106711501785942	0.21150032508261699	0.0569712875979507	0.18227665872137	0.00497726547845989	0.435341392146846	0.7959174354593879	0.0103910773773215
ATIC	0.78706063261198	0.42739873959958896	0.649428525910879	0.252253095900677	0.255197357550811	0.46566059469089294	0.8226815063795849	0.79630331792097	0.34563104029492797	0.488454269402492
ATL1	0.5666748223155179	null	null	0.6689852948658039	0.05699338748242	0.0227814221249639	0.768354950199761	0.17391557434689903	0.575308446602557	null
ATL2	0.0601534589751114	0.311847531481152	0.0679107843018937	0.509711163834448	0.40154837319842895	0.11741534097036802	0.08858151915426099	0.17954586894195101	0.546778075348179	0.6457693798372429
ATL3	0.8877231818333121	0.745780343841948	0.13581925019617	0.208424675932052	0.9000524024025741	0.516832826104379	0.106593390874297	0.234809999544119	0.14179938169387302	0.20873845300778698
ATM	0.912990997602661	null	null	0.5261133275494849	0.17921321968280102	0.741247854006638	0.9412536392696279	0.307451510364276	0.56960233394555	null
ATMIN	0.469797857901375	null	0.7520914729075969	0.316481907234518	0.541025010825444	null	0.436524772985716	0.5298976271963101	0.20731729631574303	null
ATN1	0.499468193173801	null	0.4972257608463839	0.827330468290022	0.613843657095692	null	0.10956792257337701	0.9525797754002551	0.15329302925856197	null
ATOH1	0.978713921640494	0.610557564076057	0.19098144163304	0.625693680959182	0.548156986110062	0.285138000890515	0.208576960593631	0.893037230927598	0.665923666491168	0.9027506202370029
ATOH7	0.132182813250928	0.18963388350957502	0.813154059874558	0.572912743635004	0.6956378189650071	0.6956378189650071	0.69579757394713	0.45203207896122405	null	0.681165392712281
ATOH8	0.5291592907356121	0.8947791784862241	0.172833285674181	0.3698262327018571	0.40859634771439396	0.8878028625730991	0.7149695046452551	0.532575184894068	0.266357404476405	0.700750477111784
ATOX1	0.481450770564888	0.652176285311855	0.18432307428779895	0.5283304406963839	null	null	0.34951472149076396	0.209100778107755	null	null
ATP10A	0.986647925304539	0.287862150474497	0.9845942412460581	0.5821102503564489	0.7809285021844169	0.3791018353987	0.9778178294042209	0.9760261463705021	0.832348440034658	0.6069732361498729
ATP10B	0.125614733444484	0.7443613847945891	0.483747653915595	0.982210786366435	0.6872420235292429	0.870911279590432	0.464723369240884	0.0310759216577268	0.925878473238097	0.684279267549647
ATP10D	0.0817025758014782	0.353486285774111	0.140288915710785	0.711295055620621	0.0382701616621601	0.00905201783589393	0.0726713886144597	0.388896787139346	0.8662031244733008	0.6060483506759179
ATP11A	0.60118936950098	0.4615994280565321	0.13346295143624498	0.537932442543992	0.527665958078657	0.599701121527798	0.0736259197981648	0.293554183738645	0.365736660591159	0.0920652247879066
ATP11B	0.492589890538474	null	0.797146989201553	0.9960024904896909	0.775378615361251	0.274902594253486	0.6828612527588349	0.893837012700918	0.622628605863723	0.143077484349554
ATP12A	0.48734263086277796	0.882957795410638	null	0.40657867315370394	0.33982142124382897	0.6162140510575429	null	0.0661361158199186	0.38411095984597204	0.617461093826639
ATP13A1	0.42340056792078395	0.5813363654331372	0.8987936980551291	0.496153244661754	0.269301717601291	0.0471597253559413	0.497463152929009	0.274798327348992	0.528622200815074	0.492165741047242
ATP13A2	0.289306500870004	null	0.35443751885335706	0.551276472475585	0.252692639899115	0.6792991107275319	0.35443751885335706	0.602101491086157	0.345294417896991	0.65706731421069
ATP13A3	0.0161776300993487	0.5601557580579151	0.0038384266721044297	0.17760546304663502	0.44757334363086	0.30202582186049104	0.0201465586253338	0.0246072677241105	0.0162049079548099	null
ATP13A4	0.534018217762487	0.757125767785037	0.471608660434746	0.9001385203534811	0.327962241071223	0.6715242650074721	0.22256946675031897	0.70341702388636	0.40693870249806896	null
ATP13A5	0.637881895326914	null	null	null	0.17500747744446804	0.7793628054893219	0.357069689619113	0.309756586528028	0.559049309953236	0.375070060468736
ATP1A1	0.45182008547307395	null	0.306675124092084	0.396186151026645	0.33624294141749395	0.130626653301074	0.306224427797349	0.38104632319798404	0.8043610194769609	0.156579473228623
ATP1A2	0.8208432946609839	0.686350656007612	0.6247134480815679	0.690703713031693	0.8371676384623492	0.44713666400484897	0.6247134480815679	0.6275570869275601	0.856668079828412	0.114668175706513
ATP1A3	0.462360009431049	null	0.36960908337830295	0.815831946094405	0.750893799576537	0.8181484920508509	0.211714377754654	0.7107943903373142	0.8665267417684109	null
ATP1A4	0.862506217241588	0.543810279519954	0.7909013530493679	0.8493577486995301	0.10555559613781199	0.96720647652739	0.765383722920252	0.0874678749638611	0.537013157107045	0.557394672462168
ATP1B1	0.713289730994021	null	0.90403519861203	0.8447679804968101	0.681471143547287	null	0.7997085130109591	0.993464077225361	0.937660095059831	null
ATP1B2	0.8769264229331141	0.585397900527839	0.878443013773205	0.174441185622985	0.26323543898606894	null	null	0.0785130962793958	0.41624935367594	0.5862712837149461
ATP1B3	0.43055951721118396	0.16573609566162698	0.77735261617626	0.512437144284279	0.26524288625259695	null	0.7129639474173771	0.515811789738003	0.19383009220775602	0.9284500805057361
ATP23	0.751393883422003	0.359550793160154	0.8947555163736729	0.45004852871856704	0.659792414254536	0.352970751428406	null	null	0.45725625885758797	0.342421819359802
ATP2A1	0.712654744974917	null	0.205887554840605	0.38810315611351504	0.856012048230077	0.699654062044196	0.21787508748581302	0.5318927214912801	0.9789638600620479	0.240505853359721
ATP2A2	0.389917577576959	0.149059440994686	0.42554423791307205	0.19201261104270603	0.7881382233903259	0.99722813972536	0.42291058367156	0.371718431179938	0.36862243221073	0.764971095893905
ATP2A3	0.918353453555495	0.306312378324029	0.586917976351347	0.102473048669657	0.7088485996272149	0.656214050771005	0.599557755781232	0.138023596346772	0.7318233172599641	0.118877022760634
ATP2B1	0.264227321451162	null	0.789411059295903	0.852195194544038	0.8701559133786879	0.6541977001328481	0.7307020472607009	0.824439011333918	0.7910525582714442	null
ATP2B2	0.606086051806593	0.47997370809847495	null	0.42097183735462396	0.519699267240668	0.998754258094268	0.152480143920944	0.17067394954052803	0.275839088740557	0.0423562596688845
ATP2B4	0.9969425190536151	0.373589808229305	0.254874552559231	0.173328512541405	0.184250440682546	0.8073782685887461	0.823099381273064	0.350766060429682	0.532302494520461	0.7381688443948891
ATP2C1	0.524331216620881	null	0.261479428806996	0.796004765747192	0.321078788029069	0.157821872059703	0.7309138226235742	0.668470222692674	0.253785325770032	0.8116731324758371
ATP2C2	0.606941915410557	null	0.7605347143146859	0.824221386206239	0.913957791679781	0.330966958440579	0.619773299637027	0.747625630203195	0.616842348862321	0.461556835559419
ATP4A	0.517143814186914	0.0429965134649403	null	0.712833168674817	0.4777478494211529	0.513907835082386	null	0.508617445023694	0.640837933855681	null
ATP4B	0.0481889027160459	0.533153167202544	null	0.442955669066562	0.050144030129522	null	null	0.777927273650634	0.8364767823593271	0.826992820001972
ATP5F1A	0.517174927500354	0.867381234957802	0.31258370420051396	0.3513180797640739	0.876556383752822	0.933646795522957	0.32105953112590196	0.38926903546625397	0.39926852913414396	0.339745634907574
ATP5F1B	null	0.47157054662596204	0.41958537081188596	0.424420952295109	0.748389531572375	null	0.494373493863106	0.418515075626146	0.78764587469495	0.342828657503274
ATP5F1C	0.189052137811561	0.10635574714534698	0.0623443985534979	0.8313629049048721	0.660805133609953	null	0.0817770332570595	0.538869446514574	0.395215366162771	0.0757343544339522
ATP5F1D	0.5999430960854399	0.952122380634249	0.42121657561826603	0.390195832498305	0.0932189751439867	0.7749143935186941	0.378686296637594	0.6907766807989619	0.606068239356133	0.7812993041436299
ATP5F1E	0.609348664255191	null	0.409904714487345	0.8323858535621039	null	null	0.45448866594457	0.706639246446648	null	null
ATP5IF1	0.751887085274109	0.42566398836089797	null	0.613053368535541	0.23493801139762197	0.0925622937993893	null	0.7015461459010259	null	0.941143163063292
ATP5MC1	0.675696023692146	0.225612273196473	0.9772003958678209	0.978438727535277	0.8273456410646509	null	0.8086054229970742	0.0779549313877281	0.7818908469173279	0.7293391708370569
ATP5MC2	0.529142521892135	0.196434307017893	0.0653762771848243	0.8831712790016809	0.174658896522213	null	0.0603498157340602	0.566403981477933	0.7597224930767271	0.5129912860460071
ATP5MC3	0.841948638559958	0.630369370162421	0.839291819726581	0.895507811357008	0.17538763475729097	0.973776562730094	0.74748741815574	0.8128282160794058	0.350022008431407	0.769983423242423
ATP5MD	0.307340164475821	null	null	0.759547125198227	null	null	0.572196975388651	0.472514356201359	null	0.7617636774064491
ATP5ME	0.8782927926571991	0.21495643953839202	null	null	0.85476245635403	null	0.8642975030324429	0.844680151430322	0.757625576484029	null
ATP5MF	0.490465245432836	null	0.18310111633697	0.431098328283975	0.788592340684064	null	0.19228201455718	0.20799602925942498	0.5678225144832221	0.638984683083827
ATP5MF-PTCD1	0.9748187953595759	null	null	null	0.271248688830256	0.0748627908470305	null	null	0.792711251968153	0.41263114232076203
ATP5MG	0.0355378369993102	null	0.222682709419411	0.6745300986828621	0.0616861177203178	3.1960744892867197e-06	null	null	null	null
ATP5MGL	0.0645805670138224	null	null	0.954286967520553	null	null	null	0.0333995078151972	null	null
ATP5MPL	0.44579091664967296	0.6309082826218361	0.356817332080575	0.27051583690856895	0.47679127784823105	null	0.43641094164552396	0.763475367909226	null	0.41510509498645
ATP5PB	0.32474976001244	0.9443860309219619	null	null	0.8900632175021159	null	0.24982336406660396	0.657593800271562	0.731630628320543	0.7441554996753921
ATP5PD	0.10789714868147	null	0.0408445148399061	0.460003632395145	0.392970990333549	null	0.142604017815791	0.226200798486702	null	null
ATP5PF	0.735575772369565	null	0.266235854085421	0.272438076782095	0.332205918165574	null	0.18090945422293	0.0607337396887382	null	null
ATP5PO	null	null	0.0776878319172291	0.0387327870282737	0.42713198794434293	null	null	null	0.582101169667202	null
ATP5S	null	null	0.7210982553956979	0.7159971400655849	0.46087615783397995	0.606323104258015	null	null	0.42888191837693296	null
ATP6AP1L	null	0.7780385746551651	0.998250216988607	0.23680230808414998	0.975661065733078	0.588034554215521	null	null	0.38311674321748296	0.37983193207267796
ATP6V0A1	0.0443884523294471	0.432246074905046	0.25588244194848103	0.41525099308282004	0.36078138355500805	0.872214477209022	0.5821002751201451	0.32356470875530297	0.868938670481118	0.30871277290884397
ATP6V0A2	0.39830319729326097	null	0.8525462882445269	0.043570375225833	0.898496134761311	0.770639587460227	0.552315887905788	0.5391832110714121	0.253857593514881	0.587743871608981
ATP6V0A4	0.599781075399421	0.146512526723764	0.344502952307922	0.5096120496869629	0.763998780965979	0.8522723686549191	0.0968146432350515	0.584174242874883	0.283252845534674	null
ATP6V0B	0.8893036378168	null	0.904063161574466	0.652742307026995	0.8161969717041411	null	0.9823082750128291	0.958195724864263	0.20646845331508604	null
ATP6V0C	0.279528770096727	null	null	0.918165362014605	0.608155945778451	null	0.20321549006450798	0.20321549006450798	0.9262131719716931	null
ATP6V0D1	0.0790237924324928	0.590242076619208	0.0574417604057487	0.285162051681781	0.0790801714994058	null	0.315211296739528	0.0719055054890011	0.0648540761890284	0.0513469760662404
ATP6V0D2	0.6484845394169311	null	0.8851850811147142	0.62669399421377	0.22747093012914496	0.6630630306545361	0.9583110374687579	0.752331722849613	0.59797145367632	0.731065558542169
ATP6V0E1	0.510729938511599	0.9181868537949449	0.32104967831791403	0.362025471329614	0.299017591844305	null	0.629760020235733	0.835412701291302	null	0.32964772797365804
ATP6V0E2	0.285807255242276	null	0.23878992919969197	0.5900763114071971	0.181272509634002	0.0406389584118976	0.656058954705639	0.698924242919576	0.421628425033776	null
ATP6V1A	0.36221824996014795	0.6418262910271271	0.669476239824352	0.928488503941484	0.881116422911008	0.453941165153231	0.47229343601498003	0.904159811652166	0.9220416528207099	null
ATP6V1B1	0.5554750106777111	null	null	0.101597078592867	0.313563431684792	0.7995574198576321	null	null	0.20416453750210997	null
ATP6V1B2	0.10845170934045	0.0247585694416039	0.0631443090233439	0.443046815203229	0.124662552662749	0.140226162520805	0.133541522466274	0.479176511351258	0.6922696493831	0.584624090924187
ATP6V1C1	0.0170360392824733	0.0134358999633173	0.792545227364215	0.0301003272910566	0.145037178034439	0.13277157856528	0.30245263118225	0.906213535187165	0.766685761973005	null
ATP6V1C2	0.730585404101646	null	null	0.324837743272493	0.448767041755405	0.28294249242300107	0.80896674447868	0.563024696136962	0.9695830824415171	null
ATP6V1D	0.191589940255296	null	0.36515033514781103	0.0964464102707943	0.8651823270323921	0.349872249220258	0.611224108089072	0.0920914303096053	0.11002806260205199	null
ATP6V1E1	0.0142140650213307	0.31305874037032105	0.945361695211422	0.713470684530938	0.712986051633597	null	0.6984407088290571	0.9726224670224319	0.638676649048849	0.666329580813494
ATP6V1E2	0.7501567712254341	0.19744807029537	0.980990508872713	0.6111228658543411	0.515888895675586	0.47526371909373105	0.8308819653002522	0.999244927418188	0.49780372768725895	null
ATP6V1F	0.0161379794454248	null	0.6982762487014039	0.317850366431737	0.218856584630844	null	0.7856773905086979	0.259987964153303	0.34049573507353603	0.869079428987499
ATP6V1FNB	0.395714559625986	0.31324664313125	null	null	0.591953830791538	null	0.0438017766532743	0.33535757273123	0.12868774003405198	null
ATP6V1G1	0.691859699488218	0.0717772940054464	0.798780110832146	0.9621086747811759	0.366999837292308	null	0.8111607559890491	0.75369863931182	null	0.928275569992249
ATP6V1G2	0.36837161399252205	null	null	null	null	null	null	null	null	null
ATP6V1G2-DDX39B	0.281007103899454	null	null	null	0.0533497564622589	null	null	null	0.0776891271503121	null
ATP6V1G3	0.26593761492827805	0.929699391811523	0.7696041599943709	0.5458677190465271	0.9361718713363549	0.58128647664296	null	0.703302629039051	null	0.21391941902640696
ATP6V1H	0.708841890969995	0.9500665759542741	0.642527894776197	0.31298954813237795	0.503837323615957	0.234965051897065	0.620880671040492	0.54369490845527	0.22491927328187902	0.21726590653670103
ATP7B	0.9428377256907791	0.9714042633114691	0.972451712034864	0.35949207254795795	0.946389578598696	0.831754968464117	0.44312753275549105	0.801050649175635	0.7437764153533579	0.13793212595851
ATP8A1	0.9613373717757042	0.365165741607304	0.937247885203295	0.897860838564922	0.17814836532241698	0.10751973853852699	0.9300127523911329	0.997827815101461	0.414217053163858	0.23471078237468002
ATP8A2	0.499309210213719	0.58714438465749	0.10283508071827901	0.169643274244853	0.762903238127647	0.31166561204801696	0.0846187152642813	0.0744047846611993	0.824215224818921	0.034520947463521
ATP8B1	0.24783902167813399	null	0.308999511068799	0.74952076770458	0.9820512194795419	0.5268776566083739	0.308999511068799	0.29311942707807104	0.379065557608345	0.749871139651902
ATP8B2	0.260142952689295	0.641209257944988	0.780704608980258	0.815805700556857	0.7491275766370341	0.692634644407614	0.39112576356458395	0.920877157239291	0.913287563409328	null
ATP8B3	0.527075569490994	0.537185069518095	0.31440781462719897	0.558633557631055	0.274251189671885	0.29958609014198495	0.302319031842701	0.46804292506399797	0.44854176580200605	0.007699117964872441
ATP8B4	0.869634677710979	0.801762997464399	0.193986419672796	0.0165866836180124	0.276080593633025	0.055048393996322	0.377395137310618	0.215580727685173	0.249210234354709	null
ATP9A	0.9257715778344642	0.755483720432543	0.246722553826122	0.0158853443750145	0.47359777066553493	0.19437422679668198	0.0278585660878832	0.000461248532582559	0.14668938209975102	0.0226816402668508
ATP9B	0.391105618139129	0.34483487708762495	0.00733546699880527	0.425131081235117	0.352952749496101	0.301290060343844	0.259924935495228	0.0040287099775513395	0.651621807397072	0.06072712464545801
ATPAF1	0.237481892503679	0.48163572858893	null	0.255137258673975	0.434503763036609	null	0.24846172599232602	0.177406090595535	0.0014749828814038	0.264821224619401
ATPAF2	0.35615796018465795	null	null	0.0430580566848515	0.14291662989289	0.838473844030875	0.563768368109111	0.45431872275036106	0.0329652620194623	null
ATR	0.771720533207183	null	0.7267056726237979	0.7352392517715379	0.56435668085725	0.8702798463248169	0.4043497317647439	0.262803200639418	0.36934853182142696	0.33512023705475397
ATRAID	0.131627867729911	null	0.28175737793496897	0.268273025210141	0.39666462502702793	null	0.23874462620256398	0.362395513090494	0.000108787851512138	null
ATRIP	0.7849248299728521	0.29230614792472	0.632702956969313	0.721028838371422	0.8147902454830781	0.9395491894081379	0.746424631832173	0.843219946818961	0.298186397604719	null
ATRN	0.151990109097289	0.827979562703344	0.0616269440477155	0.0809518287068594	0.000842110253362449	0.00487386680954272	0.0616269440477155	0.130269176625966	0.0181220994758093	0.0678629681710952
ATRNL1	0.779915679268995	0.0555698044180053	0.8552823852570771	0.000422974900095685	0.133938760113003	null	0.8765810244378179	0.9635204466154821	0.222796828794397	0.7408641278553709
ATXN1	0.0418297508893802	0.685782383602377	0.34225901906574197	0.541057681017842	0.27820087106125296	0.276285443363429	0.295592162533455	0.688741966181896	0.573339243285941	null
ATXN10	0.561149982221365	0.5188739941177349	0.150976233300346	0.703129366341912	0.5782755587427181	null	0.6005302679132579	0.584056860775714	0.11213941511982901	null
ATXN1L	0.390608739564881	null	null	0.221204494077072	0.997922955591886	null	0.5468993653675011	0.655833082893285	0.93440261417145	0.34103910378763697
ATXN2	0.0649219855437132	null	0.605325266882459	0.338866645847774	0.306949773506964	0.163045015100966	0.589816867934651	0.443419727201376	0.9169087343897359	null
ATXN2L	0.33679020790299996	null	0.063096313184993	0.0603799706073589	0.378400604718277	null	0.5914797380331851	0.23754267724922	0.7348303796838459	null
ATXN3	0.305092670891427	0.33098784905852696	0.199748217208297	0.301128012807641	0.285529507228562	null	0.860693297454779	0.7346094059621731	0.464646001109687	0.885085222340672
ATXN7	0.392081391902529	null	0.19013981308270397	0.826166209620357	0.4880787108290511	null	0.279991732470674	0.5522761799301079	0.531435169208942	null
ATXN7L1	0.264883756736788	0.505373131338923	0.8694509002752991	0.472595293098651	0.100099451833748	null	0.20668292329338	0.234223375546988	0.6922783966289909	0.14741393841720998
ATXN7L2	0.690653018660348	0.473016215974622	0.87870693135084	0.8900818349819599	0.4875253094222629	null	0.87870693135084	0.549765925115893	0.0606255669825433	0.922106251791555
ATXN7L3	0.050563638376574	null	0.35958836633376	0.0890008063918899	0.27242464010071	null	0.0153461437507278	0.0429276237923373	0.441250297859509	null
ATXN7L3B	0.0912548133009914	0.568084815530725	0.546379658190561	0.916218436503222	null	null	0.5990927922662479	0.9481115324850771	0.414002249665504	0.21697985398332398
AUH	0.62621902168627	null	0.789639295339831	0.686847331748819	0.087951350795993	null	0.9441363665572192	0.16567237665869	0.765307378409155	0.0322054284196076
AUNIP	0.8872391950220071	null	null	null	0.035597903929912994	0.9366676801273809	0.7768774827936551	0.550467568933925	0.21039832680151802	0.618362226977241
AUP1	0.5745349459051539	null	0.716873051694693	0.24616539362576198	0.607818572298809	0.2966438358491131	0.35596067336793297	0.0946451929150874	0.21333343951756303	null
AURKA	0.0174369637719634	0.0038702117274557204	null	null	0.0730362403524711	0.0345508298280431	0.0243262055592983	0.275915935753568	0.6854767903827409	null
AURKAIP1	0.127574325806666	0.619105666970147	0.42618755977656203	0.380228143538052	0.9623588338693442	null	0.43138651790280497	0.38276875847336606	0.780718648673768	0.935956052644601
AURKB	0.792263913871927	0.7180048281733571	0.5973992171740771	0.026326298254749	0.849391170427631	0.7071137881562869	0.5973992171740771	0.0655739405331044	0.15356327421055802	0.0202267879859863
AURKC	0.6953091450866761	0.9192924870256101	0.9765006626748539	0.7332487729365791	2.6637682347341298e-05	0.608627702567321	0.517591896030517	0.23389835303031697	0.804076918814674	0.7395968919622908
AUTS2	0.102343567565381	0.28769568793955197	0.11125025334079901	0.7365763897653809	0.833697705080582	0.659555048978546	0.108168014990445	0.177315531529089	0.9716825206245209	0.294545779948289
AVEN	0.37198143683153995	0.8723729122310551	0.804017383074093	0.548966087740994	0.607584147559877	0.8221088958874699	0.4862558432446189	0.10461968655586999	0.981709767316491	null
AVIL	0.305078230714182	null	null	null	0.10830941914910198	0.678989169435418	null	0.6708860572491889	0.405766783160738	null
AVL9	0.514932703342906	0.363064381379372	0.517857375943312	0.378967414977582	0.9951273071638571	0.7844931380183509	0.634613724758861	0.6199689457870661	0.32808377707594605	0.413535797449073
AVP	0.941853095068884	0.704108601864303	0.619182938745087	0.459455882290188	0.9753271528208121	0.86469886584424	0.619182938745087	0.46950284894717703	0.528759043520427	0.19050852233775198
AVPI1	0.833016262738568	0.41141761906175	0.866582851455689	0.543890510695339	0.009883557873942241	null	0.839574603911009	0.5121593417711471	0.309645323186378	0.7754109633716559
AVPR1A	0.9984556929114409	0.979763314059245	0.928660088696741	0.9819804633009029	0.7445543793726271	null	0.540402591668635	0.38151068789901504	0.836449463043174	0.13509530299936198
AVPR1B	0.8428564121806841	0.442948364666247	null	null	0.6955913078538101	null	0.49657526007378994	0.8663828376646291	0.5100587195115349	0.618845146638381
AXDND1	0.280076812115917	null	0.0816908061414723	0.5668154675183921	0.8721295519036	0.6685271482172571	0.0807735322327545	0.11077476901111999	0.68432690388734	0.0998936994518358
AXIN1	0.863501587546042	0.16455805404601997	0.35578504195221605	0.586619738803535	0.897904692955229	0.32859248400060603	0.543378573213626	0.5865225007077121	0.8778574742720291	0.37027603715950896
AXIN2	0.353524999523068	0.20708172997555602	0.21199074309344396	0.799531502198752	0.0292467746079768	null	null	null	0.45497607613033103	null
AXL	0.8477677062009	null	0.6703203133393149	0.113295882763313	0.0722324493111477	0.0649690142611538	0.819934611477715	0.792645292901635	0.100999422156092	0.7247056619672091
AZGP1	0.363587578562805	0.61873916997771	0.42731211176998296	0.611618705864683	0.45588732673842997	0.42367654459837706	null	0.00397296764305188	0.391088968762404	null
AZI2	0.41350617482101293	null	0.6854674624061221	0.7226025644199771	0.22419995817948699	null	0.423678556247879	0.20568790967804898	0.6592322071200141	null
AZIN1	0.291974840652458	0.246406466539342	0.990914056964348	0.46476958821484105	0.98887843670985	null	0.13656243380348	0.216435724190044	0.727282410321755	null
AZIN2	0.41371162200300104	0.721804347732313	null	0.22907547090232303	0.153053426580641	0.274261838336506	0.6077054962433511	0.5017503954050441	0.38765853940737605	0.19549950711816397
AZU1	0.32295875862323803	0.75034219036176	0.42953050669164894	0.8385310146119541	0.839648636446551	0.413126445211334	null	0.746308165264447	0.38767883254201896	0.49911598384761696
B2M	0.730704250054902	0.8767722807117109	0.844409947946838	0.888947182320081	0.206348445138533	0.0444534041671294	0.864215184678156	0.940776934824443	null	0.8057260301490891
B3GALNT1	0.035729127283084	0.9133624002715941	0.11341625467070801	0.39906531228211	0.9935958177311759	null	0.074290314372048	0.43219068475489103	0.16285287788818803	null
B3GALNT2	0.485612118187494	null	0.591889390654415	0.747481859171481	0.16202361342627303	null	null	null	0.142686681288758	0.326914188924889
B3GALT1	null	null	null	0.23894937657163395	0.10211620656154301	null	null	null	0.543341153697275	null
B3GALT2	0.7381021566557191	null	0.46082169827831104	0.467332217029416	0.0695604770192855	null	0.46511006646536207	0.761950336569172	0.667730694076266	null
B3GALT4	0.125001599487939	null	null	null	0.529126682159198	0.112214855186342	null	null	0.247909584233387	null
B3GALT5	0.915462928099856	null	0.277246531339288	0.18731713174390197	0.19907582139280497	0.0330470373978565	0.881154185189761	0.783501119324235	0.264842978896755	0.924291979505762
B3GALT6	0.49210118874749803	0.39406495956173904	0.8163177603294979	0.7821962971513249	0.413181069118188	null	0.39194545246115997	0.868110226819412	0.7435125018991371	0.9306640383539091
B3GAT1	0.8440122935374591	0.9914269835291329	0.792525598654103	0.703066117829259	0.321120278846353	null	0.6491253030873578	0.407127357348782	0.11934751278427601	null
B3GAT2	0.955153161371018	null	0.0744615899091476	0.0935280509872312	0.0313447173274354	null	0.107041411993257	0.0671196254046997	0.44572140409690497	0.0979956601178033
B3GAT3	0.510755006284528	0.0813489215551841	0.8906504567972571	0.959600073658854	0.41257344658851103	0.6718659940902559	0.673376148084497	0.914644526959733	0.286813025486156	0.652182971529925
B3GLCT	0.0989506978913584	0.259128439744171	0.0634698651400412	0.818063285341626	0.721354705154559	0.915153022427792	0.0634698651400412	0.5707576082483591	0.436128588967527	0.15135394985895997
B3GNT10	0.386005467913839	0.292832528135463	0.467536744274923	0.0011924515124655	0.323937341786255	null	0.467536744274923	0.00471143220910042	null	null
B3GNT2	0.128677560322793	0.815011744428305	0.892986023894123	0.107486978980382	0.984516967203683	null	0.388797698277728	0.635156622459266	0.974902866611445	0.969885797501557
B3GNT3	0.9634202824553192	0.7179206586864308	0.4208707730420271	0.9889330232110649	0.45428658149745005	null	0.4208707730420271	0.9093856861167471	0.609546264313908	0.23092874421695803
B3GNT4	0.265901857307761	null	0.967212233063616	0.9139045742395658	0.200204655862294	null	0.961669341766893	0.270030177620459	0.0105780059863851	null
B3GNT5	0.31106622480593604	null	0.555657660004538	0.338660636894968	0.509763075102532	0.18586767583509697	0.23932106314222398	0.135832611211246	0.8253726358366229	null
B3GNT6	0.0914769992742839	0.0763705452873155	0.628629348672728	0.004215391956545971	0.6528889099289721	0.5488022529092679	0.628629348672728	0.843530226934941	0.149661848637208	0.11269828998759
B3GNT7	0.966489945739828	0.8047006414810101	0.0507125864800839	0.0423476210292234	0.8698884577428101	null	0.572867458848318	0.155055705878589	0.454421200093695	null
B3GNT8	0.0020048757003388	null	null	null	0.490132458689026	null	0.9251551370138809	0.239810367479948	0.7218229021251121	0.22298365905194603
B3GNT9	0.0168371703991116	null	null	null	0.354549901105156	null	0.390042557007193	0.648310525739084	0.6528516726407241	0.564024642497535
B3GNTL1	0.130911566976816	null	0.8026997422229001	0.522853179727055	0.0520211484030874	0.0526563460287585	null	null	0.7620973374338271	0.842438631274446
B4GALNT1	0.49002983745423706	null	0.30733001220770395	0.6995968140621529	0.3648255088861	0.688614317634182	0.281331862181293	0.67722067607045	0.161131159608366	0.6014661684195269
B4GALNT2	0.103013763266371	0.9001528728454959	0.47851339394643105	0.9326028787997629	0.511915231828424	0.532007005932054	0.19682293478633703	0.48268174560299204	0.7418495473524019	0.8234435445157471
B4GALNT3	0.272654663587258	0.672603695004981	0.6842772427200289	0.36423593636266405	0.0823198938186469	0.8525433410662571	0.793635543849662	0.530369567103406	0.4880114502370829	0.816769503714763
B4GALNT4	0.15962318395877698	0.546427926548272	0.204994225865025	0.192308434690441	0.571231917903254	0.326388303407515	0.219678364575497	0.15883430170589002	0.677974938055709	0.8640493992887099
B4GALT1	0.303959375911964	0.913243324930155	0.12267461127736098	0.3069843302592	0.9231878054947859	null	0.0870409419116619	0.114153323671769	0.563025476502667	null
B4GALT2	0.23590993324795398	null	0.44527600567413106	0.6188814732554689	0.091968581866022	null	0.301598388559989	0.47312021533500603	null	null
B4GALT3	0.000364190719712498	null	1.8871121550967397e-05	0.15594204491195598	3.17733752932536e-05	0.24409880875482298	2.1022210716648e-06	0.10438150629073299	0.23704309683836497	null
B4GALT4	0.325452559547779	0.28929658444331396	0.682038658987312	0.736091279233725	0.23340647710686396	0.642515050659573	0.7216338428496508	0.602094518450114	0.45426935472117796	null
B4GALT5	0.5807549468613821	0.0956331524582936	0.8693903384087389	0.70466550873075	0.698789127902432	null	0.9145704812997819	0.215058477587572	0.7680630388099399	0.8887126990391031
B4GALT6	0.775457985961773	0.915075266385369	0.514300677536361	0.858807653246087	0.17167166116478802	null	0.655948254355669	0.8242845915001701	null	null
B4GALT7	0.374159966369346	null	0.12537948502423	0.17289370110153998	0.8809130134918951	0.11107399313162598	0.12499006369122802	0.506874025939924	0.474676874439132	0.311673624309563
B4GAT1	0.0796782782030602	null	null	null	0.8295081521815809	null	0.240978237868733	0.25871446537873	0.12067488119866401	0.45156045511197096
B9D1	0.736272138296667	null	null	null	0.911275533409985	0.28605960764273697	0.9162797044445251	0.656965570921624	0.8009960053917171	null
B9D2	0.111612919578612	null	0.6426955469189549	0.6509782121987671	0.646181830137139	0.232669996324351	0.368898207349068	0.427201994509044	0.88871897127063	null
BAALC	null	null	0.932907276569566	0.27964302566663396	0.9794291263162829	null	0.268983450559036	0.99102163101848	0.546874607802635	null
BAAT	0.283555617370417	0.924159004299944	null	0.335327074005748	0.604768334958206	0.44781320222927207	null	null	0.184716874261047	0.662105081669914
BABAM1	0.124792641436774	null	0.134580102917438	0.187336502603833	0.788398821221461	null	0.282637568106152	0.30286868136306705	0.8364031276929058	null
BABAM2	0.28202002558506	0.18436933760282898	null	null	0.766596472823396	null	0.8469251642310859	0.0116021547075222	0.184612264622135	null
BACE1	0.103844027484144	null	0.0664338009899678	0.29913208181029	0.506206878068333	null	0.0730843586230914	0.299996444980038	0.28555793160182597	null
BACE2	0.130447679551583	0.647731110886746	0.799332413285783	0.370161992559397	0.6396550615777429	null	0.773836868862222	0.296915390671894	0.973047778135212	0.77530677847646
BACH1	0.461097457568689	null	0.7856334924698959	0.6300917758135	0.928569144792157	0.616103672846359	0.6552662907235419	0.460157038285271	0.873587775348893	0.6098815034646121
BACH2	0.473487084036628	0.10863248379862402	0.9380727119620359	0.22453458776094395	0.412912858679323	null	0.769766380390968	0.307011202180427	0.5567581747248961	null
BAD	0.43478562600109494	null	0.0535154508189892	0.00282795530663138	0.5906025700432571	null	0.294639320601034	0.47554753410862394	0.21908051488463398	null
BAG1	0.6946551408493471	0.170573169663124	0.777216573449939	0.41031066866040505	0.8135104043451999	null	0.941973323566885	0.237684350409505	0.973714287169501	0.00838878193105375
BAG2	0.31278867659890697	null	null	0.599665673805285	0.9789829286384591	0.9789829286384591	0.9621757202452379	0.664588062213448	0.9037048376908671	null
BAG3	0.680364944781221	0.565233952204531	0.807726180507752	0.957318860782236	0.29029093306669	0.20521938150502897	0.7724445066708759	0.86993334377221	0.5006478752404001	0.952296050174678
BAG4	0.38350692566750805	0.8749007914138921	0.934228847196403	0.907422752414703	0.923893857008259	null	0.9974718426052921	0.9881795374322242	0.9031950504347159	null
BAG5	0.255010566714973	null	null	null	0.43605112390942996	0.648773370007212	0.31801341389792304	0.208258152288754	0.293591287654208	null
BAG6	0.0854908002892952	0.899951253647809	0.517429095317652	0.8673298611816691	0.223462810269157	null	null	null	0.253199188144147	null
BAHCC1	0.12031655938224001	0.236778706793147	0.11113355125010699	0.163680814031967	0.162150906769355	0.285464168612908	0.611841288957663	0.23702369392107103	0.304851475016952	0.36602453477498903
BAHD1	0.570169851880876	0.76226963516548	0.289374914921959	0.325804718927715	0.296237221520086	null	0.290223727287222	0.27438262526432505	0.837126653198429	0.22213143566021498
BAIAP2	0.207988729516201	null	0.470457488225993	0.906999287081575	0.571681003541657	0.0131865322730933	0.37975315109391705	0.458926089418825	0.24084798549883102	0.547660802562699
BAIAP2L1	0.9004361043219641	null	0.370987646101901	0.269735007556277	0.842887103780054	0.61469171549459	0.370987646101901	0.417707608531975	0.23214110928613302	0.743878325762095
BAIAP2L2	0.283997211228846	null	0.8228365935630941	0.38793966086698706	0.912188340843867	0.991393503028129	0.9136423377673951	0.400314149586867	0.270950766785722	null
BAIAP3	0.34067693155812206	null	0.7979569737076659	0.418387559438419	0.527318084264134	0.750814181627812	0.952081611797058	0.774915342682251	0.294429340413002	0.28074975201805896
BAK1	0.0728230828259391	0.8257777795935559	0.539232021344238	0.6327048551142409	0.33199638899218603	null	0.792913262075768	0.849241281396538	0.670941690396954	0.6069898567820029
BAMBI	0.7872319724840441	0.8305330455744849	0.8525441100039771	0.86209258058739	0.277654099860617	null	0.9818311672102809	0.9679458030227809	0.961543411529053	0.9995559357830059
BANF1	0.685551213228246	0.8774072681539381	0.119510025149161	0.0673678684492476	null	null	0.6797324861032249	0.620541304749132	null	null
BANF2	0.0955130407744296	0.62458138379925	0.413859430525339	0.9748162808840429	0.423614238854471	null	null	0.6810275790679461	0.0701404200647984	0.455417303344564
BANK1	0.493435182097495	0.19117230856033102	0.281393289862697	0.25084030180962	0.28214958093962106	null	null	0.357911950875805	0.24917009074272503	0.784086345658299
BANP	0.00626180311689217	0.0773731899170296	0.21037411441981196	0.0260425443645178	0.16356434037388098	null	0.00291416593773808	0.0502755509733406	0.7367264294446859	0.9777455730317159
BAP1	0.11110375283869	0.8875579223029201	null	null	0.000191548362818317	null	0.549391082105997	0.25161701001835	0.0703890063711561	0.55775376233324
BARD1	0.0763403727141154	0.674112019317772	0.0343623223141699	0.0859399507054325	0.0262795189492613	0.9821762064480419	0.0332638549628973	0.0552267923226919	0.24244620272432998	0.68571406212839
BARHL1	0.0265796239028591	0.952185637330129	0.42228589357613305	0.0941917002522941	0.733295550057486	0.5534736475285439	0.530572317863358	0.562552864689895	0.475541911178215	0.497603446117011
BARHL2	0.7772220555406949	0.0022453663807887603	0.9447599824226139	0.0767146920905051	0.126146285985715	0.512632812787179	0.5820878027282139	0.0685911054058173	0.0103030108482263	0.414120468364698
BARX1	0.0279297085081096	0.279712637735081	null	0.78074667329348	0.419069537516137	0.612385779867295	0.5846487119479089	0.0394223431690154	0.970001612630614	0.6438336086880699
BARX2	0.883678080278829	0.829949730583365	0.782438830532659	0.5358810199794221	0.39441739311911	0.13729237643304	0.5057427940243711	0.527453803870894	0.174806118208667	0.4924224881932029
BASP1	0.279609551644262	0.690118998233736	0.21753325634290196	0.626196437085535	0.46388358285578996	null	0.13704960179498	0.179215072771376	0.31087533091099395	0.140193719206427
BATF	0.4653355939088549	0.7164883922693249	0.685870247098629	0.727627026322223	0.6260453476561739	null	0.653869090467063	0.8039463485193991	0.0394687071241974	0.0609946244055094
BATF2	0.864926294261779	0.9329034061474051	0.621624475151759	0.427949047869061	0.7186390979624321	null	0.621624475151759	0.427949047869061	0.442723545134096	0.68969841514664
BATF3	0.531472631257638	0.635319762759169	0.649600442427837	0.412023626958891	0.9492467491203271	null	0.6883989322896141	0.52403710106156	null	0.19544552499151302
BAX	0.766000450019747	0.5512622275809169	0.8383210571639571	0.826054719059965	0.615044409385444	0.8336745627845259	0.34389481128206895	0.551555266894437	0.314698014118022	0.8661021925430659
BAZ1A	0.392574850389205	0.7138095479515552	null	0.8015029113181921	0.199042731082911	0.9286133429325201	0.141807657495647	0.523770775199067	0.457428862400338	null
BAZ1B	0.919942137578075	0.9424243591508101	0.8508740093909342	0.798379227848665	0.663471947908296	null	0.557484413870763	0.36798872419127504	0.738783162026878	0.292558584817178
BAZ2A	0.8562642515160941	null	0.9679409801709	0.46441525370328596	0.980344403977572	null	0.723738743630275	0.0638341096059276	0.345852449177177	0.637760918648953
BAZ2B	0.168569449072112	0.21544193416021898	0.6470957083897341	0.6953369207987049	0.895064205274033	0.9244266370136741	0.8772053195623342	0.311740417397695	0.824760048017198	null
BBC3	0.7976158606814109	0.39032024221247597	0.858467815069202	0.579005054255373	0.682303391808067	null	0.892949603657297	0.622795440333809	0.146391035446728	0.0940232531444658
BBIP1	0.821951015596168	null	0.41512228031754606	0.5690830689811051	0.671902598420183	0.0671911769676024	0.37049212701747297	0.5974747014860861	0.773709138467927	0.191782376160607
BBOF1	0.640477913930291	null	null	null	0.47123359469386494	0.537589040370246	0.954573424252377	0.468536512854158	0.797014232077583	null
BBOX1	0.7458344720266809	null	0.7925040079905741	0.5704631790031109	0.30051853121932204	0.148708621527362	0.6377205982427829	0.71151100086365	0.6722188601235141	0.7150969799425709
BBS1	0.36410497459586705	null	0.0119479553619432	0.646682274721793	0.3750098041436621	0.35228654897280604	0.21550051295403802	0.625804952431806	0.9317626629876429	null
BBS10	0.9301341487181001	0.20633644465881304	0.774141093699092	0.0817235009460343	0.484820051247725	0.41575131406547294	0.701933311161641	0.31648916332564303	0.0204873946523894	0.349868243180038
BBS12	0.37238278963191296	0.7106669196804071	null	0.354089809887428	0.111785155244364	0.13578997892771902	0.571569355823979	0.7004424087041471	0.388088718209598	0.6501301544050461
BBS2	0.0567697165210157	null	0.11911708655322198	0.136656823236096	0.9082706311698109	0.920494341072761	null	0.853007346583208	0.0297146374139934	0.144502692216733
BBS4	0.48305635492218607	0.9449324021864641	0.590919579327675	0.7705126881231891	0.546888550179072	0.9406488050175741	0.258529981092786	0.7639698457249509	0.407632490132931	null
BBS5	0.24402880155253304	null	0.0446326216578574	0.0370567671666231	0.21495697500573602	0.111671566284228	null	null	0.0028332218711744103	0.0008304286135480951
BBS7	0.5877340369244639	null	0.280766703557582	0.22617003647812198	0.545919925920601	0.450919745127971	null	0.466272927573274	0.28658538481552304	0.0194764570961601
BBS9	0.82973020655186	0.597365329609047	0.8296137991658141	0.7030485320263741	0.8431300978871741	0.17268908789643697	0.9529211467036891	0.9949033955571559	0.0184514067368629	0.34603375717112494
BBX	0.26879575400232397	0.25093849552575304	0.5345609555118139	0.44397423762151794	0.568500593966391	0.122059197644136	0.5506696664937429	0.40060663554930603	0.335222325444536	0.803168807429527
BCAM	0.22731631324687102	0.886185090130458	0.8816561690076921	0.51084972743656	0.229641190522025	0.8230381167850821	0.850344221979569	0.42187977565420504	0.32677188267386303	0.752865908227984
BCAN	null	null	0.784314293725123	0.860399214219999	0.541174304890789	0.18031249873977698	0.490300766523521	0.12464213350891301	0.11501377262771198	null
BCAP29	0.897479693792293	0.659814703036858	0.529122812197516	0.777753301831048	0.97982881063112	0.0276113127185817	null	null	0.646654330315903	null
BCAR1	0.381170927145298	0.856341423765753	0.5453539352831479	0.311135618079916	0.15615038781409	0.33840023466478303	0.597701490356918	0.433158320465561	0.44364359084139704	0.5274289436635989
BCAR3	0.45192208174224396	0.576351230369783	0.20042938466175197	0.418768422721365	0.811548408311333	0.544401821633536	0.9636944670463531	0.0793631432643401	0.24543226212966301	null
BCAS1	0.9147699323040059	0.320721728651513	0.9524334696290471	0.7765484859839972	0.010385785384932	null	0.9087185878225529	0.32667321377834	0.20607995591510697	0.180364046101847
BCAS2	0.8210297606808059	0.6015600336982779	null	0.46428582127072604	0.48813682556378	null	0.62358743199524	0.659814846412151	null	0.6448523132681011
BCAS3	0.855045943393812	null	0.106030222327441	0.168291345477635	0.0265011728944466	null	0.7432093445535809	0.27128816200185396	0.145878704646689	0.149372303578374
BCAS4	0.115586844841187	0.29747997885447997	0.446386888639955	0.978680714818775	0.985716267569904	0.3514451576828	0.49174203290456	0.7271367254368679	0.463582324947304	0.509789514016997
BCAT1	0.509500560005647	0.134060321461996	0.9330252227911429	0.977835332158425	0.611551234184168	0.28656121764007597	0.425646268458324	0.752692017780749	0.8387231119372851	null
BCAT2	0.0154501228845737	0.5818585911106271	0.716021409001829	0.238845130111947	0.4581834268164	null	0.450769741357974	0.8747814913501941	0.239266960893129	0.376470250988945
BCCIP	0.6207911132655091	null	null	0.122865700146362	0.0702505705036723	0.416481874170434	0.0609159526907239	0.991804569812931	0.463861693134761	0.804679071375587
BCDIN3D	null	null	0.6564819881654039	0.0737957740747679	0.769814314912973	null	0.7367393092473971	0.0996236402108341	0.979685510514628	0.16861364466255802
BCHE	null	null	0.7921691496098721	0.8123538761405191	0.347457295094347	0.131704074455225	null	null	0.681823057803961	null
BCKDHA	null	null	null	null	0.0775699133330624	0.0769611762687159	0.760224603706475	0.7002648937417371	0.77488080563972	null
BCKDHB	0.14837955877042902	0.18013319235648104	0.5931893690128449	0.37557695319146706	0.298433604112729	0.43115204982884203	0.39133905842029604	0.789998025526317	0.608636404047431	0.548197038526696
BCKDK	0.59589952229149	0.13453605388253098	0.306581519559025	0.38831084654707904	0.932138455738042	0.943490816513617	0.175375059436489	0.0926311065544105	0.702305080999147	0.35231844464895895
BCL10	0.169317954599095	0.6540552900404161	0.687941903832291	0.599921449317332	0.771840712042872	null	0.927857359458372	0.625180909976323	0.798116140350808	null
BCL11A	0.0294898313518628	0.12011408255916901	0.8020839361300219	0.9506538552476791	0.7913099878127159	null	0.9287219008511971	0.975711326749621	0.263617423644386	0.763945071765881
BCL11B	0.613803135556051	0.593237153140933	0.40429315238827296	0.0251388890050737	0.8514881340962459	null	0.7093970585180551	0.777980590319257	0.586466177260717	0.34121416662466897
BCL2	0.190740791830749	0.579910168417508	0.5525477311646422	0.313792362988387	0.3691718439012279	null	0.19039485853657398	0.259505152392644	0.962989926726007	0.545226282114713
BCL2A1	null	0.15676628515495	0.173184643088998	0.7493962538114001	0.41848634955290004	null	0.211633076781777	0.332521378001773	0.9114462891834291	0.0919118372981885
BCL2L1	0.6091480731693539	0.108140361698865	0.604479936264678	0.259148928909193	0.26649864566241604	null	0.38020818752631896	0.0286096950627182	0.432965928050881	0.13805300173204002
BCL2L10	0.6287447190934151	0.48660545002644395	0.93403791949341	0.526562077504532	0.584572862929107	null	0.753695473548525	0.501934165968308	0.44612101534793	0.10813177298231899
BCL2L11	null	null	0.23506401511569	0.18621873423162802	0.9760011121191329	0.271504309267555	null	null	0.8857594561842119	null
BCL2L12	0.24968960439916	0.965631127131221	null	null	0.0710631532272858	null	0.11450788775546801	0.593404080168495	null	null
BCL2L13	0.7908050006709071	0.9809435976780542	0.225939106175393	0.48886623190685896	0.30555090093025	0.7984712939744949	null	0.157022417460773	0.7792830106930451	0.666329580813494
BCL2L14	0.36988564244158095	null	0.45059611022889895	0.289725936334349	0.9376289956044631	0.501015008432406	null	null	0.342326206967988	0.22832588898282896
BCL2L15	null	null	0.830677685987538	0.936493525022396	0.96587001983479	null	null	0.9826056494377929	null	null
BCL2L2	0.538585536046398	null	null	0.9788354502755308	0.8574760416166399	0.9989953771981009	0.684300647305175	0.322827169449358	0.741139297974619	null
BCL2L2-PABPN1	null	0.833078110858629	0.640050262085109	0.696927591987906	0.46859486080052704	0.768604307851333	null	null	0.215134745696406	null
BCL3	0.34670455810850603	0.172254839928986	0.274676129547733	0.6598867240031729	0.320399750095531	null	0.880601377305038	0.6161498483085079	0.8128156677305619	0.8007999715995391
BCL6	0.0122141309559607	null	0.49122447210984105	0.307087886130334	0.0773618883243362	0.8333000561175351	0.787041598755593	0.385511600433193	0.589091284987758	null
BCL6B	0.5956073605781429	0.773390940576043	null	null	0.8080204846206122	null	0.813404384324982	0.556111832956764	0.35059913865881503	0.5628593242416879
BCL7A	0.14640298946813599	null	0.0299755559407566	0.32519102556770196	0.668374105440901	null	0.0260645716874279	0.0885528868007139	0.6984563141588579	null
BCL7B	0.6819747769981341	0.21103598341934302	0.9517566086886379	0.813054365441676	0.580372919484333	null	0.9517566086886379	0.904888449933562	0.6834523323870179	0.9561448622807222
BCL7C	0.0321294143391304	0.8908093759101391	0.821377213124022	0.44492326905434004	0.53203370203699	null	0.7981245044038481	0.819813517241475	0.388536211983081	null
BCL9	0.6768775770153989	0.225363361145305	0.732532760821577	0.8298553379365171	0.158042656610694	null	0.6013748458794941	0.6984050653073771	0.7303694892396891	0.8460931438556659
BCL9L	0.255037490421826	null	0.0727173207085655	0.47356527279504	0.149733228564779	null	0.0791978545879845	0.374881551210251	0.17786832245946502	0.923513432641989
BCLAF1	0.126228704557214	0.985649588242664	0.27053450934656303	0.0665475629196912	0.994754034184336	0.727128189392086	0.166858410170436	0.144408794366262	0.50823444572491	0.16990629228463003
BCO1	0.22320767515743603	0.105292909371496	0.134968911195577	0.275351977154647	0.988858869856317	0.973868498796096	null	0.195016871883108	0.37571496839685103	0.192589113519117
BCO2	0.997318581864166	0.8282606885442341	0.5353304998841961	0.757466706233527	0.143598965259035	0.27476540909265196	0.8052964103084279	0.987651897516325	0.322353619288347	null
BCR	0.13207859198989	0.563619177366466	0.9951711385658709	0.302406331263387	0.0552769254513363	null	0.274857702079379	0.465364442580008	0.0179275560025255	0.6083821297828841
BCS1L	0.42947556784218105	0.77158524871834	0.5632345768693101	0.651139112527814	0.146561186723289	0.529776820701936	0.25829106296417703	0.48648236295080605	0.730820233532657	null
BDH1	0.11849689227680499	0.0127289452664971	0.16538227622843302	0.299998429880464	0.9241798232465731	0.6740064595559161	null	0.00181186853653637	0.7110212192056701	0.0869804729724695
BDH2	0.8606830640808009	null	0.0457912122319399	0.229049305428189	0.108192938104678	0.332235884806508	0.0457912122319399	0.39386865790552794	0.274097044113155	0.435462787120346
BDKRB1	0.7723788613859541	0.9964700419016049	0.0345900924253721	0.8956767016374549	0.7068880187750459	0.201959734197952	null	null	0.5762961719171179	null
BDKRB2	0.34022103531305703	null	0.0914008746975129	0.863305908079063	0.13006635514901402	0.6909700212645501	0.16903660284173197	0.14193445196960502	0.6622475460008039	0.15635970997610502
BDNF	null	null	0.5451569665048689	0.17662137490920604	0.948550777109844	0.0547380122310184	0.519270543285012	0.33054581433797803	0.7780057988836341	null
BDP1	0.324057437736486	0.437579144769887	0.877950622157558	0.360554031898159	0.43057764268492604	0.685263261483835	null	null	0.316389857633935	0.892135249735672
BEAN1	0.20687996372212802	null	0.9948943385183041	0.702087808239614	0.352476015504206	null	0.33419004888900605	0.9732145324402759	0.8071298464235699	0.6178494422341729
BECN1	0.6625348652881179	null	0.86584370930472	0.373944034387722	0.242914980739681	0.7916510047127	0.5722625717270661	0.8572415887500792	0.341092060801607	null
BECN2	null	0.9707742013197769	null	0.805583225083072	0.43096418360129995	null	0.514131220151748	0.430918073285932	0.49816103166162	0.992816758296179
BEGAIN	0.209930490383147	0.31699556348321	0.16983341448419598	0.0624572407033251	0.0669122758756742	null	0.081578867185071	0.0442474135762223	0.9900715793760321	null
BEND3	0.7325678529505829	0.581296544912926	0.8111664671300821	0.457646797247698	0.7933202854010831	null	0.829813431166225	0.44248873544833206	0.35142341221728696	0.643169246726884
BEND4	0.690674765670577	0.427776680244134	0.48333314791082005	0.529170901470415	0.188981667967033	null	0.19523181975451898	0.456779253098751	0.950862506434241	null
BEND5	0.0892856635645626	null	0.590680498765582	0.0430663432934724	0.9969724750408021	null	0.6624971444941279	0.954682887252638	0.158115419023789	null
BEND6	0.9038671873001399	0.6395290120347601	0.7449591483018481	0.678978920811619	0.7710307227575409	null	0.590197370982433	0.528153435228486	null	0.7469247372550211
BEND7	0.247989113412502	0.8247495634458158	0.6951629089663429	0.524969470509136	0.0762262087788493	null	null	0.919310090786545	0.8960640534874581	0.9249994037582299
BEST1	0.9566210620926251	null	0.0054923283259164	0.126754921871451	0.24989605179454003	0.17615466908798103	0.271136273666224	0.007224003499270441	0.917050217643697	0.233502100370284
BEST2	0.221488838708797	0.0704490982557195	null	0.179668861172017	0.288981132185222	0.328530845225046	null	0.6523226172918779	0.0529541525666085	0.8728771216179441
BEST3	0.47717839109641996	0.616859672849158	0.423516555018938	0.43164192661993495	0.40393626993068005	0.6589437510935301	null	0.0399324538285477	0.580136590872715	0.652776345246215
BEST4	0.880594553870807	0.28493091049481106	null	0.916917618713544	0.564344390233167	0.5241231709874989	null	0.640870921758397	0.0482323636340953	0.24412363492831
BET1	0.263034286171359	0.215162885686515	0.35388071858927506	0.7408565140280171	0.995777944406561	null	null	0.7767058085564399	null	null
BET1L	0.9613442190020649	null	null	null	0.9465742332360471	null	0.735136383225621	0.567161147990524	0.151128772222449	0.7886588398758009
BFAR	0.0767854402643686	0.318012387624326	null	null	0.8776535069362041	null	null	null	0.321793656916033	0.387711964250765
BFSP1	0.789239104976078	0.0318657869399755	0.984602353789479	0.8358507751188721	0.8270048716812959	0.24720385181690901	null	null	0.999909812837718	0.428207289701216
BFSP2	0.151274512805505	0.6772565244734671	0.9835515470344179	0.958955640143801	0.838982791555856	0.947177325142973	0.0624408376253766	0.838924553555737	0.653396839834023	0.506827846075211
BGLAP	0.979730390644689	null	null	null	0.420559095172635	null	0.875160889092067	0.595992423841125	null	null
BHLHA15	0.17762166101824897	0.254492829087399	0.48682489350904207	0.366799987340484	0.46264413321824	0.24622750743806399	0.48682489350904207	0.308744500567248	0.494949664474805	0.49155408788862104
BHLHA9	null	0.8870464753135631	null	null	0.612757755760297	0.36500200551000106	0.428171954201015	0.8303403178244608	0.779104870274573	0.592756967835665
BHLHE22	0.39779115529743897	0.173130215631802	0.21937465217051397	0.25068671191360703	0.464593356213265	0.537110094869663	0.0590690649588417	0.348193754510404	0.523898202911584	null
BHLHE23	0.4753605515383879	0.336768319923625	0.328854670452961	0.299759101005463	0.94928891547621	0.803290464979765	0.19940649127850196	0.29018577729473605	0.999552991088424	0.517415072832258
BHLHE40	0.34537496380971805	0.46992532309200896	0.20830871900769	0.17875672071879603	0.161759919372129	null	0.28270129946665695	0.401151264292755	0.8515460053134151	null
BHLHE41	0.8778425101900269	0.687122488088019	null	0.42214920365426206	0.83854517604362	null	0.7668064161920991	0.467563005919582	0.13510578398368198	null
BHMG1	0.0757610917248447	null	null	0.252756256715471	0.4151492432138279	0.258815418587189	0.0491997730638831	0.651305088527008	0.7252945840355809	0.0443029534252825
BHMT	0.33342527990926196	0.624103186672596	0.959796369322595	0.571950745498652	0.249092983679303	null	0.923113721243746	0.938448218564101	0.0867171779532867	0.7432674729125179
BHMT2	0.6721169858315159	0.899541719108784	0.8886886632291199	0.78331130567745	0.907436988801381	0.132332004630642	null	0.7859257008785809	0.44496254462815704	null
BICC1	0.679872509783118	0.5438015279963011	0.0966917169245266	0.246310357623048	0.344004087223149	null	0.0734625866373595	0.0566769743111754	0.0558205582021996	0.0554126280835772
BICD1	0.487411045778931	0.712518327999185	0.7603087861823159	0.480981941638646	0.116963402052763	null	null	0.415419528889511	0.38246642273509396	null
BICD2	0.14297814454290803	0.0156617862449673	0.39827362889228607	0.982205001935549	0.0248082264476667	null	0.39827362889228607	0.944626680363944	0.7552746765468872	0.259107635920488
BICDL1	0.12067120878689801	0.779546652829942	0.334575711548943	0.8099662150322171	0.929937646899828	0.823222547381684	0.49571130151373793	0.566612005236407	0.369545037704489	0.6824186942777839
BICDL2	0.0380781018299996	null	0.7685543882302691	0.8031767850605122	0.350569554187039	0.997040208429397	0.8168670162469721	0.344233855389961	0.175703206179122	null
BICRA	null	null	0.948861070385167	0.511372389015491	0.642699107460056	null	null	null	0.81202801431649	null
BICRAL	0.662555204159913	0.471105075535258	null	0.5172374954591311	0.39733118804975504	null	0.9028363887156141	0.504674904901488	0.516242053912524	0.804456554555203
BID	0.828927264012305	0.0026842861693459103	0.6785246250989839	0.143062384392008	0.388467401541319	0.390934427465031	0.317568000106617	0.0933332052697429	0.984439947261602	0.0815147406325467
BIK	0.00814576440141335	0.21803403580641	0.31403818275552897	0.0193749548860659	0.764447707065859	null	0.342391726458975	0.0082409170413511	0.679821258329154	0.00939903100945005
BIN1	0.457418588691924	0.532520440034854	0.18926473403434302	0.6497688197892171	0.5501676474471839	null	0.976019430683247	0.929858478001373	0.28636895190893896	0.23726128087130302
BIN2	0.338605773336443	0.0674425125689451	0.662061655732755	0.8391428417810309	0.0106750637920539	0.721123859591004	0.774787615136652	0.517909480850855	0.745565540073213	0.143520891373447
BIN3	0.34378644789421203	null	0.9048202042587871	0.5432189578316851	0.952879638086175	0.391410566427266	0.911643384006225	0.256833707367958	0.8634576419038651	0.60138358887821
BIRC2	0.42563419627221705	0.11376874493466001	0.557775873798607	0.856017448519365	0.16572593358397	null	0.655891822433432	0.621203801821098	0.0965854862386187	0.634064937491053
BIRC3	0.578151475181656	0.8325127105297639	0.24961923278892997	0.440779907380836	0.0376561980863716	0.8406542428328521	0.7134334646405259	0.673390014300208	0.5900484952738759	0.42553057000645794
BIRC5	0.30480848492560697	0.0534363853115354	0.627844502859673	0.19184828254131303	0.564747016166491	0.0499778203456391	0.457277748670947	0.880959456977283	0.174730608005457	0.712590359687107
BIRC6	0.887382463275473	0.475536352666828	0.58998726388206	0.0568858065604447	0.431900007298861	0.325322791076243	0.509273936940889	0.33629012740895503	0.8592974771169829	0.387764090437732
BIRC7	0.910912685525114	0.251692251182925	0.398045217856661	0.5583439281944239	0.607920130816111	0.8415473402377579	0.32829161536055496	0.640987829164988	0.137007374703021	0.321314324178671
BIRC8	0.0380497310926382	0.21540340064093202	null	null	0.609597573904203	0.223291094638118	0.174170199170143	0.31036944141923806	0.37199597241634397	0.430259876705067
BIVM	0.9387670307182411	null	0.527621683906875	0.559423205375842	0.30139186819212	null	0.510610968799553	0.457944110731504	0.948312361434615	0.437909893205807
BIVM-ERCC5	0.886061269061259	0.439141202534948	null	null	0.636339487187921	0.501795573974685	null	null	0.25501603665973	0.437909893205807
BLCAP	0.7362293887965999	0.128295467573133	0.542306107039089	0.452287181731594	0.536320637519414	null	0.665459704977139	0.6117684834341159	0.299038157862632	0.817996277536695
BLID	null	null	0.0578062815155731	0.497861759806555	0.7157962474531221	null	null	0.741699749846648	null	null
BLK	0.40579610106598707	null	0.181070489440378	0.973441780652547	0.7854033794578961	0.257764972778796	null	null	0.39867954883626605	0.342557151920213
BLM	0.16944947221155	0.7944890926308971	0.287136945879102	0.172141810131759	0.0489406212065857	0.867424093054609	0.39547012760640704	0.318723579885014	0.0520558763599956	0.48075844915338106
BLMH	0.00342338201508863	null	0.0534966953511422	0.0646136957802641	0.9278020354082729	0.10868458518304198	0.403976897127169	0.261938781461973	0.583420335677816	0.4249571411440829
BLNK	0.6145241605033829	0.14650049720598998	0.39199583567908897	0.876667736533084	0.777972452894973	null	0.367038246515909	0.551814236524114	0.793520326091878	0.66536331587867
BLOC1S1	0.7118771077536898	null	0.11152192945183	0.9598000326234449	0.765621407493699	null	0.684205004990774	0.689408594197069	0.164973103317846	null
BLOC1S2	0.317787600468212	0.725989996896986	0.5251091632433921	0.680117168943239	0.326960701075202	null	0.441083884872957	0.8543462263668891	0.725312365421153	0.563114833314277
BLOC1S3	0.163524691318371	null	0.928686130871337	0.988379532861219	0.9079613726013829	null	0.973704313648371	0.9665291560749499	0.9835568322702859	null
BLOC1S4	0.21891829967832302	0.5542890614839691	0.6571381908102251	0.7516803344827329	0.375825300895205	null	0.29576668553096397	0.304652768264751	0.902903251858049	0.6581569173875071
BLOC1S5	0.49174202408705897	null	0.265004318679411	0.9927082495022971	0.617571591144464	null	0.45060041851408295	0.927140233938754	null	null
BLOC1S5-TXNDC5	0.732687925238755	null	null	null	0.6248927960064761	null	null	null	0.378469921458449	null
BLOC1S6	0.41210319427931896	null	null	0.141830398828775	0.82701577885775	null	0.144395464727362	0.144395464727362	0.39516593289255103	0.835122347064515
BLVRA	0.5438967517832051	0.650212627641607	0.46108756789813504	0.9030284526880641	0.7845695561966071	null	0.82685269851411	0.529595125298085	0.8430913617506629	0.9174488321231541
BLVRB	0.958229617243976	0.9575723306366261	0.706285953797254	0.44576782313028	0.00283502233835931	null	0.626515633664044	0.4327309673030929	0.751667331500648	0.38677009270502294
BLZF1	7.284420058084609e-05	null	null	null	0.429986334700742	0.669389626153778	0.00210608434791337	0.0026871175345178897	0.419503776530211	null
BMF	0.8735142993844991	0.989428792274593	0.324648296110151	0.6436364145996201	0.10148516357909501	0.751620113169372	0.0997943059875083	0.694097764109957	null	0.913615504045375
BMI1	0.48490725008732	null	0.222591875760529	0.544425086916805	0.432056390770457	null	0.12913044676619	0.0187218887232713	null	null
BMP1	0.0800587790279197	0.200905698504485	0.0016562295439701599	0.0035341174290332	0.0448265685308362	0.107685543168501	0.0218612699929863	0.0464239084129059	0.12602852328553998	null
BMP10	0.8963369308774469	0.816173440389198	0.7635013688621558	0.696541990996324	0.425790817083581	null	0.78692666515167	0.9554716057618711	0.257483139130585	0.725838081136197
BMP2	0.9634667637861191	0.439132312054044	null	0.5529372632752271	0.967108538583529	0.67351005923749	0.8861952989421651	0.925307221437061	0.7359778243598059	0.47658097904739
BMP2K	0.9403545658314949	null	0.6363986116358851	0.9090719941066179	0.36893707620166205	0.21973246995464604	0.9875966653680329	0.99215843554506	0.949386342114666	0.740534581229928
BMP3	0.862739806041653	0.9398081575457572	0.37747698254976103	0.7461162596195721	0.205028665040354	0.623757912872947	0.37884782103259995	0.589315452341773	0.176562170644867	0.891331599773207
BMP4	0.438448608603414	0.299118337620702	0.457745279525044	0.6640188322611751	0.9028719701122131	null	0.320693846824774	0.313246626026013	0.0248919225684749	null
BMP5	0.326621334208338	0.308591074363404	null	0.185680880567051	0.00290816172632358	0.7912220936514291	0.00217272358998777	0.6316592654193239	0.38151527780201294	0.317960833127072
BMP6	0.6202018977319979	null	0.528565597006037	0.726836326045819	0.743452644821231	0.7597089930620949	0.520789465557955	0.9412555095123459	0.9567588360982371	0.781995441653143
BMP7	0.709764534623555	0.934978712156549	0.761274526239054	0.299059924814713	0.416486198345872	0.492673393463526	0.7679473758026558	0.5545976048294828	0.807893669131539	0.0454135771120017
BMP8A	0.12625184346037702	0.671189360020434	0.8782447136297942	0.644115963739446	0.904188363425042	0.5675053678853771	0.821453591446807	0.9949629893819091	0.782412569336177	0.612539005824414
BMP8B	0.8621038039055692	null	0.8973315658882429	0.719914384421857	0.98170027944186	0.604563741153177	0.8866388839572901	0.8650887300453108	0.8879081705431471	0.40394133959346
BMPER	0.168432183226979	0.681333805365943	0.0403483247237325	0.0308740841782433	0.0612070706475228	0.569464587489907	0.042585263727442	0.0365109860330552	0.792234479985282	0.0248415219338798
BMPR1A	0.052286935087547004	0.37819476199615004	0.0417618366722321	0.0804581608268971	0.24311674283902499	0.199247644839882	0.12043697107365199	0.19352687927654003	0.284328012758586	0.129279120070901
BMPR1B	0.296219655366212	0.17015896672828199	0.8036423910811709	0.6652137045216421	0.40813669704911	0.128261169561072	0.561838247679985	0.0810547543367024	0.7649787061608121	0.0373593535766823
BMPR2	0.45552396850973703	0.6379426249081059	null	0.669398540188478	0.983958347009222	0.9729955771375509	0.24074669505190802	0.448950737771562	0.372378350383298	0.195060336258452
BMS1	0.605087321353411	0.575602754031214	0.7246283062512429	0.855858351488839	0.374081955409666	0.6781372523517801	0.647111498094255	0.9152936896071809	0.21031912824367102	0.9504536290766241
BMT2	0.5733584459971299	null	0.31221788154335806	0.359821974637337	0.870694999872553	null	0.31221788154335806	0.32548347719133003	0.766884375485046	0.987143158531846
BNC1	null	null	0.25665059301107296	0.116458830479502	0.201729419613721	0.168580179230677	0.121145329710271	0.132350487537401	0.42981383514736	null
BNC2	0.158652378098424	0.40722242413579096	0.18257663908613198	0.19633907432171804	0.592957017486224	null	0.0784935574469168	0.115295657583032	0.40673124930112103	0.0231303755827806
BNIP1	0.992638393847636	0.21905000454803103	0.0968347039758853	0.545842231977923	0.00150404459045439	null	null	0.381254001364649	0.573593942027703	null
BNIP2	0.12210032547816198	null	0.2801257814258039	0.49455581310262503	0.7825195710346329	0.6763992256735369	0.264619413395274	0.560314472625846	0.49727082663392497	null
BNIP3	0.483897964527982	0.35596770026897795	0.452509564051956	0.331275226814362	0.7881116899393709	null	0.756096999093875	0.550886551500038	0.625516710004589	0.739727344029018
BNIP3L	0.578384035707686	null	null	null	0.341604309080542	0.670672503372394	0.801958725489964	0.8135535997049141	0.0182843805406774	0.6142972763028629
BNIPL	0.0244977948299985	null	0.00935881744736167	0.26654922946669796	0.129457215616934	0.132652389293032	0.22610890953280102	0.0277923253524712	0.7443231194357571	null
BOC	0.122765818364236	null	0.43029457319483294	0.41033741750214897	0.42450403398093106	0.12625521818771698	0.5735480874720961	0.71184732117613	0.234586148937123	0.700338838435881
BOD1	0.263531173582068	0.24675452207368803	0.101111120645115	0.718389423903048	0.42222563932678997	null	0.128544940190736	0.19244736662369896	0.0113898665582353	0.36804947876130606
BOD1L1	0.5370675150138869	0.6214114317248989	0.116541803619398	0.363263252689313	0.902776075550715	null	0.116541803619398	0.337295434731612	0.8817053440153141	1.5365486660812199e-12
BOD1L2	0.692587178980029	0.407684506747058	null	0.634742703891187	0.9891526246261909	null	0.97331204612712	0.48709691020677603	0.859257351283004	0.141891042911906
BOK	0.668560152886946	0.5511004771068599	0.603895944647147	0.353997705941981	0.34358063081664103	null	0.5974110137799	0.282140646740713	0.677670903117231	null
BOLA1	0.411444761408365	0.46530998003136204	null	null	0.78294390097584	null	0.616941880072568	0.9210888277405329	0.55046982340972	null
BOLA2-SMG1P6	0.0469155042074539	null	null	null	null	null	null	null	null	null
BOLA3	0.329092921072576	null	null	null	0.117800560254333	null	0.35840472841758897	0.825119914749155	null	null
BOLL	0.7327173191104391	null	0.6311387660158699	0.622854714260918	0.124596152532851	null	0.7207531730516509	0.13865643340626002	0.5025261758369579	0.8905320655895291
BOP1	0.6546426968745539	0.8392391931224251	0.16326045124072502	0.484572773872515	0.8195268454443309	0.462282831735361	0.775115058588102	0.4224360416298279	0.54214864675038	null
BORA	0.25071472463032396	null	0.31889393613546	0.300760713878086	0.6622382892158261	null	0.58777698367196	0.320381929946532	0.56768256449454	0.606413000475673
BORCS5	0.201098786548904	0.6319988097421939	0.4544872640061379	0.35018883807435497	0.166188522035563	null	null	null	null	null
BORCS6	0.499116414699007	0.8535506584978231	0.510950399166302	0.246519503429486	0.6369511469153121	null	0.511744037035965	0.36303420884834997	0.338712002315798	0.8099394888143191
BORCS7	0.752686359910534	null	0.828626830323804	0.8698960545018941	0.563067656240115	null	0.8017713124532491	0.750392881542188	0.127244311332665	null
BORCS7-ASMT	null	null	null	null	0.49886405620563395	0.25796083418082	null	null	0.137322658534834	null
BORCS8	0.125362309428438	null	0.293147525800932	0.7196563354339699	0.42454297082083897	null	0.821943219208859	0.194994397870583	null	null
BORCS8-MEF2B	0.18593844009925198	0.226460557360966	null	null	0.7019217009440879	null	null	null	0.393712334028715	null
BPGM	0.764715319511652	0.46865645142218604	0.786011722266603	0.665479040466411	0.266074847691274	0.6971837770309439	0.56134405093279	0.9058910747396679	0.25016954356376897	0.8798770784670241
BPHL	0.7277674501372879	null	0.5643329117010311	0.20782808921789	0.422491157691657	0.7727684257702451	0.5643329117010311	0.6229019825490589	0.513447784656475	0.0359349476673118
BPI	0.859399409318348	0.9576705667248671	0.897789257755283	0.912768910544523	0.8925009305667029	0.005878165583042221	0.848226201604619	0.6112319462387671	0.134556813626354	null
BPIFA1	0.970635226688542	0.9419056606560341	null	0.805839010212183	0.000189775651111668	0.9800197951617751	0.936348509783427	0.44559122976505705	0.5912358158265151	0.530896959698641
BPIFA2	0.24477818140382	0.7197387819302121	null	null	0.264194062834744	0.298831474965984	0.7100641322341809	0.3867776542662171	0.8456219266710641	0.9178991093504
BPIFA3	0.717317500784194	0.8328430515780191	null	null	0.5293998592489779	0.502105336819774	0.717317500784194	0.47209969411185204	0.496264111124591	0.278619324218848
BPIFB1	0.48552259936008796	0.00936825971955413	0.9727979819149041	0.7314038199684209	0.508908270629152	null	null	0.8602997172559641	0.289427004369729	0.783525348544735
BPIFB2	0.17236604410471898	0.144891849649222	null	0.43127725930611893	0.9126408346357671	null	0.738376795579205	0.12807197548908	0.26576241276081103	0.211203286285458
BPIFB3	null	0.7697360395852131	null	null	0.356442104914319	0.448019919389548	null	0.653202344785337	0.5500710396292819	0.6203966858521751
BPIFB4	0.33500933601238003	0.0872497197203412	null	0.31965420935165195	0.355742492474932	null	null	0.8881405503005799	0.9855140548107271	0.793934160409413
BPIFB6	0.6889584095390741	0.0342707630058892	null	null	0.6736000117057839	null	null	0.594518024979617	0.535751710612257	0.9527038759257009
BPIFC	0.403547925440915	0.19033803012887698	0.610146314555677	0.7943161214741519	0.0023822437882921	null	null	0.00759998358246972	0.0149263357927635	0.0496494037464301
BPNT1	0.320498547105992	0.652680875692066	0.196336735256404	0.629815810685516	0.020827640712201	null	0.18454420114505998	0.675511886405457	0.0366976040404956	0.459739523719854
BPTF	0.615533890985259	0.13309502075308802	0.899809268253375	0.901167204143728	0.7450151579743001	0.40307890646285705	0.911322255813863	0.5739686544857571	0.4750493233725429	0.14618712129838599
BRAF	0.7721847779930631	null	null	0.69939095926212	0.0289425240591634	0.293920753429959	0.103956652177707	0.253733699273096	0.051044870390529996	0.519327492238007
BRAP	0.0806694911266805	0.8768820923500991	0.0914344895125939	0.24979963642485198	0.42076216074696204	0.598138716087471	0.198108111172906	0.377129402179889	0.8547394724622479	0.12184883713003801
BRAT1	0.9189799348946209	0.522214458747314	0.943357911836108	0.15437190711967902	0.284436490031264	0.306421275355739	0.943357911836108	0.287121619042785	0.0982476311634388	0.6296646100183579
BRCA1	0.19353052573601998	0.379403132378947	null	null	0.617118762074867	0.103805575276362	0.178978724327041	0.0195221270741464	0.159666637135585	null
BRCA2	0.6488607189832409	null	0.459172569928144	0.41846573949820703	0.72362623487003	0.103037575621851	0.218014437378662	0.18483761017154499	0.555288666805864	null
BRD1	0.8315846194871479	0.9373936803849681	0.41358625724083603	0.607110027312973	0.6521299421890079	0.6859394843672251	0.41731879239933095	0.945071284162333	0.7379998946362349	0.235695395718494
BRD2	0.0034458458677842896	0.43553680606258294	0.004304393173387821	0.00517895516084454	0.0109859640811427	null	null	null	0.0894598349468039	null
BRD3	0.42553452834502004	null	0.961487647106909	0.805852194444515	0.211054944843276	0.8960577232123199	0.8925583701023929	0.8119040966739741	0.476147239853313	0.214245069399747
BRD3OS	0.9335013485061371	null	0.165586382564229	0.5957714970133481	0.37584591469474005	null	0.333060179133538	0.164652337749353	0.26336989555596696	0.12303518116923401
BRD4	0.661173285447898	0.4973338679741961	0.903952565649662	0.0527351091172106	0.137751058165885	null	0.7976063887533	0.561229715974003	0.8801575085618821	0.268741110301845
BRD7	0.9311901897837579	null	0.21561567987481697	0.40931511400137605	0.9474219281681	0.705362459077857	null	0.35075237209646903	0.659918885951827	null
BRD8	0.715222278457561	null	null	0.330785571761843	0.850077701753674	null	0.331901765813075	0.7932876934824058	0.824176382698207	null
BRD9	0.8012064908762511	0.7110165856156551	0.896903419568273	0.80447445076654	0.9724699142505351	null	0.683457917335828	0.606636406718252	0.8357929123400579	0.894810998282698
BRDT	0.8140407704460241	0.38331143926584704	0.340708558107066	0.7310988479873459	0.6216395731466969	null	0.705138809660463	0.730893466039242	0.551705793769757	0.49748883122607
BRF1	0.266501112896589	0.7839141648798279	0.9980489677351329	0.398909651554448	0.782431944810182	0.8100148003853591	0.27705269844376396	0.372142121244506	0.714069815149019	null
BRF2	0.7506417969142308	null	0.351766507697815	0.38166206922756396	0.398916945323642	null	0.351766507697815	0.39394950136024603	0.450205716921208	0.76989859382878
BRI3	0.810737298284186	null	0.642087128069124	0.359847025514151	0.8520966194435258	0.61469171549459	null	null	0.33123041853184004	0.16424635371001
BRI3BP	0.17690206492249302	0.205028170938338	0.050514386970210004	0.675925758175313	0.8602977050504079	null	0.050514386970210004	0.500574424181915	0.7974929135465559	0.43457701982141295
BRICD5	0.23135934233879998	null	null	0.161146960466368	0.122583942171666	0.10727492904132399	0.7369132573589091	0.348389632883505	0.741072623192948	null
BRINP1	0.5710607705051259	0.480937753416694	0.596779349879353	0.14747991575840802	0.789733819231471	null	0.6037858013162251	0.6786739669215681	0.26223965166435803	0.6292679236142479
BRINP2	0.5932910690353	0.721362098468495	0.18942194427769002	0.6204356602804549	0.50812378078438	null	0.183139069916221	0.476831739889573	0.5964136963605079	0.38351728023373
BRINP3	0.6541011125460571	0.269482499822435	0.768256401190756	0.5473738304601811	0.24587043285263002	0.752275042455021	0.596342395778673	0.449401338760117	0.497812010061242	0.0338480582669203
BRIP1	0.4986160743742751	0.666996326795296	0.19480302246908	0.11533463669285601	0.560472090627676	0.3531975411410129	0.210335375366567	0.266438888873352	0.8267149856317221	0.12383662844870301
BRIX1	0.0270899709260162	0.39452556613876394	0.0402468723708467	0.26396026864259103	0.993994748959118	null	0.0305041784028259	0.029944383412581998	0.5718363866918199	null
BRK1	0.7527364253795591	0.500929145766016	0.299849680467225	0.61876356934429	null	null	0.290910971768349	0.329185408700014	null	0.287588005161286
BRMS1	0.616922218904539	null	null	0.138475069398148	0.029720837289679	null	0.5295860602678489	0.7558236854219309	null	null
BRMS1L	0.3639446091801599	null	null	null	0.33785937381421605	null	0.770168456379545	0.15948407351041102	0.490566408985392	null
BROX	0.0995761921669669	0.430614820816462	0.0493446253011726	0.0926807355223451	0.560136409250354	0.461237686682918	0.0299851617916369	0.046924253056525	0.314029204413805	null
BRPF1	0.22203099683845698	0.161546755843613	0.9547027289422261	0.43121727410545496	0.730133291681228	null	0.9658337084441879	0.23006092672099102	0.21127193725859	0.2684895856295
BRPF3	0.661567968893875	0.5618051193304019	null	0.15907885434862098	0.0023869023604014	0.08401900877107901	0.17989907200082197	0.41793422965914206	0.019489424244308	null
BRSK1	0.29078090347962	null	0.557212588537278	0.7478025712502758	0.27739144950244604	0.87823728532091	0.618289808616856	0.535155562245929	0.37883688112283503	0.20910246970158397
BRSK2	0.978468110907595	0.7282980641114729	0.756203346632645	0.377825620269413	0.177698632926284	null	0.5750186378846209	0.0369569067035076	0.971463654166082	0.22448115860652498
BRWD1	0.479724832420804	null	0.765050322078164	0.8368002265289008	0.288009191067254	0.635920274092311	0.788314218753746	0.531756331520108	0.586995337578121	0.231513734619103
BSCL2	0.917799811316565	null	0.43405854462554105	0.32571563015312205	0.49268034897561996	0.0478485752484359	0.257015935163728	0.144489579551251	0.0422800703972713	null
BSDC1	0.104009848033155	0.8602227396128291	0.5151545282525829	0.429962490204326	0.5409846188141261	null	0.7659695140496451	0.606573101140596	0.99991246807665	0.19271751490525
BSG	0.44054571126758596	0.133101355451066	null	0.650113676972143	0.9062546044615251	0.44526661345146096	0.674119407136793	0.109162512933455	0.184727596257062	null
BSN	0.375497674300136	0.297886918510536	0.118047216779211	0.135262626956078	0.8484640348001691	null	0.0134518023255833	0.21485731963588	0.235670712891972	0.126339685037349
BSND	0.949185755206967	0.514737227434272	0.290486249786445	0.42480228479649895	0.16607714812177402	0.41094810965934003	0.290486249786445	0.357759733426029	0.855523924767261	0.19909839333770604
BSPH1	0.7105884860803791	0.0411986551336402	null	0.396224606442005	0.726233927751583	null	null	0.0897969555896059	0.24139169677278602	0.52396163648628
BSPRY	0.623478064101717	0.6895996205955172	0.314561321188253	0.628522024794624	0.84789027030849	null	0.248633900689557	0.5682555110266391	0.68297287689033	0.624287394629834
BST1	0.9326734071458102	0.45223001373698296	0.568911683879581	0.75506473009509	0.8030986313174209	null	0.577526068396251	0.0205570026141608	0.872854152493361	0.591005290715875
BST2	0.7095525152174591	0.7733421769395691	null	null	0.0568958696418717	null	0.518973234494706	0.864357681459488	0.48332739076270603	null
BSX	null	0.32479535283689803	0.8479629332271491	0.7632411542747579	0.35606893589619504	0.454920916954994	0.929125002085636	0.762750617999795	0.796334605413471	0.6173002956513989
BTAF1	0.54899217363836	0.346610363362875	0.7362026444115071	0.23652556855817802	0.47231451307440897	0.8397185332965071	0.756501935118593	0.8737259748837121	0.97661851353468	0.68782860020862
BTBD1	null	null	0.5031172370477079	0.711121391086361	0.0267450619191705	0.43765522745273405	0.0148694827041731	0.12779626627070098	null	null
BTBD10	0.617062813009244	0.987820113077325	0.3939704417217229	0.36489824186924197	0.520947745686905	0.9828136192591479	0.39697394139372705	0.21650095388997398	0.807002808645678	null
BTBD11	0.9925417872607399	0.0293171485143049	0.9188463623603259	0.635123229606297	0.993442571400754	null	0.9188463623603259	0.18849195433497398	0.9767440684424391	0.28692200906280396
BTBD16	0.7928604232961061	0.888817629345197	0.362482606261918	0.42584756772972493	0.934197796081951	0.6049328923448399	null	0.940409071389869	0.8926429681172751	0.808259138151107
BTBD17	0.5935034683663921	0.340285522659623	0.415466668962346	0.574885045133149	0.21634129322806303	0.372738389294454	0.4818525603011621	0.594134082340338	0.20498768439446502	0.752298804127381
BTBD18	0.0459634496201594	null	null	null	0.301157122469078	null	null	0.9249494043212679	0.45478839165391	null
BTBD19	0.5354517199094571	0.0976985806403621	0.569877790584974	0.500272700157101	0.26041370956696996	null	0.635897086311725	0.21895889000814103	0.400050655294575	0.644138514141991
BTBD2	0.0156563110703385	0.00835255486282027	0.628554118882557	0.0228912877052014	0.26404887165891605	0.49065562518977596	0.570389354361486	0.05277321140612099	0.9533996644464671	0.24530683894108604
BTBD3	0.10980060075160698	0.209533100547337	0.0465472659874751	0.321661571322825	0.29855635378781503	null	0.138812530605862	0.283007943887938	0.596476750162136	0.8248684379850749
BTBD6	0.9381765535405829	null	0.19498791633432702	0.36422535272908	0.751929895909339	0.5539378812643589	0.6197985731815671	0.679342414001475	0.801742910601604	null
BTBD7	0.7101159935070279	0.789690788422966	0.141443617531106	0.8862558375425509	0.548470534100534	0.940051311698591	null	null	0.5677468404906321	0.18813394338774
BTBD8	0.45233874905316396	0.928445494041286	null	null	0.40171339014586893	null	0.9184000298142819	0.9149777087619859	0.319776156765815	0.33636975807825603
BTBD9	0.00524495043965234	0.555844440678126	0.9877111974943991	0.9432548269399691	0.9575893130417641	0.831578460919379	0.98660742224747	0.932088755333582	0.7086377288896311	0.800601410701456
BTC	0.41620089003398003	0.0896928882400507	0.756217509797208	0.669349562154714	0.461950071815824	null	0.756217509797208	0.677427464720985	0.5921410767142421	0.838169866346544
BTD	0.7937415980699619	0.7344849027288499	null	null	0.815458520918062	0.78284791539105	0.757013531865785	0.282796956558175	0.219830540690994	null
BTF3	0.696342700622388	0.796855842674507	0.6186378481754611	0.318737334803465	0.577361235383568	null	0.751359905970142	0.0991606987943969	0.0567965606165401	0.21376631170999602
BTF3L4	0.7985035323452221	0.830184114409162	null	null	null	null	0.7478917468955841	0.38358460105138004	null	null
BTG1	0.202884741743998	null	0.381162625983636	0.109177304192285	0.231899571933341	null	0.220236565401768	0.7794956112016809	0.5296373370666371	null
BTG2	0.9343261889969219	0.799840056304938	null	0.18688565988495998	0.6634092874007911	null	0.5438572490858941	0.199293065876228	0.600202371625871	0.5713078234656479
BTG3	0.249082563276299	0.981556769605869	0.18761149940061603	0.5743424251514039	0.8999704258123109	null	null	null	0.527780963053873	null
BTG4	0.8188863086296801	0.0408680929817785	null	0.64317553818267	0.42067239949946394	null	null	0.409292314641133	null	null
BTLA	0.7409724207118729	0.948973795224719	0.8995459829190029	0.936646076280862	0.9227460188477808	null	0.9049934999809609	0.846374926195099	0.512379246535154	0.9454725464780072
BTN1A1	0.299850993482257	0.38282968100482395	null	null	0.330708324474417	0.22507616925601698	null	0.353978465499194	0.20195661551619698	0.70436835403676
BTN2A1	0.9932118526820749	0.682385677430381	0.9421148254198359	0.588630189057851	0.9392423490920551	0.748678684352614	0.9475072013582979	0.692274684364658	0.669832726980175	0.7214421720020121
BTN2A2	0.6810330062593609	0.90858912642343	0.642994390927792	0.7113179912704681	0.816810265328548	0.696697715364058	0.247444174409043	0.7082118450928799	0.46735771706570794	0.8787968193905309
BTN3A1	0.9231175340019978	0.273075189982342	null	0.768669129159312	0.6196095209095489	null	0.966512409155409	0.76381643872652	0.315233376841947	0.524248998127219
BTN3A2	0.7798766864064929	0.886828507716542	0.9932433244837641	0.7349887413812759	0.7608047908774741	0.6903964030044789	0.6823426015624879	0.6743893341477579	0.7567661075517641	0.6077694953974829
BTN3A3	0.5023011039895829	0.477481920831696	0.888917413309472	0.818385433393106	0.0340900791195788	null	0.888917413309472	0.9568525017224591	7.440376108891479e-05	0.5600793220067621
BTNL2	null	null	null	null	0.767975220711287	0.415723534244377	null	null	0.26722267230720004	null
BTNL3	0.44857502027437607	0.227317389266177	null	0.527397378266959	0.5180793066502589	null	null	null	0.879693157437178	null
BTNL8	0.92003972079663	null	0.43098896442701706	0.027282590966327003	0.0137407336805235	null	0.43098896442701706	0.0277342231925916	0.00428840508926875	0.0169014443984341
BTNL9	0.0653920843221374	0.4863143308284099	null	null	0.0649889284514455	null	0.523431058820531	0.0903784383055497	0.338757186503229	0.26072022274319
BTRC	0.162181976925294	0.8109013045595941	0.0174538547678511	0.33530952984776596	0.9652250475720919	0.607796381493986	0.0314289776174514	0.35633051238736296	0.8139252872414491	0.676873117419579
BUB1	0.743592109554188	0.860603492441864	null	null	0.486057513735805	null	0.36573166142845004	0.39109738872518	0.0342548557612802	0.403509696069367
BUB1B	0.769268484942919	null	0.828242307177323	0.738637168904131	0.129449013336187	null	0.8267540880902329	0.726387806274917	0.577673117770239	0.31662023183918203
BUB1B-PAK6	0.8944181540740029	null	null	null	0.21202294030374802	0.12294007547515401	null	null	0.324205922709687	null
BUB3	0.19941065053776802	0.39809808260748	0.33787594361324697	0.499313696467596	0.980157442655972	0.836822307927695	0.524173972596075	0.7245774604686709	0.163018151234609	0.29608056027600105
BUD13	0.708873452430866	0.8104221875383609	0.8548260336372819	0.706554550319889	0.36539156173298204	null	0.850293208403857	0.39577055119375	0.4823946002618711	null
BUD23	0.676396825901911	null	null	null	0.461510199862359	0.21434717799239603	0.727634633246031	0.633354675635933	0.303102800109359	null
BUD31	0.938638877107978	null	0.641864584883569	0.36437915832983003	0.7418365857473509	0.752138793040937	0.6738729429101141	0.44074945506941793	0.39780475092753204	null
BVES	0.13878581477927202	0.657343234591957	0.632352328411639	0.311166573848162	0.24144941502551	null	0.632352328411639	0.180366611452941	0.636321708440366	null
BYSL	0.6224732682423101	0.893608424493269	null	null	0.168890082590947	null	0.865742562249154	0.7974854967881779	0.576165020549995	0.7874383620021128
BZW1	0.640304412961486	0.718578492709064	0.345916667560417	0.233388608565327	0.129405571411739	null	0.121323839733968	0.1195592732229	0.916784586603331	null
BZW2	0.402173966572318	null	0.443982688612595	0.43551359414989793	0.9549209017256701	null	0.497500778476587	0.305418505111106	0.84279997227603	0.85443110106335
C10orf105	0.169402716763836	null	0.280067017971239	0.264505864940778	0.978399351368898	0.831039347802123	0.856557692903858	0.533188272840711	0.664909024002773	null
C10orf113	null	null	null	0.41081496571433296	0.260557223070626	null	null	null	null	null
C10orf120	null	0.778048088537885	null	0.206264571302	0.10929059452265599	0.653274034161804	null	0.74885650958168	0.977473089525633	0.178294709428844
C10orf142	0.5075380801452689	0.358855350734701	null	0.0736901805583783	0.4284813276835539	null	0.937551012900176	0.7887399435775841	0.285322277636493	null
C10orf143	0.9178723342495041	0.0203373216186942	0.562169578579342	0.559678985404221	0.216707166359599	null	0.562169578579342	0.166632544100091	null	0.436602558030471
C10orf53	0.410700364370326	0.0988840273505495	0.312922386529779	0.16123759846395402	0.14132594165122597	0.44773540586426896	0.312922386529779	0.19526646510531898	0.24231140509500398	0.20156055859551103
C10orf55	0.105719108300291	null	0.48438151488559605	0.233906281538901	0.048015179586697994	0.7872341518474449	0.10702832644116302	0.16007954910475197	0.03182473857085	null
C10orf62	0.9788107769051241	null	null	0.38485635664483203	0.276940512445939	null	0.38645723688329703	0.9090313702106859	0.0446442182651555	null
C10orf67	0.8361809145960408	0.841301335440991	0.957854857805769	0.9192656470919449	0.9428210031231921	0.703177421509028	0.7540641210118451	0.946993739436315	0.617903524111174	null
C10orf71	0.507702896361718	0.41967896515542	0.0415159952219986	0.153423014617322	0.6052965921847491	0.05104303561608099	0.0414625669426645	0.0502910832712581	0.937048442297814	null
C10orf82	0.0565402386025899	0.9111175328603679	0.0462322976573418	0.0120300366690154	0.462503296363943	0.117809985958644	null	0.8848139495174392	0.416763101417562	null
C10orf88	0.0457684311223105	0.0685263226946797	0.161302786530099	0.37642817526442995	0.313497752916555	null	0.111922930481288	0.0425152354767442	0.281595711756748	0.0652755071729942
C10orf90	0.7986726000099692	0.916710106467613	0.5185216277632639	0.509535234055459	0.18927469796618598	0.48835243919020005	0.631746031117	0.93774964163872	0.996733962930177	0.7230758560906521
C10orf95	null	null	0.9075867263779509	0.561676477509093	0.8290900017277859	null	0.8295933401090251	0.94259010070633	0.9117121280883421	null
C10orf99	0.8102638394681391	0.648942910217092	0.17922917083529397	0.176067357358125	0.509585092876183	null	0.137205661498359	0.25856410266630897	null	0.190408471860249
C11orf1	0.521690699569387	0.184282388823166	null	null	0.8362882330031469	0.8959630936857029	0.334825781657095	0.7705453499005559	0.875279320171938	null
C11orf16	0.37757633543936997	null	0.440777304049573	0.454440137039634	0.16016559965171498	null	0.440777304049573	0.20899576082692198	0.5341694271895621	0.52453555713012
C11orf21	0.252447095825333	0.683613649166819	0.371610587828186	0.324915669800677	0.505172085551888	null	0.43101697911287606	0.6573953099793499	0.671494177960967	null
C11orf24	0.43184664113403604	0.665558339000792	0.199585526297813	0.7714941102376831	0.827787326281725	null	0.8773249213174641	0.385085942578168	0.232738422255274	0.8936318468766999
C11orf40	null	0.19784307370269102	null	null	0.7412472044083409	null	null	0.28376919789548	0.935707832649685	0.504608892262725
C11orf42	0.349272456005307	0.935181727828959	0.293556332894007	0.837526259715192	0.189231222369538	null	0.311627507359851	0.856385248553354	0.7568769348637799	0.6125282160121629
C11orf45	0.161394927046695	null	0.101235527663185	0.136302690815247	0.13515849463831	null	0.10120669368251199	0.125792239208576	0.554881855040184	null
C11orf49	0.46085465338965	null	0.21016132925112802	0.670235751931014	0.8029309302069141	null	0.213169270408464	0.46033940600811796	0.13645469414420697	0.969964325387443
C11orf52	0.665859702155837	null	null	0.662441879314235	0.493114652385094	null	0.56980205271134	0.530685801149145	0.8303714170267651	null
C11orf53	0.0235095106250848	0.629002395489625	0.30884482327846696	0.8880709630710591	0.32887453167802805	null	null	0.806171506544403	0.0812991172661908	0.8191626515155721
C11orf54	0.32835551636386107	null	0.650932849748306	0.854817795877633	0.357838558869109	0.5784041788389921	0.7214493257304742	0.851118352562386	0.8190813297510942	null
C11orf58	0.371258353450342	0.9079468529625521	0.0281856631144569	0.513788209530889	0.7914901595740269	null	0.492848524560275	0.437151895396519	0.8797027453330558	null
C11orf65	0.804697199173322	null	0.0263952218319715	0.0885993485903812	0.9263467521242379	0.987729567866615	0.0263952218319715	0.16227171170810598	0.31992605231141197	0.408243327056062
C11orf68	0.762245107460503	0.7584196591495791	null	null	0.837061962147177	null	0.6942275390028989	0.7676320348389519	0.5667366927196589	0.391451679368315
C11orf71	0.5713297596373299	null	null	null	0.24732662395550303	null	0.10369457469317699	0.37863229560381606	null	null
C11orf74	0.428757430792779	0.347610887299835	0.143142687358646	0.578223038536942	0.530127262459086	null	0.183658061763001	0.7595741932524699	0.6770584894125269	null
C11orf80	0.416008047085886	null	null	0.569265345503207	0.897814805743023	null	0.153965831747531	0.4532927715307129	0.36700605978958895	0.228930885658638
C11orf86	0.36981959075763104	0.7285864959041191	0.784602015447744	0.287971655048198	0.7405952894137329	null	0.784602015447744	0.621743782997886	0.40411645133364604	0.573762101131604
C11orf87	null	null	0.00345935056867785	0.17110535218825101	0.427628720787536	null	0.472132948651292	0.524987638568256	0.664514289412902	null
C11orf88	0.512852102941811	0.501372257615307	0.893715293509966	0.847514565928519	0.896821172658438	0.363010463196334	0.8294936979041361	0.25541833371906303	0.7888766961976491	null
C11orf91	null	0.88743738492971	0.6117595311002572	0.30305022124721503	0.15549602170871	null	null	null	0.910423430924609	null
C11orf94	0.566261978109234	null	null	null	0.738349431211507	null	null	0.5496771653527229	0.45783869698932	0.423765237024428
C11orf95	0.855920409247301	null	0.985976742778139	0.8326013933787209	0.22267499183774103	null	0.990860491082965	0.562635222789721	0.33932148016543	0.636487283641616
C11orf96	null	null	0.598198389306394	0.701908310229536	0.328228667270036	null	0.488464953244421	0.11114376202361301	0.824640440905408	null
C11orf97	0.6579275242545091	0.133754375367526	null	null	0.19206858227346302	null	0.317080084434247	0.6776868988250271	null	0.50371668667252
C11orf98	0.8407419298323029	null	null	null	0.0365930446111886	null	0.17977785283402103	null	null	null
C12orf10	null	0.4239947252511	null	null	0.8132559451168659	0.325539083236331	0.187141223248348	0.405134642819817	0.57542960319714	null
C12orf29	0.10654740788764501	null	null	0.9539362479310078	0.5325820629407759	0.824022361214914	0.4697704691925129	0.0620132125900367	0.169044717497717	0.0624957241936366
C12orf4	0.9549302493073499	0.0800751134219007	0.599219663905776	0.652460780429115	0.961052009999422	0.286815801639372	0.444410496038919	0.35850028165568004	0.5570209670737509	0.39038901032593
C12orf40	0.9986386444718119	null	0.0186455182269873	0.695313785749294	0.527231354110371	0.036712613108278	null	0.0769344896303406	0.89614104602017	0.563268914284643
C12orf42	0.4950768232100429	0.27123311044814197	null	0.053691388556516	0.379805337130751	null	0.35386217069450104	0.951335673196999	0.895159772353678	0.39714436647696705
C12orf43	0.0823963805010056	null	0.15318606178122698	0.33007730087373605	0.38760555939184704	null	0.0810241948202659	0.7180192704605269	0.692275777506398	0.792041770923436
C12orf45	0.502553460421053	null	0.18349221696632698	0.35103970747188595	0.185897954317316	0.412871976045675	0.31273092292724	0.369436758626514	0.226288778893739	0.319878018318148
C12orf49	0.0359105140836044	0.24970787126577698	null	null	0.39365033121414506	null	0.874471882458418	0.37248486620767207	0.44221358149703704	0.9546897437435341
C12orf50	0.0328741211976049	0.16227750744843802	0.531219634335455	0.0641213249140697	0.47912625297047706	null	null	0.49338573160589894	0.7250233710034358	0.47855835097991206
C12orf54	null	null	null	0.141043181464382	0.401954442938839	null	0.332721328457226	null	0.715966763132993	0.193735210508943
C12orf56	0.07001175852892501	0.7476497713527471	0.116016620301475	0.101888080371385	0.6682385808337429	0.004115642619985979	0.11718557149124699	0.46192683013027	0.38289061615192493	0.7861290952751949
C12orf57	0.155334162730228	null	null	null	0.0825653471747918	null	0.276641189088954	0.927602384536765	0.927367846196999	null
C12orf60	0.437972647728246	0.940954506418667	0.20242943724022197	0.113004210979538	0.39147443017892597	null	0.27679802485261895	0.818636756875862	0.535455272532673	null
C12orf65	0.9853112003468101	null	0.712642257548822	0.38289109821996703	0.869888999609659	null	0.790285167351397	0.8158635497691229	0.9540597236489491	null
C12orf66	0.0284784348189657	0.709835517394398	null	null	0.650850967108475	null	0.6711937421296249	0.196770024103427	0.8180964906160821	0.417682991116633
C12orf71	null	0.27608804491398	null	0.46038556169858796	0.7296574881265859	null	null	0.491138152927115	0.383434799379634	0.21623154023788502
C12orf73	0.772318493948897	null	0.634069289019765	0.7209089725443771	0.682126764021832	0.38436335167735497	0.601347010204907	0.9292701093241851	0.888368253580903	0.6231964530880469
C12orf74	0.949649905823845	null	0.48237131433650604	0.838734067637424	0.765663073176385	0.700973430831251	0.26773441391080605	0.580985961444593	0.431064070877892	0.8639674719775541
C12orf75	0.0057771229694398895	0.00377605044451579	0.754542185576313	0.0608740724131529	0.74400370233577	null	null	0.38202170469064795	null	0.6772946414062428
C12orf76	0.8204944490864541	0.061247282685023	0.7508396197996808	0.5571616996029269	0.7173490772607951	null	0.628808280551325	0.710953957671953	0.30042231352676896	0.54891155359999
C13orf42	0.812244250347774	0.31226017985843496	0.128196971875602	0.134319848404329	0.315444374629311	null	null	0.774471637733244	0.025850698206677996	0.10390541458864198
C13orf46	0.11708615365778201	0.0517186790984523	0.43328037640811706	0.34242286577548997	0.260158421003738	0.0410597347819253	null	null	0.258828100635219	0.473343853453366
C14orf119	0.5161172635945711	null	null	null	0.9839767671153801	null	0.5483674324777129	0.755504626920979	0.294505858242164	null
C14orf132	0.482571324570568	0.0378834558912894	0.228954205164721	0.5310739833749311	0.528749589450637	null	0.614276335406498	0.431026122014421	0.524175101693947	0.6042388790294589
C14orf177	0.39693774620775496	0.946394296422855	null	0.874091771298981	0.594658468602964	null	null	0.578897854113033	null	0.911136821623992
C14orf178	0.107387709441189	0.35218111132711405	0.861602821022923	0.793690843998864	0.402294004500753	null	0.40707281487023705	0.525571213754221	null	null
C14orf180	0.0565870455942388	null	0.8381537631516729	0.38959570322553905	0.515031820434511	null	null	null	0.622089059478307	null
C14orf28	0.652923779453597	null	0.0180914431475716	0.0180914431475716	0.6343990292286489	null	0.500657299409752	0.564632978298254	0.46609827132334397	0.28581248282716604
C14orf39	0.0105464755486397	0.199402133449105	0.0206052713913989	0.00980089760258918	0.0554798236615479	0.0066951711353053795	null	0.923504675943394	0.27612315568857	null
C14orf93	0.995316184891734	null	0.7706295472020329	0.0834613401508999	0.694669474024695	0.200651289914367	0.919971180988294	0.0562898295566684	0.136746948680967	0.0613301583673824
C15orf38-AP3S2	null	null	null	null	0.567283560505388	0.699816341182026	null	null	0.8550766644690492	null
C15orf39	0.19589885285127498	null	0.40446475045195507	0.256449581673471	0.493956559084742	0.791637845721077	null	0.299088830455451	0.0994189014600733	0.27734575434822695
C15orf40	null	null	0.395268617273511	0.009181347720460309	0.6149206699703149	null	0.36675848176841297	0.36675848176841297	0.5791033606715239	null
C15orf41	0.868708756333192	0.95737637881495	0.18612856007182502	0.40268365559349	0.793442537100894	null	0.185232499291599	0.8038123943490401	0.41470288790423704	0.45454325490160497
C15orf48	0.6612822586346739	null	0.611153575273446	0.9596652043429691	0.436718523373306	null	0.890090181128427	0.9609870682718911	0.866659172368478	0.38439435201436895
C15orf53	0.30504175678882	0.95801993083597	0.9540234267843442	0.675533303628097	0.6763904155447629	0.708913346273327	0.960491508812579	0.208721922023142	0.8721214878010741	0.184085719509434
C15orf61	0.6375975729567179	0.156274413146807	null	null	0.19375944976892398	null	0.3083060545998811	0.71959040358364	0.112865717285637	null
C15orf62	0.9808992928417269	null	0.693997423607575	0.643939984987345	0.023082709991467002	null	0.18767401299066502	0.8957755114482808	0.612034113587953	null
C15orf65	null	null	0.43417220681128493	0.472056451939134	0.31312705569699895	null	null	null	0.11004390527777301	null
C16orf45	null	null	0.11456768932852301	0.0430585499976838	0.8889143006376341	null	null	null	0.0890322040126017	null
C16orf46	0.22593492779823898	null	0.35050986614649104	0.871187790546085	0.198310633414988	null	null	null	0.6611929973696611	null
C16orf54	0.7040433057901229	0.642470042579439	0.9719029933120029	0.7628314703709901	0.8942840790441892	null	0.9775696038444179	0.8348101639289008	null	null
C16orf58	0.400032885117562	null	0.311887374497434	0.620754554548311	0.895013228288535	0.955416278564862	0.619826212847032	0.7052898103420601	0.373813880253078	null
C16orf70	0.457343689562364	null	0.0358528766241599	0.6522333643900129	0.7755901674374391	null	0.0358528766241599	0.6522333643900129	0.168008634802491	0.7954840864914221
C16orf71	null	null	null	null	0.76175154418776	null	null	null	0.533983341625922	null
C16orf72	0.0848995496117539	0.791332211437703	0.4767583209212621	0.937498936038673	0.6754710130636911	null	0.9276477640012281	0.9258546284736291	0.994331027774242	0.734124230882359
C16orf74	0.187128951745732	null	0.241275773693904	0.820730349999192	0.27101265504081196	0.976569996262931	0.20829757217543302	0.90375447501891	null	0.202457614520827
C16orf78	0.768659910167972	0.470836876730513	null	0.422974754991085	0.686222165114933	null	0.8949372798306601	null	0.7422261147553628	0.423900165720753
C16orf86	0.0592437828336192	0.0536295583980639	null	null	0.0343620641091664	null	0.0511095684638446	0.114065034080521	0.843836329143414	null
C16orf87	0.231053164045919	0.155538628336894	0.522948107469605	0.38615214534085207	null	null	0.530958156573391	0.47275152790897296	null	0.682994350493171
C16orf89	0.7226091881121149	null	0.35607718979719294	0.39431641093824	0.0379168543775763	null	0.183922588358154	0.183922588358154	0.0851301255101784	null
C16orf90	null	null	0.32396997494095503	0.359024182574481	0.305207152020793	null	null	0.29306097356890504	0.407259324533552	null
C16orf91	0.0441149552629196	0.517862875092343	0.386384024161961	0.17853368731336103	0.637405980351334	null	0.446727181173422	0.437403382985854	null	0.605393895832095
C16orf92	0.14329523852180898	null	null	0.0613679250360065	0.0424498846071957	null	0.16536510417507	0.9968192954525921	0.28162748483150896	0.450028061931629
C16orf95	0.5266261596391479	0.224271554866017	0.28053254924800397	0.296619732005479	0.280549223250242	null	0.5986451300927621	0.6171131462059	0.862050487080261	null
C16orf96	0.5541115403370649	0.438763809015698	null	null	0.8872668348137729	0.47689285118799896	null	0.409095014072327	0.44014101340711104	0.18918729744208898
C17orf100	0.297428566041468	null	null	0.0641099373483011	0.846027163573494	null	0.9431291679273921	0.9655883610526159	0.546953530802005	0.407038798656126
C17orf107	0.8175910823145128	null	null	0.0907590206631903	0.7820717159873991	0.7003933030511309	0.609217443751143	0.7675723981076701	0.629818253819068	null
C17orf113	0.606639673218402	null	0.32754260097882504	0.295238287707589	0.96440339864924	null	null	0.275771524863328	0.267836226235037	null
C17orf47	null	null	0.658255289318741	0.40809391926988	0.743306734565509	null	null	null	0.581613865620944	null
C17orf49	null	null	null	0.7181692773125421	0.43265413255707397	null	0.40274812700177903	0.37486577738061205	0.272690992260042	null
C17orf50	0.30850849984268897	null	0.924072823473178	0.914319474096519	0.9896809613570191	null	null	0.16199828198703603	null	null
C17orf51	0.126901661902341	0.9953205465608279	0.262405777565318	0.124553305885175	0.6743814694843391	null	0.165118305614687	0.551898352511407	0.9779738633133359	0.564795247466089
C17orf53	0.9596343710377891	0.11589833734919099	0.171891804350161	0.0526454918143042	0.569736347539106	null	0.171891804350161	0.5015817548857021	0.9844559325135921	0.810200184594374
C17orf58	0.611007732219996	0.590721580215394	0.0854200075959737	0.0912142871079933	0.126018026508952	null	0.0481438184146668	0.30868423035174797	0.0368671840378176	0.6906248534202141
C17orf64	0.107273407352905	0.186244250691052	null	0.109083676480953	0.004069754350565	null	0.10827232807200698	0.48466035723291906	0.00023209848268135298	null
C17orf67	0.184013163049458	0.414144740563766	0.589387917318416	0.4917143326405671	0.0147197838078565	0.0690027740771342	0.47830618541243203	0.47652230878315704	0.255308864881037	0.355763353293171
C17orf75	null	null	0.521517006553948	0.63236707525571	0.6662650182423461	null	null	null	0.5614836552875129	null
C17orf78	0.44878688811278405	null	0.537041489138995	0.7057908026060179	0.401657121964983	null	null	null	null	null
C17orf80	0.8152769870150159	null	0.11477575104544802	0.0957096192855623	0.654302791108683	0.341720539652606	0.7738337350499129	0.208168980588338	0.0324341918542885	null
C17orf97	0.522392622599243	0.9656435452792349	0.20629179168437303	0.242619546249478	0.0886542606421356	null	null	null	0.989892022775345	null
C17orf98	null	0.304293309790265	0.9946812261307361	0.856562535422138	0.854266274249841	null	null	null	0.179146016054524	0.8653170483416751
C17orf99	0.8443979251264019	0.9460946379884909	0.7228687012663292	0.979551846323034	0.7665903654658471	null	0.7228687012663292	0.974291970325271	0.21721569816191397	0.785472224500364
C18orf21	0.8780879213364621	0.528421192824719	0.398609267784423	0.7176589491669599	0.264332519249049	0.235821325875204	null	0.0854481037312496	null	0.0798530866565653
C18orf25	0.9291703436454009	0.40089318014839703	0.6889532420823741	0.968317975275898	0.9289932141456372	null	0.736183470319769	0.87910108683053	0.759126362970912	0.607843958180859
C18orf32	0.641749975829094	0.7619404853640501	0.9204399773311591	0.9839590252181679	0.31576126145570005	null	0.810067646788739	0.7784829121907041	null	null
C18orf54	0.6284253042776011	0.6397871985010439	0.115792782142599	0.167038171737956	0.0487625108334855	0.0328132674062298	0.390358186419326	0.631481695955334	0.8640917239987059	null
C18orf63	0.383306313432538	0.193783426964233	0.0832901541201544	0.692722092535258	0.6776962251026579	null	0.6225916002596149	0.643235111705168	0.954280505232843	0.993315878888904
C19orf12	0.712758467150958	0.22036053481826898	0.0122387517251965	0.0315036925185044	0.22607949586181197	0.193799632566797	0.0115160893888504	0.0192731084450783	null	0.5702483745132829
C19orf18	0.91747236005271	0.8250656089191429	null	null	0.7107858983633241	null	null	null	0.601832153327774	0.0761090138906715
C19orf24	0.21600489023804698	0.542374306628301	null	0.0283806739264323	0.0596678226103486	null	0.128947923444619	0.105160051112537	0.6109584523425731	null
C19orf25	0.895176397306583	null	0.4986399700187071	0.5180403441532271	0.818800713152145	0.752179465163978	0.4986399700187071	0.5461361243072871	0.26440569339562	0.8945468928077079
C19orf33	0.777619531849754	null	0.14274012304092498	0.35170384841700897	null	null	null	null	null	null
C19orf38	0.7584025146598341	0.956408274787643	0.687856377475334	0.516302831162687	0.274065388503496	null	0.657122597201525	0.7261664336560741	0.310169894724597	0.921608005315274
C19orf44	0.0167925084398939	null	0.29101224696962297	0.0301430400015816	0.912852718485468	null	0.6105206909943921	0.69453230943387	0.9570245570666001	null
C19orf47	0.17647873052260998	0.24843538890969102	null	0.17077803654648402	0.0592831567674372	0.0144805127963425	0.9462065262051079	0.9523582553956841	0.548303946362253	null
C19orf48	0.64818096660565	0.404008728166707	0.6222058236865551	0.491973211737118	null	null	0.626164597769201	0.5829174842226489	0.0394690068967126	0.889104517261246
C19orf53	0.019626796477180998	0.408637489760623	0.5021477728922621	0.20936448317671302	0.797107990113072	null	0.29171625183090305	0.0162620376420111	null	null
C19orf54	0.967314167761167	null	0.49664642674747206	0.21668904249931398	0.880472484385872	null	0.8153597475690841	0.8918240728652309	0.6427588295202049	null
C19orf57	0.0220300845970975	0.18012036124001	null	null	0.720564999818144	null	null	null	0.894383215552884	null
C19orf66	0.122967787996538	null	0.5067436226005221	0.7569155108599379	0.48515684270830994	0.488446513807574	0.4524105821725661	0.637517947596905	0.49703253328913005	0.18353989320840303
C19orf67	null	0.7957552041830401	null	null	0.503297550307725	null	null	null	0.232589561610667	0.3955089383239289
C19orf70	null	null	null	null	0.582808349786131	null	null	null	null	null
C19orf71	null	null	0.0717339388601945	0.916339557875213	0.0843723777301948	null	null	0.28075258401021397	0.113205215380853	null
C19orf73	0.902490563102766	null	null	0.6669598022268679	0.352558479492263	null	0.703093518043096	0.375841578594373	null	0.150010197256959
C19orf81	0.21448995917357397	0.418785163689626	null	0.11252475723158802	0.13496041272703999	null	null	0.381181701035955	0.46215054300638503	0.324396368027478
C19orf84	0.826742579201142	null	0.711152350237827	0.61571536850964	0.544993395232124	null	0.711152350237827	0.648980094737236	0.386211782640044	0.8143986563359709
C19orf85	0.702551200707165	null	0.322517504038797	0.593409218074248	0.306279889986589	null	0.397513514204806	0.39875602755734996	0.231520801309964	0.400174999808394
C1D	0.7878507428442421	0.550782541755565	0.237128197155357	0.543746084693846	0.257500043954073	null	0.237128197155357	0.5628138515164051	0.38745459555231104	0.9145610985150351
C1GALT1	0.18438023102863896	0.006549809305805621	0.102785191891645	0.0837763667012621	0.311383937277531	null	0.778297840540504	0.23067898534564302	0.484632049702966	0.182290335015517
C1GALT1C1L	0.822585959792728	null	0.122474587509746	0.35933467491708704	0.7680683763012309	null	0.48604085541107794	0.361129757291094	0.522038436848273	null
C1QA	0.9503743948822629	0.9194281687929889	0.46259142538475395	0.62393414609137	0.821775316218182	null	0.653999931642148	0.624419210935635	0.52981315870504	0.45305711894989903
C1QB	0.331142947286505	0.667867855350293	null	0.9668161496057092	0.989766776185797	0.948423302337137	0.11790485486551198	0.425359328984427	0.8903718355198929	0.60497738120127
C1QBP	0.226701501629191	null	0.0577374948502629	0.0819750144363103	0.8791711208683309	0.334185387696134	null	0.933049934171193	0.529374952564615	null
C1QC	0.519407723868447	0.6923863949136971	null	0.166429122642324	0.5363142760081671	0.59785990552463	0.694448980863276	0.8625413894226751	0.9157124701289601	0.0773521200314495
C1QL1	0.343567093775412	0.667503026140044	0.228391857995545	0.6662976867001421	0.0696294910926476	0.0268261739535638	0.556083666170116	0.780329917563126	0.849194405690955	0.6984855429991229
C1QL2	0.7486331115967041	0.0422479932437575	null	0.315794132506031	0.980319485290592	0.9138206852379229	0.8980814531882291	0.546339599865081	0.5714717081680439	0.49327404653349394
C1QL3	0.602213823609551	null	0.564699866045084	0.8420976125328191	null	null	0.7516405308083579	0.8242834875408241	0.7940741703100971	null
C1QL4	0.5753885956844351	0.268706347189385	0.5144052627519471	0.991292860536917	0.31971803263064896	0.629658052255155	0.5144052627519471	0.47174049253291794	0.48175744065116294	0.873011903001235
C1QTNF1	0.26869887259620895	0.748355623276619	0.47187460263037706	0.155353347201963	0.33340287449454803	0.426785259957491	0.20885539378453102	0.0473613508738752	0.549750324082096	null
C1QTNF12	0.4749865549691379	0.562363407811125	null	null	0.338205213937075	null	0.8488025645624091	0.59965996554941	0.9109985463089789	0.74759662039906
C1QTNF2	0.879191655721247	0.440314545841534	0.476859600917954	0.123408542522805	0.8231184722452751	0.814501410844782	0.476859600917954	0.207952504808458	0.0032082581730115104	0.5676003995237329
C1QTNF3	0.8722660533402841	null	0.151413884530372	0.5624041094931971	0.872331385599999	0.273036283346041	0.845330970387244	0.0504749263731801	0.332507668500555	null
C1QTNF3-AMACR	null	null	null	null	0.48725242903327504	0.257856661817063	null	null	0.38055709670592097	0.10600216895598599
C1QTNF4	0.23913753545391395	0.6855226201569911	0.992594262688394	0.511820143765414	0.25684901454427	0.922019958692797	null	null	0.49474079629123396	0.515435875615785
C1QTNF5	0.38981488836371503	0.5032827843538901	null	null	0.39313156529730797	0.57850547939478	0.203299553468533	0.44462595688868	0.13033796823817	null
C1QTNF6	0.712631191658024	null	0.7480373571916279	0.6583009446271179	0.248299156743784	0.31479389930403	0.563693714642172	0.863923963107771	0.948178859594918	0.312061922127663
C1QTNF7	0.138256820732175	0.662480470523793	0.344316618376455	0.714706053418521	0.6182372825383929	0.9521475047120149	null	0.7401733732252741	0.72990990262348	null
C1QTNF8	0.9481660909807029	0.7315395604251128	0.7668974466331309	0.75254806972599	0.6939888296284761	0.8944774426036429	0.790138827621439	0.753255675600808	0.9711096765648749	0.44980817635077297
C1QTNF9	0.833333355072871	0.941310348820771	null	0.18459882363973998	0.102073751490699	0.0685106783794736	null	0.848682179361504	0.802433681041515	null
C1QTNF9B	0.925023120144297	null	0.14217319789736801	0.467408807978693	0.6904236101151361	0.429623724017881	null	0.094751806982612	0.362571022900043	0.653828038287725
C1R	0.546578353748822	0.4346870943488	0.11537911608514098	0.37371851716983706	0.5652857166796079	0.0867329803140614	null	null	0.24498733158972	null
C1RL	0.666841757944774	null	null	0.226198731078015	0.7145146829529571	0.0816924552366365	null	null	0.0565252149684794	null
C1S	0.250348374423349	0.562183709398653	null	0.0849060814958876	0.19992956561	0.632702986462862	0.127874150364886	0.0988830107996829	0.0634195322522251	null
C1orf100	0.546439769226786	null	0.0798195454418027	0.706324868487335	0.478244512846892	null	0.145693928365126	0.653960899112854	0.19804983086189396	0.7132927984970421
C1orf105	0.572030345893204	0.18890545296824002	0.522975914448057	0.0533353239545924	0.559443372514315	null	0.963058451187494	0.145510388069604	null	0.958463544755231
C1orf109	0.46455738315649303	0.560340800618143	0.264521359073128	0.33762421356647604	0.8402186665867829	0.9720858868290021	0.22805935065894	0.463160833474344	0.463057080016446	0.312394286077495
C1orf112	0.7372712531352571	null	null	0.14166598383572002	0.295871325991852	0.862233000076772	0.331803060368225	0.465367164117492	0.7982133560499971	null
C1orf115	0.6768857519777371	0.8049479841495991	0.7045835246322371	0.991293094675555	0.7918651903101149	null	0.653149799244494	0.995430688801815	0.4379732259315421	0.9832345905006251
C1orf116	0.22124349667874202	0.769639318898867	0.0850024246319837	0.19078781936671202	0.0733163687297211	null	0.24126339235462804	0.10735066991498901	0.492591988580221	0.0695003635842576
C1orf122	0.5340678461832561	null	0.699987002655936	0.666593010137069	0.8202120340509731	null	0.5799214016297819	0.5487195227192501	0.724831427085106	null
C1orf123	null	null	0.47194183563195297	0.8020039150219351	0.294003514523003	0.10355749415348099	null	null	0.809243406226212	null
C1orf127	0.962319162019117	0.776630855274942	0.885722470065241	0.687587664363947	0.99849714309556	null	null	0.512943676651197	0.454370485261935	0.6185512578804261
C1orf131	0.983507197848417	0.620165190672903	null	0.7077758615725159	0.600434884738725	null	0.594486036913371	0.669075309324669	0.7917173788971891	null
C1orf141	0.18626320012314604	0.199402284781786	null	0.16995355722456398	0.0846677306333357	null	null	0.5369207883503401	0.301162466956814	null
C1orf146	0.9794778248140029	0.8803771281206692	null	null	0.545386017552276	null	0.6381110125824561	0.10542178190428	0.0242415310700284	0.428629083164895
C1orf158	0.994981452516335	0.6380769061117829	null	null	0.825470598182265	0.7843057838816071	0.9283927169035541	0.6463167561588029	0.390292587791976	0.651664596724246
C1orf159	0.173443324605646	0.89732330213195	0.0266351325869932	0.0357609375517536	0.537782291009535	0.862781312482673	0.026771977327636	0.0321338575420669	0.7793585983003392	0.0284377381974541
C1orf162	0.342742000354163	0.9599708057680659	0.432398718026634	0.326892484615722	0.9180230614271421	null	0.7602979814694129	0.2838802000207	null	0.782973031296588
C1orf167	0.47074191578153296	null	null	null	0.6539588725875961	0.0350621316946536	0.0132184868821885	0.35858259474587106	0.0856893585352719	0.44107191014464403
C1orf174	0.5981954906961129	0.05557543858823099	0.729748434923245	0.584881299645428	0.8027549534168871	null	0.638048981751157	0.527182687947424	0.16669960507085002	null
C1orf185	0.9587764397391499	0.271941127270463	null	null	0.985239786833088	null	null	0.079938889649215	null	0.0498111411107811
C1orf189	0.8244912933702571	0.48283556815122297	null	0.602134991711224	0.606083989636281	null	null	0.999707283166042	null	null
C1orf194	0.6938682559641629	0.325508394104016	0.765002748675154	0.24186867349613603	0.258753730388575	null	0.49789359429226293	0.42495759511476	0.677740064048751	null
C1orf198	0.46908514175305394	0.96921422810059	0.8728872331932791	0.9680508784517579	0.39523270174236297	null	0.470751029534629	0.7849427993990459	0.6453753903530141	null
C1orf21	0.109158515996334	null	0.938283370888412	0.694533753831665	0.92142546085253	null	0.189553086734225	0.175831820889472	0.52033515655964	0.6714325677175049
C1orf210	0.0290630749632229	0.863035885009581	0.636892011740532	0.457384978833667	0.990367234516305	null	0.636892011740532	0.6765390831682869	0.0256650078783867	0.05044465179141099
C1orf216	0.770954117302229	0.364846580262791	0.492370357925454	0.9256478288565471	0.0320657246920002	null	0.5054201386749549	0.0922612644132426	0.22032956423832897	0.7740200182183059
C1orf226	0.0370612028733249	0.8242202607714281	0.45517455662952105	0.0749013082281123	0.0472141302367934	0.399602797637731	null	null	0.76138147568869	null
C1orf232	0.203502264300601	0.868882535105611	null	null	0.886831381140239	null	0.093748870746974	0.21246871321089397	0.782944396077905	null
C1orf35	0.594706908104052	0.0981760646489311	0.7614478923544009	0.33615817003252496	0.121969786386124	null	0.965776563394315	0.8200523154557021	0.657586268498369	0.76586884828414
C1orf43	0.8304799937025692	null	null	null	0.915663222412562	0.0585721699719135	0.444318639565254	0.122277154797267	0.149486765018393	null
C1orf50	0.768789789369235	null	null	null	0.521331061274502	null	null	null	0.28163729784934805	0.8706089320462479
C1orf52	0.509497663334617	0.516408937036267	0.701860150876435	0.49968876582012295	0.9473829871794259	null	0.71715742251371	0.5130452435527341	0.495561462646208	0.296985477619331
C1orf53	0.036898640697093	0.19763471092800897	0.572442020824745	0.881142516058244	0.689411061240066	null	0.598517080291898	0.8503349325105479	0.0262333156303933	0.36561139020333705
C1orf54	0.0237526866413288	0.828559295627233	0.5283424480751401	0.43936023903747295	0.755969269960683	null	0.949253866781991	0.968928055505905	0.52674975357515	null
C1orf56	0.284741458566584	null	0.215317600553155	0.133952904140652	0.6828442099221839	null	0.129107740736386	0.17170903660782502	1.08518624388765e-05	null
C1orf61	null	0.236766994315166	0.344901080814911	0.497741466041819	0.9897576583630892	null	0.298787378217464	0.6349068621787739	0.5829251354542759	0.753933112045327
C1orf68	null	0.618629095637308	null	null	0.996752985159774	null	null	0.7831701632186909	0.480799414134233	0.422815033166361
C1orf74	0.29340625683759397	null	0.283203064943727	0.9138533309791022	0.110815734937905	null	null	null	0.109279321167496	0.202966640836797
C1orf87	0.220796543515209	0.159607050722741	0.404018361872545	0.5429018043608039	0.64715830083973	null	0.605862234190092	0.5159437458184339	0.154484308577113	0.8157936828334591
C1orf94	0.8456413866689351	0.00492537208140309	0.996852165902631	0.6414253817922739	0.250977942901774	null	0.8964070340103709	0.8085994422545401	0.514934481308517	0.599555199225013
C2	0.6566863710461279	null	null	null	0.819501042675012	0.5425870281526219	null	null	0.7865832497272309	null
C20orf141	0.610898898767678	null	null	null	0.5448000366365771	0.7286452786195229	0.382910574710441	0.6252011123970289	0.930662382819234	0.18841873667662698
C20orf144	null	null	0.13347248123079303	0.37443011053862696	0.698951759139843	null	0.5785883224828101	0.8417187413096658	0.43119231833021604	null
C20orf173	0.18575663883564897	0.135834050125408	null	null	0.0224567039073597	0.355705548230122	null	0.462689818192129	0.692104236845935	0.9218368961290211
C20orf194	0.204773674610852	0.233857371601974	0.294282109856902	0.16379580484530099	0.905956782401749	null	0.294282109856902	0.0767523436645645	0.287299062351434	0.32868127505255496
C20orf202	0.162889456534433	0.0039640958077064	null	0.46240555296175706	null	null	null	0.9854931369572091	0.941869280032773	null
C20orf203	0.231545762843691	0.5429093632611579	null	0.0569195823703992	0.0453237646400572	null	null	null	0.0453283754726986	null
C20orf204	0.567837797746937	0.709368439602318	0.22521643748108897	0.23119637445631103	0.4256611702377371	null	0.7188964996342779	0.8246176894093481	null	0.5978804832740171
C20orf27	0.7722492787983259	0.242243916516558	0.476096299654305	0.14812253616136498	0.7690587215143729	null	0.433175752523479	0.709310143516996	0.376228427761535	0.516893542342233
C20orf85	0.8520585026283141	0.7515268509760241	0.919421400001501	0.583431334748022	0.562345645603869	null	0.882921514671315	0.238077177119159	0.183489471660235	0.145538043893174
C20orf96	0.680273759173267	0.907613999738895	0.430738039492762	0.134673032749694	0.29775497169417603	null	0.566899152422071	0.324973982217443	0.452016576786974	0.535296577449117
C21orf58	0.0214018159099125	0.9327563976094692	null	null	0.5584806756937459	null	0.0473996687811298	0.563664563393379	0.652725610306834	0.18936037129472502
C21orf62	null	null	null	null	0.95048645179218	null	0.958431151949505	0.740360727351882	null	null
C21orf91	0.98260253829311	null	0.5099503964174	0.44292003940203006	0.0654312915258449	null	0.779996589774104	0.0384462948127888	0.9629379929983309	0.0503355203688967
C22orf15	0.0805042221582206	null	0.06281189329641099	0.157470213950857	0.18183912264501104	0.23669944777166502	null	null	0.860026254171101	0.310540992422675
C22orf23	0.6799211244553951	null	null	null	0.4443330949857321	null	0.7499103569038059	0.6891496701531221	0.940565254586879	null
C22orf31	null	0.10125858114022801	0.9281034552960931	0.0968158261384888	0.8414188872971751	0.307115255904583	null	0.4589346342572129	0.299355984234844	0.49875789461716397
C22orf39	0.696716440852112	null	null	null	0.541163986162586	0.429540665578893	0.133239217810055	0.7403119131394841	0.31978376040637896	null
C22orf42	0.42984268889969296	0.2479111507711	null	null	0.526676951621202	null	0.941569658226044	0.726338165950753	0.15207578978776	null
C22orf46	0.0215792813503457	0.747695973157261	null	null	0.5243134613416629	null	null	0.19974638867241604	0.668117813217803	null
C2CD2	0.245503848578721	0.0654409168889142	0.0185162782669263	0.144074506861379	0.24135478550389602	null	0.0224563704346838	0.095241625826021	0.240605924592159	0.124640506510965
C2CD2L	0.195455875524649	0.319082575306527	0.0800498010237936	0.0271922074716806	0.17667183919883703	0.256531547922945	0.175119075664818	0.518039925863616	0.110470812304031	null
C2CD3	0.27298713782912803	0.812893203019868	null	null	0.8651130917121209	0.824171694822154	0.42924636012422396	0.5631878298735029	0.26503858971222105	null
C2CD4A	0.41652618878437897	0.46858686355839707	0.874448221956273	0.770235674044764	0.569036658933528	null	0.42501661858953704	0.698123932569879	0.490237046225039	0.753593277620418
C2CD4B	0.6844427241673801	0.147491861358626	0.0165834540485816	0.39551391430018296	0.0639572562358124	0.0104596361823825	0.0165834540485816	0.408277094569888	0.309482711083022	0.685611905013058
C2CD4C	0.941114503046266	0.00111195842424838	0.5347939711038321	0.8874633513040792	0.111119744223122	null	0.673280179354634	0.39171398868159896	0.3672399449689289	0.567286808342777
C2CD4D	0.16110225946780599	0.6047211637079921	null	0.23988817354465802	0.323681840057672	null	0.29032704745758603	0.705714944341173	0.32431051783028003	0.39048058312451706
C2CD5	null	null	0.11221748832808198	0.40083871613139294	0.241994597673038	0.7992931752089142	null	null	0.8520563129421659	null
C2CD6	0.7198026079856931	0.147745864570766	0.918888121630391	0.9929123858577779	0.20522575899248302	0.198027144669956	0.652033206254283	0.521438619129238	0.0257209671406834	null
C2orf15	0.69234843222093	null	null	0.634532707989432	0.519871488199677	null	null	null	null	null
C2orf16	0.0621397724215572	null	0.00012505412210339598	0.6804251157933001	0.508404760093106	0.993992535270217	0.0516159882079419	0.7930503369760921	0.626175734107479	0.432598705835861
C2orf40	0.510398358421773	0.5606614780027199	0.7130214528527321	0.194610191147437	0.332646658539292	null	0.6834762249510141	0.602160684858869	0.7592018731531299	0.273731453369513
C2orf42	0.0202533041261164	0.39986851948825003	0.965036175365035	0.0250772102323127	0.9983772824164301	0.872600014273995	null	null	0.69468055022357	0.6537721373853579
C2orf49	0.223778526671888	0.36977164203775303	0.30148917658908697	0.263610758731783	0.11968623806894699	null	0.188131916869018	0.12954086993539898	0.28221560259481604	0.6268068075811519
C2orf50	0.9799894087051159	0.9010410814060451	null	null	0.119781297195982	null	0.601298348630343	0.992932032244412	0.957288397342114	0.6937831914414909
C2orf66	0.47274432900708707	0.579020585783288	0.443306852994726	0.587003833308099	0.9629669137845831	null	null	0.11325580019181698	0.13189951588190302	0.083768683066208
C2orf68	0.00194110465148045	0.7800605829257192	0.7476315807185779	0.0955710790875066	0.0879402433523077	null	0.733567824123274	0.0261568848031606	3.59076319631502e-05	0.94517012436053
C2orf69	0.41256155564616703	0.23927418541168802	0.047338880084448	0.6328375971326441	0.340630558721197	0.310653570626307	0.0396104163718973	0.0585116713633322	0.29860301630616104	0.7454765112076891
C2orf70	null	0.6326000069970961	0.7087243783854559	0.915523712074436	0.6435658191673039	null	0.750845130869054	0.0493774667996726	null	0.17622790134538396
C2orf72	0.585093582468075	0.8148126873430279	0.9407896222058689	0.44214821463814297	0.53191094506914	null	0.9450108791069621	0.280432976284349	0.813583804816011	0.570144586477518
C2orf73	0.9707955515116758	0.22122747177833	0.046257240566405004	0.139466186116739	0.0763197483144621	null	0.0454054121684855	0.145916831863482	0.26810858497407003	0.0491933907060367
C2orf74	null	0.855827510135682	null	null	0.6880906980272778	0.978079119656274	0.933179281324971	0.987229772303825	0.516241574975806	null
C2orf76	0.7641033206424008	0.906264155304398	null	0.707869584260503	0.231814244256562	null	0.5520031672659039	0.8736918709118299	0.212569716688219	0.209786255073642
C2orf78	null	0.9676008299612859	null	0.192691833674572	0.131614592708206	null	null	0.17982635825443105	0.852604282421531	0.47598203631718894
C2orf80	0.0306528592645827	0.524493354436405	null	null	0.999945940943217	0.231343925642538	null	0.0711565445582463	0.525292584840831	0.994414809646302
C2orf81	0.3617723189779871	null	null	null	0.872703045692922	0.877952193208504	null	null	0.996860348958755	0.73250042253206
C2orf83	null	0.0201594837849295	null	0.409798687660284	0.556680295111561	0.231005692710355	0.958409568256295	0.8488464603536909	0.54011187503667	0.749570648119521
C2orf88	0.0460653653077563	null	0.14609255125259302	0.317295530088985	0.33293276780938696	0.9429964331943771	null	null	0.0955123610692272	0.33054549776930897
C2orf91	null	0.0790737763121108	0.0451553986694674	0.145524566535922	0.217743366832018	null	0.042033684884562994	0.0828873638100501	0.6393949052086451	0.0586207920330679
C2orf92	0.240997524551785	0.751412827888229	0.231078470942869	0.467053635349827	0.938001983175005	null	null	0.616546481051778	0.032626189722714	0.69797796729944
C3	0.0496905563388155	0.0956068776737646	0.758883319993755	0.312499872162033	0.799259924535912	0.896527403915581	null	0.201131719784422	0.0906942486487273	null
C3AR1	0.0014129582498752	0.46028971630583504	0.6864329048580889	0.859877240995218	0.7389189541064691	null	0.658617679423093	0.91200277409813	0.275652214299508	0.6019900654059379
C3orf14	null	null	0.46538030181102397	0.9233434150858629	0.564926978390274	null	null	null	null	null
C3orf18	0.743798963364442	0.6577881108667571	null	null	0.5105205309747971	null	0.9182605632205308	0.6830961735675221	0.21285994636162803	null
C3orf20	0.9975617647761519	0.893068363092528	null	0.478695444120512	0.7017611678865339	0.707136635004385	null	0.43012822129437	0.714650888726438	0.321603341334174
C3orf22	0.38402424439473903	null	null	null	0.364219211568996	0.527434655856875	0.844389914015663	0.346697286464357	0.0820801264962974	0.9738136880752121
C3orf30	null	null	null	0.512545598355714	0.165997364473513	null	null	null	0.646712791758699	null
C3orf33	0.4065612074169339	0.014794282232116002	0.18771304462636199	0.11317167514952	0.5007520192143979	null	null	0.48855144963556496	0.49074276865847205	null
C3orf38	0.15335174248673097	0.7966400815786371	null	0.255875404617399	0.29863642136663104	null	0.635692434514011	0.9926425655560219	null	0.9467359265674001
C3orf49	0.42554640497941504	null	null	0.11068435922635302	0.11660514611919198	0.0797309599877321	0.21474380425041797	0.30534861655986895	0.8325279225737929	0.550707650619109
C3orf52	0.0875431874225689	null	0.9216511348034291	0.5296740029376189	0.998054335811501	0.9731294445784899	0.993120839352863	0.7344763370134559	0.7303029556291871	0.890427833846891
C3orf56	null	null	null	0.30774233285299396	0.33205599834113697	null	null	null	0.196949370866091	null
C3orf58	null	null	0.42427632944438703	0.944351579782124	0.8761879042998231	null	null	null	0.23721035615660802	null
C3orf62	0.0984588469889188	0.378732645380475	0.06944511454341701	0.172728721340073	0.252356880658346	null	0.06944511454341701	0.0921976397287304	null	null
C3orf67	0.19687269246602598	0.106337848732283	0.0937077608448241	0.298139946247531	0.6940771932311371	0.33384266946707103	0.131502544210347	0.402761799273461	0.23290116693932	0.8931433481884709
C3orf70	0.927189690032295	0.0222464613839671	0.7849465367726679	0.196178267643302	0.792742063827533	null	0.835838940507361	0.0961792565529177	0.39040926202296705	0.114995732709019
C3orf80	0.0997647885729964	null	0.38192721759372794	0.5361196834401489	0.694987306594303	0.8029628258922141	0.397953365134301	0.122081850386609	null	0.146403752548094
C3orf84	0.4674004107888421	0.21517712360318803	null	null	0.6006526566704399	null	null	0.9472432601918208	null	0.88930213917587
C3orf85	0.506302899299819	0.9966747032017229	null	0.20708224189520397	0.385384397658826	null	null	null	null	0.46708124599556605
C4A	null	null	null	0.16026839816143099	0.143364644347133	null	null	null	0.281452535771523	null
C4B	null	null	null	null	0.45114446804784997	null	null	null	0.77238027283669	null
C4BPA	0.348465971256643	0.31034248690698196	0.0191295666810019	0.20777579299802199	0.0245676971953137	null	0.0191295666810019	0.14326491814963	0.42734171444933705	0.107361840591866
C4BPB	0.113827362245267	0.7903315657317149	0.569515023815629	0.7591764866436371	0.8964858730494499	null	0.5637030033363449	0.51847826660976	0.45250128263742	0.9234231691389191
C4orf17	0.816852084239847	0.54629065308724	null	null	0.679967534378987	null	null	null	0.632442812514423	0.12562327109229499
C4orf19	0.564054321313202	null	0.8340123143178629	0.7794750216266378	0.8632111447040699	null	0.260947289503878	0.606732034453927	0.128213867416994	0.451564116669456
C4orf3	0.337720901322053	0.9848889118586249	null	null	0.428669564054067	null	null	0.14814058711770903	0.788982161294284	0.694903057447339
C4orf33	0.5900265862733829	0.908839124733275	0.0898038226366669	0.266879409429082	0.6600599996650319	0.0717954272031548	0.0114043707073037	0.48979347040272103	0.768829265714911	null
C4orf36	0.9817211425182809	0.434138246081604	0.8965795701804531	0.280043872463234	0.9754943700473809	null	null	null	null	null
C4orf45	0.0409794940075912	null	0.11268424466374301	0.162573847595185	0.91796989695189	null	null	0.9219874489996851	0.889837265410005	0.0130194677705284
C4orf46	0.7422738286834949	0.9173799008656719	0.259603825185409	0.28383602791471996	0.295139160960986	null	0.51048866708674	0.173919083306452	0.952655816024116	0.35322103643597297
C4orf47	0.6289923636961539	null	null	null	0.5458191956891261	0.0544469650500278	0.7101881384325109	0.8922202509558779	0.832591556652659	0.958819883669653
C4orf48	0.146876000039571	0.4641286089693571	null	null	0.586465413018513	null	0.29996109549794203	0.25614966074855	null	0.9194127262324691
C4orf50	0.773853060358778	0.927976525308496	null	0.273652496091728	0.288966409451264	0.24319187815184398	0.44722484916887	0.15266452293915198	0.4230209453494149	0.12706544456616198
C4orf51	0.0226405445726452	0.9838186087082109	null	0.325310789883138	0.15851074195656198	null	null	0.36494846361335703	0.490492591693043	0.449711840831878
C4orf54	0.713325230418859	0.6967880657365679	null	null	0.182851622388293	0.923582854810783	0.0154860520515235	0.303505874266227	0.344550388570823	0.139059184800392
C5	0.7269429590301328	0.561663373860896	0.549742498522344	0.281857765894573	0.479644863630435	null	null	0.267046099588579	0.264480997827773	0.131803399072087
C5AR1	0.793333942394015	0.96938447210639	0.471818397412042	0.8078102614413442	0.681231446223564	null	0.346306155087403	0.9082563391001651	0.0591012811531906	0.602851088559081
C5AR2	0.569375502734707	0.809744720710433	0.550223753854168	0.737595924329726	0.0604422564577993	null	0.6238108949834139	0.627750972631661	0.606585645185844	0.649455184110007
C5orf15	0.8946275285432869	0.21518428422073105	null	0.28162146315844105	0.76165992803974	null	0.9779392725117808	0.634390332592138	0.0488745396536063	0.907422639891241
C5orf22	0.464879293808541	0.9373964825057	null	null	0.07659052317625199	null	0.293251625382539	0.379875830214438	0.7037501657866908	0.43539316544335105
C5orf24	0.15241290852534803	0.0254772050609238	0.716913872815346	0.871115319248141	0.519821846492479	null	null	null	null	null
C5orf30	0.9952171183028579	0.16240895021201998	0.47427353607874895	0.29007084107959696	0.530788790150994	null	0.46817765779894	0.34112671086840896	0.8189781357284901	0.29218409938045004
C5orf34	null	null	null	null	0.976944729887182	0.34640505326407	null	null	0.556225864553842	null
C5orf38	0.940870656400303	0.883993181444653	0.9993932723304549	0.7084105690691791	0.0691219756574113	null	0.6517398878805379	0.580704019934921	0.172376604204108	0.505147711039343
C5orf46	0.0965830314118282	0.5374454586692371	0.7268832805450441	0.6653752350274189	0.5588278699957879	null	0.7268832805450441	0.9573368647117328	0.8846265550426129	0.645694509041714
C5orf47	0.682955451606801	0.736872640133554	0.9826160968035309	0.11477992751631501	0.48531204930328103	null	null	0.884777372674299	0.526967858060908	0.43696096727234796
C5orf49	0.9695443397340171	0.6413432849091459	0.513048632598852	0.9146060130460308	0.536160872504964	null	0.513048632598852	0.7966775664867471	0.4254725979298879	0.621394887113923
C5orf51	0.500804336517265	0.773122299346869	0.529340301972014	0.21145229192185502	0.537800744532068	0.845998224713244	0.529340301972014	0.270909150704072	null	0.758352347754826
C5orf52	0.0177807340538447	0.727022159197273	0.0439583956089555	0.629264694574249	0.49756339386290105	null	0.00238041134015465	0.31420630102104197	0.982286966413485	null
C5orf58	0.9032658828052571	null	0.404141472033192	0.634820532948428	0.696896417709347	null	0.906852107955877	0.956564637032888	0.807428432804968	0.271327319310111
C5orf60	null	0.9553095780560901	null	0.07056017278073899	null	0.7364131582996659	null	0.372949209714877	null	0.8659083584155122
C5orf63	0.9180388424409799	0.685508389863891	0.8915742716429821	0.8940711642199091	0.7120782460333771	0.437507030423274	0.9736195977641692	0.7218494827417099	0.618415844276393	null
C5orf67	null	0.19936797898559303	0.674282781191504	0.936077692318502	null	null	0.602921491413344	0.6586543227167161	0.303533234691279	0.577263246040662
C6	0.12878053534961098	0.114429886667506	0.17320748933628902	0.38944234722997906	0.137158425202239	0.286989763712679	null	0.0326527324883673	0.0926147169481006	0.0532181728267833
C6orf10	null	null	null	0.6248595520886401	0.686901265617056	0.967833748247472	null	null	0.483417509915615	null
C6orf106	null	null	null	0.9257670264133671	0.720580823596364	null	null	null	0.7188547679385551	null
C6orf118	0.00519644245029927	0.446444503014907	0.313906500538963	0.744765591736432	0.19489512970261202	null	0.313906500538963	0.6281543622551271	0.43033776642512106	0.8557570414471508
C6orf120	0.9878541045503609	null	0.5787588377521949	0.928965407306128	0.347270903391368	null	0.5601465772293299	0.766928468224478	0.474842236442134	0.520352117616529
C6orf132	0.0354766541741618	0.47354479054978704	0.6365341417043799	0.9186553792201491	0.0544399253133211	null	0.6992068439008111	0.9660895683467321	0.952075321158812	0.778430331837187
C6orf136	0.7355363894149959	null	0.8521323526920359	0.9451907518990491	0.9965842320801022	null	null	null	0.631154363887709	null
C6orf141	0.8526825978299641	0.7397685930730121	0.6990043132183179	0.7345678640074972	0.508860722053359	null	0.503394857009615	0.664045068824046	0.292846669955824	0.7750594186650319
C6orf15	0.6888305884878739	0.0403401631902038	null	null	0.766684677725246	null	null	null	0.38903441823115903	0.775790970395601
C6orf163	0.732639021392988	null	null	null	0.524292599214908	null	0.741241661984568	0.869744936191893	0.499221145069498	null
C6orf201	0.0821414175462416	null	null	0.41790225553936794	0.113164949208996	0.10679586237497801	0.7953404193922841	0.7414047697905091	0.577868011229046	null
C6orf203	0.30217639491122195	0.07533851727806098	0.0861680663735336	0.165475032359442	0.9272720655429458	0.365274520535181	0.12032482402502699	0.18152763467269298	0.208395837601207	0.40764074425543606
C6orf222	0.7856888450668159	0.7012309919829101	0.489387810672515	0.353506218355074	0.0716534224165739	null	null	0.183665644796872	0.375051904184	0.636470527373157
C6orf223	null	null	0.00023301123285679503	0.00951369965080473	8.092142408155921e-05	null	0.000126541360745747	0.000117943115867658	0.0173252061080467	null
C6orf226	0.230588618015133	0.773710848002391	0.32784848564453306	0.32924077310368605	0.32431625596200103	null	0.32017127817094604	0.31147676533889396	0.228125503585064	0.173832074694824
C6orf47	0.00712216109219888	null	null	null	0.40866180023953796	null	null	null	0.0895440862569087	null
C6orf48	null	null	0.7091566227680209	0.666446434197295	0.9797846503453629	null	null	null	null	null
C6orf52	0.282645175748122	null	0.361485799793864	0.579368681289725	0.8443010993004051	null	null	null	0.174351975509906	0.440943535846005
C6orf58	0.9823548413260141	0.153347416989301	0.742482031669264	0.47083493434839596	0.38659023687455396	null	null	null	0.479929433343035	0.796507111557741
C6orf62	0.7589613309151179	null	0.0750222165080805	0.15141636540412898	0.715255371531525	null	0.0159237475867144	0.0209011132495662	0.95834736282834	0.8004164498441858
C6orf89	0.920078345557328	0.42738803590904995	0.322794087058569	0.9144278131028609	0.614249168768334	null	0.222087694097175	0.31633803807459304	0.8609303494618721	null
C7	0.799098864778164	0.902416886840228	null	0.0579674629693759	0.47435929567370205	0.450617111952003	0.9853980671774208	0.6052135074677389	0.826157369075456	0.24873832827616896
C7orf25	0.92967640501489	0.936346640134168	0.191644605761321	0.8996538973845601	0.8611685867379559	null	null	null	0.9001909528966451	null
C7orf26	0.293120052688452	0.41555229391356496	0.5691862180060889	0.8919213151351241	0.40053955403982106	null	0.376205872593368	0.249581186698185	0.17525280448550304	null
C7orf31	0.8265678337387622	0.933103620136448	null	0.0475942168555512	0.90992796045065	0.120756883552246	0.196280086711317	0.41902143438663103	0.7489802967918101	0.639748051944421
C7orf33	null	null	null	0.425354665027154	0.591761548308615	null	null	null	0.818039259721818	null
C7orf43	null	null	null	0.45312432218679705	0.825196836385406	null	null	null	0.91377658754641	null
C7orf50	0.989480736926239	0.8894746217504829	0.655059436783562	0.649919102534309	0.982370702307322	null	0.635644151608049	0.8412262620229742	0.765109114802327	0.385551401250082
C7orf55-LUC7L2	null	null	null	null	0.587976564500981	null	null	null	0.966928549642645	null
C7orf57	0.25353100787437	0.9773822660882742	0.0154524727145264	0.0141533984409953	0.0310530152092078	null	0.595810883901878	0.6126831710388321	0.24741195896147303	0.584579879084157
C7orf61	0.765175257449595	0.8228177796995121	0.8253724628571999	0.16989756338493203	0.5954675268362211	null	0.8328789172215151	0.614835491839998	null	0.7353036622836949
C7orf77	0.194564580716607	0.926146587713802	null	0.384060672920354	0.8843275267943691	null	null	0.486938903753268	0.78605749642886	0.203687210749579
C8A	0.261685545797839	0.390453202127793	0.6327564311517211	0.64689475651495	0.48524714155967497	0.7704263865043759	0.5220633961710229	0.60387314236709	0.42335994845310204	0.7110393353899759
C8B	0.40235028543025003	0.865752378189374	null	0.382930088749085	0.424320224124177	0.141446759355724	null	0.20377110271599502	0.660311405646644	null
C8G	0.0636051078481163	0.841976955221695	null	null	0.221269545536262	null	0.569549329467765	0.365495087007302	0.0473700921166139	0.8142356363388659
C8orf33	0.712838004560092	0.937643825462851	0.905102429720043	0.5058853993721321	0.8850239716864179	0.47807405197229996	0.9210286262267641	0.439484259425591	0.750954246657175	0.179465226239845
C8orf34	0.8715237463333391	0.515958331493845	null	0.6389000656661651	0.287409637776788	0.21262399158986497	0.0187702529265084	0.149207759771961	0.00024501119138598	null
C8orf37	null	null	0.42200483965900704	0.40844193799556	0.462305681120651	null	0.42200483965900704	0.67398135463955	0.311658032872487	null
C8orf44	null	null	0.296710442388671	0.218104914293852	0.0112836049139979	0.0193428623074683	null	null	0.606454932505139	null
C8orf48	0.20170102407540802	null	0.57126898947806	0.45565111181161605	0.845172636860127	null	0.9866364687803051	0.3563247729023471	0.39946939859658004	null
C8orf58	0.673431482318434	null	0.8838668804474641	0.5098663469745259	0.6043037169204499	null	0.987263147033447	0.694365287251608	0.795290957033177	null
C8orf59	null	null	0.92966008288494	0.8016049774748429	0.975774868672708	null	null	null	null	null
C8orf74	0.8272931075849059	0.7093182352180221	null	0.38744435710528796	0.721155729407083	null	null	0.7397332693195771	0.420835479799534	0.332806490215679
C8orf76	0.6769042106713921	0.978046277922374	0.714039533300173	0.35792759436402904	0.680821021925278	null	0.685647010328864	0.770499476940711	0.7485063919096642	null
C8orf82	0.29298435475814694	null	0.46890294596092	0.25311858152496597	0.684327355700293	null	0.452030457003413	0.33014405012457504	0.263411965982883	null
C8orf86	0.10225832708252	0.11279656514839	0.577433716733199	0.962965061258553	0.7573905392871891	0.905958019375218	null	null	0.0105948907736959	0.561971949335495
C8orf88	0.09696221573429101	null	0.150025149305276	0.73859954412559	0.595891160427509	null	0.150025149305276	0.81073798328041	0.682246004317131	0.6502192480327629
C8orf89	null	0.00802953152071462	0.9143888367427472	0.0549726599019709	0.996123759666609	null	null	0.805967288093693	null	0.7562029192622299
C9	0.7762344583543159	0.9011154608202359	0.97417611563833	0.471001592153109	0.810735037259129	0.9443360368460431	null	null	0.897404385606769	0.7780793845912759
C9orf116	0.30637741718720196	0.211030703472487	0.5552006073337591	0.285902585808553	0.682390051834514	null	0.40956270638246606	0.348823600249362	0.101986073915538	null
C9orf129	0.8060252861374441	null	0.9035128157673951	0.981067471736766	0.45272508774223297	null	0.9035128157673951	0.9367075224278371	0.475783573669504	0.933670357326739
C9orf131	0.23362853648624105	0.584443530487054	0.997315764967566	0.6000084916195021	0.814206770938214	0.527451845340239	0.9207058450002529	0.6713110747532048	0.970043124366885	null
C9orf135	0.146223803450447	0.9208609589894721	0.113617722122393	0.349875559649351	0.479707114129964	0.627833201652781	0.612419217373204	0.893240239940712	0.390237981602782	null
C9orf152	0.0126156940205348	0.7050972384116501	0.15307993082507002	0.339653392799493	0.458216910798058	null	0.49524077479122	0.325935913378803	0.917781809472248	0.195082675343352
C9orf153	0.220691354199651	0.23488044353503398	0.5943970793565561	0.441826303353566	0.416103317094854	null	null	0.32413416942491696	0.0266358213398556	0.9893455783544759
C9orf16	0.739406481974048	null	0.8294080355154051	0.7961623883214821	null	null	0.8294080355154051	0.8330344184256541	null	0.7327103714364971
C9orf24	0.7698833046400559	0.41360173827143104	0.27590981686641103	0.543077670397404	0.0950046863276968	null	0.47244427691546903	0.5555893591608511	null	null
C9orf3	null	null	0.6701924469074001	0.432431780885945	0.962948908773967	0.347905108042684	null	null	0.7781555734543221	null
C9orf40	0.273216267945339	0.26163149106123607	0.0574175519305011	0.115581778480615	0.000214207968415536	null	0.0544470312268408	0.0456547938652445	0.0561462232499399	null
C9orf43	0.8759299533389929	0.527012072696754	0.9202081368387959	0.9686934103723249	0.934236100835989	null	0.8263931335670059	0.751904598249206	0.22705862820193498	null
C9orf50	0.610112602529779	null	0.0450974545333542	0.0458401585137889	0.162918648184131	null	0.9502357573715531	0.781929443652375	0.367552324766032	null
C9orf57	0.19765009525663899	0.6671488646396679	null	null	0.0048476584451067105	null	null	0.203858549050189	0.9650764930392091	null
C9orf64	0.9489122346441579	0.21318867501989397	0.508442311359272	0.773471096967313	0.716010137585369	0.7072493052984621	0.508442311359272	0.7545939037516579	0.7025268527671871	0.36559147300991296
C9orf66	0.653068979127638	0.9500491383714291	0.48658140794680105	0.8420059051364308	0.875136371985794	null	0.47567308160152505	0.744497547417832	0.232027809008326	null
C9orf72	0.509825711943904	0.586629192665095	0.7114629732304879	0.8362870157686841	0.167700527408323	null	0.628058256791063	0.56872909604182	0.7758908726441871	0.7242792915836291
C9orf78	0.43900546630510295	0.439134345264767	0.8758187695113979	0.544703326988664	0.35870320050242	0.0773876058064943	0.222649941592197	0.6017869637204859	0.292389679570466	0.589221614988432
C9orf84	null	null	0.5718800489307789	0.145150151036189	0.12539253508345402	0.5969140834948361	null	null	0.21061700143659598	null
C9orf85	0.130417824604831	0.9441648971637561	0.0943327145316395	0.17282625346053102	0.0033447662967121	null	0.104665053764486	0.9706207130583149	5.3307796177293205e-08	0.4334640205622
C9orf92	null	0.7483546455488309	null	0.385703156565678	0.5919331142556321	null	null	null	null	0.30743314940767896
CA1	0.973269195300148	0.295986582357922	0.930689008553883	0.9641460805747449	0.0718851945070875	0.43847974047706395	0.6555884794199139	0.513999452839716	0.061298992711887	null
CA10	0.896211329489482	0.821638393224414	0.8185123052399151	0.919150779282933	0.340297668193361	0.835111466768797	0.8695582429272991	0.613597500428812	0.530876887915428	0.378675127448928
CA11	0.630892297664235	null	0.448124851714276	0.38637877420511796	0.519539281161786	null	0.384783917571818	0.250545257979693	null	0.3834196507132871
CA12	0.0286991957994334	0.360359984673379	0.7762573059018679	0.161851793318046	0.124465619733797	0.36892907822483	0.7360358789651321	0.21908250378832198	0.514823784641428	0.185091472184254
CA13	0.7874916580584159	0.0311996751831614	null	0.378634110757536	0.43583389698364206	0.896947599364393	0.398097528508029	0.629199445226097	0.245312445527129	null
CA14	0.904432285236157	null	0.892889867488809	0.850359118659527	0.7029366700240579	0.7783641133116349	0.7330697427845471	0.820454004235297	0.0985659195229335	null
CA2	0.264550812034028	0.0344906011991334	null	0.8617318126729999	0.206588510176767	null	0.296707729388922	0.0445865417045282	0.40707664206945793	null
CA3	0.7646126335031891	null	0.823774948905438	0.9849576720429171	0.9799365270397971	0.7855572813719541	0.47407468253795504	0.0419822561241465	0.356403769498678	null
CA4	0.0621033662252456	0.336236487041411	0.407825957951713	0.768441965785385	0.295218938750745	0.8973430330665091	0.412210578542024	0.346074993885791	0.349121562733865	0.619201409842099
CA5A	0.275545111674177	0.91357269573267	0.21944012599206697	0.523049392742119	0.0331683677028767	0.6437475141182	0.156558755772277	0.881210125603324	0.49382912031549	0.6890322808016801
CA6	0.9748242704445641	0.255707208010238	0.36025205548551203	0.148750367406876	0.7406800818756429	0.398596421753205	0.422749957033197	0.6933218618497671	0.0275357019229123	0.5005810886195761
CA7	0.260339540866038	null	0.37124862460190006	0.6821705000400029	0.416187913072567	0.0127803340822383	null	null	0.14165473495995198	null
CA8	0.770889717149013	0.49881996507401205	0.318558932501608	0.28122908967844396	0.7574267468360509	0.7676580369892929	0.318558932501608	0.19746310565285702	0.557198905952186	0.253572335019163
CA9	0.744799782238458	0.980129733848355	0.8984854989096451	0.9200308721423609	0.965031175634525	0.87356470682144	0.922481574660341	0.944528217700604	0.972002992819812	null
CAAP1	0.230775126697327	0.5375632886231021	null	0.726158146027779	0.520627646489781	null	0.545167423620314	0.8700538579781608	0.747717997997389	0.654498034896843
CAB39	0.107582031767856	0.7824825365560591	0.0551541638329849	0.0198530667729817	0.183809818910353	null	0.0502327085644771	0.0866336383022834	0.465440998751019	0.0680523347420007
CAB39L	0.7669413971806089	0.435158656308065	0.37786571419651793	0.661215015228221	0.6479105344049421	null	0.04128974267651	0.251802774716406	0.862054888812452	0.0390479631374094
CABCOCO1	0.13417652335277	0.0430737147110551	0.331289630500646	0.253050100055946	0.46841623994003795	0.37915367527168103	0.596631054302319	0.841998415664076	0.4916371453832729	0.48511699777881706
CABIN1	0.34586911926155606	0.84887326403497	0.422413826048396	0.297609549950316	0.5965532147355911	0.60869704336319	0.0752237947540986	0.7684712558922049	0.760100641889642	0.7569455793554241
CABLES1	0.0745448402994069	null	0.803109962694985	0.27751538820088695	0.549775484185308	null	0.535879046799893	0.711278066472468	0.9234824890198441	0.911569055703515
CABLES2	0.0783147751620029	null	0.533330319216788	0.872837900762545	0.753052110751603	0.699220651282551	0.646481044404986	0.341014159881524	0.609479983784035	0.479375363591671
CABP1	0.687403512609422	0.919307301547262	0.360520751537581	0.11201739683962698	0.0940844152617131	null	0.267394373501406	0.511519006455532	0.30127728065006	null
CABP2	0.9995403205304209	0.629692626069604	null	0.8849534752472271	0.17189320319726903	0.29266441785508696	0.675943953908372	0.47845814838512896	0.229264444530859	0.561018260241307
CABP4	0.438351268626457	0.6118104777400151	0.28565770989302697	0.28565770989302697	0.648697204252203	0.700293269981653	0.553116474872422	0.8576331083635581	0.990549213584744	null
CABP5	0.0741731411117125	0.39961740025323295	0.698918292016709	0.9818897797007891	0.51531342819586	0.159500296546327	0.27071646644881303	0.897895015602978	0.9004733595953779	0.688525772085088
CABP7	0.739635886432191	null	null	0.38870520574640505	0.14305533788529298	null	0.463218101549245	0.409403084174374	0.958342698299544	0.18600548681186102
CABS1	0.7714371818433671	0.6938620413661429	0.6298100263668579	0.528789428775028	0.7333086486321729	null	null	0.9332282614208659	0.5248528253613081	0.262835743870837
CABYR	0.28856645502047495	null	0.9119853725611341	0.7853672249849101	0.00461106592560134	null	0.9104444213361229	0.774234458932472	0.525831086874707	0.62877630249805
CACFD1	0.419364999336519	0.9833847270681301	0.9878387656956591	0.287581412086172	0.8219093744991759	0.9397583167399279	null	null	0.612901947719309	null
CACHD1	0.285731509548726	0.39103498735341796	0.48701149968021007	0.024243085531523	0.782719351258192	null	0.49949337572969	0.17339704041310097	0.0203465366960247	0.767248793806798
CACNA1A	0.739128071342927	0.723221779585909	0.35978851778111703	0.8408286505715641	0.4658935071822129	0.9921100278135501	0.303600938210595	0.353078877225113	0.7763526756680551	0.934934096579304
CACNA1B	0.11887352118724902	0.457623448824096	0.279096730614889	0.364433049473181	0.0751036756903221	0.0695281064420283	0.871676068251146	0.316186837741139	0.816545377110567	null
CACNA1C	0.438437665320117	null	0.618032617365189	0.867076617062162	0.354041334302873	0.163979432808454	null	null	0.8919214609868291	null
CACNA1D	0.05570319858841599	null	0.982977797931319	0.359561365231005	0.546282077464736	0.7016234063954879	0.417085187192659	0.0965517693702225	0.25918529396952694	null
CACNA1E	0.0240580414600449	0.36828524685287295	0.615282281397584	0.301544973358484	0.0592003001167232	0.7536954453514699	0.857658309834528	0.7071517561302191	0.525765974695477	0.383192644215829
CACNA1G	0.346938397148275	null	0.135163395629668	0.227139193612818	0.0633599077024787	0.106400719855243	0.13938609070588698	0.343583738949228	0.426611564865855	null
CACNA1H	0.438943355541041	null	0.6758753169107931	0.965803657453896	0.604703363725119	0.904398643876622	0.855811877495855	0.904017335831095	0.312489502579969	0.9395972658892758
CACNA1I	0.615052653140247	0.70399237176586	0.732605940113149	0.0784102529606407	0.24910832088845303	0.40581159981280496	null	null	0.47825533965206296	0.480100982349455
CACNA1S	0.974734355402343	null	0.832004351280188	0.7146248184827779	0.465641644952678	0.154963789118931	0.8610985266316509	0.9809149905250931	0.22934453330963298	0.24703990421920702
CACNA2D1	0.26453220625227497	0.45007306311512296	0.0708517442516789	0.39684055736867896	0.9381319990345242	null	0.061983270568684	0.0128348137343439	0.0133092054579904	0.480610656754794
CACNA2D2	0.545324047744089	null	0.34378395944726	0.563007590225584	0.00490036462004584	null	0.34378395944726	0.978131565780297	0.34534778409044603	0.193215389562468
CACNA2D3	0.683350883994345	0.13523348111084502	0.41424091581394606	0.445662603500944	0.8412580737144301	0.965550077158701	0.9355859872163861	0.33500332514263	0.000335418491656192	null
CACNA2D4	0.542568157792629	0.95449508301036	0.33364081934477097	0.691557281366834	0.480623936158215	0.272092472508629	null	null	0.9608810276875921	null
CACNB1	0.16536547901638501	null	0.558704898886991	0.303887654114354	0.9033856279573209	0.86097272509584	0.7803438998720621	0.5572844984168339	0.8523877208205358	0.8793316451977908
CACNB2	0.733774018719725	null	0.6018882279232529	0.474843857956916	0.730379395783917	0.10030001283079902	0.5785176526941801	0.6893710460328001	0.26780864732772897	0.912144222080192
CACNB3	0.12658073831477198	0.0057485696252475	0.416646713988571	0.0646108342132374	0.0333559038078498	0.493050606173581	0.631864753028836	0.7491054624950859	0.29806617757795	0.518558439176186
CACNB4	0.526736781231548	null	0.7808416091440359	0.7057990351389509	0.649440347624754	0.438469698546796	0.44490791930283596	0.7864879327004699	0.41275207663488106	null
CACNG1	0.0862241713571948	0.398981755592382	0.21377310194887802	0.574777591414545	0.985185442762038	null	0.22240638000837804	0.7535761539756	0.565885358375813	0.46524432604580895
CACNG2	0.4992338546920089	null	0.6668305266976661	0.9620506847065501	0.458737866144073	0.9612722731603609	0.203390787918601	0.0477586598411284	0.744119180019749	0.7961035627932859
CACNG3	0.791916198511752	0.765191738280025	0.9338287060040229	0.8654399020140771	null	null	0.7997812590693709	0.958876488536613	0.8829263852570001	0.513540290653045
CACNG4	0.9257418033259879	0.7927067064182091	0.20934285228161104	0.7161471315575741	0.592320940315555	0.138779660864135	0.153889903157691	0.237670547882965	0.197572477917917	0.0335589968571021
CACNG5	0.6112234588671079	0.980748366668943	null	0.802067604722891	0.726536704899712	0.272533837424461	0.222467001009461	0.423561941303654	0.571960871865307	0.223160816067515
CACNG6	0.6018138797394661	0.985747519093817	0.444423364797813	0.27797278100463396	0.41723122752727704	null	0.444423364797813	0.312408174949462	0.946893217264738	0.22898313761950698
CACNG7	0.48616845704786704	0.369895650136211	0.729568382769948	0.8334418091480671	0.323090572337975	0.297788825202121	0.705925113066231	0.9045824916253901	0.502263123590899	0.665548695096536
CACNG8	0.0537023010382844	0.68625200379101	0.8862985588524109	0.839995546053365	0.517473466842837	null	0.43578424734012894	0.72983119582883	0.546073402202483	0.9969074566800099
CACTIN	0.901355057879256	null	0.916604972892672	0.47215457438180203	0.396865768379826	null	0.452761175017037	0.458572715994524	0.9245100017667259	0.83373059616446
CACUL1	0.647112464910822	0.915720497462289	0.8471406781100279	0.539788750382178	0.325857199413667	null	0.627716340956792	0.42077707835151595	0.8903838249567869	0.0813420049787777
CACYBP	0.674585203561959	0.690121574180158	null	0.43780764167847497	0.292494545313495	null	0.714953640621436	0.8953181034489059	0.456907027121466	null
CAD	0.362337340690748	0.72593833099738	0.679479935299884	0.7919187656608979	0.27480323402348605	0.250401138991414	0.36320150668221	0.220795862547719	0.11309417867945598	null
CADM1	0.12839121435429698	0.9686453342687289	0.650455085394767	0.36816282156641206	0.648483781464641	null	0.442934585664304	0.38903998851988303	0.713861330875388	0.847958241385495
CADM2	0.9241972442316109	0.7565427990368101	0.572064355149974	0.0696250768439621	3.3319135918974396e-05	0.330423987535799	0.804017347093399	0.6223459021282	0.49860223480740795	0.0840798881078267
CADM3	0.66669007251806	null	0.647569608868563	0.6968364785165989	0.6125038475998399	0.837445967420183	0.8653374860573492	0.5679780980872161	0.9811788136405172	0.6447526085853261
CADM4	0.5228345591217829	0.872334898336263	0.398312359802902	0.0888625794254838	0.9758195083189929	0.9507224100534009	0.351503479513928	0.147851936027932	0.703264630768781	0.0585361017494296
CADPS	0.36439841795744005	0.952893729924789	0.34725813190706106	0.29851436608583004	0.9369261475999542	0.601777377327372	0.35775545741077797	0.246637822743698	0.21910486520753	0.390909079306531
CADPS2	0.584765598114141	0.642116464511307	0.9440076386401941	0.113261607548221	0.379950650344825	0.8165727028589108	0.9440076386401941	0.5104986916909771	0.514753697718562	0.118729580571691
CAGE1	0.41989782527446395	0.968484219813617	0.6008664026356789	0.9909825714172241	0.7653793282037149	null	0.11505884251315199	0.139847841650311	0.268343525209659	0.9216021265223621
CALB1	0.0208116147827814	0.545172782926495	0.19163412890709303	0.0401146470404384	0.17491035605994398	null	0.46696901514779604	0.543579710573397	0.77350959975474	0.25463000986593204
CALB2	null	null	0.179079887098529	0.0678509738406358	0.830378590651133	0.8981035513954909	null	null	0.11857866062782699	0.725653185474693
CALCA	0.894191216481234	null	null	0.6451700788819499	0.330434749577019	null	0.92297386517012	0.7621980480173929	0.13836191004885598	null
CALCB	0.35279078441696793	0.378801724779908	0.6165957711361271	0.24508103389502303	0.29516518396160496	null	0.874548610548105	0.143902419106034	0.20011792008392001	0.00540975678003219
CALCOCO1	0.721621637049894	0.37466142054815704	null	null	0.7371330990139019	0.5820227759552951	0.797756006207225	0.0739704729623787	0.0264997915913374	0.31345061500534305
CALCOCO2	0.4827263632771961	0.9587336266598729	0.669342903436694	0.991815392742907	0.9417444113212271	null	0.6245856951427879	0.9783806864404829	0.930616681011717	0.963359918756112
CALCR	0.8144311869815191	0.8688065824804209	null	0.250179336803978	0.76989681075866	null	0.9542088338834069	0.269316645261113	0.650121004935813	0.352284225220548
CALCRL	null	null	0.261053137080774	0.212835196179691	0.812919621117588	null	null	null	0.6972486176376	null
CALD1	0.9981813748913051	null	0.129406900146762	0.785711863410172	0.337303437766089	0.791552813081399	null	0.262751295223203	0.667994852987981	0.947510296744556
CALHM1	null	null	0.7125078865874159	0.0905058707780482	0.15001782007614098	null	null	null	0.670653803049866	null
CALHM2	0.18586452185307897	0.41074617549135106	0.928381690934003	0.40635147633965096	0.5795167693722939	null	0.9001888673175129	0.965582651717318	0.40320942935774795	null
CALHM3	0.754821141917703	0.12048853276895599	null	0.753560249426203	0.0570736735757205	null	null	0.597129334296131	0.144556020457077	null
CALHM4	0.36855371968821704	0.43407728380886706	0.15320678311301597	0.10538011470374199	0.785658181145364	null	0.174862617512854	0.210101123809222	0.352436076664702	null
CALHM5	0.622262927506259	null	0.208930724618879	0.288923128173506	0.17025659718747002	0.41409853388782597	0.14430794716287498	0.37753429503916	0.40163234785894	null
CALHM6	null	null	0.942070032957854	0.962762091957091	0.976762757917973	0.467339161225646	0.7240478948654809	0.866192465314333	0.27140621679236	null
CALM1	0.6184627845050601	0.381841404570117	0.7987955204818259	0.9676937241119219	0.466403810478613	null	0.7939729380671209	0.885749412715602	0.135424098186514	0.927202139149578
CALM2	0.819315525803132	null	0.408271109554717	0.874537707332797	0.841451264859813	null	0.840213600909896	0.732360284250647	0.0445113017976297	0.40765952754070095
CALM3	0.8347227254699491	null	null	null	0.00155004245362944	0.6528855324651199	0.925423411607373	0.253721947580065	0.410129429537283	null
CALML3	0.7207238368810209	0.8504145226015359	0.142903348228387	0.265583517122017	0.9548046651496741	0.725013998900229	0.08413847707981299	0.282388497758007	0.37207993519821897	null
CALML4	0.14412994433416	null	0.746893068428345	0.90057879045738	0.926962352061975	0.5129505884164051	null	null	0.0989230092711506	null
CALML5	0.800842228068859	0.0955984217929368	0.678547534191535	0.498786784034008	0.660695946973139	null	0.9471964983918401	0.490486051809901	null	0.277276974391562
CALML6	0.650533427083672	0.407878623976077	0.15561079730118801	0.24996908632214798	0.40754695717257	null	0.54570703108794	0.684912928791236	0.9408411027173691	0.505123806655489
CALN1	0.0532162771102462	0.37383266211364596	0.0218733512935489	0.0211522273446663	0.253231196218418	null	0.0232607554835846	0.10270429249402199	0.83629322935036	0.986574447307789
CALR	0.9969885490757109	null	0.529982673535909	0.559455609835033	0.836967357004395	0.762271192860995	0.443536428603466	0.382847612460488	0.124133058019149	0.302799062410739
CALR3	null	0.67359859921604	null	null	0.59662389801131	0.235172106081252	null	null	0.19042800101815696	null
CALU	0.0018968905956074898	null	0.0477852911604417	0.0542114690508335	0.976605741397869	0.9148694228008071	0.0477852911604417	0.0458215128948412	0.11455374700783802	0.6167651784602081
CALY	0.0268177012242261	null	0.7728514222853791	0.8361086282204699	0.8022483219877858	null	0.66520108201697	0.768946716535479	0.305695377942165	null
CAMK1	0.508568884044188	null	0.887453661613227	0.601252972137709	0.8604428901565351	0.911214837339904	0.828511781441134	0.662298924116771	0.9484417522261781	null
CAMK1D	0.00301825145932177	0.0200167948267533	0.5518379974502621	0.720905927420363	0.7550379154236742	null	0.644818195534563	0.365877624393235	0.50357461978738	0.405419756518818
CAMK1G	0.623287990940682	0.527191677088483	0.683433087254197	0.36465712001831607	0.512759673477673	null	0.6606993368700671	0.531996450222118	0.7925272065024291	0.93671543391355
CAMK2A	0.07273740820242301	null	0.0404762353234196	0.31128843962077396	0.149421271129077	null	0.577920912484447	0.677478855246294	0.9405410790569828	0.460927258503133
CAMK2B	0.136534992965778	0.8513361340017359	0.129656166454163	0.32428373059953103	0.34799327339024605	0.29257457530125397	null	0.785178169504752	0.525907682890837	0.0403168237075143
CAMK2D	0.391481605104549	0.5617795813830679	0.9670850063210671	0.8268382396281808	0.504966390348478	null	0.9122887700312821	0.971550127507948	0.571784011728414	0.9984395097281671
CAMK2G	0.0547325281365737	null	0.546997385365391	0.641645025038262	0.180141941105983	null	0.0591281396260306	0.19633730894041895	0.0435547924834032	0.3611099738887829
CAMK2N1	0.360425752318765	0.270173828766065	0.0420280160876199	0.40637292130246505	0.8721661563668591	null	0.0157251212738381	0.0375736430022916	0.259742148256084	0.692954737561934
CAMK2N2	0.376643950104299	null	0.473019207895514	0.179802297918217	null	null	0.21089801119687	0.634649902997214	0.7098926113531708	null
CAMK4	0.655813603417829	0.8607767353814079	0.220885704560955	0.616379600849985	0.40272239443382896	null	0.185900577492427	0.41542485408607793	0.264159800625827	0.526669060707477
CAMKK1	0.995874858722657	0.895663364934242	0.440909902411305	0.260599658390317	0.20939003311919802	null	0.976773302518894	0.87925231324001	0.684014818622853	0.149176558087949
CAMKK2	0.133044277142982	0.13504863399029	0.57088194553984	0.248744909947038	0.9617910320450759	0.0371193921841058	0.548379709215748	0.649387327977287	0.155500083846745	0.7305439447693409
CAMKMT	0.7534619572098091	0.407154937404136	null	0.34894802088367105	0.6472811385134039	null	0.9671419608317929	0.344266126493787	0.422394574342794	0.7611333598356071
CAMKV	0.817503544494422	0.947911082415272	null	0.0238330530294772	0.878525506291279	0.190694566505562	0.6151021553102299	0.272674285594074	null	0.711387871172566
CAMLG	0.239568666222585	0.412132878737318	0.45340120806960604	0.16815188531242597	0.8028772064873699	null	0.95851405319131	0.0471822445050545	0.102302262033661	0.0215565796709962
CAMP	0.6913191102681129	0.794987004922249	0.9111011482666279	0.7407133718852371	0.953810391374505	null	0.904732271469073	0.7570200445570571	null	0.337719831313406
CAMSAP1	0.71542255960309	0.339253745198108	null	0.642542666810156	0.749852669108966	0.37276972699401	0.0662297017047666	0.295665276019146	0.899686623374909	0.666584389119365
CAMSAP2	0.404459206613139	0.146926331885248	0.540724575000821	0.0181725901986245	0.9097119338978159	0.0019977955538284	0.549750314766661	0.0137764571450356	0.20251128446201	0.5288471867296
CAMSAP3	0.8958839028208041	0.111488381446136	0.805887825802134	0.22598375095338102	0.17145753789481397	null	0.704716559931035	0.41241120775066703	0.19786844291845898	0.0262667324092003
CAMTA1	0.7115964972629609	0.9459459939462379	0.16072126508009899	0.542847081489213	0.28253169078899104	0.8652271097660659	0.0710718249803447	0.410311962150959	0.0618730863239895	0.628253141046366
CAMTA2	0.35434165673064894	null	0.36261642264301397	0.293127816444129	0.436615855613752	0.435562689499318	0.44465737982482	0.44754393544451093	0.8359150091875981	null
CAND1	0.883306264922528	0.8166380783747719	0.26202704679689603	0.7719633929710601	0.947734725689338	null	0.328025549754051	0.121035872376866	0.34881143649187296	0.23700705307089
CAND2	0.287747262189063	0.305733590140508	0.6750224326085401	0.227150932780178	0.859677198074782	0.556261454920833	0.6688719516182421	0.22666830118622697	0.116014590586487	0.0892534577951694
CANT1	0.336634171641524	0.5862430431992	0.19184634709641002	0.38056320449477704	0.148327064526005	0.864296344063896	0.0324301734450108	0.133948961470891	0.8342331197262091	0.229237116686798
CANX	0.39740175517449605	null	0.6072102806714661	0.128245720844083	0.21969554077310302	0.18807352946067601	null	null	0.43360976169972293	null
CAP1	0.787183387386708	null	0.995828208015614	0.7698226929836941	0.5388309099669321	null	0.994228193652889	0.21525330060068398	0.459490343835299	0.378564293029331
CAP2	0.532897815190232	0.781395803237588	0.80626783812772	0.45985336777318897	0.489753281393192	null	0.7007961780701761	0.190614441402262	0.49796246673928707	0.35631213190476
CAPG	0.757293419486613	0.836032591366645	0.38633960350328705	0.740213775239171	0.19018814914289198	0.7170415212831909	0.14847507385762498	0.8589820029978409	0.264834598367369	0.7002452967863699
CAPN1	0.469324049492173	0.151535361262651	null	null	0.113691898418852	0.0703465782739457	0.822260157402215	0.364464523746358	0.9008841434267428	null
CAPN10	0.48096389212326707	null	0.332157243315688	0.29222548735328197	0.958366618872231	0.9645380631717699	0.332157243315688	0.5952196513350021	0.78371518118809	null
CAPN11	0.524463614035686	0.446398209362171	0.7104926768440301	0.9263587241164449	0.829151516762078	0.23508962540110998	0.345540315110769	0.4046552041353879	0.962519911258917	0.7251211599777829
CAPN12	0.32904851216392794	null	0.101051145215506	0.20661743389465	0.799337643178492	0.395771460642258	0.8537261036268801	0.104830923382785	0.850648273470107	0.291168178044342
CAPN13	0.8613221013827421	0.29324548982093	null	0.584145457268994	0.47440520588106794	0.958084105840155	null	0.5906046343649239	0.877635452726385	0.631359299707703
CAPN14	0.19903715488948	0.36331059572464297	null	0.0103461244556035	0.000230674288335675	0.167782748837956	0.34323660120529803	0.6536917767324879	0.0628383432399564	0.321388790474653
CAPN15	0.4824617766687871	0.7194865233930041	0.8338027926481261	0.252808583453825	0.701425868972525	0.916088462150162	0.582094981574625	0.360149555166483	0.8477194129796509	0.852656709338532
CAPN2	0.858373532159996	0.743972312810218	0.958081686288815	0.9061845665771792	0.0438896772329438	0.9041952859696999	0.641705271618478	0.417272955912608	0.7760669831773871	0.337241594958151
CAPN3	0.378450447501345	0.680913455150433	0.85859494740812	0.490691341683974	0.8553976534622919	0.8672751818690809	null	null	0.213026873070875	null
CAPN5	0.399640795309782	0.750487490624746	0.18364980467367603	0.34138945062193393	0.7542283169338779	0.776509851585762	0.189675118584483	0.718242717012473	0.880063901961363	0.711386634846241
CAPN7	0.570753175660092	0.353787418730226	0.810055658578637	0.931304241052489	0.8340683640116149	0.42551350764147794	0.9410988254716339	0.384739344417364	0.500379598674459	0.8246729868342209
CAPN8	0.70223686887889	0.531367442528562	0.8597795130943621	0.381685825699519	0.9621532727677881	0.6892632840828261	0.8597795130943621	0.5088426935071501	0.17191879897272302	0.963423855940679
CAPN9	0.5576214698051579	0.00311092238834643	0.0557626421569343	0.36235590495125003	0.534545041209178	0.702253545016523	null	0.106784746174885	0.00772341396533205	null
CAPNS1	0.0569044882159013	0.9664971692082909	null	0.565641159714253	0.950605966740386	null	0.7035994478029021	0.16984574574873096	0.7253831177357281	0.991302802170886
CAPNS2	0.275304695970461	null	0.27715531805289695	0.647621351266211	0.239174183806392	0.308644438134705	0.46035295944087495	0.19387227097722798	null	null
CAPRIN1	0.148803440817177	0.9383470332303292	0.42065125678507104	0.462431763822084	0.9855314439494759	null	0.307829304119558	0.369200516103924	0.0782160413940283	null
CAPRIN2	0.061877535702572	0.630336309749577	0.591869702171244	0.0234000168980008	0.15866207962527498	0.569658711052593	0.11782839870577401	0.021658816016523	0.458281978872085	0.36347496777418503
CAPS	0.403945817176107	0.755875592908512	0.907327933463568	0.231416513172197	0.8857330447878828	0.9041755220777721	null	null	0.756796374996284	null
CAPS2	0.8171390044712329	null	0.26474197667911203	0.16932133260490997	0.776565617882922	0.9387975203748878	0.38281225521893397	0.389723624303568	0.0350907943126235	0.141031146396818
CAPSL	0.0699622533465025	0.00802443039500855	null	0.480967582287456	0.6324475459072979	0.983736725315504	0.0259751613772251	0.0259751613772251	0.657067280864919	null
CAPZA1	0.39811606659785903	0.334609250033184	null	null	0.544157872891825	null	0.658836665732924	0.7436230765896371	0.387776896602521	0.0673146292806392
CAPZA2	0.382503540969031	0.45884188406950505	0.12448176681054499	0.29267482855067795	0.5530887663073439	null	0.0102378544513393	0.221859508280068	0.339866977083896	0.00264959430379386
CAPZA3	0.8556711819027729	0.5368994545978939	0.141607542221534	0.39721865092913794	0.758427815843751	null	null	0.995701904903872	0.588643659809822	null
CAPZB	0.334941849426384	0.920414270213221	0.339379142174253	0.270403245341299	0.4432094735146189	null	0.298936883106789	0.670952105508712	0.9125549950497641	null
CARD10	0.5610701155336121	0.00313707595819113	0.824399812014505	0.27031174568141303	0.0985917529271414	0.0225388872885222	0.8049746449401809	0.158285617742413	0.697253554021936	0.5598289565437811
CARD11	0.35269868479204297	0.9925474561733121	0.539022638815946	0.372361029038063	0.9580773198492559	0.64668848440088	0.338214118657568	0.38735702218234	0.36428897508972397	0.665377741511901
CARD14	0.350983432629266	null	0.370235670978252	0.0972320783372302	0.225421985456428	0.615518806373657	0.253803718214182	0.5377613673363429	0.299738215464072	0.944159011373595
CARD16	0.29944173133325397	0.975904606230938	0.5268788125656579	0.663085455939831	0.334398384734385	0.511048920255279	0.09270325318211999	0.5880703251908629	0.29620358790792306	0.5665296215467299
CARD17	0.8360770474084409	null	0.60886863290264	0.9149897834732079	0.180064018605125	null	null	null	0.289573854593407	0.5665296215467299
CARD18	0.98672294855645	0.282736227601805	0.363936068383485	0.38446632256483704	0.326477370335512	null	0.363936068383485	0.262980579119496	null	0.9540615599088441
CARD19	0.504917813857205	0.886624087236511	0.442049714794975	0.6757546244870171	0.23777331888630301	0.512245317598684	0.35324451720236294	0.24738505283908102	0.14216879775716001	0.825414691622084
CARD6	0.4142467822735061	0.44675486601283093	0.7561148206042271	0.18901143159817602	0.562642587683768	null	null	0.5151143984323321	0.24161146816199203	0.972241835911846
CARD8	0.4499998226156379	0.9074534619881579	null	0.13998095262783897	0.461928794687442	0.0806217955623996	0.494597509831707	0.5920672210186321	0.564860522421913	null
CARD9	0.825770669084325	null	0.7544804843822329	0.156192854382893	0.283064633419719	0.0663656585952419	0.8043370752044721	0.859057374557498	0.979935093939506	0.8267010730332192
CARF	0.9504510001510319	0.90041680281434	0.853956013806236	0.839066349595785	0.682922203824311	null	0.994967074811395	0.7770409912810229	0.849344345241905	null
CARHSP1	0.249015921146471	null	0.42308666407993706	0.669408660932714	0.8233208702822671	0.838954162113422	0.936918827452994	0.735698544498415	0.0439643767748459	0.563246634284676
CARM1	0.856729153926447	null	0.0200909439850481	0.0294487164055125	0.5417527389962861	null	0.0818005076656965	0.0503909678050505	0.324085379236568	0.0409605491597262
CARMIL1	0.3467478972204979	0.36395035536833503	0.385107107439265	0.0762654150571527	0.0229715463445967	0.189018851289665	0.44988767493561	0.121379316535262	0.639577910410971	0.0780462818904969
CARMIL2	0.9918268410976	null	0.44775439492281705	0.666789429926575	0.9831724687603879	0.32361539765499	0.9827346146403492	0.316692815352584	0.8931597812058442	0.7656284257451009
CARMIL3	0.7640130877450259	0.4124382345396071	0.8766080795328499	0.9557867591935809	0.577791736838832	null	null	null	0.553157115206891	null
CARNMT1	0.74860936146919	null	0.9625694421751658	0.958358332577986	0.8668110579378121	0.41047113620550396	0.943522639571519	0.8532250951792909	0.172056671646881	0.6590799081291729
CARNS1	0.867019085833496	0.39422898546538104	0.9783974349597429	0.0206149801355104	0.9362747630285642	0.130186975171157	0.869050949356935	0.0138332836293814	0.688000581065235	null
CARS	0.377427744630877	0.24273799274663602	0.755300424786517	0.0860505668026494	0.6848711607759219	0.8615232930600071	null	null	0.7013175484815269	null
CARS2	0.6152355048226371	0.25924648677452	0.966499799640186	0.9311524547764641	0.117647923342784	0.08723231736012202	null	0.0949528291961727	0.9549199095696971	0.781824186444292
CARTPT	0.052876606190831996	0.518290300481935	null	0.28758592345837297	0.13982255851915398	null	0.00506170279503793	0.0847673846371622	null	0.128849520596246
CASC1	0.0393958372049807	null	0.557863451457504	0.577595715684296	0.48868360475384204	0.746691050538385	0.901914312120626	0.759170316895962	0.14757949288976502	null
CASC10	null	null	0.722684156908295	0.647349217590266	0.109135291750938	null	null	null	0.523058069584762	null
CASC3	0.8217652075019031	0.654646558181968	0.809214454240168	0.7626692647125558	0.8889968047366221	null	0.533927590309651	0.443539479241225	0.5736885966062379	0.430658807972746
CASC4	0.9481129726122859	null	0.107145541809086	0.342040972064959	0.960489361740652	0.9985499268610641	0.107145541809086	0.11922039349130198	0.0760403562657588	0.7095341161089129
CASD1	0.0407074590307299	0.9818215320867671	0.0918845460042952	0.8570450135603741	0.5789267085960971	null	0.0872771785386104	0.7559063573689	0.979882722516583	0.8820745168003391
CASKIN1	0.606510659007895	null	0.8984073198409921	0.734042152290872	0.776498316695659	0.78932044925963	0.8866176488084551	0.5830926086082779	0.40278042816864706	0.70865122569701
CASKIN2	0.598845598545673	null	null	0.970459845756854	0.20772219928776503	0.351033655394224	0.5588638257222951	0.868170887150419	0.8759079084070159	0.81461859168116
CASP1	0.379894859203911	0.302965676636382	0.8469414988078299	0.853604416162885	0.9264071882302091	null	0.8469414988078299	0.0739339125036589	0.7628438478648158	0.29826045088956704
CASP10	0.306344978352155	0.16540398838738	0.322051389380796	0.10892814269366698	0.319581734535822	0.485119573684116	0.388239766271383	0.44161019976295596	0.96560268187589	0.44375356017501794
CASP14	0.990393075072375	0.7916616603043408	0.620367003393026	0.620367003393026	0.607968883119217	null	0.750200575891984	0.9747425587848221	0.408619663746066	0.962301269360341
CASP2	0.785093288281105	0.687861968646146	0.283670840802895	0.10926111062498299	0.0616983699124514	null	0.826296226141303	0.878893716181391	0.16150414126845802	null
CASP3	0.659664920351318	0.263230190929868	0.501684826086891	0.0150717617256292	0.289482297700982	null	0.26637073117056	0.21862607461271902	0.9731863865091641	0.000313742437254572
CASP4	0.212586076598268	0.00424037951973855	0.326114937568397	0.543959124153961	0.278631672668728	null	0.351896101633782	0.497345651164749	0.20969193887950302	0.8885728510835141
CASP5	0.48500859004608105	0.133615583736889	null	0.439770093713312	0.146306039204106	0.0289388270283799	null	0.289042257666073	0.654287841890107	0.5791653799017701
CASP6	0.0759548258731013	null	0.11669643818573701	0.7466876343649951	0.928924496216487	null	null	0.70823007993216	0.442604325612005	0.728476955261067
CASP7	0.00825576648688353	0.7864918246234409	0.0234655262980314	0.0842507801594653	0.999250872962127	0.8791637040938499	0.00638210283959073	0.11358471824745402	0.29641199294460496	0.33499080154300603
CASP8	0.39012396495621005	0.40188653129890295	0.350973355344487	0.323256424441095	0.9152926513988309	0.874327721299472	0.0547646093524522	0.711692606246225	0.14630956997604003	0.458190195089522
CASP8AP2	0.9591212725696141	0.65094322810851	0.777207192717164	0.101834624359833	0.310214316643893	null	null	null	0.6592530540615661	0.7211295327295301
CASP9	0.335651385992139	null	0.8403292220128199	0.310243833580378	0.34216314885044896	0.258451213996312	0.9666667117218959	0.23799599186525897	0.0362537839080915	0.611623048151542
CASQ1	0.20747282554543398	0.19009332042097601	0.8720678964157741	0.00300835485568463	0.00678516373995119	0.37039288400239506	0.8331810641619309	0.008241736469101979	0.17898347872807502	0.653649787846468
CASQ2	0.0485848260309263	0.34437666683775603	0.329608841068493	0.320217010157702	0.19579796234585697	0.507911760852063	0.6712648269446011	0.7065829285963658	0.376860613641548	0.3695961317448329
CASR	0.0202832470134806	0.0420234406913015	0.925415122779039	0.6040374904611879	0.0268348768163338	0.32236951394397495	0.784349334831408	0.0093694024950024	0.608131997027891	0.9995310565050991
CASS4	0.19052440362349105	0.0559472837465831	0.8067724590610659	0.28319690079300797	0.0785588395550343	null	0.667673207274901	0.56831433981986	0.627813828071108	0.64644172589023
CAST	0.0459679324840712	null	0.0615074522206025	0.0934117203585754	0.8340562746414151	0.9136488894121609	null	null	0.0361142611637471	null
CASTOR1	0.358926995897817	0.6371635472863371	0.3376170735920919	0.0410516791079204	0.218371834712161	null	null	null	0.977317090626234	null
CASTOR2	0.0407990609967753	0.951162212291479	null	null	0.08249841385028099	null	null	null	0.331048036998725	0.14710555811618303
CASTOR3	0.5036725920436621	null	null	null	0.777549301026264	0.88162912523256	0.806693887472217	0.593041425969463	0.168906678848291	0.10312178982296501
CASZ1	0.00965980358287832	0.0383757511040151	0.869021730591464	0.531356970090842	0.19020007197702601	null	0.762775197194209	0.899663156466748	0.278250201709374	0.328398287360122
CAT	0.9230381215579521	0.818096712720492	0.301825198605555	0.394196770898732	0.19486723494513697	0.0722172829850125	null	0.554402737299474	0.00713899419311792	0.547242002576219
CATIP	0.420038903082986	0.43008552628926894	0.206288221689589	0.730833976395859	0.969860746347527	null	0.5840797213790129	0.8823326256252441	0.8199040441991541	null
CATSPER1	0.5496016948085021	0.260174679577679	null	null	0.910335922400903	0.6574654439085109	null	0.296726261253414	0.553226680298041	0.19104059481104602
CATSPER2	0.379835155906896	null	null	0.21779470116825	0.29671100815793394	0.635988032235647	0.607119198767959	0.598707958364253	0.9041526804893909	null
CATSPER3	null	0.255359590159553	null	0.6993523223885051	0.35339478839334704	0.691063898253891	null	null	0.224507842952953	null
CATSPER4	0.98199383771037	0.6945035241586739	null	0.0412126246260559	0.91084867455847	0.8600413051028871	null	0.556292523285724	0.110168883598406	null
CATSPERB	0.558098816961543	0.6999124934945239	0.104652758317321	0.646487065418074	0.6922289257039909	0.0619634073696802	null	null	0.4861116393329679	null
CATSPERD	0.589940729060631	0.695081817894551	null	0.051882094368476	0.804905447028272	0.6804860560007379	null	0.41239125192859394	0.33489005249056103	null
CATSPERE	0.408010642442247	0.540389920052664	0.342957117911465	0.588936646299382	0.8511118141772671	0.664989172695911	null	0.0102482877194585	0.8267009619984871	0.983403373499058
CATSPERG	0.303976199128339	0.78350333497989	0.44289283076997	0.5682427296261651	0.511432441459802	0.0792974448612953	0.474458021807687	0.41395996763538706	0.3767467090684021	0.20020885145683395
CATSPERZ	null	null	null	null	0.6402596891121141	null	0.9083418321037809	0.682540235506291	null	null
CAV1	0.0122056033498437	0.5771970702338239	0.9508151629781211	0.655398810446077	0.812934296425558	0.11957513965579199	0.9515278682864191	0.985543735489338	0.760221033162097	0.22520347940887803
CAV2	0.806589819609043	0.223215709827732	0.0292764030739661	0.658118245431511	0.9910084388124141	0.978172471798253	0.650998937117125	0.601610208408886	0.591487485096721	0.6944387100277671
CAV3	0.9951050563223102	0.00336510500520115	0.7324435384321469	0.41464622995968997	0.0401893264087345	0.6509482971684979	0.9314989829440721	0.661816433525239	0.48733256052528096	null
CAVIN1	0.837747142674178	0.825141936868663	0.692241143315247	0.7229691251578599	0.412139748419735	0.699940058135461	0.4088471439870471	0.852270977112231	0.24018522453326002	0.5997407088573741
CAVIN2	0.271063431705879	0.260714494074797	0.0728085057746836	0.6865605481907401	0.206573362422058	null	0.0595670963354803	0.36494090368154203	0.15405059774407	null
CAVIN3	0.697059306467648	0.0161615353483533	0.185028910302062	0.46985397592162104	0.885871068663885	0.35775208222911	0.6883088017843411	0.34913205109702	0.0865609253209885	null
CAVIN4	0.834173910998123	0.7663836059172471	0.369385447017575	0.960129842102515	0.756107248983318	null	0.31355285199536304	0.7840757255861659	0.781047137464886	null
CBARP	0.88836696070861	null	null	null	0.0543523728094637	null	0.0663752737667901	0.9565034813105241	0.5367941559305479	0.317819994044771
CBFA2T2	0.283585179881045	0.7038323148526608	0.295075803591927	0.32691472424997	0.46941223571363	null	0.24629836335376395	0.840492880985706	0.157493789893457	0.48317343696427295
CBFA2T3	0.771127644211157	0.630633766146201	0.384421238828115	0.5122355693107721	0.677739086869148	0.20589057705129002	0.43816600992340604	0.322393590595505	0.210690792411418	0.0797874801268308
CBFB	0.0328118250787377	0.22459714282106102	0.820284234961967	0.934048870134484	0.910713555270894	0.0048603506430695605	0.820284234961967	0.9819565927847621	0.0012177150209777801	0.974148693408183
CBL	0.114701991373324	null	0.0201178395596278	0.140228200694195	0.247636146282775	0.5602828931752789	0.0162114046659343	0.0837518673878297	0.910927860177207	0.0230294802769742
CBLB	0.0045655459136642	0.114662909044561	0.00037499614927383196	0.00477906801678507	0.145628807723203	0.619469406020519	0.000482181681283667	0.00041884953667903303	0.43197317878033503	0.0717784336731868
CBLC	null	0.986322036190244	0.483251526394754	0.8973287383759959	0.182973969762411	0.16714047746473598	0.795916503181784	0.8695724223643109	0.9684689490499301	0.783271516792749
CBLL1	0.119224601977901	0.38401344390249603	0.290900290750327	0.0222433176763011	0.20652599211108102	null	0.5014885316657279	0.0541943949171984	0.6190986206640141	null
CBLN1	0.48440782391529796	0.8245304787323929	0.269158716066145	0.5996994025128249	0.9317267846680909	0.8713597712351819	0.9964435649430999	0.478604962164118	null	0.6698822636911579
CBLN2	0.7354292434165621	0.386144037820961	0.618433950517535	0.93112745286374	0.563095210388934	null	null	0.16465981013948	0.252080045980456	0.645243256157965
CBLN3	0.985208300537808	0.9577460556011941	0.943161509529282	0.996996049409546	0.73670749126499	0.8555038416277609	0.927815848391359	0.9893168155633659	0.550159144894944	null
CBLN4	0.7807745277620209	0.566441231338601	null	null	null	null	0.943405261472934	0.35924431736905	0.572167260533186	0.318690709010101
CBR1	null	null	0.0734873721343738	0.572694910806162	0.42282611140654497	null	0.697228923119033	0.625469346415255	0.5710481245132459	null
CBR3	null	null	0.611784000005135	0.421821122677229	0.453187998932947	0.494837894203484	0.621542431952317	0.6100492172995219	0.076082450595871	null
CBR4	0.42664280298894897	null	0.35821343906008707	0.42267195607881203	0.88015304696484	0.5669315797886629	0.03960647769996099	0.9414529684160501	0.277092197025481	null
CBS	null	null	null	0.27806864607777004	null	null	null	null	null	null
CBWD1	0.7145332432404571	0.8008108761575801	0.0061132739775297	0.337633152766312	0.99683063662845	null	null	0.22439908098587805	0.307732479152987	null
CBWD2	0.318817345791451	null	null	0.42707381798696703	0.0841334580560079	0.401551891178206	null	0.42707381798696703	0.872623046543155	0.40027605831223495
CBWD3	0.7676953678958909	0.751442970811045	null	null	null	null	null	null	null	null
CBWD5	0.9679452219040949	0.315247484092307	null	0.29286703003554304	0.6944700035989821	null	null	null	0.0936726545086526	0.252252291107349
CBWD6	null	null	null	null	null	null	null	0.942510227009114	null	null
CBX1	0.538374333237642	0.00732029966682712	null	null	0.5972884478232321	null	0.47985609762971	0.112315566087077	null	0.0430097242029249
CBX2	0.297866350871637	0.6684305669733461	null	0.40483802238477506	0.558690688218253	null	0.9418610860018991	0.883813066584741	0.7276593979050959	0.485036438071662
CBX3	0.8513002921799742	0.058749416575043	0.334832145825135	0.19150242509578103	0.960459389818187	null	0.617226647269137	0.429824484189574	null	null
CBX4	0.746078463386187	0.9684530235502459	0.00683857345402594	0.776983131247519	0.0487721842585558	null	0.0055127769860063795	0.595361408732451	0.132400206948283	0.0628590177503904
CBX5	0.844782175635392	0.968937922557882	0.781223994635758	0.9455113133780191	null	null	0.48079893091067893	0.9247035838922809	0.27810111985476194	null
CBX6	0.6563012900624979	0.307643364033735	0.39928110941061795	0.63310604730044	0.428155788015582	0.0799934199680403	0.0276212349262237	0.668508470767579	0.037315245807878	0.9228912472010179
CBX7	0.39396531834976395	0.121406775336877	0.236717298403702	0.35890762322882797	0.166751921524566	null	0.265371672500067	0.44276087176658896	0.9558281369629109	0.147341009138748
CBX8	0.37118088768884205	0.57048731452672	0.9977527879439141	0.8018277305243979	0.847017909480717	null	null	0.969432381267104	0.8806779089364419	null
CBY1	0.18860751722944	null	0.9496941665812499	0.392232340518069	null	null	null	0.181529671841279	null	null
CBY3	0.720354332540488	null	null	null	0.25952556237017	null	null	null	0.135940503327623	null
CC2D1A	0.9868302761819829	0.8838768933695629	0.527148031231636	0.6901393045404131	0.781439215012001	0.9536065025779771	null	null	0.537069205312285	null
CC2D1B	0.237234666425017	0.0118555453106841	0.361919553446745	0.721889703605582	0.32227533488806603	0.89040709553157	null	0.36756622355583707	0.27445741912154	null
CC2D2A	0.355913443417159	0.21524265410145	null	0.36697427555502293	0.17791728625065195	0.274331419558916	null	0.8559436922704899	0.7369252571132711	0.656554782853923
CC2D2B	null	null	0.113179739443607	0.122678174449773	0.48038879488009206	0.7775011484946321	null	null	0.861625323906621	null
CCAR1	0.19104287727355201	0.8624522733363879	0.444466949239258	0.418951380570916	0.8318253796802969	null	0.481464121128566	0.5623202788549929	0.833726510450501	0.056178657219095
CCAR2	0.675067833290927	null	0.5926292764559671	0.708255089304009	0.935425843185391	0.448559785117668	0.43558808155592704	0.147932920518742	0.146501841927826	null
CCBE1	0.8505605907679191	0.0220205393927411	0.932705200482912	0.6905528083969189	0.22885171956177697	0.5704265398030289	0.4618979028937829	0.17235666278440098	0.412835156443299	null
CCDC102A	0.693176441590766	0.5411473873331261	0.673016741635127	0.9542848332382371	0.46245514923435294	0.527234188834538	0.673016741635127	0.931546976314891	0.355588089406835	0.8799019357956172
CCDC102B	0.977205317797523	0.35626558638726896	0.165061564311452	0.37102801100020794	0.0691508256899709	null	0.822587272626915	0.8275955044488509	0.518477378036812	0.8143294749013109
CCDC103	0.718661188569631	null	null	null	0.323477050109118	0.742722653714313	0.6666711545494161	0.6335541576011811	0.279983725184883	null
CCDC105	0.6479825492457321	0.133050636276595	null	0.0951197689204866	0.594708329448043	null	null	0.732051106923515	0.6993675195975659	null
CCDC106	0.0838430819799385	null	null	null	0.613093884685288	null	0.130219344564205	0.649322070320486	0.0234840386557547	null
CCDC107	0.8842279525698391	null	null	0.714252254959866	0.848675414531717	null	0.880502722868741	0.601070242019405	0.993538869428421	null
CCDC110	0.207095816599039	null	0.864216695085879	0.12007082222911801	0.5550952389516851	0.769097951300822	0.604097172340073	0.26426611597079697	0.914175459224234	null
CCDC112	0.47583496816004606	0.271366225455818	null	0.81008583821943	0.9709181330891969	null	0.14888571692365898	0.10482270058354301	0.17148200595961902	0.469023315396344
CCDC113	0.666835254467044	null	0.354263351159198	0.189591798357408	0.568236237407301	0.152621796527111	null	null	0.229326782863374	0.8034741102168629
CCDC114	0.22594066025372303	0.30135068139964694	0.653248931043675	0.667484827201071	0.37299148257035597	0.6891248931744259	0.14228583307038198	0.47852361849933295	0.872555768328927	0.403818992565585
CCDC115	0.372428889402979	0.607094392886963	null	0.640441109116459	0.731244083332376	null	0.624149079048054	0.552924312501094	0.861727052183956	null
CCDC116	0.144155749266466	0.594994887875692	0.396311583532101	0.32982456037031704	0.13252762112753502	null	0.41725918808072604	0.41326693773737105	0.12760792221563	0.7679283391099
CCDC117	0.630098937024346	0.6089271827116021	0.40463633256444603	0.6549512615572249	0.8232579411561399	null	0.566495526009219	0.635933977900088	0.48197352553834705	0.966473763267325
CCDC12	0.494381515516579	0.512145811762872	null	0.27804060761847	0.46825136859647	0.36086132926865006	0.7836930765173359	0.439700007896455	0.6008557816284631	null
CCDC121	null	null	0.19101813967877498	0.332601348251737	0.5615689624269979	null	null	0.518453519160722	0.501503025563067	null
CCDC122	0.14312554502588798	0.66264711079495	0.47743577709026597	0.48430242366365	0.7190576180891991	null	0.588012106737191	0.255348135153869	0.10981789529357801	null
CCDC124	0.807159612495057	0.0509907579511786	0.798373749055683	0.781810710966073	0.15368529773400302	null	0.42619110629332496	0.6809068003910009	0.7385846526284491	0.737326218361372
CCDC125	0.452424877995554	0.829547499803455	0.268365597372207	0.0255243565466774	0.245363414840762	0.30581381843170596	null	null	0.556365000104904	0.15754004987847
CCDC126	0.9751250291855129	0.420908772606777	0.609576786688911	0.155652908028307	0.22499393568383197	null	0.609576786688911	0.19018285820472502	null	0.570558090586471
CCDC127	0.8612690205883751	0.9816893551381709	0.550224999954466	0.313947148363267	0.375337817085183	0.8269583576504649	0.00560116576095293	0.0962449189154	0.823019408339265	null
CCDC13	null	null	0.335359123329219	0.725649871037827	0.0800094828584692	null	null	0.8306471904790659	0.517876791693386	null
CCDC130	0.84031574885763	0.5759705274785079	0.7904168483377092	0.9851175681857471	0.6150135201918772	null	0.893106920516275	0.85114836618066	0.7099002567836371	0.863807978004413
CCDC134	0.0156325763078353	0.00507979327376584	0.630933848725314	0.9266255983953909	0.176966899106275	null	0.630933848725314	0.9209177553989171	null	0.417238138794252
CCDC136	0.0024442583921334697	0.179961063329558	0.0160988212690378	0.0735827873474635	0.734973048463864	0.167313669888024	0.00200517672979217	0.110128672262546	0.233706033320701	0.24506215145948199
CCDC137	0.393968331333908	0.6286237451535861	0.224545059651405	0.42383349350138894	0.0771851760617603	0.317496015307674	0.251815356002936	0.697489665094996	0.8907352655816859	0.20418876757909302
CCDC138	0.176479675393349	0.44905512397662295	0.34564528598581	0.40147338454705606	0.346059664394046	0.7997281349491809	0.34564528598581	0.346220050201063	0.464554064091884	null
CCDC14	0.8891932960350941	0.529457447256882	0.149930608986468	0.8799516564190659	0.18870664970720605	0.0161200628449882	0.14912189265150302	0.989200017600281	0.23197314767751198	0.570888808167691
CCDC140	0.380707166029948	0.806893829543273	0.136765793336209	0.0614384026966739	0.938623709864376	null	0.116427206564229	0.715755245582752	null	null
CCDC141	0.25879217431912305	null	0.655789296494237	0.913853023073445	0.842709016031006	0.8461326920212521	0.6500279550802591	0.7966687708290491	0.8435954341129529	0.8142317738995459
CCDC142	0.0099852999181862	null	null	null	0.0716937375209628	0.0663923318396418	0.20757855968778	0.618744735265271	0.17790307127355803	null
CCDC144A	0.298070038710963	null	null	null	0.34611002845389693	0.560743289685148	null	null	5.62804560733099e-08	0.576325746215791
CCDC144NL	null	0.0751843527950689	null	0.7194105977137379	0.166525540289479	null	0.9961648403624891	0.880661767760137	0.37214033538241603	null
CCDC146	0.052466130169540985	0.89700964300787	0.19112866965002898	0.644746199209141	0.0704720309992165	0.0188512660872883	null	0.5860188976575279	0.355444365211275	null
CCDC148	0.790970885015021	null	0.365171385710383	0.5854080530320279	0.8040491041732809	null	0.38274641536971293	0.621765143358802	0.390327828179122	0.5110382886369339
CCDC149	0.6957364451913198	0.376416028251956	0.259072681820694	0.20055247136251103	0.332469652275949	null	0.26966274297289	0.227826768224922	0.19676802292882897	0.510796800935781
CCDC15	0.7654897269488041	0.0493945845632302	0.772639924766651	0.503766700009565	0.0715497255205733	0.495006913534609	0.591686437239528	0.784464954381486	0.0561577211155411	null
CCDC150	0.610413437085646	0.251536352062404	0.57776061324811	0.611511955623177	0.0651090945518469	null	0.174279643872875	0.0611806423313549	0.0582121322387634	null
CCDC151	0.5785485825176889	0.626309782993332	null	null	0.578428674762195	0.7989265738967399	4.82928225853385e-07	0.909417412758895	0.45597278452672796	null
CCDC152	0.621277291027958	null	0.5176590057921879	0.34319459005215996	0.9436725269843499	null	0.5176590057921879	0.8286936034893679	0.12111564152762501	0.8539429842539759
CCDC153	0.0262987676484521	null	0.448382958273193	0.8777603689060551	0.989387043087984	null	0.435116884362036	0.58664317024114	0.6633008027699979	0.354157302323492
CCDC154	0.380644799600232	0.505891045829427	null	0.654026931162833	0.18667173060693104	0.40953401965143504	null	0.260650018752191	0.599985943456822	null
CCDC155	0.24212086150273499	0.6083843925178621	0.9585130699758101	0.7211273250350709	0.11086323952267099	null	0.39444123431072103	0.29414254318265803	0.0679963612859681	0.9994871071376321
CCDC157	0.191338175454809	null	0.196959647185931	0.740308153928845	0.595710445959157	0.285299392820503	0.196959647185931	0.89194450871237	0.8000768019009692	null
CCDC158	0.0109951884796997	null	0.5454925749150779	0.467325152279598	0.676749685941917	0.5663722344798721	0.648799794272813	0.8863915121672059	0.13823109866484803	0.278377067209527
CCDC159	0.11503391973116	null	0.7816664744963191	0.229013499368653	0.15579053999054998	0.789462046425758	0.0200330138901013	0.10214493567628899	0.45396650210874295	null
CCDC163	0.15834604533951901	0.17037786219318699	0.28555663901161604	0.117991498971584	0.0931189292728923	null	0.34275234600968196	0.0608639707286556	null	0.99091966113726
CCDC166	null	null	null	null	0.853973575990479	null	null	null	0.39579642890595207	null
CCDC167	0.8295835558460429	0.9579956513727941	0.195222831508815	0.6744535856537421	0.562955386472189	null	0.169470101534548	0.507553524087667	null	0.6805691453083299
CCDC168	null	0.919406978117537	0.835614209187303	0.622066374155098	0.372629890471318	0.557977892346697	null	0.0656133572435825	0.110287550073486	0.913958856045842
CCDC169	0.00964553817243474	null	0.686968260250161	0.850038124398108	0.8973157958452691	null	0.684828820917473	0.738376982173742	0.9678815977559692	0.419268812286877
CCDC169-SOHLH2	0.533513190547468	0.762328195343726	null	null	0.38347614165567895	null	null	null	0.927850160888135	0.419268812286877
CCDC17	0.135468982700525	0.37481056333358703	0.886496720926713	0.5724507754657161	0.42030611304276005	0.332397782313618	0.886496720926713	0.7067608525890559	0.281432774717519	0.33414303874395396
CCDC170	0.4853091187512779	0.19528224158515398	0.822974083695883	0.28287095454502803	0.908147636236058	0.0302699176394218	0.874106362914194	0.277447848371028	0.8151025913762491	0.629237264194843
CCDC171	0.939718583625221	0.36126030300733203	0.846548621673947	0.202245512885179	0.8540647007168292	0.455803394444791	0.562241886311322	0.105972925518819	0.5931387118401501	0.18987375372440804
CCDC172	0.8418397644852931	0.326334076242502	0.718569129661479	0.7659413771641309	0.0634051846346753	null	0.718569129661479	0.762390605066095	null	0.728852171305959
CCDC173	0.817900245027003	0.6747749661564391	null	0.0771086725778271	0.6794563960208111	0.742388512489937	0.36153542938312105	0.742510624056082	0.45893957565170296	null
CCDC174	0.7045377431880172	0.8422390363695059	0.30064408795088393	0.37001852544941904	0.24707204578243802	null	0.9098394239308621	0.8115274558472149	0.466178154730931	0.8314362731975721
CCDC175	null	null	0.15520807321917302	0.124947423289738	0.591980848569432	0.160097119309858	0.4386801919860221	0.046747875830712	0.9326591885720791	0.806417569013556
CCDC177	0.0441140690176088	0.11089955487047098	0.5682255298203721	0.90969742524837	0.974700589844686	null	0.5682255298203721	0.9295786787690151	0.9643460431055559	0.5642589210910279
CCDC178	0.9131309820775859	null	0.661928565737528	0.7985543854117909	0.9215251609831641	0.302458732932257	0.629926405280173	0.314959445126122	0.433625722200137	0.15684407745096102
CCDC179	null	null	null	null	0.663982408876389	null	null	null	null	null
CCDC18	0.33993526130211504	null	0.21713385128629897	0.0393047087533785	0.288763518383534	0.330233429183529	0.37792837265361207	0.21913120762148197	0.8720876968793849	null
CCDC180	null	0.3342347128964	null	0.0124688657170726	0.8374377576443001	0.6962403043911639	null	0.37826730749635296	0.44000422057811106	null
CCDC181	0.158737947676654	null	0.187873656304464	0.19335403685785302	0.4430649907187171	0.726524684716793	0.0548472280506725	0.5796469039883431	0.5877525058852421	0.7917791239937649
CCDC182	0.611775139139815	0.730333367408594	0.130020156769922	0.4993752441223379	0.610204190662113	null	null	0.8410207083292021	0.45637082795278794	0.630289113340523
CCDC183	null	null	0.714567531015631	0.46827212836320603	0.144393734456349	null	0.262934337532324	0.10831524934039301	0.9086965455320128	null
CCDC184	0.0362432627797478	0.186888029385314	0.0267965765149896	0.0577471702358958	0.909001756785536	null	0.0277361508746076	0.11231493004875301	0.6307508823195	0.498848506661906
CCDC185	0.38557242436700606	0.5736322742515739	null	null	0.2350251235435	null	0.300321219697565	0.306690931809935	0.23061178197248197	0.176390389229583
CCDC186	0.33732647575521296	0.609744508841515	null	0.9806005314695991	0.0694153611268721	null	0.24473372937681198	0.9711324489001371	0.969104968125612	0.6803696331984038
CCDC187	0.373625327720198	null	null	0.13229271463941	0.8631544488820821	0.661493553219145	0.340651098770072	0.30372883724069705	0.0565620763464929	0.446565441101298
CCDC188	0.278835358073525	0.0983042296315197	0.40187254672702094	0.625415961139088	0.9070019684602891	0.7526815974290441	null	0.240302378613167	0.10034421552714201	0.539626067093373
CCDC189	0.908306081866149	null	0.594707276858835	0.7911979140264571	0.292530040068057	null	0.538207751078322	0.25375115334807	0.584662714840577	null
CCDC190	0.8196779945569101	0.4823554279359589	0.70548322558624	0.9358319108893209	0.977865292715662	0.8095347533760129	null	0.862914306906336	0.6569811656094399	0.7088183127811079
CCDC191	0.18770586330687	null	null	0.8476959484123621	0.0621219291189981	0.760383619906509	0.817385430517513	0.8485653809614621	0.8813605968389692	null
CCDC192	null	null	null	0.401124042429414	0.693554371999432	null	null	0.31830269856452503	0.0173577087767676	0.863493937956528
CCDC194	null	0.8414833475806801	null	0.9151416110190029	0.14325172132269	null	0.0631410748562427	0.127516757688807	0.75766467032242	0.0446722551205356
CCDC195	null	0.7930177752999301	null	0.7525416747776892	0.791685048704277	null	null	0.23752681995850697	null	0.00440157490782411
CCDC196	null	null	null	0.609356136430351	0.27647317269599603	null	null	null	0.301715819516865	null
CCDC197	0.900225882148129	0.214138083020703	0.9043409970604309	0.7049540586844599	0.29123413640023904	null	null	null	0.0506825144810279	0.9939881071399429
CCDC198	0.410008386223901	0.19139026669856302	0.569123530770404	0.940878550421963	0.38695867308692894	0.0745224373129234	0.569123530770404	0.571425031522216	0.39933393315302	0.81048693430068
CCDC200	0.35561226778825	null	null	null	0.627691507689208	null	null	0.992210649981246	null	0.26947841486694696
CCDC24	0.88461744167115	null	0.796773508990487	0.9251431417822591	0.361191129113742	null	0.19659518258853398	0.341787609477837	0.883933002221808	null
CCDC25	0.8583524116186491	null	0.304751247986529	0.554678607850406	0.0422018490008487	null	0.7647475224748	0.8802145194705501	0.855776484938778	null
CCDC27	0.9426722274946079	null	null	null	0.23036025495015805	null	null	0.7401009706631899	0.347344693693344	0.24265404256893103
CCDC28A	0.6870598327524489	0.778384612556384	0.5699635477172529	0.404172961746086	0.6662629472729761	null	0.546312089329487	0.43497579831215905	0.497369885733104	null
CCDC28B	0.43584709324550897	null	null	0.155272021980661	0.36206744426087	null	0.28160948745903197	0.548745361955363	0.662199324785995	0.828816464952402
CCDC3	0.6690676911730961	null	0.17912254399393399	0.46000901038048797	0.357442503903572	0.8287778683458531	0.6577479795615949	0.9977845924507579	0.277713785141948	null
CCDC30	0.6652068736798239	0.288729755954365	0.87833031829115	0.140806494227925	0.23021831004163001	0.945173704153019	0.87833031829115	0.13644010578127802	0.9615002716949479	0.0516293027886345
CCDC32	null	null	0.35982577793123705	0.802743028592485	0.498948782831753	0.94925595284762	0.516457776879931	0.927393998194904	0.42510514264733396	0.480311727392879
CCDC33	0.677213719733084	0.83174182210011	0.635504765999595	0.728746638427783	0.592872974241595	0.873680085297782	null	null	0.806614215297322	0.385607186145467
CCDC34	0.19178552565638501	0.0780557890493072	0.460501693298349	0.156112134370254	0.29142123674949	null	0.7116412096714508	0.5958337429996121	0.853607069250657	0.238697482505421
CCDC36	0.45815274903713105	0.0640945609557503	null	null	0.520264381833808	null	0.920808502880857	0.446882378554615	0.8034281264600329	0.5275127114226721
CCDC38	0.24421690752397301	null	null	0.18065587844887301	0.8688394390548431	0.926824791866484	0.516155371296507	0.671372812430777	0.0488754145092587	0.235251254733019
CCDC39	0.840682184133437	null	0.6484095016611391	0.8906568942652769	0.135027254232485	0.41365512395390297	null	null	0.7520392826647109	0.175248608551501
CCDC40	0.890105022187782	null	0.14803083562638097	0.026066717574213	0.94162471991414	0.6650247868848871	0.9716749835550809	0.31399710955657	0.9032160704628169	0.35343572622207703
CCDC42	0.24869324670575899	0.7780167737420359	0.80147183572797	0.5531860556112409	0.626634130933547	null	0.660582796350364	0.514244153246702	0.26429572000554397	0.38646987180465797
CCDC43	0.684932658941945	null	0.763183656110298	0.900216663340467	0.233535362794655	null	0.0619408386695439	0.49142474925467605	0.19589079098161605	null
CCDC47	0.8588810036230451	null	null	null	0.31052830588399	null	0.543171852929398	0.0638672629287259	0.0851018751122014	null
CCDC50	0.175602645860224	0.48339757493717606	0.869869491703673	0.8810891602731808	0.401285671822651	null	0.814226298969841	0.791786910097192	0.6742773207916201	null
CCDC51	0.33060883796519397	0.6582682547555311	null	null	0.577356091419072	null	0.982244052904165	0.36525414701230496	0.11083129998474499	null
CCDC54	null	null	0.45913065849478796	0.29579920631688694	0.771043048218376	null	null	null	0.4245728552544871	null
CCDC57	0.7830945978961429	0.9329639166448921	0.581295674122092	0.7661483513621751	0.601591504411522	0.480326558007735	0.00756626565623852	0.594131548813005	0.806868873459764	0.37712315201971797
CCDC58	null	0.39689662590007996	null	null	0.555428903856569	null	0.199823034794535	0.27650623281063397	null	0.19545709424855198
CCDC59	0.0678616479361793	0.8459699648508779	0.35134080104308896	0.508008874268091	0.7933937583536859	0.7011359096690871	0.6926419336238161	0.413966003841949	0.228138173916138	null
CCDC6	0.429270431854456	0.755930429779263	0.220121651772245	0.250371093514234	0.18544339497081	null	0.19400762040582	0.275889084727922	0.19895036360282198	0.263748189434112
CCDC60	0.289062293676122	null	0.393514352224344	0.371258593445579	0.7335025182298308	null	0.393514352224344	0.610404419578901	0.13063456214109	0.671460341768383
CCDC61	0.35876691179554604	0.954494510974886	0.7479182785519659	0.43182113991274396	0.056846671691789	0.35527345844382	0.0480346401849092	0.16738356151554998	0.0534585230073341	0.5553056417049129
CCDC62	0.271088279283297	0.981303864507494	0.569807214148652	0.83446103235166	0.23198384585187196	0.809835577963537	0.569807214148652	0.879687202260973	0.34199336530369806	0.9564586403983621
CCDC63	0.810500204146149	0.443776560130534	0.9948133861160451	0.9597969381006121	0.64405095148607	0.9220357176954102	null	null	0.586865477447938	null
CCDC65	0.257942591502748	null	0.969597374048327	0.8422122470138331	0.452213442754151	0.5364756340096939	null	0.44134911487631	0.85802936787561	null
CCDC66	0.0528491676482969	null	0.0625699935381332	0.545251760922074	0.0287884782065138	0.933474330406619	0.0619352730190872	0.26915305240619	0.7073009780608	0.0582640579030045
CCDC68	0.8527925087087521	0.292573723007099	0.572024714095211	0.8978412522377092	0.202485129834002	0.407119037280043	0.573294509723796	0.8462238656116651	0.427054051521803	0.696577308175222
CCDC69	0.0417052419606206	0.587313641594048	0.964764964568868	0.460934790214189	0.643191026557623	0.9326901589548979	0.891995401086592	0.9165340364890541	0.6381420409364	null
CCDC7	0.6968188932857861	0.24412856855913698	0.49910700466739094	0.259226000873954	0.033682923668406	null	0.7544896428706491	0.83017526533211	0.5305166752744771	null
CCDC70	0.907899052486823	0.912137247422109	null	0.49766863648384296	0.263609743921725	null	0.453330109288562	0.356213095972258	0.8688903278973399	0.7628399440822901
CCDC71	0.619706461625006	0.867706583290779	null	null	0.0996895340374966	null	0.195259215730074	0.690005226991278	0.8165481688751809	0.161813046567605
CCDC71L	null	null	0.24110314931125498	0.188590615120265	0.5055008721886091	null	0.6347298112369579	0.12182753072893199	0.0595414417398887	null
CCDC73	0.9278782862530771	null	null	0.3942284623829871	0.0832633713434688	null	0.0414560688940204	0.844542463741319	0.43413111812517097	0.162386278940969
CCDC74A	0.517830650398111	0.194253378066428	null	null	0.19702770236073397	null	0.38138916011030705	0.156332444274627	0.0712657600163538	0.20814613428335998
CCDC74B	0.764479974418495	0.0193636428384014	0.360704963859992	0.550122250865828	0.9385027746262379	null	0.360704963859992	0.674366059507325	0.18448422012876	0.106748629719568
CCDC77	0.489495373605391	0.7243099624474258	0.9376220431358059	0.839733491055221	0.7603071459002622	0.24313655631762698	0.945993751602287	0.40091668016343296	0.49317784610874	null
CCDC78	0.10830090833375501	null	null	null	0.5840983292613421	0.35059184885227596	0.9746171678533561	0.263479957669713	0.973018846338532	0.881898390088812
CCDC8	0.426058738153885	0.43115154835511105	0.0606833879548215	0.32342415861082596	0.16129527153033998	null	0.0606833879548215	0.34017069045406995	0.10412883681384599	0.5422267843435821
CCDC80	0.681317807769531	0.7949389145552951	0.39621555167587497	0.55798952881428	0.756981890421405	null	0.52523490357771	0.24281267992305103	0.40304884029377297	0.163163698780461
CCDC81	0.281360961439164	0.392764593453734	0.9011988794539809	0.960091087014423	0.7952134689550981	null	0.7813681313710981	0.471062136602062	0.333226685972911	0.11596239410344901
CCDC82	0.132419039984414	0.573278119257828	0.29974658672861104	0.208114106609388	0.521879622936584	null	0.241856392945261	0.0780378781996904	0.34774950290439	null
CCDC83	0.273313474993556	null	0.202294282730214	0.0904189577954747	0.7181102071532971	null	0.7182789493275009	0.4654374675150061	0.5121988067969521	0.0811871701285866
CCDC84	0.67934767770449	null	0.0748343388987294	0.46205000930375395	0.0992434048299704	null	null	null	0.8221760244052091	0.0180030373972622
CCDC85A	null	0.0204803306352792	null	0.734068395265335	0.604136478857279	null	0.7838032230490128	0.8892936784549621	0.709446315043941	null
CCDC85B	0.875617702623692	0.6992930503611171	null	null	null	null	0.6392544804115949	0.912912861480688	null	0.0342543757959313
CCDC85C	0.67944691597647	null	0.157737472226695	0.26939425582077897	0.377895409998454	0.288915136421781	0.826390405732453	0.15194373509339001	0.711617439333361	0.697270485410981
CCDC86	null	null	0.728772645663442	0.0383045883920212	0.792074581888932	0.8846260173122179	0.345335902886804	0.24325792771131602	0.909181026357486	null
CCDC87	0.706114795038084	0.260552277410477	0.969246520287042	0.935998352544475	0.649090182036849	0.81782859781396	0.988375948483539	0.6072266304705041	0.988235055495414	0.974768364046958
CCDC88A	0.43555094154940904	null	0.5991196911917579	0.8757479328097908	0.118237172347629	null	0.48296261614745095	0.7280915298511759	0.255278746622115	0.5986837980776729
CCDC88B	0.503511687554827	0.331712171112151	null	null	0.34616213084044106	0.35178880575902804	0.128668643491842	0.18004777860244897	0.786836894203055	0.462772596330746
CCDC88C	0.164209918200273	0.376913168564979	0.0644284285935242	0.50322652884358	0.725118147896308	0.6419298755728571	0.5048731952508979	0.45905888396266603	0.104405520539569	0.15215183805784302
CCDC89	0.11957553585470801	null	0.780299367418388	0.6713413909581301	0.7527301545407759	null	0.780299367418388	0.9437951001211579	0.147491749106091	0.629924349452599
CCDC9	0.384959821041245	null	0.33816153663154197	0.157916030647581	0.9934524711166669	0.898039226559023	0.5676625158276309	0.797676330955697	0.118078064782756	null
CCDC90B	0.422842184401294	0.9412396864641359	0.21250305902290303	0.300819561812384	0.15379392411743	0.0672153540733866	0.167545660825897	0.33756772204322194	0.259626766613985	null
CCDC91	0.24825362318518898	0.20987758913171897	0.8420211779228771	0.8008892102795849	0.316143231174498	null	0.405332410297077	0.0801120369182317	0.6875879225262621	0.150495243000004
CCDC92	0.505037122862086	null	0.421242198901293	0.61858234612437	0.7799077265835009	0.5832752689847479	0.570748203487097	0.7342478203993821	0.55502857621568	0.32039201251272703
CCDC93	0.7704536860116179	0.957577423827751	0.20557456613985697	0.600878738251334	0.647725417223053	0.66283307570743	null	null	0.10644940332102802	null
CCDC96	null	null	null	null	0.107973667244015	null	0.722638659544477	0.27545868283782204	0.627735251643707	null
CCDC97	0.615284279732283	null	0.360464950378124	0.5519250436438629	0.9640200597353491	0.571305812806977	0.198912982548916	0.725278273099035	0.308883205491919	null
CCDC9B	0.197738180478999	0.100361629682569	0.8338873505025458	0.680307951462238	0.201176505164401	null	0.7417589374511478	0.5545645208972371	0.8256258315547621	0.984470179103848
CCER1	0.655050718491184	0.7346153445131091	null	0.0124323746567194	0.6425318614921379	null	0.900217515093078	0.475587043898193	0.349661814736365	0.528864703782726
CCER2	0.7053948949183672	0.837732587611042	null	0.289877348432956	0.326193266301234	null	null	null	0.857047050737424	0.9674750435430649
CCHCR1	0.46099138217872904	0.9968378629084771	0.152577872604676	0.35175354943209997	0.721236915302486	null	null	null	0.9673829446339629	0.629351271984103
CCIN	0.49531684180404706	0.732039367486884	0.4732607273615921	0.5909902277788339	0.15914044139342098	0.907212234099497	0.42178998072396995	0.7285736768772351	0.413648899298017	0.25389051413773606
CCK	0.579379374596819	0.778678059551256	0.9146486917915309	0.5482863092814749	0.883260163000878	null	0.9756332761454621	0.957622549287903	0.7937478243752449	null
CCKAR	0.59375661968078	0.24258582828784303	0.930434592480573	0.592574547492334	0.194388717519756	0.34129602877064397	0.17608733731088103	0.22216078427414301	0.9995799606710021	0.10313218908668902
CCKBR	0.840405549046884	0.195430746555862	0.358354470976599	0.646830013809288	0.738720891586312	0.25642369168745	0.358354470976599	0.679590290253213	0.37893599922164095	0.671875270545167
CCL1	0.0234497158536953	0.140450137958819	0.529551312480335	0.16713764771957001	null	null	0.0236574035076235	0.0220352982594613	0.7196678772356171	0.373600894181761
CCL11	0.16762605853431697	0.35703670540198706	null	0.7736474849762399	0.967919517281657	null	0.9208109731659021	0.7344762127594531	null	0.613054840010381
CCL13	0.26597549965733	0.15970202346464402	null	0.22310295704050698	0.7124731871821941	null	0.414963488963521	0.545942229302044	0.987016555704433	0.166576084747431
CCL14	0.380709375675734	0.8221642488644649	null	null	0.889042823530074	0.963673526699103	null	null	null	null
CCL15	0.8875840870146791	null	0.7124934467954129	0.9549767107187439	0.7185411662863991	null	null	0.6736184772327081	null	null
CCL15-CCL14	null	null	null	null	0.899503333081163	0.963673526699103	null	null	0.7814195587866289	null
CCL16	0.0677233391197061	0.755034122372957	null	null	0.880391410030069	null	null	null	0.64555786749894	0.537256973326559
CCL17	0.39002349622688204	0.9452370198440029	0.202367808238905	0.5969172007692211	0.2997883537686081	null	null	0.4228247086016429	0.41490135070363	0.512270961127456
CCL18	0.8265008168396701	null	null	0.26456237714297304	0.27667339354824394	null	null	null	null	0.37464608097031
CCL19	0.37305866948905797	0.904974769631695	0.21195313992660703	0.21195313992660703	0.102275474341806	null	0.18200735093642398	0.144918123398445	null	0.10271844507604999
CCL2	0.0249585858635875	0.10377842996640599	0.706135975334528	0.44288053184755	0.64526936690547	null	0.181932540171916	0.13853456017498	0.7506435617913609	0.514858588323701
CCL20	0.971341185466446	0.152189162742604	0.44632353848616396	0.41257253230459795	0.23199613255008703	null	0.981804520651972	0.38114847391704	null	0.602891861309767
CCL21	null	null	0.256094966585749	0.48904779943311	0.667457585711295	null	0.7717422335070409	null	null	null
CCL22	0.7389974886568791	0.700188456148345	0.629022980141836	0.40455829807609295	0.8804384633011758	null	0.7749809044522851	0.8211517857634691	0.366205532746073	0.254532728666367
CCL23	0.8370207029191681	0.8565754877676209	null	0.6695389878045239	0.71180185003344	null	null	null	0.9477596080668941	0.4566852975915921
CCL24	0.316459187862167	0.35440147061609706	0.0958803303432065	0.6475416527797471	null	null	0.9008526458384449	0.3994890176324529	null	0.36953127958146603
CCL25	0.864453297646798	0.21675403298036103	0.43763137881154107	0.761139126968126	0.00857738184921142	null	0.43763137881154107	0.634903903480318	0.848428279439412	0.41048476438391795
CCL26	0.45816034138338796	0.132716107593812	0.466362122543365	0.259113304284193	null	null	0.48037423445858596	0.32041534218622497	null	0.6343354181599721
CCL27	null	null	null	0.841912060421124	0.26499122954925897	0.6392203556524849	null	null	null	null
CCL28	0.439525615742995	0.250157057995468	0.649189560867809	0.780901560781748	0.221296378587653	null	0.613739313770736	0.38141294855118296	null	0.23045707982708302
CCL3	null	null	0.205485692099316	0.36843131475977203	0.748719353781241	null	null	null	0.895288739085673	null
CCL3L3	null	null	null	0.9909909686029179	null	null	null	null	null	null
CCL4	0.199805148810036	0.846861073603992	0.5787904430423672	0.5445461530093549	0.61829247407514	null	null	null	0.17835341728934198	0.824778920941295
CCL5	null	null	0.934302998910206	0.7680337634568242	0.12804606732062	null	null	null	null	null
CCL7	0.189796223654285	0.7700919550829871	0.19939466959330998	0.0406660336879348	0.522826875192941	null	0.153855073614195	0.27678451686458194	0.861460512369854	0.9753376751901941
CCL8	0.338162219186377	0.6055150628946391	0.401281426450628	0.6118815769751179	0.36690551751195705	null	0.479836203149419	0.28355337000341996	0.667264098460682	0.637524932022058
CCM2	0.594786710320433	0.0925860784803332	0.9527082792649141	0.841718771233468	0.7546306753154529	null	0.77379192531809	0.390566575589443	0.475141335718389	0.267450623165382
CCM2L	0.788650220671343	0.29354465026672105	0.0220999005029425	0.348727147261417	0.5784886049383979	null	null	0.74421349055913	0.6500481609350329	null
CCNA1	0.178900371234156	0.601040731269393	0.969609370169626	0.9908712274332351	0.586679695410495	null	0.952540598629027	0.826250354099254	0.623941686695898	0.7417454578056321
CCNA2	0.9146445882474481	null	0.935670315449215	0.7943771956635051	0.4698065635379	null	0.888658663774313	0.8545253328589	0.304096662499938	null
CCNB1	0.34468271064529804	0.687680720498691	0.08536262162995799	0.10358436036403	0.465029786151545	null	0.08536262162995799	0.10450652942179	0.7876732251912092	0.111402358913914
CCNB1IP1	0.0730061467267753	null	2.26237838618637e-06	0.100486369866487	0.9551487126095369	null	1.1589338783424302e-05	0.0167736817497639	0.0628286931491205	0.9893358803726321
CCNB2	0.36619269277683003	null	0.809639729782862	0.5360340249909651	0.570278627683229	null	0.809639729782862	0.5360340249909651	0.0558515190737401	0.201039779346488
CCNC	0.12008631698014399	0.169353676379841	null	0.97027134721762	0.7948354542661579	null	0.38312549205366997	0.881123245242485	0.0367631707070906	0.0157506748807161
CCND1	0.617495144987863	null	0.32118652961712396	0.318924666144087	0.89805923230781	null	0.274868886096186	0.43209103753972605	0.28640376368280795	0.25218949234608395
CCND2	0.9855050455420341	null	0.686123388791234	0.418007047125509	0.973059469431404	null	0.610820161261919	0.304763168139768	0.621000716206958	null
CCND3	0.6875682747932671	0.0386712205305182	0.962066425703928	0.663364419651578	0.8634170546180708	null	0.44399800658191496	0.0109925376668155	0.96456719053801	0.101473397099044
CCNDBP1	null	null	0.763242458119115	0.530197813803633	0.463840434653476	null	0.8322063799054109	null	0.18239356853035602	null
CCNE1	0.0817410039805139	0.9044830382091179	0.17248812203466002	0.7444479734714159	0.513421584365958	null	0.17248812203466002	0.104328396550224	0.45306217209998706	0.34186461729885803
CCNE2	0.323121331164951	null	0.0479186599014383	0.345986289318522	0.43824601310565503	0.436473240137851	0.0255033381381815	0.330850237289198	0.632426389125047	null
CCNF	0.9684849235305201	null	0.46944028073890604	0.37868869027490004	0.8634780745271009	null	0.406182020362979	0.6961353250585639	0.923206545282506	0.6506774975520789
CCNG1	0.36682709510946704	0.760400224947792	0.334465685068395	0.561521544535805	0.8119214353369041	null	0.36832227056013	0.673270389052798	0.9789995871247651	0.135922134067615
CCNG2	0.657005901128166	0.260624054331794	0.9275491425181529	0.29603641521903007	0.6140121364622979	null	0.9065891979298479	0.9238464955201909	0.7821166141302169	0.5272498146304421
CCNH	0.14754917192904002	null	0.625384216092354	0.151889544239675	0.00471241866470962	0.87892087410057	0.604045977163971	0.7635144612550959	0.90030328071205	null
CCNI	0.402539787105609	0.517953065136276	null	0.569271692496577	0.313632523239742	null	0.0982952973726472	0.42308261589600704	0.43440691032015005	0.0688306312665455
CCNI2	0.955634805489856	null	0.365496855611685	0.192336037685375	0.036976952972924	null	0.365496855611685	0.21373709930123397	0.146332407511447	0.24394508521582603
CCNJ	null	null	0.4017850119425371	0.19950658661759102	null	null	null	null	0.43406599858267403	null
CCNJL	0.17948146219242103	0.367318158185259	0.004507795257459479	0.21123176771690697	0.208291569110664	0.29752845289751095	null	0.218197426166534	0.611392003913309	0.021646794657238996
CCNK	0.14287351732243803	null	0.46309554849138396	0.33045799270040505	0.29103101837665196	0.24124976377429	0.734126538635602	0.286153382247853	0.620895698423699	0.8589351854323148
CCNL1	0.0515069911877757	0.843690540592614	0.0844421016899251	0.305948750994863	0.335375872306291	0.447709851037573	0.9559487516863551	0.893249729389172	0.4818016884330879	0.9736004153264871
CCNL2	0.5264785634045851	0.8689435281882149	0.17830546971456	0.121553810722396	0.10032553181262599	0.412982685837688	0.0466320257901337	0.10816765528027801	0.9772843861549929	0.7471076539162209
CCNO	0.717125644457307	0.0107028080670715	0.6192066448121469	0.9530143991285899	0.6903682477625319	null	0.40359863906088106	0.153787054285527	0.151040642760811	0.165820646344462
CCNT1	0.233027215069033	0.38920989855766996	0.38921845545153605	0.25260943349055104	0.48952828879487	null	0.39330983473571396	0.12166503300731402	0.41731105624937603	0.29142367204543895
CCNT2	0.27772212772039195	0.276599469651362	0.63398066160446	0.287630965314307	0.750472698090312	null	0.65559444556024	0.6670803830894971	0.8190313043162208	null
CCNY	0.157271944289806	0.0956049067230776	0.357398316314635	0.600269840333026	0.5795446953596349	0.814314768474979	0.749057098801315	0.295899265130139	0.6599533584408029	0.803284486783822
CCNYL1	0.151227819472094	0.5952581208737571	0.24658144440058	0.08151817566911901	0.436407599139621	0.750151182226739	0.24658144440058	0.44557529038699395	0.532483388055802	0.508588510491447
CCP110	0.8828171695145429	0.8360589421487958	0.12180638317766901	0.35611942231515703	0.201065024317404	null	0.630879684665057	0.197882877281643	0.8315631964555171	0.246711986161432
CCPG1	0.8365551218483	null	null	null	0.859866067957312	0.466585134645609	0.163354270174077	0.48031228339013504	0.49163601025540904	null
CCR1	0.9460704316392	null	0.336606575657795	0.6462983793907751	0.7964705752243059	null	0.8087623609189392	0.941744131968908	0.616475155279091	null
CCR10	0.8789137347250999	0.272544470101167	null	null	0.504909630097552	null	0.486209249749019	0.331718505922537	0.504426349647315	null
CCR2	0.0287196532320402	0.139851585254926	0.34972630408870803	0.5168352714660029	0.9276643888482891	0.688628326194707	0.321072756739992	0.136363496007279	0.528603576074879	0.190775115629016
CCR3	0.5881867294315201	0.842637966888732	0.75235606394203	0.7461489753698299	0.0348460739767488	0.252345069772424	0.39980299451804996	0.3806866812227629	0.570123538651486	0.9604533323942099
CCR4	0.94186290793306	0.826320154228442	0.154994495877804	0.7378581747650892	0.7141966171835129	null	0.194809775174368	0.715819822747688	0.877843293543332	0.8489348096899291
CCR5	null	null	0.22122767964503698	0.764605656156888	0.0760864565647928	0.302012066017052	0.40133385568952	0.126249762608421	0.962614698767737	null
CCR6	0.0919842630004062	0.195937326641567	0.680500263993312	0.7326751929287391	0.20044998978102901	null	null	0.687794782751282	0.943620006414932	null
CCR7	0.00756303974348227	0.981277429207797	0.12340536625568699	0.5599373591497231	0.348918787429453	null	0.0888106807786542	0.177994732039453	0.516074321362164	0.0850764670201194
CCR8	null	null	0.7148859647430721	0.463299703807129	0.38560222000171007	null	null	null	0.6968270627662351	null
CCR9	0.67914631948035	null	0.4718306500281961	0.28974463491976504	0.351905391550499	0.9882049455780809	0.37445375543517107	0.6125659076957131	null	null
CCRL2	0.636531442240526	0.134980486809088	0.0575393149082266	0.0174799275859	0.0524978423908073	null	0.0625932154119825	0.916233161286431	0.490723391499724	0.152236717054819
CCS	0.5264216290055639	0.318500683417203	null	null	0.7671719804929109	0.7437900234505521	0.401270701416452	0.754642935478866	0.332455846388492	0.974768364046958
CCSAP	0.9628702931247229	null	0.8063905011576259	0.247852471653049	0.393188742200221	null	0.8633500860892149	0.0670604987530549	null	0.31316773541841497
CCSER1	0.9734171788778899	0.257823175336097	0.271266074813638	0.328857925321946	0.0913063929029072	null	0.48933494484830997	0.272908832560949	0.382972240642055	0.507853665637457
CCSER2	0.788956460984626	0.797919087833675	0.450051124219244	0.14892460202440602	0.151044261112362	0.750708306417802	0.0109482266491194	0.541914694026116	0.075218703359908	0.0954877405896769
CCT2	0.998318250885891	0.0830102116934079	0.241159245632301	0.9477274942658241	0.402286282584007	0.7894104055849509	0.24304578900779397	0.20383183724141396	0.773299782490311	null
CCT3	0.8637529309113249	0.926145035728932	0.378356869937786	0.21318685239243998	0.5343748083886021	0.2757501036559	0.697461734379121	0.363014078035982	0.23785692628719896	0.28889866080637105
CCT4	0.274062652624695	0.10885721050864099	0.675253913778722	0.6938763500872671	0.9540986840339929	0.807712600489526	0.667723090690493	0.645238431828412	0.73754897336282	0.7634737365788679
CCT5	0.586376928478015	null	0.770032698238827	0.512188367771373	0.401538266717346	0.293528452757999	0.812395979461536	0.821507356232927	0.42770790902316297	null
CCT6A	0.6091722627138411	null	null	null	0.743198826942491	0.424048619671345	0.942967030904043	0.8435614045740749	0.948001460970865	0.55502850839754
CCT6B	0.376519664509581	0.776813906025025	null	0.8413491012351809	0.33724021716699704	0.6949139399305769	0.796414511893633	0.9318219769272259	0.168664693363286	null
CCT7	0.18309220190252803	0.5664606914492301	0.7948170995790159	0.8814355529301829	0.28442536084807396	0.8337278912693059	0.9030189233867351	0.8709659073490201	0.4901467536542489	0.803050993826856
CCT8	0.11258441413665699	0.252095896094419	0.21817724678416503	0.5470645813696879	0.30000973177907503	0.4244563904028811	0.382442099056274	0.770759119035092	0.7990683352129381	0.743722947827788
CCT8L2	0.12238284572758501	0.14049471799557098	null	null	0.31130386967865603	null	null	0.40147593616465205	0.6776394498953299	0.99787128341999
CCZ1	0.90512938360238	null	0.4729222046063761	0.143399990613248	0.321921414261984	null	0.4729222046063761	0.117558243533858	0.37687118452259494	0.099097427452594
CCZ1B	0.5322570706265279	null	null	0.698855418505871	null	null	null	0.268779372247893	null	0.9357734995490911
CD101	0.205454461550123	null	0.759723581773895	0.9935976095400291	0.724931167579264	0.48297468101943203	0.205454461550123	0.4570538984321	0.0638448252078526	0.856841529741562
CD109	0.481058345243505	0.662922272113365	0.467061553103314	0.703342344125284	0.27868435726336305	0.597240097108196	0.582199897084622	0.665203434499341	0.8647059621947409	null
CD14	0.192690820551264	0.505541122829452	0.268373242632324	0.4981079098588979	0.0142718820361167	null	0.11107401117135901	0.9265326492449381	0.0990008033991899	0.994588564152221
CD151	0.31161760874266997	null	0.0840926409366459	0.0394304922850506	0.5691203661849871	0.651434045271751	0.00497171581583511	0.0818404569419728	0.39143179329680194	null
CD160	0.31187012473486697	null	null	0.08499467843559799	0.40725626798864295	null	0.10088491063546902	0.128918588526048	0.9996872533486301	0.8488123508771809
CD163	0.6366985199494389	null	0.487860184645686	0.554849040041407	0.29557190718721005	null	0.43594252585052296	0.292825354411995	0.0959345113930827	0.419460329189709
CD163L1	0.81633197804847	0.26307686753201703	0.764498613057828	0.5916993461972889	0.5565970326156371	0.841452978233014	null	null	0.967615423595057	null
CD164	0.00578660219494975	0.0078067630655542794	0.891373308580125	0.6833728809334959	0.14984093990422304	null	0.14300555681500698	0.148623739454315	0.39411216685305794	0.0125493816450084
CD164L2	0.111041480635959	0.22876175825778	0.983451153986501	0.316851399533519	0.000249216158776711	null	0.540105208439326	0.990291216157239	0.8985733310351609	0.956543698885206
CD177	0.765618626213537	null	0.260653473326874	0.33754434852713505	0.0228929663044501	0.455174431611589	0.34076352058886	0.958089451605783	0.20527551293152102	0.53502329704943
CD180	0.6566015650425611	0.507830827590313	0.7729875244602679	0.898385005531194	0.751469068297853	0.6923418100384741	0.5241059287013301	0.35314571869204403	0.9494177014973392	0.6242068513641179
CD19	0.701956371206829	0.8462426101507329	0.509502062533345	0.67257181541457	0.9207721782612629	null	0.938442827210554	0.9746305220124071	0.6772136150688199	null
CD1A	0.22699971032222402	0.22359574666313	0.749554058324323	0.40894230699163303	0.339571971652012	0.10143104931339599	0.0587366615909561	0.916047651179715	0.59754962629845	0.254677778251214
CD1B	0.23819658511172898	0.219855655516823	0.147918664855874	0.926439752435295	0.467171614255313	null	0.842612249467614	0.84424617801102	0.794678801449828	0.602412114615975
CD1C	0.644493850380313	0.7135531011403901	null	0.549572369248023	0.9816254820554209	0.260389638840693	0.563909011646876	0.82385594730001	0.59086670175324	0.9732154761820591
CD1D	0.344252663634263	0.0263097688617473	0.234399623734077	0.302150908479177	0.136271235531915	null	0.268415961460499	0.0322109085628124	0.0636338477901717	0.9844659739076629
CD1E	0.7131836641518392	0.615120407257021	0.6052158546036479	0.6128252379339251	0.9171557383565301	null	0.777642759528302	0.8080488202845619	0.833571025798835	0.759164340142612
CD2	0.974695896979492	0.526460366578022	0.9101186976114809	0.591531462719929	0.8758272739772279	null	0.8582625802282271	0.97372223205839	0.943824211232627	0.846756060688338
CD200	0.0264347147314662	0.400353742355784	0.977716437881361	0.9094299865525329	0.799420765167298	null	0.9640202707614921	0.8593341179477142	0.36729415561938206	null
CD200R1	0.30945580391323807	0.8730576650967952	0.53076936836486	0.8935928375816421	0.76197192161164	0.9516267338378841	0.437289579304069	0.910842083383001	0.366608384114229	0.6925565489213361
CD200R1L	0.9063210943598891	0.781320723810154	null	0.543525990080898	0.186708186114261	null	0.434394262699283	0.6936254566456561	0.0939937399936495	0.8096770142431441
CD207	0.322418077199166	0.597175479463313	null	0.9373445784021128	4.04329333809628e-05	0.690558592729104	0.000106002370023006	0.7466645034179928	0.734917941302221	0.548102101270186
CD209	0.0336854068919785	0.9840411436487809	null	0.97607434032718	0.39676247795786107	0.883300057534442	0.269607147384274	0.0294067542177433	0.10189741672754199	0.0536987102304791
CD22	0.450356737194022	0.20817492445161	0.567935249600677	0.872254412320606	0.188786444371724	0.703716758781645	0.7087845558567799	0.8606224562500949	0.7588188022286869	0.5213414190747621
CD226	0.538560262707526	null	0.506980468134735	0.43924174532837895	0.646421421520355	null	0.911674879072055	0.39794837480369105	0.0719439361381948	0.39814786453062295
CD24	0.432145975942585	0.513224288524262	0.302085827850703	0.151044604396189	0.43829903396446207	null	0.36299811440990204	0.20912882954501502	0.294145686393829	0.0721964552141821
CD244	0.463888607787097	0.58959410816302	0.598116191416415	0.396093610476597	0.6966858240905319	null	0.456659231451627	0.18440387603275998	0.9062292367530921	0.8566752364367759
CD247	0.435001809359769	0.129710330954667	0.7702381203206851	0.609569577170132	0.8547477383234309	null	0.73770328213476	0.9053379813396359	0.9977177864956122	0.8299708349129219
CD248	null	null	0.8832265703511959	0.975658239517726	0.8273134123831509	0.389610042527202	0.8740050535583539	0.9020848539312869	0.9449860692922829	null
CD27	0.0439806035063519	null	0.645541352616842	0.385340483569447	0.419045843225778	0.626096427645678	0.937523864028577	0.6188765674053579	0.5155438853918739	null
CD274	0.37759381713439005	null	0.00827721200431231	0.699177291981655	0.5644632496050129	null	0.10457136433852	0.39890738981323803	0.684486867448736	0.424097828096406
CD276	0.969155885660098	0.709489880380751	0.6292091834803311	0.9555725431199159	0.351323355714038	0.998009308333007	0.51004276301899	0.25625514228216195	0.651650806315651	0.24826385776883103
CD28	0.15817853505815802	0.30745935969478005	0.922109906999923	0.115123194453496	0.717415827883418	null	0.8336653064521421	0.425706840956067	0.719911936440126	0.387564288916739
CD2AP	0.847306485547747	0.826824820593157	0.775544846591055	0.922412941431903	0.00627231265955452	null	0.42680834393217293	0.0952992365555934	0.454122593745604	0.0227627536889372
CD2BP2	0.20160558348292298	0.252332539345453	0.593734705536196	0.32284781143714897	0.5940967797711669	null	0.414450698400686	0.348482530797926	0.9738127894470621	0.6257468967379929
CD300A	0.886359725637612	0.271561233033585	0.41067202368271905	0.7314344210667769	0.557731695085844	0.423285431124695	0.748692951666936	0.806372903003897	0.142630264492695	0.877366593095268
CD300C	0.593866063308175	0.27554664290082104	0.529895486539611	0.0668002104240605	0.369586114568758	0.554769515611709	0.529895486539611	0.229061872838914	0.9162325023583481	0.0557709443029043
CD300E	0.31933018904508004	0.353788474871867	0.5218421081702229	0.0748815455324543	0.0662110054650205	null	0.26780637506998894	0.428676438312383	0.43116786618556896	0.422310512063376
CD300LB	0.655034439481174	0.636506686138557	0.682809088276056	0.726334574948402	0.9547706958358709	0.44919498712665795	0.260968209860325	0.7901338756270179	0.9401080339825719	0.675698931900542
CD300LD	0.8970633788546429	0.417237137696886	null	0.774026479669604	0.7051881378717321	0.806311235293866	null	0.681015235159835	0.328070213730576	null
CD300LF	0.981604982452853	null	0.990144332101168	0.9154724354830559	0.6488794509250521	null	null	0.7354528833063929	0.5758741278550921	null
CD300LG	0.235722735175266	0.702655792423681	null	0.240211753445252	0.49569714060559206	null	null	0.268881812019994	0.647104296637484	0.24767995486209002
CD302	0.17319775588686098	null	0.213666253600628	0.444174771921349	0.0443546472703065	null	0.646614926913398	0.483630021828711	0.9809290810812309	null
CD320	0.803045972708927	0.256736778440648	0.9618962704972971	0.957020801534055	0.9660036345773481	0.33914324359251496	0.95105486407107	0.8427159266619209	0.8109983452606959	null
CD33	0.950875350521888	0.043309269768308	0.269101677802762	0.164394072528001	0.24986520166649598	0.0697022400797589	null	0.693022206617071	0.17969619428257302	0.23502521843333102
CD34	0.36528215863826496	0.72316778266939	0.15379453794022901	0.532256678730194	0.904833746970862	null	0.832266404238506	0.209847531891286	0.758510671458991	null
CD36	0.8547155651468059	0.43714904995431697	0.415672314879492	0.651197260245242	0.185567056136858	0.30676386467043604	0.35304976474793603	0.115278110374905	0.10390842949011501	null
CD37	0.166510637826113	null	0.19515741647873397	0.267112795782199	0.7936342376762141	0.974670997554134	0.46708446252027797	0.420703204153651	0.11020797479267501	null
CD38	0.839971163107399	0.775608153017018	0.695455921947225	0.681718660978954	0.751643614261484	0.677156203895497	0.42736922658797794	0.7303766245276129	0.87438711077161	0.8241088370637829
CD3D	0.44493897201424604	0.147671523179276	null	0.0296749945578183	0.835775649994769	null	0.4619425420731679	0.811688659265214	0.513812787662745	0.245769824761975
CD3E	0.5765103654351329	0.13665927858486301	0.6845753215033311	0.7293726686645708	0.20639212183075198	0.614037727755796	0.6845753215033311	0.452690310631984	0.283220545925155	0.0597196996312364
CD3EAP	0.38650501285488503	null	0.9562596814031421	0.30597975057355	0.584879563558865	null	0.8907862327311541	0.292858151854279	0.878547820671853	null
CD3G	0.0547496319243388	0.248053408110618	0.171130895242995	0.425677405471743	0.8092134925668879	0.22210944883623102	0.0461884032061396	0.125817910623901	0.17029689678350898	0.315033282821992
CD4	0.601688640688579	null	null	0.0357429185533096	0.0601959728685398	null	0.7065561110233081	0.44394768452630995	0.969473213429241	0.40400976331529403
CD40	0.891454643481269	0.15257481212801502	0.5594912501994119	0.0724943283130508	0.257412080471412	0.7280664061743911	0.662458059026749	0.218912149636999	0.8697591371277629	0.364319215989576
CD44	0.9427189994483199	0.324532998752523	0.071052282177104	0.40533341641112297	0.764527301941364	0.635671351624062	0.0704898909866378	0.174356675410845	0.660764398767237	0.332938250086742
CD46	0.881429748191416	0.435252347617088	0.7905303559235309	0.8179514930763431	0.71940676928618	null	0.8454812755809771	0.507413438597596	0.699070601044683	0.84377279974225
CD47	0.9659085348464599	0.119970099149494	0.843390814934058	0.70841662241365	0.327678485939398	null	0.8413645713175291	0.29926449829305	0.993362083142342	0.49793552140257297
CD48	0.7818938313014581	null	0.260206248182976	0.19502816491618302	0.621205897590582	null	0.22657637414272502	0.19999821460594502	0.12984417697001	0.32101784419359697
CD5	0.512188469681237	0.9185735895859691	0.270937411930397	0.5709389779864521	0.919701183190253	null	0.27454919078275697	0.531022534830669	0.0484983861240799	0.501859277320779
CD52	0.774807607952313	0.9998846162985459	0.36421594317860706	0.356047542183849	0.7242213773924171	null	0.8517678286309351	0.9780736592043929	null	null
CD53	0.26862612298375604	0.388451621983409	0.385853127899511	0.21574411733689003	0.42514316073348	null	0.32036046865136303	0.14182890725610198	0.5989976795728239	0.180360420526863
CD55	0.205773575335881	0.34147301844603495	0.515288542333754	0.911117429682478	0.7783717543850319	0.0359630057680708	0.24423605035847898	0.36688259593471995	0.9314301439105579	0.30887503233972496
CD58	0.513702186658358	0.39839686038584	0.7090027067723641	0.22649128613499303	0.597235607890581	null	0.793332453161466	0.116951544645699	0.783228779283564	0.178730836289698
CD59	0.616307399545491	null	0.46641955483189	0.36340656828027895	0.654711131982609	null	0.705302494513897	0.511054818815106	0.9702953452491891	0.9718051831085021
CD5L	0.6239531075937671	0.704197083136537	null	0.276114072798694	0.4162378421151429	null	null	0.993162719370264	0.0340025511887572	0.167245711884039
CD6	0.0758701624046437	0.0227607529971596	0.9858810374568969	0.9422209735538492	0.46457528456116604	null	0.6998173529859111	0.684584693926354	0.664540371494746	0.46608899474422405
CD63	0.27567528584614004	0.958710755461806	null	0.19741963378905103	0.10946107223720901	0.810678856546216	0.406610828368757	0.6041864166458211	0.37398114201889	null
CD68	null	null	null	null	0.15711590045808	null	0.163407923870382	0.14960824229143302	0.352696909109397	null
CD69	0.8415591658760121	0.35771452526744896	0.5212621999087199	0.763110367492483	0.631330510426693	null	0.9271843168549191	0.7652224315459158	0.16861984286654996	0.48782091780686604
CD7	0.9691160704437422	0.709213392896646	0.5112907423250179	0.629604776465101	0.7009928836904059	null	0.55501127020773	0.717217079947925	0.100129122419005	0.8345076855423441
CD70	0.00160087170190648	0.16365318339759602	0.6868302152781389	0.321193390699676	0.77257436173146	0.48188261171014896	null	0.37237943730591794	null	0.49941948536042696
CD72	0.610652975526822	null	0.487679439462754	0.20194195249359698	0.129447401327634	null	null	0.719835694503648	0.7864804555867221	0.0465492570746318
CD74	0.611536411615281	null	0.555870899068172	0.0449560737475398	0.590843547708393	0.392575173545072	0.34750166640662	0.251607726980502	0.7153651130569759	0.9050895640074141
CD79A	0.809074452725808	0.435946950684219	0.7118650311859102	0.9718463479442621	0.9055870580253341	0.9215001594660001	0.7244780035405409	0.858211770523593	0.19644475300288897	0.657654233587334
CD79B	0.3555139052464721	null	0.935950241570429	0.999372998396011	0.9598509012278059	null	0.5694251565584859	0.996856771963256	null	0.993965122535855
CD80	0.925256356088717	null	0.942207947363526	0.496089562006997	0.213290843814159	null	0.5995672087585171	0.0581443804114492	null	0.470160923513735
CD81	0.426827064991386	0.49218864502509796	0.87665483409337	0.36058112174461604	0.359927947825026	0.862388866681888	0.865848144657856	0.846836916431642	0.736471650712588	null
CD82	0.800907680934208	0.8890145430823041	0.8154808028968349	0.949598205688389	0.406413712919795	0.308877981766878	0.9320557536834209	0.9454738741768042	0.9380087538589449	0.7133657253818549
CD83	0.660396195061394	0.7751428529427842	0.536680615333855	0.147228973942728	0.17885482182131301	null	0.26883109520637	0.0995634255870319	0.597619795091251	0.129858028496282
CD84	null	null	0.0590831321656871	0.211291567237103	0.867372515260928	0.116905939582144	0.22995480584394898	0.39849059431366995	0.0704648241076782	0.9556175292032671
CD86	0.303879177366841	0.277359479452723	0.273491826884555	0.622883996297196	0.174519260373086	null	0.233062142275018	0.387716796974688	0.7508304214728341	0.347067521215341
CD8A	0.30490255021531104	0.567919669801268	0.0794549239094366	0.38198619602272793	0.58154146214474	null	0.785886899473184	0.6148632254050539	0.971897158413534	0.467743774724419
CD8B	0.928463036238327	0.891747979851982	0.621633049517178	0.61091345952198	0.101177500705199	null	0.621633049517178	0.5383289137215189	0.6402494140231391	0.805343719635116
CD8B2	0.546144271420689	0.879052210775222	0.561760770440185	0.6822583324141049	0.0841244647837855	null	0.14935464006979599	0.0175936747361849	0.630472274453052	0.607274363568861
CD9	0.95005631024411	0.417287363071694	0.8808916058873729	0.888441884307033	0.986602362197869	0.7336884039244109	0.985908277032019	0.366728204177249	0.410217411665631	0.171633866018524
CD93	0.667445845387162	0.9826127497194891	0.0133885528248603	0.63229813952573	0.0625821647955958	0.923192019892707	0.0479745548786019	0.151620570750175	0.9727887687621372	0.209838501087611
CD96	0.331380278260733	0.0831187262591642	0.9628174728500221	0.0484237816984256	0.126385649319233	0.32252008415017897	0.0704334500457595	0.530838723979669	0.9435346050217409	0.42035011168907793
CDA	0.33358397821759495	0.307626808650754	0.28987564047088205	0.18943743177726	0.9961325686974021	0.754956149675636	0.291837274646159	0.42513300373493396	0.23179054546039302	0.31319185206457106
CDADC1	0.830011236742803	0.0661939904398479	0.5701033617739579	0.6691914843027971	0.0986100066508039	null	0.6774166550669761	0.726442945405937	0.389669896040221	0.8965921444097701
CDAN1	0.510927090030036	0.8174524157026001	0.6061934273222521	0.43354707858096597	0.36055988702150105	0.661676207114031	0.652696200470703	0.536274910381224	0.30296474197974393	0.9138380339095259
CDC123	0.0216049597137538	0.0554475973679591	null	null	0.544892042549908	null	0.0138383928014784	0.11205209923240698	0.531394367250832	null
CDC14A	0.8958383446883941	0.682646529555579	0.39362447662679406	0.219944330960945	0.9752003718547242	null	0.7749883026759592	0.35937279905969105	0.826446584077353	0.398558839647505
CDC14B	0.0281768260289965	null	0.6843402473586779	0.50096746983511	0.700759137391661	0.8776583730462959	0.34643941490448804	0.00406720274791483	0.706706038164805	9.64935613427809e-05
CDC14C	0.541834017334814	0.7482476935221791	null	0.5382234076140779	0.809156848150295	null	0.368166062923814	0.35175596909734197	0.455274560319206	0.958753087897902
CDC16	0.37838914270239005	0.48407440076319297	0.6218028769041279	0.0925586271079747	0.140566853257835	null	0.7907485490860658	0.6423485272277031	0.904752273120803	0.177731551733279
CDC20	0.2844192422015	null	null	null	0.0369296423148191	null	0.11826562211983198	0.329118138065154	0.112642191658657	0.47657441404229606
CDC20B	0.597608907989595	0.386032380117397	0.22527026606356895	0.6160206513229879	0.918380714945115	0.795799278017436	0.286071313797102	0.9903114934399849	0.737425131562764	0.44366172803527704
CDC23	0.5079420437289229	null	0.268121568559764	0.962025946478011	0.252595831429528	null	0.24838338423777104	0.9920074673534709	0.295731065564332	0.935774468623718
CDC25A	0.0332447956475415	0.8612478678449058	0.638511551784562	0.33901599042914005	0.9044058372908929	null	0.6035137676386	0.467028141836044	0.17752199112506697	0.621789862663958
CDC25B	0.811128237152828	0.740423256693911	0.8443462774384871	0.129654419443601	0.695549987551302	null	0.7189635249049771	0.7346549184500558	0.8065565615676221	0.455915717425442
CDC25C	0.435363666928555	0.156073731597839	0.33637267025872497	0.8317421753478341	0.3365089568459231	0.645167499708942	0.31002173070493605	0.592685794057511	0.994560976827907	null
CDC26	0.26144097267351196	0.08694644469430901	null	0.561243113921509	0.329996608367291	null	0.260123501164152	0.10603624987712999	0.980524998493365	null
CDC27	0.11032163068118699	0.214119506674531	0.269299247681149	0.65117920642248	0.10757218981077801	null	0.0148657681688755	0.5779825232510389	0.8064723408402091	0.915492142373925
CDC34	0.11304001293714899	0.604713263337731	0.805436687771904	0.42351395205303294	0.8009477141455992	null	0.7401760733830061	0.36637074157585203	0.192215220012005	0.6583011941618101
CDC37	0.661453299844861	0.322134973437212	0.880690870615478	0.9938360512275191	0.217311658031971	null	0.6300761019026079	0.7747938971684579	0.431743656411051	null
CDC37L1	0.325455558641056	0.272505298071188	null	null	0.074934005220046	null	0.380747756402635	0.330982877775496	0.219973203926065	null
CDC40	0.40909605696117296	null	null	null	0.267674343607248	null	0.21168107496045102	0.23084512752098102	0.0601718568276481	0.21182505020345102
CDC42	0.0995443542452787	0.985010034257828	0.631024803989411	0.0818585839365836	0.0738450870316552	0.5885745705234631	0.9342322006548941	0.7069129117501591	0.11020083859272199	null
CDC42BPA	0.7990318740354341	0.7296408181655	0.714265853583499	0.683291273582245	0.455328327183558	0.323724175952564	0.7646935946656321	0.3685649077178	0.825450428909038	0.967907667298302
CDC42BPB	0.426438477006173	0.8651398972604671	0.36013139930089505	0.384527647316753	0.780358366732746	0.660622152222793	0.346586088028353	0.620583056492537	0.52253931078544	0.295070514135562
CDC42BPG	0.655870218576708	0.45039521657512704	0.768758441643186	0.706379058842748	0.262345466530872	0.159372555770699	0.768758441643186	0.714607730227138	0.44135433904749394	0.7266361252411372
CDC42EP1	0.5561438247910601	0.618030381367464	0.30287669371944703	0.282820712665372	0.156517331274245	0.0031451888739035803	0.17608957871220102	0.325456605620756	0.966005190597523	0.23664710156093502
CDC42EP2	0.41046287209869103	null	null	null	0.487038362400039	null	0.6306883636095079	0.26348898930857895	0.0606086301575339	null
CDC42EP3	0.670445833174584	null	0.148052100613759	0.407042131112265	0.38689589952503206	null	null	0.23185430669707102	0.5814184472140811	0.14587917223363198
CDC42EP4	0.955228119877532	0.96308881040143	0.6551272850642971	0.0025262176721692104	0.9455037697979879	null	0.745942230056088	0.3684065020280471	0.379375893309606	0.279370822954839
CDC42EP5	0.9596061750012099	0.223891708710876	0.512948658396171	0.28974880875487896	0.249392225406166	null	null	null	0.0566078115686171	0.8702709153824
CDC42SE1	0.8379857156394459	null	0.012015291787558	0.0133392688471152	0.138435690147797	null	0.124273674871446	0.260119452660581	0.0674083433131137	0.158587660018833
CDC42SE2	0.510232130149386	0.7495520165022389	0.559502188458298	0.29192744991419894	null	null	null	null	null	0.8247037617578741
CDC45	0.165066323189023	null	null	null	0.0856291185145344	null	0.29462619806879603	0.36059619348243793	0.18224846280519602	0.9160258408371401
CDC5L	0.39855389839612	0.43785754825462997	0.429609818156595	0.367889124959706	0.0645453366313613	null	0.429609818156595	0.587070760024158	0.787025485230116	0.20142463739231697
CDC6	0.351621946783667	0.5935852166158879	0.900587304482406	0.7554507098637131	0.7687291300854779	0.7002950790413439	0.3762592307050461	0.39878816447469606	0.15012760825791902	0.666143849311846
CDC7	0.837795066201443	0.373477570766794	0.608690662264734	0.498599083337944	0.184156931226416	null	0.22997564617931698	0.915495376095902	0.8492031037993739	0.56875984456562
CDC73	0.553737689835116	0.6019645077271999	0.625056559578866	0.5732042280826178	0.33641035632660604	null	0.8980718310740929	0.9094023040744391	0.615734357731327	0.453022825271924
CDCA2	0.135302189018995	0.817906846673765	null	0.966505509232179	0.550674277967348	null	0.0942172403161721	0.0190332675204271	0.987422294775448	0.007285793748927241
CDCA3	0.0956272731870981	null	0.364022493891066	0.8437591254489302	0.20398094076245396	0.874848480465226	0.3659110023129579	0.48674056848479097	0.321815129589246	null
CDCA4	0.851047740678585	0.7846772029764729	0.42087982892752096	0.727236086700075	0.0481382033239286	null	0.423562642009324	0.542995682307397	0.502759626066245	0.770823876733603
CDCA5	0.526493470609782	0.5323025593445	null	null	0.515960027365785	0.538380955436032	0.624454850068542	0.593959784845822	0.522262632209896	0.658226034858838
CDCA7	0.011250275468621	0.29557138515436	0.19383126188182997	0.12848491009594	0.7948480130207808	null	0.18121817659617398	0.10754220284064399	0.8222745902220021	0.522472609829657
CDCA7L	0.9643241530067169	null	0.983963998326659	0.9585203579730259	0.25026266034817	null	0.9791206193667009	0.680888850025237	0.9310658814132191	0.271640960728398
CDCA8	0.311343316009138	0.8191827344263091	null	null	0.39903053843450703	null	0.7395127542477429	0.552032627942714	0.8310496914769759	0.312394286077569
CDCP1	0.258340904325816	0.9414178021698091	0.9168793783622441	0.9110803461292879	0.80259023755306	null	0.394235241719504	0.991726381883135	0.664487763860882	0.8874480033887091
CDCP2	0.5121635875113529	0.562000604396494	null	0.870500138530759	0.13656026556447198	0.782276919405722	null	null	0.214828030271663	null
CDH1	0.6156647688894871	0.328230003237488	0.813438745351917	0.935536303050249	0.14356574615765602	0.5354677617947929	0.776869383712841	0.911370970589705	0.618388437747252	0.314177845444758
CDH10	0.3785551348641021	0.5454873401167829	0.4051643813720779	0.367889506226011	0.267810301247163	null	0.43240136025776094	0.818072703483244	0.624993361401874	0.742401379484923
CDH11	0.6997797491045741	0.0762875326457322	0.294999501101731	0.364313409082116	0.985184350475469	0.552514182126369	0.248358190769118	0.34961919194394997	0.370552474765736	0.0832233396956634
CDH12	0.17578041037513503	null	0.0731030954160317	0.107232071579443	0.335488189453169	0.299111638244477	0.096193715454896	0.381749962740927	0.156020276791281	0.38111294988252403
CDH13	0.5881644898119991	null	0.127136754411067	0.22087550790360602	0.552816435219192	0.778233583154539	0.15348374796058498	0.101334160242413	0.11991055908772999	0.360370891417346
CDH15	0.7920574479396478	0.820836585762603	0.313687144665261	0.0697691640499155	0.331750157658323	0.0574170752566761	0.7769843756647041	0.15097347655775198	0.12260741061803801	0.58113740712996
CDH16	0.625985356573536	0.9075359625026129	0.824014313720154	0.0766301335471187	0.9269536873779449	0.252729976544253	0.7253300769002821	0.20886139674648496	0.39224030149691796	0.998577091906956
CDH17	0.0821961982409992	0.993880320579321	0.5432462151873251	0.90592410606345	0.0492677512083923	0.986186693417034	null	0.29393773465038897	0.0855412627477343	0.15669126034836903
CDH18	0.20547201207201604	0.6154200460228001	0.46499371000175604	0.48464038752142496	0.141616237115297	0.501925554015606	0.6310725628774909	0.931389380559423	0.624142178362297	0.9923455654914392
CDH19	0.5869678801916789	0.883977417234683	0.0312918185749789	0.35383105152426203	0.38577735403112	0.31117288516444397	0.00345231119030642	0.00348251041047243	0.15011905264641798	0.007120197644222559
CDH2	0.32030877238780897	0.7461398409016969	0.24666418111961602	0.146559645007006	0.00448055801528469	null	0.5387238488148011	0.735000234683872	0.00339836584062092	0.9337411775760479
CDH20	0.613275798202588	0.39314096902986995	0.479391735985341	0.7463653663402049	0.973145618888115	0.825114051248347	0.23884616062084302	0.565000965195928	0.0961445326221129	0.1815619156817
CDH22	0.17151062373372303	0.15558658850489498	0.38889013624176794	0.8061735768817909	0.0316094412500719	0.0330713300057541	0.48778600966467606	0.7287958562902971	0.267096208606122	0.4733108792413879
CDH23	0.127230058827226	0.0880202082076639	0.8883114073186659	0.46929394777348205	0.6363905229565191	0.122875566420098	0.39940124876027205	0.22432307813103303	0.20616325295496102	0.0604402835182352
CDH24	0.181208741866321	0.0943285928263748	0.759283663251228	0.820557742182393	0.21924115914246	0.0502851783492735	0.21213693714901605	0.32122937794215	0.8020606255393431	0.0509909629029069
CDH26	0.0584003229004698	0.9936557601727579	0.250602800690476	0.121202057584452	0.0919292637395424	0.126038955217933	0.0827150671054806	0.0539032553329688	0.20049501280195497	0.22235650919434302
CDH3	0.523472995031565	0.0955440238600898	0.44982853189844196	0.512823728242589	0.996483076515567	0.966353483293006	0.958132617235455	0.49510052190210996	0.9717336007365501	null
CDH4	0.41526797124891796	0.816742914963415	0.20169039947319697	0.907134151919321	0.8256888795370729	0.8133051326744449	0.637649350247055	0.536731656553562	0.439972849756673	0.9171798745906641
CDH5	0.9087546778491551	0.235842794936689	0.45566713982423795	0.630927153841526	0.534590453282786	0.634945753551095	0.45566713982423795	0.5988531222656259	0.46777256812100204	0.316384234526773
CDH6	0.8865614710554119	0.0193061794155928	0.18439348364866898	0.132224239833983	0.2292323503539	0.528033056786274	null	null	0.0986549465298272	null
CDH7	0.008057761348275409	0.162042612716327	0.249769510165565	0.575528846179556	0.281563937123663	0.5123802074839501	0.675020230455619	0.154632396801901	0.0632065840946743	0.407298003642978
CDH8	0.782601000910115	0.37996888785494604	0.8314137906194459	0.8944320234204909	0.0545108213482757	0.0575901486221921	0.9598829707889509	0.0867871092163575	0.196722467661559	0.0550139662007904
CDH9	0.7667055305881619	0.343297157074816	null	null	0.19416720362419396	null	null	0.8236347697835741	0.42401713619201103	0.48392044784257204
CDHR1	0.884303082090532	0.49413776370326207	0.31506304819048	0.188998914035165	0.809024978167807	0.21552236070813802	0.5736988808200211	0.7069554201006991	0.431279001386265	0.532975543051396
CDHR2	0.17690134443452601	null	0.0271060825438874	0.967838295827581	0.395459654832855	0.992807060760867	0.0129117008529174	0.846810611159704	0.568610196212458	0.939264805697427
CDHR3	0.9570937392356179	0.528365704963753	0.314558260387188	0.688988321852902	0.757479571240685	0.948665092222221	0.6033192224795629	0.960728844035169	0.920700364770343	0.147413938416762
CDHR4	0.16819218205336403	0.565857317480152	0.374253444032235	0.673033004003205	0.822595561136335	0.713119354429909	0.374253444032235	0.725400099616338	0.661191534815104	0.336250584037311
CDHR5	0.121597011647591	null	0.794619854164357	0.693442060022026	0.177490054435095	null	null	null	0.185557746695506	null
CDIP1	0.46145931373822796	0.31480107925636897	0.8082614089873008	0.21231852513577104	0.8600607654574741	0.206494272840087	null	0.36157699140063004	0.24616145070287498	0.6085903826324369
CDIPT	0.983270874017995	0.0950124887924069	null	null	0.9205431130325841	null	0.9311181282469492	0.93539626399195	0.928835064778967	null
CDK1	0.35055597686609996	0.7409725791384358	0.6713202067318709	0.42530101209905696	0.289525015152059	null	0.6713202067318709	0.509961056652546	null	0.49090140580657704
CDK10	0.839959603839595	null	0.232444397489033	0.924786977769828	0.689102204557402	0.985607489584643	0.402835092453814	0.48478204392608204	0.22512791575551896	null
CDK11A	null	null	0.9420827364001179	0.851865346963321	0.0272426420642766	0.590405123865694	null	null	0.362755953989276	null
CDK11B	null	null	null	0.812041982572439	0.679372151970432	0.174943089276875	0.127416050202414	0.165271818218198	0.628189736332407	null
CDK12	0.13058337190726402	0.5458756201548289	0.0885278275687963	0.22102082248153798	0.533192831816186	0.8808505183222601	0.0884426808371938	0.0742956164411466	0.310472717704775	0.251690479208125
CDK13	0.21776506142922603	0.16196077921183302	0.637251177287293	0.6258318617951221	0.28582680147639	null	0.535959243142474	0.603747910052968	0.0878709536613684	0.426903128168834
CDK14	0.923280274267067	0.9297316031393922	0.221385186134579	0.36903303401557497	0.973094315063827	0.51078749245082	null	0.721766142279973	0.910804562692848	null
CDK15	0.188613215302952	0.05892293075261401	null	0.0288694428335143	0.944673871856178	0.6058997849358929	null	0.20931819302294696	0.439581853888012	0.0165816569109839
CDK17	0.00770582498200822	0.644143540472989	0.00471056558710359	0.0752529399100517	0.52895000897891	null	0.0038718332133558203	0.0137423439555719	0.00434892704013801	0.835028160587842
CDK18	0.381126983278651	0.6635759096333621	0.567146870501811	0.0669266114193847	0.153276027821471	0.24030061631513397	0.0364043906785172	0.481242451499725	0.00337277287500248	0.374215550880011
CDK19	0.0433040234531727	0.0687618281583944	0.2261270839796	0.294646368410083	null	null	0.2261270839796	0.703053445160518	null	0.243290134709387
CDK2	0.00496705251916907	null	null	0.417746664633481	0.557630261590623	null	0.00288363359801624	0.12214322786080001	0.113908526544894	null
CDK20	0.20363391349222798	0.161197853883954	0.798207031160345	0.9841111985020159	0.8044786212336241	0.6670984405930911	0.798207031160345	0.753658590180362	0.0863611814226607	0.22370480879452298
CDK2AP1	0.812778611497208	null	0.984240892334931	0.8993771208392979	0.9497780883581391	null	0.8517508512965409	0.57289106156784	0.49909579703543	0.9454527363165991
CDK2AP2	0.940845412470859	null	0.9720118694769999	0.300276404931899	0.769109567391211	null	0.968169455100657	0.3744073546779779	0.502981067784676	0.7924616779418491
CDK3	0.03502499131993601	null	0.112284271466093	0.5294014846230349	0.764963116953478	0.50604127709436	null	0.8589793472983891	0.36222224019477794	null
CDK4	0.17783805935487199	null	0.24168897824574204	0.9197096859583249	0.7355382264042399	null	0.272843710372154	0.9210659253442272	0.510155990274875	null
CDK5	0.43142361707749893	0.34357233065711307	null	null	0.16548596585669	null	0.8623764993275791	0.31655999020247494	0.6991808967008362	null
CDK5R1	0.925328996052496	0.414941676984145	0.8998065044378101	0.979333841616102	0.9130697127826591	null	0.869803141295587	0.883163508328116	0.693605158279731	0.6719091462991621
CDK5R2	0.85090251362455	0.13232038660261902	0.33897277586489605	0.291571907604753	0.40333858657926797	null	0.17206359410078398	0.7135718095726401	0.38056385014793004	null
CDK5RAP1	0.0477247741023736	0.99816387457322	0.22065840510920898	0.374196477233194	0.8668659949416031	0.012294924218238001	0.22065840510920898	0.38243522543920005	0.6027130003429579	0.871289770169802
CDK5RAP2	0.0220411674863112	0.485863556251378	0.0783377665093854	0.23442786078587902	0.324896611208653	0.9976080734710591	0.0229341243965056	0.331160984138637	0.299853665284507	0.930634448263434
CDK5RAP3	null	null	0.692029873845562	0.945032689986645	0.5264958876424329	0.0158122554410975	null	null	0.8679959352775541	null
CDK6	0.8755050163443391	0.29784093616801804	0.6358095405113829	0.41140279648273	0.7385742203146272	null	0.982622849500134	0.8076834362650649	0.14007645526516802	null
CDK7	0.6268045566130961	0.853056468465285	0.466846186359268	0.9042806334225559	0.6839542981596289	null	null	null	null	0.8042940157266921
CDK8	0.281439224349602	0.7386609899325	0.29739090060393797	0.28247576309751504	0.9774943911100671	null	0.24629070569362302	0.334398159010796	0.00868753332667849	0.311582895110602
CDK9	0.0414815845797996	0.113414957755789	0.7760897156976241	null	0.728809306035121	0.507508954587187	0.0751342075167744	0.040367293118496	0.0346502746120311	0.286123004098214
CDKAL1	0.545728722098206	0.092467630467679	0.19272996669328302	0.9367647773622	0.18779512599700102	0.757195479813373	0.184447680222084	0.593063155563914	0.9954567867989871	0.8771111813111859
CDKL1	0.557579968624781	null	0.751452457534549	0.968823599702588	0.4669000431651811	0.8713361105162201	null	null	0.40569635712792607	null
CDKL2	0.143117176165034	0.558555838100959	0.0286245319715758	0.0565411855111273	0.460652547481457	0.39520949206551	0.0286245319715758	0.0530904805996548	0.342394722603275	0.11535617928555
CDKL3	null	null	0.7098081075500359	0.47280921998675207	0.128913430676553	0.0441592389332617	null	null	0.657201933371379	0.95671794067173
CDKL4	0.84627168493495	0.19790046573592499	0.716596090362006	0.206022485581632	0.8286217445012499	0.806788303643261	0.42235999781527706	0.10252010218064399	0.532222842544114	0.782293152606265
CDKN1A	0.543878420876106	0.8761044928923308	0.976762515363994	0.9872989673629909	0.95266397990161	0.960766544892862	0.928761370552212	0.9753018603916509	null	0.631838123019611
CDKN1B	0.7036048735881971	0.6966701552444211	0.517325840819494	0.6174544510268211	0.0484602306601117	0.367572828409334	null	null	0.0544120552202123	0.0587079030712512
CDKN1C	0.6381090344560589	0.16629755004314198	0.60104716098874	0.7316335735338199	0.0231183604154794	null	null	null	0.0156517997670625	0.883045148317807
CDKN2A	0.581741321587134	null	0.6888907531394071	0.24805990173744197	0.5102121724813811	null	0.587560143687599	0.5753022189338779	0.24333159019373202	null
CDKN2AIP	0.3597401977939749	0.9717153739203129	0.730668344159739	0.35723463014170503	0.803418163669364	null	0.363910498481832	0.5335594219912729	0.14715908681617498	0.510810269867261
CDKN2AIPNL	0.47400595695669107	null	0.250074894963663	0.30554288060593	0.88795186310995	null	0.294170324597224	0.0467673643410627	0.244674659438788	0.17778630764145398
CDKN2B	null	null	0.43492481438731395	0.36148109243564097	0.511305563107167	0.49256203297377205	0.609600880997203	0.0322055649928202	0.3160854310661	null
CDKN2C	0.608875440092407	0.0615841042810261	0.526868296151516	0.058860797942875	0.0629940396305257	null	0.7967236038025831	0.0804489930585814	null	0.132496669410806
CDKN2D	0.0897901019875921	null	0.6505399211362429	0.139318458511455	0.93270655124659	null	0.6755759695735981	0.633769932587845	0.73399825510406	0.6872635561346141
CDKN3	0.0825544676251989	0.13381208625306598	0.642801223363214	0.31626121983873495	0.9923842293847941	null	0.642801223363214	0.180145257434391	0.4331903030850349	0.424463036077545
CDNF	0.40330465653934905	0.242152596312785	0.18672644262956897	0.132056934196628	0.7038399025332489	null	0.03198384545526	0.17556552822287697	0.385131192221511	null
CDO1	0.374988298015562	0.911253263885614	0.6996299896782989	0.9499815096119809	0.727911541528312	null	0.8111471067439849	0.7864692999730479	0.116343444756856	0.693387038935663
CDON	0.206312807502752	null	0.9460429629715229	0.047009028712660994	0.95199570171758	0.746149415627393	0.9460429629715229	0.489549662880012	0.0208625540693271	0.8673738318125541
CDPF1	0.469392159409611	0.231995901827247	null	0.000711055018157047	0.877726351318153	null	0.6369506033231149	0.616348639357506	null	0.796522122112366
CDR2	null	null	0.33429093621829403	0.802887775733252	0.9715008194321221	null	null	null	0.499521573233699	null
CDR2L	0.14448239103629998	0.25406551611685196	0.8214847941327651	0.551758110759371	0.37837557017819606	null	0.9837040599949741	0.291408259704263	0.45340407177206105	0.918608373400817
CDRT1	0.835295249456752	0.8419776752559219	0.452842470809272	0.669230810320031	0.350874764042456	0.295963325561417	null	0.8959090035175309	0.58714349088436	null
CDRT15	0.0545434071603301	0.691586245938824	0.4108623510821389	0.7129256974657691	0.618083233033426	null	null	0.8272511222531791	0.0922862208870254	0.23183659852748603
CDRT15L2	null	0.524209387045779	null	null	0.0681781318563387	null	null	0.0856392395119292	0.7226895674321251	0.7926443104366819
CDRT4	0.923657186012509	0.8080759434694749	0.867577139755485	0.7139566969951329	0.7960150845690809	null	null	0.0151549814971248	0.10407719704252501	null
CDS1	0.15066092209965803	0.49074924824357596	null	0.266474106521274	0.3607094613482121	null	0.5201173416795031	0.42144213191197605	0.5221398319524589	0.33420758385904903
CDS2	0.7069673855597579	0.9631497950456059	0.765944836847055	0.462732360143933	0.407023205794113	null	0.458936153889426	0.6616359581329251	0.9622835532958521	0.36325650998302206
CDSN	0.768526163893567	null	null	null	0.43496775806141497	null	null	null	0.5004217656610229	null
CDT1	0.24536019485445001	0.170716146636956	0.24566825276195298	0.0332551953234776	0.667771443198377	0.873832637070409	0.156695262670202	0.176674908596601	0.591859132839425	0.145260962552077
CDV3	0.6310206256887629	0.396939309526375	0.450562220066424	0.8148385140320942	null	null	0.478047220667053	0.671810599511085	0.8156365944544179	0.42915036804376794
CDX1	0.16490151065814002	0.5964611707562789	0.165324367138889	0.42186112597963793	0.0279733458615699	null	0.207148705144897	0.0549520985528262	0.740948023751242	0.824796958190133
CDX2	0.104843061398777	0.8730183405282751	0.00025236665724737205	0.213683062344265	0.7132354067347071	null	0.00020137686026888701	0.00425272264216781	0.000366536372119697	0.837364614426918
CDYL	0.33609389114711896	0.529323443122047	0.29719363146272	0.0231914704722596	0.9134147775308141	null	0.21187895858191103	0.0774869990913167	0.27962475627683303	0.116389748665458
CDYL2	0.108625640104063	0.7855390021022199	0.563131574322814	0.9436641829692741	0.0154695659349329	0.7136583283429692	0.563131574322814	0.39682803192207894	0.97046799693694	0.837861596011582
CEACAM1	null	null	0.16041231999801503	0.167122893397853	0.4231371441983479	null	null	null	0.30110619343521	null
CEACAM16	null	null	null	0.0112098006871783	0.794546114618782	0.0135251464297508	null	null	0.324624479003294	null
CEACAM18	0.9171108558799871	0.725311992031938	0.602192670381572	0.755704395081896	0.7093760165402611	null	0.602192670381572	0.7530251756972108	0.447916544238354	0.9526067198812191
CEACAM19	null	null	0.000322788494503179	0.530458589231179	0.8327977409806079	null	null	null	0.326848558618894	null
CEACAM20	0.6655989842184821	null	null	null	0.39268755746783207	null	null	0.382597427302968	0.7047703914592192	0.186223299974707
CEACAM21	0.0635179361106035	0.7911936250168431	0.6837659404260761	0.455183006005955	0.78207869319178	0.887833680876877	null	null	0.0523345362381042	null
CEACAM3	0.24594510006197198	0.318057841142971	0.13514522952385902	0.609322166025073	0.537903965222904	null	0.15898905175301598	0.122265798243658	0.530268284636379	0.7848146285339649
CEACAM4	0.648389139449309	0.182713488356957	0.141257733911368	0.887786760400134	0.151293187100972	null	null	null	0.9443309866275251	0.45614206990322703
CEACAM5	0.11204061293294301	null	null	0.0190871460140007	0.8029814600828341	null	0.657601084088264	null	0.27040894565179696	0.48764052417841597
CEACAM6	0.9898652580565791	null	null	0.0697952045961061	0.462157305651592	null	null	null	0.44660971391323795	null
CEACAM7	0.44153365547262297	0.126674934472265	null	0.0290303637507212	0.41814420784242695	null	null	0.20892035213458804	0.81793883005477	0.313598645597599
CEACAM8	null	null	null	0.869039747554676	0.8603206538188208	0.127232888652925	null	null	0.324542243221661	null
CEBPA	0.842004486782977	null	0.548502877221683	0.739794195943296	0.41835425960578704	null	0.9364073744581071	0.902171429414562	0.38490561087663105	null
CEBPB	0.0577969067617853	0.269712742024795	0.7435060641118671	0.697923999868469	0.00720180766541423	null	0.0780649198370869	0.438724827307596	0.766290987100918	null
CEBPD	0.4637158029086029	0.422029538653455	0.8196530658599259	0.0999992644482089	0.6635549007517281	null	0.7806711433885529	0.518380948963343	0.0991923831600086	0.11687709104814499
CEBPE	0.6686400229068039	0.7687578295674309	0.894197542492408	0.8261395006177329	0.0630404972812981	null	0.894197542492408	0.39748011065634603	0.0563434373346924	0.598256795398028
CEBPG	0.656338347516771	0.711682596562313	0.100155863177655	0.207495794282541	0.49466417052470707	null	0.0974802580078761	0.12529823320894198	0.566242525225518	0.16313266562612
CEBPZ	0.0555941129125922	null	0.36900134485758096	0.199305214183347	0.973423689782685	null	0.641406329377318	0.324594859624745	0.24804426144555602	null
CEBPZOS	0.4868851487983061	null	0.43472767566335707	0.200405523593467	0.7965728650280891	null	0.35053348839732	0.9650961715848321	0.62866546706673	null
CECR2	0.9719145927779742	null	0.8371336323746541	0.9843591302348811	0.4949478490903329	null	null	0.436719318706706	0.913193226373753	0.4474833698979071
CEL	null	0.3807305656656271	0.309809081506433	0.609300288495431	0.9104868362123678	0.959624397181598	0.8365479310800451	0.606080869493239	0.0919525985599143	0.47902857965336504
CELA1	null	0.11273746270820201	0.7399627557288121	0.569222950532087	0.458918569613882	0.503999610998074	null	0.0729436714523755	0.0014481472365238698	0.0145281403181162
CELA2A	null	0.6946671552047988	null	0.8488701349408678	0.445874311022512	0.7950379475961942	0.16119602135931	0.747500678628265	0.7441181410906128	0.7845438234011372
CELA2B	null	null	0.436451975123529	0.268932789534656	0.32613638288967	0.0395368424333649	null	null	0.29547156826467796	0.7587856098176329
CELA3A	null	null	null	null	0.505129771376746	0.268798682741068	0.16922382300858	0.31901373785860804	0.374334530998445	null
CELA3B	null	null	0.0404232662471833	0.0781961537399156	0.0209897528422209	0.258915848467835	0.0172805137377343	0.0372524901824585	0.160377454691137	0.123623205013144
CELF1	0.41628272936554	0.49179308163624896	0.162679147431341	0.425654452081836	0.761220659654777	null	null	0.334878568187473	0.48587795835362896	null
CELF2	0.19710299196942396	0.4555890692357121	0.6942336425186201	0.78184039919229	0.504734331488647	null	0.0316561447812121	0.32484386903746804	0.6023051354577429	0.8713326172991991
CELF3	0.435211562254826	null	0.43074541158502205	0.301609620524799	0.8860597843576379	null	0.448937795705794	0.8846780986665408	0.255273984167969	null
CELF4	0.499364155735096	0.26318387019487305	0.695054619344333	0.9145098583578309	0.651477298148898	0.441869625052201	0.632533024878763	0.250855702276945	0.8750497806056501	null
CELF5	0.949279926313833	null	0.660124912158541	0.515876851742203	0.3869919515633279	null	0.485384336924925	0.900588107386172	0.0023188027466449802	0.572758902457897
CELF6	null	null	0.40093512211280397	0.0844889003905515	0.9756263352339009	0.5763817273842939	null	null	0.510888469138916	null
CELSR1	0.0757846043402699	0.381693870523809	0.328219868755479	0.6112191732106209	0.55902301586895	0.971267498425525	0.276766309441458	0.18904849711162802	0.7141015873373321	0.21881928136987
CELSR2	0.39710180205276296	0.705128365838464	0.554839809357048	0.46302830603975	0.547862523429363	0.8547170567023629	0.38881967742107004	0.36182064045678497	0.282138801685943	0.745140792121183
CELSR3	0.324472171356544	null	null	null	0.283152922689402	0.720952671102989	0.7061095914691469	0.41120824325731603	0.256802311905948	0.6985926162354741
CEMIP	0.179360507416456	null	0.571087723460739	0.669261086030374	0.510992838053791	0.46890420448046505	0.203636000829749	0.551380132509026	0.13271058277488001	0.730358478151489
CEMIP2	0.391057165652415	0.4930791894984	null	null	0.24547867115027902	0.00773644092697912	null	0.5333739012355779	0.46851296069025605	0.293781222005127
CEMP1	0.16142753548209	null	0.265781581448616	0.196508312177104	0.23952036819553602	null	0.222722678064369	0.374726023518295	0.107481950445206	null
CEND1	0.19713371699072	0.240258350262477	0.14828073996825597	0.236537088845255	0.0018302910211585	null	0.15497906624378602	0.126591833421345	0.567348129897374	null
CENPA	0.252061674664827	0.120437878502631	0.22696125992836103	0.0684140612811016	0.25870090405581897	null	null	0.8749555964467141	0.171204283225402	0.9467210085595099
CENPB	0.137992541814272	0.402081763332286	null	null	0.872181491764402	null	0.549097037848604	0.30052095322107397	0.236821417208302	0.455915717425442
CENPBD1	0.9819801214103121	0.7422201466494041	0.916786116057173	0.7470377259124901	0.5908703978242889	null	0.916786116057173	0.769116692401098	null	0.825716990022453
CENPC	0.9544787982721451	null	0.7826212401691159	0.928226123640549	0.5348839626855221	null	0.7668190433540011	0.982566262181596	0.100599581409372	0.787023652485447
CENPE	0.17219949851492497	0.266698196602265	0.22527584721126	0.774039557060854	0.333744621864703	0.15539013298082802	0.291074187043432	0.666244937967098	0.5231693756343411	0.312854601573188
CENPF	0.577905455323991	0.889800805379774	0.6747456458205539	0.35317541270843794	0.676721253583248	0.992542103565646	0.625007637345377	0.415527929737512	0.318706723906605	0.145052936411199
CENPH	0.0550250883109035	0.0576240564017847	null	0.7866638431112041	0.22667788499866698	null	0.24192573281735397	0.0448373954450297	0.40298943442506	0.9486960575419849
CENPJ	0.8123882503942909	0.874592797899653	0.319810340148552	0.568952395145712	0.662809224048973	0.8579929448136129	0.34350171329472495	0.41446404965564104	0.624192605166838	0.483465002791142
CENPK	0.926153569993651	0.8850563888533459	null	0.5668529065984561	0.9428512015555909	null	0.717075732537228	0.8903807180705879	0.5617339533529649	null
CENPL	0.840114678991087	0.703504078620828	0.5369131484130291	0.636366540086805	0.9574657906057529	null	0.682243667141736	0.443622306921314	0.850282883106522	0.9898537212902979
CENPM	0.0164105819729957	0.7113066212150079	0.300558350511877	0.549648684014057	null	null	0.6386198746702672	0.9362311527522901	0.38082999867938705	0.729918800695432
CENPN	0.626390811869144	null	null	null	0.627404392098587	0.46319243078329897	0.772251249427029	0.931156646859303	0.0933494544153719	null
CENPO	0.39500341087899893	null	null	0.8887309991853051	0.5851806821606271	0.401246535163608	0.780226043682823	0.39541845726647995	0.0596903372183204	null
CENPP	0.553768099796907	null	0.162024744802887	0.5135379651097021	0.24071276088000004	0.558442929302741	0.158492972749146	0.287523063573309	0.172455318390271	0.492910781151079
CENPQ	0.5947465287618321	0.544008353822906	null	0.9239089487911241	0.0190454445087536	null	0.511255692790301	0.0683908947299918	null	0.41972538142096294
CENPS	0.9349304150184681	null	0.114605426349841	0.197264454961679	0.190748592629091	null	0.39773927725859903	0.656473827477432	null	null
CENPS-CORT	0.13302843365730802	0.41709315933978997	null	null	0.236316453365767	null	null	null	0.0245670619755087	null
CENPT	0.0878446705435898	null	0.7089964052279579	0.461299330884461	0.7182997914422031	0.378187081511129	0.20418278719780703	0.44957208344345895	0.6185458445126341	null
CENPU	0.9551005367897301	null	0.391022874504349	0.81075531079871	0.9987111214645059	0.28538561551583197	0.9938051210135519	0.7769277737744928	0.9520409701407472	0.953578398293508
CENPV	0.8343465173019251	null	0.675108118753836	0.757157155931082	0.299166442310568	null	0.70937941573223	0.0956845878339136	0.8712654036368449	0.561906660809538
CENPW	0.7019859312426031	0.22423218339259302	0.74051237771283	0.8982604308782041	0.483229142538933	null	0.800773279879912	0.659369218644	null	0.940429812492038
CENPX	0.844002982132134	0.87231307323246	0.30183214106246803	0.685437350293074	0.157836782447154	null	0.3995137184139311	0.6938667086161929	0.29146921604289694	null
CEP104	0.39670580890514595	0.738886937285557	0.688416263004004	0.9342139380629781	0.565112265427802	0.19522420073056101	0.608452074380073	0.7120384936342159	0.6692011224025239	null
CEP112	0.691292506638914	null	0.804035458951791	0.683583444281115	0.656061489926086	0.962786159796989	0.796203135702492	0.818538076830256	0.0991518923974298	0.8843973539184921
CEP120	0.775215241205235	0.0859888068058822	0.21853781769776	0.413095399141463	0.6206081826725041	null	0.20342819217558303	0.165036297482461	0.8309857739886759	0.16079636397353303
CEP126	0.42026342648491494	0.112651983652373	null	0.24631408188869897	0.313377948587198	0.518598984497447	0.915185887780371	0.845896880860856	0.6154622956837379	null
CEP128	0.53423037965043	0.39711909945861495	0.0530339270113793	0.0857896395964657	0.0758063022693698	null	0.12538450167103699	0.179073184364202	0.36407127956676	null
CEP131	0.828338506757202	0.5073541745974439	0.379971189953807	0.49234374867253294	0.6396901154547221	0.318065437360251	0.5332921958129639	0.46554591965708897	0.42672155259534	0.377559857400404
CEP135	0.562367036662544	0.0300489061086524	0.24468162463729298	0.7645119559995172	0.7104813699817321	0.0755126917125564	0.232179769119285	0.567423745736036	0.790131534374332	0.9804724576996591
CEP152	0.7552411614256049	0.7380961909135241	0.20231844736871	0.6233550357966279	0.38944775412144494	0.219257705333358	0.6036756250464389	0.300841811345417	0.7612835283493431	null
CEP162	0.9363509861682421	0.16023838593435	0.643253022735614	0.661532883761277	0.9766047639713741	null	0.468230296547522	0.785923731561638	0.390753587827332	0.557277295734173
CEP164	0.7074078571965021	0.14390241509270998	null	0.8233539844859459	0.972114072185621	0.9903837075449341	0.0717483232030355	0.236740213321385	0.16012769366000598	null
CEP170	0.53474361149564	0.777929811376885	0.793563850465734	0.113156674612931	0.7542177158691808	null	null	null	0.0108477260582924	0.66564179073422
CEP170B	0.985075365679	0.42574577147303605	0.0217107140398374	0.146522418429198	0.8936362284969509	null	0.0201020467213451	0.0259250950952754	0.513651657023156	0.0253236177175882
CEP19	0.0742190477054567	null	0.0221700459643146	0.382557407471615	0.36911296419025397	null	0.492878675083037	0.7226106779761391	0.0497320028577717	null
CEP192	0.15246200915521999	0.7323318496423431	0.8083925624718941	0.0847943398091917	0.17724709292633803	0.8500111976976891	0.459793526025881	0.962779268730229	0.890284073644879	0.8155388990102859
CEP250	0.0945229338193707	0.12388401812889499	null	0.5519901602605171	0.542835756173172	0.687625453069624	0.294890142229512	0.39299816673041904	0.625756742606813	0.227069300207133
CEP290	0.0341056008687131	null	0.130430051715373	0.19391520088743103	0.15805890480082502	0.347815238373664	0.8506756013540551	0.7722078986053291	0.578457964815217	null
CEP295	0.585633260349272	null	0.164676432844663	0.48680839642004997	0.107873318557017	0.13231358997225698	0.553603550315001	0.789850864867353	0.310518415246302	0.9340096699120441
CEP295NL	0.8393580482872599	null	null	0.276270545455449	0.85772969752733	0.461989540692356	null	0.497273141282607	0.0963397813309556	null
CEP350	0.445162525768132	0.32845881235804497	0.147950695660298	0.134386133448124	0.470006895474073	0.0563801221847376	0.9542462756630792	0.1354507393225	0.885225357212596	0.150542364404934
CEP41	0.6357727383783579	0.621081579529791	0.21766235460026398	0.348920989725385	0.196914027175702	0.390202453188925	0.20819840652043697	0.34369232441535497	0.39431041118777505	0.394028517554942
CEP44	0.329729819065482	0.8940406448883891	0.462492138568919	0.39474833069269105	0.4339394900745471	null	0.129073904180852	0.381222475790133	0.17933341064378103	null
CEP55	0.150395496570483	0.661350472002478	0.660712316614465	0.7256817206073221	0.60937808588165	null	0.6119726198473621	0.7408950218909229	0.7877692240635191	0.695182049508068
CEP57	0.517853282886244	0.00655203824536243	0.556614002271207	0.497608470078649	0.539466535841809	0.48247657898307106	0.7450056120734151	0.42867896234641706	0.688012555970204	null
CEP57L1	0.143614015125629	0.912855425163735	null	null	0.7109636542553459	0.959294910473112	0.970773876705722	0.96491891859707	0.62712065125087	0.914715288762149
CEP63	0.9900771325527349	0.9233469178457092	null	0.147457465124358	0.627999388778958	0.270791334640242	0.910009980815208	0.547964571282115	0.8356551607886601	null
CEP68	0.9149371924407821	null	0.443373866368327	0.34426040441142003	0.8658066279584399	0.555750513943626	0.41588339826033005	0.668881218071038	0.601883779107288	0.602090669639269
CEP70	0.0752808928291491	0.0530928099860253	0.9714887044490219	0.320593537361741	0.043588381222752	null	0.903865235749341	0.30297272144819604	0.974869886550812	0.9299162116805542
CEP72	0.43335058590776704	0.485553007119274	0.8080963114818149	0.600055026285759	0.510292979203889	null	null	null	0.7150976816393421	0.260371543791242
CEP76	0.18174741030045102	null	null	0.32719562691899895	0.545911353616112	0.345014909397107	0.361125328798965	0.116322869943236	0.0051999182217976605	null
CEP78	0.326075490312621	0.0789806745101356	0.745679856876567	0.5559540301261489	0.9566021515556	0.0459377648157915	0.745679856876567	0.7475943675105471	0.198386416151952	0.8966179886192399
CEP83	0.35578472414844603	null	0.291694669005995	0.8042499894418751	0.669639684215449	0.0625474462028146	0.291694669005995	0.18180690988363002	0.973504917583875	null
CEP85	0.48710646726673706	null	0.8507647964893609	0.9206016949766781	0.405821378606622	null	0.9666103674884949	0.936482483341189	0.520588498506241	0.911693903336932
CEP85L	0.331857972108737	0.936285579776514	0.393555821953731	0.7066230860509392	0.9360874278655671	null	0.5317137828161579	0.288469977480344	0.322356485592231	0.547972276795315
CEP89	0.987278380747572	0.712028845778397	0.137015558948963	0.463004498118264	0.949311974530832	0.7014851657743859	0.0583570603666516	0.0526414005326313	0.819567810044702	0.7430846202404879
CEP95	0.46064228818408204	null	null	0.400040911033722	0.548968699000435	0.5252800759706799	0.779190620087949	0.891271232947604	0.597876293771909	null
CEP97	0.7729472713420379	0.94291378249455	0.7226480706606141	0.987778437039644	0.45076717625924895	null	0.7226480706606141	0.9686353108782171	0.351440442401243	0.7634777977353391
CEPT1	0.6433859827316829	null	0.695198708200973	0.6811656751772409	0.873432490702954	null	0.319759685150957	0.835184365990326	0.0671560956573098	null
CER1	0.91107492344027	0.26967123798005	0.7788783888921671	0.7455658128145408	0.0661885134358473	0.32609281663404804	0.988864727966935	0.4515136027624311	0.98011179626893	0.6922939921010589
CERCAM	0.16213286873299898	0.317529073375041	0.7473650073022571	0.17599904294100102	0.36643181578853207	0.40190104651139097	0.39008550130785896	0.8703340434098671	0.42836338638218296	0.39375999922595
CERK	0.42626230402902604	0.0969785349075263	0.8714327935937729	0.379101484751316	0.576151398197021	0.0733966715819341	0.867886302187461	0.4068895354254571	0.671306180571328	0.228440874645238
CERKL	0.8583643304534709	null	0.49325591911219796	0.846781296840775	0.260139870958871	0.5027531472302089	null	null	0.570271376220638	0.39243584076732
CERS1	0.965602878728549	0.8170366590302179	null	null	0.9757707018312409	0.983489589160523	0.961348487623813	0.5825056063737211	0.8380400334050809	0.34855353451015003
CERS2	0.0113737925520185	null	0.432648243051442	0.616236314495064	0.9345715144601929	0.8331761758334341	null	0.9283142699950879	0.613523399290569	null
CERS3	0.7687693200859169	null	null	0.196533527379992	0.7442166032204091	0.0276339067975579	0.285894527206379	0.297019406440326	0.7998338454331658	0.7845488950718179
CERS4	0.130102197665233	0.975931423893888	0.686806215209266	0.343637928498456	0.845154257193895	0.41576019085397703	0.671285526232615	0.5820865026200551	0.957762848472336	0.337084804276907
CERS5	0.580270352611957	null	0.8533705675379171	0.153978002315356	0.8948997120959158	0.519668512340656	0.794069568529239	0.8404284486531121	0.178096825401678	0.687324023733399
CERS6	0.556097532371361	null	0.5509748956447651	0.47905671405497996	0.914285840713509	0.876295240243848	0.5633783237980949	0.39383158883053293	0.38461778095206794	0.30537448481237894
CES1	0.756071336476878	null	0.444826581716965	0.7746482107619	0.24811351871719398	0.170664756239769	null	null	0.5226869722766271	0.591352086654651
CES2	0.297611063386289	null	0.6361413683329421	0.918625142971739	0.16963782462853902	0.114455996644544	0.38484716492795706	0.535216122861022	0.948182005595261	0.42873294727397293
CES3	0.298133415408796	0.715681003356352	0.830968769778221	0.958635356695108	0.488871109438105	0.852634514686388	0.500774253338216	0.0491131521853494	0.681508679703712	null
CES4A	0.916253793292644	0.7119968418101039	0.6867117901525011	0.498506958208303	0.8684749985011271	0.3251656331693	null	0.938986711402942	0.9754160918310429	0.720241775650704
CES5A	0.9053915238848821	0.148955009992189	0.809933126693751	0.805937641890078	0.15424229973787398	0.824439943659025	null	null	0.805486482025345	0.9478280863362901
CETN1	0.842473645563485	0.0429866914587391	null	0.787608809879486	0.978667605555971	null	0.277429563950161	0.532644787818081	0.0743529582896938	0.0518340556713358
CETN3	0.10927235080927901	0.9278523264052979	null	null	0.541538529569058	null	0.9798518618384621	0.997399746444284	0.839255665222553	0.888801680432105
CETP	0.315456431665482	0.6804710603928299	0.0311526423381192	0.11278550285689098	0.49894486486281603	null	null	0.293275551162515	0.0172477268697233	0.281935200534237
CFAP100	0.214978055986594	0.420413229378509	null	0.677256638952714	0.787575947355225	0.19477936495070997	0.16394470988159	0.36335460358075894	0.11964133097666198	null
CFAP126	null	null	0.000124173801667071	0.39669288412990794	0.951888598177422	0.704414226823923	0.851730657920655	0.61047894088626	0.40665782137647494	null
CFAP157	0.814932714519677	null	0.117594665095859	0.31866499890489397	0.100923812886691	0.7845679951694359	null	0.719808275190538	0.45485075572865	null
CFAP161	0.683950914546563	0.297857342256919	0.44556235263115	0.8250021874321121	0.9576880288132809	null	null	0.273579358476579	0.351665940052581	0.33198620029127196
CFAP20	0.033463344363252004	0.0740808437277964	0.277804471709337	0.0787533266855076	null	null	0.119266504290215	0.0601269984624094	null	null
CFAP206	0.707082470496598	null	null	null	0.605830688594598	null	null	0.6520180860958679	0.6601128891048261	0.49574251107442496
CFAP221	0.996082538994176	0.625847509862297	0.613914369961206	0.7569805692512109	0.955438795601393	0.00236904944003602	0.547079654618239	0.7003289157842859	0.11486951398692699	0.0089105628953714
CFAP298	0.202538844931735	null	null	null	0.41453291762550204	0.170209256640945	0.8005731727997909	0.706573060117187	0.551793877062866	0.64662570882358
CFAP299	0.29423333780274996	0.324244741486477	null	null	0.21178477370870102	0.5090994039063329	null	0.24427021110557898	0.523310896519601	null
CFAP300	0.44746343721452103	0.768643608653673	null	null	0.12042307033009801	null	0.109779835352797	0.527666946061214	0.253278150654136	0.6282784662933439
CFAP36	0.0599880457970832	0.4207583418739871	0.7710990128992529	0.639834951632857	0.524751807572991	null	0.7710990128992529	0.639834951632857	0.0483062626918311	0.47995965549352004
CFAP410	0.167962742942482	0.0484645682117057	null	null	0.0932435664867344	null	0.150396354101697	0.6011777094362161	0.286390829672143	null
CFAP43	0.30555330523685104	0.27669640804604495	0.9002659150550459	0.5694480429902521	0.616987548200491	0.608704178314478	0.889544355783072	0.747043657746662	0.0499339670228246	0.9637681426888691
CFAP44	0.312383230069117	null	0.26365868008540305	0.615525734982034	0.500934525965713	0.146027444202866	null	0.346736702649367	0.7968686878665749	null
CFAP45	0.623077062427623	null	0.7650719075132639	0.4381578820054821	0.569382873810921	null	0.6517399763538829	0.7830302234187869	0.939644722303144	0.603014232541092
CFAP46	0.5008307119372529	0.518733402738877	null	0.658174607178934	0.251288470288097	0.24744613827144102	0.5720734717804561	0.49741363090224794	0.412780399578233	0.0659496346084223
CFAP52	0.7555310435173921	null	null	null	0.598712331998681	0.45100992004383006	0.557012760183094	0.838972890786284	0.24224492840741899	0.375992303727641
CFAP53	0.776578439615788	0.414341566976549	0.9081411355469979	0.69876798760095	0.146171751568718	null	0.8122022225505809	0.24563050461694896	0.691671579310868	null
CFAP54	0.661089793944179	0.67527326636213	0.564356612605903	0.41917963838670597	0.18909080960695102	0.0155108240028103	0.572214907480588	0.626524230982359	0.29317152836275395	0.617599412918833
CFAP57	0.8453857409164549	0.767447464863254	0.8624389600643679	0.8196772903028711	0.7553059301940079	0.978466473470261	0.743379490911784	0.912551156954365	0.8690213770617842	null
CFAP58	0.432088639476552	0.0893938942723458	0.189784655707963	0.0862331792124941	0.24644746353093103	0.8466702669505541	0.41299175715133796	0.101454666840966	0.0694071981469692	0.93124467942076
CFAP61	0.19612664643826	0.13015327329644502	0.62260381337077	0.803307604583378	0.44632187539931395	0.5694212074683891	null	0.7511404965012031	0.949811460895605	null
CFAP65	0.41992602511290106	null	null	0.206562366601704	0.414462962939173	0.0534718926457638	null	0.0683198624970165	0.0503426707337863	0.9681470115956321
CFAP69	0.864679396174915	0.48406746666461997	0.72062115499478	0.777849314671025	0.690871142694404	0.913274291946798	0.72062115499478	0.8903339458360121	0.553640841008223	0.8125115305833059
CFAP70	0.38050440185058204	null	0.43609520862000606	0.334073915757548	0.853354819022523	null	0.40389480489405893	0.318926024618789	0.948219303695247	0.208590590516156
CFAP73	null	null	0.9253578894671429	0.145020207496195	0.0166892037795906	0.6753723253387339	0.9253578894671429	0.42036074858749	0.860262505057354	0.938011637327552
CFAP74	0.5873416782325439	0.587767791429349	null	0.0616212879224751	0.6764074394202839	0.8864770337142809	null	0.0679763208829534	0.8677865145710141	0.5197661414286501
CFAP77	0.343108562368566	0.835254981737268	0.728974963587856	0.00027379134407001804	0.7188044121954592	null	0.203809608082272	0.0852567205781936	0.25412597203342396	0.30176005755376
CFAP97	0.453924630181031	0.204616342201087	0.938109274152826	0.727544579507659	0.56069904537088	null	0.900719735763619	0.9877264169370699	0.7760670171531899	null
CFAP97D1	0.602759690043407	0.8690811519953751	null	0.19957216973666397	0.8056406829111441	null	null	0.127017418400175	0.26937697268645	0.318199831006768
CFAP97D2	0.959512964899921	0.46511483497090506	null	null	0.628197972201022	null	0.539705895043191	0.593622046969621	0.98532224354938	0.762065309502424
CFAP99	0.971175861946855	null	null	0.660461496132736	0.467777527134873	0.924291989160082	0.583382150847589	0.889450929605832	0.9010994457227	0.5755477996648
CFB	0.242551894865721	null	0.8800610928241851	0.25924608390729104	0.612474920682246	null	null	null	0.797675037715246	null
CFC1	0.133969929439125	0.28330117655098697	null	null	0.9064079978161129	null	0.8790889522703871	null	null	0.555826761888749
CFD	0.12424630065054999	0.0216318997794521	0.21066472055735	0.0322898578657344	0.7347338794625791	0.9639922590865492	null	null	0.376011472422676	0.338764646214853
CFDP1	0.7157857223111179	0.33019911354341397	0.303094323317644	0.568502258247424	0.4370582297840229	0.0809294659825966	null	null	0.7666392186176608	null
CFH	0.10419158318235401	0.25631758284891004	0.35065567607957604	0.16364608066340197	0.638088224312785	0.16826308375181698	0.35065567607957604	0.138831493420499	0.0962903965278588	0.197693896001113
CFHR2	0.0334087659619496	0.00881968514600984	null	null	0.4433426114000829	0.527126592199356	null	null	0.9442488159656508	0.8745117769756559
CFHR3	null	null	null	0.47254754621788597	null	null	null	null	null	null
CFHR4	0.30214517003348196	0.41479347225924107	null	null	0.128582016814716	null	0.460981027043116	0.32245884700735306	0.463523777566109	0.0227030091307723
CFHR5	0.0488907754644399	0.125552587293402	null	0.921856978347535	0.28957443661221	0.263174598439463	0.8559707902779471	0.0307232066787106	0.714807600144403	0.482753531365717
CFI	0.0830445522098366	null	0.690740417692459	0.29784538989100895	0.6813508234988379	0.239502327902857	0.13597136193571902	0.300382272580281	0.895231880781237	0.145625482857697
CFL1	0.297597212870448	0.333054954112454	null	null	0.10738003267998401	0.224795202757751	0.24200132796699497	0.205098043489541	0.105007594293203	null
CFL2	0.133781698679972	0.8236062955743458	0.383564605483865	0.44726635138184706	0.351814545762508	null	0.37387375031425996	0.40172395344912	null	0.652397340660661
CFLAR	0.280819942060126	0.465672611663459	0.12931779260860402	0.19749829826490398	0.257021745600861	0.0704112902767245	0.14129125029288	0.0431015346280766	0.0986284114563751	0.19033171009623104
CFTR	0.38275926882291794	null	0.662882239033666	0.5379675078549561	0.3789842441359729	0.7179542182989781	null	0.37787779743127503	0.195407447138874	0.15596378091744598
CGA	0.513760443769594	0.131006999369185	null	0.397031175104481	0.6848251750632951	null	null	0.526663675251159	null	0.88081705642689
CGAS	0.8949619513066691	null	0.8415124513608371	0.911239490164963	0.540959040628215	null	0.8415124513608371	0.5591682022308311	0.9850510299216769	0.29859574766920505
CGB1	null	null	null	null	0.428244897364507	0.714613069491557	null	null	0.800900274030725	0.8791054846480691
CGB2	0.5249648084225129	null	null	null	null	null	null	null	0.6354301951541801	null
CGB3	0.6003984136805279	0.605150697303964	null	null	null	null	null	null	null	null
CGB5	0.0706195464822024	0.17373284791701998	null	null	0.5254436703328029	null	0.9268653777053221	null	0.22589239020455398	0.8424348461269459
CGB7	0.320602030857029	0.22986980692890802	0.369200735426733	0.321369205490081	0.8512767919024609	null	null	null	0.903229011801684	null
CGB8	0.00830184623844343	0.41039799595633797	0.9843816235479541	0.326140387642779	0.44420287143791104	null	0.9843816235479541	0.396695485970861	0.43075736110203994	0.8057966047563191
CGGBP1	0.525202374236316	0.7185556892848679	0.16559050293073801	0.262446466507028	0.7953245042890871	null	0.09019981654864	0.534613296885444	0.8648657543617171	0.9467359265674001
CGN	0.599765906046408	0.605002180143771	0.9722051539514741	0.12292243523604302	0.598979856953168	0.483854886378091	0.980005256954324	0.566117148428965	0.0298452489737558	0.7145931690065142
CGNL1	0.18507074694490197	0.19883256604445104	0.0724895306565141	0.8460630325790659	0.474224956037108	0.543738696753732	0.0357124584961661	0.381794093100344	0.424553905867066	0.0316400424695683
CGREF1	0.172457737211923	null	0.5931200679392521	0.0389325786823502	0.9233973600783629	0.230574608410793	0.5931200679392521	0.0410397002776774	0.8449144930724971	0.0426452718519112
CGRRF1	0.5091835422289939	0.6754985749724461	0.7890090016145229	0.39384703765291496	0.627359589667936	null	0.898528631954968	0.79205336435166	0.33599681536159903	0.105087335946593
CH25H	0.942763775743361	0.577437304958	0.33862050872089305	0.511399429231778	0.9790736731073779	null	0.33862050872089305	0.785000623203173	0.20529022715538897	0.994071008388543
CHAC1	0.8730706756056291	0.588715849235104	null	0.396391190081399	0.11199306503370698	null	0.918805923747673	0.7970261123937831	0.292019329653479	0.250530311686133
CHAC2	0.22433531264441003	null	0.477570478206	0.394161474304817	0.801031221578934	0.7985628961150341	0.18189072850621	0.176771098463201	0.0355402608039186	null
CHAD	0.344299240619736	null	0.0886597384677134	0.837788473396461	0.8373867921449051	null	0.24873021617752203	0.10061396998667099	0.288483776973279	null
CHADL	0.832561962913862	null	0.7672544081072609	0.703632667897391	0.686869493352014	0.7053442461127489	0.7745533325017441	0.786881556123793	0.527272060280488	0.773507205516077
CHAF1A	0.037441718151864	null	0.0433115183036736	0.9943911786596629	0.9069816726973879	null	0.0407862111804203	0.81104737136918	0.735726200870962	0.406477079192541
CHAF1B	0.8022885139884759	0.418494652531965	null	0.49727734906994	0.0935918122654931	0.11745256336733001	0.0118195871941833	0.431356647755661	0.7555296433020819	null
CHAMP1	0.129421866624841	0.989669545888035	0.7536690749588969	0.166000005240978	0.96526448306774	null	0.7536690749588969	0.127375952957652	0.21778185852887103	0.4963070025383689
CHAT	0.8474661924915621	0.207607620190448	null	0.19293868531205804	0.107406357079846	0.27884679743675606	0.7666123308734409	0.227778547770791	0.282694959282587	0.00907340578941263
CHCHD1	0.211951056135504	0.9916359005479028	0.9115028132421759	0.731030693088992	0.6896924787345171	null	0.708884182588003	0.58489506035053	null	0.798678315911191
CHCHD10	0.669094471448722	null	0.27503950776913694	0.384713577641869	0.39542629600745594	0.0877680485559729	null	null	0.0877437117093405	0.272771900293958
CHCHD2	0.35115944513112	0.8153275809839459	0.770098435775638	0.89014354868521	0.9550642133872651	null	0.770098435775638	0.8182327783667779	0.315299751223852	0.771176093772634
CHCHD3	0.9727296843664859	0.0686551491866854	0.744197102979386	0.349371042465859	0.0724174283308916	0.7892814457881691	0.860180049215321	0.501404805339806	0.4037573970138211	0.296730556170208
CHCHD4	0.177642139453707	0.993783466111275	0.804761593588673	0.504278349961676	0.220271311558026	0.41499952772452897	0.47595656239615297	0.7879456900188639	0.575763492552562	null
CHCHD5	0.687298763674466	null	0.895009640336569	0.926587617146555	0.179478154123828	null	0.93428059665472	0.9717022092849109	0.151278233533014	0.8578009045973499
CHCHD6	0.9085156922256221	0.32779016272104805	0.8519004064937359	0.691350167661051	0.932359972558229	0.904046613339418	0.84993239539187	0.800211311136953	0.11011836864839	0.43412695949556296
CHCHD7	0.0473387122807545	0.8043508178226021	0.0197505800883077	0.0950913959524671	0.0499335087929091	null	0.0198002288336503	0.0246024800677231	1.6708969563517e-07	0.9630287610827359
CHD1	0.546094831754453	0.797457800361206	0.764527660769058	0.901173570026472	0.82016062682051	0.593535812453737	0.423331112029851	0.420670524839884	0.609839840600705	0.24976865365388104
CHD1L	null	null	0.429809949041467	0.160464397607087	0.429075114265132	0.0263295777965741	0.703937985880644	0.703937985880644	0.61395771791944	null
CHD2	0.9197820825857029	0.8405666152772621	0.7268182177800641	0.910190037422823	0.662880076390557	0.469795631500099	0.569111204520867	0.573679912335365	0.290163580835273	null
CHD3	0.558165335472164	0.0995113771228393	null	null	0.9868514936535471	0.575148902346915	0.8854292921845992	0.34780728899067603	0.247169246161781	null
CHD4	0.10792221913060301	null	0.159361799351676	0.15094209827901098	0.4737582357690371	0.489022159511873	0.0903593251436625	0.115309390802669	0.829221724962479	0.557611334526558
CHD5	0.111175705478124	0.136996852268776	0.181958699696192	0.46868886337922205	0.6975863824244039	0.564218584367044	0.203089726308555	0.23464315898927202	0.0838028974796065	null
CHD6	0.872616850993018	0.12478917528715999	0.125041598900093	0.904980174590859	0.906756514693429	0.9200091267607249	0.125041598900093	0.8468932659833441	0.24284633053771898	0.331425416060911
CHD7	0.16823771325216902	0.581100697345417	0.72888586561088	0.789526742487796	0.301816729520341	0.5015034497460429	0.25808926162379	0.187679351412281	0.47177951637705395	0.813435300437507
CHD8	0.977793902249582	0.560891661554451	0.9261399994705501	0.92391087258922	0.566003658612413	0.239129278913318	0.630297223424737	0.8064176355865459	0.717302192953258	0.3814721982005779
CHD9	0.612015313098062	0.00401119717661003	0.270949767901563	0.5528274675032061	0.435424349935644	0.14079622689742402	0.19161477329484197	0.0794327595754811	0.538445074742211	0.45414966788892297
CHDH	0.0943736360948197	null	null	0.317144177291323	0.899528374688797	0.11402193618797699	0.0471303856808591	0.14301424885248498	0.720581682082155	0.7727346004158001
CHEK1	0.00905205489367811	null	0.0604090793970489	0.0634163255943268	0.799644724409239	null	0.0553877287295288	0.11592940080781801	0.144198059636416	0.29885700219818895
CHEK2	0.313677851218234	0.32998742399132597	0.83141907325101	0.780414542456249	0.896298206591694	0.468663040568097	0.313822177905153	0.389698287464123	0.827103480405828	null
CHERP	0.782399887459702	null	0.494176869919946	0.616376503953017	0.599135667250296	0.575129085816615	0.36940655026961894	0.36940655026961894	0.0219908989973623	null
CHFR	0.99467699334849	0.35486903794563	0.938715774089398	0.8847540537843179	0.42363830926788004	0.9793199941815519	0.966985498997766	0.8874375010028229	0.609023761209199	0.41325580869398
CHGA	0.6616698937119511	0.42647939784294603	0.627744627212597	0.428798998470596	0.426412837005802	null	null	null	0.046085293370711	0.402432828799158
CHGB	0.99923678038425	0.165813503055328	0.934465872686246	0.6488359021316701	0.7617296244348181	null	0.986807222280042	0.9996157201292959	0.9488360496499941	0.993026873850968
CHI3L1	0.679790162660885	0.491099423271936	0.6378871349972121	0.9552798307500151	0.41894579941440396	0.286783034921529	0.567420227044709	0.742403518602902	0.67007023300555	0.15764570208749
CHI3L2	0.618231192571602	0.22236742243148602	0.128308977858937	0.33702969688924606	0.04076392001238299	null	0.612174098323466	0.384298331956897	0.237970424789505	null
CHIA	0.9375147974626321	null	null	null	0.104712131490156	0.191229593204242	null	0.189925394848474	0.7845729201285849	0.16266333396782998
CHIC2	0.29832135501724394	null	0.48687736972094603	0.957403629402975	0.493847200616315	null	0.265156913492815	0.24031032547022899	0.401989160180249	null
CHID1	0.719544067364336	0.5690625558035071	0.743257646950459	0.819100457397895	0.53167712917192	null	0.5209998810473679	0.168128747636799	0.978722912507447	0.274001323450693
CHIT1	0.7789501804884019	0.8988739798849559	0.17630939105045798	0.15817947337639998	0.0648802044714264	0.9036272666898051	0.93610572075819	0.886212468069035	0.990367511373678	0.508399992419773
CHKA	0.44923057140382594	null	0.0947383118750995	0.30624988627967603	0.8022876391362671	0.455717514054515	0.184881983757803	0.5552245439822281	0.9379664661153159	0.0443065217168771
CHKB	0.169721587788142	null	0.9684492943064341	0.9589853210566459	0.201205426216733	null	0.9895552094255021	0.4097151709475251	0.17267184661212698	null
CHKB-CPT1B	null	0.29662033337769894	null	null	0.5783423321775171	0.809917254920109	null	null	0.253149264763093	null
CHL1	0.790794581687399	0.567426877437035	0.30479389314325395	0.5601762143837011	0.949620477948083	0.6643298222890239	0.23314236372123498	0.8515195594149029	0.8449365145536291	null
CHML	0.8750305857485029	null	0.5714269719830389	0.9770778559869749	0.75240780549084	0.803604414905455	0.140182747945776	0.825480170213463	0.0237939549334364	0.90639749743954
CHMP1A	0.140684755999427	0.149906889630715	0.30553251747715504	0.41256981083752	0.136260361746234	0.81810927346303	0.32289201109394705	0.250068255285597	0.46464010277322204	0.5410975063354779
CHMP1B	0.9230686288145441	null	0.6128510899913371	0.8840598717854209	null	null	0.599834227880385	0.9027945461969109	null	null
CHMP2A	0.7902840668199201	0.77804525488833	null	null	0.154952299599351	0.7256297055499251	0.7714536993851	0.0294976029633482	0.411340884603678	null
CHMP2B	0.33662053305339895	0.21726333512175697	0.355251887457373	0.7423392559368029	0.5838698503795171	0.6714327041354481	0.355251887457373	0.465618392244364	0.6851276969071761	0.48063917673901496
CHMP3	0.192388990116238	0.8815323329488841	0.7908898786791719	0.497065233953435	0.325655714690276	0.266097092954566	0.684133488751861	0.008295109782570309	0.600177323395418	null
CHMP4A	null	null	null	0.765531975888717	0.40238486788563	0.539616644896602	null	null	null	null
CHMP4B	0.294027139641462	0.9020143208620921	0.938415721122343	0.323652208018761	null	null	0.9148254805316579	0.308563063338779	0.619324551989895	0.045924184104796
CHMP4C	0.0822595671651292	0.8990350531456479	0.0669981219089268	0.0529220735092584	0.19449068316251003	0.0773960779582878	0.0549441263178903	0.0573703439139562	null	null
CHMP5	0.315655543503193	0.320554075630021	null	null	0.647581486742698	null	0.3069903089258039	0.219164133134755	null	0.00838878193105375
CHMP6	0.313557223808328	0.0767554022825427	0.47436688389685205	0.42906368409732104	0.22591741242865102	null	0.171908379498465	0.191680433903827	0.00921943179648399	0.357116498245651
CHMP7	0.988679361673063	0.992218254001155	0.28504915304824296	0.993041463033607	0.0202908458125031	0.406226741190864	0.286706821360442	0.578775722840006	0.7714869037951271	0.528335443733529
CHN1	0.501844408551628	0.5286721163352489	0.295332422007197	0.353237596043664	0.940123587696815	0.936699902806012	0.394526907365606	0.568572768689013	0.40985005820562803	0.44476829116681105
CHN2	0.919537295084395	null	0.548212641506452	0.855003250700927	0.35724271803651897	0.10918788071284899	0.7113568239178469	0.648624042464562	0.5447963110377129	null
CHODL	0.911639037905125	0.812037412440082	0.833734791571455	0.0337356589381761	0.910717885155642	null	0.00258752827412256	0.9835315223468231	0.955320465103336	0.459915600305639
CHORDC1	0.53513606195514	0.42482093814932703	null	null	0.8079505617051321	0.8734120991488509	null	null	0.0837872294997188	null
CHP1	0.00863996428760239	0.321029252709992	null	null	0.8465440718019891	null	0.7027908301983461	0.163257546736536	null	0.092979477510994
CHP2	0.15351096905637301	0.27403579712432896	null	0.8033715451518031	0.36963896896007103	0.816631215248566	0.346462937753214	0.19635042493053698	0.0236238254988335	null
CHPF	0.7915606449943641	0.684638201164938	null	null	0.6108351542019449	null	0.647776234475736	0.779320776840058	0.10157167922374001	null
CHPF2	0.340667243333733	0.768359924788026	null	null	0.467485990665481	0.9538442500257149	0.0116864117284539	0.000883612185162974	0.0276464301827091	0.00065569065482185
CHPT1	0.507538912804139	0.591381795529384	0.426975898170576	0.900490125925682	0.54203577865205	null	0.47607749852464504	0.9084326379885179	0.9721478984437769	0.8446923657169481
CHRAC1	0.270427284963545	0.00702999817613492	0.268771222231066	0.510375262677794	0.536437125217213	null	0.43666472115807103	0.426779380119124	0.9444785656080191	0.176162457342671
CHRD	0.623273601822119	0.10229197281460901	null	0.42133112608430395	0.8412632467812221	null	0.319864443161767	0.947276569875635	0.8401161863507679	null
CHRDL2	0.20475855957234196	0.7850620555553292	0.246960686145347	0.374331619939197	0.778104428247797	0.24295813195322896	0.7064419125281791	0.0336621841584029	0.672725804897123	0.8162365673981371
CHRFAM7A	null	0.6576597148662751	null	null	0.0981089493360786	0.82307188416563	null	null	0.258517792465723	null
CHRM1	0.995697660718745	0.433009024804019	null	0.9841615280443421	0.11190867296282402	null	0.927454558057611	0.998776766128386	0.981657035298297	0.936627940492768
CHRM2	null	null	0.0729697628268942	0.46859461834759997	0.527543026573494	0.0278883583223186	null	null	0.36167140778323403	null
CHRM3	0.147530555753836	null	0.5933601954666821	0.711329632796928	0.129541342092877	0.8479188480923809	null	0.0218553455698887	0.0541637574898417	null
CHRM4	null	0.0897872562577644	null	0.232375488777406	0.30859463970879497	null	0.462739344278924	0.38078346265454904	0.769079900532338	0.54973799473647
CHRM5	0.226741249490374	0.872056022507951	null	0.10052099218605401	0.185124744603498	null	null	0.160833131837529	0.918607263619071	null
CHRNA1	null	null	0.913632483286884	0.9908663825350501	0.6047141300199871	0.8604093871904541	null	0.665731555874914	0.184495431491343	0.36603746329101794
CHRNA10	0.7873443214270759	0.508036838868364	null	0.729561284556308	0.206981238927897	0.331529307613128	null	0.7438399056922328	0.0224839437993971	null
CHRNA2	0.26940864051880703	0.7440889350871551	null	0.8865673467555178	0.12036528684508	0.837780008310711	0.15641903844473998	0.6381177864895561	0.287531021378172	0.7136058415727259
CHRNA3	0.33487050891855397	null	0.986942559267524	0.186208739858067	0.195366301183439	0.9349357937043241	0.09521325296337099	0.146692644789555	0.8735560632251079	0.619086686755891
CHRNA4	0.9887856581497209	0.532873311601175	null	0.37333612481418393	0.0856247179838866	0.460801788425655	null	0.067016542771287	0.12114877994120699	null
CHRNA5	0.123474494113934	null	0.925848397677114	0.203966329762172	0.532275341655145	0.7783859959525341	0.925848397677114	0.18245222998346303	0.100177292413992	0.556487228771112
CHRNA6	0.742236514992799	0.513650227420454	0.8943419713628492	0.815426174378272	0.36109753175505	0.9852256841228401	null	0.600662138258999	0.7928751505102651	0.501768048214426
CHRNA7	0.181440337245568	0.51252836408268	0.0214903265219292	0.49217725869047296	0.985895231966577	0.38694562200422294	null	null	0.5963037371469239	0.19293373984654003
CHRNA9	0.14474832236490698	0.0943240750714391	0.64988619758965	0.8507206629777959	0.0667115233852844	0.22074875076588102	0.318051441875417	0.151476764607044	0.13989399519534398	0.333565490463063
CHRNB1	0.0675935173909944	0.820756760980746	0.8103668454627758	0.6330096913777379	0.46684222835105105	0.5486547055037729	null	null	0.20768813371894396	null
CHRNB2	0.116158496745154	0.44511107200327893	0.183932203733989	0.162516932739279	0.0878537844269076	0.6193496920400401	0.381727231470178	0.8072944627754269	0.11911952860358302	null
CHRNB3	0.196094680811178	0.5371101414788351	null	0.7471570960947921	0.489591568150365	0.42201598298375503	null	0.458876788794889	0.707547827359024	0.428684703122306
CHRNB4	0.9408128401276891	0.377804884235085	0.8870306829939041	0.41553203305575603	0.422738835772546	0.127699319418298	0.147860743686832	0.8763888114223041	0.49892034173823496	0.530268533004797
CHRND	0.0662339629901653	0.790859862335187	0.809835794310672	0.216203531601782	0.9772347628807841	0.866566840629221	0.694714449321577	0.260841817638323	0.343089087396861	null
CHRNE	0.432487973588451	null	0.8426491880545061	0.9307797445279581	0.836762669875389	0.7325397583458451	0.9382278734423549	0.62337770868612	0.640577960373484	null
CHRNG	0.622079151764931	null	null	0.7182314525887941	0.915067893070328	0.7721081949048599	null	0.47901139739507304	0.526951189414357	0.528230410630135
CHST1	0.8251118034948209	0.77286744982732	0.365649806045766	0.00139610880383434	0.998298259720463	0.9869962340291899	0.646750410413586	0.0707192602187809	0.0228215616658912	0.0415663475207109
CHST10	0.45358252219450707	0.14838073345073902	0.10957712557748901	0.19987987022104103	0.859843492101622	0.556128194948602	0.10957712557748901	0.0996026463417909	0.6023045019765579	0.19405715068048102
CHST11	0.47745725709833503	0.0447974464456125	0.985482525426471	0.9171081681984431	0.0497318608978683	0.0612118134660939	0.902862878593342	0.8579100376372701	0.41526591460157397	0.8555182322062859
CHST12	0.9619132628040791	0.487680789035151	0.488859782759536	0.578760584604321	0.83878652767958	null	0.549941405951806	0.925015759347989	0.823616223467279	0.44042573212918396
CHST13	0.40470298569014507	null	0.0219627255967079	0.158019328451408	0.37686491190771	0.527434655856875	0.0143310418962392	0.344809016291044	0.0728980221731402	0.452262147428803
CHST14	0.9944367336541009	0.923622351869119	0.999699710867648	0.8390175015076059	0.42883183848805395	null	0.9997166455458041	0.9552799707689641	0.9796183113308821	0.824525964017352
CHST15	0.8149790477654879	0.8646159792129341	0.6133906400661071	0.158561412622207	0.917624749330337	null	0.55729000500863	0.49206529049749004	0.5283214834849871	0.9721120703816859
CHST2	0.845643224868785	null	0.6530143009348061	0.8958465065649459	0.859288149251685	0.5384337007384601	0.5344304601151889	0.7800369347379659	0.0018397494431405801	0.27382773167055396
CHST3	0.459072086251446	0.0735513328232473	0.6423637516455849	0.655139042428365	0.6753389625490269	0.40778456916779493	0.803091386666403	0.918452570430948	0.34363516615994605	0.888153422494269
CHST4	0.540364989839371	null	0.488864531272689	0.570282039659836	0.991287974942479	0.92335928799339	0.488864531272689	0.570282039659836	0.7218227477282441	null
CHST5	0.18389486281441603	0.468976555494844	null	0.473494503225442	0.043208664403976	0.241378091469902	null	null	0.107618420137947	null
CHST6	0.31858946996687704	0.84447930662619	0.19981772089976899	0.539444636477717	0.739339435522738	0.455458162061677	0.19812283365132197	0.545834593745855	0.432016159273248	null
CHST8	0.7493828140302329	0.8506528990452249	0.00135660078243527	0.148888727663404	0.0144801808825997	0.517045506013285	0.049590708749672995	0.290519847771656	0.8047423834469201	0.6185663356076129
CHST9	null	null	0.8487668186756291	0.738424428279461	0.085108960508429	0.0757141385745606	null	null	0.43519761060945505	null
CHSY1	0.31969951116698103	0.968474165047377	0.462079604867068	0.8776423172700021	0.527102386363451	0.30926742597393897	0.5981983928918929	0.854677452012851	0.982387059348678	0.7918493273633229
CHSY3	0.9682000370228728	0.9553206988596791	0.616828932070412	0.37953436407051794	0.8132617502941979	null	0.53419875266921	0.669777030298616	0.7751660547265642	null
CHTF18	0.348283234207644	null	0.23411951410881102	0.570075966269498	0.6618558431488311	0.889523733655428	0.123735517031262	0.5544548105010569	0.9321994904783081	null
CHTF8	0.9606923834238629	null	0.560721659208018	0.70429553063226	0.46971517901460297	null	0.5030905259273311	0.733269999472667	0.38525374533603796	null
CHTOP	0.877197692175124	0.6835475993733239	0.931662192243199	0.9903898393520871	0.268417399268722	0.25654108759073396	0.9463111857470129	0.983456393795808	0.46108881504093796	null
CHUK	0.8540696389270059	0.358624559279015	0.783125444010398	0.8527558635556071	0.8784754965627259	0.355482245372791	0.684808439035998	0.648644124033454	0.8020138112762	null
CHURC1	0.175593465945139	null	0.326844868843084	0.0656808775766617	0.998561271739168	0.592009670439082	0.22518250879203403	0.144488261268904	0.65128203669742	0.148101829722941
CHURC1-FNTB	0.0165002453353957	null	null	0.000277294282222673	0.8234974115445679	0.372828987600673	null	null	0.33681563902914	0.148101829722941
CIAO1	0.0898831555500115	0.43993017933209294	0.15344503136474	0.737695498618145	0.368158367742258	null	0.845473376243815	0.377814150860044	0.6772190886857979	0.7902619929770079
CIAO2A	0.18344447712328502	null	null	null	0.502636715536914	null	0.57026512116854	0.89942532319893	0.64102735406455	0.38802987305022796
CIAO2B	0.8886864830998	0.669786242502712	null	null	0.57857572976277	0.489878979178796	0.812076379153264	0.8982472517270009	null	0.42873294727397293
CIAO3	0.434732555603036	null	null	null	0.30935348600461	0.19181832269272397	0.12730711150835902	0.151656375909624	0.58567732677673	0.0864173215425883
CIAPIN1	0.643676211305713	0.48351192235511203	0.242374781700859	0.4276406110434	0.202566349768775	0.487322987483383	0.19875066063389105	0.463090017195623	0.18758671389134302	null
CIART	0.682810151704965	0.748623900368793	0.43968105559795795	0.298685147387832	0.283398789956531	null	0.43968105559795795	0.335928734866126	0.7807804186570141	0.307616267342563
CIB1	0.10579564233289698	0.281929511767366	0.0648420204792991	0.10179938270533001	0.8305249320206949	null	0.10202435358164999	0.49916091329591705	0.355550997044295	null
CIB2	0.6527357693317579	null	0.35679412114361897	0.837778347290685	0.48328636741095	null	0.279754159619627	0.6928335114836041	0.699971010012123	0.797761024294962
CIB3	0.393615449918287	0.42180973101918495	0.7702556659277471	0.994903176274549	0.29673704514187393	0.46216178518031104	null	0.969015794882752	0.838492432020215	0.525222554555532
CIB4	0.263791615484655	0.709414844791149	0.7163616324875949	0.8205530528995991	0.36653723003099603	null	null	0.9139318009002021	0.215601598384716	0.20204275144655398
CIC	0.838036795410287	0.8756425547808091	0.46928338533371294	0.5054408444749601	0.959031728530485	null	0.3769142292401861	0.91320412703244	0.333660566143173	0.0240748419944271
CIDEA	0.9180299125195619	0.914163840056215	0.8438265664036819	0.21619071658581399	0.366209639533424	0.449460117484197	0.8438265664036819	0.138521498964986	0.42206133825819997	0.108238107042036
CIDEB	0.28494308397761403	null	null	null	0.514336359040378	0.925130621554513	null	null	0.23054969971993103	null
CIDEC	0.15465134231834	0.536063130608225	0.6532853174328179	0.45991011387918607	0.35070162074651	0.19902931819086	0.684164727750071	0.8186904119191409	null	0.6045531045210021
CIITA	0.41336639069590897	null	0.173433437972824	0.687633999710232	0.43825211211000303	0.9898604435622249	0.720150437864736	0.8293973529893179	0.10746139752232302	null
CILP	0.8122109796673609	0.9652402527870341	null	0.0144070034568442	0.637882678698735	null	null	0.0912472877283	0.22832059842131	0.09950848478202
CILP2	0.0814213033386272	0.630525558829244	0.917749233682241	0.7941264195601679	0.3995690059975979	null	null	0.39318429240644	0.16192605970193	null
CINP	0.81484387352191	null	0.41883777773573705	0.574357050606121	0.607449356645063	null	0.41163724179570005	0.330958608682716	0.482365431100552	0.452881883650989
CIP2A	0.7164049527511391	0.34918262167205794	null	0.748852131258199	0.7081414359098691	0.027040098458661	0.875083164612619	0.195166963438936	0.7722036136340201	0.911734967139626
CIPC	0.20806916724817998	null	0.076743551916967	0.0560914659317626	0.213811324346735	null	0.0668794377248199	0.0647281035717558	0.774933295043371	0.680275153761252
CIR1	0.7900042503028492	0.728871681590314	null	0.339389263361958	0.7517675728837091	0.8874447053185	0.5042681362620971	0.60638190370382	null	null
CIRBP	0.0698917280572493	null	0.204197208361982	0.871921790337903	0.9703385429886091	0.582113314653405	0.5865445903924871	0.7410573328529209	0.21826426294851198	null
CISD1	0.7901022264602471	0.977837128301746	0.5821598788279979	0.32761151436267305	null	null	0.517006937049739	0.5662715442507971	null	0.441104379943687
CISD2	0.684282044213469	null	0.844140131183728	0.315830624630172	0.33620427220426696	null	0.161292470587354	0.366902749531952	0.29616383610158803	null
CISD3	0.416756010026519	null	0.48139138063893	0.497893256248641	null	null	null	null	0.521067410020976	null
CISH	0.0968351986935341	0.843957175449509	0.354604681248334	0.225300533975455	0.937514666858475	0.838485039524021	0.512246192612725	0.29009925986329305	0.19459593796251104	null
CIT	0.660115906804312	0.661812965423579	0.258255693044226	0.365443612476442	0.10012763113924698	0.20511818492414702	0.190869957131607	0.601336079308011	0.207991101089458	0.104864594536187
CITED2	null	null	0.0527555541922469	0.0811946195824709	0.8625546158998041	null	0.9862381165964541	0.9856649418592979	0.9598890075729659	null
CITED4	0.0760606768673259	0.6361892870189979	0.7952554043435011	0.8699744822033209	0.8814850468255458	0.4012277756457321	0.7843530005597049	0.492922512203508	0.6780496117294189	0.544409872338173
CIZ1	0.97478710752846	null	0.90713662386105	0.674416656317371	0.8672294169856429	0.7511492870078079	0.949033804261861	0.9290775728250842	0.9993175660100171	null
CKAP2	0.331095510915343	0.247971249674	0.755954399257797	0.4940939501085179	0.6000580187225749	null	0.7388162260680621	0.8780872185242491	0.825012302370047	null
CKAP2L	0.359231455983478	null	0.21138205250281603	0.8841841350275992	0.821603273903088	null	0.21138205250281603	0.8931579040544699	0.709800205000484	0.86398655636243
CKAP4	0.461605276217165	0.0952213502603523	null	0.0238050215854757	0.8004503392472639	0.2387619030898	0.7202067328347092	0.871910376946881	0.5641742222462789	null
CKAP5	0.45682396988386104	0.9584707345950421	null	0.6882469638614631	0.5843045108450761	0.94485782414887	0.21800645681516898	0.246612630028657	0.35889570673215004	0.17792592706030202
CKB	0.828378187484217	0.0739112653212326	0.515745134541815	0.14875345301593398	0.908885168297276	0.234887060583458	0.462038135865539	0.12701135508454597	0.78870884286499	0.730298381377368
CKLF	0.7359764941071391	null	null	0.723653972736631	0.538156738208771	null	0.9499775122023149	0.207792060064869	0.6119659440302591	null
CKLF-CMTM1	0.48230825852486603	null	null	null	0.528588176067466	null	null	null	0.8539307539956009	null
CKM	0.234526145904411	0.280881186495862	0.32057192368785303	0.11971708887651801	0.694655169831712	0.641436601917255	0.146827932586533	0.299120251440336	0.0324550443540299	0.44584005148119504
CKMT1A	0.004138583159661421	0.22996555715205103	null	0.377115913941441	0.6084764181910071	null	null	null	0.78537202228315	null
CKMT1B	0.896243376238426	null	null	null	0.39842450368788707	0.9640795636055469	null	null	0.09548298510922698	null
CKMT2	null	null	0.0548791367160089	0.0200623446600625	0.145144556586245	0.0723404029942623	0.0697531867887891	0.024182798968355	0.225683215263081	null
CKS1B	0.157275075630612	0.330071506338992	null	null	null	null	0.709884046141287	0.251659842106527	null	0.38747397588615606
CKS2	0.28604282197357206	0.9013954326447421	0.5438684124862	0.722390564592547	null	null	0.23818888236589997	0.6698200951431611	0.0573017374001512	0.832922009080932
CLASP1	0.797791553600903	0.11823887573214	0.974753727740815	0.8904152233578009	0.325487000142515	0.9155753747695391	0.9393079760606908	0.9308213040480191	0.9216328848697231	null
CLASP2	0.537650459160564	0.338864723837195	0.175951425129573	0.0397140726993098	0.756043437136477	null	0.988782597527287	0.9023104782090992	0.9712831826927629	0.0679959818366233
CLASRP	0.411089595614205	0.0884908882730551	0.343592990034531	0.28098469296700107	0.14444064880159196	0.56409372052911	0.24984059832099803	0.25817340008365697	0.5200206930857539	null
CLBA1	0.0718402628654427	0.162742393644771	0.5669145450161479	0.36708769943964104	0.680073082884638	null	0.5669145450161479	0.750514657136635	0.647084041694426	0.895731373509945
CLC	0.61919421269551	0.33106793258969797	null	0.7167389755752209	0.18491208145766602	null	0.529525421115473	0.37937980803801996	null	0.0837658145515539
CLCA1	0.0451337957662817	0.7650248960620301	0.737408275869091	0.737408275869091	0.28930912399226	0.0152946198966115	0.53696066813871	0.7495257016370821	0.887555975647273	0.819391706810523
CLCA2	0.8906962383659509	0.621704696510601	0.9020360754622309	0.5738548700569621	0.85311998211623	null	0.924168578587973	0.33772718564010196	0.0859291952814748	0.9177634856266619
CLCA4	null	null	0.29902886065290196	0.12040719825542599	0.512017352798144	0.626871574344055	0.29902886065290196	0.6685094474897141	0.544893673715264	0.47585215888673404
CLCC1	0.578541680406781	null	0.639312417232128	0.447043234695846	0.587104240629947	null	null	0.860000074763573	0.7814970050141579	0.4007388699792921
CLCF1	0.8374661935439621	null	0.691016906404759	0.800435514440307	0.14085649742482598	null	0.30225734877158505	0.361637228369824	0.7575386221731859	0.41943336199609993
CLCN1	0.12615054218013302	0.0587172002336719	0.9697156918594051	0.996599321893654	0.169251395321117	0.622908126731049	null	0.420394030198621	0.8008941236492181	0.7005061563850339
CLCN2	0.00582736489403479	null	0.852818786104706	0.8195943352256752	0.22289235307322403	0.308542237770186	0.14192853204823902	0.189077524508892	0.50683101796775	null
CLCN3	0.356399131245766	0.601178397076423	0.7758862586455931	0.0764845702694754	0.855240176990155	0.813362878600308	0.617738419441997	0.693622387661141	0.368526675854173	null
CLCN6	0.29650519164362604	null	0.12836281307774902	0.0739400184181604	0.559412078752756	0.425121562521846	0.38002014561583103	0.7830008874085022	0.903730868499817	null
CLCN7	0.20716557673685	null	0.19946977083714898	0.17864844563416	0.661056194574819	0.41931486997206	0.278654579815039	0.222632717599495	0.333846902321161	0.184363778323546
CLCNKA	0.0763389861652253	null	0.34641048599027197	0.0991277596708563	0.21649284518582299	0.5580761245731221	0.169867458289021	0.785464865210898	0.449958158426327	0.118298277089436
CLCNKB	0.6214409228063139	0.0977905117761757	0.310300563693327	0.60947844637525	0.612966967904693	0.796533771374174	null	null	0.20664679544877104	0.39344500193846005
CLDN1	0.119378182427754	0.732814198172627	null	0.22696425608303897	0.555682129452935	null	0.9837444167748491	0.19460872955974698	0.6961640707874029	0.142206197939026
CLDN10	0.639277153115756	null	0.0310673728688013	0.340510517432791	0.963268278478377	0.924390682715226	0.639505461198228	0.39475449476686003	0.6645452584339929	0.6389952759088481
CLDN11	0.46989253342997	null	0.9024325437820201	0.374818476515873	0.70066379479213	null	null	null	0.48170605520867	null
CLDN12	0.159004410217329	null	null	0.238334596424958	0.644556958099147	0.647763332076107	null	0.485702420354883	0.396615217742987	null
CLDN14	0.9076104613154429	null	0.5555116847990511	0.0738181247775163	0.990943692797704	0.9620251988913741	0.873481622279011	0.11690530399768499	0.618803634602334	0.111242885469226
CLDN15	0.0466860420689701	0.646770413463228	0.0647262287002053	0.079291926539345	0.7098783145460601	null	0.0576536043022398	0.0957713244599125	0.6114061639663471	null
CLDN16	0.9039635268129058	0.953705647546431	0.5752918167838149	0.6036733702045141	0.9984827335002329	0.986772566957593	null	null	0.7845546883586179	0.9239297332073492
CLDN17	0.04596456090536499	0.0729756217052411	0.0454438813943145	0.0398743775791752	0.335667623116377	null	0.047071063501969	0.442235293094524	0.0951785847384421	0.0437459133615214
CLDN18	0.403659189409312	0.471862697391861	0.590023850423092	0.8579961096872841	0.437383446803903	0.412097896460988	0.6787657548317979	0.587168677474406	0.41810206290433205	0.8726645277704119
CLDN19	0.541576581859275	0.9043705536086519	0.651184410072396	0.9685955787032379	0.9670409523934008	0.934304812992111	0.651184410072396	0.926146798439177	0.391093143256354	0.8942950073923941
CLDN20	0.3316994821141	null	null	0.9844861749638679	0.188857616309664	0.20068427920277	null	0.34129150670037	0.0904090266945636	null
CLDN22	0.347165739621044	null	null	0.37009903751135403	0.7320630510276851	0.6357241938062479	null	0.382088079315576	0.778119268978357	null
CLDN23	0.25993715854044	0.59590628087707	0.14201279285823698	0.716407398347572	0.547677044952637	0.720755103167784	null	null	0.7908983811553191	0.15975113585762601
CLDN24	null	null	null	0.311722668126448	0.7527879580607371	0.882782644075798	null	0.871876986905127	0.6811977996320021	0.7154247049378191
CLDN25	null	0.37039442934191896	null	0.8538802819942959	0.7230594396054829	0.533840090996738	null	0.133165038359094	0.60172127414739	0.39467625287062397
CLDN3	0.302224930725148	0.0694754145077761	null	null	0.37228855652480297	0.346027689424801	0.555423146417197	0.27770512943637604	0.28895874370196695	0.7651824569526858
CLDN4	0.526282236219081	0.46163157361009904	0.501335572743922	0.293636510892958	0.48528531005953296	0.388664605083882	0.795787160971462	0.381963625126194	0.655006602313854	0.699551205162342
CLDN5	0.266476636273843	null	0.734567091275575	0.261670109312995	0.3528864420752829	0.101909139105596	0.554451773248296	0.506928904204191	0.4341646599503429	0.0978495934708846
CLDN6	0.753766135416918	0.9136219725629631	null	null	0.28036702295926097	0.437187087621793	0.638108103852805	0.7209809622446429	0.346522596818789	null
CLDN7	0.9747775506425721	null	0.9786102878033499	0.6807166254573579	0.398559557066602	0.18351691663685799	null	null	0.4899286425112971	0.731263143720858
CLDN8	0.47064201946768003	0.274553137453675	null	0.33341368678510097	0.749902033428252	0.6863937944446911	0.37680267414741503	0.137554406856124	0.417682331089834	0.275509082369839
CLDN9	0.279777294913079	0.9136219725629631	0.468506732343551	0.522259023114926	0.6857169892019521	0.44809698323701	0.670313380441568	0.37649395215542203	0.176318100664784	0.8288238648805321
CLDND1	0.45661620600067293	null	0.579843462922599	0.8706064128862421	0.965200161076354	null	null	0.823300545621487	0.412440650023855	null
CLDND2	0.37452857369249104	null	null	null	0.407566505969584	0.0754141832422252	0.587776576428189	0.601240650915561	0.7397655600105579	0.19109630629931196
CLEC10A	0.40328934024571295	0.0969907892400892	0.28647588196944396	0.384301838623788	0.933393656750462	0.129978156996749	0.263193685099451	0.890322752271795	0.269891945263098	0.871143956246486
CLEC11A	0.5798950266516939	0.23993798500891297	0.7098573634990899	0.740955697269002	0.294783239788404	0.994797970696899	0.7098573634990899	0.742965309733954	0.5698454460451441	0.42586100831563706
CLEC12A	0.103449892483422	null	0.0327090306547051	0.0105022652316515	0.4484154202667461	0.762145985991867	0.0993165557066253	0.427620755289084	0.126980578303439	null
CLEC12B	0.507825627765196	null	null	0.0437262562478059	0.9609685857215279	null	null	0.6858355411156939	null	null
CLEC14A	0.28032674011015	0.036219821644917	0.770779105114136	0.0922882136170423	0.26792871748612096	null	0.28832433571345395	0.19923414548738896	0.744720030364092	null
CLEC16A	0.7543484736623579	0.7061797907671271	0.417357835340269	0.320435761246644	0.9725911868429	null	0.39085835886207393	0.46417766782419	0.11025070190564999	0.437863270447943
CLEC17A	0.9586735397590359	0.727983228141772	null	0.95920267020623	0.9917429008544059	null	null	0.929576258337277	0.913902329515467	0.737400230405114
CLEC18A	0.296760616571577	0.0445481225904758	0.0208120982098534	0.23350269555203895	0.808348878312896	null	null	0.127129065387881	0.75411241635027	null
CLEC18B	0.9186278589677879	0.689374552584982	null	null	0.897814480584266	0.859423355149537	null	0.7471921327959709	0.545752270035627	null
CLEC18C	0.862648798628483	0.4217373675520829	null	0.843601150569379	0.0365118148718012	null	null	null	0.488336352117633	null
CLEC19A	0.572316785387649	0.6743548144783149	null	0.0888699544994187	0.0371203708762111	null	null	0.779476244384067	0.0285815559180083	0.9084479444681559
CLEC1A	0.15493391374085	0.689480389522652	0.29235684029569703	0.937118832397963	0.252249145195135	0.347284209574577	0.172310661252468	0.481595310876808	0.8632569306964929	0.744415330394644
CLEC1B	0.0349053192616855	null	null	null	0.7443301058719091	null	null	0.0103691077599599	0.0289689053290541	null
CLEC20A	0.586757149541712	null	0.840995410520216	0.8142032061720291	0.36565177254675796	null	null	0.9802773859530771	0.474595573916628	0.436312918999821
CLEC2A	0.474778031803808	0.37664313585325604	null	0.273720494430388	0.679176751192544	null	0.32471089559717203	0.6641132252446259	null	0.327289191877548
CLEC2B	0.305603231723165	0.5247722580346921	null	0.9310395365399259	0.9234039594383759	null	0.5745535472936371	0.8342020682507141	0.19720824212852697	0.61859851432241
CLEC2D	0.9173798274818828	0.438977934503826	0.40281715285173	0.9575261570887159	0.148546945999917	null	0.0160420793584142	0.9212929824240859	0.595228113755828	0.347480876594636
CLEC2L	0.8131103505363699	0.85469866738137	null	0.539297104144008	0.503744698576165	null	0.28951013173184303	0.37592309980252797	0.22259693618349102	0.39009223768182893
CLEC3A	0.46573684493364503	0.338960708792865	null	0.214434564143199	0.20996834720497	0.155852452523278	null	0.591643906948791	null	null
CLEC3B	0.16452968935982	0.34911711875827606	0.23107855024300697	0.389754241666916	0.41113401591028603	0.3409142349210089	null	null	0.910901935511103	0.22042265061833602
CLEC4A	null	null	0.244130811453365	0.22916297272870897	0.393976007705805	0.581950706556834	null	null	0.0483384580892645	null
CLEC4C	0.57309531330299	0.997218804809101	null	0.966166485133593	0.39721532018936	0.40943613293500797	null	0.535215243638479	null	0.863432319889106
CLEC4D	0.998217204859277	0.6730895869342729	null	null	0.8274509454513299	null	0.7049479704307009	0.596326087372611	0.7572212286294999	0.50394484251988
CLEC4E	0.999334605280175	0.23503605471552	0.996991086270437	0.994103109103464	0.439007551893529	null	0.9968519446042929	0.95017795780651	0.0257772868156808	0.6810141182604261
CLEC4F	0.787403606369103	0.763310728640614	null	0.556076108226828	0.36873231760619796	null	null	0.860161983969049	0.8598225003659691	0.0648431560068341
CLEC4G	0.25213810268919895	0.0835876517708591	0.263011434081911	0.35081146937248103	0.303585464501028	null	null	null	0.961209670447908	0.116235724427901
CLEC4M	0.10126254724839	0.738800575562383	null	null	0.8092090229223001	0.263603072634665	0.035204727436757996	0.0852090742049677	0.369248519035294	0.238737004118301
CLEC5A	0.614165097311364	null	0.6828166951369029	0.8305541371961971	0.48397015636801705	null	0.519206000474825	0.524223387340061	0.0434523564390286	null
CLEC6A	0.8895188984186941	0.25181939243379897	0.38026599698618896	0.5354688854196821	0.33803354613717695	null	0.119407786201633	0.249353593560233	null	0.243362477816495
CLEC7A	0.580864181559995	0.6038220427536021	0.8523090765481709	0.631459998744225	0.8183935028287379	0.170878727355403	0.589614463061694	0.5043872173929911	0.8667709628401241	0.9007828043020791
CLEC9A	0.0768292836458521	0.489586095966409	0.309784128922765	0.689585732568806	0.888149904556665	null	0.925801487745522	0.580858935539896	0.0065249541091164705	0.689350209290601
CLECL1	0.46567366404234795	0.6704843890434941	0.775021241137876	0.5092076611256761	0.379842143134439	null	0.5838842936677571	0.552777782335234	null	0.788508335602116
CLGN	0.642259610446711	0.709390219673591	0.6699611999905429	0.42551444905177704	0.771710908501128	0.6092265271047671	0.6699611999905429	0.9626184474151009	0.39339426488733203	0.7184033686461279
CLHC1	0.129124336947849	0.238564329241952	0.970215157169359	0.638667015535616	0.223633598939105	0.468232551437193	0.878398163599779	0.13328352262439097	0.871119062427489	null
CLIC1	0.236530284029762	null	null	null	0.306761002190013	null	null	null	0.29998126751160403	null
CLIC3	0.33274567971415997	0.101943363091711	null	0.9028620153833191	0.306712192364942	0.32619415462641804	0.13478006585229801	0.156236183003845	0.11551738331995	0.9527118825039821
CLIC4	0.327982906435672	0.11594390058583601	0.12688324536370502	0.117249576639343	0.9259057868494279	null	0.0636022548707116	0.0525493494033739	0.29752560838642894	0.16282198677434698
CLIC5	0.40381021215087504	0.0898587327111051	0.635777168357773	0.47481619391833796	0.40028280642154107	0.0279774112897917	null	null	0.17579560446988798	0.387123370958485
CLIC6	0.381507975791206	0.0257921331571954	0.8883590289191591	0.291185380785722	0.9380203642599209	0.6532752080413821	0.8817298308383641	0.270268368619476	0.41264207735383895	0.573060290211725
CLINT1	0.517232273264086	0.6362929993729011	0.573681926772191	0.708680161127009	0.94965154367448	null	0.573681926772191	0.368462553874683	0.9725733683542029	0.243906304436028
CLIP1	0.18941792910226798	0.24228801173904396	0.5788732548639038	0.43339529649018704	0.37933228516242995	0.8188891739052869	0.655603860887229	0.527260675204216	0.0603295591619458	0.996692496125869
CLIP2	0.9202058787887909	0.856479620373312	0.5846119268698721	0.483284355658301	0.7000961064824571	0.714089740330205	0.338296324603312	0.7740789680285209	0.5577838431668599	0.8377719791848589
CLIP3	null	null	0.858944783603272	0.4448006882449721	0.299835818616162	0.769840402502004	null	null	0.8515269825130061	null
CLIP4	0.0126036072184317	0.0662133910316255	0.967812492466755	0.942714900390175	0.30098080840943897	0.25421569758595197	null	0.448797161827466	0.5038171480977071	0.210243502986217
CLK1	0.160288392573868	0.132212855169312	0.151612001719896	0.124741077509111	0.636197253310754	null	0.128016601648134	0.0713704596796494	0.413363681766844	0.274367426040525
CLK2	0.684093280813711	null	0.6799692723799511	0.879971794585624	0.153016573908453	null	null	null	0.289810451870974	0.6873734534988791
CLK3	0.5031238925675129	null	0.870499923237101	0.261699155429896	0.47818558209017203	null	0.7818948731339941	0.82295846314926	0.099295546641364	0.5725756156388571
CLK4	0.665881903200781	0.838391365004828	0.173536334578731	0.25016724067087504	0.589411393233903	null	null	0.13306234749379198	0.8286201829247422	0.5738261098398821
CLLU1OS	0.252370768600739	0.9830880432412941	0.819525980747917	0.0037628639113400602	0.883491319295115	null	null	0.25503225972799104	null	null
CLMN	0.34690565362919606	0.254851212439437	0.295999607813651	0.43122029267815	0.507785124817954	0.415002224281567	0.475622602039311	0.36162796175973705	0.5886519794199261	0.76328333835972
CLMP	null	null	0.748381920417722	0.8914376025370699	0.701777106506037	0.33687413632212104	null	null	0.052839801762989004	null
CLN3	0.22382292525355604	null	null	null	0.400379645479886	0.575837866631245	0.788710116081516	0.107927546251075	0.243686769333976	null
CLN5	0.9982516227312571	null	0.861866266481645	0.757579281530167	0.718196618187926	0.338062095213515	0.9803934889168621	0.999622408192617	0.9445689201887791	0.510812712920202
CLN6	0.5732268915985289	null	0.265645110973597	0.6743701167773001	0.34624947008464	0.7572563502058509	0.5276664463669389	0.830472175505597	0.5651606630305172	0.519087238506331
CLN8	0.275696212770776	null	0.133201593669862	0.8060947098344101	0.945261485358029	0.472318065217205	null	0.930492249786582	0.795776171120856	0.085190730167075
CLNK	0.25806838224141104	null	null	0.0188303571137647	0.8813992722412259	0.506763471163993	0.646863589615937	0.828603413928971	0.816212295045264	0.836613272087511
CLNS1A	0.015798219774328	0.43555031556326596	0.482056934412677	0.8369798528882628	0.22167920076584197	0.581361727828369	0.537723509166205	0.606573760732463	0.0982784128137817	0.739443493931072
CLOCK	0.0626609446067345	null	0.2790384878331	0.307468164650524	0.11316290944958901	null	0.6200890001108771	0.845322158004004	0.162201521880556	0.271702171908338
CLP1	0.0457247105053011	0.587287819531338	0.0910419927827346	0.557928228302451	0.9988221325364509	null	0.949139333090817	null	0.253918644135969	null
CLPB	0.826484258239855	null	0.9634740722058479	0.14243221725215802	0.537848523777341	0.11037202788647302	0.967168673857718	0.976683736171232	0.159293641172719	0.13171136813298498
CLPP	0.186480173805638	0.926527441696111	0.192515496754422	0.154946592960125	0.21251102431889501	0.16416593105956698	0.33790451832467994	0.95037159276591	0.7301020606467049	null
CLPS	0.6260113942696761	0.8531459305469759	null	0.277029617657594	0.921923113262346	null	0.93832050832818	0.9836465754087259	0.17716434740069698	null
CLPSL1	0.71943764946822	0.615613150899458	null	null	0.6373031807658229	0.921357464607153	null	0.631906389500354	0.851185834973868	null
CLPSL2	null	0.7828671187995351	null	0.295075626973929	0.0109586197109361	null	0.36044133876132506	0.0132182034701324	null	0.639584642840093
CLPTM1	0.568446231229343	0.351427837734489	0.6680437646835821	0.803432956701123	0.7793786540815991	null	0.6511031589451031	0.970272670082004	0.265808486195226	4.463705227542029e-05
CLPTM1L	0.191823596258167	0.0945494078640865	null	null	0.00982667623376909	null	null	null	0.7001665923427091	0.537162415125615
CLPX	0.522530509711529	0.5950403882156421	null	0.23028159391947697	0.6692662569543071	null	0.379313631925901	0.211468168072828	0.538931646352298	0.49068828397156894
CLRN1	null	null	0.28758224265411	0.893314020711527	0.29954385405274103	0.724476473133712	0.283865509693709	0.476208172365803	0.123494970084687	null
CLRN2	0.22790340821454	0.8991784356894459	null	0.138602233793069	0.24062017202057298	0.167772782673779	null	0.7883240501346558	0.541772501124795	0.659063097303027
CLRN3	0.332259031190057	0.5039712741350341	0.4309731695404311	0.39965485057440897	0.255703367729723	null	0.6437700090911429	0.610438690194444	0.20792349554151895	0.985416548720665
CLSPN	0.0707566895543849	null	0.5901913795297961	0.754121127785651	0.7437010413912429	0.805999281833141	0.5901913795297961	0.712986332570288	0.0141816539771881	0.257321603332873
CLSTN1	0.111408451730296	null	0.0668591099144482	0.00112190989168237	0.0398284450150985	0.52433402023456	0.29585890823996697	0.18857321747777103	0.275015427266708	0.712141574332726
CLSTN2	0.274726546883932	0.7026702799812851	0.6965206857226	0.9311123135270579	0.970173155020808	0.710208977791937	0.863945811726747	0.606529862686852	0.466513989261625	0.43969506768680794
CLSTN3	0.251843492271842	0.92018563430961	0.9836170189486529	0.37261550568608	0.6336209168400799	0.21825151098047502	null	null	0.737070408747231	null
CLTA	0.261641542686296	0.5331916673960571	0.177366164863462	0.45854147148080393	0.0462217988445601	0.39608641780833503	0.177366164863462	0.34052189460369103	0.0427110445435017	0.20883940882832103
CLTB	0.284646453745652	null	0.641825550269232	0.585068402749662	0.518444437490893	null	0.241666237143442	0.914449662808601	0.088366283344661	0.10484044118966698
CLTC	0.5589302507462021	0.28125425017381894	0.7694085529528191	0.76764887522887	0.8783913100519221	null	0.8942026825821379	0.8865627735327171	0.5934136736592509	null
CLTCL1	0.369354538299637	null	0.316721796133404	0.530036559168771	0.297631233244139	0.477763237988313	0.9223893881137291	0.44204241074317796	0.346890242153952	0.58247510328161
CLU	0.9852649709180258	0.341992365920476	0.963167260712336	0.951533095600936	0.817293737445058	null	0.9987083750835779	0.996683634628626	0.8483989756482071	0.250066079920075
CLUAP1	0.590811702463882	null	0.488365669710125	0.696109423741187	0.794742099669053	0.668771854574888	null	null	0.42445921107901496	null
CLUH	0.47628612012415794	0.00287138404435994	0.236689883685637	0.301697124250378	0.8074801303945629	0.0482985691960662	0.267043627596419	0.552804937165683	0.476769220527137	null
CLUL1	0.609112471566427	null	0.352595528651997	0.0760418712064905	0.16352252291639702	0.0945221483896315	0.939819227017169	0.566246117530891	0.615512660515993	0.323163006589693
CLVS1	0.898859411352821	null	0.31937730121235697	0.825057829550405	0.305426303024562	null	null	null	0.191220642800047	0.541428149703213
CLVS2	0.764839161473593	0.38291230925622904	0.41995870442415506	0.826181101393331	0.6165770054820071	null	0.5545718964802929	0.255026117733868	0.4313399852871379	0.4349606431022561
CLYBL	0.4091938992829	null	0.0793236176280731	0.6186062090033989	0.39456200498089	null	0.0779387128120049	0.188634509650575	0.0704442539478949	0.171343689798824
CMA1	null	null	0.0725570654543957	0.32532925037063104	0.5789664367671371	0.5406435833704389	0.6030477490696539	null	0.8349378722722679	null
CMAS	0.319228320911961	0.0702429296973123	0.915730588618343	0.958229274152507	0.454013898328701	null	0.915730588618343	0.920334207645213	0.728946280609672	0.6590101526030989
CMBL	0.292408772499101	0.713866262386588	0.8135887778347071	0.12323159512060801	0.154011514444569	0.659848667483634	0.897817722784563	0.0555894233418992	0.200605723511165	0.843627457126574
CMC1	0.927050621280162	null	0.9042975415898721	0.9298225447748241	0.7468233293296991	null	0.8875787922238549	0.959833115984343	0.481631782280651	0.687515855103122
CMC2	0.641511012024875	null	0.5018782638736379	0.759698005498603	0.49964439332525895	0.633079583864121	null	null	0.0245137913371147	null
CMIP	0.764444621173004	0.832422993592564	0.48904466981467204	0.22383334840274804	0.472431876645538	null	0.5535283213158709	0.19540492220806602	0.4092595739342821	0.508256013902388
CMKLR1	0.414532113326137	0.743338231427177	0.7511388591416949	0.110497276842915	0.886163098126021	0.6333938830564959	0.323741012438898	0.10220696815672198	0.34553344185663104	0.6542100165795529
CMPK1	0.836267720134788	0.815871637327268	0.420649554175811	0.234251876793245	0.920294767466373	null	0.420649554175811	0.334475215038463	0.927197216291452	0.37172922606774
CMPK2	0.3406098798104081	null	null	0.211552251446626	0.6061521209765041	null	0.692060583220301	0.990597406135398	0.48625214016849505	null
CMSS1	0.336770497978568	null	0.7356983153411579	0.8935511271953821	0.5748983023547529	0.970233667726167	0.438383254404952	0.7456406551261321	0.29768445682076505	0.8573885409772339
CMTM1	0.899719430641852	null	0.88311092974693	0.56043228974772	0.43396973310893394	null	0.8845472183179509	null	0.971982165712813	null
CMTM2	0.6496146317736279	0.9736491579653821	0.6044103464102679	0.9713113483555681	0.310083630065665	null	0.39876694377833394	0.954871993344665	0.33087422418578805	null
CMTM3	0.8082097210615921	0.8793778881165641	0.8140342063302299	0.8384937368443441	0.139019437383783	null	0.8140342063302299	0.823053885416843	0.981063649282682	0.634457976179618
CMTM4	0.650980047995202	0.8793778881165641	0.49058363977854996	0.580414927564729	0.0889653651409974	null	0.49058363977854996	0.546126178602678	0.574967220137861	0.44507754177053793
CMTM5	0.15891875532378602	0.0212903554607452	0.0673632723303685	0.198543957153568	0.0504422977097067	null	0.0673262025103963	0.0568240321103932	null	null
CMTM6	0.578313595273689	null	0.981710456179971	0.13328328035300302	0.7018743733525761	null	0.691544221875501	0.804574650475779	null	0.9041394295913651
CMTM7	0.108128433152481	null	0.11636194605372699	0.0933834496460473	0.616527163207894	null	0.11298970330313199	0.197015451109543	0.48185505133587003	0.9994887257540931
CMTM8	0.030141134620836004	0.0305792240240286	null	0.210418682677643	0.29224191988365994	null	0.0691925414789247	0.0592622488599337	0.6131732286618149	0.581628944890696
CMTR1	0.4668073271915829	0.9579956513727941	0.15489442356560001	0.42429864260635897	0.4378857609327179	null	0.36508762133094197	0.6952482856965471	0.44775427538665	0.45383488680717105
CMTR2	0.513572344578677	0.644551518326731	0.335354977030666	0.0840000260832636	0.538124030444221	null	null	0.260867757219108	0.70120741915938	null
CMYA5	null	null	0.539110808423052	0.693357694825731	0.9532718361609459	0.169019929382804	0.539110808423052	0.0979250161506455	0.6852858944587401	0.50348587028681
CNBD1	0.222907729725777	null	null	null	0.0121323233573751	0.154284952282076	null	0.304845625211443	0.92850087930162	0.24732648260786802
CNBD2	0.118762594285756	0.137256091128532	0.729545999197716	0.402647950141002	0.0694933777900468	0.242654603787594	0.503604103338252	0.517518999023107	0.708357232676333	null
CNBP	0.157335364790462	0.973746424114918	0.9198796421539991	0.6937095584571209	0.30348098125927003	null	0.31545890302771196	0.522773918539558	0.268970892516964	0.769983541501886
CNDP1	0.28155032746291997	0.969585550672269	null	0.7159480737415971	0.435744249811053	0.40625307743778005	0.248623718500133	0.0141841496625721	0.9509633460333051	0.188657519027547
CNDP2	0.981471441140313	0.47706576728551	0.669171502620361	0.716669596077919	0.62265715606911	0.465992060179291	0.8973406013477071	0.448350752587274	0.360777759383425	0.8123721003411591
CNEP1R1	0.4976646679151311	0.18841163089692398	0.6440516822153599	0.590232714935727	0.7454874757932008	null	0.6440516822153599	0.6534547779769909	0.22691967886144102	0.9579446679180419
CNFN	0.481183729306786	0.18325523483366898	0.9370826506257328	0.0863749912717883	0.2904022833679	null	0.825662249512304	0.850627962665389	0.9707662615419941	0.753443587108756
CNGA1	0.130633963294393	0.07993308131816	0.677064353633277	0.31502576756787	0.820465710802986	0.8278526487574559	null	0.9610794967456708	0.581232498412974	null
CNGA3	0.994295588338631	0.5714309490014828	null	null	0.317759061805605	0.121883274691961	null	0.18573329615614	0.122562416301036	null
CNGA4	0.646715343054162	0.541911471448223	null	null	0.454842523577117	0.48035738232849395	0.156277203279297	0.118637480330695	0.66575648685411	0.31765680992635703
CNGB1	0.319959540257721	0.17430046570028102	0.274813264881615	0.618707310133739	0.078413925160254	0.157095680142971	0.211413991906802	0.35074227678517794	0.37284455051121895	0.5073581365448819
CNGB3	0.687361767611077	null	null	0.11819489340817001	0.4113244509781021	0.5793592809617409	0.22289478712624397	0.49151188660804496	0.375388142515736	null
CNIH1	0.13538805358473302	0.134583758915294	0.13905959539801802	0.20785276067993697	null	null	0.14734317707358602	0.0916331899423998	null	0.17952710223092197
CNIH2	0.164870203804384	0.7529675381615729	null	null	null	null	0.554217294121875	0.152314742136023	0.5735636659711071	null
CNIH3	0.560281028694239	0.17808769974046398	0.5181609562224571	0.760793383957476	0.45495398433036605	null	0.38105694479882896	0.858434615834614	0.723171197175	0.46625746266167606
CNIH4	0.152530492279009	0.563399128379036	0.5867499484506321	0.593174861159925	0.523035251059702	null	0.542156754261057	0.33092016061864504	0.934612658304866	0.465457219359663
CNKSR1	0.0694001228811305	null	0.872754800048869	0.02085060226825	0.651528081669465	0.8701163579599391	0.36734447299626394	0.20387693247961103	0.78750221983623	0.8006590600327042
CNKSR3	0.639485371985077	0.12155525772358801	0.6602054727017379	0.966792966994568	0.4671039474182849	null	0.74092999750129	0.921514560426365	0.627444195490467	0.9878978401578661
CNMD	0.595300072752275	0.29811871618188596	0.42379405704396894	0.988816626159866	0.624866095345557	0.904633157592917	0.259456294711913	0.974948895892662	0.00195748690259312	0.6476398870182299
CNN1	0.19105577224504697	0.9785747195006329	0.129994872799339	0.516620059754498	0.763236065223159	0.9643365936373491	0.133814599426843	0.26561762392633	0.290039830200005	0.306382185502052
CNN2	0.0677111818239629	null	0.5188883424535301	0.8537436688790749	0.7346454627900619	0.8815356869666641	0.0698207598976366	0.16577561761252801	0.0285005574321433	0.76051840616789
CNN3	0.5438688025655171	0.5493268341279	null	0.7762570344831559	0.26324127449222895	null	0.872746205900436	0.218900416370026	0.614957493345374	0.13891414128910998
CNNM1	0.490359418858476	0.7826726882278	0.25520124247399395	0.35339875705418394	0.503301459277909	0.39858092637181497	0.25520124247399395	0.333280457950003	0.266516239681913	0.11336281653523199
CNNM2	0.908435605218126	null	0.326375211139243	0.729991899661549	0.0116221152198284	0.000124735124657493	0.350942319240377	0.46767363922412797	0.570694427615832	null
CNNM3	0.196387541117425	0.24243644813797102	0.15677388173176598	0.159323635978193	0.33579523157735497	0.38067081622021504	0.23931561636816603	0.185010687407515	0.17987363689481	0.584439142387576
CNNM4	0.230514304917847	0.322549856006867	0.28422220345817895	0.8472047869317859	0.109637830452646	0.846996991823899	0.62125356369458	0.8283993980530551	0.5590543027805129	0.0532763230557991
CNOT1	0.333280235809042	null	0.849290181127029	0.244433971993771	0.164845707321529	null	0.25814328119502	0.585317846366614	0.378149928771995	0.855683026244737
CNOT10	0.5548830539587231	0.497621378373693	0.637679827080956	0.864209821376575	0.0192858339025127	0.609943073555143	0.559543915876087	0.8121568740817829	0.496557433294922	0.177573449096871
CNOT11	0.0636072305765778	0.20565954613635504	null	null	0.41117436085069997	null	0.14523870072085002	0.48274866117476595	0.305213463378367	0.279342372849968
CNOT2	null	null	0.667666475835033	0.636071043780213	0.6706636851786121	null	null	null	7.67719221528296e-13	null
CNOT3	0.0908809879531345	null	0.486700640566348	0.9397656572993629	0.939701786506902	null	null	null	0.427074023504888	0.915334662678593
CNOT4	0.4852295297951621	0.660992194988167	0.35543222256210105	0.6344268530617099	0.772965175156933	0.600650830972686	0.35543222256210105	0.505645528662784	0.7447287824009671	0.526012517440515
CNOT6	0.137330940774458	0.18078995069939602	0.317180116097532	0.230812096768853	0.5427897522775139	null	0.317180116097532	0.23621707924085003	null	0.46296490294943804
CNOT6L	0.7133771404659259	0.35696215976549606	0.390656411311169	0.71939503934469	0.549858436675051	null	0.148129381348805	0.21328142832503896	0.84327431074167	0.25618276477529
CNOT7	0.6183311512250811	0.14340372654904002	0.281401610527857	0.5619839673972471	0.738533189345734	null	0.11984276573422199	0.32875124755261603	null	0.796574753951563
CNOT8	0.71128093816965	0.40778113668028204	0.570695824313862	0.904935502149543	0.17904258426366101	0.380100090303434	0.893017812298662	0.890147180341575	0.9111236193640799	null
CNOT9	0.509578434692454	0.6576957739974499	0.7479346355270171	0.633564779093193	0.49930327690531606	null	0.7892478602674929	0.8668523720650451	0.7091788199976559	0.716557240600496
CNP	0.305285135271575	null	null	0.861363558012351	0.934715706124947	null	0.969831543838412	0.7437709234200609	0.9760989123938921	null
CNPPD1	0.43544916261421895	0.709012774861876	null	null	0.646015608032891	null	0.6952685130438591	0.753830585282489	0.609490679084906	null
CNPY1	0.811896400766011	0.0532571942059887	0.626162553098165	0.142150273909504	0.651588447464782	null	null	null	3.25093912838526e-05	null
CNPY2	null	null	0.8828357812107779	0.35219018051641504	0.981092923524262	null	null	null	0.44450120019314704	null
CNPY3	0.38057088047982396	0.9672604654032521	null	null	0.751388548828244	null	0.703748687326263	0.249498832808238	0.7985347246675121	null
CNPY4	null	null	null	null	0.8971881261143491	0.502766703815656	0.28110118108401	0.8920691697278968	0.7379398396199078	null
CNR1	0.7853415429489871	0.0709671091363783	0.49342300984614	0.48869443561880394	0.41357245471912196	null	0.581412196280432	0.232947742630324	0.297613629457714	0.334766410806657
CNR2	0.582860911739838	0.95655978949295	0.914907947566425	0.18467961120769397	0.200365574221573	0.622007488989652	0.914907947566425	0.157138191241576	0.46454883288434995	0.551041969559948
CNRIP1	0.8191649568126491	0.9029176294554531	0.912374066287034	0.9274990190803271	0.835523204220622	null	0.861150380260896	0.8768373161072791	0.949345869395133	0.8021894175267058
CNST	0.71725385499362	0.106827165154252	0.47507784705783	0.616679425987906	0.775844048419245	null	0.353240001891876	0.35697760067754297	0.19632513577091001	0.114386910089207
CNTD1	0.129192818647718	null	0.946337468833763	0.6360851704694711	0.126607344369962	null	0.801380992102657	0.657009425450327	0.37299825988289	0.60193947495461
CNTD2	0.668493633493312	0.5033763734155859	null	0.338378158772353	0.450264308971995	0.714637498349475	null	0.21325149279852498	0.0752286234433224	0.27760433029108195
CNTF	0.37593502709093196	0.38608231964588396	0.8709007602970359	0.261242556154052	0.6967850155127371	0.514878596185788	null	0.43698179030828704	0.26764636444545703	null
CNTFR	0.23761701560302304	0.33535705868768295	0.606528308045936	0.705471335164777	0.198583001778159	null	0.15348746647935801	0.517296897316127	0.15095957027558998	0.540930748735691
CNTLN	0.909837226427049	0.9659887499949159	0.998681180502965	0.960568890484457	0.20392719378747898	0.0271982436971198	0.998681180502965	0.9941740956593199	0.255037757340117	0.9310253781670171
CNTN1	0.656265608650798	0.40188545125004	0.314574066036757	0.656705484617356	0.7160115841448821	0.0442877761818506	0.31412766486921995	0.6722406154334749	0.921307127318235	0.5769064443825489
CNTN2	0.728299550880848	0.688464381357577	0.0004980486999499599	0.165562078493426	0.00715702032255705	0.0446961820452307	0.0010759986878853302	0.34564241720444894	0.332834330677454	0.144935545574869
CNTN3	0.11553126132350999	0.525415192859211	0.467391539272698	0.17440929684023096	0.0131154071276318	0.31818053228759197	0.479357599022419	0.288687718575462	0.362964330799557	0.633216661981228
CNTN4	0.18423760248295803	null	0.00196451704060041	0.0068396782113942	0.9032588110826201	0.903897118351828	0.0196795186419207	0.252088323867125	0.7192880237549749	0.00229282381199403
CNTN5	0.8160190234562349	0.9701517563055551	0.136335727288817	0.8395025696286701	0.650710455398264	0.596433920972201	0.136335727288817	0.509751635125514	0.417958484905355	0.575450117185017
CNTN6	0.578849988671816	0.141616680093958	0.5822267138112621	0.977440362670019	0.19174797714168001	0.648907502464072	0.5822267138112621	0.9004405094962421	0.0443446838520053	0.688942057567868
CNTNAP1	0.0815707211377892	null	0.486504656339102	0.425516975044654	0.95295582487742	0.6243390011581229	null	0.209569793327296	0.10911838851506801	null
CNTNAP2	0.558281433633812	0.8208060457840779	0.45374197271488204	0.0959476199592819	0.13571626970074302	3.48946927961613e-05	0.0100990414366823	0.326255903487888	0.514751909684246	0.26475532302701305
CNTNAP3	0.9891963071907249	0.8069751224038639	null	0.903505404456125	0.463174700501687	0.839406223857853	null	null	0.7961718567845029	null
CNTNAP3B	null	null	null	null	0.9387558834863899	null	null	null	0.84383912787948	null
CNTNAP4	0.19400808279973802	null	0.6751207732424169	0.0472598370581447	0.7028973765206701	0.729891047681143	null	null	0.75937760096635	null
CNTNAP5	0.793615912840126	0.00767216352941813	null	null	0.276232592298919	0.625266357948326	0.9184530368182421	0.544062268212849	0.5341172555807651	null
CNTRL	0.991217564560738	0.103018336870613	0.37524009939403496	0.327059439821056	0.9284853323166491	0.9573110155460011	0.32255772703823804	0.39319571273849896	0.65193058521137	0.260329499578442
CNTROB	0.990606583823145	0.716766112988109	0.8027873472137441	0.97953160558843	0.577946681511457	0.82765114246922	0.910586497688863	0.933395290470783	0.504101336441317	null
COA1	0.23116242122674696	null	0.44878895295581395	0.0692084358969169	0.806687938293861	null	0.25000676391745297	0.598443173287662	0.0813924966119046	0.508139030215285
COA3	0.28999030052533503	null	null	null	0.632787217670311	0.00322497523256504	0.9299330154204171	0.586991177808435	0.725264015031832	0.60193947495461
COA4	0.813694845051555	0.30198669291959	null	null	0.202143243056642	null	0.9420794907885609	0.945089722540403	null	null
COA5	0.9277571568460129	0.410348370794385	null	0.370573755740214	0.365428253237577	null	0.4281772573798279	0.552240958184427	null	0.46565512194132
COA6	0.774390191059397	0.273866392402326	0.655835830886558	0.380502885645521	0.0480956707667374	0.147595458097492	0.6231572786706379	0.11784842561016198	0.8549718367267479	null
COA7	0.0284941000053867	0.163822459331681	0.279910962680894	0.14527776865386802	0.448312508470589	null	0.279910962680894	0.142779114254086	null	0.24294016100355398
COASY	0.9628634409723079	null	0.923322092859848	0.46133578813135295	0.562032094032044	0.559929576809666	0.975873969582167	0.667827608127656	0.9976635929088299	null
COBL	0.542815802025882	null	0.9675114342511071	0.9170287349909421	0.331662540053751	null	0.9524537564550529	0.94559673401718	0.70597241093078	0.9765312101413449
COBLL1	0.581788042175924	0.864340321003322	null	0.8585540878250121	0.324782979271774	0.5485872525303571	0.43624507665235707	0.9482708259196819	0.4962508120182029	null
COCH	0.8847094909022359	null	0.17460125107320998	0.11906815647407401	0.324406248206567	0.381847765247124	0.19454991253403797	0.262272987498324	0.5671641127144871	0.14693589093985998
COG1	0.49926550367741396	null	0.277177047414568	0.607302600912208	0.0802033591995512	null	0.944701012529493	0.9508917199529471	0.7293623131757819	null
COG2	0.20121524415855802	null	0.652830271278548	0.300691885163315	0.0352535406300961	null	0.652830271278548	0.6873596098603628	0.656991286967792	0.66069466885255
COG3	0.43670201555798904	0.8674280214495771	0.710562318752059	0.537648720344284	0.7792233269564269	null	0.013992014091484	0.5845730343352811	0.0493700642214946	0.0513985226769633
COG4	0.10999825772116	0.15442915057961	null	0.5746078113750911	0.331007472511638	null	0.223600207618889	0.157832202921096	0.17514489089748997	0.471563779850987
COG5	0.11457221196091401	null	0.49221504636949703	0.0394948097390866	0.9437097619462759	0.8386029082848578	0.6167595518108621	0.4147032093747271	0.45553513287523	null
COG6	0.0827794153659287	0.12950116866777198	0.10581479898265302	0.922920381290706	0.543094066330716	0.32979185999308297	0.0730325879033997	0.5627154312824351	0.22512824759049602	0.8033855657796819
COG7	0.215930743307078	0.724047448643272	0.494464973826581	0.6733501558663211	0.14791749385469	null	0.232247108750427	0.49763734943259	0.25246823423556897	null
COG8	0.7743668405865541	null	null	null	0.187694535471978	0.46720329977039204	0.6808447639164449	0.5485874434377971	0.380285580275656	null
COIL	0.634297456383968	0.762318754089275	0.837408211677793	0.9975626774796801	0.37401110911534396	null	0.631445496796874	0.5803619232612671	0.7532543437031659	0.5333926165208039
COL10A1	0.35775311665752796	null	null	0.5128046692300491	0.12801152863031098	0.25999324901058396	null	0.46096269331453005	0.9759904275851942	null
COL11A1	0.37828954346921295	0.3949251293167079	0.586478446415743	0.382768952576861	0.9451187928000692	0.8670062405937192	0.516316770098967	0.306282089017955	0.533384976268158	0.5410686165745789
COL11A2	0.36276466706774896	0.630823658102934	0.5794855447425171	0.8475068953077309	0.9461088945801259	0.93691886606967	null	null	0.8108191364831979	0.466895095568711
COL12A1	0.13088177455087902	0.0347076513122815	0.42568194185404906	0.008105551573408979	0.0571789861383241	0.8591322456661971	0.4419662798311789	0.0107536850672802	0.8306777260431379	0.6731501313735602
COL13A1	0.9461188134784592	0.5734664336481811	0.9696919666384759	0.8517653901595742	0.6714009398153089	0.857188232035842	0.974922539211677	0.8139867505517661	0.0678534668396179	0.5863466888955289
COL14A1	0.8924248028173108	0.996204400996081	0.617068524414408	0.4275630402797849	0.8024184433108091	0.7134998185169351	0.385403521636156	0.648991241500526	0.34058046040810197	0.751577499795571
COL15A1	0.5531353734531801	0.933157765379695	0.604689650736086	0.241510826973569	0.48813019335951596	0.410520670064821	0.39341159456800395	0.283485935410157	0.32761369982351	null
COL16A1	0.143654367100154	null	0.19010605671055	0.509497894400589	0.21647874155073898	0.306990005550011	0.18676315336973603	0.296738859216651	0.572812327834196	0.12236986460158099
COL17A1	0.889001263868907	0.6648846608553061	0.5830257344449761	0.620793742823084	0.275726581404224	0.0699921108987849	0.584252707649295	0.134263142943202	0.5203401033868089	0.483917905530036
COL18A1	0.35545927654888504	null	0.047210549996775	0.346715712617876	0.5219487340461061	0.12387717438547001	0.5126681199237659	0.7538545594461741	0.22603204132092003	0.667412707442338
COL19A1	0.0418996630410594	0.00743751273675097	0.889724506725963	0.25561936512598804	0.0440001494132605	0.0143840898609747	0.833492898727745	0.363943696297637	0.916715724791455	null
COL1A1	0.449609149610372	0.3568278290549221	0.18428512737227898	0.566151127598189	0.41120799786070505	0.22333366539437802	0.23886874356013	0.356769095709383	0.0538345864602878	null
COL1A2	0.788842953051536	0.5166382373671691	0.35616157437987	0.638094818857841	0.8280252044258579	0.8283389142880658	0.700350529704039	0.24370810899783604	0.24570728512200402	null
COL20A1	0.655496610312356	0.360259299962345	null	0.8960858611749459	0.37832218084757996	0.49785512121131703	0.647295719528339	0.22553708763720198	0.43173743480806603	0.0415846111606224
COL21A1	0.9206131913519041	0.699441622202345	0.45566692974255607	0.50836681278432	0.970120978089004	0.760988408044947	0.614132033658161	0.962781871060297	0.370653055752352	0.644069422376834
COL22A1	0.273420977709402	0.42799939836788603	0.35842178261336893	0.349608650202507	0.30540238907249795	0.273546545499785	0.206568833686487	0.5692983253993149	0.683776433884364	0.5817133959483609
COL23A1	0.0713018684777311	0.569979654267578	0.33040371467059604	0.530309477908762	0.38106881745573296	0.7651794593150391	0.29440149466940696	0.45083095142714397	0.8353041326318871	0.20188832518448102
COL24A1	0.8377306979610399	0.338808208267416	0.7515049460392471	0.0747478054913608	0.0762540147213731	0.154515372641014	0.744538469629302	0.10369546721034299	0.4714864573402379	0.562874891041838
COL25A1	0.7966593931342991	0.501290566531987	0.278563800793447	0.528016174722508	0.695533146250972	0.015765865777092	0.711187777058928	0.9357900815722578	0.5086290007536629	0.902229429284465
COL26A1	0.98318481166473	0.701964243116504	0.47296342377135503	0.46870239919988	0.345085537532992	0.35242530841325	0.56350129715235	0.700971699022491	0.6257075078143721	0.47577927899670797
COL27A1	0.7292706748624341	0.847820817355201	0.933091570786179	0.17713727939965698	0.554914888186953	0.156739862477395	0.71344783338695	0.21991499720011104	0.035228440412115	0.548107894136863
COL28A1	0.315633030101039	0.7842316614220209	0.316117159761779	0.550459075009975	0.0450141771605427	0.304444907071938	null	0.122048548328123	0.0236210165349908	0.20595463116947
COL2A1	0.16715356646896098	0.157165227292981	0.0433551051476126	0.0655829533783339	0.0657341026542134	0.0037074729131929603	null	null	0.0106039711642819	null
COL3A1	0.150164711327539	0.863230719261595	null	0.19387546215805	0.0572978339430494	0.0697697664729525	0.187670534721167	0.19868365165225196	0.7686632540197521	0.5307328475284521
COL4A1	0.0154081767525042	0.641078132786425	0.585199087856357	0.0556852689148825	0.0801062589959671	0.10127439748881	0.7010641963794251	0.611523749299293	0.444473894310974	null
COL4A2	0.447546914275983	0.15115826511292402	0.22754645910427898	0.8952910311676909	0.3766277845712879	0.740827161211098	0.137768613849751	0.63354002658046	0.738806882562657	null
COL4A3	0.0340266865577661	null	null	0.8710894247004509	0.998480766014795	0.916104438459503	0.0473761853397709	0.29746755086018106	0.21137301944044395	0.187009825659061
COL4A3BP	0.9844147239102701	null	0.350351336580989	0.6153306959353689	0.0651714423904065	0.32453022563067896	0.390302565987628	0.43331754761728997	0.7892345208344971	null
COL4A4	0.944289262622399	0.8018311534967429	0.04423783883593701	0.5528490373215289	0.305925355325759	0.25821180581596104	0.21937487736033398	0.8244394476535749	0.35830157103625	0.187009825659061
COL5A1	0.6290771042972779	0.7950641484354201	0.8244607805055552	0.8275185328897441	0.672878761519266	0.9531271376405109	0.712866540344064	0.9812882959817809	0.0244660336463596	0.528481212154564
COL5A2	0.262282599158233	0.11732569141729599	0.5136632737880779	0.914984146338429	0.19546412957173	0.633783867675301	0.723372311699923	0.388649723001944	0.38226334647048293	0.391692481394395
COL5A3	0.20994445161594602	0.153320215858698	0.3706182382771961	0.167944911509424	0.24576457429204798	0.43771475401829896	0.334988012454115	0.130488006759289	0.19268891860777698	0.0690531648504125
COL6A1	0.107300537613896	0.19138813448268302	0.39664264384698206	0.8003399328778771	0.23378652915054998	0.8408268774248241	0.382487633731279	0.21428759843657397	0.76465483424859	0.18362289673316395
COL6A2	0.34362426888010494	0.43635442488415704	null	0.0870837948625522	0.31498143045393895	0.0729000730800362	0.4029032772815189	0.5661495024364019	0.19343993965140197	0.808203899109697
COL6A3	0.446388409187681	0.66923961020963	0.654227382796157	0.19319129903142804	0.448373386322242	0.31080143145171	0.81762038495978	0.23590037658932198	0.44221756082213	0.321395991845308
COL6A5	0.6949112207135429	0.634647536321071	null	0.615435378613495	0.445242959704637	0.44688008060193896	0.6373062707044009	0.738431902588261	0.859846760790153	0.25425194982767
COL6A6	0.167109125658004	0.0490249761650512	0.628476353907095	0.486337552752859	0.9990145965878651	0.967678589531461	null	null	0.9302300621718441	0.7161674313523408
COL7A1	0.0579148813009855	null	0.5593379221477149	0.7008184209069	0.511983454969033	0.503776092745303	0.0720004379750447	0.309792771903915	0.22248931664961	0.798987060679245
COL8A1	0.7236825270644781	0.7851392688041658	0.946534076947577	0.178261716333436	0.34631101090164507	0.736695407495516	0.936701267183283	0.201319475568977	0.555927523184333	null
COL8A2	0.4448071478495011	0.9790802172079681	0.8469369319096509	0.7504958162059692	0.7623383790275698	0.50326256592137	0.7144136763710959	0.7816130024135279	0.987764357829118	0.27923196826387603
COL9A1	0.886022660850164	0.166191979801977	null	0.332552759964856	0.7512229746416821	0.872944056459401	null	0.0177324503428502	0.169401116374443	0.0372703186631437
COL9A2	0.848552587626957	0.44972801367722703	0.8086930389278381	0.801584290253509	0.884458908586393	0.60226769927353	0.6891254187222471	0.7767105412268319	0.34738984900521996	0.7660077750385551
COL9A3	0.313385289796477	null	0.12563844529048598	0.27868589601225896	0.164002573274016	0.17593722385978897	0.149990761064905	0.468889704820996	0.8867810952726529	0.56475300444592
COLCA2	0.45923708878584496	0.8576555986972489	0.83285016998099	0.4132191269168471	0.842939041174985	0.7875249896012729	0.8996033064693059	0.7138801734464609	0.549173599961208	null
COLEC10	0.0480206206722169	0.0421005304058362	0.0051987920221273605	0.00988658033946321	0.13504940736077498	0.8744033539932491	null	0.9853009255901299	0.395133280788072	null
COLEC11	0.972943627304354	0.603910915131703	0.0598584158350719	0.9000639511214441	0.888547094704938	0.0213503858990709	0.737140471238909	0.36552655572710296	0.970189577920802	0.8261972247451049
COLEC12	0.714012330192062	null	0.273238663841555	0.110951235097625	0.6062281612792261	0.935665457068606	0.721351711305831	0.538086181085201	0.296114699814348	0.6068265760298149
COLGALT1	0.248647973623182	0.47074577264360207	0.0784325113712134	0.14107342571725598	0.0721215671840516	0.77478489984683	0.0160873334391314	0.40820901637511	0.088462700146944	0.0857918201509266
COLGALT2	0.572295823245406	0.46545144784319803	0.0427987080264913	0.576458515383926	0.45403911281764003	0.508314181633045	0.0323427253725965	0.422764527108135	0.713990692180696	0.23607055678655803
COLQ	0.501365371223356	null	0.5429755726782829	0.8751045979148621	0.319184938116627	0.209868080166387	0.507519366651062	0.148289930694689	0.9360261584765601	0.5250186831455239
COMMD1	0.193513708344732	0.461980248071988	0.597135224039978	0.0239294605628295	0.7291406914979659	null	null	0.651663789930541	0.284002022644396	0.644882187132763
COMMD10	0.9513413976293	0.54679616167676	0.0470872274391536	0.106787039619026	0.888710014953489	null	0.780261402129151	0.840164808526507	0.544210151286878	null
COMMD2	0.347018404467398	0.523609031401735	0.9471558398532671	0.290397851469776	0.681169112488017	null	0.9317124034041641	0.698472946794592	null	0.749086224480359
COMMD3	0.17530940286745	null	0.271897598380078	0.164410207900633	0.480203955993504	null	0.28083261201916104	0.20977161901936398	0.595045599358014	0.549261226193949
COMMD3-BMI1	null	null	null	null	0.488323335474531	0.279906938242275	null	null	0.574717820888185	0.549261226193949
COMMD4	0.713910810276788	0.794963604623065	0.7471443414970659	0.940092123343755	0.9175458837987339	null	0.7895721741088959	0.960874178579168	0.165156822637205	0.60374246916964
COMMD5	0.376522320461316	null	0.32160981852927695	0.347186809883817	0.7972760660217572	null	0.32557615609093105	0.347186809883817	0.9914161988432529	0.8293174223835258
COMMD6	0.678807262833755	0.686597511042089	0.0029212480110602	0.369604001193695	null	null	null	0.251185068340342	null	0.884187930269291
COMMD7	0.37142949337503606	null	0.686534732940729	0.327466140003057	0.9329422861400279	null	0.712424695080194	0.124490473081166	0.722818626607437	0.32375213791475604
COMMD8	0.9781686820619	0.117000907374895	0.33578997950007394	0.324685436488585	0.985372572296322	null	0.818123109511372	0.36317186784857397	0.13677566736390198	null
COMMD9	0.489073151567995	0.685450407469525	0.226890472422581	0.582133843041299	0.605677388077918	null	0.226890472422581	0.84148189452591	0.867722908740886	0.424498978262877
COMP	0.253139782238323	0.49855918836394303	0.929511969317147	0.0889582299973777	0.523519340981998	0.42591490712014	0.661774201328623	0.473742755727541	0.53279383226155	0.0228511765736311
COMT	0.5195476753859339	null	0.959303131491357	0.20888722395826298	0.884002174264265	0.24897481582884604	0.9607061618872249	0.607826358683057	0.9789486755289208	null
COMTD1	0.960610000964352	0.772479490984877	0.865402852108139	0.797729207305813	0.9155910558867629	null	0.865402852108139	0.588349892496372	0.504018791808313	0.15997592071955302
COP1	0.9675077420344821	0.580747896357949	0.991724602871294	0.603590715480655	0.910497353121635	null	0.9932069666683571	0.9395658267635909	0.36888565296268	0.27056864127693
COPA	0.9562039683941959	0.518716679703425	null	null	0.697814778442054	0.982075161508967	0.21083029455904603	0.166071699434242	0.403642111557192	null
COPB1	0.20807584548828098	0.283034124890285	0.6932784206989799	0.511424935451909	0.9415010526492241	null	0.573388516643515	0.18432640101706896	0.766942124347808	null
COPB2	0.26126588208199697	null	null	0.532607105036345	0.400204315707293	0.644363222522282	0.23446180304939299	0.0843579933643601	0.43952170672738394	null
COPE	null	0.892505586345534	null	0.9853672878289109	0.026747294373542996	null	0.00788168555084257	0.747873488232558	0.41992069460556997	null
COPG1	0.7567380159665691	null	0.8956629234941791	0.259464103505195	0.743651678589384	0.11686419885281199	0.749988858478399	0.8583652864515992	0.401046232600719	0.153825577869876
COPG2	0.609834720136016	null	0.320280953546787	0.5456478321465029	0.20938244844060896	null	0.0483465252936246	0.0895401468374369	0.14436129723576702	null
COPRS	0.537294154319504	0.0413885812387488	0.026176013009711	0.539147870085641	0.00876343624798581	null	0.9163231079674059	0.739360373717317	null	0.60469484739182
COPS2	0.344510695359916	0.539579275425152	0.217647285558817	0.249966112741434	0.0006811292007031791	null	0.25117032444666504	0.34953424978163006	0.33702871838020004	null
COPS3	0.9624629442887691	0.8937018113237691	0.9527931886635241	0.9894086406406851	0.11708898836081401	null	0.9527931886635241	0.7508340520660141	0.43354072156047396	0.234588786565151
COPS4	0.0932666962257873	null	0.12570068704237403	0.136860171551801	0.638861111143335	null	0.12570068704237403	0.13764931275607198	0.10916079037894198	0.7815973846217691
COPS5	0.162543894392537	0.0278431210597599	null	0.523887622641494	0.910841742837142	0.6167558921327451	0.18727267084558102	0.286189589582015	0.35136619134392105	null
COPS6	0.8702616685438441	0.9897995077390429	0.601301047857284	0.9160178659748159	0.936473252564604	null	0.601301047857284	0.9661785461505529	0.537280617406961	0.692983559386659
COPS7A	0.9951037826773108	0.8705360060405479	0.9750428350382991	0.773260166696299	0.510387808332053	null	0.9750428350382991	0.7389233759141329	0.183791592335469	0.66490569948204
COPS7B	0.45506468174276793	null	0.41740044966216	0.494249789109689	0.0812969168748925	0.291341134145245	0.94505651000923	0.41068540547998295	0.7896777037911842	null
COPS8	0.193478970294767	0.800908269954166	0.24023830467823898	0.141065162016496	0.343489499222703	null	0.16999115934772197	0.24277130263677202	0.8976260488957609	null
COPS9	0.9816788627383392	0.864827841062388	0.768613815672688	0.858099483974817	0.995123803994947	null	0.7205509909912671	0.8659649839578991	0.616354527164134	0.959579032609232
COPZ1	0.27120123400785395	0.7777162270454441	0.21963691196094398	0.44563148971745403	0.680915274930536	null	0.550454991899296	0.776232625575881	0.7475249480825809	null
COPZ2	0.155222490051542	0.9751694151322859	0.4483024229912961	0.115931661626483	0.317823391050646	0.38945543966132107	0.043683963275247005	0.18766371075341198	null	0.245053781326933
COQ10A	0.537285289356267	0.00172325678160934	null	null	0.169647401450316	null	0.30006086634107104	0.225816002509912	0.33647025039723605	0.10131308202112801
COQ10B	0.754151050959501	0.959805875577645	0.9933770170914151	0.993655434480609	0.604678654512036	null	0.9933770170914151	0.978877490699119	0.971816087770009	0.403482047826128
COQ2	0.0739930374395104	0.520133600406191	0.138186427045899	0.0886525429129807	0.7747307423121139	0.8405291078333141	0.138186427045899	0.11735679400123701	0.00925100603897255	0.00480474142382015
COQ3	0.705981252079968	0.39381460276278707	0.11433241702026199	0.695935761432477	0.213025350671409	null	0.11433241702026199	0.35466251911083296	0.9874085969230602	0.404075114538146
COQ4	0.851641400147675	0.333724714579382	0.853218490288514	0.7114917865055042	0.769653581327986	0.241180963389832	0.852621563087297	0.86805055254489	0.508687258933043	0.821358999773917
COQ5	0.14388057979546698	0.347789101886458	0.398023023446896	0.063550782281415	0.7626512458944921	0.8146849955892409	0.9824411707439591	0.982649021694262	0.264932439416401	null
COQ6	0.64008057683616	null	0.934719282083442	0.757830185275385	0.695960967058366	0.9619863575218142	0.591872209896164	0.31096217743644705	0.7895351172569252	null
COQ7	0.0908912214011882	0.275597417544334	0.0214529714998171	0.0434692468425084	0.18794984438223	0.36858262009222204	0.0126611957337556	0.0360731016590842	0.10127468863335601	null
COQ8A	0.999996589556994	0.8906265060552059	0.33499451901557503	0.9517602574568761	0.9910574631066351	0.22034267559164603	0.0624378076825782	0.34032200560866804	0.3277436977053039	0.722792483581783
COQ8B	0.0896306831391351	null	null	null	0.8147046281704	0.18165559804097697	0.222265265397486	0.9253374480986769	0.5624668151346229	null
COQ9	0.0281619320195925	null	null	null	0.7380546244667441	0.9296752253973231	0.8230938699039542	0.989328434698928	0.533286976622531	null
CORIN	0.7251139288598349	0.353486285774111	0.701814868243437	0.617578630763097	0.652447214837452	0.9584523816836651	null	0.381841923307029	0.18972184600936498	null
CORO1A	0.693032002438904	null	0.39612251828178	0.0868690506644892	0.7439987944172691	null	0.119452567683949	0.293066512326973	0.9818918218120091	0.713209090274577
CORO1B	0.4358033202348421	null	null	null	0.6007722106348979	null	0.8649900135792309	0.8676340111754571	0.833155012408652	0.736181980481656
CORO1C	0.641887320175513	0.8371763779859799	0.5980151983767479	0.612034043926465	0.865424340488552	null	0.565629629192681	0.0540856500284506	0.42687101646530395	0.914617955128053
CORO2A	0.306073539924793	0.7317475412649709	0.601575286304643	0.12036845988883302	0.9971184398304291	0.8192335336129271	0.601575286304643	0.49301018989196704	0.177014475580153	0.467068659923009
CORO2B	0.614855970984042	0.618196534199459	0.21851717962806302	0.0163049481840164	0.0999159084339108	null	0.367333667247197	0.8536564459314929	0.438982479991575	0.788847877958962
CORO6	null	null	0.634881774252112	0.693027486974245	0.0340320968263721	0.9536984843018029	null	null	0.665483263863822	null
CORO7	0.088113647888391	null	0.12127956404399098	0.17425515921275597	0.582536185150543	0.310637010591639	null	null	0.7361194462466211	0.6843190381191879
CORO7-PAM16	0.33244774089197804	null	null	null	0.692442185123099	0.308020775769636	null	null	0.74140375168978	null
CORT	0.406018914510154	0.499460987742096	0.8123176748273421	0.704746349651793	0.9820134766142661	null	0.8752760788284029	0.34627851016645605	null	null
COTL1	0.4670063145951379	0.82175119257807	0.54354364663268	0.976744549056506	0.0264922065171653	null	0.00592409881548583	0.810220637082794	0.536479563166699	0.414854531807451
COX10	0.409449324336602	0.0587539383306515	0.416563685713142	0.831045157215782	0.740301007256705	0.11028609010931699	0.416563685713142	0.637003218261002	0.890232469998547	null
COX11	0.61261899245819	null	0.139982293288896	0.0607419197584286	0.8024192316415342	null	0.403838067823948	0.16200225200983498	0.697854535612497	null
COX14	0.45825906893894397	null	0.37085725863958896	0.54815021120196	0.00328425008386435	0.00328425008386435	0.45825906893894397	null	null	null
COX15	0.5400185928414339	null	null	null	0.7549445885597171	0.8286304237256341	null	null	0.27379688332511204	0.314451378575549
COX16	0.696030884377479	null	0.6561830221608621	0.0248869314611366	0.9505835821699791	0.8202941494101299	0.6966663370579539	0.19404954777144298	null	0.154004740234829
COX17	0.5306174049328	null	0.8579295974159209	0.0660995541608573	0.8909332415182809	null	0.44039200220783703	0.585785000658028	0.32617018567148204	0.413591595499495
COX18	0.22949397114034698	0.667070271156079	0.136225678842209	0.690347478814388	0.455872642009345	null	0.136767259741041	0.612538304052652	0.835443818947992	0.912727632707841
COX19	0.764175649821007	0.53848503524397	0.7871730357572819	0.660869220106788	0.7802543971827379	0.245416522749684	0.7871730357572819	0.476797090117532	0.541070824415306	0.45277728246946203
COX20	0.30425599687453403	null	0.205804331005582	0.369989087416699	0.16883096774642	0.5858057430348471	0.14037677399028697	0.15996782497418302	0.220256089508245	0.186074955211796
COX4I1	0.770507503311658	0.35414877945086404	0.447644686685328	0.549991581885479	0.34527672206117305	null	0.30058176673081605	0.6492872963282579	0.0995712414237336	null
COX4I2	0.5786299908096201	0.900806334718519	0.8509952989006999	0.213518358940032	0.6442956221093671	null	0.473610569181637	0.0267290464580416	null	0.984506594043306
COX5A	0.9889760254409949	0.162469298565349	0.971002586842141	0.187257897004272	0.865547124540366	null	0.971002586842141	0.23767004469092998	0.825058688678707	0.19388506158501997
COX5B	0.665120590434404	0.217909924831214	0.21105175040217103	0.436139551650632	0.540915566883186	null	0.22097012253802698	0.38109342391141704	null	0.629516994816715
COX6A1	0.25020928682395	null	0.0368397333179573	0.0534179065518162	0.6773373420821629	null	0.40638402240654	0.40638402240654	null	0.0357713742822305
COX6A2	null	0.264538250473125	0.656652170446616	0.277193985790729	0.5531762350981739	null	0.7080975368947511	0.7201958393590541	0.9251463585558299	null
COX6B1	0.10883051807490698	0.710998954721879	0.983160094796228	0.146809719984734	0.6165395837262171	null	0.992115723484188	0.20658392120349803	0.0161829740988495	0.740428020466935
COX6B2	0.0703303160939635	0.848228556278761	0.45595930535054496	0.652643578053756	null	null	0.308095429669056	0.067396426189595	null	null
COX6C	0.46407834414301796	null	0.924688575416142	0.143899291662374	0.37386822189538	0.7683415334954742	0.790137883405101	0.11499519302072501	null	null
COX7A1	0.687486901844365	0.9664971692082909	0.524366834287178	0.772846934491753	0.23913259606201	null	0.48492347785396	0.8010041116139079	0.6104642339490369	0.4253448025734621
COX7A2	0.14728563202179198	0.0156965094437718	0.0417946776596894	0.22100372127645102	0.989284907981031	null	null	0.11027262260809499	0.5327575569131501	0.417791916988617
COX7A2L	0.41005511719498	0.8551443334159151	0.13907507660649	0.7683546118516991	0.46254738337778395	0.45694212958860797	null	0.0919965560867381	null	0.806550380021435
COX7B2	0.8380332016717019	0.9749922495590949	0.59286992047697	0.59286992047697	0.32662231996869	null	0.9049547226198259	0.6816414675842801	null	0.12274174324119301
COX7C	0.907589022452732	0.249309113832622	null	0.939622777342386	null	null	0.41108550223133294	0.8108426509571309	null	0.6018657058785699
COX8A	null	null	null	0.8803401264817241	null	null	null	null	0.445367275275793	0.321822904544401
COX8C	0.435905133935021	null	0.8308746010317409	0.41811005543614904	0.506218537782125	null	null	null	0.505095413535071	null
CP	0.16302999622367997	null	0.605479530616171	0.28488731940130296	0.31046482959905	0.28430335603496004	0.6127839746096079	0.31940283841055894	0.570620944710625	0.5018188835510421
CPA1	0.879743872270457	0.487232281677963	0.492095722421664	0.23813072878034	0.328369242846469	null	0.308497449159911	0.154225723287543	0.0499022031700622	0.14037797529778698
CPA2	null	0.008003141239760871	null	0.31759555312285803	0.7687901529529371	null	0.893869348662765	0.678240069181981	0.9496837962392479	0.32333902783889
CPA3	null	null	0.787250277128832	0.556908571677756	0.8941451416460121	null	0.9006285033773801	null	0.44970137424070394	null
CPA4	0.9475570316549359	0.373320926424876	0.407560474282952	0.950258181376931	0.64239207519578	0.28632973919652005	null	0.907669720146894	0.815135551303381	0.40361709885701796
CPA5	0.472616920425702	0.22953051956302498	0.26666481020833	0.205543158705796	0.999640455036404	null	0.310419805027419	0.47583056853227795	0.461148496628641	0.2078301887277
CPA6	0.46439204719640903	0.55106748648974	0.33145072621728194	0.594433716865837	0.416646733946704	0.26334110440763703	0.505942173353531	0.49452662987903795	0.997222931139609	0.22400040238755603
CPAMD8	0.9004485787263	0.27950067047532895	0.6979289576835189	0.139260887496247	0.0876815182718171	0.488352512174145	0.554337421388836	0.737446521483745	0.9349826432335201	0.42169438206094206
CPB1	0.880514488467563	null	0.7881395008329101	0.6804794325018071	0.296891821388362	0.146739480031642	0.581299848694772	0.39025826080992	0.127338279216218	0.805818878956104
CPB2	null	null	null	null	0.455024923132169	null	0.3953399250722279	0.6972084269147061	0.297949758095922	null
CPD	0.6702898994670871	0.323117380162916	0.304366637167201	0.32046451988703495	0.23443715943270602	0.42704283876256505	0.293146654366662	0.297273570969902	0.0203060772824413	0.302634172520118
CPE	0.9070631631184091	0.8981014417571829	0.9248568324310921	0.42049480880139	0.34408564500615296	null	null	0.908478403003698	0.0402700187225159	0.7638803135922021
CPEB1	0.8382572240598442	null	0.831398799916379	0.881648944174802	0.515165582611412	null	0.840774857521097	0.322684041491004	0.8542953040187521	null
CPEB2	null	null	0.554470943787969	0.661817076305134	0.5478249841581071	0.46945543486848706	0.528686261835433	0.653105965013856	0.27922040608313203	0.510129574090744
CPEB3	0.933091153611487	0.111890225230591	0.23101745441027696	0.41392030082747705	0.5630752290939991	null	0.27501297393361496	0.8223333831854421	0.8195754020303921	0.836632913665033
CPEB4	0.765406747765241	0.4228412780938561	0.739811302917114	0.7943678590664609	0.8308346688606719	0.649048734266075	0.801883828778813	0.7650111836775529	0.8233437948311908	0.47639996624213204
CPED1	0.69678902001032	0.986261818186158	0.8019417121723759	0.4636383644147	0.75345676347519	0.30006776332564505	0.769317601167289	0.530946383512727	0.303465524449076	0.618751235733815
CPLANE1	0.5455911260609989	0.227832824047599	null	null	0.354759642184284	0.657331759615364	null	0.13195989556483198	0.16830775769313297	null
CPLANE2	0.6631260335970159	0.41003335970232596	null	null	0.753905872244823	0.37505643192927	0.53750448417141	0.465027729709105	0.314184223789715	0.431518554342926
CPLX1	0.7711516883201891	0.5894400065588871	0.306668815924976	0.9969939804431001	0.278946601691755	null	0.822347902514621	0.968488175811519	0.982377335119948	0.362248983923903
CPLX2	0.70108682149677	0.9525877931940571	0.967382044688388	0.59403760727035	0.711972376849595	null	0.970837426109359	0.5438541467693699	0.9834431213840459	0.9731313053874999
CPLX3	null	0.45792595804892205	null	0.193008258230035	0.353070134138554	null	null	null	0.25735601467462	null
CPLX4	0.8716332965551851	null	null	null	0.587503159889193	null	0.7702682448346801	0.837423555043106	0.040540190618108006	0.9777904194456141
CPM	0.5671283751206819	null	0.25194942508808604	0.21323302802704602	0.5342355168765129	null	0.448329271546961	0.3605985885263421	0.7713683274622309	0.284398180334761
CPN1	0.6821210112401479	0.43904256764671007	null	null	0.9702670935654929	null	0.459628615352658	0.188676920575036	0.897761602679279	0.145415932542217
CPN2	0.0151739325275931	0.36808254846437105	0.7572869243256031	0.8142070049518679	0.8904493598596279	null	0.32883451348136	0.8100098607364631	0.378988183942347	0.9944078216249108
CPNE1	0.46199849871042	0.135666801841904	0.0976034762080693	0.0871470093213028	0.199381720302797	null	0.59693389780306	0.740010405241037	0.33394324669587394	null
CPNE2	0.10895988959157599	0.458917535868153	0.702075480531252	0.543995417042161	0.634600588102839	null	null	0.619927454685839	0.757020185222387	0.563741010883015
CPNE3	0.91672720865804	null	null	0.148627987641937	0.0484446067284707	0.17612642874263398	0.500752553180562	0.12230581692738	0.33673338963711896	0.466057565791035
CPNE4	0.688196924827572	0.813290311051067	0.729925644447618	0.5168000593978901	0.9266023556789871	null	null	0.932562521275542	0.9371692955690492	0.798696541147432
CPNE5	0.686917389615352	0.376108065180103	0.724348842197498	0.7295666443750041	0.24316839051515501	0.0112010230321995	0.742297500524261	0.8477034269855709	0.37965517773628493	0.7543398349711341
CPNE6	0.44587424832986794	0.6284768450006301	0.496897524418576	null	0.9552536698086841	null	null	null	0.495812416399089	null
CPNE7	0.7793251725911919	0.00349128591915782	0.0572999636397263	0.0109254758756603	0.159951988897133	0.9332534352333349	0.0579725465467389	0.008629819125235859	0.00207009709647321	0.0805031465096567
CPNE8	0.0240121804544229	0.261333522784553	null	0.9162922840641139	0.0223342496942185	null	0.7163657918284041	0.8302402750144409	0.8452612994372181	null
CPNE9	null	0.11279695206689501	0.98746628729165	0.9561683782588559	0.7212462911080649	0.580216155493635	0.8084900724696891	0.716936854033036	0.683850678809305	null
CPO	null	0.6950838673406899	0.876816922820837	0.7459571152857479	0.33894186983917696	0.0419530542004267	null	null	0.112709465530575	0.0908420725076067
CPOX	0.18076503103420702	null	0.123423126245758	0.11765361714209	0.0777958259983115	0.517328190817675	0.08366922152048	0.0801961982325599	0.0545488398627365	0.0289256428631035
CPPED1	0.47079238350284003	0.6220502179960661	0.388756107460567	0.869273958943394	0.9165520741052049	0.3502599820984051	0.7318723181351049	0.507283117581787	0.18670148234249398	0.528590310533927
CPQ	0.466550297658964	0.12366792455284599	0.8157819824234159	0.13149097665360102	0.8291059295086322	0.24874535933088396	0.5116149146504491	0.752497655056795	0.915575471904496	0.553837748506645
CPS1	0.140706936596009	0.13800829935819697	0.14153094045566	0.676083121699715	0.280372716786522	0.10779655084055301	0.5253011435921999	0.653431772019916	0.787673446517261	null
CPSF1	0.780823360114384	null	0.40645842902140505	0.0135205264651159	0.10618683470530302	0.037193319204473003	null	null	0.837263449458611	0.4010009241980039
CPSF2	0.313475396924493	0.297349679343221	0.344298160704638	0.231150270532404	0.5685067441891429	0.9382449392043499	0.208940115649682	0.386465055675536	0.23407366569904603	null
CPSF3	0.14236944498101098	null	0.00965942544528087	0.374436731204269	0.740402185404927	0.5847238827004461	0.22374076451023803	0.144892292625269	0.48223039852761	0.8748978063599201
CPSF4	0.580157494381031	null	null	null	0.797378929667428	null	0.4502597678232221	0.460591291408698	0.482598721379842	null
CPSF4L	0.814258956242457	null	0.904798390967193	0.37813558613095904	0.427610503046209	null	null	0.8021218614409391	0.24791647819282997	0.5088702498497261
CPSF6	0.29782890798538303	0.8688178612543092	0.994126106945537	0.463475922680289	0.6589621980786321	null	0.9698790811515909	0.0580356849231112	0.37122838205319203	0.594155747623782
CPSF7	0.8804812540359621	0.502491060224079	0.7640788695047359	0.37169682744337107	0.67253125155536	null	0.545841534133963	0.7206615152542671	0.529608877076791	null
CPT1A	0.58236949668811	0.9372360877353841	0.0183169031318302	0.19937023809544696	0.761309242863422	0.484294629713032	0.00244242107211745	0.20490156360334802	0.468139782266488	0.5092151495992501
CPT1B	0.326887353422177	0.301571792478234	0.266822146700171	0.206306563995175	0.964381450791945	0.7731837672930101	0.254064158669007	0.229365714238995	0.29616006184691196	null
CPT1C	0.0146575340254229	0.5742226673424741	0.8687786158858821	0.191418337431707	0.8544209816067929	0.778310421047875	0.46145543293909497	0.0326600518117336	0.41648032977998206	null
CPT2	0.887126161897213	null	0.006801951576615671	0.180319584893349	0.5962396795085679	0.396124191840996	0.006801951576615671	0.282001524255278	0.304290578229869	0.0332303708306837
CPTP	0.852326785146586	0.7651394128571829	null	null	0.9147034395312449	0.993687324292288	0.28197621024127195	0.7867196330669559	0.390091128385676	0.38139233847428394
CPVL	0.364896444280157	null	0.67376568642408	0.9883399164786129	0.41192602102115206	0.30119594047036496	0.540090579594849	0.7058721922296891	0.5752410342634809	null
CPXM1	0.00462695401033886	0.29836181708212106	0.100550803910313	0.29865473513365803	0.0736347238474298	0.9791454002789359	0.100550803910313	0.19346311493713397	0.0940352344418154	0.0783734434301913
CPXM2	0.8802798158353679	0.490812950352377	0.718296214196167	0.596421904670134	0.488746552623621	0.696949293567931	null	0.978142438249636	0.0039397669870324704	0.66900164347862
CPZ	0.3525340264203571	0.330392104725233	0.105198110875331	0.809845088490448	0.232796798418497	0.751057340202381	null	null	0.13275237113577099	null
CR1	0.485216157663007	0.8490637815938079	0.469761122612118	0.15391477623237698	0.24240451132615	0.00578325029573323	0.46493424360042795	0.0251812654054706	0.490617704487925	0.536275559536433
CR1L	0.659131204840542	0.20717420507026602	0.752910052653824	0.387105758625067	0.0506241011671295	0.6095853909386351	0.7398956976516899	0.394812597976081	0.0551118634005803	0.904275651724624
CR2	0.0286976210694188	0.495356998599879	null	0.838903543809395	0.7138983562440879	0.0452417290402672	0.0232549731147271	0.33843027364802897	0.978156459756625	0.7971630595560629
CRABP1	0.00351688286635354	0.00573642418571085	0.8731219750242489	0.553157185278353	0.8267478664396751	null	0.458347810187711	0.30854466702131106	0.488502965250009	null
CRABP2	0.690442879405904	null	0.46901622329841	0.42357254854260995	0.935842212722386	null	0.39956126185787105	0.49614380010485404	0.9961720804642719	0.521181800000062
CRACR2A	0.11275637508807002	0.910021628869759	0.0342343379398526	0.542022259433817	0.59505254184791	0.856371437933654	null	0.525776960558128	3.87953124496576e-05	null
CRACR2B	null	null	0.667643953217436	0.5906861961324871	0.235077793949844	0.7327723127703092	0.25832560569997004	0.0669829725414989	0.075886242127291	null
CRADD	0.18846880540714603	null	0.45692994526992997	0.8865082927956569	0.698567562780772	null	0.428167401346075	0.877752017584272	0.979210331947657	0.9672211422628171
CRAMP1	0.19345682429270003	null	0.271409369549071	0.0178277732983421	0.0227348084806872	null	0.0573485627458439	0.0611414619101206	0.8312869813982808	0.139164654995517
CRAT	0.0145274065312728	0.15052021013160802	0.0178418308248147	0.0136528973363763	0.048115950713377	0.157443651161095	0.00830887575823835	0.104918504602007	0.5343080400630901	null
CRB1	0.40739205944398404	0.508746446467379	null	0.310544019663009	0.727568202697398	0.44586140814454994	0.774743173809168	0.561089363518945	0.12054872275961999	0.661725679744288
CRB2	0.17646509485498302	null	0.8710610632549051	0.0185778085384987	0.321754668387179	0.171028695862501	0.951095254280795	0.127045393239683	0.31860070091256393	0.884890423531864
CRB3	0.642723345801274	null	null	0.970709274566089	0.374398348491498	null	0.15208427393447302	0.0875544083353103	0.9712802597737672	null
CRBN	0.6974251244439161	null	0.282430556103949	0.7447714573258309	0.992469138792285	0.7324358380892908	0.31931429471972195	0.7791007968994771	0.00970323383782734	0.0837497920411955
CRCP	0.9487011352313609	null	0.152677346040296	0.0423290780834137	0.13744136413607902	0.36694490764374205	0.15080777204989498	0.162218669941342	0.7622439087945699	null
CRCT1	0.29391821427002696	0.9741461239144091	null	0.207138951385742	0.5626959231208921	null	0.45776388102276794	0.7690662422791099	0.5026263430207351	0.97043393563666
CREB1	0.15577418864893303	null	0.0323841660651751	0.46721192149400004	0.3776186514308111	0.11513432183607901	0.732853701921509	0.7410255952401271	0.474272407500781	null
CREB3	0.456558464928374	null	0.364604978794999	0.07719961157151899	0.9527620651954709	0.9422904431087721	0.46623256308047706	0.8435720817426179	0.197808056567977	0.28676069132572496
CREB3L1	0.2652520277077	0.8562494546080591	0.602558149654697	0.697607777675281	0.5624386826508171	0.9267601705935592	0.501773734859201	0.99643404221169	0.743082236256386	0.0889773905900192
CREB3L2	0.128532539480069	0.37246707528024897	0.0411796773718369	0.00198151992866946	0.618727291499642	0.00568924802885107	0.0255835346419204	0.00931960762785811	0.00195625877975236	0.041502163412297004
CREB3L3	0.713905318707182	0.224396196836248	0.538719368080165	0.6273116402408591	0.427526091832125	0.668483783370676	0.538719368080165	0.603696614272031	0.43439039031290294	0.49566925889909796
CREB3L4	0.31059254686369603	null	0.829140181269003	0.27159767492616	0.743346919732458	0.383076180369865	0.8887140192755699	0.9057979353573059	0.861632895584996	null
CREB5	0.0623868010885573	0.11392991259729499	0.7681281492863371	0.33511845041665805	0.0668528670617626	0.0675917379007285	null	0.9376009461171121	0.9451692537320301	0.881832882804565
CREBBP	0.170657128340365	0.702489918723888	0.47715839121598497	0.23537149948688801	0.43174652117840295	0.8446852095514971	0.13260028072543598	0.701715542011511	0.28890968739124	0.635971549380845
CREBL2	0.15282339736000597	0.0902813702459817	0.630474337612124	0.39880109727312796	null	null	0.486062682189266	0.299923528277918	null	0.6225875620377851
CREBRF	0.919110206594168	0.454434692524456	0.0380148386451371	0.580596638159072	0.7096495414384	null	0.11528799201962801	0.500407786889625	0.47219371461741605	0.8201358643620821
CREBZF	0.3564280326999129	0.5648549955835029	0.6745423385314101	0.24052215753910697	0.33624072488919504	null	0.0430906095612696	0.9012668171856558	0.823769129095318	null
CREG1	0.351467193952203	0.183026351739434	0.23235614049765804	0.564935376495272	0.0037306966198013	0.6986199872331139	0.69292389173125	0.7837520393835721	null	0.477244041472051
CREG2	0.09832384072535699	0.24048375228385502	0.296847797123003	0.12526729577755	0.591581968220251	null	0.0356829432486041	0.282819940266045	0.5946285691109421	0.222279101487686
CRELD1	0.29561958214606104	null	0.423893508885667	0.0400046604375	0.947764384477838	0.597772397244222	null	0.693598841079739	0.30833790869116695	null
CRELD2	0.7554571395957209	0.605283097105337	null	0.273143104297331	0.435860291569878	null	0.43537970289549605	0.26726757371039106	0.17340707541530198	null
CREM	0.322454573063797	0.9746546731340391	0.206538811665692	0.639126906143636	0.245366614749829	0.7894025526309209	0.990511193331529	0.8271240818129251	0.642801643965052	null
CRH	0.483629677702379	0.0458411695725622	0.8206785892641271	0.39077620251857703	0.618344134805916	null	0.644570068475642	0.0500071371896391	0.39065853447767496	0.8964790929392901
CRHBP	0.672484234790106	0.473960514030195	0.8543542196612159	0.973148847310118	0.37506838009565396	null	0.7647259891300779	0.955001473399576	0.8929869609423491	0.7847830309794921
CRHR1	0.666314987108752	null	0.38676087118837604	0.0219947107863475	0.946796399880863	0.18331841931905501	null	null	0.816393214530496	null
CRHR2	0.47505142340190903	0.8342250403935569	0.9081993616729009	0.409756605897307	0.0190725764152828	0.9174266678284321	0.415307975949376	0.61375544035859	0.260910210255957	0.893947122751015
CRIM1	0.258838023321773	0.9337898592486121	0.17543037442281398	0.445045504777511	0.9968835606619351	null	null	null	0.131344326381182	0.0186816930443179
CRIP1	0.9046890807361421	null	0.6437775796985611	0.25127836215835897	0.0470474290350529	null	0.799841071483053	0.7619147305378209	0.316874635324708	0.7065685795723801
CRIP2	0.944107121933973	0.771321878892033	0.166503070038199	0.5060757212242971	0.7716340001850469	0.9895918813047929	0.20381383265587602	0.0641246775653903	0.30082361624113696	0.5195404793553811
CRIP3	0.55139167681703	null	null	null	0.6544497912127729	0.41277038776775204	null	null	0.6636451786185771	0.515016182616381
CRIPT	0.30984372307203	0.6395532353558051	0.826610357219441	0.434017267446993	0.759497116917015	null	null	0.44269673721288794	null	null
CRISP1	0.453326527998015	0.9866535480318481	null	0.813781152320292	0.17603913095751897	0.910330293996749	null	0.6026714507294301	0.932147568153798	0.203064247176096
CRISP2	0.373923195574969	0.335120812861603	0.411192626273745	0.411192626273745	0.949381946564287	0.8541115700755121	0.8352639273621391	0.8352639273621391	0.5891691247342321	0.12042165235828901
CRISP3	null	null	0.916939992329155	0.638302508684251	0.41122414247528905	null	null	null	0.7995136273464108	null
CRISPLD1	0.0459875835684094	0.0520459141760008	0.915824689804879	0.9881541831889319	0.8224648216968191	0.739931223746451	0.886437110235748	0.815141903140177	0.9907826969827791	0.6455726862677521
CRISPLD2	0.10676764713563301	null	0.45875260620118397	0.0856414218486946	0.40175278005214	0.546265584957801	null	null	0.7742013932382591	null
CRK	0.316371056904579	0.971322509456622	0.9337977814252679	0.7182051781022221	0.755567510230303	null	null	0.493089846086596	0.6457880959738901	0.325669397198921
CRKL	0.917989997251361	0.924264546987287	0.7730834451794079	0.5979426538559289	0.6843893638028659	null	0.7730834451794079	0.36143109788696104	0.740113070184502	0.388273557616947
CRLF1	0.771992062142718	0.109101708097011	0.28006823783020196	0.0997991399328939	0.8729332669156359	0.930773626134388	0.18479043629989003	0.420238127809813	0.608921096772704	0.897685145168004
CRLF3	0.0537629783668212	0.664588398834209	0.10216956685065899	0.111577996637259	0.47795431049412196	null	0.10216956685065899	0.0711665505571036	0.638867310704934	0.690557256477373
CRLS1	0.711491944460625	0.234955323101382	null	0.732740057466006	0.35515012295843496	null	0.8001181900391992	0.7141253090498442	0.9516491161014029	null
CRMP1	0.740971438349759	0.811633924007795	0.36518666233829705	0.593482898349884	0.24620213439887603	0.834424355717415	0.35230428815731896	0.46364016603321095	0.0301302618237613	0.91291573233375
CRNKL1	0.560259610913194	0.8937334040962229	null	null	0.38847998308171205	0.526733365131038	0.46469712202127794	0.7571387403287969	0.951635883002538	null
CRNN	null	null	null	0.305040111086752	0.838660393980729	null	null	0.5250711542681421	0.37375831261740794	null
CROCC	0.0375946501605136	0.0263396315570976	0.633578334063018	0.28047634132947497	0.9602455619622521	0.51933929778425	null	0.0156826740939546	0.866709314600795	0.481415861847416
CROCC2	0.299830378159612	0.9906189576670129	null	null	0.34615314812578807	0.7502885739395692	0.34868972729174197	0.40252059137001095	0.637577708189997	0.37818929567907295
CROT	0.586671458621545	0.9204328753339159	null	0.13183021471464998	0.9141784109648872	0.8092838536244409	0.9236502474218791	0.863556061711956	0.6051541127394311	null
CRP	0.6439003156613721	0.9340728110006792	0.638700619593551	0.7152182984297429	0.0864471171663838	null	0.521673107586416	0.996220579020182	0.98127331682851	0.939858409046513
CRTAC1	0.728280947547795	null	null	0.938672685613477	0.215371995654625	0.36719506611358704	0.8766654249986351	0.5664961741624449	0.649285400166497	0.148563355415831
CRTAM	0.704959444549257	0.985136688270011	0.0338747151560352	0.0695520570968959	0.31926344360626	0.380274132445876	null	0.5973028982148311	0.05855002790540701	null
CRTAP	0.535692605455108	null	0.486011665155031	0.4887178572606529	0.37342017621832707	0.672711033309363	0.486011665155031	0.499900644429332	0.0194943653972683	0.44572166172704
CRTC1	0.927292937574427	0.49855918836394303	0.480770209350935	0.728929315145407	0.6076820373583299	null	0.47086678493472395	0.40596158118172704	0.20564076209774498	0.38685562179954297
CRTC2	0.44548479393650897	null	0.0835692253457899	0.10082355624913901	0.849327094442806	null	0.0564759469752598	0.11256011837791499	0.6895683719236689	null
CRTC3	0.14361968545120998	null	0.197986476453117	0.581849736067444	0.477736789549416	null	0.563617780676886	0.661193653384914	0.392596663096549	0.6056298656427189
CRX	0.558673347976663	0.13827254795334	0.7041166668855071	0.866362189494891	0.614360454540386	0.924879459885286	0.7389641988035749	0.362810349372575	0.61676497356233	0.17298513650464
CRY1	0.8296092875392289	0.266990086151319	0.7803399633911279	0.780689767998337	0.0561460432837223	0.0833015771987935	0.893592101127744	0.8594750104815679	0.9364487232913029	null
CRY2	0.48710384621067504	0.7011438260915621	0.23775567810460502	0.140639875335129	0.8457965321732479	null	0.246727003836225	0.0543952409338109	0.140389491037586	0.0817244760601324
CRYAA2	null	0.43203091823570294	0.44275035940431	null	null	null	null	null	null	null
CRYAB	0.972506136776145	0.7213156633502691	0.7614389524366979	0.648967688524438	0.611670523496722	0.7357116031327879	0.972496152442955	0.9104967041507142	0.750210725543536	null
CRYBA1	null	0.548188271212253	0.185348318650195	0.167041961312088	0.9354044151410159	0.23238162652999497	0.242992823294209	0.39505731278588796	0.880831810620833	0.26251477458994393
CRYBA2	0.691884312831063	0.7390118206295	0.8841836125931708	0.9974185348926641	0.895226394049012	0.0634422823635599	0.9915141597179821	0.999440137457083	0.6780236120379209	0.9901453671584609
CRYBA4	0.699696053588555	0.885190461660187	null	0.567261323919598	0.0667555645276779	0.809836418802319	0.97495300134975	0.35042237170369106	0.5605377548246989	0.946119684345526
CRYBB1	null	null	0.34492154268713304	0.808300025993658	0.34139353570192704	0.100660784619809	0.0031006054822446697	0.402589329814651	0.0464040423091616	0.47507290691660503
CRYBB2	0.18860705601140498	0.0302263751560018	null	0.194567284021487	0.71122549926028	null	null	null	0.538478197887836	0.124570854427175
CRYBB3	0.517286776780832	0.977691670497853	null	0.7875947364533911	0.180693574443307	0.581933559209016	null	0.6355746126325551	0.8337872433211919	0.608521090301478
CRYBG1	0.54475115219498	null	0.294464006970488	0.8567224169027969	0.531309225099876	0.664516987290029	0.43670993777157296	0.428356188397376	0.117866877291059	0.32353495366027196
CRYBG2	0.9548330202947609	0.9296660487203191	0.8816651519978309	0.28946044215080396	0.201542650232449	0.688614326440338	null	0.9517000151822579	0.964997510152649	0.40353172455004704
CRYBG3	0.56319319257045	null	null	null	0.0137176982265321	0.769212585125711	0.586914437080389	0.561886461197626	0.00542753042023914	0.5707984654466179
CRYGA	0.0586868866237885	0.167755050228889	null	0.16808356524486098	0.6889640410373279	0.6701916649439201	null	0.5928971812102429	0.667254255214239	0.7644753039512131
CRYGB	null	0.11150415444561301	null	null	0.594178368093948	0.413727317798137	0.78574766096075	0.374526286305453	0.907259535865706	0.7666434627999921
CRYGC	null	0.8108309875624229	null	0.0326668237306023	0.5779749270670529	0.96232632351535	null	null	0.0844505364260586	0.0326538828440958
CRYGD	null	0.660163883239296	0.41836329074226297	0.31462734878279996	0.261724905493459	0.30938941930619396	null	null	0.90338756393757	0.540164232019851
CRYGN	0.999929692365995	null	0.9750783902047842	0.9647200045570942	0.8039712940814979	0.6805929461150201	null	0.394455105916296	0.876645318684582	0.9417765582252221
CRYGS	0.832909209668437	0.554425531684187	null	0.612455678564947	0.149409617037707	0.0157461349882992	0.9954117594501701	0.41974220842219606	null	null
CRYL1	0.38832675670028205	0.41583777091088897	0.6996257942384351	0.9647733689319891	0.969191647431761	0.44410183657566205	0.6867941139044921	0.7038196008937091	0.0495240610502758	0.7839905182291559
CRYM	0.9074125891395051	null	0.10564578291032599	0.8341140219395969	0.434617142093971	0.302718997149672	0.0645366379310056	0.454162414873579	0.814191820384523	0.528364691888931
CRYZ	0.263270736829133	0.78195608272022	0.652400891329458	0.7950066188790742	0.506897296810072	0.155207398969341	0.811283762592037	0.807096048184802	0.33169261266592603	null
CRYZL1	0.9470779663568459	null	0.123241759672416	0.9170087577552231	0.540878761659524	0.0432739912311281	0.0539539530516184	0.81641523627215	0.26771057254289	null
CS	0.898657592672403	0.00172325678160934	null	null	0.837404809184021	null	0.754762630637551	0.82321822795665	0.36042779954501003	null
CSAD	0.190235380681145	0.818803636614674	null	0.8208591598179421	0.716372691157002	0.6709151321116589	0.824273882629713	0.846017735346093	0.261269754592359	null
CSDC2	0.30255419703441805	null	0.207849928672575	0.49581096079023296	0.6675984319779661	0.15252160671360002	0.286216828402796	0.927798328883048	0.000370777914896259	null
CSDE1	0.4792182752854	null	0.6326679720574399	0.649188411359965	0.950692775822358	null	0.581711944111244	0.544570406181752	0.43843455729760794	0.7640982899412891
CSE1L	0.9788311291414301	0.7624879641660501	0.991092935647391	0.604558701907197	0.207060772526429	null	0.949249223570195	0.0152289970322335	0.0611834279101627	0.41889788897488
CSF1	0.0508170650899855	0.78470720237101	0.8413180880277671	0.7294529928619351	0.7307042991115621	null	0.952070661861766	0.844844827022907	0.00422046357332972	0.522441680528745
CSF1R	0.495078190762756	0.39635880575178006	0.120307784424423	0.0621029329217838	0.9924243342954359	0.63254218489416	0.14784385778773199	0.0277903706437614	0.729877121876039	null
CSF2	0.317536492977573	0.646538231026763	0.873644176179149	0.23369128811508202	0.9483398940701351	null	0.903706694320698	0.20004926557438396	0.560434303939938	0.303206411381346
CSF2RB	0.44508249029573904	0.15245425158102802	0.8265657469998791	0.7639717830142321	0.357751874301684	0.393956809702883	0.55721308144621	0.32479112860493	0.9217174759957829	0.8884092488046309
CSF3	0.56195558923135	0.654053225771927	0.603334912929996	0.629890229288998	0.617759328180204	null	0.688987737681601	0.803989613174277	0.7395389910269471	0.481004163934577
CSF3R	0.730285167986104	0.00205327605692585	0.23369693078157802	0.3864330294922079	0.3837038522186121	0.318370543521848	0.144247719145667	0.11479230960295901	0.263136845264418	0.15981854380734198
CSGALNACT1	0.371260542579172	0.5155662338764541	0.09439035643143302	0.5653502552763311	0.8226725174815971	null	0.0336439343228376	0.949573554219439	0.8850552686292958	0.9656745271921422
CSGALNACT2	0.12680479165696198	0.0768208898667914	0.949230892973571	0.30864969853787	0.485582454248731	null	0.365586133532636	0.12739684558779	0.8085086977269721	0.960841979802942
CSH1	0.311112798247145	0.215753769586132	null	null	0.558295597279044	0.521317308027056	0.29148378988325896	0.416526058785715	0.9364590504154999	0.593121474139744
CSH2	0.8978763519544419	0.7859707413670759	null	null	0.662429802198937	0.971048241631098	0.91249272147805	0.14276016662575197	0.524764740766145	0.05783028088471799
CSHL1	0.971906355676861	0.107161904267545	0.982659475104745	0.989874973580835	0.640386140986697	0.98881919907711	0.996621438499754	0.8872401071513609	0.0520354822039348	null
CSK	0.430479698204804	0.47493730455876904	0.47397532733163594	0.20674877477790402	0.857423836249271	0.12888021015040302	0.8015066102172449	0.7439450603365609	0.388811266731744	0.8607555242072509
CSKMT	0.614307809190933	null	0.214174163760119	0.0324764393656953	0.0439886150853686	null	0.163324152445854	0.0540217256331493	0.405817875049548	null
CSMD1	0.864456077396582	0.617067957504577	0.174648591820037	0.793481486053735	0.6010906694449921	0.9105782853328259	0.38224452266223297	0.6164457134946939	0.594390712433595	0.314014256404641
CSMD2	0.11021162207168199	0.959116505583252	null	0.856163620879389	0.42569028925582597	0.20016278959195302	0.995329679545518	0.971330082140412	0.31887199775736996	0.599555199225013
CSMD3	0.6214284163840881	0.0703087456503045	0.6150078887124429	0.521876775087775	0.490036862771916	0.9736393576359549	0.0277017024513889	0.0949921747713719	0.633520418157034	0.0372032646200356
CSN1S1	0.0397400718970908	0.995992871693701	null	0.153763249596216	0.9855103947758621	0.961276104900665	null	0.215574146556598	7.69134963429785e-06	0.505193961019996
CSN2	0.949663962861162	0.252522045295345	null	null	0.3807519316400921	null	null	0.647296134826594	0.860393146980471	0.6410834652721711
CSN3	null	0.439972222318253	null	null	0.234030250988535	null	null	null	null	0.965717712566162
CSNK1A1	0.701271341632272	0.78304799238799	null	0.19706041503648397	0.9128708638824521	null	0.7172189145926741	0.781935378560907	0.5994333368780539	0.495301356832146
CSNK1A1L	0.18370946497913399	0.528138415439944	null	0.9262182150669979	0.381119517168928	null	null	0.806193567365022	0.367151028632427	0.0370316356310216
CSNK1D	0.770358522456833	null	0.6387981664172501	0.863549143739519	0.35532768479167404	0.397983678568878	0.605248518869325	0.8830822018900859	0.00296995492543783	null
CSNK1E	0.506550258896454	0.193397192614911	0.6709656108294829	0.495308580756079	0.8995982269697241	null	0.657541113358638	0.19920204441280898	0.12837769789199	null
CSNK1G1	0.9451225364077379	0.441108672634805	0.254449101046744	0.9753662026834891	0.116229203241372	null	null	null	0.981927207917361	null
CSNK1G2	0.053181104828955	0.00578691958246025	0.17793051920648395	0.0781514756439124	0.0152011836928232	0.143028973603025	0.22305693894485298	0.161269146291627	0.0066961401435171606	0.0168760508525689
CSNK1G3	0.0716537530808634	0.705013060421453	0.0766203661143725	0.64955921950162	0.302710108048778	null	0.0765407405288899	0.5482864822078061	0.7641834048059059	0.24781900014142896
CSNK2A1	0.8387070755263599	0.00967335998418095	0.83312079781452	0.833591422685293	0.47228700799843604	null	0.81905735001298	0.725322004774902	0.47920870550684	0.43620987808421796
CSNK2A2	0.0426828519032022	null	null	0.0868557349049984	0.0924113782598297	null	0.33493286653944393	0.0242881393122582	null	null
CSNK2A3	null	null	null	0.896363602590726	0.9780489158029059	0.31467626925116	0.6440179760528779	0.245163939276232	0.752030110101436	null
CSNK2B	0.7032506557286391	null	0.320605620190711	0.5576978975668571	null	null	null	null	0.36063625794070797	null
CSNKA2IP	0.985787384239954	0.215629970535453	null	null	0.48769102153499394	null	0.907348631638133	0.9501156882411841	0.0165372857830561	0.9899824171488659
CSPG4	0.784867006004134	0.7459148716408279	0.376098674315883	0.6120117392999891	0.7021777513903339	0.743123575065362	0.376098674315883	0.6839603948509879	0.6997039961217401	0.399204651181437
CSPG5	0.379659631926002	0.975411409210061	0.7276929647436958	0.0163473274507675	0.27696645346332105	null	0.759038699973138	0.558006601554937	0.25429680750622397	0.12049301537642401
CSPP1	0.37108305096369104	null	0.297511565308258	0.250313394764977	0.165248966905802	0.30777883635228004	0.849762231303257	0.9572816346812241	0.481794942828035	null
CSRNP1	0.18892179620848998	0.0860457412691201	0.741742225303118	0.594814593239021	0.611116949366191	null	0.573639061197172	0.642505109299311	0.0642715805603304	null
CSRNP2	0.5491777852244121	0.8229915552015021	0.231282466170142	0.454442940336698	0.451152416296383	null	0.22323097926099597	0.337826137856924	0.5007108670318811	0.269222068793373
CSRNP3	0.262045478412912	0.9419907686150691	0.832090363634495	0.931702960005619	0.7505876524145121	null	0.6594550513191271	0.6024736841515022	0.353708718101889	0.75592243036685
CSRP1	0.0973400633610386	0.053812160075695996	0.592318285497902	0.8055427188897472	0.281050918533383	0.345697675688651	0.544901790251347	0.486087842403524	0.576070135263072	null
CSRP2	0.842703035062644	0.48826052151105703	0.0767320086561669	0.7945777537969699	0.602532407813239	null	null	0.510259113141337	0.6641830427872839	null
CSRP3	0.212167812733402	0.164001330995662	0.269383585626628	0.485054218800446	0.10363946506305902	0.0640683957757022	0.866595585211455	0.768837812352316	0.4660671919827721	null
CST1	0.37331915008165395	0.31153319464807	null	null	0.36186143408153604	null	0.38149521657529795	0.7808222607908	0.151379668270434	0.989046610008139
CST11	null	0.890773132354458	null	null	0.351788906146403	null	null	0.996591429381754	0.906008799544629	null
CST2	0.13634316840996902	0.0724281706055057	null	0.15079392475059303	0.8816805516059799	null	0.7188913745452249	0.15460049558245	0.798873037601165	0.943015504007688
CST3	0.689067306487925	0.9997883263022191	0.165750888710397	0.44044656824314704	0.41799660302946096	null	0.0853149186131912	0.0652065666991684	0.222450551199781	0.26014210325334697
CST4	0.349589958742899	0.0668614504519629	null	null	0.365967959647646	null	0.45658087022428995	0.580923101391956	0.6283764130873771	0.879600552442116
CST5	0.909061011634767	0.105665539020325	null	0.50885942788336	0.346732612914263	null	0.37011209684199	0.5450498437007191	0.365691182015661	0.8294675918515959
CST6	null	0.17909175667861899	0.7258770246379609	0.38764803567899303	0.6353068410654289	null	0.7258770246379609	0.402483363423502	null	0.623184201799156
CST7	0.746953449972692	0.988961579626838	0.4943029163410871	0.369497913389242	0.0150836947887008	null	0.551114312335337	0.6881810100732011	0.40260269033643603	0.18654678695604504
CST8	null	null	0.262251580680646	0.262251580680646	0.940747470217031	null	null	null	0.0865375898210916	null
CST9	0.241746706342308	0.707894891101037	null	0.0375509926098685	0.36707131770974605	null	null	0.659378563958883	0.161985673295038	0.9543050297009592
CST9L	0.694342074988907	0.594384740689707	null	null	0.5756312755093721	null	0.8334189143187649	0.9634282265671759	null	0.6185942773895401
CSTA	0.014891274886611	0.721228411093847	0.0353043955287206	0.0277335893088924	0.496697392992966	0.431831824285509	0.541985102280221	0.541985102280221	null	0.0213523774542673
CSTB	0.5978478840460141	0.7527740028905592	0.0606965387086528	0.0954855616765746	0.17598064636046104	null	0.501791101947774	0.233611867605007	0.094520042866453	0.928460595637539
CSTF1	0.137783553122992	0.649689419905056	0.0553184948553458	0.210308549137255	0.5570967601442349	null	0.0722764665244523	0.29682355333912797	0.7882857768267909	null
CSTF2T	0.753133423265193	null	0.637233513180712	0.349511116603004	0.40977661145827504	null	0.10986656816066001	0.289644077153253	0.792104267002251	null
CSTF3	0.8311633508201159	null	0.6074272469172961	0.9015388698209951	0.957746001191069	null	0.752544520873775	0.8192957537528621	0.4433500731764571	null
CSTL1	0.911028167938675	0.26554406464893604	null	0.9453522166668779	0.700465603910927	0.836886734337011	null	null	0.38009781289761296	0.128046590066836
CT62	0.9865148232272599	null	0.5915167091570339	0.22268581970285897	null	0.0811608097469894	0.9847124528953141	0.99136324266388	0.665647063526693	null
CTAGE1	0.9335644893620392	0.34213105038449	0.0381200192292432	0.0533311477757594	0.31132018840574394	null	null	null	0.0241804947454541	0.6611889727960091
CTAGE15	null	null	null	null	null	null	null	null	null	0.359114250645071
CTAGE6	null	0.051149945322092	null	0.9736466431401328	0.7227929720401759	null	null	null	0.7209843891913159	null
CTAGE9	null	null	0.33911366037864393	0.21358035320610003	0.156769496950655	null	null	null	0.419627001342825	null
CTBP1	0.429593811190028	null	0.34064049215518	0.367325790888248	0.21264947786075897	0.45416843517554	0.33165654721009996	0.29602767925827694	0.27495282311254104	null
CTBP2	0.6019606640779711	null	0.25109620890818696	0.0357578762269624	0.162931060862918	0.005272456194511	0.904552098399477	0.6445406330978609	0.32955490886283	0.4527462570488211
CTBS	0.922820575284798	null	0.948445740439296	0.30790344566720695	0.951029951476402	0.24230301928893802	0.775916703757752	0.43493561217684795	0.570016012169787	null
CTC1	0.7443727299403671	null	0.795589601188869	0.38504941763409006	0.556468712476281	0.155691806728565	0.5740908580125961	0.495058718016774	0.8425437275586609	null
CTCF	0.427224316810188	0.122291874188515	0.6739294172075811	0.41682045491491293	0.7471597355132641	0.6279575246899379	null	0.904510582448792	0.593831628892566	null
CTCFL	0.21035926591995602	0.00471862426043912	0.7876444866964541	0.613160058905074	0.766027235634239	null	0.747458098469685	0.336175086801229	0.30404558990579805	null
CTDNEP1	0.608326517599356	null	null	null	0.9256434153236379	0.4914306296439289	0.66500229766339	0.851669327651053	0.7709983038014441	null
CTDP1	0.0878164780288385	0.167783418018195	0.46570833477455104	0.8612266783260749	0.45799751161521896	null	0.227961048480924	0.466931798401818	0.0940041581339368	null
CTDSP1	0.6035031294851031	0.9216392069388771	0.9513171339807209	0.926379656750606	0.98668064057806	null	0.8490653209256149	0.9050082877809009	0.344532039632188	null
CTDSP2	0.5935450650181789	0.659855424901556	0.0582103369530493	0.28083004463226696	0.9595130433362299	null	0.0925452425995934	0.23588537395053896	0.4081610640895201	0.0548079523888463
CTDSPL	0.63458345604217	0.0205132299857926	0.91229395620233	0.0519304064451119	0.391687551522804	null	0.7494656138222141	0.757499327131598	0.0784223326374089	null
CTDSPL2	0.7691239323862299	null	0.8312866053796322	0.954059720517897	0.580814091636751	null	0.591642997587275	0.944663615175653	0.0939238013415811	0.768691070784048
CTF1	0.3983225957217129	0.17474691028457098	null	null	0.293077154410172	0.439824943972875	0.53779477428231	0.526924485498069	0.168371776003129	0.5262894520035221
CTGF	null	null	null	0.6037854854294039	0.0753629968598317	0.5482137086802841	null	null	null	null
CTH	0.0515595366989627	0.7134857032859291	0.166497218427698	0.0772819901758234	0.916266926243093	0.594138483254254	0.166497218427698	0.221683946667649	0.29018457735515096	0.190475133971455
CTHRC1	0.39058849934784395	null	0.219713489742648	0.132165627691002	0.20586610989567802	0.50548681721457	0.219962069211749	0.29940949737273	0.8751576318434359	0.19147824282624498
CTIF	0.0555114774737575	0.525634712251947	0.0965985869019743	0.5559167238399599	0.4824236877619699	null	null	null	0.741731800804895	0.10044965723870801
CTLA4	0.6934956526079731	0.8461852376264251	0.49584614437696295	0.45301047536428496	0.7250491858071579	null	null	0.8471799200790658	0.8858782239667771	0.63816979707065
CTNNA1	0.571681774626234	0.262206950336199	0.60013152941662	0.877704664568558	0.0762045905103567	null	0.773976763142494	0.4142042930669749	0.18535703172964002	0.404193074861729
CTNNA2	0.679427346711992	0.304271945018604	0.547007285642531	0.668853162176421	0.22786995660620998	0.0522599778768554	0.423108644876405	0.39706101758772905	0.0380827236969544	null
CTNNA3	0.721365798297991	0.7786558254178549	0.571519524087682	0.7048805013128671	0.091656860117594	0.00325024137932273	0.53830422317681	0.366187623596825	0.582332659444666	0.36802104319241596
CTNNAL1	0.14827821762564902	null	0.22461605841867202	0.258362373091296	0.9598040610614291	null	0.17953673288936303	0.284148086597387	0.9989054806963491	0.219937869965995
CTNNB1	0.475926316147506	null	0.973381122201045	0.9773579132777421	0.792748762458798	null	null	0.37852791362832894	0.48616821876829297	0.45053750954428
CTNNBIP1	0.333844673706097	null	0.202345991029796	0.132948575945593	0.18253620025826603	null	0.126224911663331	0.172211047606244	0.259306416519062	0.143584912934708
CTNNBL1	0.34907790563561303	0.9648779178450521	0.374359862342757	0.7222067866929001	0.0256308243145587	null	0.298075974600903	0.0846564163645482	0.6929588980708841	0.131660892453557
CTNND1	0.6256578763480649	0.45305967492293603	0.413286460362052	0.056039830628718	0.772907208237015	0.9708495413229279	0.936496172142645	0.9390398734282241	0.146383022713755	null
CTNND2	0.48102760946373796	0.46914114983525607	0.502426671418016	0.776433184363399	0.11913977906592801	0.0805605425017268	0.33092847279186105	0.526253825259735	0.8553982373381479	0.40810666508638
CTNS	0.282770994425715	0.28436977054720197	0.409946091472735	0.19127704725925895	0.8134404208641569	0.374429112658805	0.39252257710932204	0.892186647221739	0.64112577386665	0.886981919223537
CTPS1	0.853955561465295	0.109959307928865	0.901308196890623	0.956348685986347	0.6030827133875021	0.580143777802287	0.936117258859192	0.9559684543096949	0.40986609147219205	0.8527107128439599
CTR9	0.8934906045636	null	0.229984794117891	0.790598186452422	0.7231159056832971	null	0.642823652669816	0.9742945515452031	0.9369503654102729	0.398751794992242
CTRB1	0.7919843924526221	0.743002329278456	0.9814460800567409	0.581199937796797	0.279091798932333	0.968862123568808	null	null	0.8513392767803609	0.21811471641316396
CTRB2	0.31396263470999	0.7905316657756529	0.294891274785341	0.420898498743414	0.0495049014974079	null	null	null	0.828519208953556	0.535379622920779
CTRC	0.423998414817757	0.43473653727731804	0.641515205720185	0.641515205720185	0.26444475976633197	0.5380907690005949	0.22873226284767104	0.0446314617306667	0.698596959023392	0.19701145545401
CTRL	0.10544330325471099	null	0.0346982478214047	0.814280510033976	0.447615693564891	0.805835885983894	null	null	0.0279307835359882	null
CTSA	0.687739193694952	null	null	null	0.7353851166688778	0.20217875780514002	0.4652745844156071	0.714028621292717	0.8322017336865071	null
CTSB	0.0826973656155072	0.6124900144791939	0.347565909768052	0.0802822116962921	0.0664312821275855	0.0713295115893554	null	null	0.46376604118642206	0.527201252096893
CTSC	0.8500631090789041	0.230473562457962	0.128608697816011	0.16789729610655804	0.137127693809362	0.888510182737481	0.10399070678453999	0.0729818227883345	0.13083371556168302	0.18257243394833397
CTSD	0.7990076947900892	null	0.29425014044671005	0.622206579021456	0.0018050509623022102	null	0.199120982915266	0.413893887789557	0.500852341738153	0.533833052146959
CTSE	0.478420636894893	0.538692214263337	0.416316471747776	0.554301948038676	0.145544267344654	0.0615792708527927	0.33571609616401	0.36834370233601005	0.9991171991500971	0.36550250730047906
CTSF	0.7617800593076949	0.108200991848874	0.5095301242850759	0.822278597531757	0.48140509722432107	0.474871332511387	0.520824388779327	0.8457941885572231	0.581674320278918	0.639121432110648
CTSG	null	0.7046999099269641	0.0322444614274151	0.195797059941018	0.723693653049227	0.3888885606516311	0.11941540449476701	0.193866381517793	0.274698070274832	0.19545609942012301
CTSH	0.373863649393354	0.0325741695057458	0.514719315149272	0.11422636984794099	0.471965810617485	0.846559456631514	null	0.30659542055155	0.8722386197852859	0.626444171456131
CTSK	0.845499222582922	0.9286894887327529	0.856850056217756	0.9554783909777389	0.5429574438018351	null	0.856850056217756	0.947057929984355	0.374918590100281	0.940063267772595
CTSL	0.486630235153259	0.505786729750245	0.613725942620508	0.399378102545719	0.5571650444647779	null	0.6928449846740191	0.896024346490231	0.6276949312183531	0.9754768547868979
CTSO	0.236571994907867	0.860121356728203	0.5383519731787871	0.084940613084483	0.647388387942885	0.9086771473722471	null	null	0.7796984768051691	0.9183554163072031
CTSS	0.737201693132413	null	0.44659549580290503	0.543864940241899	0.117168030620533	0.336033660546579	0.44659549580290503	0.776993641993772	0.9654143650826099	0.36186816439953207
CTSV	0.8758469568337179	0.59726359970748	0.178116513903237	0.919184010142636	0.7898458848957031	null	0.34868028221959696	0.618174466727125	0.848656497711107	0.53954354995287
CTSW	0.65203045355872	0.799409804401769	0.782011205352959	0.608850955928343	0.180960346673057	0.9470771007288259	0.9164434149524442	0.18225193759270197	0.232651126588041	0.7603131265156411
CTSZ	0.678243762563321	null	0.00380677731044399	0.351030344404815	0.529012835491935	0.18007409547392	0.0036348732664139797	0.467723248267651	0.58259595959452	0.161140654101087
CTTN	0.913217130334519	0.976482999967726	0.48848932906160203	0.0580112000051523	0.17885459012314003	0.643180169380702	null	null	0.0450248297900733	null
CTTNBP2	0.93455958844211	null	0.433903886130632	0.558035842848257	0.48025484924288	0.0350235588090247	0.22743223715358102	0.5798533190722011	0.333069816430148	0.0499031367315643
CTTNBP2NL	0.47775135402012603	0.22609475979274302	0.30917677660227	0.264757000684298	0.248163986197266	null	0.9088362763059209	0.390358418616992	0.0159803807084693	0.16116194275339402
CTU1	0.0557225699088592	0.6661399326876789	0.949006591811212	0.34074742053422497	0.414482265196705	0.19859341859509402	0.804489915447951	0.218745162658583	0.882770085912312	0.209860985230374
CTU2	0.14788566558052202	null	null	0.514231580512107	0.6847744521895981	0.5490780521302531	0.992536750432585	0.6876970261374101	0.0295443474910876	0.807996958696333
CTXN1	0.24762930154596302	0.61190361846189	0.609919130282792	0.8283008509417521	null	null	0.31694038808088	0.47925466873332595	0.789810346636505	null
CTXN2	0.104091027343759	null	0.108680636721136	0.0232566385247401	0.43010416524069606	null	0.20123820509440002	0.0457029847492941	null	null
CTXN3	0.657978988971291	null	0.583143228396286	0.583143228396286	0.836946985697943	null	0.585716684852505	0.47807803519499	null	0.279637832497143
CTXND1	0.63185250329942	0.423428266427478	null	0.32109341910406797	0.9233523843694492	null	0.968923082303952	0.6535106591073521	null	0.882870880195688
CTXND2	0.622241228795876	0.786632523451998	null	null	0.600781895753283	null	null	0.673330995619944	null	0.8974270086922559
CUBN	0.5614581930528421	0.8672687214403321	0.200023725648446	0.369020271419146	0.541297873033071	0.7319884769820508	0.35059753243844105	0.592026084124191	0.791207294685635	0.19176291533644102
CUEDC1	0.274414982488182	0.14901045479569902	0.100059288386268	0.0828764331804743	0.09067698468489001	0.594012048747928	0.826636168941533	0.0244590763583044	0.7896064337236841	0.12459639506417
CUEDC2	0.225428842451974	null	0.142866320010319	0.111675998818367	0.211499064472773	null	0.122348485877231	0.41451666508677104	0.428563963376658	0.583146636913819
CUL1	0.126458351447445	0.532980391157972	0.39248278975723705	0.561917370628302	0.6671098740976109	null	0.40347479450112894	0.33763112473770795	0.426462968314005	null
CUL2	0.6627921025081079	0.7879472581536558	0.47609132309709207	0.98781789480568	0.787282968731659	0.15769568494813901	null	0.0414307740997062	0.35514899046739795	0.8772376764923309
CUL3	0.07576107673541099	null	0.0713373116215892	0.182713909491947	0.8939496770452009	0.232375101928121	0.544259780763944	0.7735104666475551	0.47982124006462107	0.8018184335023929
CUL4A	0.11099707026341	0.284420945976158	null	0.695523314680506	0.19570567635461397	0.7208472669660909	0.664752440235231	0.23588805544312302	0.8036969175377551	null
CUL5	0.789575667121311	null	0.760528522908114	0.897539059653034	0.169005894725639	0.622199182228579	0.43020165942519106	0.695364471343682	0.7074191685133149	null
CUL7	0.821601053006214	0.13921123956612802	0.855418565683402	0.402636663863514	0.7673548591155699	0.548856932608543	0.611454161054838	0.885383574246131	0.25085691088803896	null
CUL9	0.8593270054362341	0.36910528417199107	0.458099818138406	0.336540361119996	0.00407540922212912	0.767599797784331	0.458099818138406	0.388888346943495	0.0252513595019539	null
CUTA	0.358018025822385	null	0.13782090052985002	0.172251637294699	0.0997737972965629	null	null	null	null	0.7285067298226109
CUTC	0.18220883021359696	0.0467625258174943	0.770472049908436	0.291754360757987	0.659386683385357	0.769531051443667	0.5674685148898101	0.812198462083379	0.18956121056212696	0.314451378575549
CUX1	0.12028295581913302	null	0.357833523440719	0.9676679878882779	0.237857636287775	0.59090169164814	0.14688662129251298	0.0291766942824363	0.30079420795608597	0.538010895548429
CUX2	0.497466741189512	0.626691250965683	0.438950504442798	0.0810730600002079	0.23159859852597897	null	0.156464295584383	0.542903486757859	0.39773913821586104	0.446144015521533
CUZD1	null	0.19614534793714802	null	0.45128563435116	0.0533795485979107	0.40640373952164205	null	null	0.763168326136131	null
CWC15	0.923300382645216	0.7540823121780419	0.7868303495892841	0.9511056135454509	0.8069333351742322	null	0.739152799891853	0.9244919570077701	0.34756396848225707	0.633248438155291
CWC22	0.9467972252013491	0.71591739206962	0.211396775926521	0.839545236031045	0.871633716602984	null	0.265294690494362	0.46348948143260904	0.23028832026182602	0.814126348101142
CWC25	0.224116601995319	null	0.341269022051832	0.840789389212713	0.9408613732876341	0.672965782038898	0.341269022051832	0.722609237278548	0.220705770075546	0.771259319548941
CWC27	0.934203851010614	0.710001971035115	null	0.144564412797889	0.37235319150963103	0.403223797153188	0.5872432546172239	0.49454297282991	0.146512033534307	0.610537984837524
CWF19L1	0.952054957036307	null	0.6136130186568659	0.9268178431840141	0.52699500643665	null	0.913093643595158	0.550058417148166	0.649137734994085	0.18572860844677802
CWF19L2	0.375432115136014	0.47746416881962606	0.817718125068812	0.409397811537315	0.5893077856051739	null	0.854533520872502	0.556079502478747	0.7443352134141429	0.3641801340502
CWH43	0.512389380553674	0.9500875361161929	0.40331641582358596	0.593312001248062	0.0542904244378469	0.0054438128140184	0.268207643372382	0.549169242654946	0.801168582034086	0.437691327639772
CX3CL1	0.26972672032975803	0.8879663848350421	0.279848666761338	0.771750765124343	0.42619596351736605	null	0.265014740210142	0.806689285886868	0.8340807647601249	0.177762806891022
CX3CR1	0.281735070235381	null	0.47479971278798105	0.8237279940877041	0.24706977020777804	0.9595983309708309	0.32517682256157	0.23502896926120698	0.5904952342265589	0.63488985307083
CXADR	0.15689899464539497	0.981556769605869	0.349568531070109	0.0251555007591489	0.12449235388153	0.37439335874216495	0.349568531070109	0.0223155786026126	0.0898122348375464	0.596964900541089
CXCL1	0.214355677252617	0.5561285164317249	0.17416090454130098	0.0819152838032724	0.9070181218869251	null	0.156352104732055	0.0853318415179591	0.56631918310351	0.10598238657296499
CXCL10	0.38924602665267205	null	0.6694427666533399	0.6393877704356011	0.306769275854149	null	0.423943175049735	null	null	null
CXCL11	0.10916989113949198	null	null	null	0.000530465860774987	null	null	null	null	null
CXCL12	0.15884174894962197	0.337505232725413	0.942935945336802	0.40947470067451097	0.637516249984782	null	0.751354529782465	0.3495696514936239	0.455671129566483	0.6979917451882229
CXCL13	0.9592478039211041	0.508438051599011	null	0.0751024154701874	0.7110427166837808	null	null	0.611542689844409	null	0.46611524145964794
CXCL14	null	null	0.268405566980418	0.253125784760479	0.8345262481295029	null	null	null	null	null
CXCL16	0.180216585130937	null	0.247515746713688	0.225726706096078	0.36537552851813504	null	0.16282695092188199	0.153592293478079	0.21191404207298	null
CXCL17	null	null	0.8364897052949959	0.435571859456142	null	null	null	0.0930418100077497	0.102665377283074	null
CXCL2	0.879703786085005	0.650089928331448	0.901134080218987	0.590918777795335	0.6955170491953481	null	0.929124655479957	0.827440824172132	null	0.7372640448186291
CXCL3	0.946305570627785	0.163804802875164	0.388687747337984	0.213875852410024	0.47763340425826	null	0.409227609224162	0.738178388970273	0.639453984260192	0.184111660193923
CXCL5	0.7396978298690409	0.35903296769172	0.453652469114391	0.00588649020969945	0.7355336786175041	null	0.7927983269989809	0.826995333858592	null	null
CXCL6	0.42398584695401703	0.6495881203098511	0.293076792510362	0.870207425730004	0.29518204864734804	null	0.337594876193318	0.8501338705124609	null	0.133543024464088
CXCL8	0.52972616145964	0.330337073356117	0.23441010771173398	0.0271672164452211	0.803233648788846	null	0.839675159245382	0.8479804836100409	0.6880210546904871	0.760795365856422
CXCL9	null	null	0.8060260303223771	0.472523637320436	null	null	null	0.7402274029857541	null	0.5704629790255921
CXCR1	0.445172384490255	0.516233193622825	0.270973539263908	0.7386992163954209	0.6987464984130539	0.137168533201181	0.902675894445222	0.190536308600796	0.424290143287182	0.8359970015822099
CXCR2	0.8826045247514049	0.643373538496438	0.9717628568355942	0.907460505739548	0.5632235791786321	0.7972987571097792	0.9512321026104051	0.929088750409185	0.5579721754037271	0.9676802029475691
CXCR4	0.14861119729007802	0.745057267708068	0.402096628004221	0.6378711048142739	0.806069829275432	null	0.0905171155269505	0.200053882986237	0.8620309810658309	0.0539901306082611
CXCR5	0.34870395146914696	null	0.33401719935081603	0.707069475070538	0.0705164884950336	null	0.35230031820765995	0.6772791158781559	0.29320405730919896	0.513138805795539
CXCR6	0.136915151317435	null	0.0760054991666693	0.440139873643019	0.6283003340298039	null	null	0.77069791951817	0.23682713169361	null
CXXC1	0.8684163845969151	null	0.6807923795432529	0.9697845262528829	0.5830976568687879	null	0.634752831549095	0.11283063533274901	0.270442371301394	0.995785653318288
CXXC4	0.941055298847938	0.0646984338042261	0.9498515073276329	0.0238818157656415	0.294656778694907	null	0.9498515073276329	0.42278635079171	0.876876319799795	null
CXXC5	0.10399734481068101	null	0.145908122934669	0.23363655587346902	0.55160800923233	null	0.0841044638005531	0.0544858306626366	0.161060905607566	0.5481712288800971
CYB561	0.305494457698041	null	0.123722090076456	0.23821246801698898	0.865302627591785	null	0.218497194765585	0.297853049390642	0.43168372772339897	0.16265191737930101
CYB561A3	0.426816510952096	null	null	0.6191946007060551	0.35739568585674303	0.366241842131676	0.663427208058465	0.646695003795448	0.857560314307664	0.464052050866051
CYB561D1	0.9181674182420071	0.0981101154389901	0.9334338608208929	0.0258023025715112	0.693624867509114	null	0.9334338608208929	0.0227858186186884	0.802639329856987	0.908979817017946
CYB561D2	0.45762429491826706	null	0.320154212745016	0.5626112258610451	0.0492800816722179	0.503258680013614	0.178456483040286	0.319547510290307	0.405906204403984	null
CYB5A	0.5580441719038579	0.597540208966089	0.9931178066722549	0.9547811796355309	0.677369360828447	null	0.969572565984039	0.968268042153639	0.6570967858800151	0.840634474060351
CYB5B	0.321742711301899	0.873425758094886	0.230237204774193	0.156638240639893	0.49962468005204297	null	null	0.35332172087414004	null	0.253920096476089
CYB5D1	0.9587144583715649	null	0.34199453735818497	0.477137897058054	0.9017712655324671	null	0.35321309419659896	0.26563210596701997	0.147708916298207	null
CYB5D2	0.185644336403776	null	0.48586271843194107	0.4536582380962221	0.84483876854586	0.861097259913159	0.147855361001795	0.303243672822713	0.0906882756841149	null
CYB5R1	0.458404646468057	0.247311104024126	0.317232364221637	0.5025514836241189	0.256227517505072	0.9773694742890009	0.317232364221637	0.818742718247074	0.6945509220145101	0.37543777511924603
CYB5R2	0.7260022465171642	0.418989939372812	0.49073547796213896	0.7598911988267609	0.559472698272201	0.197781956936803	0.6963231272897349	0.653456628189401	0.13619703851339302	0.656871469421185
CYB5R3	0.29142371247094	0.227411289292986	0.568346451960837	0.5524460744357579	0.0842752589638938	0.19025411582987198	0.3548652030351189	0.6312781567386391	0.508978328947185	0.40150197344710903
CYB5R4	0.620738354614493	0.82807299516947	0.166901648511742	0.566553556578464	0.775430045298496	null	0.298687191309469	0.6275369265219151	0.6924853336208381	0.67999259761868
CYB5RL	0.8437474406438791	null	0.6501915038584289	0.391348493529298	0.578526498666188	0.393619455754039	null	null	0.0220659622891459	null
CYBA	0.5249221447729939	0.5792282083059229	0.3559429019567971	0.7745710406663281	0.5701894172612231	0.868730320755146	0.0611142014485341	0.24070662066757198	0.551604366539878	null
CYBC1	0.5847842301500071	null	null	null	0.9595849579103729	0.27249706513882604	0.655248927076417	0.474600166859753	0.7345863843756608	null
CYBRD1	0.670254551369928	0.0348281949722948	0.9828000061969699	0.942198672007777	0.251051561724775	0.17932348921022895	0.977132052431182	0.9715523830757672	0.8436428848881509	0.9559161562660301
CYC1	0.8961228951007791	0.0571342373403195	0.33714217612703495	0.484981932344729	0.334280662496075	0.43544422661613	0.334224858629392	0.6105598525664351	0.27505211135592	0.8115635552015601
CYCS	0.9484576009731309	0.266721592360353	0.5055213773496621	0.45638295340243196	null	null	0.423495909271158	0.938632514885357	0.651022914230484	0.325118007228828
CYFIP1	0.27088184034418805	null	0.60454782507156	0.14725096540397598	0.5182349584795519	0.771834967816647	null	null	0.5784369025190551	0.0988526129112525
CYFIP2	0.743026196432251	null	0.8918935319220189	0.9260647882942971	0.49527328777188795	0.7354161847134749	0.590376385676305	0.7655007455636959	0.316328084642951	null
CYGB	0.00729659474777011	0.628942039132761	0.61108500427206	0.7384715374036741	0.28889693699926694	0.642032124284401	0.00910012813094685	0.0109362228211316	0.8763694568800171	null
CYHR1	0.0411576835472111	0.173766737878409	0.0490360345202558	0.0757155089853344	0.123611277161517	null	0.0179850011081125	0.0237634504341223	0.30474301100835	null
CYLC2	0.93456969158929	0.0740490590761611	null	null	0.367313002843186	null	null	null	0.564313510092084	0.417555610781021
CYLD	0.0574838649695726	null	0.9023280274847801	0.659039187204427	0.672463394609614	0.31908105360286604	0.638242119062849	0.9062112004918	0.648344857555163	null
CYP11A1	0.643994243703853	0.8076167757500409	0.959013016257461	0.8164670100678458	0.0180756197283796	0.20442527057344298	null	null	0.66454077990434	null
CYP11B1	0.155005533080195	null	null	null	0.926932917384247	0.7904062353161531	null	null	0.8953807349243059	null
CYP11B2	0.936680490710243	null	null	null	0.8329615631245001	null	null	0.7335211548844541	0.6903523976032729	0.9277036036778459
CYP17A1	0.915973177154961	null	null	0.7462810171292819	0.706590690429593	0.873761047996307	0.728109163796259	0.605723771255995	0.8022828678007791	0.395225261334313
CYP19A1	0.24015505634589898	null	0.43126635287841997	0.388035221569395	0.997632400472979	0.61927075919573	0.38795024238923603	0.281179614553986	0.0125942553988343	0.935072085348606
CYP1A1	0.9715949189372041	0.12752880810658002	0.7828272745824921	0.34352726507777503	0.0435651260045521	0.13291500094397002	0.7139299722469961	0.268083343834821	0.4978129704212271	0.463989272930692
CYP1A2	0.8580666737069158	0.25284684771967897	null	null	0.6267833327140631	0.54396047315008	0.0215795179430992	0.0773019629192984	2.5663257918306898e-05	0.0482361515107739
CYP1B1	0.264478257379237	null	0.82012328422241	0.697539881081734	0.35723309432588796	0.19587785826933604	0.593951494530178	0.204803344121528	0.16012664476895902	null
CYP20A1	0.636756247561987	0.557782531403379	0.981223942351391	0.9226566112028399	0.606859558253396	0.980194975668257	0.9705670285894631	0.9079556281987541	0.0221173334784913	0.7845411390026559
CYP21A2	0.33616838404485705	null	null	0.34033145898487	0.9205822089037929	0.454194512554011	null	null	0.10932660349841197	0.329216791832058
CYP24A1	0.9756105970250909	0.236214560894074	0.720828801091115	0.8259023955917201	0.6538182575090761	0.350632961191482	0.719742980748923	0.776661480731333	0.661868114421734	0.5510953173038579
CYP26A1	0.447803128008641	0.42632856976646605	0.0592531548827009	0.0390736028909964	0.00994272996264722	null	null	null	0.829471047771389	null
CYP26B1	0.267241055155374	0.31945665669809803	0.407311986835375	0.831165971749374	0.218602355042031	null	0.38970004609814	0.9158105792416859	0.00832777456497524	0.434657408912375
CYP26C1	0.9477460975104789	null	0.0885876865671363	0.0236360788762813	0.6882954737289689	0.364134976683914	0.40887422513799704	0.8835447420141309	0.17562492573686903	0.545407874105871
CYP27A1	0.9913341414992909	0.0731376352451034	0.6292509922194229	0.885010401936828	0.43664779338954096	0.39252101304951603	0.171320818628553	0.8159910519447009	0.10415791459162599	0.9574176078732629
CYP27B1	0.5884522910514971	0.536502424096583	null	0.325438280065602	0.43028185900000804	0.8811755241989342	0.11215882573043	0.129413007356245	0.5804771455400799	null
CYP27C1	0.96165163635189	0.227386503995707	null	0.14302077918316103	0.8435993584270141	0.00044622360615687	0.66186410996916	0.238765145341523	0.6884727269749561	0.38459170677439897
CYP2A13	0.9405667226377359	0.0999323796332363	null	0.990733968191046	0.48613951337328704	0.7447243693909972	null	0.22853197222136398	0.6508539404414979	0.36403324520839103
CYP2A6	0.511157029688027	null	null	0.973204514258195	0.24179470625118601	0.6632343232005461	null	0.697419520768679	0.9161898221683991	null
CYP2A7	0.6110472223142889	null	null	0.218070726333005	0.5860934462436529	0.067686340090001	null	0.082023399096069	0.610246531907138	null
CYP2B6	0.0181718221021558	0.114585706881027	null	0.8768376562301421	0.605211079818597	0.469846135576997	0.98569389545991	0.0265951459806506	0.20709318679969002	0.017973866826156003
CYP2C18	0.564620041111903	null	0.355283750725959	0.8230271431232241	0.0238628850209803	0.947298915910071	0.355283750725959	0.953078361037722	0.9908893414067471	0.26443402932749
CYP2C19	0.647026605803845	0.964434390478847	0.7621628164692259	0.7621628164692259	0.6284251098181689	0.8751976185827192	null	0.0764538131946514	0.552992878303787	null
CYP2C8	0.00418089892050244	0.376650285878986	0.14132295585347399	0.24450406533313	0.216713641532619	null	0.272239101424777	0.643566590552106	0.256790048933234	0.0580381140225998
CYP2C9	0.129086310002189	0.3828648137460349	null	null	0.117088215333797	0.0939879206767118	0.334569396817797	0.23186499171039499	0.150798411517859	0.939571477718327
CYP2D6	null	null	0.6551781787511379	0.7272506928057679	0.22450170979153303	0.13361934392553	null	null	0.604743483920635	null
CYP2E1	0.323311920409193	0.277085555585476	0.327024302847751	0.53901913913597	0.42726951210550895	0.6887112256863089	0.34618838300276006	0.111117577361129	0.0359702167749241	0.154037973009229
CYP2F1	0.246421607867559	0.356192451585925	0.952566550473152	0.793865281354471	0.9534905982705579	0.820942717277202	0.5684311761034151	0.99098021540789	0.914664256598136	0.372410924101666
CYP2J2	0.7778970189969809	0.30143344222671803	0.311705988725395	0.587503571035862	0.3623315773060711	0.748488763363225	0.311705988725395	0.664754516088326	0.199850560196488	0.692994507606034
CYP2R1	0.38711770476335206	0.0029736210579735	0.0619356056579214	0.0982809564616439	0.31239613315786896	0.913015755821149	0.0619356056579214	0.274482154633119	0.9766509555035942	0.0559288116800154
CYP2S1	0.96718582018011	0.8924149403128231	0.307223098849732	0.823040659756744	0.0597733420848442	0.261284088131341	0.20040176347169	0.835586975595536	0.0136009278850291	0.25726909831774897
CYP2U1	null	null	0.955527705870509	0.8801609041756501	0.792427408701699	0.785335688655068	null	0.748737938190016	0.926867089398773	null
CYP2W1	0.150381026807245	0.0398419236269902	0.24623574089975397	0.9327108301127459	0.450231664468621	0.7501980364001809	0.178402992141148	0.8205470064096759	0.690778187155426	0.652063222639061
CYP39A1	0.532501173697703	null	null	null	0.979887675772408	0.7271543234803141	0.9199789585954191	0.419143849607505	0.20987457907394896	null
CYP3A4	0.896253670884615	0.191035168007662	0.472638390886942	0.5530072429503481	0.49279726756017	0.0860331908124805	0.472638390886942	0.501000016448493	0.894634144936866	0.518061838791813
CYP3A43	0.0702865744044963	0.608735151883714	null	0.517072953331899	0.00038638339725749504	0.9849981932241351	null	0.6141721837556321	0.10915586503041001	0.85117657637264
CYP3A5	0.752851563999104	0.25092029068683197	0.404335206986256	0.676945780312321	0.913084716601041	0.32468372903705606	0.404335206986256	0.7518262310598859	0.22803981299446102	0.44540789832289
CYP3A7	0.736862762276029	0.33191712264787604	null	null	0.16176797246608401	0.9129332645935799	0.947091956603002	0.36622351411625603	0.060503282581295	0.654407435414396
CYP3A7-CYP3A51P	null	0.30240873230022497	0.955179611622898	0.9365876040880831	0.16176797246608401	0.9129332645935799	null	null	0.921699297505805	0.6499209799608879
CYP46A1	0.7011875808274319	0.442829437779459	0.50114828532601	0.475755087459651	0.843567374853847	null	0.50114828532601	0.0878021412827152	0.610104479533683	0.9651703185451609
CYP4A11	0.251826468987907	0.545458987823864	0.0857704216993469	0.435356131625846	0.529457004403743	0.8206130512716	0.0857704216993469	0.43372895689103297	0.41739727724448905	0.30357829712781
CYP4A22	null	null	0.271363304257617	0.335822025047624	0.535658831816729	0.0939431150409862	0.234888526438075	0.267468392652374	0.538788378856714	null
CYP4B1	0.12493186728816301	0.48016250303243196	0.399072886028355	0.09259669777122301	0.645419506770331	0.236844050601619	0.37064707299809796	0.21416976816049804	0.0988069652157499	0.0140711228839483
CYP4F11	0.515580790579985	0.0676346873659928	0.31155635863240694	0.405016564230264	0.865406094992717	0.477196117761627	0.31155635863240694	0.365256802478034	0.6534697609000041	0.10734770613891302
CYP4F12	0.7803360814857719	0.281049707200466	0.7909465218942429	0.972498919448528	0.73411055418752	0.654448188056585	0.7909465218942429	0.9373407107460171	0.708862116532746	0.877909634734128
CYP4F2	0.776346615325962	0.21468486942472897	null	null	0.517898905148586	0.37443206389335	0.6930593827226159	0.879958512134812	0.16741886326371	0.30107174201181397
CYP4F22	0.796138623374053	0.696344449053791	null	0.591603287740498	0.30088320976342703	0.815400528218496	0.100354385648975	0.7952942776690759	0.6593765673372629	0.609321318259848
CYP4F3	0.856372490856329	0.929326452851567	0.5248102969036121	0.445572537515533	0.953479450165387	0.9481501240856421	0.5248102969036121	0.402374226322738	0.45294195067665205	0.0696116229841869
CYP4F8	0.23967839538185298	0.15410268151085402	null	0.675384317301374	0.23920486240257896	null	0.623432690354031	0.941139788214817	0.54500283669438	0.39943404035155394
CYP4V2	0.20605052430901502	null	0.335414039957854	0.4400695540851	0.0566156596526369	0.796767900899666	0.28371961661393896	0.8624786211503349	0.48194107529910707	0.0254466025810511
CYP4X1	0.386648609763377	0.9119659007197021	null	null	0.0707753122230774	0.791109222148861	0.0494428766354773	0.7433478556123321	0.14373810231019	0.306314274520609
CYP4Z1	0.00723539315547383	null	null	0.000700109510935243	0.9712793363980571	null	null	0.261643397661671	0.5677477323294661	0.940828058343507
CYP51A1	0.18543296594255998	0.7368141704735559	0.0593204003002923	0.25284140151161605	0.8256009919786759	0.44289299735749105	0.0333981612071271	0.0521634243586028	0.7916258813764531	null
CYP7A1	0.20925873251371	0.250603534564804	null	0.7352675518541999	0.361606444124098	0.979008230022475	null	0.6634258260690279	0.61509490232808	0.455099069436302
CYP7B1	0.25215933255357603	0.282165753974704	0.559403462001418	0.623700380218803	0.692161393660627	0.00014484952633075901	0.760677587632591	0.378649184005894	0.0009539104486917529	null
CYP8B1	null	null	null	null	0.0948223000919695	null	0.44780978148814	0.6627602214400339	0.608123193272611	null
CYR61	null	null	0.159764265343552	0.6540247378358599	0.8384053889353199	0.7996729667282191	null	null	0.21476938132278503	null
CYREN	0.635922435423396	null	null	null	0.157315143796772	null	0.468149565275519	0.8227625884116271	0.0242844923247678	0.110899620577462
CYS1	0.10739452917720697	0.366736151720372	0.132219466816142	0.25340849787839004	0.5570223879846801	null	0.059599123353039	0.6749417210338621	0.112158364475579	0.7009203832956739
CYSLTR2	0.162512827191526	0.42876332780396	0.708098314932763	0.380419882392586	0.455152610298059	0.229724756853823	0.708098314932763	0.6561024740267121	0.0038845256495960703	0.155351855590387
CYSRT1	0.8542735774567181	null	null	0.0186145141453793	0.26995474169157396	null	0.156847605113194	0.568140193492179	0.859697764723892	0.536962407228354
CYSTM1	0.494128909709386	0.7415758378435121	0.355655483336589	0.383200305136419	0.533023559959631	null	0.607808970397801	0.79846119483066	null	0.6183205814644829
CYTH1	0.278563256384944	0.8232626343342371	0.49698579190064507	0.5678949217593139	0.900682980487009	null	0.22788008483166897	0.620526251170526	0.580788580412762	0.240332221444357
CYTH2	0.46551571830927	0.596951975214459	0.7679225190550492	0.7897540647845641	0.7195317090342	null	null	null	0.558888604241624	null
CYTH3	0.571236432881447	0.34281949861290806	0.7300379338426051	0.921863966548713	0.630146032614171	null	0.7973594940832549	0.9921116529935742	0.533340608314272	0.9581020896458209
CYTH4	0.9598129815104119	0.10292279457166198	0.230516670104803	0.9007402098983059	0.30542985173257003	0.596308923990374	0.8746967822526559	0.911439935611001	0.0784039899356872	0.5714967298632591
CYTIP	0.37939645821078294	0.32826364877481895	0.738693877827511	0.7277836724180691	0.995073817818374	null	0.796621900106665	0.830209647918005	0.43573492338132397	0.4475363449650379
CYTL1	0.836200551607947	0.46989228393206	0.86344888391203	0.806976403376054	0.5823756709525121	null	0.854895502042152	0.9733798116264741	0.749325451058482	0.845515681969847
CYYR1	0.5490334747609891	null	0.665921362501146	0.46668628364228704	0.7623301093856161	0.11737187245071501	0.777009215274864	0.17742207650879802	0.957218217717144	0.5489017505360929
D2HGDH	0.671921396860905	0.551494087926998	0.844403502217447	0.836724097535975	0.0645784593706791	0.779641704606036	0.7554794873542952	0.8892744156338119	0.605422114025713	0.9738533701945681
DAAM1	0.659950152958587	0.9713391114449759	0.9960296913919591	0.061383473872012005	0.7870293909385649	0.737845295747473	0.999819557763763	0.8398004337074009	0.7120646691014251	0.230079806979292
DAAM2	0.317718987644537	null	0.6669116535706271	0.39335105756440997	0.67369161212279	0.7800364820187409	0.574125953030234	0.547739732406864	0.481766582928832	0.7188760617727521
DAB1	0.247196582452962	null	null	0.738830166397253	0.299567485192962	0.40857206406281205	null	0.8410008911175649	0.0751980477164289	0.6214897423704581
DAB2	0.4474276998407511	0.9828640834314292	0.759341164063937	0.832263070745962	0.9759785811224391	0.505069658807064	0.5951104109284239	0.835211224118158	0.8790696534723	0.32593625200767895
DAB2IP	0.30057810480047	0.40037546688219205	0.167905158723907	0.0009516001857734491	0.28999567335987897	0.8508322388579049	0.132070844102598	0.000320088796599616	0.153591283859488	0.000272600997531236
DACH1	0.631879062438813	0.591233212023211	0.22380197087584	0.0488554406964479	0.973825683609244	0.9695793583160259	0.216923857379987	0.10511715000574799	0.778402096125263	0.18460837391179397
DACT1	0.7736175132364692	null	0.9143428462868969	0.976584637248452	0.108762271641509	null	0.197565752721175	0.78962308043926	0.665605018188893	0.9909427681105171
DACT2	0.12176099139048599	0.182294197931262	0.44336129152913795	0.9568804809669201	0.577126312465209	0.157235026307275	0.27637647916852803	0.9146729901057149	0.44022779283659	0.752768717936479
DACT3	0.63173444820186	0.799131362928933	0.6337125688280639	0.8779633310662679	0.0296721610979034	null	0.506835814578349	0.0697542339332499	0.10382660333168901	null
DAD1	0.0311246931465612	0.0226109565537402	0.0566661142586002	0.0584541618532757	0.0232299854545481	0.42105322736847706	0.0573743352151892	0.23422351269802202	0.0312531594448483	0.189757468941737
DAG1	0.6994530727292622	0.838263485307678	0.8593700840534391	0.6037004672334639	0.00776821344965239	0.0074796693464716	0.8593700840534391	0.540166494373786	0.16985442868184	0.376290920104127
DAGLA	0.18866265692745302	null	0.18603145588376702	0.34159118370388203	0.0901237192018088	null	0.13197085081632	0.210205250731811	0.12253896908126101	0.12148495235938599
DAGLB	0.5011906003188089	0.8274950341397671	0.944835218633167	0.0868287252132746	0.706174965573328	0.40982890862536403	0.31412413720499	0.43440535087769394	0.21929328831365197	0.497627850778118
DALRD3	0.17777126011485897	null	0.36002754093888395	0.371368544200389	0.5525314791802739	0.0978184700120812	0.532167293437376	0.2449734393677	0.190199186922689	null
DAND5	0.0473764923310742	0.0722331749625336	null	0.0895598563611877	0.301700880322716	0.6777172466499829	null	0.0194533344709484	0.252253814001275	0.113914439816106
DAO	0.534565305133483	0.696280069979809	null	0.999569495746054	0.722876313206779	0.533253314502135	null	0.728909716384905	0.406450021966115	0.906292336480055
DAOA	null	null	0.520351648313772	0.19608103795363396	0.23804735951640804	0.72338951813261	null	0.484579976802046	0.36887883868090005	null
DAP	0.966758691475316	0.434735667039444	0.383672751349526	0.632512797928018	0.66753985483065	0.10615942494119801	0.0967380071391093	0.748768326879362	null	null
DAP3	0.707845760227534	0.334833573752453	0.8863599104494059	0.5156718362199679	0.37356647049536296	null	0.28650828056864397	0.6794695569351421	0.286098501949513	null
DAPK1	0.20369218329715402	0.900600150487874	0.37549476420053995	0.0680826314901848	0.421412255131773	0.44803291968912295	0.863728983856635	0.814046481707038	0.407398192220901	0.8409987649219429
DAPK2	0.816684889441425	0.9619012050971751	0.33571151976354496	0.739998940842004	0.35310916570384293	0.0052138666632523	null	0.9582237148597079	0.7316201230469092	null
DAPK3	0.9024225350916609	0.928173157743687	0.7415325937914509	0.567919321823854	0.548572346401515	null	0.0879878754802276	0.968834907160194	0.3850668798337679	0.6423830661170551
DAPL1	0.0482370279524178	null	null	0.870926525368452	0.347425790272201	0.456921848341961	null	0.7810494215810458	null	0.6618275642379621
DAPP1	0.146741556516656	0.194549236768061	0.694176166173614	0.0697634910125653	0.8502153060187042	null	0.52304135705347	0.4174198714952629	0.6028152448362571	0.40498498514773706
DARS	0.9654506513559901	0.684211965624526	0.0932459646214715	0.282479897391666	0.08480754649714099	0.998485335203718	0.270932534652568	0.226872011310342	0.9561712399046021	null
DARS2	0.727161981264496	null	0.36692100001029104	0.437352386825552	0.497480041109836	0.34388202004228896	0.164216208547935	0.6649961184576011	0.409193196976592	0.9898537212902979
DAW1	0.48829109325748	0.31788282115968397	0.977366407178632	0.076271816831565	0.698441708606759	0.872647673668136	0.8258533309093671	0.0256715467495667	0.9713036363742641	0.078460371874191
DAXX	0.595443703085771	null	0.615077088239135	0.917815521945703	0.20895518626471601	null	null	null	0.633415767838936	null
DAZAP1	0.6738291714720329	0.670320656113051	0.226437904433504	0.5520635362809161	0.586011010950817	null	0.16448072638222597	0.0830080766899534	0.039203698146556	0.0158372681386223
DAZAP2	0.580958940203651	0.0460482498612851	0.46178571678520897	0.481782142642799	0.0327900860501068	null	0.0318451866470999	0.0473621903041871	0.4026299805865	0.4355168799151721
DAZL	0.5817195418207111	0.136949103725875	0.98569252894811	0.8510445236498259	0.126252107270322	null	null	0.24355694731862304	0.117952546950517	0.23436956671928
DBF4	0.628165088504463	0.8374837537085359	null	0.20681313450659805	0.790629377382749	null	0.30846335855762896	0.147752521632017	0.7277209063143809	null
DBF4B	0.301441287245789	0.0163121952041709	0.945907896163141	0.612646319212477	0.9197533263639359	0.6989799130379639	0.8973904186114641	0.66955179532274	0.154957112400568	0.42474611142171204
DBH	0.147134469296656	0.8750146214822571	0.5729482525867049	0.276465313273976	0.48556617161526894	0.643678257585842	0.461230840787778	0.16636003765781798	0.11330738622456599	0.716740105313496
DBI	0.23237804624420397	0.5277658184350479	0.227862579338323	0.9135770395448158	0.24077560436773002	null	0.0965032854956034	0.16301480971548	0.25683752533493603	0.209786255073642
DBN1	0.790027417784442	0.6929100002319462	0.782459589504273	0.453288930139319	0.9927694281416429	0.30272618850967303	0.7705023400593829	0.7516397503861179	0.9655620666273621	0.727471728531404
DBNDD1	0.91791698396916	0.59368927817968	0.8658867709989292	0.619707541673104	0.7645660860243431	0.16757788218556502	0.6829314614943449	0.914187546837743	0.8604314042417729	null
DBNDD2	0.325627200474504	0.42487956639356206	0.656817263382341	0.009814593065309959	0.0953486901550711	null	0.667646852632911	0.694086536837084	0.64609999630905	null
DBNL	0.8728298844419129	0.835329211289349	0.653762900886619	0.31121261911005704	0.444701882022462	0.715545881694145	0.610372486184106	0.5933825563411229	0.570671404587671	0.29131446655828
DBP	0.701867879283464	null	null	null	0.7861230973521841	null	0.610030079430741	0.9490091454108951	0.332383722609691	null
DBR1	0.931081358958272	0.310084144060712	0.316355726571166	0.47479362108342604	0.918513702068264	null	0.277952524912231	0.33478323310669106	0.150378822765643	0.639354423541306
DBT	0.5631682948343321	0.889090710116795	null	null	0.360554166167829	null	null	null	0.535816498903919	null
DBX1	0.0120227554877363	0.9881610029774781	0.0142081841438234	0.09907398357906802	0.9564289833093679	0.908414417419381	null	0.0603891449607796	0.0376848538016581	0.7540338848281128
DBX2	0.668406905937821	0.166265867733676	null	0.288826512106532	0.957193247544322	0.370421117552575	0.9910396719242149	0.590726004607423	0.954673665259471	null
DCAF1	0.707122214552413	null	null	0.8986828990278891	0.0977183858599493	0.00122402620949535	0.0642738345620847	0.324760491171594	0.224819333273112	0.292416728396099
DCAF10	0.9335539930264151	null	null	0.96294993977166	0.862080642197568	null	0.489897985958927	0.33847559384192794	0.819338368128802	null
DCAF11	0.251839789634055	null	null	null	0.310003101577572	null	null	null	0.18193418040481896	null
DCAF12	0.14833140549217702	null	0.273136675173401	0.538802685404927	0.32591762397400603	null	0.273136675173401	0.38569264953636495	0.994566479761193	0.0199264194250541
DCAF13	0.0633135992312437	null	0.40249046975469394	0.0959091160198486	0.657307982819922	0.9476928009004549	0.36548317888042803	0.32545784734162	0.9911054233075159	null
DCAF15	0.3913275828602771	0.8527572159275579	0.15222784924087698	0.34844151477312396	0.9404851552078891	null	null	null	0.194143440295022	null
DCAF16	0.7000707873672929	0.8631218633529109	0.668623758507983	0.20236022783309002	0.292982329856447	0.154944265585525	0.779750242842888	0.18980789869988002	0.925074980789603	0.617524122525798
DCAF17	0.6717555362525749	0.42838206182216704	0.170940313932699	0.741153527218051	0.474277057695029	null	0.0260438471615254	0.658619835348841	0.341778713538401	null
DCAF4	0.28776484949133	0.667839200338971	0.5931186432973149	0.19196163946179898	0.6328395868801	0.0973730196800766	0.553781190958786	0.55321461037491	0.263347909686464	0.547360006310471
DCAF4L1	0.725204344549346	0.6826224372402309	0.596683262348629	0.607137445800405	0.6293832818083579	null	0.5588004582689879	0.85852150339416	0.604062099848934	0.685756762925826
DCAF4L2	0.0200641718919324	0.56956524316961	0.7842259811181129	0.7842259811181129	0.313776720153647	null	0.899237723851686	0.989616037996599	0.42401054630288	0.7034604978038311
DCAF5	0.155383337742727	0.0605883164033776	0.055191945240778	0.0408592779575896	0.9324918495480881	null	0.0457419283054614	0.0386068187664791	0.612419246622416	0.207024024482697
DCAF6	0.738581884236216	0.263504016189891	null	0.10569694487258001	0.33927017641979096	0.27435194470747304	0.693314903624906	0.0413276585187153	0.0531540197062131	null
DCAF7	0.8946873219112059	0.433702097542966	0.594553977513993	0.5656712521143921	0.537235532699839	null	0.594553977513993	0.6026716114452471	0.021233042214281	0.376276810401918
DCAF8	0.512552935718298	0.628782376325011	null	0.7508799356629449	0.8304731918584279	null	0.404327186911066	null	0.181504155071695	null
DCAKD	0.586081700879891	0.789102494106855	0.7127114969587851	0.333393743799141	0.21574550046635896	0.2765456346525	0.7510883181437971	0.9375105027058961	0.9973838956066841	null
DCANP1	0.362756747511757	0.7676489646709229	null	0.6525046860580921	0.0119899319330228	null	null	0.0236580191357887	0.7585386470969351	null
DCBLD1	0.6736413412064419	null	0.46108148808941796	0.183398667949995	0.294552733140348	0.8694932502970749	null	null	0.263499762910673	null
DCBLD2	0.9513287206830101	0.546819481786339	0.857273006638723	0.465343521890767	0.752837465429629	0.510105274062947	0.937940483565755	0.9533802634539391	0.57281490328761	0.50446150966436
DCC	0.9501291026350699	null	0.34061046121016497	0.0126140930629535	0.12891147028733502	0.9364645119079101	0.26873828719389603	0.26537715739775797	0.333632522360937	0.81192342946933
DCD	0.485643279651926	0.9616436042123571	null	null	0.183577077425106	null	null	0.955122348082226	null	0.23277500151515498
DCDC1	0.0159816004860862	null	0.881676083650857	0.48808136247356604	0.14343755488581	0.290501320590478	0.9968492543413671	0.29629309420745803	0.369215584898566	0.9968492543413671
DCDC2	0.840127512854746	0.770825934731043	0.5235525057892789	0.6395121700967379	0.672645191009672	0.30506801873319606	0.761507859375502	0.6896969273535369	0.9703988758597679	null
DCDC2B	0.251838620354147	null	null	0.6769502361934739	0.7585762817579019	0.899425679837931	null	0.47379694194790295	0.785816331971568	null
DCDC2C	0.281772940124639	0.260518893814165	0.807503180314883	0.12629428882341803	0.22542296206162898	0.8803360875236559	null	0.926328693756073	0.628800304861886	null
DCHS1	null	null	0.944700628474744	0.9699297801497679	0.8661106836712429	0.45754111317444607	null	0.6691446302750289	0.48538654257113395	null
DCHS2	0.281694905746023	null	0.53941499758271	0.167765416552899	0.794914720930677	0.5695995175710981	null	null	0.523194352915189	0.14206035288836
DCK	0.8515034673223141	0.31751141635805397	0.860656814759904	0.6861355466446879	0.8323887047510641	0.157159620567683	0.828301817536113	0.113780558544327	0.6271180007803879	0.00788353706871048
DCLK1	0.773340780377317	0.388400534139784	0.114015258476615	0.0979234408038756	0.49680969109414297	null	0.103676634965593	0.339729816122229	0.49487440169408903	0.17952064875369103
DCLK2	0.195036175988518	0.396506272945785	0.220139087812121	0.268345183888928	0.4089675537410471	0.130370520235221	0.25064959325485103	0.326107555576029	0.625144966075341	0.48630803120405
DCLK3	0.21389253045652104	0.38654599774642995	null	0.867948938308302	0.132025866951062	null	0.5724791391782571	0.6506805867811479	0.4712225395309821	0.0199951928389643
DCLRE1A	0.755697612016562	0.458719029183964	0.0779161197192912	0.108928025626435	0.6435443134451619	0.320721387805683	0.7727373679327659	0.246478051803357	0.9396882527735358	0.35164911760571504
DCLRE1B	0.732581848124604	0.44190816432638896	null	0.0205721826051779	0.22885228906836896	null	0.9728323396322149	0.8669553280000591	0.8290351244796971	null
DCLRE1C	0.309181240705471	null	0.264906090044764	0.0743105603109704	0.3772025055474821	0.927337855080481	0.462408813876794	0.0807597733367056	0.743615758132548	0.0664386841781153
DCN	0.541063217912312	0.0674245374014663	0.944272474446384	0.22939986851640304	0.104752358702203	null	0.903113072925022	0.8478507982268109	null	0.269944198023056
DCP1A	0.316393026576152	0.0110099130099492	0.64105169529201	0.24759578389127102	0.978673439805035	null	0.6349711244272901	0.7369670483573921	0.5385955030374749	null
DCP1B	0.595445188980599	0.639827550528222	0.404511644433665	0.45657312701552505	0.5739044771007671	null	null	null	0.492258714396562	null
DCP2	0.238894376271572	null	0.116263207117221	0.10341081543694	0.215808430584323	null	0.15268917738340398	0.145760184170564	0.376626117950022	0.9273944444140358
DCPS	0.35663648178633794	null	0.24343152990494102	0.542367246791674	0.259564816124877	0.235379345712897	0.11938915499170899	0.145964712406982	0.322389835269057	null
DCST1	0.35280170256524707	null	0.452052496176486	0.9650941832546379	0.56772455737156	null	0.318553190826507	0.8871993796297121	0.252952351132406	null
DCST2	0.33930810270902	null	null	null	0.8946296979178392	null	null	0.04225178293916299	0.48084151123419394	null
DCSTAMP	0.22027328825299802	0.380007115319326	0.215059725662885	0.437833840355772	0.75120664827104	null	0.380017465143224	0.13766026216689	0.97091202712588	0.35494781361616706
DCT	0.714820887419991	0.5729035308679251	0.12565426558682802	0.7734656354635749	0.108536964992917	0.16217542637622398	0.503107761870339	0.495620375599899	0.699808939727684	0.15000343452296802
DCTD	0.863462056540198	0.9399190110619269	0.9567360906543849	0.320108174061156	0.66593586822076	0.7159193664133051	0.883791438736166	0.762094030041239	0.5211725539674149	0.768514537812091
DCTN1	0.0790177051241838	null	0.180266463325258	0.10140469009152	0.37618771768804105	0.0708050322622602	0.11644349076379801	0.24571203616786103	0.15680181913794597	null
DCTN2	0.7592689453662009	null	0.6587024573436179	0.591051489069621	0.799451703443598	0.17497809120202	0.727258297276168	0.7579927938610841	0.0243833907163684	0.414610077121476
DCTN3	0.657955445962668	0.773512192528815	0.289428289675034	0.7869731594565681	0.434519406480219	null	0.50455949987641	0.14477127583057098	0.972687445231996	null
DCTN4	0.501116162592395	0.0572021410929439	0.24244736411359602	0.17275158279549302	0.923086456989298	null	0.165300412084539	0.183533534457865	0.99706708516341	0.0312224881585172
DCTN5	0.841157103922282	0.54606320840854	0.923689893740668	0.0361593192391456	0.6387514542474381	0.464141550847014	0.8264666096361619	0.0474137990451222	0.794774253822882	0.940162218775893
DCTN6	0.192404226777149	0.917878621892334	0.531663227498013	0.5168249508649999	0.808055454413438	null	0.0937144439383976	0.149422528369647	0.953787888308617	null
DCTPP1	0.278761999090133	null	0.509797710311961	0.464850590875235	0.9587907266078609	0.7413866159394871	0.5304462356889791	0.314917548831594	0.415431558817057	null
DCUN1D1	0.993112408569035	0.517008558620368	null	0.602915954437438	null	null	0.869590550338908	0.663114185040558	0.762047143558203	0.533197285729795
DCUN1D2	0.574799678895798	0.713035641872369	null	0.7683783134108759	0.794552311285263	null	0.9281256911566881	0.9443099042854008	0.48153014047929205	0.8118611051912691
DCUN1D3	0.5965070236622021	null	0.156822699348673	0.263810659700384	0.35910124219112205	0.288613440957259	0.673230591511182	0.771328891086884	null	null
DCUN1D4	0.678211445674642	0.8821041813438891	0.598887451045768	0.878300781244461	0.28019582611977195	0.6316051384073511	0.5950690264454339	0.7253344855431341	0.987367482784235	0.641039213632795
DCUN1D5	0.591187120671472	0.8362842525102049	0.9071575529972479	0.0818345585564307	0.7553380681259109	null	0.929962693528288	0.7295753326162491	0.00566921928605257	0.569045375776043
DCXR	0.53509821945526	0.547722702438279	0.761879694018999	0.8495198191768659	0.911564826756265	0.7278789488588029	0.746676443563478	0.131965156536089	0.46879004231977395	0.6877629563693629
DDA1	0.8525369702002191	null	null	null	0.46258567839135206	null	0.18342542427837902	0.4474273156893379	0.601615375587552	null
DDAH1	0.805101188547128	null	0.8045394686855369	0.878898782853038	0.494635220583101	0.9997919166363691	0.706659461748001	0.706659461748001	0.0879130704221831	0.825128548328602
DDAH2	0.245485300336363	null	0.342117366083358	0.784002018271288	0.708411283245067	null	null	null	0.22861568741420002	null
DDB1	0.6067845430789089	0.40622457503931797	0.768763299370607	0.0642915388307301	0.33269724782710397	0.8624321533419341	0.072860775717847	0.404964251131396	0.7629322121402629	null
DDB2	0.42181093677223297	null	0.89241803937723	0.334153144382717	0.8078494948721601	null	0.89241803937723	0.334153144382717	0.346163425935364	0.667763486171994
DDC	0.378203276550863	null	0.150053950242118	0.39839051489444605	0.5590279260432671	0.7887917633360809	0.6312684279073371	0.656844538664476	0.3032709185499	0.10527993256035902
DDHD1	0.34464992706027797	null	null	0.438119188235716	0.5910816989582189	null	0.532115773640318	0.455288715082742	0.526662912234132	null
DDHD2	0.19206115288546302	0.8679326828182791	0.0129796745943651	0.0864438034446066	0.8154901290671271	0.19728365232580602	null	null	0.71153206595019	null
DDI1	0.21886228845393102	null	null	0.49625478003182394	0.8302683295754599	null	null	0.595453401568699	0.993034217144272	null
DDI2	0.12143847182319198	0.6227136912787171	0.704770768121508	0.426172469843499	0.9874919880069121	null	0.704770768121508	0.48034637128346996	0.7879786469218671	0.6528373690552559
DDIAS	0.7877935622579492	null	0.11765630913184401	0.21198691420167004	0.628407393924711	null	0.939576320749851	0.931893523300716	0.6804725023206739	null
DDIT3	0.17778576777270702	null	null	null	0.142827523237879	null	0.21200527579273398	0.25237576721280197	0.0625929820989818	null
DDIT4	0.16529929742003602	null	0.137462691346951	0.20417921775871203	0.5984619942891489	null	0.12417447807489099	0.139644663183179	0.0644238611394198	0.549417062045442
DDIT4L	null	null	0.0502832833267957	0.259414159636903	0.829725163276735	null	0.41216582229863397	0.455084496171881	0.41216582229863397	null
DDN	0.302095500594192	null	null	0.660180101291991	0.987019805338959	0.790092033214645	0.609572945822021	0.8448444748407421	0.554527668693787	null
DDO	0.20361223652436897	0.37820236609006	0.852697757635484	0.990736710518775	0.7416275652503951	0.48474880204372495	0.606927771493307	0.761489538599879	0.0637588945935872	0.706091875814468
DDOST	0.00397032248826401	null	0.301517483336313	0.375962844277633	0.806130184823792	0.270713515243472	0.272352901606509	0.133529962032133	0.49630531769588	0.9940171192415022
DDR1	0.0267306445004896	0.7060797164769059	0.976411340803333	0.669552723295321	0.00825238178837795	0.0439432685106363	0.0063772135203275	0.475951823176281	0.966401864121321	0.9729631837105429
DDR2	0.5402428543304779	0.833868231953711	0.179673814295776	0.746023426198729	0.356002683020676	0.7594630587472578	0.141384261205173	0.20987915325661202	0.832328560568817	0.0980236270876926
DDRGK1	0.8927349592882291	0.7371446922406891	0.337555856669979	0.28899363844099396	0.0701370205005216	null	0.34179915103879305	0.218567830074221	0.796936069662893	0.665350961883855
DDT	null	null	null	null	0.0187831052455457	0.9591516929689731	null	null	null	null
DDTL	0.0675917912671331	null	null	null	0.0187831052455457	0.9591516929689731	null	null	0.546700998302391	null
DDX1	0.0328239700588087	0.5639682151921971	0.37255571892133005	0.6595941833307529	0.80225722892297	0.5601847144811251	0.263225678160118	0.18215718369394102	0.0662625358229532	0.436539662232315
DDX10	0.460551112616065	0.7984906277645992	0.346809918940228	0.8616024218438331	0.0502826139393059	0.7519689015796559	0.0758426377435575	0.100163182346652	0.827952024715976	0.809078215858085
DDX11	0.126298428822953	0.00955092202076835	0.261457021924417	0.39508120341999703	0.535568074969016	0.6766704085206479	0.259181200388343	0.11693423694827	0.5785961658062989	null
DDX17	0.11865230779741198	null	0.19413357693446398	0.41937303740036397	0.926443975600514	null	0.801150703599868	0.28655256790387	0.416277624370334	0.6554142263085301
DDX18	0.6767297403063219	0.9760844768168929	0.8952419271180471	0.867681870525991	0.845701922247205	null	0.940727847165463	0.852430053136059	0.15100650950392003	0.868431622518583
DDX19A	0.47042404859052	0.24356286070957797	null	0.0599186156919341	0.29434817649269296	null	0.566118701303692	0.566118701303692	0.616663486959915	null
DDX19B	0.41256397798954203	null	0.624874329055963	0.6721115079650519	0.0860292408117658	null	0.9319282108491149	0.22786375459579397	0.6072399568575451	null
DDX20	0.38049126588986404	0.41001559995960796	0.3694864815454171	0.482160935216349	0.466858903110885	0.7574173432748349	0.16437348775250302	0.480511254952005	0.6151029995960949	null
DDX21	0.9659876319679791	0.5876458010156229	0.3715637657697679	0.8708199056535241	0.6583742629285451	null	0.3715637657697679	0.759392835522788	0.47901658622776294	0.0607579149864825
DDX23	0.420636043791669	0.0057485696252475	0.5779444060148721	0.12005130065167802	0.8808224650175249	null	0.5779444060148721	0.0726176135734946	0.646877034903331	0.330568123162662
DDX24	0.51507741871726	null	0.811319074082337	0.8949987358151651	0.8908494553360009	null	null	null	0.5300375486170621	null
DDX25	0.9618654665782601	0.6202729930205041	0.8689267925261709	0.9358419623878391	0.36463221822122	0.23730586763200198	0.884643351636889	0.32055787197191304	0.39637296752182594	null
DDX27	0.526956878829036	null	0.599277873310687	0.6887815025142829	0.985419354065066	0.3729623257850271	0.32290197046763597	0.5309029129484559	0.711171240077131	0.0694870348370034
DDX28	0.703441927030635	null	null	0.24952907458046303	0.8420045057813059	0.506108134891919	0.5157428512677971	0.7559850172780491	0.617087317449725	null
DDX31	0.406428303789246	0.45114257197792107	0.262474250379636	0.7603353333832622	0.7055256265160009	0.20603559652775102	0.15103894505929	0.24049183634042698	0.20804190230562303	null
DDX39A	0.955302231022833	null	0.297163658948374	0.987938238451808	0.303769716050871	null	0.302095822763018	0.9173747581196271	0.579975279070725	0.237721996283707
DDX39B	0.961879772943774	null	0.33793427771852	0.811423330642076	0.0287869682255544	null	null	null	0.0739159675631208	null
DDX4	0.43137859427001	0.438674227489565	0.241390457320506	0.943221650681378	0.710611180969162	null	0.571873343822219	0.862752571472419	0.673463770261947	0.7567714056812741
DDX41	0.9409549243349008	null	0.641724289008323	0.5063597641935779	0.0570048112613795	0.694693300673982	0.7388758579445269	0.663999404335177	0.709528630582453	0.28545320621964504
DDX42	0.753704516090433	0.594133991876442	0.536185482433581	0.837298781203893	0.0200310751899213	null	0.497085798780272	0.662676203299977	0.873166066470519	null
DDX43	0.3818062996158139	null	null	0.916880369677621	0.0124277557787991	null	0.30309115538815	0.267465697064314	0.40873369297640505	null
DDX46	0.37860687607182597	null	0.37997071939324295	0.676323870198816	0.8564832715319199	0.35067426537297897	0.387604699091292	0.0872552371549549	0.210404973481364	0.124819124250741
DDX47	null	0.643834015389497	0.296553695509834	0.279780386501641	0.77340130479957	0.7919349274473371	null	0.6211404350738872	0.8890642803790779	null
DDX49	0.43084192223837803	null	0.077696887081685	0.262444916318525	0.7545675978338992	0.986042539051093	0.4186359040221161	0.46790260283645707	0.25260773807124304	null
DDX5	0.364267207151359	0.371124385899375	0.06793633149767	0.42191260083237203	0.0461737259580812	0.97916355944091	0.0435441461265811	0.17228944233851198	0.6535544558741779	null
DDX50	0.39617826546328605	0.95753952238168	0.631814198663006	0.79834825596835	0.435702664588396	null	0.6246695065225699	0.7397442171729399	0.541278757678455	null
DDX51	0.8934719203917719	0.8692120346536579	0.6449407455267729	0.750994594842923	0.653715601425937	0.461833767024278	null	null	0.8144305959420699	0.13187231521556
DDX52	0.996000141558878	null	0.7459002392133429	0.22462408618091698	0.8090833524109531	0.504848015434739	0.638754598469153	0.63582964263607	0.531839186247295	null
DDX54	0.56267808275237	null	null	0.412559491721434	0.581233816094251	0.744381897920174	0.5114631456357279	0.641654080138241	0.955235914982247	null
DDX55	0.7695340265043259	null	0.339593552150198	0.46252724893218605	0.22391868921114702	0.8038810616895041	0.18202776199000797	0.212193571022342	0.47500714346111894	0.126147405728388
DDX56	0.7709514344517371	0.5016413168289651	0.319293412335232	0.0878896733976637	0.14306146070709	0.761385647219765	0.325787687112896	0.15869056520346803	0.24250368951942802	0.544202986056056
DDX58	0.8021471519212021	0.165935636304396	0.9832572948964959	0.8151769633591591	0.774022801722783	null	null	null	0.987535994358438	0.691557333589064
DDX59	0.23684855116805104	0.932942277792429	0.20807099303010396	0.8307519764793471	0.0141140080540401	0.841152794655391	0.441265165126839	0.0075070030703371406	0.602573495364396	null
DDX6	0.599192769174316	null	0.99870453924066	0.874706602142117	0.70872688980713	0.18276639221128502	0.9331718613383759	0.7781210588057921	0.6945531158103261	null
DDX60	0.0751282234727748	0.5285356968217609	0.6960218372204641	0.306915526508302	0.8952160982216769	0.695478475335808	0.70990695300965	0.245042030759455	0.492683343876594	0.36328673783931503
DDX60L	0.20418311361186198	0.38201557971080197	0.33186796377826194	0.22256131467950302	0.031506837799383	0.13661232158412	0.27037318194321597	0.257684143671331	0.0279035194237592	0.327514754628705
DEAF1	0.0102274014771555	0.5444732391431111	null	null	0.9448942477904481	0.766954326584812	0.604447759102764	0.0958699664872906	0.940543888477084	null
DEC1	null	null	0.35477915316767894	0.0410317341598992	0.144354262949747	0.12837417582848898	null	null	0.989128072478485	null
DECR1	0.7214647449782309	0.531960836803256	null	0.39004505531727796	0.107625919677865	0.803785418895394	0.7059847039593199	0.652353233315223	0.44736545375582104	null
DECR2	0.81905888732205	0.81887830373738	0.946384673185979	0.837426905918624	0.8710930102353149	0.35477841797531895	null	null	0.276576783479646	null
DEDD	0.38434426439134395	null	0.177382508947408	0.230416804839838	null	null	0.192752153211382	0.0947779956191465	0.0936840801997425	0.664920884337921
DEDD2	0.14884914950641298	0.0941566970569415	null	null	0.41974319100884205	null	0.521423101157007	0.527063645146445	0.844304766056918	null
DEF6	0.9143126303361719	0.49281880923317106	0.892178720496152	0.5211429431157539	0.719031828147063	0.47009760949760204	0.9882833090615679	0.544156989381954	0.8557481568819301	0.666087361464111
DEF8	0.560806769900588	0.920829141336262	0.607385246499614	0.258709092906663	0.14935382109331197	null	null	0.542493746421698	0.561081964392018	0.574178298164874
DEFA1	null	null	null	null	null	null	null	null	null	0.8824260370901179
DEFA3	0.0730262772924983	0.880764198157977	null	null	null	null	null	null	null	0.715644675006647
DEFA4	0.949007019173638	0.16097792106592002	null	null	0.981029250555134	0.657064898855635	null	null	null	0.916448877697549
DEFA5	0.7375330690521641	0.0965601089043987	0.7027267808200639	0.706755383930019	0.4123906258695789	null	0.344939235101643	0.46264488687553496	null	0.45398777011976205
DEFA6	0.410921998005016	0.703939053394922	0.633312410149925	null	0.500000667459866	null	null	null	0.597365322973301	0.22671475989512696
DEFB1	null	null	0.319875766184777	0.224574246313783	0.162624859860328	null	null	null	null	null
DEFB103A	null	0.198499305212177	null	null	null	null	null	null	null	null
DEFB104A	null	null	null	null	null	null	null	null	null	0.247166821048103
DEFB104B	null	0.260805072974161	null	null	null	null	null	null	null	null
DEFB105A	null	0.0673692871006455	null	null	0.430897474687762	null	null	null	null	0.523830170738016
DEFB105B	null	null	null	null	null	null	null	null	null	0.7056904840797679
DEFB106A	null	0.7313016617206809	null	null	null	null	null	null	null	0.56578270826117
DEFB106B	null	0.8637626754455692	null	null	null	null	null	null	null	0.7056904840797679
DEFB107A	null	null	null	null	null	null	null	null	null	0.0426007034963162
DEFB108B	null	0.26665539278043	null	null	0.761497071509522	null	null	0.33747607629620396	null	0.145633292244882
DEFB110	0.216312600638673	0.9909212285100221	null	0.717903033387254	0.17607473378245	null	null	0.574915289540239	null	0.9320346633321709
DEFB112	0.798245271562455	0.872007503093007	null	0.301940596114862	0.41906708329402204	0.334879928073683	0.398685512356695	0.20047015128341297	null	0.324185072705882
DEFB113	null	0.016067194952611	null	0.929147993865429	0.960935143728797	null	null	0.279048796206832	null	0.30821074493555
DEFB114	0.209672392734012	0.6660414140369879	null	null	0.8342749479208249	null	null	0.306233243753678	null	0.9735446086659971
DEFB115	null	0.23037689777142997	null	null	0.7129220794364041	null	null	0.12080236442965402	0.0146774817593016	0.504012337605557
DEFB116	null	0.6721346416562649	null	0.33079794998657	0.0200896866055641	null	null	null	0.8876586349912671	0.5695343292510711
DEFB118	0.7045659294821441	0.12395624369615199	0.42595807640710703	0.42595807640710703	0.8299111219212021	null	0.42595807640710703	0.8209768237730141	0.230671325692121	0.0011864602880435901
DEFB119	0.808618900842793	0.0803610685594783	0.73470820935322	0.73470820935322	0.841866107072593	0.7706708137070609	0.73470820935322	0.16796846625584402	0.272155900596145	0.519036468419949
DEFB121	null	0.129388951542933	null	0.0937403578897191	0.881276443116241	null	0.171408458559241	0.693877214779615	null	0.0632705873720701
DEFB123	null	0.381026564551715	null	0.27666915760791805	0.531005592915752	null	0.316816088616442	0.28915242975484995	null	0.0639366855699878
DEFB124	null	0.8218280542755381	0.927795930119407	0.8320711680072579	0.66169174818686	null	null	0.8020148286585909	null	0.157620798335787
DEFB125	null	0.22141351622215	null	null	0.7448453316046709	null	0.40765507036025705	0.44485539575931293	0.9725942095268271	0.304690849506617
DEFB126	null	0.492179420760596	null	null	0.21087343859473	null	0.074515047663148	0.232935814137631	0.481111556365105	0.308295430049236
DEFB127	0.616078057040437	0.211310378056547	null	null	null	null	0.29528145075379	0.332835396968094	null	0.186022268567903
DEFB128	null	0.267758032921274	null	0.101080494511638	0.40991727791734	null	null	0.886314059478687	null	0.999157996786221
DEFB129	0.7569355329461321	0.171306810519726	0.6572532577033161	0.25178977628103605	0.30881147848963697	null	0.42053772715414894	0.8407725235856139	0.110928815521053	0.27153777453912603
DEFB130A	null	null	null	null	null	null	null	null	null	0.0508792850125115
DEFB131A	null	0.965710478539289	0.5966296691315309	0.5966296691315309	0.48280565608441206	null	0.454709196695193	0.18972946323748802	0.6587392805464489	0.322911360577208
DEFB132	0.776024838830532	0.926808695561292	null	null	0.8452077499956091	null	0.9629288654479341	0.906521989279878	0.905780351767275	0.932310885733504
DEFB133	null	0.269473401361551	null	null	0.3470289969188631	null	null	0.226439742194807	0.128180673315655	0.660643747492933
DEFB134	0.0657399271567212	0.39597375146841496	null	null	0.0491448218094241	null	null	null	null	0.622666487669045
DEFB135	null	0.234369712368142	null	0.508113776422117	0.739316522808323	null	null	null	null	0.703621325124134
DEFB136	null	0.16537452312098	null	null	2.48305212591227e-06	null	null	null	0.773658029587373	0.33802823399986304
DEFB4A	0.981977208474423	null	null	null	0.08427010397755999	null	null	null	0.299057215606567	null
DEFB4B	0.124240789149545	0.655460890522069	null	null	null	null	null	null	null	0.04620793163609099
DEGS1	0.0169846060076276	0.22430817974726003	0.6502321208011489	0.8268538060350609	0.547914273640188	null	0.0346444971066171	0.0297277101474762	0.026620704923179	0.548815848826364
DEGS2	0.8111119056569449	null	0.8231561179084308	0.591492014989472	0.9521923054487992	null	0.505450283070054	0.933537079804726	0.399703900116753	0.8213093666118821
DEK	0.33885386508670895	null	0.271349854331686	0.899536938322764	0.470944280948914	null	0.309360230249947	0.398966341813508	0.630073202447009	0.24829525337360997
DELE1	0.1626632436192	0.359554225051604	null	null	0.610589027536379	0.9471139828164169	0.90667393275397	0.396468674841966	0.8221051757140649	0.10352780465131599
DENND1A	0.18309125130709197	null	0.381433564871373	0.17007330673174098	0.287350988533681	null	0.8913428743103841	0.5680376971570021	0.499719303923481	0.46872318166398896
DENND1B	0.550179872607548	0.297365827265104	0.49815605139178604	0.182545891016175	0.6544308112277671	null	0.410466886417868	0.13323806731374901	0.19321739275910102	0.14280158422018302
DENND1C	0.154221522392598	null	0.9961112563880881	0.794871432140725	0.17387217172678304	null	0.123993456873851	0.0541788955805805	0.19596321095116298	0.8431094761298209
DENND2A	0.114520155278451	0.683935468217449	0.41676383311329795	0.856471832395107	0.4244334423483379	null	0.470414177073715	0.542745182606546	0.516676872147944	null
DENND2C	0.466106863587858	0.0418285167976804	0.638057512451355	0.8582349014716261	0.459790263495383	0.37688366423722497	0.625924039422562	0.847337962798545	0.665473182257973	0.66487569677216
DENND2D	0.0994603742322231	null	0.9844845824983901	0.741703913000417	0.835263863995407	null	0.951179557020856	0.379723806922178	0.7914392089808929	null
DENND3	0.45432191944225	0.0694618987229969	0.954108407822379	0.813172405902562	0.9755830115559019	null	0.7006271701023149	0.28337443646487603	0.8983674658892009	0.76297710801387
DENND4A	0.205759879685784	null	0.675591495701948	0.11302955698561501	0.43335939211094104	null	0.7041667488076	0.272595785964176	0.117393094895446	0.861893791640157
DENND4B	0.0384756951514187	null	0.984401866207798	0.701198420976028	0.248707360736827	null	0.985697536777851	0.602384949779429	0.823011729253598	null
DENND4C	0.44844500080372995	0.28130164065944396	0.78740170284677	0.669167131515869	0.490655009442663	0.0548192755650643	0.5532491463218651	0.34300668608049395	0.827545700930626	0.45903797672967894
DENND5A	0.20843954869856196	0.304304019549634	0.0311823997449179	0.0198979018722487	0.24430784919949	0.27057611850691604	0.0180919234046193	0.0611720890854457	0.31579897321267897	0.0155036707183138
DENND5B	0.780764157740477	0.26432396694481697	0.4641515811748321	0.516275795476174	0.668612670459677	null	0.45813025094161297	0.9079097843238001	0.552718166767025	null
DENND6A	0.582711300121697	0.34846674584547305	null	0.593291407679613	0.0693436887760011	0.293640904888281	0.27989318703141	0.279890158206198	0.580588332743312	0.630061719222775
DENND6B	0.534005533199715	0.7641741422720942	0.7037293885159158	0.29988742384766803	0.729635338893615	0.49182883289980894	0.9778464079638399	0.16847689013984501	0.591959232333104	0.669908054666415
DENR	0.9485692012611179	0.534611658604067	0.814607362751456	0.307634597755938	0.868490768802602	null	0.9626790128409409	0.8015530353812729	null	0.7873381186803751
DEPDC1	0.884464921071017	0.9730275229080508	null	null	0.722687328257425	0.42415760305653005	0.842228114912736	0.5026708887815801	0.49333649312140704	null
DEPDC1B	0.4085271737678611	0.385556450043365	0.546144324722368	0.8435695180298041	0.612231048219639	null	null	0.6710720199413671	0.247980169427455	null
DEPDC4	0.0505858079354822	null	null	null	0.650179803229742	0.166779921444046	0.467667995206742	0.858669541187595	0.51454439329906	null
DEPDC5	0.0904610905455365	null	0.346120340248417	0.0707316831775058	0.353457152688163	null	0.35801541640894896	0.412764000747701	0.8928383734690211	0.332907002356584
DEPDC7	0.68403188766571	0.7336248715283761	0.33584591174575895	0.588037264652801	0.5013855169096451	0.0851466731807422	0.33584591174575895	0.45415151666741205	0.5594689979092149	0.242673884406911
DEPP1	0.19553687349328197	null	0.7272580848891609	0.90437933022763	0.35117098854180395	null	0.339801190816558	0.31073456703455893	null	null
DEPTOR	0.9255416543697099	0.547502985020124	0.44954951918171004	0.8063789208325691	0.930517009525917	null	null	0.719405680862893	0.9644106470282621	null
DERA	0.00933807147517118	0.334870595281203	0.6784427862194219	0.444536393497599	0.356000772269924	0.778541279561812	0.47364902955723204	0.7253845065740059	0.10237352643296002	0.9353221194334741
DERL1	null	null	0.17907310178405103	0.45463897299299105	0.34291568519251103	null	0.8955648839610151	0.7804889187586659	null	null
DERL2	0.151993549057978	0.9221288315106679	0.136972270827846	0.42242444408734703	0.9636288403077079	0.24856777490525198	0.00153395933485889	0.0700762102123623	0.9338303362670821	null
DERL3	0.666042167884933	null	0.9938665301788481	0.559558100119241	0.61238968213796	0.0119389902141968	null	null	0.5882050135049871	0.945072049687792
DES	0.974425754505694	null	0.9402104968523471	0.6747600491592349	0.8781529756338841	0.850462845088134	0.940212920932409	0.7065855073703359	0.810000944254027	0.4133118733982021
DESI1	0.7964157565689499	0.724307358587377	0.166427235929363	0.500828610631537	0.9946450031853171	null	0.5461881448923879	0.72314040571704	0.641661726526724	0.15628833623086902
DESI2	0.159230021263227	0.0999123608447801	0.345216241727722	0.0527398276238426	null	null	0.41389806631433	0.71985751419351	0.7066513991237159	0.21656066334335997
DET1	0.7035015505304121	null	0.753072526768139	0.7190732019819692	0.6154371284067499	null	0.8197873026212841	0.8540386722469799	0.574627045873181	0.662083861690675
DEUP1	0.903766817532887	0.628506566455676	0.88498029793166	0.8890502384056509	0.645764947649317	null	0.9592999826305529	0.921772343616605	0.18755156456763603	0.03783765374895
DEXI	0.787976009014667	null	null	0.27574411469349297	0.6469521978854351	null	0.464655124400105	0.34387209678348496	null	null
DFFA	0.43669263183139206	0.5850297617045289	0.6210363724946171	0.749997570806388	0.5224946938395411	null	0.17104292990570702	0.790091787981783	0.974578410223788	0.600977591497295
DFFB	0.27521599649121303	0.2705991516702	0.5560114317518149	0.21814405049071398	0.517565756122822	0.12048823560909	0.5801515845370621	0.548429938430699	0.44181371563839705	null
DGAT1	0.976510149810658	null	0.8663400833495891	0.986422013396592	0.909556584472667	0.441836243170427	null	null	0.71009339715981	0.9185978028731179
DGAT2	0.526905425889847	null	0.26681396778744	0.130095760218496	0.480609024732835	null	0.952914573459609	0.900059635799333	0.0598788111250568	null
DGCR2	0.25674198194420395	0.334625352705221	0.10687994289622599	0.24260820388611604	0.157074988289258	0.10442907899371	null	0.744011377786756	0.5207520361480279	null
DGCR6	null	null	null	0.380521142713689	null	null	null	null	null	null
DGCR6L	0.8409210556081129	0.6423500762000259	0.702784816262389	0.491645435727726	0.923112967049328	null	0.7213876103493578	0.9378348872841721	null	0.686016978754314
DGCR8	0.44196380279431796	null	0.0371686328979248	0.14118387201457902	0.904686241186631	null	0.0227761232934509	0.0717159121390032	0.7890460688063822	0.37819183503949
DGKA	0.6922575003854561	null	0.33423383067011603	0.7304399404996801	0.49165649081617496	0.166653813387315	0.136117130035572	0.0479763791932992	0.21227357900708102	null
DGKB	0.0353678731043656	0.988960799820224	0.493246288094742	0.27335675763803	0.312376477021788	null	0.8922664093369459	0.916231845002832	0.28070713706475797	0.989569223054573
DGKD	0.340133642384578	0.50523477537482	0.33843274343731394	0.27968103280018397	0.44898560541445004	0.7773470372510941	0.702178429432843	0.23240152334536898	0.8039192331317421	0.440373722300675
DGKE	0.0178629969097355	null	0.48758155858156005	0.334484339493282	0.0276143082704479	0.0670324926935714	0.17214898340332999	0.0397062381739069	0.713935159767902	0.355763353293171
DGKG	0.931537064505473	0.327332912120729	0.505680580776009	0.428513585333353	0.565236798477618	0.8074297818806779	0.457745770281788	0.40142561992073106	0.711762524362264	0.968194351851495
DGKH	0.9216758592347141	0.38268578574243	0.996307433975359	0.22369581669692104	0.281089615961572	0.323403344785621	0.996307433975359	0.33989579387781704	0.631216167297702	0.7423396408289841
DGKI	0.8210409230119009	0.41650854276033705	0.39252190031383594	0.0807957884620951	0.134722196347111	0.0124013699473295	0.251204897760703	0.109031095539809	0.9043123474691831	0.0981942260421717
DGKQ	0.992075528870211	0.306473415670921	0.334546806111259	0.5976761069140251	0.98403111460302	0.980620649469922	null	0.7893087794836421	0.363916062757275	null
DGKZ	0.518703769027747	null	0.0320446205655786	0.434983890480944	0.9173012711827159	0.901920264258929	0.421389575851319	0.766865086789158	0.46840085782084	0.928379907226235
DGLUCY	0.0809388671370284	0.340700705829272	0.6779411662475711	0.839727397636481	0.9169665570533341	0.370403958986165	0.20104739635109198	0.468885758688916	0.0364800771101955	null
DGUOK	0.802999829291291	null	0.700241091246535	0.266707688627037	0.68675161754979	0.663593973076561	0.8714167044298721	0.702692986512952	0.49306916184556	0.386194232036201
DHCR24	0.8879285962786829	0.89693347954421	null	0.0246399979499167	0.85465380889301	0.6022624578422099	0.9922764281241171	0.9394922552223629	0.9660825158715641	null
DHCR7	0.8827073757805759	0.0988313462528199	null	null	0.680728316528669	0.765414248553962	0.845896193315942	0.866112898088491	0.34341312952876596	null
DHDDS	0.819184506574347	null	0.8634002759820529	0.744932934812261	0.630194252025662	0.6020060698973879	0.830743215555675	0.7186432017473809	0.8677201385735841	0.9487440921779859
DHDH	0.44673236067495703	0.35333485148942	0.5461362204989489	0.6361643176569829	0.7669530042924009	0.929019039294421	0.5461362204989489	0.0145270572104929	0.5758999376548289	0.9571792633424709
DHFR	0.385457076681758	0.21524416309100897	0.371436924976853	0.5837665116929139	0.907533692109964	null	0.30690191663883803	0.287379355814276	0.8819161569984371	null
DHFR2	0.441628835019417	0.7461620720470409	0.969888490624083	0.0656696123294359	0.715382561933216	0.9318553206969049	0.945723700040328	0.9964717560665209	0.5044107341298449	null
DHH	0.871583498037923	0.47805484471897997	0.9389833257083221	0.8950022579466841	0.8819965061205619	0.8819965061205619	0.9830147185307841	0.95616278315663	0.0794204584984595	0.7657423896926551
DHODH	0.28711527577993395	0.8152724355499209	0.703154325396553	0.405263872893698	0.614296559579128	0.648516133206194	0.703154325396553	0.136226081014874	0.044205800684244	0.813452078984063
DHPS	0.577932132962125	null	0.982632685491315	0.0642490697304217	0.95184497095486	0.0735075404966301	0.874966871728135	0.7713242396436351	0.842749611772327	null
DHRS1	0.56018040863253	null	0.6020014748985439	0.471461064649344	0.226783913787327	0.500736510639997	null	null	0.8462032054530451	null
DHRS11	0.661824849582205	null	0.584804260257654	0.0383592353426709	0.335751586909744	0.335994625908231	null	null	0.681438099084332	0.700187354067376
DHRS12	0.73832917569142	null	0.6830393952917578	0.547212519760708	0.823872870910646	null	null	null	0.0894297108561924	null
DHRS13	0.5393912759024161	null	0.6359708080718199	0.9967197231837029	0.6814468702383959	0.453174788183702	0.72830341061335	0.8844028116643392	0.7271310115595641	0.572101239430822
DHRS2	0.653009121219922	0.24806015842787998	0.614043721569618	0.8414802021242149	0.656207920324097	null	null	0.398236841776748	0.9310496457318191	0.250244905661293
DHRS3	0.9577515436527121	0.0176690226753911	0.7095500520387711	0.623993782486574	0.200052935110077	0.8592248763849231	0.63739197408806	0.9596064247767109	0.5379397454547621	null
DHRS4	null	null	0.951448931497984	0.7415934475785241	0.9448569383544871	0.7245795446404449	null	null	0.898029595074215	null
DHRS4L2	null	null	0.126524441276639	0.23897951018335503	0.5689469687368229	0.46483801043573797	null	null	0.39755497737765705	null
DHRS7	0.295434835245964	null	0.389847604513878	0.5462366371354029	0.29815131793230604	0.26932368905281195	null	0.976763087739158	0.8865872252151941	0.76968880064666
DHRS7B	0.162485514646827	0.823912481986365	1.5257815077385199e-05	0.59280805580035	0.39157453193590297	0.247197150725368	null	0.41549890793080607	0.661915070124991	0.0501496929260974
DHRS7C	null	null	0.7157558375639151	0.103201639121034	0.516224981141666	0.659030548464915	null	null	0.692389321824479	null
DHRS9	0.46776753850987	0.107509528639633	0.4818771499311621	0.43529731729356497	0.92622608137852	0.973136003224358	0.409545842267085	0.77641257671587	0.6323445394016021	0.6358970241245899
DHTKD1	0.3921764709358329	0.17339316349850598	0.3577634514020471	0.0443046411872047	0.5319473961894421	0.0277983719914596	0.3577634514020471	0.11306551149751701	0.730900608962071	0.6687688704132739
DHX15	0.546983105480726	0.712178282379537	0.070901710457136	0.0921572808835502	0.580406972198191	null	0.0676787525724936	0.146597686436635	0.0112654262489842	0.0183505932094209
DHX16	0.0685823248774186	null	0.23714186281032998	0.0868592838778461	0.29849714919424897	0.25824126997677804	null	null	0.52095557736537	0.102843209550625
DHX29	0.903214158229547	null	null	0.169051631576388	0.52787078920472	0.777894473653105	0.698180061191749	0.104979418281609	0.35793675243544104	0.651715544906058
DHX30	0.387911556704825	0.9202482538826742	0.24969316181942802	0.38436288255459206	0.261816068208995	null	0.28535078884216303	0.30699743241773697	0.485548155410311	0.7152903871430601
DHX32	0.6593094151742349	null	0.5743428223437039	0.709505686573662	0.7536267368336441	null	0.235770307510137	0.528551134095848	0.8728612755585329	0.113957471050298
DHX33	0.16670227754897	null	0.30987261240266	0.15374234001773598	0.746708654184475	0.346066857094296	0.7873360995460831	0.10317265667464301	0.610868709839662	0.295239216570501
DHX34	0.8724999493366871	0.954902077133451	0.818321030428324	0.65758991462704	0.9069415896930891	0.31238608553595004	0.692060215627142	0.6528467777531589	0.5601780765643379	0.918131285149013
DHX35	0.20030907601459	0.9325730695928921	0.366349148165868	0.669816954542072	0.465763676983878	0.119541808954922	0.16320090615159302	0.281940399067098	0.4062809415322321	0.6985585248227939
DHX36	0.45527230128893703	0.342694648293669	0.8178177458941049	0.243297614423798	0.9215645491634509	0.789396132693951	null	null	0.134483685824125	0.53046887276426
DHX37	0.17498184035563097	0.16236544522974403	0.131309432434941	0.119236370886402	0.527192924548691	null	0.9117878597459829	0.429415102632617	0.138322849174257	0.593373619821573
DHX38	0.0754461898544601	null	0.0431817047719734	0.0450517292259464	0.612002982274553	0.860050779245457	0.18671709463704	0.0450038649968476	0.0435019468442788	null
DHX40	0.050124381480294994	0.942964678722498	0.38941215766774895	0.206059663743895	0.000116170426026407	null	0.298669687553136	0.18114272028971698	0.6192744954091031	0.43462349385625504
DHX57	0.927876096887864	0.148666146324591	0.9546356292570071	0.8906307740701601	0.408281377743701	0.7046225909295091	0.70444436425638	0.22570663078379602	0.728968580405004	null
DHX58	0.720635472450687	0.584192626271292	0.372624643463026	0.23669370495213501	0.674619762707754	0.459047468366877	0.277009585174663	0.19398804061431602	0.106568654844747	null
DHX8	0.0412666861819717	0.9812855371772109	0.8570034924745309	0.500485763651004	0.8201395353197231	0.0771901303129368	0.969119283402142	0.00514028631086583	0.11644719038843102	0.508483445018609
DHX9	0.965010498800234	0.8855611827048672	0.7263928409327671	0.465223045668841	0.547541322779131	null	0.855506322883428	0.924256404177328	0.7748324198072851	null
DIABLO	0.6800884746782919	null	null	0.455537459412492	0.8036716819100259	0.818363854662978	0.797028194057308	0.27839679031108194	0.402329029984553	null
DIAPH1	0.156453819288568	0.37827487905298607	0.976107043576377	0.9586769084302579	0.25251104635495497	0.400917120491152	0.7990870912708672	0.61669560571257	0.811161686112387	null
DIAPH3	0.18737566557166	0.0424305736150847	0.150630191281464	0.680957186217227	0.152308016409329	0.617605150770329	0.135388906095483	0.541077024984195	0.0977619240787551	0.82359861553279
DICER1	0.738873714629446	0.985128256177625	0.0168493042224451	0.0893987405687557	0.918878996744438	0.842067293225433	0.0318117291519308	0.0240370032521406	0.112388001391003	null
DIDO1	0.805178996910559	0.6324003202922739	0.522275976946742	0.952986678595407	0.612120216978981	0.103969321432804	0.248612116662513	0.596320336122699	0.60518814844663	0.575974179394531
DIMT1	0.36657456745698297	null	0.49244872653231003	0.417307445326437	0.557392465282966	0.141363448626481	0.36183690445839	0.0154349766998091	null	0.648688081500621
DIO1	0.268674153362892	0.6456399820341929	0.0374781713656862	0.198130624449112	0.45708895945215394	null	null	0.16427406319433802	null	0.200669961966906
DIO2	0.874184491023567	0.8168869686951908	0.230699607929297	0.28676366851049	0.29586258338493	null	0.35412823802920795	0.31168854148469	0.8678337510752819	null
DIO3	0.10341231576948899	0.0707269479268012	null	null	null	null	0.570901420241736	0.22622539081561302	null	0.46495477013515996
DIP2A	0.0226802591024813	0.0011273043901569599	0.702833228408091	0.0022788867553916697	0.39626164993763296	0.36820300982045895	0.7376276982620649	0.0212315647070005	0.49122038580558597	0.7184749572046519
DIP2B	0.5900244038338179	0.9088654689691641	0.7083432779273009	0.603884726672318	0.116445627429992	null	0.45905602283556896	0.5707368080122299	0.441155264704574	0.403694078763939
DIP2C	0.7144544252252131	0.6312203410156639	0.431415129392697	0.7661012346898491	0.283649321913109	null	0.708299330075798	0.616122113219501	0.394171337765832	0.5059268316167199
DIRAS1	0.738118067451981	0.78908614580734	0.7690727165432041	0.79974006592667	0.641619083033272	null	null	0.7342128610720241	0.141077227242046	null
DIRAS2	0.25490680386416803	0.0853707978639906	0.7354525000296651	0.6985675976184611	null	null	0.7345905465669019	0.701831300163573	null	0.0387700520473061
DIRAS3	null	null	0.946682755367023	0.9898275094925171	0.0375953770151107	null	null	null	null	null
DIRC1	null	null	null	0.665052955017297	0.538131268712931	null	null	null	0.807653331499417	null
DIRC2	null	null	0.478612751510399	0.676358755190714	0.9066760456076379	null	null	null	0.18225804855047603	null
DIS3	0.470595425619216	null	null	0.466876372690235	0.513118358847515	0.132884549607029	0.135281544037506	0.268349347243486	0.505182294073036	null
DIS3L	0.9163837353043599	0.386883062599813	0.9305120450175971	0.921747497673832	0.837430500783543	0.895205123480711	0.7923506910216321	0.616654893566455	0.9143118611014169	null
DIS3L2	0.634244328553022	0.07779553234289599	0.312889188837026	0.189137393960766	0.29244063792697494	null	0.8018109862863891	0.28142674761900394	0.190637685328883	0.333908002138963
DISC1	0.353959520486927	0.45792998469344803	0.670877759473463	0.111709703324446	0.282019668296633	0.7794025631308851	0.6652852185447121	0.7927487945978191	0.256642651746599	null
DISP1	null	0.294397920647204	0.8789603359847471	0.0329053734238144	0.170885569940743	0.650216615873144	null	null	0.0189160868415463	null
DISP2	0.746835899559288	0.706785676849096	0.5919994315437889	0.797507037375222	0.066388342574994	0.11389669541960001	0.5919994315437889	0.734880213811109	0.569769654290782	0.767309822326374
DISP3	0.769604877251231	0.8487188510080831	0.7985647912976409	0.8820456364446141	0.223746832815477	0.29376830828694395	0.9083922013178549	0.879836247536843	0.28692243109155396	0.7510063975786979
DIXDC1	0.691885335009319	0.427328009628607	0.422939768554997	0.5019407873367511	0.993877175052153	0.840264196989517	0.756132439592189	0.7623807166310291	0.145849095339009	null
DKK1	0.199554673919629	0.213990429077692	0.15798658251097303	0.366762590551759	0.0250140721234393	null	0.024394234359523	0.232980235415201	0.702043665659834	null
DKK2	0.5562519815110429	null	0.631181018864724	0.5504621976585771	0.0037710166229925103	null	null	0.14110463653015098	0.0036259681085985	null
DKK3	0.6941102415697921	0.6284227938800401	0.0526465875253432	0.7542289450213671	0.923023522591942	null	0.0312231432763619	0.595991056400354	0.23726773042227697	0.488299204841796
DKK4	0.578139329998448	0.378106431472096	0.12008438671483	0.136019728138693	0.0239954987065678	null	null	0.591978425165443	0.254293593133764	0.127111843764502
DKKL1	0.246716391192586	null	0.18249923270580604	0.193403918976011	0.5159909216476071	0.00367828751893962	0.242730866104396	0.49884948777256705	0.843173942614333	null
DLAT	0.415074017369202	null	0.571343345820738	0.472350111763525	0.7454137056989009	null	0.571343345820738	0.41671814430725607	0.0269269648341872	0.637529920814375
DLC1	0.955433634647164	0.955333483209663	0.6250306538099151	0.948659464735248	0.9185699959983801	0.487116040858146	null	0.19016613179471203	0.27790742802551394	0.502601758006176
DLD	0.351130594899859	null	0.4252743633417	0.334523954106555	0.36975262456040703	0.8467834432516139	0.868642165364447	0.24190165530891	0.44444299889739497	0.260669582367128
DLEC1	0.21244582994041	null	0.983876156913107	0.498859479320685	0.711712967728698	0.0231137004784401	0.983876156913107	0.7184977059208879	0.982183658622272	0.20579586899258398
DLEU7	null	null	0.44097681035871106	0.8354581779351	0.9919601293142649	null	0.9690471037898091	0.9891716027077561	0.806704777918018	null
DLG1	0.687649899076896	0.49149973293162397	0.44151153592712394	0.49823362989667797	0.7326588323650971	0.8824024615148259	0.527209926305394	0.531036961521514	0.27608890653935103	null
DLG2	0.13931060326227698	0.0402772793452425	0.839282749656073	0.24795992141141102	0.625257298939359	0.38728380784915606	0.782546320821008	0.575810707335255	0.17286167997280602	0.9880336570468521
DLG4	0.7480014722842281	0.8375979509888158	0.629857940698867	0.587989303634625	0.47768533318108297	0.0597272769712232	0.661704806491436	0.23650288229232896	0.48263867004709204	null
DLG5	0.8757909581956121	null	0.327443079526388	0.7922581982228941	0.976927864526721	null	null	null	0.00769351187953271	0.488959688701993
DLGAP1	0.5450985564915529	0.387982321588561	0.305750556724678	0.271060737554351	0.0276581678426647	0.880006744026173	0.397403381436901	0.633748511152621	0.9817554927406881	0.15549913749146999
DLGAP2	0.0260812001127781	0.456878971692171	null	0.12385034213016301	0.45985580795863	0.40446808497177006	0.59401854899535	0.47553241010120795	0.553029469707062	0.0463421607223773
DLGAP3	0.387219926581832	0.693846277904862	0.743447499766975	0.7477573739360441	0.620224400822129	null	0.85609806343876	0.8030967421480021	0.9652445057632599	0.670937638358124
DLGAP4	0.960741254206389	null	0.941817021358912	0.985293069264513	0.400089995666261	null	0.301068178205274	0.620100954875761	0.0291484569578666	0.515584957048534
DLGAP5	0.9287138130840109	0.43652066629192704	null	0.867024820256778	0.597664620550614	0.40126663262862505	0.9835850644685991	0.672481411860604	0.46796218424193703	0.882707061538532
DLK1	0.74174369012218	0.259053083648712	0.479545543362969	0.603506807029772	0.6304831898481651	0.197472873231939	0.391395597519374	0.966786034244098	0.247084297203613	0.29163698783592795
DLK2	0.7838122993949409	null	0.98406866156278	0.908086585938894	0.699587457506978	0.47753549898305997	0.982764861718901	0.935060035461728	0.465673045123813	0.9740275886858321
DLL1	0.63939508554223	0.7564532150562849	null	0.7023322117756109	0.364432871410895	0.48643891633460795	null	null	0.8506789261184351	null
DLL3	0.6136483478745121	0.526932799294649	0.20330869647734698	0.953153301633991	0.853722188012654	0.3689316959409	0.262124898173345	0.891825325325071	0.187998192982037	0.26261171110276005
DLL4	0.9945966156776641	0.4336498812527779	0.8880947236111372	0.7369424180497921	0.109733025379391	0.0371953527920068	0.8880947236111372	0.823600993852375	0.9789140926318001	0.716815957315322
DLST	0.44092228411782897	0.9587286950923242	0.211066741844045	0.426765006623002	0.0288516052591316	null	0.8174057422487601	0.327615396885028	0.59810541398246	0.7108244012329871
DLX1	0.9192153964474429	0.605828216268235	0.8541599042146991	0.563377581104526	0.156864203389022	0.156864203389022	0.8055761936466321	0.4589940034750561	0.408193326182816	0.46811139899616705
DLX2	0.15227769201108998	0.706677627643232	0.0954052523127109	0.737504772671376	0.43921964618808	0.444156612379635	0.0449475175974947	0.813032221403692	0.9817649914622809	null
DLX3	0.403573515985324	0.752681934351915	0.900519567625946	0.730557080441871	0.41132795620425394	0.385026221099415	0.8964157880471949	0.659802556006895	0.9473299718335441	0.9447194343175059
DLX4	0.913893624251412	0.635734646206353	0.9813414841659759	0.0489986450772756	0.7663707524472009	0.8664733903793259	0.987209924773822	0.505572448983656	0.36400313372999105	0.732110825568141
DLX5	0.987000229197498	0.170181839832515	0.8001096583755329	0.11813361668373501	0.87043582084489	0.927159107316685	0.753419495488418	0.139788094688904	0.24969505595758698	0.515623486244163
DLX6	null	null	0.9518478523563678	0.880419304750639	0.870821013399494	0.786481657932277	0.16054382926691801	0.5277493372982139	0.830773110371268	null
DMAC1	0.203211570706663	0.0916451729934753	0.261365070888452	0.8865685854039909	0.881706244281933	null	null	0.5251601651224029	null	0.9265252009981129
DMAC2	0.29997574590187503	0.873530216474378	0.15849129511684001	0.15550050012424801	0.203456471095376	0.9584451226762449	0.0797186275704413	0.12232972590341801	0.843106250492958	0.22673933468257398
DMAP1	0.0913739538484568	0.6071265437429039	0.8684445215302959	0.932228055040189	0.0682971082827728	null	0.475542223467859	0.7794052185941669	0.50592478412723	0.911446085992653
DMBT1	0.0524623601253157	0.440225643219932	0.19108390915810602	0.325804863411164	0.085822189993678	0.8371241484497841	null	0.0445369153391006	0.868259387168397	0.0500143212232694
DMBX1	0.944889958036374	0.8726052142667879	null	0.8235597702899359	0.0669615573019251	0.0386325139703174	null	null	0.806025371318311	0.6083483454405461
DMC1	0.732314145659298	0.162054262916626	null	null	0.10188944510805599	0.757403329560271	0.62493652198009	0.899301122503927	0.779497045770427	0.0034042086183117
DMGDH	0.392227946737654	0.33059001441263597	0.786364090411001	0.6998915473269179	0.872205255591847	0.7142374440779041	0.8886886632291199	0.831327237256116	0.183493325545246	null
DMKN	0.32014059847444104	0.24197969585156895	0.0809871767301515	0.45775274571217	0.0520718716728014	0.6527697942823979	0.7946155641806769	0.32472877124530397	0.878050270884269	0.6425267340762509
DMP1	null	null	null	0.9919395884638101	0.31762792839871695	null	null	null	0.6381934560051371	null
DMPK	0.359015242960662	null	0.912097934574173	0.36247226538609995	0.391253322384295	0.833535923976886	0.60566080864389	0.5476801903250711	0.9321143870922941	null
DMRT1	0.82694841327712	0.51210011442209	0.684133470707064	0.0191661568483208	0.267060985696095	null	0.609127734925287	0.24128832309032702	0.18532662993554302	0.34727263079500703
DMRT2	0.633524573943935	0.16639759853643202	0.7330132407722671	0.563455440963748	0.7642194460509171	null	0.7298018626493241	0.505840114058868	0.532171535438236	0.0649035666914348
DMRT3	0.9994591842320791	0.730934801784843	null	0.497541686622136	0.0460562277262276	null	0.14133051471245098	0.6103575486143729	0.919912167435113	0.496735802242118
DMRTA1	0.602992691705576	0.110649033213079	0.9502158893126741	0.8640406994146099	0.7162952817016551	null	0.963626658553333	0.972721069025036	0.940714714726995	0.9231770603972759
DMRTA2	0.349438006371545	0.0904005649980441	null	0.9965787221212942	0.515668744359312	null	0.520152414490633	0.126359910792844	0.9854805826379059	0.5602437094352111
DMRTB1	0.5677902916018139	0.765642775609601	null	0.0607669185169575	0.10692827090995499	null	0.105410348044655	0.634526073188293	0.51001590192097	0.551353120498379
DMRTC2	0.630051394237395	0.7878428027070209	0.8749509209682008	0.630753100889893	0.00617254539889545	null	0.0769973952976098	0.146410832456384	0.982099939588245	null
DMTF1	0.221230025383391	null	0.252481617062641	0.348119763990025	0.6611761250854821	null	0.18731204390055203	0.17634799168006	0.30221296646261797	null
DMTN	0.0741168357112733	0.180730440612247	0.160833455677986	0.15538690488665602	0.33422279538654903	null	0.576049607642688	0.0499797516430456	0.431436976430812	null
DMWD	0.538028357346615	null	0.0320127050866025	0.6604936765330041	0.74882269457773	null	0.538612873064097	0.6428819675493679	0.129137304862185	0.35273835648087604
DMXL1	0.506770532173566	0.917350356392139	0.902623968012228	0.684812615260165	0.871636500448208	null	0.9699265708199141	0.755268517092491	0.9507419988311191	0.470334235359136
DMXL2	0.545543887463906	null	0.6386029406454671	0.25072852913602	0.9014687711470809	0.179235890741099	0.915030919395621	0.5751513897032761	0.361829364550749	0.9489772705645859
DNA2	0.28553725528217305	0.831984320415747	0.35686211960989506	0.300529419724197	0.8990345089440881	0.9490097864088349	0.47309616937119603	0.26355606899752	0.320121379537915	0.5134047038733479
DNAAF1	0.5963337501409711	null	0.631329794350462	0.28394129922246897	0.486920652163308	null	0.5951482649826011	0.502763567470401	0.00977374394105079	0.47298842253559703
DNAAF2	0.17994574560544302	0.49163237085325606	null	null	0.644809298258812	null	0.16507017414293498	0.6964363236176241	0.25795716778571104	0.796480645149759
DNAAF3	0.5769852457832609	null	0.565079066933166	0.705373424035836	0.5491736087553739	0.911575584510455	0.526347266665181	0.5526021366477231	0.554137940214182	null
DNAAF4	0.229855744934483	null	0.7765903591300319	0.552874762312809	0.7742622515289069	0.882348632527688	0.651518785247394	0.794940725981175	0.147221767953117	0.51600565031569
DNAAF5	0.20679958586720898	0.334603313949295	0.26424849483629304	0.167181607513969	0.0146117512279388	0.7004973425626769	0.5238447134224651	0.488060654427598	0.11367522803779401	null
DNAH1	0.30628598930806605	0.8875579223029201	0.12130805737097901	0.5070934991583689	0.0677899831756335	0.6160528648359179	0.12130805737097901	0.760138653195682	0.0515887686552475	0.7002505669261869
DNAH10	0.372124633658633	null	0.7783612520316129	0.9013152208219309	0.0343455460136	0.16726128059199302	null	null	0.0913507058842831	null
DNAH11	0.666441125978047	null	0.286264098523456	0.9620148745431442	0.9493275483850301	0.8677045645804201	0.716392270690387	0.524609357219915	0.884574921016254	0.480014658672497
DNAH12	0.3923991623514771	null	0.369821539430313	0.60070983772059	0.031683068448552	0.21421852926443902	0.369821539430313	0.43684484545177704	0.524650964520316	0.13868032713914402
DNAH14	0.7862642545917191	0.0169795554354377	0.3446674420730711	0.8130574773257409	0.36599832470190896	0.334697853702898	null	0.968439865207787	0.6200487807980649	0.684278345819756
DNAH17	0.560007349917671	null	0.896539006503804	0.440428768406459	0.7415447828380219	0.213387289650362	0.969094998782869	0.804374359213424	0.663508401997	0.40893891447332203
DNAH2	0.529673849689827	0.0259185336250218	0.00531262644499564	0.154321219128012	0.0181720414278543	0.789138344891204	0.0646765777450962	0.157145053047456	0.6010108075536689	0.00488255485420219
DNAH3	null	0.8880654748773621	0.329341994540847	0.187092218866756	0.48035724757326903	0.295603316894015	0.40708747560416997	0.156233640585735	0.5390013535552279	null
DNAH5	0.23643038191720103	0.0108643095061077	0.5490018563744521	0.44608583168641003	0.380952077224527	0.7187086974222571	0.0627761934405072	0.8755569329374979	0.7595698428015071	0.10314926994451999
DNAH6	0.24972895948988397	0.14545147803219902	0.9334966706976401	0.19412598658699398	0.356348119320741	0.0391213467254159	0.9555421193613141	0.8502343158750041	0.397917158034709	0.9674335700503759
DNAH7	0.734522131871684	null	0.153504527709963	0.30203476385216	0.527799067706079	0.7956113819770729	0.23483732992305498	0.1077163166836	0.416150332460418	0.0207144589980928
DNAH8	0.926799281260293	0.358057826018142	null	null	0.334662230296831	0.0988697355207878	null	0.37439433028344804	0.70134447730952	0.8715355243118431
DNAH9	0.776561424985748	null	0.14572459074275698	0.798572967021376	0.695329454984266	0.753909543997777	0.14445055528429598	0.346045997357221	0.14226662076857402	0.0936588503176594
DNAI1	0.846043877733137	null	null	0.275953589252883	0.954630142522641	0.319602085929281	0.48664944785057596	0.185543049096237	0.691494896693503	null
DNAI2	0.0645026718346933	0.0441466380102191	0.32449679146023697	0.719509073561326	0.171558020351658	0.335670576772484	0.935968540495967	0.823557298864522	0.853214459335695	0.501242477474258
DNAJA1	0.44825977800604905	0.31043584226596	null	0.92221138741841	0.25316731937882997	0.34685389109995	0.366516917579199	0.4764641901530421	0.309494598552604	0.720677004438084
DNAJA2	0.425811270629906	0.856144647310945	null	0.184186421813964	null	null	0.37725774601331896	0.261740610456919	0.257478854754908	0.612955906146638
DNAJA3	0.28988879636648	0.127707442369619	null	null	0.6795990059293691	null	null	null	0.7822896796816021	0.6843190381191879
DNAJA4	0.9227321377936658	null	0.872968407405663	0.9234976809420301	0.44722855823864105	0.0275190530260034	0.8685403990060591	0.896807610829345	0.173349450086281	null
DNAJB1	0.7529193066933281	0.16168868601137099	0.805253951265418	0.935455565347922	0.977930072740208	0.6394241071347572	0.92857245724537	0.25955743909574697	0.8944266160556391	null
DNAJB11	0.9442293632493359	null	null	0.9401914930803008	0.46621988138034703	0.331603888488441	0.9833693375223209	0.355036091271036	0.730436503361125	null
DNAJB12	0.427172808193176	0.716360445345209	0.6534575478909879	0.7414753987641479	0.6765402950776689	0.9684847240799721	0.42754621222479	0.496002703345325	0.463059652686178	0.538935908976104
DNAJB13	0.30407254325631394	null	null	0.7604831624235541	0.9751441732616579	0.6373568387377421	0.266033892682444	0.574350060830064	0.635055218886628	0.5400798049601621
DNAJB14	0.528508560240853	0.46580662087554797	0.0625675547018758	0.17130449761096803	0.298309118879526	null	0.5861040079063821	0.577260368688795	0.674061416310471	0.59848648195157
DNAJB2	0.738847495513798	0.293249361927855	null	null	0.160487460473951	0.8880186956090179	0.668243307441198	0.635645316176917	0.325952711975489	0.6566718888979439
DNAJB4	0.987217358805123	0.9717539337274341	0.8048636083915329	0.844516356488198	0.0619792238389305	null	0.23881633102397198	0.287332506014365	0.6738871863003671	0.6075335471218279
DNAJB5	0.405717365627052	0.9838913369238791	0.0579800654251696	0.6147631503093061	0.21480983168566897	null	0.20598657554924	0.544139133336123	0.46059765683381604	0.9158613502282791
DNAJB6	0.7330515620233871	0.32905686347578694	0.646341445736885	0.688860073399098	0.288038700155763	0.216818422408465	0.468674770983886	0.771149800957008	0.29661056634121696	0.60461523588639
DNAJB7	0.685664320436244	null	null	null	0.8816803179764159	null	null	null	0.822953466206837	null
DNAJB8	0.827011836846682	0.870406089907909	0.8477982652477559	0.565627158770276	0.850981024368717	0.757419782085446	0.848669880262141	0.329217663600224	0.5563013470387521	null
DNAJB9	0.3894416320415471	0.475594350291621	null	0.7642960322447209	0.22360898449804	0.37389434193824606	0.545351792563346	0.207124728497065	0.145922796218975	0.49125801594038704
DNAJC1	0.56959882897588	0.217438047071809	0.6936949077279619	0.00850640802747682	0.7073175233205921	null	0.6936949077279619	0.374191153070686	0.399642145067007	0.5830411775946059
DNAJC10	0.287114763162575	0.5559968433463771	0.50940862695666	0.0664471113998327	0.528783144516863	null	0.50940862695666	0.0648819737003142	0.35910022066534997	0.48504702342455996
DNAJC11	0.286635809555747	null	0.43295262914937704	0.6919044888465179	0.814856147986726	null	0.43295262914937704	0.808770856765175	0.16041985868043498	0.18465432086320496
DNAJC12	0.655732229774625	0.668793046427151	0.11664105512681099	0.11892795724789301	0.40892661225412397	0.227650010548715	0.11664105512681099	0.134932245185947	0.38415908613047295	0.116776668769196
DNAJC13	0.381283465655531	0.523107494507048	0.27771422329250606	0.383291723000113	0.9292301312742909	0.36578316569135494	0.258007331260232	0.28359840753416604	0.7347345983393849	0.14230162560686999
DNAJC14	0.0938718877583015	null	0.857046369807525	0.903184390329016	0.9939444845797059	null	0.867657865744168	0.92058224085381	0.539113349230284	0.290070307945305
DNAJC15	0.18740504741220898	0.706599211665535	0.582668547508339	0.229257695570898	0.48512080326593704	0.889087667496468	0.88187965576197	0.8505613909860219	0.754825377213522	0.582586506090166
DNAJC16	0.9172416011220249	null	null	null	0.8884654810682691	0.752396539654251	0.11342317027324401	0.45897898316881103	0.6473235683954079	0.611623048151542
DNAJC17	0.813235013693859	null	null	null	0.210004157012714	null	0.8626067771787441	0.557735825521974	0.510682105893241	null
DNAJC18	0.0694770822432897	0.14935962643895	0.14503191796638298	0.31952558756441496	0.149697871645779	0.133224604490615	0.40220457734593196	0.40220457734593196	0.46587730155753704	null
DNAJC19	0.5924332338748379	0.438890708783212	null	null	0.36223839468437	null	0.805217405868977	0.942317483797858	0.30869850443374997	null
DNAJC2	0.0899551796111518	null	0.00128509484598305	0.642151331564589	0.323664008193422	null	0.00101754497589601	0.623063881108079	0.34489887964361304	null
DNAJC21	0.10627628382018302	0.470553016844456	0.540403983442474	0.081379028428835	0.588849140054229	0.9785048324533059	0.5025254659887539	0.18127681353873398	0.726599313765287	0.506323428462709
DNAJC22	0.41270420861692103	0.479584055168581	0.48525351791072796	0.40880306696587	0.169108338759897	0.591333675820502	0.45747192042553203	0.46227268543703204	0.561752722338262	0.25119750228682397
DNAJC24	0.506491523691724	null	null	0.604664819338936	0.698124978840303	null	0.919993600177908	0.0411725547950486	null	0.9968492543413671
DNAJC25	0.8701664528279731	null	null	null	0.19405823116376802	null	0.8946520722759042	0.0954308971091699	0.29136447102915697	0.42106725935872896
DNAJC25-GNG10	0.37243080008708	0.586316172801491	null	null	0.251247749916365	null	null	null	0.29136447102915697	0.42106725935872896
DNAJC27	0.993764147927043	0.804260202910262	0.9113368457376679	0.0301449685827603	0.0517124653958762	0.634757504185522	0.9132228095352979	0.7646944240623	0.8734732127724559	null
DNAJC28	0.17579978203752897	0.549093586303594	0.909262699121317	0.14715352461885198	0.9354515120022079	0.8605550262291128	null	null	null	0.283153925229092
DNAJC3	0.42401887338047706	0.253265098475289	0.812153283662342	0.798392567460117	0.6337109883326341	null	0.7927528748882728	0.7838057132132891	0.0869605445800059	null
DNAJC30	0.5795744190497221	0.627282692100192	0.5789384918358779	0.572656570617707	0.43518223144370005	0.204931289117203	0.43457600482512104	0.499880370809284	0.5315116901400759	null
DNAJC4	null	null	null	0.19267652633469395	0.48359566205690396	0.0235032554322566	0.524344388031952	0.420087317168961	0.885725188165323	null
DNAJC5	0.580106952283873	0.355787845754558	0.19446209622070398	0.330091572266929	0.4444436501664621	null	0.20008552556022602	0.6625876737627161	0.0440309795393763	0.304824207526591
DNAJC5B	0.36009307301168203	0.167515166449335	null	0.483585091625255	0.697912208381739	0.535884234016682	0.37886017896667495	0.628820568612603	0.4882507649290279	0.23125982283326701
DNAJC5G	0.8721979010137421	null	null	null	0.87693196694828	null	null	0.7984984952850179	null	null
DNAJC6	0.207615379141215	0.11492073953828501	0.214762569609082	0.589632903382894	0.6946110872860619	0.37985593456131606	0.0550398972572184	0.5125548908771961	0.671377861327409	0.9302130953699741
DNAJC7	0.5933702106006179	null	0.892681358807395	0.784601509219854	0.277696748242467	null	0.545889279078854	0.5810550133371071	0.9656055636384459	null
DNAJC8	0.547644881441492	0.4982689542216989	null	0.606605214377861	0.9534857093490892	null	null	0.7483179657636179	null	0.9985833405962941
DNAJC9	0.311040124798838	null	null	0.449958188229253	0.36260791077714005	0.0771248073407096	0.18769360347716801	0.15197959567193697	0.699857698961723	null
DNAL1	0.18772464008153197	0.44992749694872103	0.151553550051242	0.31784304794033097	0.7659563001545021	null	0.151553550051242	0.299162873291421	null	0.835648311834739
DNAL4	0.0469465407337654	null	0.0400959426478793	0.0757727136277978	0.0302208216509685	null	0.49074597311327206	0.322020349951555	null	0.217188262479707
DNALI1	0.277306177940049	null	0.48555464740925797	0.566350262170364	0.20799221810598	0.18698124182041198	0.7189789732113969	0.898536503867326	0.5449733479618021	0.43818438332977205
DNASE1	0.3991015232958449	null	0.0732987372096709	0.284246208556151	0.04930508224216299	0.4208017460238279	0.394495018408152	0.912908433156438	0.0707574732178617	0.834408358850879
DNASE1L2	0.7931156337840749	0.873296588587245	0.513833586187026	0.291434553159518	0.0809658738499909	0.812826928385891	null	0.151619781423822	0.9663375434439448	null
DNASE1L3	0.381801957463439	0.442886867405361	0.80290608586374	0.48352395502258794	0.509881533524666	0.170884798782522	0.509040432417925	0.19237596858658199	0.921147927636149	0.7495666806414542
DNASE2	0.0147479871059195	null	0.008180647253990479	0.107366972725114	0.00678917211434371	null	0.00487806683599024	0.00475810231328433	0.371289440781133	null
DNASE2B	0.648380380481291	0.36905584013991205	0.702478931730659	0.8594978624956529	0.652108772944199	null	null	0.10020493971343801	0.6810480625533522	0.385112153260805
DND1	0.138168507397383	null	0.264044626046004	0.303655185493942	0.8959693003001751	null	null	0.9422726844190359	0.0183521515781588	null
DNER	0.777870372861284	0.7106749702769021	0.39352090569807596	0.829490222595697	0.911358381926198	0.292233521208393	0.9355496046859659	0.0853457680910488	0.8444457946500509	0.463091603455391
DNHD1	0.20044998626806	0.12054470223918302	0.17015169463718802	0.5817143172169611	0.537721806419757	0.985741804488363	null	0.8581941304703492	0.740955879294855	null
DNLZ	0.226273503602167	null	0.510058156604578	0.41715682836831897	0.470118878687589	0.68508602171961	0.349768554710937	0.17206974259339097	0.6086334581958549	null
DNM1	0.0392516441826496	0.186598183180082	0.7713738288471659	0.656031309562785	0.41443773785962607	0.39200077605382794	0.672592915933418	0.9369083299151129	0.953877151694458	null
DNM1L	0.831616195331247	0.6878025179283571	0.135834021629997	0.211424515128433	0.288242538577284	0.22280687756837197	0.106997935592732	0.105234051788914	0.155859306268103	0.311501169472332
DNM2	0.5864666797152	null	0.06575355181441	0.250463708252533	0.0901630048891902	5.13377339426135e-05	0.45666319654524995	0.650499579588312	0.423385058887761	0.569985477137813
DNM3	0.917767090296636	0.768022891909348	0.8648106751827621	0.91325581866705	0.236104870091068	0.51102270412371	0.930974428477902	0.682248557110887	0.21551933815596397	0.612543609179524
DNMBP	0.832315245505664	0.14202974317912698	0.891195330794619	0.646679802352418	0.14232691455572902	0.24705381495797898	0.850951190048768	0.461706577840008	0.151681117034317	0.6341643998996639
DNMT1	0.322268350498196	0.811908517363501	null	null	0.015090092580736	0.423393472292217	0.650990667327245	0.20103565293377101	0.071699715411234	0.7800198037623108
DNMT3A	0.290635101730656	0.39385133621202706	0.8812629163981139	0.394917511057145	0.7458310350640001	0.7999462842460979	0.791552057058417	0.24137403248768102	0.316843493462224	0.0906050125580753
DNMT3B	0.15921611680979902	0.06699606788885701	0.11299684393208802	0.113759471984676	0.701837902577102	0.799791784717283	0.109208866269724	0.10856998182455	0.9179925095462221	0.9911467908432678
DNMT3L	0.0974919248244825	null	null	null	0.0493113931094056	0.254377549080052	0.91215957053078	0.44554526639336794	0.8641787193029209	0.208431822525701
DNPEP	0.7488202866771101	0.109644744992063	0.7640841288402759	0.6299824827258821	0.18326844434705802	0.0533675268363588	0.27352995287589005	0.45358779074999295	0.446721278302996	null
DNPH1	0.913788418156338	0.36910528417199107	0.6658774176711669	0.588275529187249	0.67636658988584	null	0.308773358263603	0.549686301746383	0.302607064183325	0.7956312237651699
DNTT	0.0825243678271567	0.204349342557323	0.330188992475552	0.56970131335886	0.835215573973985	0.832582305410603	0.9070330322685809	0.985549825703961	0.415070300857492	null
DNTTIP1	0.693788911773031	0.32309055833107503	null	0.485875497136819	0.273193130681713	null	0.548194667312205	0.591375934472076	0.7577932773373149	0.7197814292211241
DNTTIP2	0.528349455497088	0.368599867496854	0.868080350603375	0.7285354837108872	0.324966746524568	null	0.600642957693618	0.275188857081375	0.487100651601201	0.175652992299968
DOC2A	0.27794425088275	null	0.0847691597199228	0.0243500064468065	0.9914846118875029	0.537241145547129	null	0.8822908926984779	0.13864395963329598	0.713847861253837
DOC2B	0.0203313889884036	0.10714978977588302	0.749562324553944	0.573640258318734	0.7700593455939878	null	null	null	0.7519224137650229	0.0928101126711121
DOCK1	0.252934784461185	0.229456520944805	0.96395790484326	0.9935166109300091	0.469712860995291	0.985918336971815	0.802048329573733	0.804049169187371	0.148997290083445	0.21617881904485603
DOCK10	0.46065336435095294	0.530762569773715	0.153602138051522	0.70023048647676	0.140837665101528	0.834379462973461	0.737759951701882	0.5941853351171171	0.155732462235956	0.47364181240630393
DOCK2	0.8928772755492991	0.0579335419452429	0.439337908495344	0.6231461296083771	0.6481449174518591	0.697535310306859	0.42344417693360403	0.258539769678094	0.0578444099384537	0.49064359403676705
DOCK3	0.44156938343645297	null	0.0618399449039002	0.25633821873707296	0.38326485939896504	null	0.0595703829555613	0.0777633640918508	0.9256888585838949	0.28567559800166903
DOCK4	0.148747267923392	0.14019282468632002	0.507227457579267	0.829796503536082	0.557499103558077	0.906511394874022	0.11121047552100699	0.23399203142908498	0.42019782996646704	null
DOCK5	0.16948131973327998	0.988248517789444	0.7338703249950209	0.9768305978628721	0.614383360212031	0.326568189118578	0.9266567301626079	0.5767386981604711	0.0293928285758464	0.381444623875316
DOCK6	null	0.005246969130425111	null	0.51427790685777	0.23743675032187697	0.760210576702231	0.162166933993567	0.24398082766983498	0.442278709734858	0.7445795375437809
DOCK7	0.3682553096511	0.9316242486206341	0.0988561637272467	0.0861087005326078	0.40135791988080605	null	0.203477249246055	0.286639261471403	0.7779615014154351	0.467630932594985
DOCK8	0.32516975391942304	null	0.490307898697739	0.0225481939825567	0.0654276983870006	0.270613558496781	0.8278713579481409	0.975203661459138	0.15660709635471698	null
DOCK9	0.715087361357405	0.0384352519715232	0.455765621500531	0.502327065463105	0.11652381913066902	0.9317911212831941	0.206884668583238	0.29161264533383	0.8014333168895	0.8771097344108051
DOHH	0.9397285888913481	0.7365805453632371	0.387591701720294	0.573397479435467	0.16278136339083701	0.0544611820261208	0.39427220861706896	0.13701942126507302	0.871749198937013	0.4289100109211911
DOK1	0.8473753958558591	0.818626595458104	0.0703112867147582	0.161081182177403	0.6393303820744639	null	0.0858945227646702	0.24216184123769702	0.955311417705258	null
DOK2	0.878631140079591	0.9552991152686809	0.391996251222334	0.686102808681504	0.25209598036437997	0.38406852643323297	0.24438246153636803	0.57797564952552	0.0488393173708539	0.282552458312615
DOK3	0.31966683306516497	null	0.295819209306984	0.17802561450251603	0.252697078053879	0.731443103892912	0.26516204245026	0.18753385774282397	0.638420070664931	null
DOK4	0.895089248041947	null	0.6689057682833089	0.8601266949349878	0.9635453389568879	0.8864156866152071	0.7557282318727641	0.853747606877833	0.0406054953303081	0.833267670537437
DOK5	0.5683144334778579	0.36209703090570794	0.27342433534784	0.648817341956236	0.182823241968018	0.48462251304032	0.27176870291385397	0.537507848036521	0.15616808420534	0.6988101957986589
DOK6	0.827023687360202	null	0.0486024242626208	0.0694958003983006	0.471239708222928	null	0.0330446819000701	0.128891471258495	0.586579867101785	0.0367459844051348
DOK7	0.540703370751538	0.0233933697100309	0.9164370561888079	0.980975893894158	0.177482146291171	0.0260096191895733	0.969780132866266	0.9930666904229191	0.24546391477052104	0.9232489835642479
DOLK	0.9298973179756591	null	null	null	0.51277567193877	0.341766928059448	0.695842270100162	0.759945011264168	0.929170380868163	null
DOLPP1	0.0691399131840624	0.0124805187661223	0.269532242780188	0.571781135131321	0.112052851167137	null	0.9359567377082629	0.340308011240351	0.21408025388195	0.395174462244379
DONSON	0.278403017335712	null	0.768482806604206	0.511094234798264	0.9900460301995521	0.719181728207376	0.36433555724019495	0.7724329260992611	0.38367096145286406	null
DOP1A	0.9011800596505959	null	null	null	0.9519196686840681	0.7163037492431541	0.933402727287212	0.6453783011922709	0.00787355291006564	0.538055478033277
DOP1B	0.721954067900274	0.156438353492453	null	null	0.8656015276352871	0.4247385708770449	null	0.49243875888206295	0.666710262918114	null
DOT1L	0.174318285166383	null	0.0933408950035228	0.19469046689214603	0.5080150553707179	0.9758762739232801	0.13298783245780998	0.324550679172617	0.735563768503905	null
DPAGT1	0.0172853053440587	null	0.0208463652571744	0.0674379181010509	0.101480618704336	0.275982014817533	0.0207064391861853	0.0101248725348007	0.00852031975590606	null
DPCD	0.813720692833042	0.0977913164324964	0.0906327970754588	0.700739969853142	0.5820976297104039	0.658710695297459	0.835628097089389	0.450177484982336	0.37034249065091795	null
DPEP1	0.6644275747770079	0.26393743034686395	0.8639129152951479	0.4961485486093529	0.9705435538076271	0.93182814753491	0.32325368550461603	0.610929976132147	0.8748371623717671	0.7125931423272329
DPEP2	0.878002035291617	0.886272096432243	0.3925184409684911	0.0411269300880756	0.85832380604651	0.9909553984193871	0.9766668395947109	0.814287278220373	0.8168621562276851	null
DPEP2NB	0.19297177603823001	null	null	null	0.37889066075235905	null	0.800668127702547	0.47430837950980104	0.49912686069369105	null
DPEP3	null	0.30528011629248397	0.282242187359824	0.648080473217495	0.402445970159999	0.3970307906951	0.622539233522187	0.7702168326819101	0.6442884913566851	0.8996961527710869
DPF1	0.775486675934402	0.729365598319737	0.534153560603969	0.37598443605267207	0.0424342850391339	0.798401329630959	0.200826799110879	0.3654838438768929	0.254390660266795	0.8342192869219409
DPF2	0.616626829332995	null	0.813966664901193	0.774343436284467	0.609259915972214	0.8294748708141271	0.6401909616116329	0.8516248393600859	0.583842524310032	0.9847398647596108
DPF3	0.541036768513784	0.770011158747243	0.7066974949617391	0.527129664696924	0.497286220730586	0.6695241667112521	0.507873561821506	0.66206737586095	0.5268656921142549	0.791795160775229
DPH1	0.199226217471768	null	0.680062889446834	0.716520457218687	0.834532966568155	0.6613647741556109	0.6244109034647239	0.351434565859527	0.4223490024849939	0.0753150789743977
DPH2	null	null	null	0.25655817181634305	0.25959972240434603	0.910619697254048	0.8223903507411949	0.227708908405888	0.24485232339372798	null
DPH3	0.47326094842881394	0.0217080551662633	0.9491187885845099	0.456789175594277	null	null	0.763325999187014	0.537838057393895	null	0.592084944092872
DPH5	0.444088195432938	0.15275355469838198	null	0.728693330321597	0.5976501348315961	0.119068014813089	0.34047246655372604	0.753441197170582	null	0.913709750603898
DPH6	0.0077474553520007206	0.500649236237165	null	0.9516787324051259	0.14881865885354198	null	0.862763835282225	0.8619605827425909	null	null
DPH7	0.8553794242903421	0.36879989808814206	0.752552145023297	0.4805491950695539	0.123346550609461	null	0.44258484224012895	0.584120645581601	0.289125045185958	0.7061697452496121
DPM1	null	null	0.129554088887021	0.523563149613325	0.412533615534372	null	0.332427414403226	0.7369022289754571	0.206776802306115	0.56576131178404
DPM2	null	null	0.6185166255776949	0.6881913543135141	null	null	null	0.34888447054121696	0.412227130437072	null
DPM3	0.301618812815572	0.75069293473223	0.406238392549596	0.5111182990035611	0.994076252945043	null	0.406238392549596	0.5959531900973549	null	0.3738119249507771
DPP10	0.274498800765057	null	0.0476475907228773	0.471511554066828	0.816666945098573	0.948915785411806	0.834180948439703	0.7689770695352359	0.317870172567358	0.0213825304372712
DPP3	0.37744317112681003	null	0.5461940477465129	0.9630776519514871	0.177928792619537	0.8199340190359251	0.0185294626975545	0.9649160336274509	0.545887911422703	null
DPP4	0.504288774693108	0.797554201596573	0.995642648109386	0.663780400645487	0.732137891506673	0.9535568788780729	0.9599138798720179	0.8147070259607441	0.152523748419825	null
DPP6	0.7913772712635949	0.569287247243587	0.972185215277477	0.9285640816081221	0.503356299168141	0.976383388283708	0.9635277475537859	0.929997564746327	0.247400658319153	0.846104606091692
DPP7	0.00591130102758186	0.43570140238574995	0.49435764280589095	0.6073956637713	0.176019647158462	0.0591245455831289	0.45903673166810705	0.276825380939583	0.321917950632349	0.543358064171148
DPP8	0.34169170370549395	0.19388957454475697	0.16822280098508402	0.167918983198594	0.95008656129304	null	0.16822280098508402	0.24998487188464702	0.30665522608934004	0.663445585310807
DPP9	0.598130335274663	0.6810640096116171	0.23758921117448603	0.43619504814110294	0.47476064064814893	null	0.24997318189731602	0.7365034112052521	0.712705204580279	0.161408956005925
DPPA2	0.806147649809479	0.443301671819988	0.408346762727271	0.36078009143620404	0.592046564878324	null	0.503432014446269	0.20040113848519395	0.265808207319196	0.9892177432939839
DPPA3	0.32807235756385805	0.145659140867635	0.317505557821437	0.631657785194553	0.0128391095100702	null	0.0121672628024838	0.0052490411255681204	0.031105480903614	0.302192120971464
DPPA4	0.835248227774775	0.718696065767825	0.8882932997274101	0.729049451052718	0.7993061218197879	null	0.8882932997274101	0.720992398545109	0.533400180763702	0.770898266778729
DPPA5	0.13617126139154903	0.972869352096418	null	null	0.7565303644506272	null	null	0.284003482352963	0.604472374295234	0.30590852710300603
DPRX	0.23831459400643104	0.852136933136652	null	0.856621851123896	0.23435316745044601	0.493546583725367	null	0.29565646581315	0.46060492083408205	0.6025415128730921
DPT	0.45625802581034003	0.0852674106157524	0.881904035085129	0.6629928391878771	0.623577166753325	null	null	null	null	null
DPY19L1	0.7440764697911311	0.619515734497361	0.9219471070049399	0.9168743460436121	0.834740247274654	null	0.8013920250791571	0.23566286395973102	0.16172286352757198	null
DPY19L2	0.000517795366419493	0.9038874388222501	0.483390433788433	0.5016893412579679	0.101632889749685	0.8878219341244941	0.532944208686378	0.449802277784794	0.198190637120148	null
DPY19L3	0.7266466267596391	0.536331327280239	null	0.466996528088605	0.16083191397919103	0.234928870275472	0.45702554675811896	0.722259250053701	0.376695870767425	null
DPY19L4	0.123891952497622	0.7434203840601559	0.30430551485949103	0.0286649884178205	0.6252237608020109	0.3872279385394	0.30430551485949103	0.0217591299480855	0.205136723253918	0.0825095562907157
DPY30	0.424270309661974	0.555163866526908	0.64394094294758	0.477093789097925	0.48281070026910705	0.5387272938657729	0.508200968764537	0.719983868629725	0.5394491724618911	0.35532412327534496
DPYD	0.727757194122757	0.7706659686906551	0.612676308182043	0.6104273947680561	0.5710391314215171	0.681483580422272	0.561408815333204	0.22723226054242604	0.389498526760161	0.5136172578971989
DPYS	0.45466284869726203	0.544423765013468	0.443872206081663	0.443872206081663	0.670137418377979	0.17409919370445698	0.32482819789038203	0.404151986337098	0.6995621916433321	0.547454589743682
DPYSL2	0.14483433724678	0.08567285981067099	0.19092541209637198	0.22647641004738503	0.929116660129523	0.438753237486526	0.236864445031365	0.431422774389079	0.400393492709844	0.6190355871372789
DPYSL3	0.7874128310694709	0.809072049610896	0.92365906954295	0.97407167373833	0.277901459080309	0.242510282264429	0.818563789366593	0.372662819590194	0.7694380168826049	0.656902411864407
DPYSL4	0.21193828446829102	0.5617212804963989	0.3853817092815421	0.233069473429403	0.9907278354530521	0.877962277632657	0.5974092677439929	0.434262112302103	0.5299357255790179	0.56056149595563
DPYSL5	0.519954013708938	null	0.33067056616397494	0.7016097798386911	0.0754758412128593	0.0206812594442782	0.308831482323281	0.6168128678925201	0.43045878116052294	0.850755782059502
DQX1	0.8061792901614201	0.5895718973615239	null	0.634657249437602	0.09149755511360001	0.719335391841638	null	0.634657249437602	0.174796773163324	null
DR1	0.11089311706863601	0.9629103915335259	null	0.8165774684217009	0.8615183693721421	null	0.24554337861887698	0.631077377065031	null	null
DRAM1	0.311821973858661	0.28811311167936304	0.45770230581772	0.806657406847657	0.69225936789578	null	0.980086370071721	0.9785651057533729	0.825298041579705	0.678078367708474
DRAM2	0.25342527851089297	0.5112572806789311	0.34059372195101695	0.9121309897501241	0.6850541037243291	null	0.543903595097859	0.000987386836865056	0.25193509802595	null
DRAP1	0.42461461245809795	0.12341375658533302	0.7313113250860691	0.23580640855436605	0.615124600370723	null	0.697839524021592	0.259057896513926	0.42428277101438105	0.391451679368315
DRAXIN	0.0942488450340586	0.0374765384592382	null	null	0.36711273239365205	0.5693426213140219	0.818154653411489	0.894699570695578	0.469050048070331	0.752464737779868
DRC1	0.841198905571324	0.27492561172757696	0.497332493853276	0.827074712474907	0.18400835026653603	0.0533091561711141	0.497332493853276	0.86158328871763	0.0540813160398812	0.603376574426816
DRC3	0.942860363686022	null	0.46084028317932396	0.30135552827419004	0.19095744535964898	0.615603152887755	0.980484708844658	0.31186366338509997	0.0322630211235742	0.0405240273716505
DRC7	0.8237683767600591	0.853198652261618	0.357518461059759	0.7124868412127959	0.10135352903368199	0.9454464487420291	null	0.329777100831988	0.21145476694367799	null
DRD1	0.9996683032099929	0.8430963989547329	0.42707599766109006	0.630146033160438	0.322333870469855	null	0.9823905155395921	0.627237910257085	0.224347535127927	0.763306414286149
DRD2	0.905822929031647	null	0.40731790975065796	0.6169884203231739	0.43189073803866707	null	0.22221325150702398	0.547998387024291	0.294204386082099	0.7744608214095459
DRD3	0.273756881212687	0.238805868390773	0.602941937957437	0.237507222937751	0.50577042810999	null	null	0.8277615459931229	0.9997405431561289	0.323823537333836
DRD4	0.518228111210418	0.19846283426695702	0.201981189744455	0.0249683413360231	0.8167062238830111	0.586346831321661	null	null	0.433736009412565	0.0158373724502734
DRD5	0.793134520137738	0.42655579724218895	null	0.7016817440928329	0.529596917929118	0.37841119858364797	0.884407259340374	0.8496798787845949	0.9166596329314829	0.0073449714044402405
DRG1	0.7400550375563121	null	0.609375837735163	0.433769224747379	0.467012809313325	0.7392585636984008	0.214754070497103	0.48533283786759795	0.161319812391768	0.293032067808815
DRG2	0.7329342312991031	null	0.9334670582278649	0.9143412640624301	0.794596667524995	0.8740194421928822	0.794585759406497	0.29585165523201895	0.0187892365023568	0.8106971612656851
DRGX	0.9482895615158199	0.24606909342790997	0.313019814718483	0.7393729836731451	0.775224855194504	0.166704787310359	0.527916669154037	0.8076887490386279	0.0847229363863256	0.386135406741541
DRICH1	0.8884226322603149	0.18673633784265303	null	0.415469154835934	0.211269616349673	null	null	null	0.159981649904829	null
DROSHA	0.747751084313391	0.40480900760090904	0.386438136687577	0.554409794640019	0.625939415319981	null	0.8732081115976529	0.913298711769727	0.28196745279155894	0.43539316544335105
DSC1	null	null	null	0.5258898700126671	0.8532889628192851	0.8681240913483721	0.104321499188084	0.32881038265782103	0.6064780257349921	null
DSC2	0.17219559674053603	0.962847049688459	0.9190105088078492	0.9897429926110191	0.25648747620706397	0.14768687542116699	0.884684669629884	0.839275105583715	0.28649098612415197	null
DSC3	0.5363170569005771	0.615106530080977	0.753807433911007	0.648916957003014	0.412489319806185	0.329494803777421	0.3769572851824679	0.6361157385016241	0.462768154230314	0.7089538015298941
DSCAM	0.0664163545533912	0.7929494731426642	0.4502012710613789	0.28585145583720695	0.605493560798155	0.9039152063688879	0.919491192499605	0.9306253538253709	0.48510945263164096	0.553195618214154
DSCAML1	0.123526663862835	0.5891572734145579	0.499914101610019	0.877727114644658	0.8951147855860029	0.6634118863766579	0.513693809764308	0.794659543127682	0.28648696824680897	null
DSCC1	0.132726797788519	null	0.30738197952077	0.858643137463252	0.939217963262117	null	0.305562567919717	0.9322827630122399	null	0.9138245616355759
DSE	0.0959348475387556	null	0.44950815059006394	0.291789240664372	0.0776231891527116	null	0.41717509639267797	0.48785212544564893	0.535957660890368	null
DSEL	0.33153363424176	null	0.352936886358521	0.442251258441668	0.6073796552182479	0.6864355952742339	0.260168718792615	0.6818025095608828	0.5336978811201091	null
DSG1	null	null	0.760686539623626	0.9449142916443241	0.0815483674632446	0.7618362271948079	0.6724308474245091	0.8778217257605709	0.9298485563383191	0.384874176787912
DSG2	0.690777649919774	null	null	0.850632394279485	0.40569180502972	0.428170216653914	0.10135682986130498	0.21687489468758397	0.19539727625835698	0.5696311556237671
DSG3	0.686671253267093	0.8841950345109159	0.9671396164930458	0.891100988799333	0.801148186886823	0.561134912259494	0.9671396164930458	0.8536578924350959	0.393888026632573	0.48909817260745897
DSG4	null	null	null	null	0.7883946428315659	0.163116517022102	null	null	0.0691588511498751	null
DSN1	0.928793259784133	0.6888048606706538	0.656694022904898	0.893295681130307	0.1119643784966	null	0.8915789828540409	0.851447349155257	0.8783188511492119	0.9167646473576129
DSP	0.7281011299995971	0.5292631891228751	0.28366299560931296	0.262680968719412	0.776477943753244	0.737774613525372	0.293848824544364	0.400757457421369	0.0779863698110076	0.277555861397143
DSPP	null	null	null	0.511321041676376	0.317693095236354	null	null	null	0.401715203339146	null
DST	0.13742497298705	0.9097945335413921	0.109025210937056	0.702327596298646	0.26688269363375	0.112195839481188	0.56811686095948	0.6649916762720389	0.42748829804567406	0.7469247372550211
DSTN	0.0931150889674569	0.8815502972375029	0.12362360628259299	0.0413739029341453	0.48785623281120205	null	0.539330040432862	0.0618652044961638	null	0.43357667134337796
DSTYK	0.292941831596557	0.67684038601463	0.940723685855515	0.0710900443068274	0.0632583972754244	0.556542897124428	0.762539649523331	0.107682167601501	0.501596190650079	0.7779962917778821
DTD1	0.271884649254021	0.0832914682991467	0.22834761845330398	0.426609946159909	0.258370857318527	0.470189618606702	null	null	0.835427976262217	null
DTD2	0.368532977523085	null	0.7784232337318431	0.27300827013650397	0.535707476228825	null	0.368532977523085	0.7977922450908291	null	0.9906497181515129
DTHD1	0.250257899453851	null	0.980746894226885	0.9141461093736499	0.127605345818283	null	0.76983218699025	0.507884126780771	0.5676360234843929	0.44027591132764704
DTL	0.8909681883356608	0.7979753283343771	null	0.6452902828139949	0.45713835812105297	null	0.23087006476843397	0.974329266370742	0.332737660003133	null
DTNA	0.800993954523723	0.0788769862633671	0.936878815749979	0.675591278371432	0.7513735699613909	null	0.0131527909504976	0.120266429341811	0.939089836089386	0.0598606034214072
DTNB	0.27037772478310895	0.7848197754678621	0.207964681593325	0.548420824873589	0.6329602311178989	0.241843641474179	0.164804724900534	0.0915853770613536	0.9406169381693059	0.423134248726894
DTNBP1	0.7512576152861791	0.10357897695479	0.554412931164657	0.457820737931906	0.0271441245452515	0.30643442513063895	0.632368987022736	0.751676427824916	0.22430417037667602	0.8148782128902661
DTWD1	0.763563008436541	0.45497568679202205	0.8973072491102329	0.510294944426315	0.3558533739704411	0.0865480809956639	0.737853908846381	0.833137985033515	0.8215168659239058	null
DTWD2	0.36207912770846	0.48824157281528	0.0442246313527339	0.0710875805166349	0.7577469981561229	0.821803683441346	0.0209396798521939	0.23241039346286396	0.18653388675329602	0.186094260541482
DTX1	0.0606215990610618	0.754246458066703	0.4221750812148529	0.4132829550384489	0.540551139603416	null	0.0385512232584776	0.0968990324604506	0.409979934345176	0.7242685771123659
DTX2	0.897241031754749	0.40541805692789207	null	0.0709892792902198	0.978278180439253	0.537916561267996	null	0.554315223202194	0.8842862081894491	0.246202535966447
DTX3	0.40456786640425196	null	0.827786942042745	0.421424588338706	0.849596427606242	null	0.175977983740101	0.32544863739658897	0.636099944691581	0.816725809647053
DTX3L	0.3582990512377371	0.44542585065185397	null	null	0.4105285165033761	0.107788061517896	0.7380614049644859	0.61616018691108	0.0372716246608346	null
DTX4	0.179279972238159	null	0.382937540031359	0.104108769892812	0.913724309453485	0.3845814557408401	0.6799113873949179	0.151766024266496	0.1097731617121	0.205080104212008
DTYMK	0.847741498359312	0.5799875155543621	null	null	0.721904400258523	0.41061505452973107	0.0678866880483859	0.621628815559434	0.9094795742957349	0.000137865984630059
DUOX1	0.675686071106511	null	0.0688641880183816	0.612712579738641	0.894435675799797	0.00076085873136067	0.751756199413846	0.998280858569179	0.5301285945909661	null
DUOX2	0.210335362689317	0.140598074154451	null	0.8279209926105121	0.499413453707012	0.545923451046911	null	0.48507548751740903	0.5638115060226851	null
DUOXA1	0.7938984073395831	null	0.537757163011493	0.11769873015614901	0.7513165501303459	0.943978708628537	0.8923031935365741	0.47779226359804994	0.7794852931235481	null
DUOXA2	0.373311640700557	null	null	null	0.8535076847212221	0.9013756562249979	0.740993936774154	0.6531798175393211	0.450616898299515	null
DUPD1	null	0.0958435055852729	0.618139354555215	0.4448673823261621	0.0998087801319361	0.9756199227312851	null	null	0.391596117792975	0.9508659762417742
DUS1L	0.7334196274269229	0.36521888355982796	0.821351473953348	0.745014290790279	0.410942284808544	0.0259928892505259	0.669556621486197	0.711107175763731	0.257694221112042	0.6648896661113111
DUS2	0.9412225539982991	null	0.636417430465309	0.971056380974225	0.953687668581745	0.965352572056717	0.3398382599859	0.419927507047325	0.86585048884732	null
DUS3L	0.150891616136896	null	0.35284947394192895	0.452712158497808	null	null	0.517890323151089	0.9314623964506871	null	null
DUS4L	0.086534163697304	0.534286105949479	null	null	0.42095572825694205	null	0.0347005641344239	0.0301390718078524	0.956834707889977	null
DUSP1	null	null	0.978163263505297	0.8140065652046842	0.907348694526731	null	0.964128373364283	0.962916628552234	0.9143698196846709	null
DUSP10	0.424850551014644	0.17319501874448198	0.418378529492364	0.0506533863714146	0.869765689279135	0.7780453828428728	0.20421993127497098	0.117522201014229	0.975190261302697	0.11667589877931801
DUSP11	0.594066334974163	0.5207393669490721	0.19867495132094898	0.517106862750734	0.796933156257282	null	0.307928220216605	0.324077427119602	0.477886857110689	0.573535393304128
DUSP12	0.0553724406382508	0.289026598519115	0.19524237913509399	0.166979398542072	0.0868568651239435	null	0.37384270128390296	0.0605475382354921	0.822403800761567	0.020594696071713003
DUSP13	0.943819665583646	0.75202397072629	0.167349869530634	0.765793459531082	0.136065163625477	0.65691451856021	0.30434170210390504	0.835534357273886	0.852605248910321	null
DUSP14	0.8713850813776469	0.8347776604428941	0.6226920757544671	0.8074111734029241	0.409009454102281	null	null	null	0.256611752021578	0.346738002945596
DUSP15	0.10902785123762598	0.962276064945665	0.49341297806694606	0.26167483861024105	0.49851724775288897	0.8401126410261021	0.679621735515569	0.823887233504234	0.652795196086818	null
DUSP16	0.608799821681073	0.160316015926553	0.7452443109984499	0.7347337096459129	0.314533994123888	0.499486486932776	null	0.00280467090310466	0.7898125144035479	0.45877853638476096
DUSP18	0.24035115226668202	null	null	0.8504254306841591	0.393085081994266	null	0.140881981943594	0.21450270764134302	0.645205658304932	null
DUSP19	0.27707825446037704	null	null	0.541964331655473	0.413391031632552	null	null	0.541964331655473	0.5144108617191749	0.43538383112932205
DUSP2	0.9135317461824991	0.0611918204651335	0.822619276818106	0.9137827497692909	0.6478328910020921	0.34506619685479106	0.7033978836175729	0.935701958811342	0.17072517678281798	null
DUSP22	0.9839676788966272	0.627432745037272	0.72342010108668	0.953437220411755	0.8781919194402958	0.176804056606532	0.922750344129882	0.995642110692288	0.8328769054618679	null
DUSP23	0.32559988378816196	0.221509806496792	0.0469060198985274	0.183334674275174	0.9932831955220941	null	0.0474263288185838	0.0629539575067318	null	0.27639201532691304
DUSP26	0.6806358865314149	0.628557125612548	0.7921221741796359	0.378438431476104	0.829650067717035	null	0.7921221741796359	0.36957085184328103	0.325087511681593	0.6436285268480539
DUSP27	0.591514289720978	null	0.683421369545579	0.541465641639328	0.0134353769513322	0.8585585803009191	0.9424066114391421	0.8384171676893539	0.137437198629879	null
DUSP28	0.7665666328976349	null	0.80942728905304	0.32790076902387105	0.6848005979250761	0.776542657911988	0.556083507355244	0.905807959935364	0.9584569406162959	null
DUSP3	0.906036316795728	0.760744522819245	0.7610549419856909	0.525189291527493	null	null	0.7610549419856909	0.652090730645943	0.17459560718923003	0.673088491804283
DUSP4	0.468630846642066	0.9640583132164979	0.5258297163139231	0.9220157111844469	0.0208680113771607	null	0.342929440304662	0.530202418665776	0.9171948226937009	0.324140107147173
DUSP5	0.858779745100799	0.254094278584799	0.816652574532263	0.5053198775458929	0.8820138135588521	0.858848262129092	0.270049088752635	0.146594876748596	0.0346954675083792	0.155815126027297
DUSP6	0.79974012256747	0.8589382433035259	0.661559352669588	0.718088682560127	0.291308190893102	null	0.543303379993067	0.6760174219393189	null	null
DUSP7	0.7565970185544041	0.551764956870891	0.316565514665761	0.47772708879371395	0.24870192555634804	null	0.19895442392352103	0.942090853411561	0.169643037590108	0.980756786252297
DUSP8	0.9620965041098829	0.32087284003196304	0.9924414438290692	null	0.105782804461354	null	null	null	0.7953277896492529	null
DUT	0.556198047842861	0.506185796880303	0.31931675430988693	0.84436248652522	0.16541927859927	null	0.316871622569518	0.6899312702356211	0.680941454947809	null
DUXA	0.470041901909644	0.9791117930172459	null	null	0.9287604308843329	0.84151517971054	null	0.9171042275739371	null	0.785441528863287
DUXB	0.8365595861073871	null	null	null	0.0719752790888737	null	null	0.888980868342584	0.0902940993180628	null
DVL1	0.00728740140940021	null	0.0963715370770732	0.13786514376000597	0.619579462342921	null	0.10589645798419998	0.110307188473872	0.9872469888308159	0.190634901846911
DVL2	0.327146925802439	null	0.952445354788854	0.702350104669061	0.15091058210075	null	0.180118889078371	0.220983296371832	0.791915350137994	null
DVL3	0.795656086435145	null	0.733461698908049	0.31499485003276595	0.943800782051144	null	0.33201966640038	0.597599539393306	0.43323351029656104	0.15375807038856798
DXO	0.940098515351708	0.297225235964423	0.9700404637560491	0.945298951329247	0.7924606765247679	0.39969578009404294	null	null	0.7551893696421459	null
DYDC1	0.8116288680801178	0.0325663226782881	null	0.520307611414027	0.8961590743265749	null	0.266811975619797	0.174692244362654	null	null
DYDC2	0.38580097030278204	0.977666664741388	0.0599574343926329	0.0609252267004987	0.678634858013953	null	0.009923415295106871	0.14980863957026502	0.993485817998271	null
DYM	0.993096611073131	null	0.8956222995995942	0.912725622394879	0.442732136448156	0.47143351198934497	0.9961186366246279	0.69431370948264	0.7264069443575479	0.208380762737353
DYNAP	0.819221156120438	0.6746733903299561	null	0.378275791547044	0.453880281192608	null	null	0.639224084761695	null	0.9881691265462521
DYNC1H1	0.0967082202044889	0.0636102310638496	0.154373495497175	0.621755866618692	0.724433767073993	0.714036601651461	0.986909916612384	0.841379286672524	0.0261419753765304	0.515520421397904
DYNC1I1	0.942629050403984	0.0794149421210022	0.637335460289205	0.9823243957355341	0.378149501897217	null	0.6221980649580661	0.9618538796755691	0.896350734768287	0.825845640072149
DYNC1I2	0.7386059609260079	0.103402218750003	0.265081644681588	0.818005843842867	0.0492408712578685	0.080313013703907	0.265081644681588	0.772273994416109	0.750857255056551	0.978224365698157
DYNC1LI1	0.690792974897079	0.782794182265281	null	0.476280557784567	0.9171066050359941	null	0.74711288938316	0.8320099650872241	0.893126539608385	0.7904565340930151
DYNC1LI2	null	null	null	0.937826159345633	0.6647742974363571	null	0.9254388361950591	0.6426394475651359	0.44942979979984	0.773831772687491
DYNC2H1	0.650583034658794	0.23583105863235101	0.196511954583295	0.7794111911123109	0.571643914334629	0.49358944076349	0.0987581895634777	0.0584220937534241	0.969562348038415	0.309747500942738
DYNC2LI1	0.511492199472019	0.669039731324413	0.27482054297805103	0.45696684729058706	0.9461548276793671	0.54973570922511	0.266723708202958	0.42837053606785996	0.698400377703394	0.70419327270667
DYNLL1	0.9291822417328911	0.148762697829246	0.0553777944771745	0.0693485846892822	0.56794567078394	null	0.7986363579184159	0.840485127097204	0.162142456336535	0.34637007016268295
DYNLL2	0.196635882422528	null	null	0.46985362522115	null	null	0.48210442090267897	0.667629691518153	null	0.731658347618403
DYNLRB1	0.650577240497343	0.468097309678788	0.396659257801893	0.10435998362628099	0.0692108256433619	null	0.320373116287609	0.400189184087693	0.0391347743387316	null
DYNLRB2	null	null	0.9888237944579971	0.87628051179462	0.343449374899785	null	null	0.579935639733844	0.9992779225434609	null
DYNLT1	0.6673411979711851	0.408778877200841	0.160114898418479	0.15591290606285	0.448240890545923	null	0.10603013803578601	0.284100533176457	0.19791074737856998	0.838817794383011
DYRK1A	0.7654717583486949	0.730690312013372	0.7845286121135491	0.208387798122091	0.0173917347411063	0.671073994906603	0.788171782161611	0.519297742368916	0.387486965687837	null
DYRK1B	0.008942168969928171	0.416570697428025	0.0233244402269587	0.0053336210267918	0.065278829754748	null	null	null	0.0722423890629902	null
DYRK2	0.6529590459497221	null	0.8830932755493471	0.9747188572594491	0.9420643655752622	null	0.8830932755493471	0.9444407501610871	0.7794458883513871	0.47405928849207796
DYRK3	0.604472133500943	0.71389447549811	0.8975058970124421	0.935346889723216	0.724386247074504	null	0.8532029658554499	0.716902603854366	0.49908042841036604	null
DYRK4	0.44228016172478496	null	0.327277934283247	0.20696330303816396	0.582528795147948	0.0401560790826231	0.277669559053544	0.429316894181235	0.20357497881867004	0.305518939126998
DYSF	0.971931911960844	0.0802661101376724	0.9686263986683191	0.444812735643079	0.9344740973823342	0.527297075896538	0.22693006469117802	0.42152495870078993	0.605893269581676	0.21787575639669396
DYTN	0.7358989520441359	0.15645042637513001	null	0.7046321008357221	0.624248500819536	0.26566584816277306	null	0.68272276972983	0.7573838002948141	0.8170374510183009
DZANK1	0.44385344068573995	0.545676883150911	0.774571870611565	0.148641038887539	0.28099477988278304	0.0128189283300213	0.0138153775774884	0.0547282371751118	0.388722084867797	null
DZIP1	0.198786216713642	null	0.468131180480481	0.116265310561259	0.8842486506130101	null	0.468131180480481	0.234172622963841	0.9029095922874192	0.336908189876155
DZIP1L	0.21791124090716602	0.9583051136992771	0.707645647360048	0.895102023193289	0.806411732098357	null	0.707645647360048	0.574813359710518	0.6972260693617961	0.187122689035124
DZIP3	0.48521690125976297	0.553589207419563	0.64918468229451	0.6423709402147659	0.753572898150366	0.000977127139083045	0.0758903260753354	0.0687712548954706	0.0368210768340738	0.911734967139626
E2F1	0.5741864918764971	null	0.161694443724349	0.215743971411952	0.608960732200974	0.0198511558616239	0.0812122523162456	0.473380252908627	0.0656424873418258	0.37533109037776896
E2F2	0.72657923587411	0.8316238253500821	0.48825426846290904	0.24418644611711898	0.763270807534072	0.782210386137518	null	null	0.618592243099213	0.444292981583073
E2F3	0.362041663741278	0.195585373806355	0.8224164052450881	0.175222802585694	0.18116743732112803	0.45908545759268105	0.672819752369456	0.42464953196272	0.6414168443364979	0.153401313506184
E2F4	0.31527395118588897	null	0.889504599281697	0.907982921834033	0.792733296101751	0.20378002355963604	0.6439189644203339	0.395674473155153	0.356349229170669	0.856333368201066
E2F5	0.270243209024999	null	0.075086148654985	0.239543057554223	0.887713136871391	0.7287821623715011	0.0864374565243438	0.0833283814303138	0.5662677150423361	null
E2F6	0.539487655122576	0.0904831328511269	0.031156620108422996	0.115209174521325	0.7601466462328249	0.9048075000062241	0.0311215381013201	0.11646560259423301	0.612240888711888	0.0353134563558586
E2F7	0.31907974593456107	0.6510670365544899	0.17835799168039002	0.6162716078599461	0.291538823432738	0.41465227408984007	0.17374353018428898	0.526333830022704	0.264627148378618	0.122743068602345
E2F8	null	null	0.7708672939382759	0.0805913289169617	0.775135573111751	null	null	null	0.7843884675951159	null
E4F1	0.41863721452851793	null	0.201022761085588	0.441471397246269	0.16911848135601598	null	0.0818989257561074	0.133932473255997	0.15953961893346696	0.188919899338077
EAF1	0.9694278231533241	null	0.464819423462358	0.646786794155693	0.0655453768779612	null	0.595177408324279	0.350915282250529	0.969589976048124	null
EAF2	0.070928951620111	0.59309060112665	null	null	0.930486557596114	null	0.28785023578668395	0.0469466179347546	0.342572515045991	0.675056802734172
EAPP	0.386711102795603	0.612085236508855	0.934049944236269	0.4916456592543089	0.0982956187672515	null	0.36717492158105797	0.266261566624019	0.952383507141714	0.14413206890174302
EARS2	0.286903075077213	null	null	null	0.0347126853379568	0.5628599679573311	0.0333309591166466	0.262979984802976	0.7802893893243159	null
EBAG9	0.0686641976027946	0.6493575227488261	0.950150885828111	0.39718618547412105	0.26038514852757605	null	0.950150885828111	0.307881470692061	null	0.41438961082366993
EBF1	0.19906651567708303	0.0457149143373958	0.0411985970942091	0.21668468493023998	0.802441807327924	null	0.0490108631034816	0.0238196179746837	0.32465888703818796	0.0199287636061896
EBF2	0.39012637003958894	0.14581875294219598	0.0687027649837718	0.0507670997835963	0.5928178777292911	null	0.0691100145739705	0.0634022621608351	0.10598550554775599	0.18477714699018102
EBF3	0.43245106700819796	0.566099788197436	0.608474312031729	0.252433369087388	0.0022255866971574397	null	0.0269811089187488	0.0302455677699935	0.459880839234304	0.7770629066676421
EBF4	0.808495523083046	0.333838519234464	null	0.33392984053439	0.7638903935183309	null	0.9342470781149441	0.63578942045598	0.7814897348148431	0.5441800465561489
EBI3	0.7088830675900121	0.266502735308285	0.0436824951918748	0.0313406964392626	0.9276110522376501	null	0.0300045254615851	0.0325781776526821	0.34973623537695503	0.0454311065962308
EBLN1	0.340197890307518	0.7099253562007671	null	0.137887924509857	0.663489959851702	null	null	null	0.569372731364821	0.0446180154451493
EBLN2	0.730667004896296	null	null	0.924681248166312	0.450280368281401	0.9662899595129241	null	0.8450906672972048	0.261949485258317	null
EBNA1BP2	0.52628038397691	0.503863721570277	null	0.916295207592367	0.849084338093813	0.978466473470261	0.9963422417654151	0.199882826714164	0.8656037972970491	null
EBPL	0.8983676634768559	0.727709420383641	0.0176238366834964	0.14174872030769597	0.0249400191684868	0.8548124577492371	0.0176238366834964	0.10239008295195699	0.0828553903480331	0.0598678387795375
ECD	0.687886638645653	null	0.11857898109374498	0.0776294152435705	0.15359741968245902	0.808868154488782	0.00021281583601040502	0.252124089178466	0.237463458297922	0.750942514672051
ECE1	0.880893893409513	0.6592946905282671	0.477781858534169	0.249058143619258	0.699839243486035	0.14592093846005802	0.9679325652897041	0.050736787455572	0.46676885320423	0.22472503187555498
ECE2	0.0529852481451263	0.17757022416019802	0.0171966566714493	0.013627124051079999	0.661808445274263	0.00980365501370994	0.0364370170876385	0.0573733811804664	0.256638436687602	null
ECEL1	0.43624538065634005	0.0458552441582801	0.225197136975815	0.264495383592647	0.591646439197848	0.23842789150699897	0.191895225988882	0.684764101910416	0.7836902293108331	0.27885974941519
ECH1	0.406183318459966	0.071901504639782	0.601635067936104	0.167269629851245	0.9605479968557622	0.6941329184244871	null	null	0.49179392850181497	null
ECHDC1	0.38387304271053097	0.138123941091197	0.22025244964416002	0.6964368431482421	0.392277763437911	null	0.30327709425052	0.377169724196416	0.46090312370197	0.77460658318416
ECHDC2	0.36549403195352204	0.40303535735640506	0.9953995694975529	0.14243029064603602	0.996193182522973	0.906235838027807	0.999049667533672	0.9927577746491278	null	0.9949940291223169
ECHDC3	0.86044145358163	0.605756072052254	0.551686746027544	0.957133299695919	0.6402542328699671	0.57055410186855	0.182105524375537	0.9194873690692529	0.21189638849657602	0.366473739354435
ECHS1	0.799954593277072	0.8899597255839691	0.48007548002690004	0.45108639978142	0.595833979694288	null	0.0794325140628346	0.81490349688509	0.348973552182738	0.117646777729981
ECI1	0.027015587191922	0.873296588587245	0.0170338337745095	0.021698205341804	0.07864678906787201	0.0815093106605722	0.0192979772113775	0.0214617188180772	0.8976848137755892	null
ECI2	0.228999915238434	null	0.903176263354368	0.95770727976245	0.0115100041379252	0.10679586237497801	0.715513286067544	0.9890730199555481	0.595553840507561	null
ECM1	0.64237112635198	0.19822057483451397	0.903242550803863	0.9842742154490679	0.724669633971505	0.45229828417120793	0.9402004380921879	0.9363330566072329	0.14342925631524303	null
ECM2	0.6819008923092499	null	0.579837992056949	0.8816631331513349	0.36006529105504	0.96586951270068	null	0.8117854649421871	0.8330094961978841	null
ECPAS	0.47786683801381297	0.659601111460839	0.84064027828353	0.5422912116748321	0.864756024508958	0.40431246130610293	0.84064027828353	0.530754402962791	0.7890420907845309	0.5205739076452199
ECSCR	0.0441755649625766	null	0.48086077999334903	0.30548549371531397	0.197112796038203	null	null	null	0.8187693992542251	0.7157424413802091
ECSIT	0.37592394656194894	null	0.420166655848459	0.33296661628595003	0.864954429370435	0.710115717362697	0.448531375635687	0.494782680947873	0.978592902483643	0.40409447805961496
ECT2	0.934184782044412	0.7129949120513069	0.114109263308035	0.244817754895617	0.92931718175778	0.886963932765984	0.114109263308035	0.109040382556981	0.998466859021859	0.403557786006161
ECT2L	0.6169251777041159	null	0.649070057134319	0.655808557879511	0.46532004268187604	0.9953140766288009	null	0.358169202288924	0.929197847711803	0.6412086842903729
EDAR	0.7219393895395849	0.405448823312651	0.894426201059686	0.7145799033097421	0.0395077892050539	0.956629790669061	0.894426201059686	0.479006011109142	0.6330854297411371	0.308264526854462
EDARADD	0.6364829119937021	0.7229464893445291	0.9926885703225591	0.97582999418182	0.272861146955243	null	0.8992948680479591	0.9094676059237049	0.491107567045855	0.44816451434380206
EDC3	0.07261635705456301	null	0.24481663190485897	0.50065728898827	0.760396751952179	null	0.5652146431774809	0.6588563259063199	0.14598995990894	0.42242062789270796
EDC4	0.967592632711568	null	0.629929463226045	0.46616969828834703	0.7298853621203091	null	0.5442814044917921	0.38008342930787503	0.6067163076155571	null
EDDM13	0.37938321612522796	null	null	null	0.793721804230091	null	0.22067318175986997	0.19643565062567103	0.790818237775708	null
EDDM3A	0.312428911369007	0.623950643019735	null	0.42986705241839795	0.132788932038094	null	0.11197568395226801	0.11257371375162599	0.773509917251522	0.417162610871899
EDDM3B	0.0196939946546719	0.0203737004169409	null	0.0211759878715578	0.0219059405606395	0.39724828124616796	0.0205192634359276	0.477590091064678	0.25698385034349	0.5516167073355749
EDEM1	0.137420331083998	0.233088572259994	0.295132726008209	0.152802159969711	0.20970234647127103	0.27332992711782	0.44779746791048997	0.274637318198869	0.128622423717391	null
EDEM2	0.42664220451509605	0.7165486075782159	0.9710367344246359	0.163810796291711	0.887505594575236	0.36383408594796	0.9710367344246359	0.178936482523173	0.9365942177582891	0.9852425055402951
EDEM3	0.6074610241080911	0.961278964427996	0.210623580162618	0.569415400777048	0.0187994729647586	0.0060597397888146895	0.58792928996844	0.94346731992519	0.7337311443089091	0.698041470206672
EDF1	0.7376519160331311	0.438418581661748	0.559661945551605	0.9248711525777971	0.5381274244969321	null	0.6869795333866661	0.948574486222591	0.826214998298856	0.8466450128945141
EDIL3	0.927293255816765	0.5937046805190971	0.732168324119592	0.7010429621668449	0.755291692188506	0.9691562153508221	0.561315615126744	0.612697675006009	0.7059244251544559	null
EDN1	0.5427503535437871	0.7858254573331659	0.24231110367059902	0.134577251674445	0.41147343425678	null	0.653928862110406	0.0929140282445846	0.87261487330928	0.63450903447351
EDN2	0.6000509915180029	0.38651760664907703	0.891595057594056	0.9925083488238171	0.9694264715523601	0.760225754683172	0.838236731873515	0.999968198546211	0.7437398287541519	0.9456964255834269
EDN3	0.864670512139996	0.7059571370006159	0.50174914210806	0.915225716438504	0.268471795534922	null	0.506530410978563	0.694956294302686	0.7575803489096099	0.852616528817345
EDNRA	0.889288262198876	0.586347223539426	0.9554044296223271	0.864056716085905	0.43729032766817205	null	0.9554044296223271	0.99291173093899	0.30108554851430497	0.19734970778245498
EDNRB	0.316891131989836	0.41931368313267403	0.110056640652013	0.0761562256284322	0.87730323078915	0.6953235023718829	0.504017421065673	0.0742392368804558	0.106280225815973	null
EDRF1	0.970558711383923	null	0.24611452989976	0.548768084051634	0.21451169368785	0.5580812820133481	0.190491400493645	0.385710034756386	0.7453180117786751	null
EEA1	0.7270835004687459	null	0.5316259764285101	0.313062460611821	0.440972337315473	0.33055342138459004	0.5316259764285101	0.252764385820591	0.9927819377690642	0.143155705769138
EED	0.0651066184967617	0.8553999493050299	0.485259184503671	0.46839200958826793	0.7758478772133599	null	0.639362929969547	0.0402863673592937	0.825070567983472	0.143033707085479
EEF1A1	0.242996126802161	0.34120752623508505	0.767353699472406	0.737282803567253	0.8497599256198491	0.555253438971571	0.52801972453045	0.100989021913734	0.39186012610403204	null
EEF1A2	0.0977989933305202	0.239514561467409	null	0.555935428979849	0.219396110433635	null	0.7307284691722741	0.826696041309382	0.39457154008026707	0.39934577260414506
EEF1AKMT1	0.709100011126991	0.839023199713271	0.98519492197885	0.956829242681485	0.9585632877243639	null	0.936145066411418	0.951419840985379	0.8943937352987479	0.582475721395793
EEF1AKMT2	0.668978858281703	null	0.976268171028552	0.919520577994297	0.789567551014992	0.824581428026678	0.884865171796837	0.79513393562223	0.46784539040220396	0.52207565201189
EEF1AKMT3	0.0655865586693649	null	0.143758158792629	0.480492933751406	0.9941927287393131	null	0.0516750311487211	0.0521571462154092	0.481111642001112	null
EEF1AKMT4	0.612010660954142	null	null	null	0.374627136355016	null	null	null	0.586109164646568	null
EEF1AKMT4-ECE2	null	null	null	null	0.615836371921224	0.00980365501370994	null	null	0.27838353821967604	null
EEF1B2	0.4849934684964629	0.391875679289896	null	null	0.6949569265393462	null	null	null	0.782166851414993	null
EEF1D	0.0720978557915896	null	0.6467327524859611	0.8413301433710051	0.393420150025305	0.040310658135978	null	null	0.179192219897178	null
EEF1E1	0.770380652135348	null	0.24074676738407103	0.386101236381258	0.17840478185940697	null	0.10024517167154301	0.820610755371901	0.58383889918958	0.199157579982478
EEF1E1-BLOC1S5	null	null	null	null	0.28149576525468295	null	null	null	0.615327513956751	0.199157579982478
EEF1G	0.270919087863333	0.0819181914590079	0.8630864974374209	0.95042971224262	0.177044382097286	null	0.0719000065578521	null	0.026233468432395	null
EEF2	0.518495037825945	0.836195516840425	null	null	0.5651524255507979	0.467358114794456	0.00639873479748188	0.0110139196014499	0.24639035294149697	0.968862371807657
EEF2K	0.26601550697839005	null	0.565074579447729	0.832763080764202	0.454809263201572	0.45691943653783396	null	null	0.7361809498592641	0.425343799289977
EEF2KMT	0.7165225216877159	null	null	0.521770285137273	0.994568062746482	null	null	0.974986664346558	0.6790624125689689	0.0301451569889459
EEFSEC	0.956509954124362	0.929410317063972	null	0.942623989694592	0.70809925275781	0.499341632046592	0.16606878556037	0.329155007671787	0.229297743057298	null
EEPD1	0.35602851156151205	0.129838703996463	0.7514343599800759	0.186420923953496	0.291975321449161	0.779111283972233	0.9161433616290658	0.8915691815754059	0.256806968926585	0.9912201580148899
EFCAB1	0.9818134074043492	0.4484057783853	0.661434910208527	0.41527916230751	0.9025041384844542	null	0.661434910208527	0.648424235456095	0.0551827229061441	0.644331508391964
EFCAB10	0.6960247928228271	null	0.325304442913195	0.797267117211259	0.6260364608344879	null	0.16519747874702803	0.610746915569598	0.776667964085038	0.5167502289528161
EFCAB11	0.901838994345235	null	null	null	0.38780066672026003	0.42271744750021895	0.965492171285848	0.901838994345235	0.5105012027609029	null
EFCAB12	0.7206137899950351	0.8215441336761681	0.46477519049108795	0.371019229984701	0.977594812517249	0.18037161170090302	0.519284150126297	0.307259465393042	0.6323136323566629	0.363051346307949
EFCAB13	0.6476169663493481	0.6868689578201801	0.11443035997854901	0.690086693777179	0.192675201913793	0.5810258867042671	0.29229258702842104	0.47214540401560706	0.6524939956979879	null
EFCAB14	0.035205957464999	null	0.0658331377913587	0.126100372151345	0.8521038838767941	0.647635524570095	0.0595064720807731	0.10071944361522801	0.531441025087506	0.759082165240438
EFCAB2	0.374162298994817	0.7180478574989341	null	0.47793036548096096	0.9504230910585709	0.483700573050742	0.198031287547149	0.47265952640727205	0.602418850213338	null
EFCAB3	0.750976369493398	0.160745324273981	null	0.42646192115538106	0.268559582531069	0.930546864024644	null	0.221461008520284	0.00608045834505599	0.482215557686349
EFCAB5	0.633667960228333	null	null	0.15998099780504502	0.8983381264278071	0.6358243300738411	0.6965131728868249	0.711357385669134	0.638117370866886	null
EFCAB6	0.8127097025972091	null	0.8477260239729258	0.161063937443989	0.5830871133008629	0.9349484697212019	0.975603688183703	0.6135872973178261	0.451771405272856	0.626584255907918
EFCAB7	0.3693577319706579	0.438388231022313	null	0.429652952193677	0.280643980314837	null	0.4178373264420229	0.7197766261171199	0.16238339408408803	null
EFCAB8	0.4176110464175721	0.947920197043399	null	0.0917019064309721	0.19612530112307103	0.742828595869218	null	0.206854454630767	0.511626965157122	null
EFCAB9	0.798442965515243	0.369465535367959	null	0.8575955014647691	0.701532057991875	null	null	0.5213464646446371	0.598462119441456	0.315077968384532
EFCC1	0.0242255167026297	0.463794560012521	0.366665836667057	0.5046774379425071	0.3999020575726429	null	0.326817990656549	0.783300306992283	0.8604647964643849	0.677574136290496
EFEMP1	0.306464330384264	0.159503717058791	0.33942463759717606	0.0844507603378064	0.23280263431273396	0.137410406405316	0.33776899139100897	0.18930747010054602	0.118889435358562	0.601479662166609
EFEMP2	0.98131351503929	null	0.9121810972065191	0.5353691150276579	0.255066506982269	0.221388108181018	0.9189354654441859	0.6450330910162739	0.548384330583478	0.64671736761434
EFHB	0.514056671670246	0.7988679902240691	0.0660163082708375	0.170344584868712	0.953357284718343	0.92444392937135	0.6224399631284909	0.9832221987009939	0.0523068727452651	0.5642361784990021
EFHC1	0.507301683292628	null	0.656438601117982	0.425071032167446	0.0678667195966604	0.20771708517534	0.388580514708361	0.4794400661841	0.43356691687859295	0.9985132395790028
EFHD1	0.00209063802096909	0.580800479050336	0.0418569475280337	0.0565518368629614	0.09631075760590499	0.13950528542642598	null	0.507256842971534	0.824924366580185	null
EFHD2	0.42303750935645296	0.11451136411851	0.61875314850202	0.147376280495449	0.0925979191746713	null	0.15021179689778	0.17870252557611302	0.712560678327208	0.886649190769757
EFL1	0.616153299544366	0.9345013652139961	null	null	0.7775500794624352	0.954461724693907	0.792249120064268	0.345288991162566	0.368811019612656	0.8655454038241801
EFNA1	0.25812109554566603	null	0.217814841658629	0.27298118075593	0.164926011842824	0.5949922131084461	0.200569256541746	0.257337136132713	0.674841277621699	0.257180572937686
EFNA2	0.228600023648968	0.561828284033043	0.258879190005882	0.176744443890392	0.328279968830094	0.315749417656422	0.299079733686515	0.850487104453436	0.9794300832184342	0.421466555015408
EFNA3	0.6452554915237549	0.098559472145937	0.276349781281675	0.38889133644451	0.680643108377056	0.990666660258597	null	null	0.5364546640669859	null
EFNA4	0.779364246465499	null	0.800070568616567	0.549858658037687	0.526110512361972	0.58902010290893	null	null	0.9543372383351341	null
EFNA5	0.0934890831921269	0.6942803058620989	0.7773226420846379	0.911970156324132	0.534691644992465	0.534691644992465	0.573751545395474	0.7765894072765	null	0.824521686617838
EFNB2	0.305960558682297	0.269141847489873	0.4409846371790879	0.578906640713481	0.84771582117333	null	0.431450459088895	0.586327842152379	0.704102622927585	0.9292013999989108
EFNB3	0.63285407165547	0.0214888335546379	0.6164410047836411	0.355862960679938	0.185846551560959	0.8256338373320541	0.7537021180626249	0.23875316540566602	0.6458064360828671	0.3607865092239229
EFR3A	0.310325278047165	0.804852830612376	0.8468724737243021	0.6616705674088729	0.9376479334402059	null	0.6150562274397929	0.870946346373383	0.9951133892654559	0.908428350660647
EFR3B	0.118875765417905	0.6668153978975171	0.9651629772747341	0.9790460405231991	0.0306821657085197	0.0171300696204392	0.9637930670469259	0.937679262327378	0.331847455529901	0.942064392772904
EFS	0.232424566706606	null	0.0122921143968564	0.569654174794645	0.630255953304372	null	0.0122921143968564	0.615389519112631	0.0720311494069604	0.25862687707568205
EFTUD2	0.395538570660502	null	0.6499899491186519	0.638263481695127	0.8730477017472249	0.303719258885821	0.27201530199106	0.266216575255897	0.353756400908524	null
EGF	0.582452079517929	0.0524827377440649	0.313217316150853	0.16211463691711903	0.6353589258107011	0.20770594092431602	0.0635434859369474	0.0227961985227443	0.998973122700452	0.7599934562411421
EGFL7	0.669052392487247	0.6410699308647679	0.9495218390508349	0.976214625367461	0.455928877684526	0.6462188803933261	0.377239400024707	0.969920174088499	0.0170912613852302	null
EGFL8	0.988912854271625	null	null	0.9273462278715959	0.5355314278802891	0.163268780081642	0.344869599385831	0.597661298654182	0.38283597772323996	null
EGFLAM	0.8035780972388621	null	0.438170758908073	0.43457767436988004	0.25238926512034504	0.7463237414760859	0.6803647628424649	0.7355268761818191	0.52665628512999	0.27066382692780105
EGFR	0.5809567448318	0.8289769872173679	0.483056937873264	0.502566939813083	0.84601077444115	0.765076618250434	0.30702603411165097	0.37296540923250304	0.00736723251104165	0.0185443189920568
EGLN1	0.933949080726261	0.6779035298191769	0.474493341392047	0.8290505495339741	0.23337237437265101	null	null	null	0.109735160172735	null
EGLN2	0.37653395665072203	null	0.521612578034995	0.31668235108132897	0.16495927846894198	0.857117279858805	0.5490849197588049	0.48923655543226297	0.6406045053543791	null
EGLN3	0.0071695564467657595	0.5084038301180029	0.42180415857276904	0.0850264173697761	0.6490264760449129	null	0.9190768404229	0.019994999448971002	0.0012303863936538	0.978217021830616
EGR1	0.76860176600117	0.3883842221957511	0.8680106766406421	0.936057262198427	0.563308703274202	null	0.8587136081989392	0.91968473290245	0.98471288909647	0.802538391464095
EGR2	0.349896482230583	0.6748729142440529	0.73477924823327	0.8860021025742741	0.23624866655314003	null	0.980935296649438	0.0231662339667522	0.6294481570582641	0.0520926387484805
EGR3	0.819251015634999	0.6940033178967769	0.8634426639027291	0.39823872339615896	null	null	0.9014627459858809	0.9239727341432791	0.9747043855657059	null
EGR4	0.36385888658877097	0.7644775559690441	0.766783490352271	0.734993389057235	0.71096034511274	0.13056782841405698	0.6931611068141501	0.643969670441085	0.21277846637126996	0.7926819764958779
EHBP1	0.0985066293931847	null	0.887570895561557	0.987371424953613	0.208106875469172	0.458628819924166	null	0.587255502352367	0.178551957436365	0.710092020265538
EHBP1L1	0.804911281744924	0.9554479185153041	null	0.8561180482427	0.7665048707290891	0.677617908403452	0.735584522224396	0.393171465941672	0.29378044985965196	0.8125376295902992
EHD1	0.14983599862188698	0.5179923739060399	0.18687239754057602	0.410488660204601	0.12103243039980902	0.8692060858201508	0.33889066846761395	0.024720255541931	0.13660221784305498	0.64929852796598
EHD2	0.0418389951665736	0.281645691108265	0.8332645843786011	0.348406012171983	0.886698189435176	0.388279058672272	0.254341126482036	0.10121747004766198	0.17128393490088198	null
EHD3	0.12342653484426899	0.052747673743939	0.0385026053319927	0.0118255893094902	0.6270429622729471	0.666854566292213	0.0384793957037681	0.0519260775109274	0.719991179496287	0.321388790474653
EHD4	0.54015462327662	null	0.326779844762624	0.4930572823947	0.0207218424096651	0.0275904935564686	0.780541975486795	0.137141063621004	0.7081838012921591	0.21474536101449102
EHF	0.933759473751316	0.924989695572138	0.8040628287649789	0.39023995863213	0.448046330559098	null	0.913799077082506	0.8145541118291691	0.7492744210036121	0.32136774430834003
EHHADH	0.8167224365748459	null	null	0.14107641233413198	0.16864081655841	0.165277093279751	null	0.51875999954246	0.5313943634072	0.6021111787050121
EHMT1	0.21643496436419699	null	0.265156873279908	0.839083026089146	0.924957544466673	0.800501934605617	0.0045582551078551204	0.110407923666091	0.9072695621425959	null
EHMT2	null	null	0.591369867163158	0.969718240991103	0.29958073450629497	0.12656844658629	0.481872536515962	0.7406877364676558	0.78780156360815	null
EI24	0.035097142558346	null	0.0266343765828184	0.0184962335162486	0.826480320986814	0.643215736507134	0.0266343765828184	0.0840503823897262	null	null
EID1	0.536268959235732	null	0.49128100149092696	0.42315936819917	0.342641566529223	null	0.286585040244666	0.522720305171495	0.41623933262229396	null
EID2	0.39857675139074794	0.15074436355800103	0.4171419808586311	0.0879390979833867	0.5691728871655489	null	0.4171419808586311	0.343552677504204	0.23496473090991396	0.309340619517098
EID2B	0.19506077131358102	0.283665665562782	0.25092568438406	0.246245070482194	0.158360900309724	null	null	0.173180248893722	0.614139256674444	null
EID3	0.0119495144662851	null	0.0129709152103191	0.0829955315759587	0.5682357653687541	0.24151043940001998	0.0109085752605502	0.00986016326943506	0.267155292730029	null
EIF1	0.14957599634186303	0.5985999492003161	0.691016141647917	0.39389276015388797	null	0.190325258908499	0.7066152627698709	0.5977356514718271	0.22644269652677598	0.97313710737325
EIF1AD	0.739974060498479	0.7003424206652931	0.453468048962823	0.616000264687931	0.7213466629405171	null	0.158001007288988	0.732779779379879	null	null
EIF1B	0.5942443281083101	0.785612465421894	0.761379931781992	0.867340770399784	null	null	0.825912459181415	0.679663100998889	0.7166474109384009	null
EIF2A	0.631941013573322	null	0.5835739865624289	0.552547838536548	0.277128547332972	0.37099819666389505	0.46609207666712893	0.509474070844959	0.310470138413861	null
EIF2AK1	0.0523119714307571	null	0.0890640593539644	0.612076792905987	0.385553317797945	0.6819880067227021	0.275694243216807	0.36978267864641495	0.137332119611471	0.708090076623573
EIF2AK2	0.175213299622293	null	0.272834706982216	0.366444264671349	0.854764873519295	null	0.4229160233189	0.330643795376708	0.501748916368893	0.43337088827432396
EIF2AK3	0.37731750446929296	null	0.0056834262219998	0.0155936078198401	0.505537751428164	null	0.498971035200544	0.40990272879333295	0.33195450827764	0.42781067400967704
EIF2AK4	0.5166518921058669	0.25929039370696	0.668222997002398	0.96222471626606	0.38195280347255894	0.23521312056825303	0.9361970952230341	0.9643673007160171	0.41518496728963206	0.45306536331352204
EIF2B1	0.589916737089381	null	0.7887326940796759	0.0668004828863578	0.10302384914078802	0.705095422018205	0.7012362655790361	0.7166568133017109	0.9825989013212021	null
EIF2B2	0.342023500760059	null	0.769213283196035	0.0585658833989908	0.908076884997009	0.8559937634579229	0.5824741212820022	0.286647100097968	0.334631005475587	0.33214544216582104
EIF2B3	0.703845341308587	0.979513382933619	0.0647566633226956	0.230317808385108	0.40870813091440705	0.649346725460521	0.0839969081372579	0.3653411552356379	0.681515015442124	0.273174405551715
EIF2B4	0.24950642126974804	null	null	0.422427605916553	0.274379607972123	0.791597343417744	0.524737988304482	0.271568436269865	0.96407945039791	null
EIF2B5	0.608046002129589	0.849873598756746	0.226460574190533	0.078492372635106	0.21070093279125102	0.0975973943234422	0.0343848819714231	0.0413818282804999	0.572717499371594	0.258859133064064
EIF2D	0.5927397381238001	null	0.698336843741688	0.889547842554924	0.825483381533578	0.296297812593464	0.5042438770439079	0.9969517150041871	0.150838295924684	0.723814660964164
EIF2S1	0.0649730020743735	0.209293475375674	0.24336738437851999	0.5689771830489571	0.65166837329374	null	0.389221730810204	0.768082471588783	0.46558495146906703	null
EIF2S2	0.909150624168851	0.7180332241641461	0.9580997405153571	0.952784347671728	0.7979001141699269	null	0.9580997405153571	0.985595199826602	0.11932273774427402	0.371866492131484
EIF2S3B	0.36021154521038107	0.603178112958223	null	0.8387865790356851	0.10888157142931301	0.39589413658791495	0.235259878549266	0.313926201912017	0.45698290535815	0.7458785852842049
EIF3A	0.9522871538218101	null	0.46988946586096103	0.23632799541441799	0.994629290311094	null	0.49415362873790103	0.251165774134122	0.0502253416985243	0.343839206647617
EIF3B	0.517833610605813	0.324005686434153	0.832954340160846	0.6624662315022181	0.956949093040486	null	0.819004411176733	0.483836046886428	0.299315963634529	null
EIF3C	null	0.913531605370988	null	null	0.746191563632389	null	null	null	0.538151125940247	null
EIF3CL	null	null	null	0.560842798246969	null	null	null	null	null	null
EIF3D	0.20860204991835002	0.555379126283991	0.34359179899774606	0.610966192974411	0.32712236693230795	null	0.268531652799377	0.363361363164253	0.875114853907703	0.24859344029392605
EIF3E	0.49207433880265705	0.673754345949333	0.34154009431042104	0.947595377960787	0.696213469934715	null	null	null	0.887335310746346	0.6081332652678061
EIF3F	0.47093407196063397	0.27384452572192397	0.11539983572424199	0.16943603997303103	0.134862212808599	0.42437375350685	null	0.200872009839513	0.8757551607044741	0.825098792183258
EIF3G	0.0589764864601373	null	0.376836849111692	0.696036260222327	0.670440690762757	null	0.4601164670295779	0.784847653405104	0.156547482537844	0.425294805699974
EIF3H	0.0748473473568042	0.328842075427414	0.26625959176831	0.040695201742687	0.27635200147982397	0.00839539944535717	0.8724853054642691	0.5142984655977371	0.63359799002662	null
EIF3I	0.587015464968036	0.808633660765547	null	0.155971101418935	0.454583821580827	null	0.6508092449711601	0.8398981318811191	0.22588883608285895	null
EIF3J	0.9975367278654259	null	null	null	0.5540810445217329	null	0.24905160329691198	0.521487149291574	0.978786864279972	0.494955195515877
EIF3K	0.156883084144915	0.525778567264882	0.719169475365359	0.7423796380568629	0.267328814339187	null	0.604499422642933	0.589226904194657	0.622345934900199	0.685773839357532
EIF3L	0.7503389181626908	null	0.6952924707639999	0.6043870085787071	0.905656411689244	null	0.6625502443897039	0.718895173161177	0.101293808727144	null
EIF3M	0.633529078232703	null	0.410012859627533	0.579417054317186	0.48390105384767396	0.741720216555422	0.305817401598833	0.372554589738529	0.966354232269077	0.0771307928996547
EIF4A1	0.0763729611768083	null	null	null	0.676289028152769	null	0.500822669761626	0.0479769781695296	0.0789566085424862	null
EIF4A2	0.896791111758179	null	null	null	0.462395318071609	null	0.94664947554935	0.866090000162063	0.763236514420637	null
EIF4A3	0.7386876456339719	0.99004827918411	0.4134953449681721	0.284558209355268	0.0288967963211237	null	0.23122076157800397	0.9920862464284709	0.252725167418393	0.7762079703230039
EIF4B	0.7436823254770141	null	0.18289034014174	0.33495827244111	0.11751818747726599	null	0.7507216212533558	0.3723949929954629	0.945996850232079	0.151625889850023
EIF4E	0.553153389607536	0.420943568266187	0.6938158577923709	0.3894348222887561	0.21206617116014	0.945582640191573	0.15075995777439002	0.18743837099925398	null	null
EIF4E1B	0.47265979122347207	null	null	null	0.37887786985273497	null	0.8950737301277141	0.44850950114268295	0.241578239013227	0.791969771301445
EIF4E2	0.239278657391124	null	0.137192984029493	0.21147654597254298	0.798712621511891	null	0.49063890198755505	0.244666009627879	0.170250719466717	0.27004528438110503
EIF4E3	0.9569285319264309	null	0.515990836979175	0.675279823333715	0.263936760239158	null	0.25783752644158	0.25783752644158	0.8134269237065279	null
EIF4EBP1	0.387927545383219	0.114740512407993	0.44094717745036893	0.7129164163554041	0.841442477697998	0.961219275033384	0.44094717745036893	0.49386157492133403	0.733926656961127	0.187345889365387
EIF4EBP2	0.11097998956384401	0.28096548010373806	0.1608140995674	0.127650889726233	0.807883855724911	null	0.1608140995674	0.0531684123956629	0.0177331113251262	0.11044143550030999
EIF4EBP3	0.662604403336044	null	0.963261939692158	0.30019397817510696	0.114477334750318	null	0.589517413107092	0.589517413107092	0.7498366401935309	null
EIF4ENIF1	0.710388757745713	null	null	0.208240176051756	0.38989495425955395	null	null	null	0.8389956353631859	null
EIF4G1	0.515205377730587	null	0.640925212547921	0.728632514321391	0.133105949649336	0.0653076571622035	0.787425594329826	0.8449480282039971	0.228573895476186	0.6016931092320871
EIF4G2	0.323640861406239	null	0.319021834345026	0.039471956870628995	0.635607051950189	null	0.984713025769857	0.0544359732745782	0.9833985885751009	0.15086763576886902
EIF4G3	0.3741092348933511	0.33762368519334496	0.7697675166579391	0.61560266384953	0.890257890468612	null	0.7843206198137621	0.548977381507462	0.350843002318063	0.290021600705114
EIF4H	0.8129394722591821	0.6571845631880351	0.457693876444543	0.847770570737083	0.0153327884147808	0.9132420443710642	0.564441077532821	0.896649847196348	0.351864679549878	0.944422612590405
EIF5	0.8584818732860501	0.453546067793336	null	null	0.447845055395556	null	0.265037010947466	0.931840064549236	0.0339061868822855	0.8432353014498621
EIF5A	0.85674717482461	null	0.9797863810159878	0.925640158413961	0.913763949437138	null	null	null	null	0.56202602833086
EIF5A2	0.629578135954653	0.311925316962595	0.34302767426100894	0.5397296428377271	0.43821215278005	null	0.356983461733268	0.5297656705271141	null	0.233339571787307
EIF5AL1	0.748431268288285	0.867473955160888	null	null	0.0380256495078635	null	0.673722939523756	0.939774286759782	0.5848325314088559	0.9873221060506959
EIF5B	0.29137036537960304	null	null	0.9861400465510219	0.519034186435969	null	0.22545411065415197	0.6802393114988579	0.474323226140999	null
EIF6	0.0739441633917448	null	0.172825433723649	0.21571957873722897	0.35315230917845597	0.8973770462672549	0.18439831968155201	0.093803542287519	null	null
EIPR1	0.296842295150297	0.219647160273095	0.0239080219079745	0.040522901645874	0.32197229478154804	null	0.8517462692285781	0.6033505018128821	0.036830407246397	0.6125551300527801
ELAC1	0.0749762418781461	null	0.0854594955891634	0.24655380471353303	0.9322857911754321	null	null	null	0.493180334310574	0.16694123022105803
ELAC2	0.245632981607249	null	0.979394187801159	0.6102472201279471	0.638067934792333	0.133760879291007	0.979394187801159	0.8470212139988442	0.7397442424633001	0.9575032946283409
ELANE	0.141554392433455	0.32473122071967897	0.269686453608952	0.22603546779942799	0.856427328305548	0.9339267964144179	null	null	0.84709076797791	0.21167363824542898
ELAVL1	0.791214694779886	0.0521393024905465	0.8518369697355791	0.9701602361515629	0.58492579147726	0.249958056840841	0.8543036503465891	0.853092709502967	0.331712241515159	0.31343674928543297
ELAVL2	0.302758900519281	0.88936187783152	0.554724531306482	0.166685053036821	0.0171474356566628	null	0.0639548786848272	0.226885466490758	0.35564195773007506	0.0571603431398386
ELAVL3	0.8104258652305291	0.655214645021273	0.977616870321929	0.6332088462499871	0.9138886654861629	null	0.9756316791701201	0.9049012156908259	0.287526672509122	null
ELAVL4	0.12443415477119699	0.41658931137908506	null	0.5938837633400059	0.766589228607202	null	0.7266962842846251	0.108820425823408	0.186406189633163	0.28575057081438
ELF1	0.8625445458958191	0.190211025957894	0.7094945131550799	0.95981903045649	0.6229956716867479	0.944819813275961	0.475858158549136	0.7150930517075419	0.768358902745691	null
ELF2	0.740337441278124	0.327853733569161	0.44051698117085397	0.814188315656364	0.9662725202889251	null	0.5410388645399821	0.8344546006222611	0.606203071896609	0.750700270285446
ELF3	0.339547562597025	0.118934292939286	0.43883087274300797	0.976208835885504	0.9390382058816609	null	0.33457420541778304	0.9133642175824691	0.18718115896142498	null
ELF5	0.499979076485046	0.8972740840596729	0.42146698238876396	0.6347873458356371	0.7977680212838459	null	null	0.0898782802460395	0.948179118615334	0.0847681675504893
ELFN1	0.25881221662535103	0.0441181579008811	0.885482168179318	0.303669031852222	0.28596136811899103	null	0.0760694495128649	0.483314877881349	0.593634678936439	0.288421399254335
ELFN2	null	null	0.632154318063778	0.219323426663547	0.217793035515775	null	0.80299331567282	0.0468579578253407	0.7230005738802471	0.919120647733754
ELK3	0.556597762819809	0.6258443683994379	0.954154515952408	0.8182374274841371	0.124242081784923	null	0.947268406575744	0.944628246504818	0.418785640006214	0.738195735996576
ELK4	0.49954816640861804	null	1.5396677191192902e-05	0.18526296331520004	0.35376237839424296	null	1.5396677191192902e-05	0.15873306259047798	0.0980323588975025	0.8638469579216279
ELL	0.19499947456105102	null	0.11061121429228199	0.23510693200173002	0.569624843549715	null	0.0924041550782062	0.823795500971165	0.894681213313512	0.0900742587295095
ELL2	0.236704139733892	0.6187111565326611	0.245250236796301	0.36721898219119703	0.223316181722899	null	0.20255430517920103	0.117353921583259	0.816099272895836	0.45949502540813597
ELL3	0.24937417902800002	null	null	null	0.8670038412783979	null	0.14190903236272798	0.779949320549495	null	null
ELMO1	0.981010318106163	0.0541323594668786	0.7454059289265959	0.7466429175018241	0.0127288018017204	0.16009391621722302	0.664512881545039	0.9762686778000359	0.10760449917246699	0.386436577695276
ELMO2	0.7573024432803729	null	0.26491104788862	0.578199815546567	0.00930924479571371	null	0.0591537527007404	0.936272665355384	0.474019889507963	0.126724645921574
ELMO3	0.677172925154244	0.00984486159044085	0.497871721455516	0.0256075109194158	0.216342853436342	0.0777270068651139	0.7302143708115519	0.0168696660895555	0.826527801821653	null
ELMOD1	0.099622816166526	0.26222919672190903	0.42045259305590793	0.350862694726132	0.952214549512848	null	0.431088230798665	0.799454471217387	0.965573846040622	0.954014200343101
ELMOD2	0.33412656663553003	0.8910688351029991	0.214581628562559	0.26200418755769606	0.699672534541745	null	0.214581628562559	0.27258634036887697	0.430701407443206	0.0270636418309587
ELMOD3	0.562254905733671	0.656120184268871	0.0181639206844597	0.0295676298535537	0.435126157204741	null	0.572875062109579	0.296681234413658	0.20128230985286702	0.258164816646195
ELMSAN1	0.7802583671637081	null	0.7575723399714291	0.93331245079305	0.5241776265842449	0.48955420130845	0.49098940543698	0.653945457468994	0.890533171430697	0.7066887689225758
ELN	0.25019882235801	0.927860602470514	0.595997575800781	0.66556740813725	0.521695426999533	0.9311744762586379	0.524017731955041	0.875287631756103	0.39298560586508297	0.495954112479837
ELOA	null	null	0.0939141585677897	0.41630157646758004	0.0353362221749471	null	0.2669818670416	0.8182491340735121	0.9892107063416641	null
ELOA2	0.6158829713368679	null	null	0.959693166702756	0.5530997113979791	0.607256300288508	0.551059055776203	0.566706775334208	0.327903731441915	null
ELOA3	null	null	null	0.7435139613535179	null	null	null	null	null	null
ELOB	0.6986050852257879	null	null	null	0.8032219074176801	null	0.504371469064356	0.423800029777139	0.37276208938523403	null
ELOC	0.0849433042020656	0.780960653558435	null	null	0.939280291812371	0.655470266020254	0.823343330135476	0.768745968621316	null	0.907016301757027
ELOF1	0.43316651921095506	0.9785747195006329	0.47365801015390596	0.782243411076921	0.277329148608608	null	0.499487244016966	0.453755361463534	0.190124996436867	0.5761854064227759
ELOVL1	0.467602880895175	null	0.646697195518612	0.6233992194280059	0.775138296159987	null	0.7439903371998722	0.7589152412977329	0.17576545628219598	0.343883251810792
ELOVL2	0.292484514806461	0.07740839830239502	null	0.8226975140077	0.45777911468957105	0.7811811503918509	0.43705010340115996	0.8036102346309071	0.7493239049656619	null
ELOVL3	0.465805558698536	0.384683292713501	0.359343628754061	0.686403241878182	0.997720976077712	null	0.359343628754061	0.533766733763142	0.8316649289966459	0.381552113174635
ELOVL4	0.146506707654822	0.7556470159234929	0.0677297982576873	0.0211535395868432	0.415704360496635	null	0.0634952326248175	0.182943284891262	null	0.10597584683389802
ELOVL5	0.168142497497418	0.3676342924751479	0.52379416643495	0.47717027348949104	0.5899171833864301	0.227418533299527	0.21030912321767498	0.361890926832202	0.57394336399161	0.9874151551159279
ELOVL6	0.7580465078560391	0.76810102252059	0.7104965542969641	0.8920514773120959	null	null	0.5849752820042379	0.16173762070957198	null	0.00649067818515414
ELOVL7	0.814339518870731	0.915969734766288	0.850335720661699	0.811625746412692	0.7377973369689069	null	0.6845974852489711	0.587976678135352	0.239130467998575	0.16915536510430998
ELP1	0.31750218995386603	0.0779290832876505	0.150613037953982	0.47894609190233606	0.273669967530314	0.966756153302014	0.580615253097692	0.35553159170267895	0.180388898501501	0.729890493901895
ELP2	0.932914520882884	null	0.133805303327193	0.038463947933718	0.33465549839979397	0.22882443412729897	0.5024484732546239	0.6808148774453578	0.906629304594977	null
ELP3	0.22401926227263297	0.8589993891744859	0.22406047949591298	0.29104899169131604	0.833030608785105	0.74209684108907	0.252586790055562	0.25927804070979	0.39511149433284604	0.25533465469254
ELP4	0.18977662664092998	null	null	0.347038246478625	0.686095192628085	0.48793254258409297	0.939920984755639	0.7015129253630049	0.710957703136997	0.11783009130734
ELP5	0.314426972758378	null	0.870958107270385	0.17533120247612302	0.43711893049017103	0.7986219819429841	0.30550082983474197	0.103760298345592	0.7436494470157221	null
ELP6	0.671066575312499	0.605003931630294	0.497890815140894	0.5767251267654879	0.0341950823636035	0.985596117320568	0.497890815140894	0.565631306790591	0.391253724062594	0.862565086426525
ELSPBP1	null	null	null	null	0.5933160054908629	null	null	null	0.33631108749506605	null
EMB	0.286562556218106	0.890276726475805	0.292316102128124	0.26016666620509804	0.154671240628953	0.8293220062035891	0.288504037514837	0.7444734452715699	0.8749900518204	0.205890753221558
EMC1	null	null	0.8047471480062529	0.320707599997365	0.923996724582423	null	0.469339109239005	0.270719185461035	0.517229623651369	0.362865473857318
EMC10	0.166030741469474	0.227787459500957	null	0.8693704382265469	0.0385811388330397	0.0254451626131429	0.9909016609973741	0.8928996769845929	0.0398098369089511	null
EMC2	0.326323656145058	0.41986157358646503	0.18924037169133998	0.17879268447192698	0.412570479247399	0.35779606700086797	0.140578442951555	0.482512775660382	null	0.479827847629448
EMC3	0.9336517334540909	null	null	null	0.319511270419351	0.42249840416962603	0.992809602652756	0.9110950147750799	0.877288917856165	0.320421584442703
EMC4	0.605550531194017	null	0.431416963112481	0.655615083498083	0.9367892741196691	null	0.431416963112481	0.655615083498083	0.0439421911537807	0.6135439785764399
EMC6	0.26689172763878	null	null	0.774512355403743	null	null	0.22375966730152105	0.15845973371474698	0.7613869573893559	null
EMC7	0.684997246651334	0.289173457359215	null	null	0.521457135095746	null	0.173179219657875	0.5728342157712739	0.21343624282568	0.19721085122309498
EMC8	0.0855099866892552	0.6495449396328261	0.212959388948465	0.11434584653713198	0.33736481164077603	null	0.240316312731363	0.558498975537328	0.730819680299568	null
EMC9	0.0530028208533126	null	0.185755042302958	0.20553187314727303	0.6422112445916899	0.89045391335145	null	null	0.20237666565638396	0.655806035825703
EMCN	0.628299293973077	0.256948918997844	null	0.100459766309862	0.0943112570604934	0.215189969922864	0.7953105450889741	0.875849067466749	null	0.441535188819359
EME1	0.6437260339513001	null	null	0.274624198514589	0.687700187924614	null	0.798253412949795	0.60014302832323	0.7452287382035909	null
EME2	0.20241797633366	null	0.0199454188601749	0.0531400164293891	0.6817192546921751	0.00648441919623077	0.341401758771144	0.0356917118155045	0.8106007876101591	null
EMG1	0.39878190648373707	null	0.9905421423300649	0.932675509619192	0.284611028538481	null	0.883968913999461	0.816959066232407	0.20907464008882395	0.363776974037721
EMID1	0.181160073517495	0.000102762286196656	0.176584979267397	0.17127039842568398	0.534400059466351	0.448328333043395	0.6652154859049371	0.6739254147284439	0.982967991710955	0.134050147925586
EMILIN1	0.24998931370718397	null	0.7044265892081469	0.634685514776932	0.0268492593068571	null	0.131120734507938	0.031286642500442996	0.41338845146983505	0.27533585425887896
EMILIN2	0.0342201238643758	0.24483401552891199	0.694669783652457	0.448090730511818	0.25842830062566896	0.9100958824714941	0.655551135278379	0.306682443109942	0.9511041862092351	0.728783129736121
EMILIN3	0.7868901106123041	null	null	0.37299473929306604	0.909003455598907	0.9466874259713229	0.20112528898786802	0.730972966480789	0.52412534674636	0.8071424855047171
EML1	0.135900510187745	0.14431384486512602	0.0925796605933714	0.0779800527802693	0.8568333162236709	0.798648387418914	0.354188473905942	0.300482481660038	0.253732024473383	0.26247818509207504
EML2	0.17172053185609804	0.522847031082524	0.279594665895799	0.0275781713161936	0.8417121950001579	0.0897971602560564	0.48629532567384104	0.36738386884776897	0.418092639641715	0.25752446212428304
EML3	0.928931813374438	null	0.870604149756391	0.8834770933111559	0.220516638878161	0.484590644298221	0.7847822818790909	0.8079199482961709	0.36051538131617894	null
EML4	0.0952409487331699	0.855144333415914	0.543349526452148	0.00697256755215037	0.205030882269121	0.521889219661919	0.0528126000059788	0.337559088981895	0.6869847236132249	null
EML5	null	null	0.951079683769612	0.931295656876896	0.46273163929986894	null	null	null	0.0644399069922134	null
EML6	0.339032332085982	0.7393431230690071	0.0372356562269154	0.0462541196587209	0.5188957915996	0.4744477495476379	0.20845941295236103	0.20493273200234	0.7749026389181879	0.7416918998904779
EMP1	0.5762228504265501	0.95623682964552	0.920727443541895	0.9286291717582091	0.491054090546443	0.7950549203590709	0.8859298685170419	0.867299790859093	0.63301310720611	0.8074473121787809
EMP2	0.14224952931245002	null	0.0613180387217285	0.38641235054252504	0.0913387330714923	0.24602444257135198	0.0694657292655709	0.000595285552312808	0.127937257470717	0.218832270333513
EMP3	0.5028452071290779	0.21969279643804998	null	null	0.8704826684273571	0.9955885401628409	0.5564051342915269	0.607466775519715	null	0.590811493729453
EMSY	0.8067751765234509	0.708741267509828	0.342746378139282	0.263011767454845	0.7690962312137359	null	0.307149872665653	0.393999109649483	0.0820251670336327	0.500753288944387
EMX1	0.6129243736787969	0.12426623404651299	0.514442616994493	0.0693295361602968	0.42368398760317	0.179566466707796	0.514442616994493	0.7160659981251178	0.40194156944277004	0.616720968636811
EMX2	0.585811202622878	0.9608506763448851	0.38939318716182597	0.7072896292119041	0.384483681817604	0.527639207144065	0.5728533473996469	0.592399725532854	0.541694085458129	null
EN1	0.952518420859823	0.7216258950075799	0.6367567872851899	0.8768118823936351	0.16858411987237604	0.12435574784836899	0.493802253573939	0.9216108664831459	0.8789313439937501	0.964552978658647
EN2	0.492743410375674	0.21417150049945	null	null	0.21595964069338	0.280574904306066	0.667843469526668	0.78916549463963	0.13031143804009598	0.9480744655673191
ENAH	0.32041585392425204	0.334078030203938	0.49611041212470397	0.32612449104893	0.0841803076131331	0.0813196262817639	0.8062057874228679	0.5187305628509601	0.8158138928092371	0.8185787513349458
ENAM	0.275226573751457	null	null	null	0.5883154298270661	0.748835285454515	null	0.5420042578352071	0.607872310169925	0.938819937807018
ENC1	0.18641092880637103	0.181124366537195	0.205400894173048	0.584684494231261	0.935648253614854	null	0.15852811252378	0.33467132909993796	0.12418600090566902	null
ENDOD1	0.6885484044347919	0.365185504459192	0.6532413714521589	0.19978701956653402	0.5295887397427299	0.14425673952022	0.6532413714521589	0.813154650963501	0.158510158536737	0.23299954195710101
ENDOG	0.5635254380505379	null	0.265689946616763	0.20167932750921105	0.0946952555070255	0.43006992610703104	0.265689946616763	0.103540489241501	0.470445782398464	0.43671944035163107
ENDOU	null	null	0.946150997394093	0.5788159952441639	0.11695740269842402	0.102678491612413	null	null	0.0997805868493724	null
ENDOV	0.9980233605467859	0.0364511553569895	null	0.697400001274146	0.25707255505432797	0.5854191969373069	0.8437246963014691	0.5853452573813989	0.146887592826245	null
ENG	0.43249009575723	0.49475173860315597	0.0605081836848408	0.0717850330981036	0.0828564290753557	0.00036041527332275603	0.041772972143306004	0.0463844977553967	0.273290036804159	0.0318644942199533
ENGASE	0.891230000920756	0.7226179353394321	0.759724823276294	0.228475652270725	0.8374506759322881	0.377423338021959	0.8184410326133721	0.442831426258364	0.296579936039138	0.9226126100084481
ENHO	0.11093955900033099	null	null	null	null	null	null	null	null	null
ENKD1	0.584928430838785	0.6109718610380981	0.09697550961308	0.192941601807684	0.32395016473062604	null	0.5877582951677359	0.19752685431982397	0.845469504203429	null
ENKUR	null	null	0.493833187251181	0.22168686028677198	0.299610896396856	0.273923279097845	null	null	0.6884526034042171	null
ENO1	0.41562418178443394	0.412317686485274	0.11852193014443	0.257367036920278	0.21134649931337196	0.0196373713209297	0.440600156960247	0.40397814190981896	0.54549478708434	null
ENO2	0.41797672084253296	null	0.365837627360413	0.0966663086567834	0.30087403587413203	0.19891120997083606	0.343193044290263	0.233138144400177	0.5803710403461789	null
ENO3	0.242007472982409	0.48859504891029903	0.4348645007473	0.22971144929196202	0.262129913811425	0.936412253992189	0.42633305848221503	0.374964457693404	0.226176973371335	null
ENO4	0.452062264870314	null	null	null	0.338804970959298	null	0.410252101066997	0.35309314577531503	0.435458432697119	null
ENOPH1	0.795786003650892	0.803873546914948	null	0.186446874304007	0.521769531899478	null	0.8856957849827309	0.116636852779131	0.485015843536871	0.45420384610890396
ENOSF1	0.8171852513646279	null	0.339867858474971	0.8117125058449591	0.0277884965819011	0.867623657280013	0.43076411491733096	0.7696076087060051	0.434642285866346	0.541862173072005
ENOX1	0.46299696816137603	0.6750478496226329	0.655971167730837	0.39403368883327095	0.233531966258137	0.984541138066329	0.459082746607116	0.32359139566313105	0.45641060243627296	null
ENPEP	0.16950294651723702	0.994804733735302	0.718797031514112	0.30932396191536105	0.546964398105435	0.7100797110225759	null	null	0.8864057068760691	0.216865689266236
ENPP1	0.43761153844058603	0.44184831911613703	0.855659207422589	0.610782110758334	0.169763752771971	0.311278667628902	0.7070417743100581	0.7437975408569929	0.7313046443578921	0.813434444793785
ENPP2	0.5295080280829709	0.9606774587016029	0.10289536394950001	0.897736845333264	0.0654308906112899	0.826573331751746	0.9258290020293639	0.965487567742828	0.987986985811491	0.306874067380568
ENPP3	0.9762068261905441	0.9620179128342942	0.362181415030566	0.744742682004125	0.5590086779239289	0.11449107710253001	0.8821581518683009	0.961988612809332	0.5485871748830821	0.8229891657364091
ENPP4	0.221931058329193	0.8303048469308131	0.580808981314105	0.805292303568407	0.504636195707058	null	0.7726877582930191	0.720693055846193	0.083235013909675	0.7004277585190589
ENPP5	0.953248583916023	0.530117848159673	0.428687514096113	0.7796939275072621	0.0450741341081115	0.38875728624455497	0.485957670738546	0.153886144823894	0.6290147018846539	0.8314586059605209
ENPP6	0.165104588523142	0.24904818423676603	0.323312857733435	0.241696738032143	0.7791120005148839	0.879135482123958	null	0.676182314627072	0.90617162709447	0.633185012292105
ENPP7	0.704390342596172	0.2647380007358	0.755074346450032	0.21931168586382102	0.628469918298823	0.25426375396668	0.755074346450032	0.21043294728980103	0.829578227885552	0.0853618524871391
ENSA	0.8722028280507471	0.9574549252230379	null	0.42516542561428206	0.9798503256835309	null	0.328968062577132	0.7712693028416521	0.733832833820887	0.502848866722389
ENTHD1	0.49771274562855494	0.39336363991199397	null	null	0.721387746738282	null	null	0.48265225572223297	0.0620651004813624	0.44501772198174894
ENTPD1	0.20203176258765398	null	0.8345645421109369	0.854152950760146	0.262354284882086	0.895557844132435	0.547516979738979	0.658702522628423	0.4854878925777721	0.86180765091379
ENTPD2	0.9734086036233329	0.4701731498104779	null	null	0.32792634596800396	0.524519024133195	0.9798526939638509	0.556206721317622	0.8495238633342349	0.0650435222897361
ENTPD3	null	null	0.474964034674095	0.576356626555928	0.754764660537899	0.8910166030188209	0.8809356956045049	0.9696080293250509	0.34328061672814003	null
ENTPD4	0.165331317387944	null	0.41333759417687604	0.487938963967596	0.835389339358251	0.30168533995472496	0.491399005928569	0.157574987725499	0.315027083515248	0.14017412209093696
ENTPD5	0.4196599998579071	null	0.108944537829675	0.206726949404792	0.674062445682073	0.684663082414531	0.0906366454803834	0.15913404957611801	0.259232450218377	null
ENTPD6	0.0456121960637905	null	0.9843749697113191	0.9640996686810671	0.965670818403264	null	0.9828721852801641	0.951369905380779	0.852691274149663	0.6917668008254672
ENTPD7	0.4458700249807879	null	null	0.208160703357048	0.22052790004700798	null	0.602427136525729	0.25188669524207996	0.7990932312164191	null
ENTPD8	0.8109365281742181	null	0.486378098121632	0.320026292445263	0.9119311232793191	0.000176414272280656	0.486378098121632	0.182849206691072	0.9587588609938249	0.050780613736586
ENTR1	0.450814627926796	0.438744129490318	null	null	0.17359151193900102	null	0.516145601529072	0.784492889632824	0.9246840523172609	null
ENY2	0.014959547147996	0.8838563997816551	null	0.6724532018080871	null	null	0.9920798317067621	0.970484915278291	null	0.939003318664209
EOGT	0.15471783602543698	0.34549359496831106	0.271508677443909	0.5290023419305651	0.8281024542823661	null	0.143090389330324	0.46235156388980797	0.38473269067155397	0.343886860296503
EOMES	0.7047723278529809	0.44927454638958203	0.594366537336309	0.9511938474590029	0.489779094297825	0.11933796366358301	0.698344101669029	0.502205835615179	0.8602863880654101	0.0914291628276409
EP300	0.969608315095125	null	0.533108181392575	0.796261586848723	0.265061647281774	0.7423542648982281	0.22280953433768	0.487905805978818	0.180028981213596	0.8980361893818242
EP400	0.0682116290045196	0.36237047568417996	0.48320827670346295	0.261235443308083	0.0704543843033931	0.374612970890052	0.701223238042094	0.9824180529902309	0.0729751210451093	0.6591858890176711
EPAS1	0.713885898917792	0.36214203555796004	0.737811297310033	0.8961967610470379	0.0908978671214652	0.529598730180262	null	0.56420407796643	0.263715031700203	0.7935699069660541
EPB41	0.5243578130337071	null	0.413636070902813	0.6531547567806361	0.0570253657192429	0.0204181417985583	0.36739858570662104	0.7560940903973101	0.7500099929142701	0.130453277689297
EPB41L1	0.760366569075754	null	0.878369666084203	0.518644248589624	0.26434173252276505	0.661474085939652	0.90611410294295	0.91537549310033	0.700350704989924	0.77415506902789
EPB41L2	0.177323463623909	0.611193317894091	0.6289838488857541	0.444875119452779	0.169771540743529	0.34498946454382395	0.823353943741486	0.865745567977357	0.531658117628872	0.3442483979441369
EPB41L3	0.49198034925040507	0.489879396668785	0.986435422427606	0.864397555196306	0.37448880661597794	0.958313220826517	0.98977312751702	0.618479270375166	0.289010138303863	0.9995334319307421
EPB41L4A	0.33659744780328105	null	0.46672573160873293	0.143012071023173	0.508443495912406	0.423672514224182	0.560363736591765	0.792372115120482	0.166151968457504	0.36627179919356606
EPB41L4B	0.18493198986013898	0.48291303586932505	0.318716397227524	0.403272481739361	0.0752157564673477	0.46513439292954295	0.216179673483519	0.262291258940893	0.24166742008660197	0.170537538930629
EPB41L5	0.311301717722212	null	0.46104255619586104	0.12083284502536	0.43754066479019105	0.8158286959950299	0.160942392452483	0.509849429967595	0.313169640340182	0.16507079834148403
EPB42	0.475246568536344	null	null	0.020052525706448998	0.4471927876007771	0.698721474308957	null	0.0480668717356758	0.19431122677492604	0.0337005972478472
EPC1	0.24672593648690302	null	0.17889329578224	0.0233405997605181	0.953325898598217	null	0.19544897534017605	0.246323393130202	0.888551657720779	0.6609054950917901
EPC2	0.6720568884752021	0.8644994882185542	0.400071008168234	0.774585302639471	0.7049795629330409	0.8253049436753921	0.338325207230074	0.550154835924094	0.631466473488712	0.157097811151167
EPCAM	0.0969691121563554	0.9537338795056771	0.648699083644844	0.270460858820475	0.465458640876742	0.6129575522248609	0.9246870144503821	0.9423282798329019	0.836012084941445	null
EPDR1	0.5711363671112241	null	0.117182171403869	0.691953132980237	0.904518999738384	0.686074873180258	0.42907872833358796	0.10116109769835399	0.0116294169676603	0.6330977793396371
EPG5	0.9364932815318009	0.8158325977966691	0.462701159628435	0.751997627690507	0.9483705783277451	0.29486245973835495	0.37972593270957894	0.31012346170576194	0.6108953812686521	0.886116877634786
EPGN	0.254786449182369	0.282752390317596	0.11832813493348401	0.903198143456519	0.9273722179100581	0.8061622248538091	0.606726358262992	0.9065260551129442	0.42667837301028705	0.423527657941043
EPHA1	0.0416358826092966	null	null	0.8553899427427399	0.12005296129657902	0.39222946929378005	0.10186677301233901	0.490054172059156	0.140052865115039	null
EPHA10	0.5233657746059389	0.10524888328662099	0.834330197745443	0.30775812269743896	0.306944183032403	0.66339009177346	0.588411212686253	0.639050035081174	0.8478059762396541	0.852629657471509
EPHA2	0.402047218657994	0.0749479102656821	0.0233820772418413	0.019244748436048998	0.289893821238113	0.133178516883563	0.059563831537397	0.0606758376385117	0.44149945760298404	null
EPHA3	0.566254532645416	0.000903787366561604	0.389375912653173	0.912209490141477	0.7852588028655699	0.566701454553812	0.389375912653173	0.525547155063842	0.9264884381305609	0.85770322123294
EPHA4	0.7188181046827559	0.432728814906348	0.238263425284781	0.0761533762356654	0.799648722140723	0.432929103664425	0.7620865562640441	0.12591276648903	0.64978614178846	null
EPHA5	0.8806772447268221	0.9928768178126409	0.0333155858808392	0.0550148133813585	0.99197308866159	0.8015173817782509	0.0349260832084086	0.0579858590218856	0.100791228020265	null
EPHA6	0.4344642513569029	0.189230963182186	0.156418318286932	0.152748937323951	0.7595633131095021	0.102787550728115	0.599286475090864	0.222029549132312	0.8541973685507719	0.0202354125728527
EPHA7	0.822058411917524	0.41524469760238697	0.24998532352887398	0.37111485342835204	0.776528731114033	0.7519063565021991	0.0854927591314989	0.45347987171844295	0.0820342653719115	null
EPHA8	0.5940241849722471	0.514885352386202	0.12395023665217599	0.24273419576196698	0.0768874225026277	0.80476134696245	0.12395023665217599	0.0749128137521848	0.29246687160172197	0.153995761129174
EPHB1	0.186956622685576	null	0.320408457837278	0.509350157873114	0.6974451605912839	0.635516280680222	0.6511585241079411	0.576124737807355	0.168095165045662	null
EPHB2	0.22890064459071902	0.17137378177662801	0.5655426702580401	0.52827067179815	0.321642475577004	0.789434652619414	0.805912791984008	0.460672795571267	0.485282037653231	0.661561460221685
EPHB3	0.467738772751746	0.216051091734471	0.7977442789095931	0.233038969903987	0.6826022038343801	0.000149133164243809	0.863552112373038	0.8411537168529419	0.270535217688617	0.7499361288854108
EPHB4	0.10598898250664301	0.413926444509786	0.32122174038650303	0.420090449695859	0.8885060984812181	0.391606109953812	0.32569234553493104	0.409012636668317	0.23701474166415196	0.510495618928945
EPHB6	0.147701109423878	null	0.245389654478754	0.13289825621265303	0.42904443270751796	0.440341533147252	null	null	0.287938700188047	0.413169711771529
EPHX1	0.6208455898715151	null	0.897944117325525	0.472020376522696	0.8980752078930359	null	0.9206484866684641	0.6625276892704379	0.23059212927116	0.811548135921648
EPHX2	0.724826936921281	0.733752057117717	0.8609762926799771	0.378550759558937	0.649284719228156	0.359115340623212	0.337498982711219	0.374231494600563	0.32467377393362795	0.221843140878713
EPHX3	0.251842870469396	0.811872235052035	0.0223796491132192	0.181202048749596	0.740267302149003	0.71222572009512	0.0212726365874436	0.4138930329261529	0.435251021224197	0.19966297465307198
EPHX4	0.833002069869689	0.646363104571803	0.579507061210303	0.8777259613313879	0.641301380202325	null	0.58551016608535	0.792265692480687	0.665939614487735	0.991228862284176
EPM2A	0.0568873652673092	0.597695803212525	null	0.0866814340125164	0.265008144633112	0.230468213049522	0.14171010369003	0.0489033637703121	0.541916129515434	null
EPM2AIP1	0.852232986443782	0.26276588641079396	null	0.430880172250419	0.33609368915745697	null	0.354061485454899	0.4991946229851729	0.9553062329602728	0.158994400069969
EPN1	0.111245147410642	null	0.24490676362177	0.0838051683321963	0.107725158600341	null	0.102730516171827	0.0437689680225773	0.9768036546253109	null
EPN2	0.37199500558221205	null	0.485470457915872	0.468403655378553	0.40523466495445704	null	0.24639279645390802	0.742707161970726	0.40782666065347606	null
EPN3	0.544436891259636	null	0.0267284653952879	0.19260698094722603	0.7129322239053969	null	0.37100501530328794	0.0859148399500937	0.441147761670371	null
EPO	0.9725748207963599	0.31944469253612795	null	null	0.552944384295048	null	0.9789559304456871	0.9598442373903091	0.610007242463558	0.8639202356118392
EPOP	0.46125469277885994	0.63747903710176	null	0.46393409689952797	0.156116157695009	null	0.8784266415620751	0.490698038761903	0.00907632353362109	0.0637409720763225
EPOR	0.37870066189371004	0.572488713359631	0.33914791963386304	0.6804542705012989	0.8188272056737099	0.445663587282453	0.40527006888461997	0.655572348638478	0.761345062601394	null
EPPIN	0.878452901350657	null	null	0.489738136415341	0.8601226114638921	null	0.9151065853291941	0.7679630818729191	null	0.8260422170483459
EPPIN-WFDC6	0.969960217450308	0.270230670659883	null	null	0.848469166252539	0.288509027037786	null	null	0.6626081671338709	0.911693624489977
EPPK1	0.5308497801525139	0.8654187653075871	0.560492952004388	0.592947774632264	0.952472474573995	0.723873118853054	0.698541280310331	0.39954096441126297	0.9951939708826479	0.298100930900005
EPRS	0.52779242553098	0.007070771768319609	0.900706311032158	0.867180836012183	0.818780957309705	0.15208565243391597	0.6834710423589619	0.908481466683313	0.8837391424685259	0.9951619372402041
EPS15	0.0368113623757076	0.0284053475407012	0.367864025063814	0.00244306969337549	0.8325398086467141	0.9484328537030269	0.382300604048746	0.00622760971444714	0.382229148925548	null
EPS15L1	0.599206644513385	0.659045277946443	0.0937744401342906	0.0769506552392334	0.749107898329418	0.458877926868563	0.759773261782977	0.470583574714463	0.7207798155842109	0.158936096693689
EPS8	0.46295667589576095	0.6620918298295171	0.0896295925501029	0.0396570964356346	0.4189475624210471	0.41448992250705197	0.851224658409107	0.0386292250671874	0.0430249286404962	null
EPS8L1	0.820649100024621	0.620943573873652	0.651792451714759	0.674089986465352	0.8924976995161908	null	null	0.18230417096423102	0.182863942371433	0.18264984483133603
EPS8L2	0.945011791580488	0.185724532077732	0.6842499425606041	0.145083770837574	0.04855135164038	0.618591583574173	0.550251943265463	0.291897193470974	0.63064639345004	null
EPS8L3	null	null	0.7104129998194659	0.655980118965818	0.8736755077525971	0.319363190578143	null	null	0.5861801157222161	null
EPSTI1	0.562520534283715	0.648199462110306	0.856475066551014	0.8735254212907009	0.21572171585480301	null	0.80346117669036	0.87600343386785	0.647262820130177	0.6475859412619029
EPX	0.43895290884096294	0.835068344364893	0.572059119155067	0.7741974209320609	0.0874142364582753	0.218817330748913	null	0.10018592792737299	0.5531015445699561	0.251860971954977
EPYC	0.316737622421195	0.047234313934035	0.186929806696443	0.191595232249186	0.477804709674645	0.19347814306078104	0.247726120383965	0.783040539374814	null	0.6174482786797579
EQTN	0.765298061296609	0.7275711731933678	0.19184938338266802	0.303206538350212	0.401558040403504	null	0.451279645460113	0.125145984609297	null	0.0509965213425925
ERAL1	0.29333397258603006	null	0.734265795479963	0.533242311026553	0.299928302795425	0.35253504673513003	0.262017518295572	0.6410853397013361	0.116769626943006	null
ERAP1	0.14163732903788	null	0.10449540072619601	0.582621097626854	0.9670643421217451	0.46544216205326705	null	null	0.0192398864789919	0.447529548236553
ERAP2	null	null	0.143523779330612	0.592690056132911	0.344587904460223	0.0104228220792255	null	null	0.0592712191058707	null
ERBB2	0.5019201595081471	null	0.26146566730678	0.408995844144074	0.611653309177988	0.436325175918226	0.277137463203296	0.706008201218971	0.13752751148937	null
ERBB3	0.0680399246359781	null	0.264560289938281	0.29529949558612	0.309522402656638	0.8642051475953679	0.45423962843148297	0.10057489141852999	0.606855948273818	0.352247576876929
ERBB4	0.425108419711036	0.113374013634487	0.641610602975824	0.65592705220091	0.7740903368285441	0.8415119636642671	0.753866465668863	0.5127615326499579	0.09964346236376499	0.595223575494328
ERBIN	0.498044554598748	0.0783550362223809	0.912598451973587	0.8371100595028341	0.9777727839083441	null	null	null	0.8578598511263241	0.6495553754555711
ERC1	0.12191972073328501	0.221164228559961	0.7573495144414	0.004285673063361579	0.21544205030695499	0.0125822826641627	0.9319243253517521	0.756149893314418	0.953203891784662	null
ERC2	0.9157260900998729	0.398902406569762	0.9008677592290891	0.866289489107922	0.733960215653514	null	0.923372383485781	0.9447510787140051	0.989648691267415	0.927293576121548
ERCC1	0.019780887740309	null	0.048768788629985	0.0315707069964266	0.6895253831635989	0.47267063369515	0.9622925224421109	0.0825111345415894	0.8201696919732	0.140617576672441
ERCC2	0.27397692440091	null	0.8162499888729658	0.0706119755361655	0.7525523215531971	0.698984009779782	0.9178585395973721	0.34385209414280293	0.8706060809690259	0.837390958529346
ERCC3	0.8919807885004921	0.292366765776284	0.581065473944925	0.642050018545293	0.372471100598951	0.0894403303940762	0.893912289875404	0.419007812140428	0.38842569450165004	null
ERCC4	0.25267154064747105	null	0.175199321988899	0.0957080809496316	0.19148445777494	0.542714977011468	0.21080654427470102	0.137783204773494	0.160597680073754	0.111322155217578
ERCC5	0.643095486012948	0.439141202534948	0.604881926626077	0.428768292877701	0.4719831959437101	0.501795573974685	0.440142211937025	0.557875628192957	0.25501603665973	null
ERCC6	0.24448233606324396	null	0.22658200828046898	0.37003216049569504	0.5573975172309399	0.217158546819368	0.220214008822631	0.33278646739794604	0.09719100258649198	0.118956147356762
ERCC6L2	0.306876374129723	0.564030195786214	0.18125503770345497	0.22894151033390198	0.26895873287801003	0.602936335978922	0.8612420407553442	0.37832866874920207	0.474385960421902	null
ERCC8	0.574465224100362	0.560749682757752	0.694890922235522	0.9090675647461759	0.8568191173280271	null	0.681125178793423	0.6275326530339069	0.9779588296146551	0.28802861498366994
EREG	0.832136221585298	0.908946150374398	0.6641411490880911	0.88233560711853	0.0232315003417751	null	0.625917113789142	0.844771826524221	0.851443571701725	0.536575217580132
ERF	0.17993712090729103	null	0.0245857297793115	0.16320566602407002	0.929516151993092	null	0.264436894537623	null	0.548283671304134	0.7904763232629
ERFE	0.528154609966938	0.697318932075032	0.5766326638059339	0.7621784638656971	0.709733935694121	null	0.489901554766642	0.4178292499921621	0.855259570392956	0.191911746966499
ERG	0.6698213360190739	0.329328958587577	0.0121293437225538	0.49834600187776396	0.462141630871921	0.849903829894619	0.0190688727632651	0.9238153320977321	0.8018249968981451	0.350180418663839
ERG28	0.7240688944822871	null	null	null	null	null	0.48036739963892894	0.50204408017617	null	null
ERGIC1	0.102825494235669	0.234645690129028	0.8633069691546759	0.815655166043033	0.5634371439940351	0.266264306901426	0.768771125513197	0.8727256791981949	0.370624621810573	0.632820900590672
ERGIC2	0.359927063925182	null	0.9327915927025391	0.9501660215247719	0.867150947517495	0.55160684292998	0.934322088508582	0.95684968649725	null	0.6510079929848629
ERGIC3	0.19285872679315696	0.9131703727204391	0.0900572450137849	0.0199321977346276	0.230290851956072	null	0.146770838636962	0.0657039699575905	0.532007036888721	0.018789500861436
ERH	0.7783560636846191	0.5937260694293821	0.45709732481451104	0.0121917539089925	null	null	0.7970650584484549	0.0128130234900263	0.938068262142458	0.38877850657197205
ERI1	0.5189085517631951	0.513677548833886	0.770939278870913	0.9480790172148872	0.950402756521269	null	0.9986962814372021	0.74200793999372	0.44970634464354203	0.45945898872423707
ERI2	0.8314135286360909	null	null	null	0.8694008174741541	0.198005621478728	0.8266267358903229	0.14310804813947198	0.0533340491954593	null
ERI3	0.36648391131924196	0.6071265437429039	0.8652745214009191	0.9536838974049741	0.8013265956185059	0.6481347146814289	0.568177409258924	0.0663490814844425	0.46499523045791796	0.517468119239637
ERICH1	0.597246443852076	0.680432203888641	0.418684299857509	0.26717688062934397	0.20507915276085897	0.7048383418946129	null	null	0.894257907836988	0.902882222989645
ERICH2	null	null	null	null	0.17922197959794298	null	null	null	0.16824051212771	null
ERICH3	0.83411664396935	0.7290710720708691	0.6080696499605911	0.321083774444698	0.23226135238482398	null	0.903092672684063	0.10542579200586802	0.117096029863908	0.38365650180505795
ERICH4	0.188949727816757	0.0418464050451077	null	null	0.282069792374518	null	0.30914006323988397	0.7456270492083751	0.13264122168573	0.924684453999933
ERICH5	0.0225608128957236	0.0937947068510705	0.35086579356138803	0.419871739542391	0.136762522629254	null	0.0893016373846541	0.7919679688526529	0.9551066587246829	0.785630733283433
ERICH6	null	0.0096277635687132	null	0.8559133731105051	0.702097058377444	0.78957057802471	0.0588749791572594	0.645788820299819	0.6448574711862509	null
ERICH6B	0.628067457746305	0.957191195503823	null	0.8969742363578349	0.6681917895227479	null	null	0.7268200201276159	0.404962457206625	0.64588853527142
ERLEC1	0.11710594512214201	null	0.221094649413618	0.8202914945145251	0.222653604490606	null	0.0860619353964107	0.0808110061025638	0.573798013845385	null
ERLIN1	0.946118378022111	0.190865524071156	0.8677517681119721	0.47668946168088006	0.15415699166224697	0.383490917463063	0.8578203223231791	0.491578039911519	0.316480919693034	0.469361612819411
ERLIN2	0.937665060990981	0.806155726431695	0.8110623293176159	0.508328277458485	0.152808872733456	0.261662204012636	0.666424079497641	0.17475695896200302	0.68262754544296	null
ERMAP	0.526650502654063	null	0.11429353987076299	0.221143436818755	0.5003752834146761	0.0206733891520989	0.497574696090632	0.348862969211502	0.687579403723301	null
ERMARD	0.368457643015782	0.7579061732562099	0.531861521569005	0.726234834685737	0.65235045466825	0.909866905319096	null	null	0.40293629965487704	0.0474117441976856
ERMN	0.930222000883134	0.9274309971570199	0.9621102898551209	0.950438187135507	0.8345040996169358	null	0.33142570462285104	0.864682193153221	0.376649370281405	0.6876060948419289
ERMP1	0.392726970974283	null	0.313623070593145	0.7705329350013541	0.661476737133742	0.65342044694057	0.31086108655577	0.18600037109684303	0.56880519947187	0.296084313979983
ERN1	0.14253116025793697	0.43505630835877396	0.281456618381152	0.47311123566634106	0.916480974020057	0.90571816561481	0.258695113535384	0.0925293029077658	0.751031484137114	0.966971968438126
ERN2	0.855902955607275	null	null	null	0.03113899679833	0.33637080656784496	null	0.0267944579611317	0.288526439289245	0.0731750003704524
ERO1A	0.121932633811225	0.911099965728603	0.5689492463072839	0.0471155307043249	0.0062586882770379	0.404417461046401	0.563003195935049	0.84964695789065	0.512220792255319	0.836521236908266
ERO1B	0.15301117764385	0.35671542611586293	0.653803682934293	0.131868158817821	0.694345382947911	null	0.653803682934293	0.10211013483066099	0.9140731396118871	0.00321298738433962
ERP27	0.406427247276413	0.9114342358813101	0.9643130039377521	0.47946972362817697	0.529292406250399	null	null	0.528142999195904	0.481601772937128	0.44108505226012795
ERP29	0.5522003499224221	0.512791240508411	null	0.973940428710019	0.38019571935615704	0.0572048402733134	0.9987776208786251	0.310328765205723	0.133868274365145	null
ERP44	0.325962917285995	0.891303548487415	null	0.574200660267488	0.0153825224010475	null	0.0600504975850311	0.43971899308279405	0.433148828320973	0.414072513898761
ERRFI1	0.631742535748778	null	0.711222319996109	0.9903377591757131	0.877005241631798	null	0.42352346460106893	0.0544661640477966	0.128408615042584	0.544872288313744
ERV3-1	0.916935174244782	null	0.908227109841894	0.729735572082403	0.6581427881590379	0.36740404930444603	null	null	0.892841695676343	0.853707561998277
ERVFRD-1	0.083745207589179	null	0.14798937450985902	0.11024139976833001	0.16349855208092098	null	null	null	0.112587052407586	null
ERVK3-1	null	null	0.8788704584140999	0.9984045276345559	0.9699167046321121	null	null	null	null	null
ERVMER34-1	null	null	0.420585989564365	0.0146836109253772	0.942869726079929	0.200262134678821	null	null	0.7432436304705021	null
ERVV-1	0.7921509670469891	0.0862378955695449	null	null	0.404795721553661	null	null	null	0.968535584086319	null
ERVV-2	0.10553308843438901	0.39705088707167996	0.100016898989101	0.614818981020534	0.45420937823334606	null	null	null	0.20902310272269198	0.480988474705005
ERVW-1	null	null	null	0.870409536018185	0.10038152883497098	0.822953200261788	null	null	0.0449733432132635	null
ESAM	0.878739963374206	null	0.529408804571031	0.330571107299506	0.380677525239575	0.9348904381232959	0.477947304360797	0.788200708418226	0.274606312450089	null
ESCO1	0.188817511578928	0.373714611480957	0.925820082958473	0.974486950659045	0.250007450308172	null	0.7300901345844759	0.672615294604404	0.440429442916202	0.7062085337401279
ESCO2	0.16243748008058098	null	null	0.927232503075234	0.679614253600089	0.333353430267237	0.19534889160836	0.310464875453769	0.664914534161818	null
ESD	0.0317674364350626	0.9731399008787471	0.498955159896502	0.368335514646336	0.350200017129341	null	0.5839775268466	0.8019372584202249	0.8275458700226529	0.8740517184060171
ESF1	0.139241735092401	0.11095138861181698	null	0.525294067363735	0.0690749549864853	0.19372728198729802	0.600519033424995	0.299788451204212	0.137191151928779	0.402403846744801
ESM1	0.5014332833063879	0.133563378909807	0.86689470301312	0.96386915101951	0.7170705633360709	null	null	0.6095634223896589	0.598610687317782	null
ESPL1	0.4885144741041621	0.17896285120893898	0.9218597596909829	0.9137428544347141	0.532352682661281	null	0.943641817978233	0.9804038386120351	0.448319132164228	0.5903291501715661
ESPN	0.66838056310787	null	0.527385061834088	0.17959182172194396	0.24686301808391198	0.919871840445549	0.22880392044600603	0.160115260380897	0.0990419129375126	0.8495171843107671
ESPNL	0.8468957840120681	0.27929875476965804	0.586465280780009	0.15777086744767302	0.256883820298432	0.393227604963003	0.589977380070639	0.4981251567151721	0.8424055885612671	null
ESR1	0.190683722647291	null	0.0541780478089549	0.25995278221419604	0.172639899647529	0.0295729628929249	null	null	0.21558946756385997	0.9642568608027751
ESR2	0.9445999106811759	null	0.9500578083336949	0.9985898418509179	0.258867618629772	0.475064281017973	0.354188822174955	0.329539687823276	0.659316047923124	0.858244709620421
ESRP1	0.0479828687217669	0.8567933218911651	null	0.137982278373281	0.476619913418244	null	0.770549864524303	0.583088296918871	0.508398570263341	0.551026154594448
ESRP2	0.6556726815805489	null	0.671514799308761	0.653521167593439	0.878580231896292	null	0.778139432843003	0.7608476862277479	0.40439609194785403	0.9189646783755309
ESRRA	0.594154414746874	null	0.9950079230907671	0.9644486991171791	0.9576027890870741	0.897521768672493	0.989583811031576	0.9939368384645779	0.8829335717444581	null
ESRRB	0.0559861689577863	null	0.490265616339695	0.0717079720747439	0.459718121403924	0.31305362996984104	0.0674791930739794	0.0924861333424479	0.58950449910943	0.013393275098917
ESRRG	0.36558780810999797	0.13333179364435	0.34549336064663394	0.690766094096563	0.32911205142397104	0.640473200370107	0.363850189432659	0.328830597766333	0.8480922226493199	0.35883723106063997
ESS2	0.7760845798853829	0.368515775324461	0.536057752353792	0.7112497402516741	0.784289019614037	null	0.6136712972117271	0.886834715431146	0.8859102350622129	0.7597349062786709
ESYT1	0.0258952899615499	0.0571251836964617	null	null	0.26687607735857605	0.0733107995505636	0.5783698290628809	0.511348755230418	0.0687960297329451	null
ESYT2	0.170212357255795	0.206255981532189	0.221696767960619	0.0522431392375473	0.40903689029686296	0.996168835901525	0.146376113280401	0.262222333427036	0.669606623980809	0.11552247387061698
ESYT3	0.5099576267033921	0.196895959281832	0.19402382814972102	0.4834092773951861	0.0695359253587585	0.8195098932302199	0.19402382814972102	0.405885561832044	0.7531215112013051	0.42253006287403494
ETAA1	0.630548174684884	0.455293079076694	0.226799096755965	0.182985325282973	0.7887047790634809	null	0.6540185268311179	0.0419837528440502	0.109586572710666	null
ETF1	0.0581283963447444	0.0482619934012127	0.0670327757480877	0.345602241672396	0.8250897942236979	null	0.0653326919928374	0.27471041957261	0.0266638861305472	0.9424084241823291
ETFA	0.7919891036381159	null	0.0193818738428666	0.539534729661303	0.15530159519213502	0.0670876419694071	0.0193818738428666	0.567371188990971	0.106071747086273	0.0486035264259754
ETFB	0.242263061376918	null	0.35120520369584196	0.13215569536618801	0.19444658015987898	0.235319587979344	0.416620603211056	0.416620603211056	0.17345922712157	null
ETFBKMT	0.6859405209086229	null	0.7956230045787571	0.0283501552760588	0.33064489738961894	0.152077709593731	null	null	null	null
ETFDH	0.162486204261547	null	0.0939265194930414	0.345593741947283	0.127993553723206	0.14999663732880097	0.195424009127708	0.5444861156281671	0.051352303844852	0.35322103643597297
ETFRF1	0.22526706409767103	null	null	0.557046177591401	0.8187489894155658	null	0.0707947558185138	0.22074702022442602	null	null
ETHE1	0.947491489872847	0.8579915623371629	0.8056640752492429	0.7468617197936741	0.2834967580182	0.4950056701736621	0.7332103190300071	0.8641848886458949	0.5934598307995129	null
ETNK1	0.468191732505123	0.0101723501003652	null	0.581493118943756	0.22081329761655	null	0.14199360356101698	0.0856076942333019	0.13279596353147	0.545828447782914
ETNK2	0.396895401394659	null	0.17441003997719698	0.0613869521133674	0.5275099674196639	null	0.6810935471130178	0.45445795238045394	0.101834118753429	0.616045893771986
ETNPPL	0.965391823599951	0.664564354257557	0.982797831847698	0.0455138567134188	0.21829044697073496	0.824699252146322	0.982797831847698	0.898223562307124	0.9609966863216021	0.9620292036481701
ETS1	0.570595490923764	0.811398914478425	0.43023894519342204	0.967973821838634	0.940033016943831	null	0.143613813235978	0.9635477242041	0.905550696187741	0.405801072302954
ETS2	0.5512932430596651	null	0.435504174336937	0.86471240944959	0.7049497677546321	null	0.5883196434957341	0.615539978327857	0.0171522648943403	0.8174070117032459
ETV1	0.2773289232798	0.7795280672183821	0.968757625358053	0.7397935391159051	0.348147901624224	null	0.8981886804315259	0.7767163300556801	0.7298887732054301	0.6256109434603381
ETV2	0.31463793884180197	0.22819924476046	0.14369887317963	0.37301059110437296	0.833188647382523	null	0.150852561021947	0.549519473697868	0.160202993987495	0.75865410852503
ETV3	0.288853755179442	0.99449322669992	0.338424591276476	0.28780844653204696	0.0802493571511481	null	0.6800216957690489	0.6157200771281739	0.12191528014787	0.371485682691649
ETV3L	0.286864275082409	0.541624867301091	0.333504068750218	0.6517429547254999	0.553202133064505	null	0.0583726876308794	0.877975580190692	0.168888278890995	0.329858228889813
ETV4	0.29458344935756703	null	0.375055762224307	0.0394663639354399	0.806512437468796	null	null	null	0.197024456615465	null
ETV5	0.0308417746672548	0.248050865115678	0.0560059049713862	0.344847433618993	0.671015079340363	null	null	null	0.622524310972117	0.15034664192366
ETV6	0.855081652798924	0.8969583511062041	0.7188709685572291	0.874897091812505	0.25648463264730903	null	0.868637932211285	0.9687588764470809	0.19966533149198498	0.448845005023869
ETV7	0.158247343483496	0.109526599938235	0.9653020546800358	0.531793368680041	0.9281048177985799	0.658264169509033	null	0.140985121953517	0.658651949937508	null
EVA1A	0.3478077492931239	0.13439837577174799	0.481417751918073	0.75365792092999	0.917781991606279	0.25018926776349	0.194383158332761	0.43102277332227507	0.0978976347425031	0.28376480364513396
EVA1B	0.5429826040495879	null	null	0.0687809784633511	0.834341330303806	null	0.9796355300694741	0.9314702652796659	0.29953712401206606	null
EVA1C	0.336755250147203	0.688787616439711	0.13850877695377403	0.323345526035958	0.5250220450444021	null	0.133967050963495	0.0480748022745007	0.20265924435789898	0.24954537059554302
EVC	0.456720589210589	0.847633991159767	0.397470286510862	0.13826308336258303	0.963178809958355	0.588951274295048	0.597408219739073	0.9924983455017701	0.5417812147964749	0.200211502217275
EVC2	0.13967515372986902	0.0066998271830511795	0.7104195700972921	0.814582201856585	0.438830231259358	0.7603929771979829	0.0629575708057291	0.0322516869762586	0.5935588721874979	0.319736794560925
EVI2A	0.830910891723185	null	0.9504751756732701	0.9592547792272759	0.892935396837225	null	0.9408894911855601	0.9759240394597919	0.7354276592728491	null
EVI2B	0.0214166593206901	null	0.799471322338639	0.584938214455485	0.16769288012629502	null	null	null	0.8414725862048399	null
EVI5	0.352620738872851	0.146521589812117	0.9545140607899151	0.5289749084121621	0.5178218181257229	0.0150284238111783	null	0.47785492528928103	0.8761645751962741	0.9851205907643259
EVI5L	0.864917058235929	0.7912939613926641	0.9346478835851121	0.715838116938386	0.27290662390049	0.337636086325672	0.983077405184088	0.957793921872584	0.058033279256138	0.9804434446842858
EVL	0.9271857462360291	null	0.207528667570706	0.143154202559237	0.256816534797147	0.77409942843538	0.9852400760518041	0.164799271780425	0.0905354555492942	0.0487388298925864
EVPL	0.626604361788371	null	0.676799684085481	0.146086754781591	0.675574366914332	0.687801773632828	0.676799684085481	0.12800863772008098	0.518483846265354	0.0963873995922144
EVPLL	0.9136185539062149	0.5787386326717889	0.6730400643404371	0.8030898843251141	0.629298397079691	null	null	null	0.325094038528268	0.720906937656496
EVX1	0.0243783389516465	0.0945378785112123	null	0.111107531385994	0.34126511218500605	0.0342974342906226	0.10136598619780698	0.0921752618117886	0.6426385883336321	null
EVX2	0.0713778575603912	0.0309730228233613	null	0.370964599365096	0.210437178987409	0.471045354754833	null	0.131399598491461	0.49316266384112395	0.44050405838069795
EWSR1	0.18945699055063103	0.38334457779020104	0.668490833005901	0.31128053031918795	0.0615755406409454	0.6529906593211221	0.896998202353731	0.6727639583242261	0.0894605530178223	null
EXD1	0.118797305266407	0.833353550172067	0.738515219934178	0.31252796482986794	0.180434308568541	0.0374879810952513	0.613878737473296	0.681867928116201	0.23820136449192497	0.092979477510994
EXD2	null	null	0.8709095180622509	0.189248333502607	0.0967914158479345	0.9740384226124009	null	null	0.43545019351649894	null
EXD3	0.20329937884386604	0.627169265616675	0.592314249715526	0.997845444215588	0.124648624332896	0.47804058868338006	0.5406829316435829	0.8671082399577329	0.9968385555153829	0.499663001115293
EXO1	0.21046391786384802	0.704349310779817	0.35432968560112393	0.730096929059589	0.9860303762760679	null	0.35432968560112393	0.4070884510921551	0.600524574325548	0.552836805590356
EXO5	0.17968486322841898	null	0.16419421504117904	0.57434340170312	0.6820171798429481	null	0.12361284952653599	0.11170361995624901	0.0645664751799392	0.176110204679428
EXOC1	0.3644265050924911	0.6072035210372421	0.45793248190374203	0.5654276908349011	0.0924520056733668	null	0.5156313713852899	0.4244157771799629	0.885403415477374	0.36313332889716105
EXOC1L	0.241480776098483	0.553534576400287	null	0.16478744212484803	0.688112821438262	null	null	0.584197533268571	0.997954867523585	0.11329762950222601
EXOC2	0.545898317013385	0.284798282721599	0.8335303382930469	0.3380743719174831	0.67454807814733	null	0.5648224000081059	0.4634517726358479	0.865492417265911	null
EXOC3	0.96996812516838	null	0.8831002628659029	0.84330510358676	0.5354108678551429	null	0.8894984521737092	0.9636564256981891	0.433365088025072	0.948889182323322
EXOC3L1	0.760251637186706	null	null	null	0.73768692295956	null	0.520277555918555	0.826930741232309	0.8285673972681579	0.457862817100185
EXOC3L2	0.8516638485391841	null	0.181525682503445	0.0582795928565532	0.411030723950516	null	0.149821314119878	0.667815320328479	0.223310771915283	null
EXOC3L4	0.0052543827587908706	0.431210839401714	0.20684034655149103	0.123225608248964	0.6200031635331441	0.579173851306643	0.788574848847626	0.692827093936534	0.00134163056218406	0.430246255284533
EXOC4	0.24826713307488896	0.0523610264017574	0.0149895795523445	0.902068349660155	0.9355505658854448	0.114046118635797	0.32799864227601194	0.653350811487582	0.6222534627112571	0.8151725049294971
EXOC5	0.7603630494749899	0.92441411176789	null	0.41275640727869606	0.21666815653601698	null	0.233437687015067	0.0409869431052923	0.173112161779063	null
EXOC6	0.663568249086311	null	0.657877306458568	0.6617412221100649	0.18949468240250897	null	null	0.542562107693628	0.294558150420467	0.0238462150899561
EXOC6B	0.197093820755259	0.41754260899252005	0.482559857990558	0.318694417252474	0.7575383651949109	0.6399151316026149	0.46604214647543496	0.25460334270978896	0.37346776896442896	0.527832658601633
EXOC7	0.04881525166550799	null	0.686188968739067	0.36092152931084104	0.58660041388999	0.45662451292565004	0.341964612790889	0.6232511743419351	0.23064393749017997	0.803953066250097
EXOC8	0.35994116780963703	0.5811683173573411	null	0.923787948148229	0.0451766879697295	0.845940572128808	0.41273981515995206	0.276757926244024	0.295658957786634	null
EXOG	0.590023888295327	0.901453749412038	0.119156642096951	0.5866202432025179	0.322111530875076	0.48698977842521707	0.30915178224408196	0.0854424711310289	0.3754278370762771	0.194062779444477
EXOSC1	0.615095798038046	0.335331938426307	null	0.39407364817127705	0.7150117920155642	0.368531821822986	0.741804264474044	0.25570640015510804	null	0.761235986063193
EXOSC10	0.017746637079006	0.998829199774746	0.0300684577847596	0.0437832915077661	0.0749490955323594	0.5392200175985989	0.029627617639866002	0.0396062167857515	0.033673716555885	null
EXOSC2	0.8644960043306391	0.854565166658018	0.9204585951584742	0.9252806440684039	0.5992329857654979	0.237351464243883	0.920459777593164	0.7888139610051009	0.6672144129711189	0.791055772217274
EXOSC3	0.7538506076808059	null	0.7332633182863121	0.41899811009664	0.926407646441694	0.728772765437772	null	null	0.481177274196731	null
EXOSC4	0.17999846998957197	0.6636135812665539	0.783782426824639	0.842335879665668	0.6320971527582919	0.873887874219853	0.41504343819926703	0.71145966281461	0.574724484348402	null
EXOSC5	0.9217160835462651	null	0.286264636309424	0.115043739738712	0.807999614854416	0.9468885521877521	0.9999650498803729	0.9999767629513121	0.538254816480649	null
EXOSC6	0.882453926553588	0.0210369252650238	0.595262248775104	0.16849632443276302	0.310524013674359	0.320128692383234	0.129254234743814	0.0321528090136408	0.00466417883704029	null
EXOSC7	null	0.0385251379901351	0.445540534835218	0.0846644945596957	0.47901071146526597	0.3409142349210089	null	0.8156650881374079	0.7111885463694949	null
EXOSC8	0.882712020987542	null	0.0156892645476145	0.00223296834203734	0.238747831202904	0.5676389584183579	0.2261295908636	0.13159833450827998	0.46959065288807794	0.0164585623949609
EXOSC9	0.0012999125138195599	null	0.00218818571759227	0.0027869396988429197	0.287769695599934	0.7354016081392659	0.0021799888267386397	0.00196703693101363	0.44544901537858	0.0023676181723844
EXPH5	0.710816668046744	0.7441037546433309	0.488038054320459	0.833501723808516	0.398247030813643	null	0.488038054320459	0.827806855115121	0.9812805170902191	0.75084586679606
EXT1	0.8121937115975391	0.34102420776196	0.832887637948996	0.9284421680308421	0.450444479621673	0.30268770545083096	0.45361225969136	0.43684287607511496	0.0249546913768799	0.31247819184347
EXT2	0.5319100974681471	0.8446624782258492	0.582190794842543	0.438975424162044	0.703427428972328	0.508862344580441	0.269725803578582	0.129473486331419	0.52938382020338	0.0321581032291034
EXTL1	0.5019785625681661	0.638330786091611	0.957496641929458	0.9890418210563259	0.925914777465	0.4293992852205879	0.912886495759487	0.972021195063327	0.46251348369794304	0.788245038953615
EXTL2	0.658482404026234	0.919875783117037	null	0.305388487437628	0.08469384358961599	0.0235857512017026	0.0582430522972986	0.9806341118114351	0.277248416820842	null
EXTL3	0.931193565727463	0.9556320019243671	0.38359402613426996	0.951100722585854	0.8083512653914571	0.923972647451844	0.82693067927499	0.9320605972324151	0.14297936777183198	0.8580166427023042
EYA1	0.6392267376699581	null	0.643735421061481	0.36272499970648	0.113296565597629	0.133843072399151	0.0315260414759608	0.47168915596120903	0.28241633422676804	0.18275485238957398
EYA2	0.736881983537869	0.000437346517746962	0.131287011275852	0.951615608688215	0.749216393046614	0.300810506053366	0.37031563014167296	0.831655031587115	0.0512002595843051	0.504885192376105
EYA3	0.34685773389609903	0.145670972754048	0.200833048707803	0.47453204494227097	0.0630574462645416	0.542846695468133	0.201889423799247	0.11822490444231899	0.809571624560532	0.0450439632454659
EYA4	0.6870691643558979	null	0.804630340780506	0.86324304641976	0.9190383285165592	0.7007013823100141	0.7371922529065441	0.579955857087655	0.29246706063062	0.0363742743113303
EYS	0.957932265251634	null	null	0.500156859081311	0.763197605446129	0.00946114574927592	0.8930875323337092	0.8323765835100241	0.9529034834642829	0.9602200144315809
EZH1	0.719059460514493	null	null	null	0.0815009751660967	0.0702300600354877	0.6262136510262939	0.308181393947847	0.0640075441612424	0.22507930783577498
EZH2	0.181513138336616	0.7038559825859358	0.316648773116868	0.43326895900184703	0.7388802721026481	0.38684609063677505	0.875994844285343	0.823144232806693	0.6291761458238571	0.34225550769719304
EZR	0.870219832352356	null	0.783673063932905	0.363142901417869	0.415434132861435	0.7661015243470609	0.8640141363922859	0.9165689708224821	0.485649254090394	null
F10	0.335236549503329	null	0.306780068976472	0.673467851894965	0.8328907271186601	0.76237357489061	0.42236359903873705	0.700715574948577	0.245020051587363	0.8480846541858199
F11	0.0503584889346363	null	0.13331305287598402	0.0491289375503174	0.65802431807396	0.708148105144848	0.13331305287598402	0.0561263286714963	0.152589128614365	0.45139849687815503
F11R	0.196023086010274	0.334637322848889	null	0.614961289200809	0.700226444975909	0.7618684140488728	null	null	0.35987384285130203	null
F12	null	0.17111090654099803	0.4736820838496161	0.461471442996817	0.9380664700094391	0.944776955075347	0.37841029762007	0.5452360241661179	0.502117187603075	null
F13A1	0.299715378228372	0.0517039345336258	0.9083816293057979	0.025784877431819002	2.8833180522935803e-05	3.35300439278097e-05	0.7863087449898991	0.4738867325048611	0.14528134025107903	0.8695396717149809
F13B	0.9411099821200509	0.6570300024069731	null	0.5801843740787789	0.10261755178254402	0.253595653822112	null	0.9635081963559541	0.5693695075642671	0.807915356395785
F2	0.8243126647533029	0.818130112765975	0.612138873497735	0.670107826139088	0.45473929199143104	0.8669750869008741	0.47333495921781005	0.9181230783336399	0.559509294025589	0.8775456936980699
F2R	0.172893205647031	0.5719616614683061	0.990029394862648	0.9942898663817992	0.8049309811496199	null	0.68219639791869	0.7573596828311421	0.9835939483615609	null
F2RL1	0.25678218005659	0.9874755025198031	0.31319069035440994	0.7750188786915501	0.778145088613175	0.308990911924362	0.318101449109045	0.310935195031013	0.574950020013656	0.951842063662815
F2RL2	0.395250023807485	null	0.0972278660695627	0.095976815162485	0.211066684923565	0.42786731562713304	0.0180357822237187	0.20792797941145397	0.0950136144860763	null
F2RL3	0.588526247357403	0.27950067047532895	0.45339932763828206	0.6232861288830079	0.8336337856160679	0.20869367174943498	0.47031203813510297	0.641569687330251	0.23132305074111897	0.295467206294352
F3	0.584572122966007	0.372077453496313	0.351297171426833	0.948249532514664	0.0883666544558048	null	0.687970835440292	0.432726323217839	0.404082354107568	0.315393399457852
F5	0.301089528930082	0.3965238547827701	0.943094186012367	0.8239460159275541	0.315210209458521	0.21516820831819697	0.920879776255077	0.9990683900226559	0.9087380517998921	0.5399894423863
F7	0.18748951206158998	0.909828505450129	0.9158303089172921	0.5753990158498149	0.216439099549141	0.003680027825678	0.8604801221218391	0.5945386971379321	0.46384185276130996	0.78882706851686
FA2H	0.0281802723308726	0.609621689320734	0.277353593153592	0.814116426208417	0.332488121574437	null	null	0.41312244047734403	0.27271063008226604	0.135396684185314
FAAH	0.47950864532586107	0.394253469929821	0.44424662734413506	0.286451423053375	0.133563313108739	0.7558273118400369	0.44424662734413506	0.24808929648934397	0.435101948647707	0.166364065831666
FAAP100	0.526292814971126	0.413933936961636	0.7410505976563371	0.177288206635028	0.766816201016674	null	0.8297190151617629	0.978625948623465	0.271979461566701	0.350709183855609
FAAP20	0.30050496068761307	null	0.0404884017136228	0.7113709854632201	0.30970896161601197	null	null	0.32866479128275705	0.9653482690870029	0.007556628825887921
FAAP24	0.920018379826965	0.000103005890082608	0.0254339406334314	0.0308875279166126	0.591589828399842	0.51339455225391	0.23475862228633898	0.43785090007656796	0.602352887726189	0.7430846202404879
FABP1	0.8016394784048619	0.0947461571489044	0.364481695318062	0.29399669109409304	0.851643868457143	null	0.4639000395270061	0.632972191587119	null	0.45075372591329405
FABP12	null	null	null	0.627708971948024	0.880921077617859	0.108050969581687	null	null	0.608021904588236	null
FABP2	0.38149506861667604	0.40538676876241997	0.694878689887218	0.44319981298548794	null	null	0.694878689887218	0.18153051698518202	null	0.34026777238356704
FABP3	0.191808380780923	0.523154217912765	0.38247222155691296	0.42337898398259105	0.668659017834727	null	null	0.49370855582752293	0.0206907711939497	0.675939615068634
FABP4	null	null	0.0973092200460441	0.0574573826988636	0.704407212238936	null	null	null	null	null
FABP5	0.40776458742132105	0.27779242981021196	0.432736201973409	0.422848940369248	0.781727388688211	null	0.34958175803964897	0.19470144193935	null	null
FABP6	0.558204883794065	0.43182763168505	0.315779817206	0.590696551538602	0.827572859667272	null	0.44853085731692205	0.36988173754851	0.17599937855428602	0.3839516375475539
FABP7	0.5008399485804099	0.39222654774802	0.4512444417268	0.786801676463308	0.270673956257216	null	0.984710425319843	0.993809127398028	0.914405464235453	0.998791608758885
FABP9	null	null	null	0.0380914025947914	0.9806303312511949	null	null	0.8293826252900199	0.895240251316438	null
FADD	0.36076436844208204	null	0.474043229654516	0.6960996719198039	0.167503454887333	null	0.474043229654516	0.33004504338755203	0.7236847446946422	0.32110083390710703
FADS1	0.0615665180020124	null	0.31664517112920193	0.716345642902092	0.23541267006921202	null	0.33373650514378495	0.0961843378812839	0.9376796417337729	null
FADS2	0.170042123462016	0.0906335734471544	0.0972907146327022	0.13082602971216198	0.8149235394713691	0.9553598761967759	0.642443521107097	0.0388090304195658	0.606729260393249	0.9129424352800841
FADS3	0.34486514915177596	0.6930979189158629	0.21079578152397302	0.15453324200461702	0.795341217168425	0.243701521083524	0.6312904631037719	0.332194427437353	0.7445170474723671	0.287141594514144
FADS6	null	null	0.649996080744654	0.9527577517974609	0.47796099486324395	null	null	null	0.211134937493623	null
FAF1	0.11504090203959198	0.128092870112088	null	0.434874264698288	0.830051597130186	null	0.729391067280716	0.647066858063169	0.452917559739382	0.132496669410801
FAF2	0.249905731924826	0.0370153540916142	0.158606905051919	0.40056415470906304	0.8772824176462929	null	0.111343642895618	0.125989045554523	0.71865168445317	0.9880671945563408
FAH	0.9236266174957719	0.5496938045820511	0.6763338410788199	0.272837612986331	0.517334639632313	0.596960559689948	0.7221221749064	0.24196064851975302	0.49938615896446104	0.0370772001158042
FAHD1	0.8416186575287691	null	0.88413020606527	0.0814504703567894	0.22262210655961398	0.15471365951504598	0.631008120021788	0.7547495178427769	0.19510513888822198	null
FAHD2A	0.564083857162389	0.26867119869492495	0.913985244439265	0.902566260176397	0.17433125751281797	0.153861165280456	0.913985244439265	0.88319128904248	0.0976583469543262	0.805918803037697
FAHD2B	0.317802726861021	0.5782850614648449	null	0.8814386300708591	0.642839761435362	0.267386082233828	null	0.993265300524942	0.163228569233109	null
FAIM	0.0688651877810879	0.0322488947287765	0.957310340238955	0.9342132027034721	0.88286596335283	null	0.9096852481065649	0.0761325727501256	0.541826653474726	0.919395166054765
FAIM2	0.7558506982223471	0.936535342617779	0.21982340718109303	0.0576256948405552	0.0880000695492976	null	0.0862200267987927	0.616294941640051	0.182761412097097	null
FAM102A	0.8944844052902851	null	0.18368915341157102	0.6979009767744179	0.510230348867255	null	0.0383223611350165	0.579875658377072	0.42288750216680604	0.348198320750845
FAM102B	0.8220492071071279	0.8869458497106429	0.24576848825516	0.48093473555425303	0.00392618920742227	null	0.10624162902599499	0.26515080104662303	0.948182428541208	0.625332098555745
FAM104A	0.603453693283666	null	0.0120513914819869	0.673844599344417	0.599319509800062	0.37343018765577396	0.059268552984638	0.150361304932046	0.341963352443676	null
FAM107A	0.350904758782745	0.593564238906119	0.23796926443830102	0.13775986406106103	0.303413509736546	0.0849377920385309	0.421189302945515	0.0971531300526778	0.7662920340609101	null
FAM107B	0.755967592512332	0.185328165804116	0.472915745098796	0.196642171929022	0.20416618164514602	null	null	0.404564177104736	0.6577743902111011	0.38306866266904493
FAM110A	0.597886463561344	0.773256278876489	0.4643893443037879	0.876519834331917	0.318074120177754	null	0.200273140639151	0.881261718570241	0.759245949095106	0.162930400405175
FAM110B	0.11449266183005499	0.575148094436049	0.5847966278395339	0.166530786616347	0.986715259521707	null	0.435669033578519	0.17985194729006	0.507356054576635	0.0302954213819101
FAM110C	0.8974716410458629	0.809412867128831	0.6602194848766889	0.980020322117942	0.5914986332707359	0.5830677854989251	0.6602194848766889	0.890129649956457	0.77565901013634	0.923260002670207
FAM110D	0.0779386349355136	0.868882535105611	0.635404719945811	0.8865274954852199	0.26350945571442297	null	0.655089452931443	0.9456973294026099	0.996467721720706	0.998068877943554
FAM111A	0.67486615186553	0.225855508340974	0.23292330863354102	0.831011032245839	0.99085457114622	0.6711623439831831	0.23292330863354102	0.76119980992366	0.508885532231641	null
FAM111B	0.3361100836107361	0.8442647210529491	0.803047125249121	0.043646687374014	0.532232372016753	null	0.724089336213189	0.043646687374014	0.770438963535504	0.580004042913813
FAM114A1	0.194031644193083	0.507208466770423	0.572087835453693	0.9366352356901669	0.9928964908984921	0.5500465330832089	0.5075148087882659	0.6170523814283261	0.860625660923357	0.775448058923154
FAM114A2	0.45178458820613204	0.0764986932326716	0.915751168499101	0.5362229199799871	0.547015775513644	0.818769271173308	0.7221928098988879	0.992764483318937	0.311783087528975	null
FAM117A	0.940795861305511	null	0.8145101705515021	0.918751281657766	0.612216916685655	null	0.17796737405965302	0.61271138129788	0.0727053104337754	null
FAM117B	0.5407100482320271	0.73155628066251	0.33207726039386	0.0963675594844231	0.63562652202118	null	0.34938666506902	0.21359832755322103	0.585391338602146	0.29092172595866805
FAM118A	0.5711522820906589	0.7830026843799621	0.8951839326396509	0.11821416401323401	0.600261229324567	0.572315078277051	0.7211458595789799	0.330132839885312	0.0681389091501395	0.000776124916022192
FAM118B	0.947785278055625	null	0.8403237362138921	0.8922992849123169	0.91565804992111	null	0.9382763988351971	0.9373845088814259	0.184752214283677	0.6921448395373281
FAM120A	0.30207406274821197	0.0274019424608432	null	0.62177563865017	0.28914928975147197	null	0.9994146882506301	0.20404106188317198	0.98982366314437	null
FAM120AOS	0.9015422176465621	null	null	null	0.9581602559788209	null	0.9712818175980509	0.677613775800261	0.9904087360389531	null
FAM120B	0.9238207183554129	0.44285411240350203	0.9589258272620909	0.0145063893645707	0.240633941519523	null	null	0.355877091179375	0.33640897822498306	null
FAM122A	0.649479501172633	null	0.9794222944245641	0.138710857776596	0.7556404336301601	null	0.9263973630326	0.9563175984917751	0.439843094702173	null
FAM124A	0.819686615667257	0.9749436969949591	0.36075011360305	0.9746600110186291	0.17353785185525802	0.8092072671499909	0.9071017349366259	0.425394630766004	0.19438129794849898	0.7337479569430742
FAM124B	0.19627668666598602	0.743428532776282	0.00237153592581807	0.0344504186323191	0.149944614606971	null	1.9930836390402697e-05	0.0740668221110243	0.9512160375940709	0.35641754328821795
FAM126A	0.308450820956823	0.87865791347706	0.928652244736743	0.0921695058235144	0.9784580538179081	0.906858142750197	0.156425528866483	0.0521639760821854	0.321689423763468	0.0576558314780444
FAM126B	0.744980617151836	null	null	null	0.10401917184430198	0.084950931236673	0.155333616477418	0.201419681468925	0.12975055381012102	null
FAM129A	0.110431225788026	0.0245344913510329	0.113795767516816	0.959593317192814	0.25917781935911105	0.45459851396298995	0.20784225557254396	0.18942410223142497	0.201243101243505	0.7054484565908101
FAM129B	0.217384878092927	0.972532289507544	0.0537317740082528	0.123569583733664	0.8758461274360431	null	0.33116883181728496	0.107200144685605	0.278347309001442	0.33116883181728496
FAM129C	0.0468686153208764	0.779646933582537	0.661125771953513	0.540250174280647	0.0816436653711671	0.6107575771325661	0.6816349963235899	0.6905916818290889	0.18175992536835	0.135834703205546
FAM131A	0.37870295045436403	null	0.940678247702433	0.845973251054609	0.898647956507021	0.8290728296724251	0.9816919828076641	0.975207307735199	0.38021394983714096	null
FAM131B	0.85507071711255	0.235255820331129	null	0.15895783544104503	0.974260244186615	null	0.538896084528509	0.262127963080742	0.7959375435040881	0.11610864250419099
FAM131C	0.21759123756811102	0.0977905117761729	0.144271404557129	0.146321354763787	0.6277686036398591	null	0.14093555198215102	0.15630624830918802	0.946850757615955	0.236590265773932
FAM133B	0.9346430380687858	0.215491156913566	0.454937005317037	0.6443878794543311	0.33477004069585803	null	0.7863614134600619	0.424989355071756	null	0.943665373273269
FAM135A	0.578146364580902	0.0832404413552815	null	0.47632632461856894	0.6472542883836321	0.320770548863663	null	0.959672881192821	0.787921669045534	null
FAM135B	0.9466220472588299	0.687255465125853	null	null	0.37242960630663	0.8250741195950301	0.814810132381562	0.342592920020339	0.9295039879511509	0.375247182416236
FAM136A	0.6929364897110071	0.126880433147365	0.769430870496341	0.116893643743754	0.7303235685212679	null	0.39745849673919	0.276755090087409	0.136688351848815	null
FAM13A	0.7004675726806739	null	0.823345994244556	0.98188103148958	0.1145513200231	null	null	0.7602732690518449	1.16926154646313e-05	0.0422579599232759
FAM13B	0.49439521936151704	null	null	0.6333023869135811	0.182975968274712	0.273534922800361	0.975887404647663	0.765651890023866	0.159160713532454	0.819081342447029
FAM13C	0.7459145910139809	null	0.39070038622454906	0.441921185831585	0.292087350266026	0.23215718610202202	null	null	0.0861039499412677	null
FAM149A	0.149720820975866	null	0.612252930275202	0.0579826316207437	0.8244169198433728	0.9862876921080149	0.19688949901957	0.6128223266082479	0.41883569153570704	0.9965921489562671
FAM149B1	0.8871809537693269	null	null	null	0.278688732779656	null	0.685420182829729	0.49063575890412703	0.5856526772997471	0.750942514672051
FAM151A	null	null	null	0.31297927989366403	0.879702111636318	0.9514552266417808	null	null	0.903410469112072	null
FAM151B	0.151157567940023	0.9735467273591758	null	null	0.508493650588587	null	0.7392061464558679	0.9589745259621439	0.894187190198773	null
FAM153A	0.145149368885674	null	null	null	0.546767846896224	null	null	null	0.396783033400969	null
FAM153B	0.706345040589668	null	0.4627252136506239	0.730519349806023	0.7085713726069659	null	null	null	0.0158780571492332	null
FAM153C	null	null	0.43095517940493605	0.671378352558721	0.7546631670623821	null	null	null	null	null
FAM155A	0.12916554690813	0.34656597360995195	0.969303170729177	0.951503842160313	0.963311385262918	null	0.996260920717424	0.573074126308688	0.453447696140534	0.0356363881654232
FAM160A1	0.28532089599414195	null	null	0.0019523939062509	0.609643089315338	null	0.348167119169176	0.38823597540683896	0.8191541114361199	0.60883036238718
FAM160A2	0.47418306692594603	0.935181727828959	0.44914113506379405	0.515557917818784	0.887831741341083	null	0.511150506894438	0.5865435872637861	0.0324447311025569	0.31765680992635703
FAM160B1	0.0811035897166006	0.534881080337297	0.12095859434207701	0.6028640087351961	0.850137683807511	null	0.12095859434207701	0.378307426956181	0.875532621738428	0.783200281757092
FAM160B2	0.125583494071632	0.23049248001118	0.944093304355128	0.326137829441465	0.0201411211291698	0.66249006336503	0.866763310109093	0.17220887421167702	0.00355958423059688	0.39839260237874796
FAM161A	0.316217852492031	0.469358548198459	0.747909956137221	0.709350249483342	0.0239759074850088	0.0662236783924003	0.747909956137221	0.787176441628312	0.769756771660873	0.7593525753923771
FAM161B	0.9377313801567622	null	null	0.21260674198546103	0.3518356467340151	0.72683141422334	0.986494068629911	0.964408173286678	0.7661033460637181	null
FAM162A	0.9158798560120159	null	0.43266856150051103	0.608250524594222	0.73507582800013	null	0.8482555769762661	0.9091685700634	null	0.19545709424855198
FAM162B	0.27478274074569004	0.0596140999710966	0.320149059456905	0.45485955571264197	null	null	0.320149059456905	0.536049812668763	null	0.758088122839992
FAM163A	0.8767971891363069	null	0.274654542222737	0.422908055798283	0.23654440368634	null	null	0.5537964546645789	0.727543028117958	null
FAM163B	0.0786148684975188	0.677175677768715	0.624597983662199	0.036167411991687	0.27760952713126696	null	0.52559102705333	0.783385044269544	0.7449186776496479	0.117905397711908
FAM166A	0.0943860916723842	null	0.925204070214718	0.9160856489087471	0.705165213021234	0.8762161603247478	0.967325588323379	0.156642017812494	0.220192075173892	0.0634828787999855
FAM166B	0.00546924566244489	null	0.23246509945876898	0.294923648533793	0.521168150214496	null	0.19136666378387998	0.5003863884215279	0.309758346862755	0.0140322362378291
FAM167A	0.414517286607602	null	0.908420697958553	0.8159207747574709	0.780637718273412	null	0.687489287620326	0.581958208515225	0.32765174794587704	0.8151741136423679
FAM167B	0.11277628320737598	0.0275025350223728	null	null	0.055663608673614	null	0.617416271947177	0.34892428224719607	0.883950080020542	0.851128555919135
FAM168A	0.319526530657143	0.8645054801619041	0.768688740209282	0.356578113821901	0.8626366477410251	null	0.559438519231501	0.5120613582321121	0.637548752452514	0.833667176860907
FAM168B	0.263973757673124	0.930122923949072	null	0.0277596082304812	0.184553189394284	null	0.283080305717964	0.336242762882448	0.075128064698081	0.3627392514322849
FAM169A	0.44819506099351203	null	0.720270203179217	0.662454030354411	0.724083632758729	null	0.0516142823032081	0.39564722178225203	0.9652649830830758	null
FAM169B	null	0.220668508549957	0.9875564817729159	0.9321212549158799	0.63709308444342	null	null	0.0948758072431093	0.152172513064097	0.0023250855505129197
FAM170A	0.3697637757679821	0.770766873797129	0.0474873084760254	0.9014182787832091	0.9639199176481429	null	null	0.436525830448379	0.305209080675071	0.661725551111787
FAM170B	null	null	0.9723690918208249	0.420069283504179	0.319724096997967	null	null	0.7836372204390949	0.286855763387656	null
FAM171A1	0.00898621447166292	0.555547929674209	0.6132674048413679	0.6674031136101078	0.8660649011579169	null	0.895980573099207	0.669272274672184	0.853974871135637	0.7253011837898521
FAM171A2	0.6126390763323729	0.8101599597974641	0.237338691151575	0.146462313612655	0.670038041734273	null	0.243499549176844	0.15079970874586202	0.828933295926288	0.17564431808303502
FAM171B	0.41465144477385	0.389443620441665	0.8921736484145909	0.00539510885251304	0.9258606678288491	null	0.924938946846018	0.974998307049623	0.842269403835523	null
FAM172A	0.7636738194910849	0.7808269815378951	0.227995631378647	0.7777653008369291	0.48535274116979704	null	0.682638549941648	0.831290332812932	0.0916764204363505	null
FAM173A	0.0543637930334919	null	0.0822401202977305	0.218242887606732	0.238907695907529	null	0.0821019991197883	0.0839410524329217	0.207323812413515	0.319740343216246
FAM173B	null	null	null	0.22160176273153398	0.547638527072943	0.8754665859675251	null	null	0.0803962353991309	null
FAM174A	0.41654299024120894	0.292322084623937	null	0.38111998385347606	0.0213540837397969	null	0.0210964892402764	0.606984245143093	0.9787516140194771	0.5128603435338571
FAM174B	0.20524399460557102	null	0.31791534363699997	0.32899451894348697	0.579495282150444	null	0.18224900572997701	0.725647865445025	0.20742241206219897	0.33913108533401803
FAM177A1	0.0654593891949671	null	0.197592259661811	0.0438409654441907	0.536667832285752	0.3953892397461	0.190233853048756	0.4178422525421121	0.41639224099373706	0.483474585042805
FAM177B	0.5101696050232121	null	0.141393107141371	0.312517743466207	0.99686026421813	null	0.112194655022831	0.31377450112544897	0.20424180969164105	0.627691219585848
FAM178B	0.838989283395986	0.0899973560805559	0.662372073783844	0.785350824681991	0.969484193336428	0.128191211708953	null	0.9000643635991991	0.944045002488236	0.135326563865392
FAM180A	0.32731913211590996	null	0.37671395655719503	0.47330528925107107	0.5855170330400351	null	0.238124318751972	0.0451145905120396	0.932251523729228	0.113659077423255
FAM180B	0.217022743040376	0.6855226201569911	0.605630237808335	0.32655032503561304	0.43365951642602896	null	null	null	0.4988508027198739	0.6882670830179201
FAM181A	0.472703585231155	0.0941186357384267	0.998498213622402	0.10473478370439801	0.39246550240017297	null	null	null	0.0633448784094734	null
FAM181B	0.344194216985205	0.6140161977565911	0.275432453519797	0.13085193837512898	0.273808422156899	null	0.13292739947125	0.36263727287906394	0.732379398899933	0.100784591377248
FAM183A	0.406301301427919	0.43663658267430394	0.770317061305712	0.98874780105126	null	null	0.7304204095340459	0.93627317536357	0.550863834200115	0.896946492239917
FAM184A	null	null	0.4035225926256671	0.0378944275900043	0.6210425971138339	0.935969176377313	null	null	0.165290170669556	null
FAM184B	0.888517965595139	null	null	0.362276066465495	0.34861899424405396	0.0180616967674889	0.984913850384351	0.892548184388614	0.285673892059015	0.692627787569655
FAM185A	0.611289458734447	0.908293985475519	0.9267894878376309	0.797630075013451	0.7075514742224259	null	0.936532331121664	0.44179973468924894	0.897151611605015	0.740696133884455
FAM186A	0.595553661946001	0.0526549252194528	0.8732664882774991	0.505455845205502	0.34673688664003605	0.48278628352935604	null	0.741675378199054	0.48792533743138	null
FAM186B	0.761663829996512	null	null	null	0.656833516417933	0.0686882323669193	null	0.46508336127750605	0.0835562233885503	null
FAM187A	0.7632985308333051	null	null	0.591834457132339	0.323477050109118	0.742722653714313	null	null	0.279983725184883	null
FAM187B	0.7787693816037891	0.591787037875147	null	0.726467895744138	0.296938387047325	null	0.0937936215601566	0.132400889713093	0.650099914568512	0.10727522854219901
FAM189A1	0.23622408494665897	0.0315199443334406	0.64474592223845	0.839203320149173	0.6481834705712161	null	null	null	0.8170263254259159	0.769981091593155
FAM189A2	0.29961171927563296	0.417537318151891	0.037630214325355	0.805990531113832	0.473377904540688	0.5177004398238539	0.0203312564788571	0.0599399031435488	0.333028074353542	0.096327697635141
FAM189B	0.30192078070046197	0.184208658313853	0.32946099392308503	0.877632302256278	0.19805960017705102	null	null	null	0.4780100379502629	null
FAM192A	0.22148062285622103	0.414041712414374	0.0699506907082175	0.328998603956169	0.0714661901505894	null	0.21307670251484195	0.989391820916158	0.018512823922013998	null
FAM193A	0.528218054985734	0.962674146879866	0.9621104299433221	0.9580430017154751	0.35207938426847796	0.825779818009625	null	null	0.616732434722804	null
FAM193B	0.529428812439807	0.56333616012622	null	0.216489300271958	0.34714001082054896	null	0.438768847677031	0.42136696206231294	0.996382863151498	0.34136053430459806
FAM198A	null	null	0.3551471258089	0.957844903461833	0.24345375104438302	0.791883723821122	null	null	0.28184248617011604	null
FAM198B	null	null	0.801588186481777	0.749756752332207	0.0529946833487873	null	0.270798898028095	0.35702924504777506	0.231331002032601	null
FAM19A1	null	null	0.987995463973184	0.7862883072039699	null	null	null	null	0.187007886361839	null
FAM19A2	null	null	0.228858421801494	0.299055309494216	0.5727640289805	null	null	null	0.742264048815368	null
FAM19A3	null	null	0.4729191976226971	0.455363183269404	0.5873975832971771	null	null	null	0.8017727623065171	null
FAM19A4	null	null	0.533431783204342	0.7648147643571159	0.0573316025841812	null	null	null	0.356182251469794	null
FAM19A5	null	null	0.358916245594332	0.20621414521200002	0.7025854586797349	null	null	null	0.610642780906831	null
FAM200A	0.0705474269353789	0.29074752969654805	null	0.496208049266294	0.6508175045333969	0.908352446000038	0.8437161545343059	0.35583681980023896	0.8276316818549492	null
FAM200B	0.137164646517527	0.005197895895911239	0.0270089502001962	0.34366427281447803	0.162626111733017	null	0.976544557109242	0.98024500888485	0.441032934103256	0.980935619684245
FAM204A	0.298252751258798	0.662213103177421	0.5001120061046029	0.9672119596618142	null	null	null	0.12704524662100503	0.424747610976191	null
FAM205A	null	null	null	0.735656953763954	0.349735130375414	null	null	null	0.430479190715262	null
FAM205C	null	null	0.00991160009868597	0.0997719178158787	0.59195144088026	0.367078809943484	0.503532605956008	0.265320031970564	0.687308082468641	0.571195136378229
FAM206A	null	null	null	null	0.138754403886141	0.48403564768148205	null	null	0.769949902919188	null
FAM207A	0.0264804461803381	0.13689453509432198	null	null	0.7426583573025151	null	0.307215749497911	0.35473798340480106	0.884021274924048	0.921928205873042
FAM208A	null	null	0.983367282903916	0.233085011474765	0.258496458050718	null	null	null	0.18096567864670102	null
FAM208B	null	null	0.31923460204250204	0.421648041137669	0.42812132726473706	0.523344505763875	null	null	0.310173896308318	null
FAM209A	0.7845361095571791	0.406692646236128	0.27171407282600896	0.5441043641125051	0.9768037551617851	null	null	null	0.825087273991468	null
FAM209B	0.186289017299749	0.780777104012272	null	null	0.205567854650276	null	null	0.9002674804839329	0.108462357279485	0.605898311379833
FAM20A	0.8276182828418269	null	0.880800357431415	0.824547174794749	0.6589266965425911	0.0604995215141088	0.261496420260255	0.8463089569948872	0.286866276495095	null
FAM20B	0.633749176307386	0.596949426498557	0.510436814321445	0.426998728733141	0.966256328705004	0.784361395009343	0.510436814321445	0.51336668115181	0.995277862880995	0.341552273209432
FAM20C	0.358493219827929	0.181133235774522	0.313388067451615	0.009603410498357109	0.564448094897151	0.28607419368327197	null	0.209586321571501	0.972857179312443	null
FAM210A	0.7623036210774801	0.32144109000330606	0.17826288778429603	0.241773168010077	0.782655295772613	null	0.8063341232237821	0.9578661260693879	0.6182498578336889	null
FAM210B	0.305912481519917	0.0038702117274557204	0.0834733931001296	0.0314737135855132	0.137728908393406	null	0.0815837593579636	0.0842667267142457	0.0870096444283376	0.737496478746279
FAM214A	0.30641148642194	null	0.7893933760233051	0.481149719887656	0.435407241452327	0.8994670906298939	0.48811745271300705	0.529989322242666	0.4465109550167561	0.288694179689659
FAM214B	0.6956783379907291	null	0.572290876645302	0.6990559347836199	0.519059498015371	null	0.0529079603929485	0.0944008548270305	0.20205106062541198	0.0240216608252848
FAM216A	0.8797031222724879	0.6175917868036129	0.9877560029680892	0.36685642957757303	0.41242565855750607	null	0.57861232311525	0.6241704787012691	0.627922524060948	null
FAM216B	0.8615375236580101	0.07820760240262101	0.54200016625842	0.6911506845944029	0.17324801572013698	null	0.44244661787070505	0.45598877909368396	null	0.5151564797823011
FAM217A	0.260139255204065	0.550353926483074	null	0.8387411470831959	0.674811660629023	null	0.758978539972544	0.34096070940141804	0.155993019841728	null
FAM217B	0.0332945555927951	0.0134401014900301	null	null	0.37653195915403403	null	0.0866144702869395	0.0229957064159784	0.762193955259043	0.430200373114348
FAM218A	0.836277499779751	null	0.990702496903393	0.8597725403870891	0.7623974487609408	null	0.9899336692940051	0.9815330235114791	0.935682790018287	null
FAM219A	0.940110293258739	null	0.949858444912677	0.922054328690757	0.151166200833147	null	0.8177229017015551	0.325087848528323	0.6696908943788189	null
FAM219B	0.7389735838018591	null	0.28746486020496803	0.31845173197218796	0.0944290353446748	null	0.29391492878251196	0.296680697003142	null	0.569330502908765
FAM220A	0.45841177241795006	0.0633013145011744	0.26492229876045803	0.0297490233827664	0.631190497532745	null	null	0.998973498485391	0.0797985635225889	0.10801758146353999
FAM221A	0.226242731828179	0.179963678068184	0.8235001110872952	0.5667135703018771	0.36205007581802295	0.245123116030953	0.814470744563093	0.7282999750306819	0.0250046661602342	null
FAM221B	0.896861112605997	null	0.8440479649625591	0.976959562862543	0.839836917298444	0.877863831503948	null	0.6609614841829741	0.867769584497448	null
FAM222A	0.806617175464572	null	0.91177901952762	0.8236471782377001	0.0285689539631964	null	0.695828885920694	0.926818560492489	0.746116449036212	0.331649318343544
FAM222B	0.867729972820771	0.43179984279602796	0.974741057368968	0.6496008120438119	0.359411106126265	null	null	0.6664596874113872	0.36065206091304	null
FAM227A	0.37405469466136404	0.74067413738046	null	0.577632370732692	0.208685072059002	0.0608675425089886	0.9526699778523441	0.9890649817273749	0.790678525003645	null
FAM227B	0.468227722253556	null	0.80577946991649	0.532694733533256	0.7074738703601229	0.556057604806105	0.49397426146615797	0.421095966838557	0.8170667968141171	null
FAM228A	0.320395352069084	null	0.0508472723803339	0.0464075972511439	0.0555454704488743	null	null	null	0.704372717719003	null
FAM228B	0.0790159957059838	null	0.9579047399893159	0.914928497610583	0.43517432176927606	0.8778480077608871	0.904187030266267	0.670429666606718	0.040363350627036	0.958147185295082
FAM229A	0.113025029664375	null	0.739091670245305	0.972684740553417	0.7645368713555609	0.616741500467012	0.936671271339126	0.11013259355581301	0.135041126747473	null
FAM229B	0.431185138948382	0.583959007697111	null	0.384567592542274	null	null	0.0473350883941912	0.45755088007680295	null	null
FAM234A	0.906292748507773	null	0.107086828791676	0.156932868499296	0.659488251342343	0.787019805827787	0.0754618826424973	0.503275532593228	0.40370659708494605	0.15747661943841001
FAM234B	0.476753802433587	0.673319399734989	0.0528166874161795	0.702573144395348	0.84825275213302	null	0.0683291475266008	0.5032637067551811	0.63234704012455	0.813153720329365
FAM237A	0.10176699077253999	0.23736498891615498	null	null	0.28896636428789196	null	null	0.13885425069996699	0.579243948686581	null
FAM237B	null	null	null	0.644511554564745	0.0433211406814789	null	null	null	0.0254637490048633	null
FAM240A	0.0882206152963351	0.595377289727822	null	null	0.6799925492687691	null	null	null	null	null
FAM240B	0.9371066226273309	0.8750171441877129	null	0.0439641982778323	0.302655795444711	null	null	0.910588220610188	null	0.6786847703172522
FAM241A	0.7908714650899449	0.667889540457579	0.812847444776042	0.393747337079109	0.345372818839631	null	0.240027722964781	0.677610984999546	null	0.651952855471179
FAM241B	0.422721503918817	0.17316083221819598	0.357587385365235	0.7275217685891079	0.568753908676136	null	0.589969116995671	0.46079870762466796	0.3642945116329289	0.188075698600909
FAM24A	0.222430826451383	0.350056220152122	null	null	0.925661307592452	null	null	0.9052077482555291	0.5702012207643039	0.242497209814516
FAM24B	0.477062309218889	null	null	null	0.287373270897171	null	null	null	null	0.053177878366690995
FAM25A	null	0.189947384226218	null	0.09217970037324	0.7899366839847851	null	null	null	0.5597717675813559	null
FAM25C	null	0.8746234281227049	null	null	0.49838737629394203	null	null	null	null	0.157267191789678
FAM25G	null	0.580090094261188	null	null	null	null	null	null	null	0.317681685181459
FAM32A	0.664615435886025	0.482907113705889	0.326212951040145	0.656973823641746	0.8832469406000699	null	0.326212951040145	0.769226357530179	null	0.7256672305464621
FAM3B	0.486471856505632	0.9980365820233941	0.411700830741234	0.262930073597005	0.698914356348291	0.862703489416289	null	0.0860146122754435	0.205217420574923	0.40468651258603106
FAM3C	0.8708831645179871	0.18413359911266397	0.690298174757489	0.6165098920703729	0.9084811794444971	null	0.8142918950653141	0.28019277889359995	0.130456235925908	0.563335399273403
FAM3D	0.9024736663504541	null	0.7388530177771659	0.0037675082848169796	0.31008871002519606	null	0.153194280556354	0.010553447879482	0.17253593507084697	0.663177974984223
FAM43A	0.7778690481521859	0.9489254027429749	0.772459284029938	0.76939674673903	0.10317613347853698	null	0.788806823273492	0.5502122135049089	0.35288400296867795	0.9773907235077719
FAM43B	0.66182913692629	0.10485841552334899	0.348606077732578	0.825192215764913	0.9348827147494909	null	0.348606077732578	0.7523632619433579	0.697771171279151	0.34682340598053196
FAM45A	0.220468865492224	0.423699322281045	0.634412602805282	0.206236128842724	0.14797399815076598	null	0.684856552644631	0.509659945492031	0.0270966229229125	0.683511334637028
FAM47E	0.7963757656641289	null	0.47009876226925895	0.5478671509025079	0.211311670906877	null	0.7604285440475309	0.3743199706303921	0.7044895021591719	null
FAM47E-STBD1	null	null	null	null	0.349190170920221	0.203521546868703	null	null	0.6923298879838221	null
FAM49A	0.336140485777556	null	0.602065532069456	0.205006901170629	0.8115233658598009	null	0.24147797152379602	0.345543121185326	0.34202585415314396	0.48401186430402293
FAM49B	0.199925586668364	null	0.499200262512267	0.14262082276794	null	null	0.858698252531766	0.313610351201027	0.45484547616302706	0.00892087525068974
FAM50B	null	null	0.259729248044835	0.86469287995519	0.200140201810298	null	null	null	0.0496750998697099	null
FAM53A	0.6502574046340489	0.8817256409174441	0.64801470858237	0.7149371596820558	0.902145680663686	null	0.5312604541964939	0.6962612717475439	0.373110006519849	0.682729796679792
FAM53B	0.642846195103423	null	0.655864587103979	0.9884338521403689	0.76133874127821	null	null	0.6134360026416821	0.34466987801248	null
FAM53C	0.863394774155266	null	0.99343595583941	0.9611523151464599	0.152151500396729	null	0.743882488185938	0.9426667204932679	0.20884720530070897	null
FAM57A	0.750529784519163	0.992592196371501	0.158614473145382	0.0900407671557782	0.13456053590113198	null	0.158614473145382	0.19552049396638896	0.419117788009185	0.912174676312
FAM57B	0.216170481408718	null	0.939034618591629	0.920539505280104	0.3654438861754029	null	0.468915602168901	0.0389346145257849	0.367584749974507	0.905910841106337
FAM69A	null	null	0.538463506312284	0.8561326131162751	0.0760029106454985	0.558866024112027	null	null	0.8071915915740929	null
FAM69B	null	null	0.8954248147465479	0.471430905836334	0.6759358020727121	0.00326018433521269	null	null	0.346392537244542	null
FAM69C	null	null	0.9932159357743878	0.812280231500828	0.590559334792224	0.626352567495844	null	null	0.143231157857277	null
FAM71A	null	null	null	null	0.30143081088943297	0.262724750534981	0.476951343057188	0.261620641094585	0.843116492568063	null
FAM71B	0.971677204286687	null	0.16538363494672698	0.30191636680028805	0.7632458946465049	null	null	0.7808552959306579	0.30910125902147995	null
FAM71C	0.5662690114876701	null	null	0.99178783491896	0.693327362772969	null	null	0.5273019429167539	0.901803210619233	null
FAM71D	0.050806518466790004	0.858380305333683	null	null	0.798432577800957	0.270303442064668	null	0.537783186201886	0.49444574999988705	0.0945301817697315
FAM71E1	null	null	0.11777086718174601	0.19410665863358803	0.10218393457644499	0.45971369248833394	null	null	0.207949562769394	null
FAM71E2	0.864031837606863	null	null	0.38206170455340005	0.814696468142332	0.6354915798239761	0.8302279547458571	0.27803730279483096	0.34872967592339693	null
FAM71F1	0.400231288903329	0.803828883026357	null	null	0.650025169698237	0.77345817391316	null	0.8929850043140709	0.049647548150037	0.17747580405456603
FAM71F2	0.9437218507589351	0.39220901535024894	null	null	0.6283444182281601	null	null	0.37402995163178704	null	0.562110513961264
FAM72A	0.210647433542347	null	null	0.252910117339257	0.30361439301019	null	null	0.222729076385621	0.21851380864569198	null
FAM72B	0.655237639538639	0.25186714358343804	null	0.19242346099184698	0.41105422989896295	null	null	0.31912988994801195	null	null
FAM72D	0.302254148133478	null	null	null	null	null	null	null	null	null
FAM76A	0.18889158985369395	0.1408001881183	0.0882134096616186	0.558795244429861	0.0304450713557106	null	0.190254843872297	0.21945483157534196	0.18186493868934098	0.004781954612710471
FAM76B	0.74532918799696	0.899271032515327	0.43026222403776704	0.273239919548098	0.366389646297805	null	0.36537222868227703	0.839391871740068	0.512035169939772	null
FAM78A	0.329990532808109	0.402132302289246	0.246055117269945	0.260749811097223	0.10475539816525399	0.103813035869148	0.19491042850185	0.44356574192228704	0.7252282075073391	0.0820626059558536
FAM78B	0.48996585226303296	0.32425710433372495	0.10649855693022098	0.329222238904209	0.618155142627512	null	null	0.0636666053232982	null	null
FAM81A	0.747460798852164	0.5548120022689561	0.19252177763763897	0.43039866522616	0.508552471856712	null	0.708425719115798	0.367947163006586	0.7609015879248059	null
FAM81B	0.413904169281556	0.794708789128938	null	null	0.630374817363176	0.9173925002278729	0.197366361405401	0.565692234243467	null	0.44977204841461205
FAM83A	0.9737016539478679	0.988424954401981	0.46681756892219295	0.222530757258825	0.0506846745864524	0.24719801584965198	0.9561033510287801	0.8067230371395899	0.689607128247623	0.5650270387342851
FAM83B	0.9477534894906801	0.0894808173595865	0.210133467521286	0.0954827349162055	0.0847244704820537	0.0419697735003607	0.210133467521286	0.17933739412913002	0.0810564496188173	0.386831659332378
FAM83C	0.221456672815702	null	0.639236059702375	0.92393435426648	0.479358704911699	null	0.48505261140484296	0.5885962528172409	0.9664182592259459	0.7818025970042349
FAM83D	0.150613634579672	0.270792519806626	0.851054397044943	0.115913230013054	0.7078215446399209	0.0994705515283005	0.31280139924502304	0.0555427768432448	0.11763953597311201	0.040705110926349
FAM83E	0.17991553106667701	0.138983092609306	null	0.038615818490690006	0.620023172160616	0.5595622484888969	0.5704624682853211	0.7560528498034151	0.512381256626045	null
FAM83F	0.10777354256300099	null	0.746874308974071	0.423831278286031	0.17390230138136	0.9244959480913051	0.0442853872953781	0.538397890420946	0.690948399191926	0.397998390353182
FAM83G	0.95480556033382	null	0.62046834897001	0.473567013729034	0.658117733329428	0.674181511629607	0.41966860728115707	0.43830723467051397	0.687554903542863	null
FAM83H	0.49002727936129	0.350010014312641	0.7492139200635358	0.33465442452550004	0.7109310322744599	null	0.473812329958046	0.346788657864609	0.8097426611811891	null
FAM84A	null	null	null	0.5476933995904439	0.450514181216601	null	null	null	null	null
FAM84B	null	null	0.164158016642282	0.417173629415441	0.7720203853876899	null	null	null	0.093673281922184	null
FAM86B1	0.16675727437948	0.32053646077611797	0.787467912645223	null	0.9985809274571971	0.615953710714708	null	null	0.20406290067682104	0.7777781265974301
FAM86B2	0.8451339909739721	null	null	null	0.23759940486877698	null	null	null	0.148472794938924	null
FAM86C1	null	null	0.882241675798326	0.747859142682095	0.30939766913904904	null	0.882241675798326	null	0.8701539998118231	null
FAM89A	null	null	0.281895468253701	0.772031603404277	0.24324301746090804	null	0.29390522700982297	0.675332486808854	0.100722177761371	0.24097223628421802
FAM89B	0.295901235997974	0.0952916485507984	null	null	0.0204102619902676	null	0.0624761559843551	0.245259989848792	0.16525827892744002	null
FAM8A1	0.375625703785862	0.7541779472173621	0.44792254530963704	0.493343792710063	0.599720526926045	null	0.440829782709736	0.492602220393303	0.393955982509178	0.979766964372402
FAM90A1	0.125730016440173	0.5267650883854099	null	null	0.544295379095295	0.9345330211950921	0.288968261560607	0.0296046903165643	0.8012443323114928	0.966401267073264
FAM91A1	0.037145319769611	0.0852447014723275	0.0733008842507684	0.16736288268674301	0.786299887663402	0.5419933255680279	0.0644744953606489	0.0405536881778592	0.385364359004746	0.122315301645374
FAM92A	0.142055113637167	null	0.0833471366206275	0.0935439943531194	0.62449861311836	null	0.0814226077549907	0.15251366056976998	0.728178087288718	null
FAM92B	0.21989017988392603	0.493343105891055	0.20413440187133602	0.0435372858559062	0.198080914813154	null	0.20413440187133602	0.32421342249387	0.137593775206654	0.8960787525101399
FAM95C	0.6101524741676899	0.16282348362899401	null	null	0.7645306162240172	null	null	null	0.606262202732894	null
FAM98A	0.691384859662749	0.9121197897545851	0.0681509797536477	0.280567931738541	0.664704019374961	0.0957329188740734	0.788915254640004	0.8684429760185799	0.553187990855319	0.0474966463462233
FAM98B	0.24228388329790598	0.18529188293002802	0.935293509270337	0.39506988754396	0.4908327841692921	null	0.40139494923161	0.0841367707900869	0.6051507787576961	0.26969935417784696
FAM98C	0.683680768540926	null	0.6043217121671199	0.8618443073700871	0.387958027572197	0.8579095437548659	0.499957415638304	0.720337204159598	0.846133993775112	0.669201669189563
FAN1	0.642214748441164	null	0.21006958632415898	0.00354162455547136	0.43515121397569606	0.23976626596281497	null	null	0.22689301306301102	0.233401923668357
FANCA	0.9308327728969158	null	0.746775710296136	0.662693050432636	0.777424935785418	0.542486667576782	0.141514050096302	0.640435326894986	0.19897116911522197	0.654611812383536
FANCC	0.679086919697035	0.7422952255731529	0.14757651829360402	0.16237901382823902	0.9458421530469009	0.7549331112064721	null	null	0.6330243706928089	0.00245952551231654
FANCD2	0.385284741524315	null	0.0485211934099061	0.750816643771971	0.473425933549313	0.415570472455229	0.0485211934099061	0.5802479060284039	0.523948693994448	0.00102510060913097
FANCD2OS	0.348027227789489	null	0.8301834656534142	0.42464946530833103	0.38704407312573297	null	0.510911113553787	0.401582670154093	0.477417360264164	0.414513807016323
FANCE	0.672529325346802	0.894024282204374	0.9983439922363959	0.231364958764305	0.169623693636693	0.631889512220676	0.9983439922363959	0.307567436481764	0.29059961933736894	0.8413586008129079
FANCF	0.6626189303191811	0.0793482900759364	0.253573456630221	0.140660001726794	0.35158817603636494	null	0.120383771301901	0.0796334874432976	0.23531330358993602	null
FANCG	0.342144156137145	0.8273968371206669	0.0539838013493008	0.3995033397185879	0.900706845030156	null	0.0539838013493008	0.37923097800437505	0.39898451915657496	0.15421947437297698
FANCI	0.111592684453968	null	0.124301592564608	0.458739397320999	0.13768753995744298	0.228232865432862	0.124301592564608	0.6212588251158679	0.583907387825342	0.9114951241122109
FANCL	0.13372064393814598	null	0.7939858540706709	0.8375409469872621	0.0183790951101892	null	0.197093832954535	0.674845308797573	0.876485518103908	null
FANCM	0.664918130244776	0.544733448501863	0.233498688636996	0.0536735123905432	0.42126352113847293	0.144687969765344	0.00715227427329568	0.0231078357758976	0.0349474559864285	0.00598638590254585
FANK1	0.0249110583228703	0.596524305833844	0.11135115532288901	0.130694106223452	0.223844192901554	0.307812262514254	0.123741384893349	0.0220226066865801	0.4896688044822539	0.113957471050298
FAP	0.875447312767359	null	0.534702919725862	0.870503312953116	0.948124899091035	0.7741541958334671	0.897083597908787	0.7148416093821479	0.849389404052875	0.26896759677634896
FAR1	0.967647918116267	0.132629350000359	0.0986949005536273	0.7566814447211109	0.620041845051846	null	0.0968620220063872	0.86983206142821	0.790676660169618	0.8087633210629509
FAR2	0.622655637390544	null	0.20361220102102698	0.7304306641510201	0.822517080891351	null	null	0.610377261130469	0.7772436212700491	null
FARP1	0.0569877649082164	null	0.8149245973999519	0.5115078041619621	0.783372254645185	0.0887516102187988	0.786419900442828	0.157024423177393	0.6317650192794039	0.8645548855003672
FARP2	0.0307470873248998	null	0.0404663407033088	0.0453620863684252	0.307567113871153	0.27728242014649296	0.0748709156011423	0.0813667443391937	0.229754425010535	0.573169764202106
FARS2	0.7579929217831529	0.681680034831768	null	null	0.40366549607124397	0.16047450101164998	0.669753130951209	0.8109472475978	0.241262329641984	0.7504127341007081
FARSA	0.8029394191192041	0.9974230841909542	0.78924180661074	0.7123207855786559	0.77849751402644	0.999994982313172	0.764525783024632	0.775181395601092	0.421160329991144	0.822469624363692
FARSB	0.406115539537204	0.186140773642007	0.401024725936351	0.66484287499979	0.630854431345453	0.9951499739060129	0.389646088422705	0.329941749111668	0.0474671013663747	0.543467518141256
FAS	0.00783149403820493	0.0122525307065318	0.299959661680246	0.691111124848644	0.13739207722344599	0.0086576044940424	0.042684327439119	0.67398147436527	0.0067883859391446606	null
FASLG	0.0210120991003038	0.957562251284762	0.999311181980076	0.45824565017422797	0.807895464419104	null	0.9974353451440309	0.27881349642695097	0.8811951474505	0.902115305884846
FASN	0.5262023176575129	0.0544143310834928	0.696962104525704	0.0630496678857071	0.8326699218216189	0.16989638920419903	0.590479763679183	0.8496618724149699	0.74011376917988	0.8648314054897991
FASTK	0.8961515056831401	null	0.723520800020723	0.6376560819631351	0.31907427215863104	null	0.8997084814797801	0.6165683152747871	0.973106834024259	null
FASTKD1	0.945636909165487	0.400322826147741	0.676130978773406	0.547126319795739	0.9286138802065991	0.8214945396970229	0.676130978773406	0.998498098706405	0.285571919678365	0.748499593221885
FASTKD2	0.7407295217020609	0.327143604421612	0.7497067042549791	0.0551400955668956	0.416796183388623	null	0.7228013694345121	0.3384195204259	0.6687427092893571	null
FASTKD3	0.47177684540092796	0.638460201944651	null	null	0.304765287215218	0.147006734689698	0.126404416965507	0.0615959620429358	0.229654352038754	null
FASTKD5	0.694651304585574	null	null	null	0.120391871101794	null	0.694651304585574	0.950132993624735	0.330424988101653	0.883853796236994
FAT1	0.44926132837114796	0.0829118763558629	0.8926099114048341	0.7104096317767009	0.992319979336843	0.820596874268507	0.441273588053206	0.34243360508484005	0.9680159019795309	0.16476321696043802
FAT2	0.599524065421078	0.31165856616795	0.469193850159702	0.8659306738760121	0.966763944485255	0.772230074376823	0.25627506902966896	0.5072047290999729	0.7307887172415809	0.894752052327494
FAT3	0.5238847823196899	0.41274384780163303	0.251477115538972	0.38654357592616206	0.7541555604507092	0.986450774464529	null	null	0.0433160007546873	0.602934431140325
FAT4	0.630275458695064	0.7995296565057629	0.55925576535449	0.13972764848550304	0.21842352740543203	0.694835847424119	0.725044407059602	0.595931615553136	0.0509711009242315	0.43043575779906507
FAU	0.518250890403352	0.632095116714975	null	null	0.537169413600324	null	0.6911394023931651	0.9140771506540469	0.6427601158532591	0.600457805173228
FAXC	0.668937860140908	0.42101655937934207	0.96983736816012	0.792771718057583	0.349776456765967	null	0.941576294326662	0.8677136830735359	null	0.834512452672095
FAXDC2	0.020579790703076	0.18947275367528302	0.29101760255638304	0.12194498414917099	0.44461949911532106	0.0858117246011597	0.819472212564763	0.6577024666403929	0.601773322389103	null
FBF1	0.317521334315117	null	0.725089452813263	0.473590015619729	0.398142946101755	0.611329920087577	0.8369049455227778	0.6311834187088841	0.8364220533856759	null
FBH1	0.897779587269222	null	null	null	0.101629498572945	null	0.8941240318320699	0.233916198590013	0.169025676062821	0.9528728404227221
FBL	0.840391906923169	null	0.51363177056608	0.6663293519938019	0.557097492356567	0.42647122600471504	null	null	0.0470999202716601	0.629769478547731
FBLIM1	0.627006745013857	0.634349071578598	0.7197428955409542	0.246033792459135	0.469970956351764	null	0.797458640583576	0.153847904196489	0.848257581222391	0.959541450665482
FBLL1	0.362624519618108	0.5243552442881421	0.705871933327365	0.8660087291532141	0.9109572372522509	null	0.46497869090619504	0.5124277909580549	0.898348784224092	0.582450437416888
FBLN1	0.344832812842284	0.22817785046932898	0.42105256430468296	0.46629068078582203	0.60593286345023	0.21439314629289602	0.42105256430468296	0.271588657203311	0.7645722780596501	0.552337209360547
FBLN2	0.152491386972643	0.890848962456218	0.856021116921722	0.0427174428703381	0.170559685882087	0.24575043861869197	0.614128681582331	0.845341877440782	0.16101198463549202	0.22613652178326302
FBLN5	0.668623540164334	0.7787727891195859	0.792325894305453	0.9493070434173	0.5764084388595639	0.64383591038597	0.874933443273609	0.863149167360751	0.0890759500885574	0.345154091782131
FBLN7	0.90957847415289	null	0.8176309499112259	0.705140123339639	0.5409059570277039	0.0187798888335926	0.8176309499112259	0.49041266813917495	0.940894135889337	0.543834674483476
FBN1	0.6216853533686	0.05740920913382401	0.0406035350985802	0.0920230115877663	0.0646135605529372	0.483953735347377	0.8338173157586591	0.81003047438571	0.0299428221848986	0.39302420506568997
FBN2	0.7826242871270349	0.256522683835853	0.992154831274635	0.848643834653078	0.24811000317395498	0.0476957227852564	0.989533336707344	0.9943012733100909	0.7081258308229141	null
FBN3	0.953498780134122	0.244840982017018	0.9541834361136329	0.9847127201400601	0.326013945582793	0.152802891977346	0.949846330326962	0.6874125814047679	0.896501526830366	0.66026528308171
FBP1	0.9262125369044828	null	0.29496289198288106	0.11623631351655399	0.296018307454628	0.0074260139487401	0.727951295212303	0.860470232976448	0.436590049011725	0.306870719422802
FBP2	null	null	0.8306287961026899	0.519579452454849	0.26601379195505603	0.26462526257881197	null	0.27144015272856303	0.420562015594809	null
FBRS	0.9836950166207551	0.814485136414741	0.8952728543327659	0.6631565394759189	0.49996074953435	null	0.6396094476257309	0.541232348300865	0.959102292493173	0.602345968147586
FBRSL1	0.238143373691647	0.0892817677160346	0.554699248736798	0.18248305437434803	0.210235714461856	null	0.411293975412998	0.22300161457836198	0.168070991870059	0.38309319389625496
FBXL12	0.0577097319995595	0.0777692420001507	null	null	0.560198170074354	0.181723413263192	0.8794795751127371	0.951086149626613	0.715579635666643	0.8794795751127371
FBXL13	0.6545562033668101	0.40976739084811203	null	0.157160700983736	0.8269035200679891	0.29700723827713205	0.538020997629669	0.797846500282928	0.9393185996619201	0.881096319485809
FBXL14	0.0205534560246998	null	null	0.653726902296016	0.6493653455888511	null	0.216774478752077	0.211744960308237	0.28738936394913	null
FBXL15	0.41364024826166707	null	0.49798815800041796	0.358192961950209	0.554483963184353	null	0.564588014614031	0.615604259617094	0.916704668304678	null
FBXL16	0.658547874411427	null	0.536876716899517	null	0.34580613968758195	null	0.920321353500993	0.13500782884284598	0.9726111810986109	0.14568233786792903
FBXL17	0.9817826425881891	0.19029210359873802	0.557331115457445	0.8941734412765769	0.0793230237502058	null	0.46194571412492796	0.169862821636836	0.20080111168101697	0.128267224070689
FBXL18	0.960413354909357	0.07596724210575799	0.9929574859858771	0.967260657400433	0.407291314228302	0.605431211189595	0.983747521676123	0.9643211573324141	0.0991656736722629	0.995448055642037
FBXL19	0.532478231169071	null	null	null	0.48301704329205297	null	0.814287179963533	0.859547476711655	0.42319626411000294	null
FBXL2	0.514151048667544	0.504464811059631	0.6702742878658149	0.7931281234970351	0.9758290241299449	null	0.6599040028761279	0.7807653937259641	0.292132277303471	0.977770464623391
FBXL20	0.21756922178350502	0.9937257550140931	0.848628329853452	0.6882158522370799	0.862272384736609	null	0.9312321242424829	0.474279334005402	0.971105397371932	null
FBXL22	0.6528997237208171	0.636857677959519	0.0519622052407576	0.7000978370463579	0.0947506814571949	null	0.0740939517189934	0.599290800721756	0.868421042602314	null
FBXL3	0.528570804383197	null	0.971920721471386	0.9423573861864158	0.650952914998651	0.38806161599878003	0.617026955638707	null	0.77090261175679	null
FBXL4	0.45365222572782704	0.19077232272600503	0.708419190454742	0.17644686352748604	0.7086225418758191	null	0.708419190454742	0.00904953898994765	0.815267515566747	0.48858727099002897
FBXL5	0.17855772609320397	0.594288354661599	0.49381978007033206	0.256880553580664	0.631618919769686	null	0.8325588665079859	0.524683896596731	0.832962776673703	0.980935619684245
FBXL6	null	null	null	null	0.8174626825045219	0.9288536238246329	null	null	0.456554740494247	null
FBXL7	0.903280687926989	0.416568465067394	0.783927514045164	0.914704023757698	0.755494231105009	null	0.7370822823240942	0.963349430177083	0.37131144864772797	0.915191266762998
FBXL8	0.93087443343432	null	0.275740317902776	0.8883151990600442	0.724845022052818	null	0.483363387327414	0.9437114526125621	0.00276710296623395	null
FBXO10	0.8773572709312679	0.230047399326589	0.791509889780917	0.5311624588952629	0.538201110134301	0.6003687745791129	null	null	0.7655557130369269	null
FBXO11	0.878046727611405	null	0.807499554769634	0.830019796813171	0.8357686053323671	0.8893973931796841	null	0.7591446985770001	0.129218159023924	null
FBXO15	0.16061136269847	0.176436394413354	null	0.9433072919208408	0.4498414877146	null	0.6279571366587471	0.224531788380996	0.31116421641054304	0.239614207317383
FBXO16	0.313683117693091	null	0.655522435119608	0.8986930399415359	0.683927623625893	0.9744578652422901	0.7112052229858771	0.6088513962062979	0.5692416288616479	0.7675713178382472
FBXO17	0.665193429325338	null	0.8111477711036371	0.19718989508590098	0.157796113478067	0.37995418133664205	null	null	0.18934653882648603	null
FBXO2	0.232590978030371	null	0.760337386418026	0.8358052066764929	0.9169315780444041	null	0.7727657404962529	0.9399480114444649	0.7203253502354209	null
FBXO21	0.120745585081392	null	0.800442260597867	0.25888820369697196	0.785639328097995	null	0.99687759877591	0.247243094591893	0.7913579203483	0.257800400805397
FBXO22	0.322611516715336	null	0.797957687131059	0.589487909844743	0.869898816998826	0.5841120655266689	0.7233263261301041	0.40685199738975203	0.6161695614315379	0.724903478473015
FBXO24	0.872255811228632	null	0.0552285979033548	0.455225295519717	0.560258580177179	null	0.0405574504594772	0.0316943993607448	0.480557246408593	null
FBXO25	0.200762081538436	0.20209467003856801	0.711191794605218	0.0564779877153254	0.868159372790896	null	null	0.0516900434801382	0.0803310868149969	0.460059280134229
FBXO27	null	null	0.0918417811286865	0.0493267076722901	0.355479838441716	null	null	null	0.429493354369428	null
FBXO28	0.827959919099251	0.859976306501098	0.863660754713845	0.9394856479496759	0.5405563040797621	null	0.863660754713845	0.945418512854882	0.403979866987976	0.8271972804039079
FBXO3	0.349941877024214	0.968670786158693	null	0.0680133595305312	0.7091215329249771	null	0.914196052534938	0.19432816729062602	0.9461864853456959	0.5556397767814251
FBXO30	0.12025789342327198	0.5925415783501129	0.12257028221593101	0.0337540031744969	0.78827436593218	null	0.9332816853177808	null	0.29656677613613797	null
FBXO31	0.21423691682885998	null	0.579823459897029	0.24971343952766	0.806528966696874	null	0.11834883684014899	0.32142979737828004	0.663777429808818	null
FBXO32	0.12017598290911699	0.872492670414511	0.7753896830134559	0.797582545041259	0.5502924228759829	null	0.784670602754636	0.542102555013222	0.96546700849632	0.8906722857757591
FBXO33	0.7539746036947979	0.6950160582412739	0.6594152318850811	0.751572775897274	0.9515622988525819	null	0.544474839543204	0.7735902765538358	0.40604444782542604	null
FBXO34	0.19881323620332997	0.9822475187001429	null	null	0.22999453806610504	null	0.8633475656912181	0.900798607954282	0.419216295096784	null
FBXO36	0.5651326036047121	0.637739015719918	0.6033629421148949	0.865012842494266	0.11325059364792	null	0.44224876844597705	0.5900635116312559	null	null
FBXO38	0.0676649658515476	0.756313677691655	0.19887698165266	0.389989163912407	0.727219308706913	null	0.793799950982314	0.36503103820044003	0.948881103545523	null
FBXO39	0.519410849693766	null	null	0.8842784833990759	0.591977677781639	null	null	0.19148265214823998	0.0849066716426137	null
FBXO4	0.65522259841748	0.6220146385485821	0.20010288578420798	0.523699691145306	0.3453734147947	null	0.201827816088391	0.607323844670845	0.574007147342197	0.6125217329267421
FBXO40	0.660880311231054	0.949461915081042	0.0418473730633575	0.122713614531053	0.5833190204984351	0.20838188480245198	0.0418473730633575	0.465335874321791	0.7806339451757571	0.168719338918252
FBXO41	0.845159589525183	0.631904308927967	0.332527317602646	0.350870286154428	0.8409191268028121	null	0.300214798712054	0.405097165984104	0.0446793689595484	0.349514635087672
FBXO42	0.152412606280116	0.113450918349268	0.437594813240978	0.9485553782592719	0.21170884607871202	null	0.437594813240978	0.8731438640949508	0.251603526124257	0.7104397082308
FBXO43	0.13662725664219802	0.680508494877492	0.762700052673693	0.147004264719176	0.518181629018098	null	0.8248070576366501	0.214021857522034	0.30814439460459697	0.12670029890031098
FBXO44	0.5238262377774351	null	null	null	0.578885053854837	null	0.8130926506345871	0.475374559212887	0.389558343768256	null
FBXO45	0.124808099473054	0.8168813300569581	0.543744246400234	0.578806060774505	0.42914837182019105	null	0.433097638588761	0.264975664140685	0.6558981940161079	null
FBXO46	0.21212786195858602	0.9424565248989191	0.702970322175179	0.363525009034787	0.44798735707727	null	0.702970322175179	0.12256624595039399	0.8501751612523821	0.6210080191132951
FBXO47	0.725581850580014	0.186223861550163	0.58192791522285	0.792897106452867	0.8168383217453741	null	0.58192791522285	0.812480708423359	0.0409288753696562	0.762813916212903
FBXO48	0.9604789801391921	0.56249335121598	0.877075749650875	0.853201249305323	0.0998619556896743	null	0.6981100994870889	0.8353426644410351	null	0.461811404905366
FBXO5	0.6396831018176811	0.94405018748399	0.661345765773328	0.7928670988318101	0.395581590482618	null	0.489676105888564	0.14155402454892402	0.0281567148200016	null
FBXO6	0.868315030563546	0.187806888740088	0.0380147056142688	0.239944154613095	0.491915503068714	null	0.0380147056142688	0.2763271751210539	0.508622843591327	null
FBXO7	0.7736869491369429	0.46447102781678495	0.20517752242502899	0.629062229998942	0.0165920192018973	0.0161652242348708	0.201590764388448	0.512844962084929	0.25437057297361804	0.937471608727571
FBXO8	0.0149280716565932	0.755290991155721	null	null	0.6551738448685109	null	0.7063350523927919	0.506351319107586	0.328334702945553	null
FBXO9	0.148307874730935	0.0522819990822496	0.23242808579901603	0.0966457613249577	0.5557459031847161	null	0.21828371841356303	0.0933079635343065	0.921324916688035	null
FBXW10	0.4610994278359579	0.665043079274185	null	0.9272773439635681	0.0230087080912229	0.526967980826948	null	0.7781215316074921	0.821671191130519	0.44217603514894893
FBXW11	0.530742614263391	0.6947342487708279	0.18873505851640301	0.24914983175910999	0.670096215815266	null	0.83645159513502	0.476008367612731	0.20414118399267103	0.9640647068077579
FBXW12	0.37385427480208294	0.9280409704010529	null	0.9059208545540991	0.5279306003016029	0.38443673242202103	null	0.4656273627660129	0.8644768061132451	0.5694878382886099
FBXW2	0.18192469682704898	0.32951544431339896	null	null	0.31622156512104305	null	null	0.0147917170640858	0.12332658167520698	null
FBXW4	0.96345368342648	0.0977913164324964	0.25501041902830196	0.287833189698389	0.15734691669596898	null	0.295634128710154	0.23147218448659	0.45870782115411296	null
FBXW5	0.23226606884556397	0.269614554699501	0.110457553715593	0.07160820346205701	0.00986411658098185	0.14438912716169	0.0894411580460477	0.336852191188988	0.12089275637008401	0.8142356363388659
FBXW7	0.492973165143534	0.355027009698286	0.7197137278875471	0.550545097633494	0.6603480611199221	null	0.0726232679982776	0.497669789366904	0.33418051056471604	0.998575175904236
FBXW8	0.261217118858633	0.0330584074025718	0.8014585309273051	0.34619640836189697	0.016566331591878	null	0.717819388505589	0.15996082156970098	0.29859883275668103	0.171623535950086
FBXW9	0.5031014672221389	null	0.450405825396351	0.0139535365944874	0.0274436156450106	0.42292944940306604	0.0271785212006128	0.0209530637946378	0.0248673360954571	0.0162592961401449
FCAMR	0.4632437850907701	0.35620672564435707	0.27840744893485103	0.28328578409830896	0.9024768553960291	0.0136189936751967	0.27840744893485103	0.361227282032326	0.108282266052994	0.8543599761749509
FCAR	0.8122419178116309	0.714614530464876	0.136443605703201	0.612975950597011	0.21903510054758998	null	null	null	0.8745308071472371	0.322293696514442
FCER1A	0.649899488363906	0.0429807790401331	null	0.333703354746382	0.148207922397483	null	null	0.234996747087529	0.201467928598756	0.360725668376437
FCER1G	0.442636713707883	0.5382309569347271	0.6778907146648822	0.670012029931273	0.141466154360674	null	0.274087694412626	0.275110034545747	0.5522534311835461	null
FCER2	0.0694215326942282	0.8009832099227321	0.19472848970872303	0.597513112459564	0.6971752543214129	null	0.32659065610042	0.9651238442437329	0.373370527627274	0.9955804421995509
FCF1	0.0550073699107447	0.23500879814395004	null	0.8712846758929621	0.485406759977772	null	0.32138691044199896	0.32138691044199896	0.8646650696730078	null
FCGBP	0.5997914688845141	0.0123895867898101	0.955895675751674	0.8991281511447891	0.714877679368196	0.859352526447738	null	null	0.0206467357973612	0.964510427611864
FCGR1A	null	null	null	0.496704038090439	0.8629622553725609	0.961456965084943	null	0.48225973269065203	null	null
FCGR1B	0.175485316410232	null	null	0.649174518291717	0.547935123132704	null	null	null	0.818270308265299	0.24487303554020498
FCGR2A	0.12560086407479198	null	null	null	0.10913538008270697	0.206362010588809	0.167949870660737	0.2292136922887	0.14236827099423402	0.18614906406438197
FCGR2B	0.461820868319489	0.4184061812332971	null	0.576287815874098	0.543235940319618	null	0.9868933083815141	0.268965354775555	0.0196492071719416	null
FCGR3A	null	null	0.361163940703521	0.23146517645209	0.8243375291838771	null	null	null	0.388209782762336	null
FCGR3B	0.8904922328782009	0.56706962612105	0.170631082479126	0.611737016624104	0.266217663780357	null	0.6796673040145109	null	0.7223285560263739	0.37396516670595
FCGRT	0.42636158980893607	0.41634673289228497	0.56687641517407	0.378030756194205	0.640053897899238	null	0.782461182297081	0.46056656804420004	0.422099042219486	0.239819629384853
FCHO1	0.11949826817251799	0.774591021503998	0.9837645509556441	0.0555170941496673	0.9172509866053971	null	0.8294853663146341	0.854618731928802	0.469709346316596	0.925683206882119
FCHO2	0.600645275398407	0.47355389647198404	0.91987653977278	0.956584366422929	0.47935568139866097	null	0.8686121295174091	0.697790009361155	0.9514072956990841	0.5762741809422
FCHSD1	0.814718105558044	null	0.013548917462205	0.801872141803885	0.9311542649553209	0.548403938238761	0.549505144825789	0.858550942781685	0.9195016397810111	0.30291854161744
FCHSD2	0.0817664284119637	null	0.0569690040457796	0.11674777829522999	0.0454435478781111	null	0.0511269602449711	0.0600999413734784	0.957564970431023	0.75696036787251
FCMR	0.33466838513770897	null	0.44487795651657897	0.645259893179873	0.88499984143585	null	0.860726364101868	0.5813177398023821	0.29955385421337	0.43849348211813705
FCN1	0.0680154117058624	0.0822911799365068	0.427568731865081	0.0623429476662685	0.518699848454317	0.630852483689914	0.727033943139803	0.019455649552891998	0.405812187945002	0.541759399197554
FCN2	0.206267373056332	0.402943452379781	null	0.101466620586644	0.9327337278721372	0.9661556004247489	null	0.148461566058283	0.883881518025523	0.39088765520331004
FCN3	null	0.8824546185044859	null	null	0.821624354597	0.311103155859449	0.27932615820100204	0.8011063291479692	0.0605300749675072	0.269301480588875
FCRL1	0.733843222457727	0.8872364567865859	null	0.58963471345899	0.929778253346346	0.992958787761255	0.7646584714488259	0.814451298604245	0.16792887462733802	0.8183115653408539
FCRL2	0.633545033030655	0.7952720112218159	0.9465291618867192	0.9570219333600279	0.193778124264885	null	0.6833987978616529	0.66542078168252	0.45622234233398795	0.8723885709462119
FCRL3	0.896462764937492	0.506523669832007	0.614177206497696	0.19224271984114497	0.452614292412431	null	0.614177206497696	0.0182708152170332	9.90222418506548e-07	0.46555632828568505
FCRL4	0.6553156606388411	0.5205070447077461	null	null	0.68251156794623	null	null	0.707820668122003	0.8129084740012971	0.5359033959045499
FCRL5	0.9209257866942379	0.0026458250685919	0.9811828743692159	0.82417864413544	0.9049212927212771	0.0134186020304048	0.940391553584788	0.9580630847525591	0.835031073525844	0.8573282092157041
FCRL6	0.912609228760909	0.393401293418108	0.7561666533904878	0.325089069523996	0.9223078907332979	0.957568968336045	0.689303413563475	0.584985272886725	0.90219104532214	0.616949328435084
FCRLA	0.22064852553888198	0.647727982627853	0.96342021510795	0.9735951243214741	0.7832074068223169	0.7087032651178199	0.8075420506708381	0.38259221638451396	0.9512193063986241	0.40734512979843795
FCRLB	0.8006430482480641	0.583988774483888	0.204486349529203	0.9440474161898929	0.6847464352653609	0.767095213019581	0.304492585938447	0.710161600275663	0.5722319918575021	0.481452193396551
FDCSP	0.951363993109094	0.24998426055138398	null	null	null	null	null	0.639131991454271	null	0.777734545187701
FDFT1	0.0671643892161986	0.10534348014610101	0.0783838432535902	0.254986212647644	0.66392418013867	0.0878219518523355	null	null	0.265705598149775	0.507191090647445
FDPS	0.37621412232524	null	null	0.96411963902727	0.9191066540529971	null	0.8955321315454771	0.726653461563574	0.505428970211495	0.9308066412785431
FDX1	0.25577686784848297	0.628449855807154	0.8654012140253492	0.39635544926679606	0.4480025162872971	null	0.9438340121421079	0.150420006819556	0.761891196880131	0.572362987202541
FDX2	0.470708000773322	null	0.44038087085577504	0.431791793533068	0.490961851004169	null	0.470708000773322	null	0.0945189054127444	null
FDXACB1	0.38427102525440904	null	0.326999390747093	0.0209248090305989	0.40119314794610406	0.5099326562403971	null	null	0.7995732118539141	null
FDXR	0.35814902172215707	0.8918762601613229	0.335130352955306	0.329097672526938	0.8948307126425721	0.798941849065141	0.46019866351263106	0.23486972101345602	0.578139769162463	0.32464599391465304
FECH	0.810428607843782	0.8542919674083571	0.350571732695579	0.3631124880829871	0.951994852843222	0.985083668481068	0.9723136224885459	0.8451478681141991	0.895611176244345	0.15286524598747
FEM1A	0.657567660608823	0.6586734142572049	null	null	0.9328929349365559	0.626752374171256	0.8191818655008141	0.852054863410091	0.47786863648088396	null
FEM1B	0.17202212852535098	0.160077977593685	null	null	0.217800734775015	null	0.6413892063395831	0.45172348790924793	0.560031711698579	null
FEM1C	0.175934607506533	0.452114867715957	0.897608211187997	0.267594273833168	0.0985243677754345	0.0372821962971948	0.906563989574638	0.31031665763474	0.278199992111355	0.37898303421069607
FEN1	0.193102799874902	null	null	null	0.9291638173951079	0.882807987282812	0.0706112788699731	0.8329819829308471	0.551696185894837	0.9129424352800841
FER	0.682836152771956	0.6888453041245739	0.7680308070098969	0.21590543173478802	0.321222066060391	null	0.57802053789596	0.7644872240007651	0.9579085366258498	0.809984009116497
FER1L5	0.155032986370262	0.897613502617124	null	null	0.51387306110568	0.9237318024508829	null	0.496360582799674	0.0152279316236181	null
FER1L6	0.49680814025910497	null	0.38688078255833297	0.41226388725988394	0.5022691387064749	0.516764020833149	0.9074306634354109	0.230969082078946	0.998872207237677	0.808314265204528
FERD3L	null	null	null	0.424029724660655	0.790366499355839	0.8690186433094358	0.6831139735239481	0.665831017336964	0.19727751285602302	null
FERMT1	0.274130696529298	0.0797061366533365	0.45557066651268696	0.5999097304074821	0.534046799562465	0.0167245145628703	0.404580400172294	0.624384112546528	0.658517363840011	0.593434379284814
FERMT2	0.39806859144371004	null	0.570101968403668	0.21434936315625197	0.0444872093827119	0.205463089660835	0.5466871900650561	0.8086172680485021	0.9483519027252371	null
FERMT3	0.56712951274189	null	0.42752682407677295	0.475557650970656	0.73802498486726	0.445764557665462	0.46931377709654704	0.5569353418378741	0.5783088670075439	0.118620496957956
FES	0.943600367601894	0.37148543760160496	0.9852035932422859	0.5856223361129971	0.8769269280549592	0.993639850527492	0.9505914211579871	0.989543370873662	0.8564664569461271	null
FETUB	null	null	0.249669258260113	0.941018930044754	0.32170599499544894	null	null	null	0.15208699426730202	null
FEV	null	null	0.9560326941460491	0.8473731284658891	0.8150566559332371	0.42192681149923794	0.9782370953434879	0.7843216337051658	0.6163999716290961	null
FEZ1	0.00872261406873298	0.0223666972754062	0.0114470788130467	0.00740156309003392	0.7985508860574431	0.643215736507134	0.0058018677044451294	0.0218189467063736	0.825638649205561	null
FEZ2	0.61853058861088	0.9337898592486121	0.5684254145653679	0.73138872982823	0.385418787950295	null	null	0.265567620007667	0.0617982067555329	0.0971931427117216
FEZF1	0.653488606021103	0.7060475170452291	0.557013865069326	0.799318727041793	0.639468349134591	null	0.554700779632606	0.8839959374163491	0.783594766253882	0.424614680270288
FEZF2	0.673149204655081	null	0.000308916117944147	null	0.667106022486094	null	0.19526579079873105	0.45486312892826297	0.467599488659567	0.48235822617960294
FFAR1	0.8737571889176221	0.98866417009736	0.6393490831684789	0.702178052410212	0.12084907111547699	null	null	0.747642831074316	0.518227153451491	0.8295236983986701
FFAR2	0.9849249784207851	0.27108988474387	0.8493321208987041	0.14553452132317699	0.929120089542316	0.521355872495546	0.501997287406847	0.0354493115364445	0.218655387475161	0.0871840233121485
FFAR3	0.8372312302887059	null	null	0.866340964170915	0.690669083014585	null	null	0.941903821459929	0.183429578535849	0.898285720657243
FFAR4	0.4858925244986379	0.7861619799617741	0.54712181623015	0.946863408698591	0.588430949046711	0.5624693129179671	0.455079667626106	0.938060508496394	0.259809547612916	0.77188469790905
FGA	0.7691323744873071	0.325107228479261	0.745887059729739	0.620551539778656	0.850905104322862	0.648682565010515	0.7798353847365509	0.539073606844791	0.8402111987623421	0.5781217926377429
FGB	0.39379405330458095	0.42262105687153706	0.7102386096267199	0.045499478637989005	0.27868130739774394	0.696233674688005	0.131600084167028	0.314673917633344	0.522530962950814	0.192786846654798
FGD2	0.9051578196799108	0.348296590065623	0.48560423938027897	0.90367394220122	0.6315869472831059	0.8477365158448671	0.885863333315558	0.9748974192453259	0.9823398423676601	0.56891483996037
FGD3	0.910398316677068	0.11694210600182	0.7199777530479029	0.611105158607528	0.8362702939033531	0.215838663402282	0.691118464062487	0.6477573820558891	0.24366784331443303	0.700866803056487
FGD4	0.7051676889510791	0.163329830126412	0.115123251220743	0.7848035445671471	0.321031243039005	0.433071458029964	0.195125891098341	0.377034556070883	0.319011962402988	0.34217290271467604
FGD5	null	null	0.536908522431027	0.79249155007293	0.890596517933266	0.40213964895212106	0.983212181905992	0.905596970372477	0.662079858577723	null
FGD6	0.252189869161356	0.21971796234351396	0.8674713536301121	0.9617798400698441	0.49024667757331697	0.4966659819868571	0.571133923950326	0.614753556421605	0.253065736451756	0.53781980018933
FGF1	0.776623678100699	null	0.8948248791584109	0.551370311125813	0.30906340823303496	null	0.968645370364784	0.822959465234385	0.655802026600754	0.45168776703951097
FGF10	0.484987989331147	0.9040361815243051	null	null	0.6141194709733431	null	0.7860173713493921	0.9791197588093199	0.0405102868473748	null
FGF11	null	null	0.5427496240521971	0.9464751790808872	0.988500509260973	0.906022704719761	null	null	0.15100243625612	null
FGF12	0.0504932300849765	0.0158160794251199	0.99666883846469	0.24273802420600302	0.882930203779037	null	0.5564364867007829	0.9984070875439599	0.710419009874053	0.25848139376984003
FGF14	0.367041701084762	null	0.063901497910468	0.47541931860513004	0.9310172787935258	null	0.129708149931045	0.42708391297526704	0.9120310444291891	0.3619247698736429
FGF17	0.332091017921799	null	null	0.992732924041328	0.0360049362980849	0.00406614999498467	0.6155381953445339	0.0275768213627325	0.130894206859416	0.0155381806525243
FGF18	0.170285889337015	0.42715414050623796	0.13107883078215501	0.293765543453078	0.8898135656542858	0.568234567138483	0.120954622618323	0.10431707063162099	0.32259563892103804	0.143062126877952
FGF19	0.12332166628796401	0.9276093837748329	0.827337707364788	0.488008877706019	0.0177995550346475	null	0.8785507270455458	0.5605987723420109	0.387094599587164	0.878602845144428
FGF2	0.42158035078750605	null	0.385034608180663	0.7626404542770592	0.37543466570221096	0.84296034418539	0.881280127782717	0.972586062894152	0.606482611157916	0.7575623166053821
FGF20	0.28148790773280896	0.49984649271109094	0.784852388375874	0.0643317436800692	0.133876436113751	null	0.8185041353325629	0.128048019597631	null	0.0666709021403898
FGF21	0.149280101441367	0.564468062489238	0.970906841497099	0.9362593996000379	0.5267188374994559	0.788941149689635	0.9933688575007521	0.047396539580747	0.263746308912417	0.970434099215771
FGF22	0.597313652247285	0.948180535642159	0.15644869997586902	0.12695692334441802	0.583307215206991	0.683529724825997	0.12018418901353699	0.605806889843385	0.0402169815543529	0.13025348587719998
FGF23	0.0738091299232064	null	null	0.275651421795679	0.492207316181018	null	null	0.239882996656805	0.882633500587179	null
FGF3	0.157577485155944	0.489345580335368	null	0.7783770280924971	0.689151417220662	null	0.314140251917757	0.93592100125405	0.945992049432815	0.0630979942030638
FGF4	0.778391739101063	0.7463108280281501	0.425488056951066	0.22836378626530301	0.538432029721608	0.0641394223088279	0.33955219326059805	0.9958898003088801	0.8396528620222171	0.279194611867479
FGF5	0.145408487031664	null	null	0.0259755225642916	0.6092111981147471	0.59709640057959	0.29189526304426505	0.328591883545781	0.544941204511761	0.630316055268701
FGF6	0.783509032425008	0.8860222925401421	0.622960964861948	0.810138878720515	0.6427966731906751	0.20198053048339001	null	0.6563841318987641	0.881295751380704	0.0458932059827136
FGF7	0.41780779768801896	null	0.47742344790809704	0.420221945466024	0.29334953128812397	null	0.25278135475992897	0.61482987988629	0.660867709787349	null
FGF8	0.8938997003492141	0.486653276209563	0.175383422685149	0.241341360378595	0.49283241543244705	0.7873718460769251	0.15465262642322597	0.14811612353800102	0.199824685438637	null
FGF9	0.8783222806721899	0.548188259854588	0.5667150220336379	0.928699788076574	null	null	0.145338861455197	0.784863963084005	0.579951320402696	0.651355594015965
FGFBP1	0.271961156507778	0.174159384983347	0.5674756232579611	0.029210657685426	0.604528926975075	null	0.18537705034239602	0.31870244373283396	0.14968485233873496	0.0546395235693724
FGFBP2	0.9477782232021679	0.633153435120431	0.248210792553453	0.696524290441355	0.11386242630000001	null	null	null	0.6903171636336259	null
FGFBP3	0.9469721160279558	0.258139286036368	0.7622557560524592	0.832941736787128	0.8187997907616709	null	0.7472725557306249	0.477094059183634	0.9565477890890759	null
FGFR1	0.209594642867454	null	0.18366554090509898	0.254003290304658	0.6275432136443311	0.6578016305770961	0.180931461816172	0.27987037734230297	0.0163691026928074	0.0233863855633292
FGFR1OP	null	null	0.977638331867688	0.5447916743012929	0.40984493412697204	null	0.7056037970214741	null	0.0692122133667787	null
FGFR1OP2	0.6732319399906589	0.336680524378574	0.9807475006646329	0.807718549749355	0.86244830202696	null	0.774750179147818	0.339401894007608	0.453983792725211	null
FGFR2	0.0115722714352788	0.47990503014344	0.565894931297541	0.685654285039979	0.9414580165786479	0.6988282026361801	0.12025919555528099	0.855293677555874	0.152748934164741	0.9780344859126909
FGFR3	0.875875169771937	0.305456365088782	0.9539902544802759	0.910300421625216	0.989067484235902	0.989397164181453	0.9538253160478659	0.9235967301231011	0.753609843341507	0.906275856090238
FGFR4	0.342526408119388	0.324082645078562	0.873676923265775	0.841579003552355	0.655587116514927	0.709309185963049	0.251376600657052	0.45269252860706705	0.267303866867991	0.514907228998431
FGFRL1	0.18641470472717103	null	0.7596746042242489	0.9071616044607091	0.8008911828579879	0.258728330260638	0.7596746042242489	0.8868122218172559	0.251989631996282	0.9564132996781941
FGG	0.27304140991861703	0.0292589507736621	0.180357637728257	0.24810474672691699	0.47551656972825396	0.836274604242236	0.16043490591606102	0.323127534794535	0.640784194069739	0.8362130357349921
FGGY	0.40124053956847994	0.5174729949752921	0.8155132185020721	0.608016991646871	0.353652565545748	0.3139258774228039	0.0542403758862071	0.24697099769949898	0.238239082753958	0.19278784062306198
FGL1	0.24700831875888601	0.164168760257185	0.34960736125276903	0.623661936549514	0.214127186229643	0.599409286834619	0.390703773850122	0.47083454676503295	0.15904696650316	0.436371992160234
FGL2	0.8528556569965831	null	0.500507967297327	0.5914636448906899	0.0691673027181976	0.0633084937263093	0.5785872473453161	0.572231660817689	0.6262747950781179	null
FGR	0.9716640686093679	0.693401987586053	0.546007977561557	0.23769873122878	0.602705403543083	0.987672843163078	0.5134087964164971	0.419342937346185	0.502208696281861	0.442984823770726
FH	0.428342642994615	0.669237858229077	0.158429413559443	0.8320405922530479	0.564650715341641	0.630624845280901	0.184248410195393	0.856758315908957	0.8903822703184789	0.865602510239003
FHAD1	0.648351245407386	0.0817806874609358	0.74735378727099	0.8392749376872891	0.0618918926634831	0.9959322904175891	0.8073869567163791	0.7520503898266421	0.6698357435673961	0.676996150529343
FHDC1	0.40297150592760705	0.460333638600629	0.8201142401704359	0.0452048047743372	0.410034003948013	null	0.10540503111242501	0.150675579774061	0.24709360239642	null
FHIT	0.761206135792963	null	0.834739668726429	0.148523219688006	0.7922447770850649	0.761869157573442	0.779567941074528	0.44494229163540205	0.708662151061772	0.23064909485774598
FHL2	0.0944045375296114	0.560161560321031	0.47594674158159206	0.0962421689207571	0.27327225110072	0.0764042392774817	0.32513233243974604	0.322680774528201	0.17340212504510702	0.12115774412454199
FHL3	0.757007551651068	0.118752703764864	0.905464958966663	0.292904297969312	0.926004023066847	0.8995688513094251	0.0981881831764361	0.0811079237607062	0.620713287468043	0.955579530865287
FHL5	0.45424522268086204	0.553178771522411	null	null	0.119079407028507	0.743164541885674	0.8145298887787921	0.30500138518550607	0.9800625782470429	0.561875613237281
FHOD1	0.778404775149443	null	null	null	0.871565007148668	0.33491223511974105	0.740178619595316	0.7862016435120301	0.00120759875905496	null
FHOD3	0.019059509279115	null	0.5257352839763211	0.36173761451408404	0.29234446037448	0.171061333065216	0.5257352839763211	0.4085204687885539	0.8807708625712151	0.11786643341124901
FIBCD1	0.7848085075765909	0.9787351041076509	0.575350341097019	0.9748051776717199	0.646573649764644	0.27231343026531	null	0.982398559615936	0.38698767547304896	null
FIBIN	0.5634081208937529	0.22393034336231302	0.41117471049625604	0.34161051078538895	0.34549320500158803	null	0.41117471049625604	0.7763466465325249	0.3607487925523689	0.681361116360136
FIBP	0.31886178794419	0.799409804401769	null	0.77890571263685	0.14039547944683098	0.9338761393584509	0.6898210069151539	0.0183280965745207	0.603456288718311	0.0342189148965218
FICD	0.285206254193484	null	0.435665177209915	0.4664234851012021	0.7846332894586701	0.8209222306847941	0.415632429376432	0.8152537671039302	0.250056433891906	0.0852654123641444
FIG4	0.104212211091527	null	null	null	0.6619792735077471	0.9285342967577329	0.16511432805959697	0.12804849692957002	0.189494183997174	0.12620594694356801
FIGLA	null	0.735339085787954	null	null	0.8850874807433391	0.7541883989112851	null	0.36167747153508606	0.857144865104211	0.868338185146303
FIGN	0.8326275871366009	0.299354934358635	0.390222784522078	0.64750250559063	0.522094379848168	0.581133593203865	0.379727324679346	0.933218172977165	0.245027312219768	0.379611011812789
FIGNL1	0.12619645225685	0.631542858213057	0.0938686653879488	0.0708223258361061	0.32648542966165395	0.9739420467881759	null	null	0.233362896705659	null
FIGNL2	null	null	0.605916582214531	0.615588589099561	0.6381572464372249	null	0.517251440221406	0.275371327838227	0.0485357343428497	null
FILIP1	0.9802674451498531	null	0.668438495253976	0.783053879659022	0.14261570235152302	0.37942448022147296	0.986112399672008	0.64702269830796	0.591153611480429	0.18203058587148302
FILIP1L	0.220279396852643	null	0.568660229047952	0.7698252550201109	0.526776086384097	0.982611898467422	0.812388857467225	0.397847423132767	0.29768445682076505	null
FIP1L1	0.959606073245917	null	0.7836325550146501	0.17589337463293203	null	null	0.7892259689759208	0.5618019232110361	0.801184024021669	0.47307714003462004
FIS1	0.933349586963417	null	0.0989537467272861	0.355766389173561	0.250055842380762	null	0.262016407636543	0.515506998326674	null	0.175001253296845
FITM1	0.36697664338283703	0.8632643178932791	0.0974407965011496	0.0928049905909663	0.6825666338940911	0.6013837448941229	null	null	0.6392979814198779	null
FITM2	0.972689419094103	0.5661709759693859	0.068322867887614	0.490894180933569	0.652277986071256	0.36945123840814503	0.0627791379451256	0.135029285824164	null	0.0747165764660296
FIZ1	0.8594716967660061	0.664186934516839	0.593105123956638	0.8768533558733259	0.682370608647904	null	0.53831774485427	0.8744791600328601	0.48902260919480706	null
FJX1	0.4666841685200371	0.8945022982676071	0.752053350227581	0.49441862927110203	0.6367018306275021	0.4981651527917	0.7266890088521808	0.4544855695418061	0.987249252649006	0.055359862093871
FKBP10	0.48502201567353703	0.929717599235482	null	0.8267064583415692	0.7481348663448479	0.36199589218077705	0.519734751448568	0.819015327675293	0.268464502063627	0.6247312577275661
FKBP11	0.346695163945487	null	0.4285751201910179	0.299728378393206	0.518033780644143	0.5802475195450749	null	null	null	null
FKBP14	null	null	null	null	0.868201827714739	null	null	null	0.583456451609076	null
FKBP15	0.0453222822048127	null	0.8793642515226809	0.228004917859637	0.4345198825667079	0.759030733120545	0.76237536130826	0.834529909544027	0.0572904700440784	0.752211249949359
FKBP1A	null	null	null	0.7211573911437109	0.836948617612211	null	0.394856641849621	0.653296923432822	null	0.524494262968776
FKBP1B	0.0255246071717866	0.0191961552636257	0.123189010719628	0.98340220764604	null	null	0.22406604040631398	0.354734269838359	0.34930862296575005	null
FKBP1C	0.261309420216896	0.6916694947752379	null	null	0.661260415907836	null	null	null	null	0.319209579050067
FKBP2	null	0.859201577297105	null	0.8827760059688342	0.957923998472485	0.9983268321855941	null	null	0.106892224821111	0.170746817373644
FKBP3	0.46614164768548205	null	null	null	0.00188791085768247	null	0.613132848957043	0.9554479313583208	0.369647818887961	0.00598638590254585
FKBP4	null	null	0.205451733764518	0.8709132392970759	0.11775216280333901	0.505889571141723	0.521420930254545	0.0129883815356937	0.8015080045850881	null
FKBP5	0.46148959176216	0.8463277273265121	0.5862460839892479	0.742303105220257	0.161063280203177	0.818783755686841	0.9629333283894351	0.40951328369407	0.408143348089039	0.254494163078233
FKBP6	0.331599480460005	0.950969387907395	null	null	0.6709499494010589	0.8116120729420909	0.9610898067761741	0.8188597548707409	0.5674571654375881	0.9267362294153291
FKBP7	0.11143711339597401	0.9311001212526271	0.48009420073175296	0.28876064028337	0.12352880194581699	0.0998073605145091	0.572432090897504	0.9276496485161841	0.0176594747204422	0.925528710453607
FKBP8	0.487608209388085	null	0.176520870912958	0.45336997146081703	0.6643104995160981	null	0.10280842241811199	0.5230345338287129	0.032862933942974994	0.40030915383382104
FKBP9	0.638043830142765	0.317822884686693	0.346482902932226	0.397360369055689	0.15301711589525302	0.31227775383172496	0.519503605258711	0.42226295665379293	0.31326778556276896	0.15362962226392401
FKBPL	0.647573889640664	null	null	null	0.5257922054654269	null	null	null	0.126931341425348	0.4944467171685071
FKRP	0.812240914373865	0.24467367537945497	0.714790566412761	0.9099726073648091	0.21503150209045302	0.21350286889087805	0.52297592503815	0.682263012444564	0.132279190279144	null
FKTN	0.525263009406	0.415804727635483	null	0.737130894053711	0.906333887193972	0.494180452893443	null	0.399810834250906	0.293433886391271	null
FLAD1	0.25584129888212803	null	0.960272015648843	0.267713776058069	0.364373535077694	0.905441264284864	0.960272015648843	0.291232544486627	0.487371219805133	0.31576150806592496
FLCN	0.686153248343517	null	0.874730470056968	0.735830340523998	0.366972118735496	0.184515113529585	null	null	0.32383809734362895	0.47859192991743393
FLG	null	null	0.877685440473499	0.548501216796181	0.9970253932602591	0.7455242557751921	0.9118521243179959	0.7990871396908249	0.8864658031964331	null
FLG2	null	null	null	0.786176673583432	0.914438299969559	0.0213345091393716	null	0.620388174009712	0.351018128920676	null
FLI1	0.9184606938734141	0.27057888048530104	0.08713161392902201	0.19153122722357602	0.642764665654569	null	null	0.694864274306594	0.7191761130458391	null
FLII	0.744442116163567	null	null	null	0.642497377830227	0.21712484757048897	null	null	0.7346809812954351	0.099888743981269
FLNB	0.208760652295802	0.216511754752552	0.377375506705435	0.523264460718622	0.5422337677540771	0.364296495307537	0.12150996559463499	0.16476711844717098	0.558931375556555	0.941746474731672
FLNC	0.124867108598696	null	0.0566958567833198	0.28032942604864897	0.32413288189284695	0.0882711347820051	0.128833646490698	0.665648843237821	0.624011544448143	0.0267507313390705
FLOT1	0.8362998234922611	0.927189288984389	0.745235036684168	0.7922536668746999	0.46447995421485705	0.9840766740977309	0.904550481268629	0.902875429053815	0.812891584319424	null
FLOT2	0.9820649706619891	0.998423668969912	0.34099387261146397	0.642827618515564	0.893844729885052	0.825251987812859	0.587584849064849	0.8790948778702751	0.8816115570241859	null
FLRT1	0.25962738650624695	null	0.0373154807147528	0.6278022223998039	0.495861706649108	0.973230802111227	null	null	0.439540530245274	null
FLRT2	0.622422657971215	0.96513822712944	0.101550973781223	0.258251036127707	0.917047929066073	null	0.523386852991228	0.755844314459462	0.38477543813481396	null
FLRT3	0.76388743397073	null	0.681741248796836	0.9406056490230071	0.9458579739029791	null	0.681741248796836	0.932040095261866	0.9306704133415429	null
FLT1	0.67870793308984	0.8843600365161279	0.9229471421966651	0.17302034162656305	0.339090065317199	0.144063005604661	0.40246128409012294	0.41427131708955495	0.6137662445137171	0.488763426014282
FLT3	0.9165225310815541	0.930250543958755	0.120453006229875	0.10112156507801899	0.102308451558789	0.0007913352218564821	0.120453006229875	0.0630634532869316	0.34781801539658397	0.0302403781159049
FLT3LG	null	null	0.147968681726582	0.368211869277186	0.0483262320453667	0.7198207396609341	null	null	0.966290085969973	null
FLT4	0.0708372473287666	0.10694931250035901	0.9218638723263509	0.21166785990221698	0.108642799332374	0.5552051673391171	0.793939094575127	0.0681351847016388	0.0167050123510599	0.36111273938971206
FLVCR1	0.9830291216307371	0.6862119659155721	null	0.7226265892097091	0.475675227885364	0.263470648818371	0.756445959439065	0.46287346060653	0.9872934496818051	0.8075994042818231
FLVCR2	0.233884823520797	null	0.9458484571854681	0.204267349886108	0.49869317729709706	0.837209486400045	0.604591525936783	0.630612627381967	0.7712004428932309	null
FLYWCH1	0.605484933472852	null	0.593819877701677	0.9175412290377819	0.46127017820230104	0.759435569391236	0.6096954067782211	0.5438239044666711	0.1254744156752	0.793475250961297
FLYWCH2	0.163956398036383	0.994696791128749	0.256623947434383	0.9014963107773409	0.514859170224959	null	0.114498931799033	0.297527336442776	0.637979995648293	0.9381009893178299
FMC1	0.18961666626165902	null	null	null	0.9521430957933509	null	0.45175437277935604	0.484242514229118	null	null
FMN1	0.410606616985834	0.412746778672853	0.206904104943422	0.0474098142258321	0.0385372496229717	0.479996921136972	0.900834788229658	0.9930372169411519	0.9416519419570741	0.9797192661798291
FMN2	0.143315569807277	0.849490173146863	0.313415873904796	0.11836818264993401	0.6632044077527149	0.17893635239325198	0.0331772642542025	0.25013020601653896	0.5678756890339101	0.375786638543739
FMNL1	0.580313948484217	null	0.352464323936475	0.377125453661981	0.165816584013026	0.29538456799246604	0.35971922165914605	0.447339224963241	0.24040259655711396	null
FMNL2	0.33098557810476004	0.748908578921267	0.7815750115636609	0.9819037646512491	0.915442334818031	0.6408359132719119	0.640892996321326	0.858661693819443	0.6112292269334539	0.797242927692028
FMNL3	0.50459986061855	null	0.19256192170056302	0.26944080887592003	0.17915013440095998	0.316153354464469	0.4650332517353279	0.618976856780941	0.6833461783702349	null
FMO1	0.575883669117414	0.248578222664183	0.662054716849889	0.796125019327137	0.16173930609729198	0.846597082172615	0.662054716849889	0.22990428569654398	0.183073687647632	null
FMO2	null	null	0.0972459417402382	0.634036694285637	0.7595594026875999	0.762792643182063	null	null	0.7131872698955419	null
FMO3	null	null	0.675393232223217	0.5670435131700129	0.7008914992716869	0.838514513657918	null	null	0.22308418928498	null
FMO4	0.284483394045613	0.799181673420336	0.0168957566386547	0.20075743266440801	0.687095588045333	0.9234902466434259	0.0220182115943691	0.62011746420488	0.35040010467942795	0.7181570131146179
FMO5	null	null	0.202892143099141	0.339814503233055	0.244116545526827	0.291945527175246	null	null	0.509140467406661	null
FMOD	0.35509945998034403	0.0882064350205415	0.174821275765462	0.39566491198880605	0.744600842185509	null	0.17318386601393201	0.23189821913981304	0.087383257502748	0.69552193842849
FN1	0.0928905631382627	0.5254679000446499	0.958276556823943	0.9660909575524129	0.791399015046065	0.0980090193966112	0.9912802325918091	0.865048910394535	0.7552868751110999	0.42347867460257793
FN3K	null	null	0.254381619911204	0.23387362184660698	0.530551056561485	0.49248693967872703	0.146367396405659	0.22081846939495298	0.43731403751551295	0.13412838352781403
FN3KRP	0.532809775619292	null	0.0675735907488269	0.0848052501894017	0.43592346174047797	0.829854658735944	0.7241409140847629	0.809355166513679	0.690292184370638	0.0157806767040272
FNBP1	0.7425210783027759	0.959715817038663	0.230551077420138	0.449841450339151	0.323533022974492	null	0.731679938372548	0.45230228692773	0.356459588046326	0.229929662458958
FNBP1L	0.19233905490921	0.825152151194379	0.566829629895077	0.586471186264056	0.0353403316642871	null	0.461832920321727	0.571705298918174	0.246134356177617	0.47407260431805603
FNBP4	0.421011583003657	0.6424257921503791	0.494996994114243	0.41425730805007205	0.5917091759986	null	null	null	0.893346639702678	0.359795186287528
FNDC1	0.23104101909059804	0.31069792707899896	0.625817490389448	0.31890681002640997	0.908396617455782	null	0.6731806264465159	0.7637425745299069	0.8428409125172042	null
FNDC10	0.518259716090045	0.6426577159384971	0.149228321613914	0.27573561478874503	0.8897669812416801	null	0.38169440632204704	0.481640219540793	0.569957529517588	0.26544290386117303
FNDC11	0.26415697202922306	0.0201848702532601	0.917487131212646	0.7155812965217191	0.952141234132834	null	null	0.590889784550964	0.0377737736916555	0.57053432416826
FNDC3A	0.472667243836927	0.7237623925600709	0.416210627967671	0.761894108072148	0.563871967414006	0.477587648347425	0.543816954990429	0.0311173870191328	0.0698673608410364	null
FNDC3B	0.33313015013945096	0.984511036306745	0.18130264771271698	0.743319560415491	0.133550404234393	0.7157018531655172	0.835883019566352	0.859508013218703	0.765979789091057	0.142848514182819
FNDC4	0.862639079729705	0.84684506533454	0.598209030582756	0.0186044277287507	0.43489078763220007	0.25929784376952103	0.7625411730276019	0.7190228845759079	0.6051775547134101	0.60064244830694
FNDC5	0.7545625266140992	0.8077356569382741	0.419122551669826	0.971155721108518	0.910316884640258	null	0.860611568873515	0.673881762671859	0.7032778486897409	0.66139692745837
FNDC7	0.0107384090218331	0.903696635414173	null	0.187200314319066	0.0460375364772572	0.964944186476183	null	0.42480755131776504	0.0565342454348018	0.0974342878943022
FNDC8	0.17033526508312602	null	null	null	0.732247531960883	0.9516682556709319	null	null	0.7508415920219359	null
FNDC9	0.39906134058032106	null	0.929530765601488	0.7632322851585641	0.51509124785977	null	null	null	0.973156317582967	null
FNIP1	0.7458211124680408	null	0.8739244623788309	0.6546309666344129	0.309038214890553	null	null	null	0.819079938974739	0.7543345657461159
FNIP2	0.811297286899802	null	0.282511144025539	0.0893321788195758	0.6753706471437061	null	0.5949237739919631	0.9360291019707249	0.36593678508068	0.5623877150241999
FNTA	0.160865977258345	0.879109556334144	0.750125153560683	0.236955736613873	0.0474528806265568	null	null	0.64075846168004	0.00912314515264057	null
FNTB	0.37843650705776505	null	null	0.185461166805677	0.0790129698627575	null	0.00973713445567581	0.00973713445567581	0.335233449614342	null
FOCAD	0.6478340208337429	0.0641869809224447	0.505614963360731	0.546167237376861	0.78736178545792	0.211653320402097	0.313003741715701	0.5925592965313239	0.0581916747644877	0.686314822899144
FOLH1	0.4572780032067079	0.7206408664486129	0.796725364543083	0.7425948185368579	0.9457847708983851	null	0.796725364543083	0.4852713346787261	0.41263408511906297	0.5890931654381321
FOLR1	null	null	null	null	0.588777741448949	0.439644499530918	null	null	0.7417774083342621	null
FOLR2	0.581011142073689	0.131905050813854	0.597621335875686	0.0654366870006429	0.0132521005260929	0.0454566490994819	0.135633557093732	0.0932812475409484	0.9815486820085358	0.0741434623128092
FOLR3	0.46756662887429995	0.752738906481861	null	0.775911133863591	0.678690070269745	0.569027901938384	0.9580574242202958	0.8365203177590841	0.575852570310995	0.503128326936783
FOPNL	0.40199973009308704	0.163930279833922	0.275167749099232	0.0994742461839782	0.60510512863837	0.16058610173069401	null	null	null	0.0365081004206556
FOS	0.21580750491918202	0.254798411719702	0.874791883574914	0.596065099017725	0.453393678679302	0.9510296972870609	0.8959647290002941	0.46910968106074696	0.23760874770022197	0.7311331302410542
FOSB	0.17213664704617299	null	0.0634375665693083	0.0811350023908296	0.881635210578236	null	0.7654919786584119	0.40072122123158294	0.8333607001966341	null
FOSL1	0.6334035906842039	0.6992930503611171	0.256884100964411	0.6488370611080501	0.534303226857633	0.9988410670140201	0.0965147272899585	0.5795910274103001	0.0153043693875781	0.726259229472639
FOSL2	0.766248254286866	0.313688321922168	0.23394730544990902	0.618059686359187	0.39324193983190997	null	0.750246490670318	0.267349910737032	0.391248912226341	null
FOXA1	0.252090149039681	0.4642906181260929	0.004418848295163371	0.0393827236815342	0.2481218633952	0.688317143636846	0.0005672959943159309	0.0005665023857113201	0.262004412725027	0.305237276697502
FOXA2	0.649084387547852	0.9578945955784058	0.584886456667064	0.9519198789123459	0.35234243119291997	0.00882175685669107	0.624415409586451	0.9854220935960201	0.313330026622577	0.7771240157427449
FOXA3	0.619841505331198	0.932735796261779	null	null	0.44992031867951504	0.36262894015661895	0.204386594011598	0.5707665832083871	0.46242531887468097	0.5530825061680881
FOXB1	0.23092951616306498	0.8528216393693879	0.0113370832671418	0.41091953022118705	0.29963543162776	0.29963543162776	0.0113828002917371	0.030342849709422998	0.994721453747128	0.0220450316983345
FOXB2	null	0.63223240289635	0.6413212708702309	0.291248090247885	0.401297539462568	0.0348879242994187	0.9417775911253171	0.645988526644071	0.5477626208701211	0.837929770914382
FOXC1	0.10424084583422501	0.572305858870322	0.0671464482449968	0.448847540116886	0.105825037995554	null	0.0593107131673837	0.0491199624097509	0.0588479114953526	0.169926934276361
FOXC2	0.372769434917755	0.15337456447506698	0.0710669951782861	0.07568372238564999	0.20853998762239803	0.24076926608495702	0.19626794234739603	0.521042418536321	0.854141109972707	null
FOXD1	0.0439823021856585	null	null	null	0.29917120290362	null	0.0482910282154112	0.0523906412874844	0.0687984855668232	0.21575272379888102
FOXD2	0.99249551627904	0.339061901468098	null	null	0.854203977663657	0.167769880449522	0.47425393739994	0.9583134403174859	0.0456069682730025	0.9974659525731991
FOXD3	0.954494977096266	0.17777274807297896	null	null	0.9840021031961851	0.7243019256050691	0.79863621679879	0.46636958275422497	0.8788879002724129	null
FOXD4	0.761159602158361	0.37002336852913104	null	null	0.00681865849693519	0.011283971730819999	null	0.12258066185054599	0.057018793618930995	0.395308409751729
FOXD4L1	0.42173680949782605	0.857200980630412	null	0.7928750414830609	0.649035676701135	0.525405747087027	null	0.8483735341990172	null	0.0600283637886543
FOXD4L3	0.33217971410504105	0.9382719677945559	null	null	0.10124293834455	null	null	null	0.56593714621531	0.948424631610553
FOXD4L4	0.638230554361645	0.391416996629924	null	null	0.33140287438087607	0.14588899811968803	null	null	0.758867892161438	0.664059273757276
FOXD4L5	null	null	null	null	0.563940998148031	null	null	null	0.987448786767453	0.703342361923165
FOXD4L6	0.9197329631216541	null	null	null	0.30661703532013396	null	null	null	0.244199851130583	null
FOXE1	0.18671489371392702	0.731180757568528	0.435427660198499	0.932511168819681	0.15299689081952403	0.9759959251844721	0.152629770601551	0.237162752038434	0.48363897739680395	0.9863269061047819
FOXE3	0.24909582071167302	0.49230686119962297	null	null	0.8278036486548409	0.24337803018116397	0.8994244242371919	0.50765172628346	0.28230743893203697	0.41389358518086405
FOXF1	0.616217281409053	0.536189446639488	0.31559847383733103	0.338873129605169	0.727854491627672	0.669266535340214	0.100076000531764	0.439947565987911	0.0887602182745015	0.23702356450524498
FOXF2	0.79209411415427	0.837831977124243	0.845958002291101	0.7925714296661229	0.779405850737111	0.307981954689102	0.7595437973882591	0.510121769191961	0.5964358725484901	0.0249554306175341
FOXG1	0.46769952138326293	0.47496204719521595	0.666749863655516	0.23694833386651798	0.0422260633491913	null	0.535025244212193	0.272914735952168	0.149003849408	null
FOXH1	0.8331189930665259	null	0.6312921972853549	0.382184754150704	0.9616651112206859	0.9398156533970881	0.47869645772293895	0.366372923897705	0.44873810193332003	0.16429909081403601
FOXI1	0.565937126148824	0.176406676433677	null	0.454000169509789	0.24414320721226399	0.141755369986964	null	0.963958103865511	0.09410233361203099	0.8925529241637701
FOXI2	0.0304403160144789	0.215871768611071	null	null	0.9659825067933979	0.5201085838943229	0.18254334862693802	0.0142277970818527	0.632179795563006	0.5742415087487529
FOXI3	0.604628411354135	0.157553002104849	0.648765033477947	0.5273057380401189	0.8170915871135891	null	0.698865270885331	0.46209583605928795	0.542160885601385	0.590946470984103
FOXJ1	0.0516862136164902	0.7279091763574108	0.433799544899099	0.273865218855054	0.931234991397573	0.7293359033950431	0.10552391643620401	0.10712872978436001	0.0575418965824306	null
FOXJ2	0.467970223409135	0.595660436096431	0.7347633449489319	0.80105966864362	0.872047526443932	0.7693394011038159	0.715880580708831	0.41300555225434205	0.124857951954008	0.9824029797931341
FOXJ3	0.44650371542073	0.960959964515755	0.7503633248227959	0.721283713235989	0.7871958215070699	0.5645336315852341	0.7065034267171371	0.693840804032616	0.0214361707276722	null
FOXK1	0.0729022974239106	0.20846447552306802	0.188579517444543	0.512176363717456	0.0405826264072453	0.522360665054676	0.188579517444543	0.20624551858642898	0.13031060965972	0.6207944262563491
FOXK2	0.00488539515169162	0.826724610075915	0.5882764447452471	0.58419627962859	0.0450314090075864	0.30084404592159497	0.0541118622360726	0.36366148550786803	0.8511337221927221	0.9620123855701059
FOXL1	0.6942939361933179	0.39678918083824105	0.92982598165961	0.11450787435453198	0.0990308130746158	0.21919797184382603	0.0231768538930039	0.11320763891758001	0.694848277827311	0.515828055248483
FOXL2	0.9042315996436701	null	null	null	0.916490980427043	0.946133198240171	0.936590495185434	0.9480336964581371	0.907237857266234	0.814736639400433
FOXL2NB	0.9871682353654421	0.760857157286029	0.937638303790471	0.9083936312554771	0.969954316079987	null	0.8302919768739441	0.8765986576407091	0.8799587516546891	0.814736639400433
FOXM1	0.914263576241515	null	null	0.496513591559258	0.227351246487876	0.19553219362171104	0.70024331322235	0.0154107846467962	0.7687643460971321	null
FOXN1	0.515945446449801	null	null	0.7202097610327959	0.861978894913136	0.9716990759636881	0.6443545770201501	0.7320908013906899	0.0546833086645214	null
FOXN2	0.11941237015048599	0.11622202834110901	0.234760713009834	0.129830907309223	0.8838216982444671	0.946581395531218	0.29241085784298304	0.42274594872375504	0.978736657037169	0.856434228790877
FOXN3	0.601762369004933	0.189886090895746	0.177142364840023	0.7405944534886999	0.340404600858036	0.154931671218912	0.27794491626175205	0.8181274242911141	0.240686786663353	null
FOXN4	0.40129862865701205	0.353742516355699	0.9201278165130071	0.7758649528561509	0.385876670726277	0.891068671993789	0.7868142515056701	0.265216883292938	0.138041341960139	0.33351029164945695
FOXO1	0.256324108896143	0.559495034950224	0.0793854901345369	0.28720171577797604	0.409644871002552	0.639324166080989	0.446370739356742	0.34379969084116196	0.48600334045395893	0.0938544184136026
FOXO3	0.105349282371858	0.166048780727927	0.982363346183991	0.882462118626785	0.752505752374135	0.8563202701714091	0.88546417424579	0.925091094455194	0.0640342628773536	0.833330919502042
FOXO6	null	0.8477397569050609	0.23998224417742398	0.5642587068288629	0.459657906698115	0.519444935164146	null	null	0.0811268113758876	0.621163412927089
FOXP1	0.756157742644246	0.8695308141271619	0.374727094092002	0.6861567167204929	0.8872606161929398	0.8942613412174121	0.445098165501244	0.604014439450151	0.201976268908037	null
FOXP2	0.892677501207907	0.0941742014015284	0.416805489126626	0.0841715230051279	0.222535338248882	0.564350206174216	0.46134199050878794	0.548658220149226	0.9302849698859309	0.614666353653927
FOXP4	0.19788993752891101	0.927960021133906	0.3757506423878329	0.5714768734521739	0.378353329438927	0.9944078659423299	0.0742310498228554	0.30805097640117796	0.5823276003451751	null
FOXQ1	0.403257403286448	0.21671599462872304	0.6063860772712629	0.526002104750177	0.8337471054981691	0.866323986763004	0.564339676142524	0.41431934527283004	0.801038766640649	0.0874978648753484
FOXR1	0.898029448770387	0.0227183334818795	null	null	0.608631581662313	0.563455711455634	0.8404358161171479	0.8470299620037991	0.31695075029300107	0.6472251802250251
FOXRED1	0.694652197630353	0.965078484415983	0.0241801567709905	0.0683724666066287	0.21609033888703	0.156419593490068	0.238691734805825	0.25524572597559697	0.5142677983530579	null
FOXRED2	0.432085340036254	0.58895584358763	0.574640456008321	0.775654125361189	0.6112027360361011	null	0.20951133669713395	0.7341106939555749	0.823629893611905	0.273323216404303
FOXS1	0.6183201231526129	0.122151401805	0.476134775769076	0.8147548331922321	0.321488402630197	0.330190504670292	0.0132681660004756	0.0356039276452476	0.12316251174200998	0.00792893463746325
FPGS	0.0964797893231946	0.49475173860310495	0.36650385227239707	0.219041658479702	0.195531887322895	null	0.307159810708835	0.21961281045999803	0.101234246604112	0.128595096550354
FPGT	0.7022215815062919	null	null	null	0.611536741575714	0.671285895112925	0.0308054336158234	0.0297073136132837	0.000879317081278863	null
FPGT-TNNI3K	0.457361298481618	0.682570111683338	null	null	0.0744421893008075	0.7206936029490429	null	null	0.0248425867225572	null
FPR1	0.707882095841538	0.0592568311886524	0.345748004949144	0.516754116644794	0.7223244894947991	null	0.167527103254001	0.4305463017129821	0.829550147571743	null
FPR2	0.675588630674323	null	0.14938110646900102	0.1403853624844	0.6621552799019129	null	0.45327970634931497	null	0.9938374743788799	null
FPR3	0.9096308265991059	null	0.5180306051652229	0.69014057630669	0.942885569395535	null	0.792920198356332	0.708416810767996	0.038440877114112	null
FRA10AC1	0.7920067412581441	0.9503604504410659	0.7415098206775129	0.12909966264404302	0.533794209685005	null	0.7248581074739531	0.46845204182638506	0.141844035378661	0.23629277171045804
FRAS1	0.138407553725642	0.9281796371296959	0.037678755756402005	0.13514409384385	0.296972176940297	0.09293379412392899	0.0674673210726152	0.16351753304647001	0.34999643395881197	0.0338136499052872
FRAT1	0.446753603585768	0.163279559358017	0.0593266213884656	0.100810901058083	0.557629085009723	null	0.0593266213884656	0.10568217374572302	0.6650914821952509	0.130841126545894
FRAT2	0.744153342781816	0.459425730626154	null	0.734995007792853	0.7298708060162459	null	0.32053382008158005	0.6981071333673579	0.820630291553328	null
FREM1	0.495095800697411	0.24680778827086802	0.217477165390441	0.270471491375738	0.372837624762021	0.8246209500341469	0.0196755705742588	0.143321574945009	0.562088162610965	0.5429670846722411
FREM2	0.236542081128064	0.501188364370016	0.7321211737825442	0.6249220338274549	0.774414819756082	0.958290859136266	0.8675583825200891	0.590954446806881	0.487081846961225	0.421539110842709
FREM3	null	null	0.209847240771884	0.133643353859672	0.9555736844997421	0.368152719863954	0.588961422549432	0.941797073298137	0.718525465151705	null
FRG1	0.479717136466045	0.903863485539686	null	0.55985758985802	0.501954153531258	0.0408334823603002	null	null	0.96436829073081	0.662516763969667
FRG2	null	0.8664720879760269	null	null	0.40789498812117203	null	null	null	0.655762446483426	0.439715047719928
FRG2B	null	null	null	null	0.225551223410728	null	null	null	0.92627683824288	null
FRG2C	0.747847865469228	0.0706473635639868	null	null	0.63909889283216	0.8206314011591558	0.20363616921326197	0.8353256110296121	0.6637204139414251	0.42405645132365205
FRK	0.14344680414404	0.06608904517367	0.34929564645824795	0.0554042513344277	0.282424465769117	0.845358276820447	null	0.968833573953777	0.307810040569685	0.41841208724987605
FRMD1	0.613435997133176	0.660817852835582	0.7036490152684429	0.7939861702988571	0.496591193131179	0.8423851298907199	0.972055820872855	0.0437138451649282	0.8877507179433991	0.08731932981459599
FRMD3	0.7348866706463492	0.953210530193835	0.912933767460167	0.9048948737629608	0.6746960376006539	0.7318956915751079	0.568082158513418	0.615695937428418	0.18326463043370803	0.0234456685280272
FRMD4A	0.00672706123929201	null	0.0736130042069163	0.201118075401751	0.2436508296745	0.174929160639849	0.0308690331277901	0.184421648432436	0.0509908160289341	0.40070163596328706
FRMD4B	0.691810602027083	0.9932643258418059	0.8170917674613192	0.5909369181564089	0.541862255640687	0.42141479928322295	0.7560694441906128	0.841003724827048	0.481538593060943	0.7738797581196349
FRMD5	0.513811988354579	0.9732640542670201	0.0584818381023174	0.066934417431902	0.24162394290837697	0.6309146895065141	0.0316749048627487	0.185708250245343	0.288651276382484	0.9487409401933409
FRMD6	0.22257039199326803	0.6662529511194449	0.60116238954521	0.21006620132582396	0.9527862610351941	0.468096265822484	0.395937471617055	0.327876603845921	0.8272351091145269	null
FRMD8	0.30046330933436	0.32624133497464003	0.37330668125182204	0.396921852747145	0.40804655128870004	0.15427289225167998	0.31076008440858005	0.0349078740261949	0.269017145998662	0.236400460211989
FRMPD1	0.7324619651097121	null	0.9131056196964191	0.728548697720856	0.5646661489615871	0.9863175753669541	0.670565078969958	0.670565078969958	0.115969592049515	null
FRMPD2	0.515755821605596	0.939203658616756	0.38924632718350394	0.40256790850429797	0.8779971050947979	0.224801384136603	0.38924632718350394	0.538274982775734	0.8106863633133149	0.348489451745342
FRRS1	0.931180063528237	0.685739352439299	0.9273967931002108	0.375605828117239	0.666695317535411	0.782270846950442	null	0.0622886899810488	0.5759508535541421	0.0943638694444424
FRRS1L	0.381193207022941	0.997239899215211	0.38018541995152505	0.32011566845868106	0.38407313893248995	null	0.23873292759745396	0.860300449492687	0.546917911439587	0.666729906371864
FRS2	0.828166797434212	0.728482679311867	0.353700143945941	0.482668383075135	0.995691948422742	null	0.361089039428524	0.280527412047827	0.827998660494015	0.7114936916013042
FRS3	0.278973280087654	0.152068892430061	0.456297136583698	0.802793863574506	0.5276194427610089	0.26469154019460195	0.7565534602454691	0.235288950527179	0.7523850632793949	null
FRY	0.159346371599354	0.0688651755623721	0.129710408264155	0.387540993358877	0.255450024453104	null	0.626538878490936	0.25271817270618596	0.874689892056812	0.651472082135352
FRYL	0.9119103799665441	0.909013277270467	0.867312455714416	0.237274569988029	0.0632376086110633	0.932055397668598	0.888528889130992	0.426606278820809	0.0479941663727679	0.29764951291162106
FRZB	0.347719567170581	0.22024799537358303	0.734429053116128	0.48244003069503205	0.524983749035673	0.006437258832521771	0.701043069787886	0.497658398891289	0.902771262259459	0.700708391788368
FSBP	0.798982393884674	0.94276680881678	null	0.96674702439181	0.805309170839244	0.568984183897974	0.7270566449849171	0.896839401859477	0.6287386083375379	null
FSCB	0.7695761958479191	0.7323999281986329	null	null	0.884545310609484	0.981168587897604	0.598238082913255	0.805561531215927	0.281019907825748	0.19454769462075502
FSCN1	0.333969510730959	0.0762989213787122	0.19273043383999602	0.16329480301533802	0.939523554631971	null	0.18735565672415902	0.20714092949760396	0.41627226226634295	0.419568796164521
FSCN2	0.164319162206709	0.15316421638217	0.532212761570325	0.6524931213782911	0.324746995557664	null	null	null	0.524349095645579	null
FSCN3	0.296441642713817	0.341105210613941	null	null	0.267217594429814	0.843918269606274	0.537526888795589	0.51874199436107	0.0592600494852616	0.47016212276141706
FSD1	0.29503778654546503	0.857679131560924	null	null	0.14176544436604901	0.233012236010025	0.42377449944795204	0.7382523807069481	0.95352606595757	0.7310012463664499
FSD1L	0.7994566040449209	0.67542890459492	0.914731497984354	0.345546153671212	0.287751698010836	null	0.9657188311552891	0.137084943803718	0.153052653818934	0.00812477849218562
FSD2	0.412106805775197	null	null	null	0.888366695365485	0.47129259204713003	0.0995179112958284	0.760136972707866	0.36320628521444104	0.31355542474146303
FSHB	null	null	0.807006677060086	0.5597045505300761	0.488031955416356	null	null	null	null	null
FSHR	null	null	null	0.36593681744512496	0.35416172212046004	0.275526532952486	null	null	0.98544349016664	null
FSIP1	0.541697171856311	null	0.477350402701618	0.8951962825587321	0.889203598513743	0.999801002803856	null	null	0.40417029900126294	null
FSIP2	null	0.722884733093358	null	null	0.272528185726648	0.512203976308929	0.117161399593	0.403185073060557	0.643532038221316	null
FST	0.154122218616836	0.113641758488367	0.9098468857630571	0.276935806487413	0.26166196469297304	null	0.9513383040788651	0.705977518890629	0.108182743594992	0.9130707133952041
FSTL1	0.24832832973742802	0.7176448148560519	0.0779617808333002	0.453456430245662	0.0224112489407642	null	0.021796933712997	0.17536130290352697	0.49765047497191706	null
FSTL3	0.527908918656676	0.5723925192137099	0.564171617540129	0.7017724426535771	0.686390215148332	0.078777158947774	0.582428491950577	0.664011086352355	0.5790483268617679	0.609815407848435
FSTL4	0.3987404138780589	null	0.388154487339478	0.44144401537744105	0.993708624008798	0.44903685173679503	0.388154487339478	0.12660128438195098	0.26644911270703403	0.282150787446324
FSTL5	0.0178532076693689	null	0.22971333787539602	0.39634936603269505	0.29882400877648996	0.23140729913701397	0.226169819263685	0.679469957234272	0.768162749032713	0.36466083852022796
FTCD	0.0227570585621686	0.9154518715321199	0.0754341969697135	0.307099590435211	0.546575227602445	0.0840071131148866	null	null	0.358466712278874	0.10672354098372198
FTCDNL1	0.109235595318104	0.0983923245018207	0.170538820527723	0.18255268838172897	0.696913263463687	null	0.0122103152095165	0.0420945763390546	0.817006333892297	0.0278704518915602
FTH1	0.8093101942676659	null	0.583886659868831	0.0593147839569848	0.242012303764951	0.0851091110598032	0.5273701067772311	0.6249266718609711	0.42895035670532794	0.754828232391835
FTL	0.46035261648608794	0.30183545064735806	0.422455257007042	0.596186874672845	0.28598488674840195	null	0.40597139706231805	0.48546032620674795	0.131557629578595	null
FTMT	0.8523234712057951	0.42967191158969203	null	null	0.460372809384123	null	0.6214779960449561	0.687355471281495	0.8390769148453009	0.300158247299099
FTO	0.9384257195642841	0.790850278141754	null	0.877049607144401	0.32712422175194705	0.290575118567337	0.14547880817964903	0.7926437733966221	0.64889634772213	null
FTSJ3	0.0703056797634294	0.594133991876442	0.36433147083238604	0.338832654374622	0.231569552931844	0.28526841408444203	0.5242307385847589	0.17829407044846698	0.779220497629561	null
FUBP1	0.687643680688444	0.9686262170887421	null	0.9140256503092429	0.363055358651898	null	0.748608921421266	0.5710728864602479	0.47295979867261	0.521853989177056
FUBP3	0.8545724119623209	0.484207168919086	0.537237109517019	0.0665431865442008	0.43923473008420794	null	0.159397783039448	0.40750655007451797	0.9906374247237221	0.24383448644776798
FUCA1	0.9340571649109359	0.45880995779582	0.45600000080990294	0.18625367849800303	0.7831262294912629	0.7368971833766049	0.642541262904844	0.8484142917075258	0.547608418785057	0.9569034662101379
FUCA2	null	null	0.224587105031072	0.16527007837676902	0.921209618707691	0.459623341566438	0.224587105031072	0.16046686091136497	0.7113553774796041	0.11839106544880001
FUK	null	null	0.232702016772292	0.34820397463120506	0.905406442091912	0.811263732604498	null	null	0.8982905580027529	null
FUOM	0.589999061294193	0.49632088816103004	0.409817261332891	0.4755358206610879	0.544525319470742	null	0.409817261332891	0.47495983785718104	0.109124252799563	0.692667560270793
FURIN	0.8356732629229789	null	0.7080737948791991	0.624475018600549	0.994759920453838	0.7650855144725351	0.778827161338322	0.3322233443859	0.301168132184358	0.123174145702716
FUS	0.335336520026295	0.00014204612540536	0.934120168130315	0.594341315903775	0.846882510954103	0.729022362573958	0.7270203682513109	0.8614854994077359	0.631274696110806	0.803445798514117
FUT1	0.04652504341523	null	0.7360534992002471	0.0231734735483142	0.5721309478114089	0.6924250111268849	0.7824766806365501	0.0244862164052255	0.9656009554474659	0.970434099215771
FUT10	0.7307514305055881	0.6615424513185071	0.6970492949826829	0.9354567287876551	0.9244668178044059	null	0.345296477780058	0.9593401239555329	0.6497048063511078	0.8210228454474041
FUT11	0.340852382311751	0.471384399920855	0.000303019978914021	0.139881154886775	0.504366821832581	null	0.530514741531753	0.889721742430038	0.536110619917869	null
FUT2	0.24532826283385	0.981266289241807	0.0546620050128399	0.596736745394616	0.7095323193697859	0.600742301745548	null	0.43835722185582504	0.322300242416526	0.815070485458826
FUT3	0.27426489740835996	0.63243561903073	0.23465994038340698	0.298347617541773	0.6100151698465419	null	0.17286281856424696	0.180625640936971	0.0334611900504483	null
FUT4	0.252181502190546	null	0.0688176092608709	0.143585203880852	0.0905358636967699	null	0.276797649264632	0.33910468199680893	0.610836326561093	0.664508739037075
FUT5	0.400961955798721	0.7884703378707271	null	0.548579317490455	0.451644289399826	0.6175368732463481	null	null	0.8630616372758001	null
FUT6	0.669020476730528	0.572879117913067	0.40486268490532795	0.390628039913659	0.45576599506425397	0.7590593166608459	0.40486268490532795	0.481498933231214	0.68002950923907	0.8440030678133968
FUT7	null	null	0.696776454369035	0.14159422467329	0.43441575598974197	0.194330016183095	null	0.57266909080122	0.0025222773619493198	null
FUT8	0.20288354242028103	0.8475599322877041	0.12062940827153901	0.181716557354073	0.34607357749712697	null	0.13935060470436	0.20495737161716	0.641289369750141	0.0966293185552067
FUT9	0.300879207563062	null	0.15718319331543099	0.263693280140552	0.419675292069044	null	0.29212949799530397	0.23118664402716899	0.489063417354317	0.0456268938085503
FUZ	0.265335395848618	null	0.330678287074585	0.9679622678609109	0.258879447643387	null	0.5918105229064089	0.9524698297741542	0.601673671619315	0.8071353408878801
FXN	0.704270886801746	null	0.197587373369386	0.521562596907591	0.524839946145065	0.502540827427395	0.7078020496925249	0.6695377067646371	0.866441205037635	0.5503216710458609
FXR1	0.381875829701887	0.438890708783212	0.741058549502933	0.531404475555975	0.587059608016657	null	null	0.641573536231734	0.9827386980958341	null
FXR2	0.00446978312628266	null	null	null	0.0315333114642522	null	0.19584678840892397	0.7490637630970891	0.40242494007162	null
FXYD1	null	null	null	null	0.5437876867760391	null	0.5437876867760391	null	null	null
FXYD2	0.0655269849524843	null	0.17910523817225402	0.33994087682020296	0.8648280895151691	0.6981921950709801	0.17308036726853698	0.12036344472863302	0.30384366454073997	null
FXYD3	0.9991850108856178	0.5333030790656961	0.694434080009374	0.898212170933556	0.7765285249976399	null	null	0.991491486108398	null	null
FXYD4	0.267512896810943	0.30041772835700503	0.33323442705833	0.24048991309385698	0.44898314177423604	null	0.529620288295271	0.468893838666955	null	0.25834195996954396
FXYD5	0.160124921126057	0.14418344315006	0.8003603627713901	0.474303076304283	0.540444704624794	null	0.32955612915365	0.639151138538606	0.736803465367522	null
FXYD6	0.325562860843855	null	0.162911584293566	0.197671072123007	0.704737863188807	null	0.373582705355953	0.24133845375107602	0.9936071579513729	0.861874051829609
FXYD6-FXYD2	null	null	0.396856193167289	0.8340025464145121	0.9257952530952629	0.8952552425177808	null	null	0.42965547690671296	0.294232565771453
FXYD7	0.950311508793509	null	null	0.6038927468439139	0.7426399953263729	null	0.870743480465703	0.9237956145708759	0.54877635795524	null
FYB1	0.10394260609386999	0.9483152159181899	0.6016867194293609	0.957708791496267	0.780910505089763	0.941080937895996	0.0573736455950545	0.754299888015198	0.13167145291845697	0.169646305410534
FYB2	0.29723851523733197	0.267390003821183	0.48791136509567207	0.49390498605454797	0.22544251624422	0.5247727104972001	0.48791136509567207	0.5969595652994849	0.09083396099564399	0.44016565869371704
FYCO1	0.0355752403977388	0.282877100538247	0.0553750238604046	0.0531467923873971	0.59363986475003	null	0.0537518163213622	0.0514249565545872	0.0248564807018978	0.0283800770183589
FYN	0.0151697284970826	0.0520103270448199	0.10970564470142201	0.0949006260235923	0.6158402545696	0.124992206368658	0.13425922778725	0.0931009182197495	0.48928521487504295	0.0586132564083459
FYTTD1	0.0321641490209461	0.4576448685309079	null	0.457696088099411	0.22776170611504504	null	0.44807128523732	0.6450372763455601	0.894180191016686	null
FZD1	0.388482548244385	0.8411389708184879	0.29649306614917104	0.26171326312169396	0.17532205391366598	0.7428552907017021	0.295105200500157	0.0696124189069063	0.0624841108148615	0.23222040848476197
FZD10	0.685513121707188	0.9189722000260792	0.9005246454976441	0.32936783633280103	0.843780452070982	0.652142916770638	0.9174363749802958	0.9979684177355319	0.369391232674174	0.817343512871383
FZD2	0.0105479764511065	0.807614028951443	0.7489568250361609	0.282654182093417	0.6977759126950601	0.14449939916676002	0.70805354830015	0.7561183948309681	0.8475749629122621	0.5741163050153779
FZD3	0.861192199193905	0.3867339545065	0.14419220818128303	0.5405484767133361	0.6243672149040022	0.7793895345843291	0.347659981282543	0.392234075398212	0.9883972917428209	0.324562372142391
FZD4	0.0999193086432257	null	null	0.509647864381816	0.18589575801485997	0.0301608102457402	0.18654028010975499	0.23262862283899802	0.8742119348923071	0.478497841946465
FZD5	0.399777081384623	0.5952581208737571	0.0500729981433042	0.649592460018413	0.311729838501604	0.24409075211022696	0.0213317383537516	0.4848457615263979	0.5002769201704551	0.6755829804123381
FZD6	0.41300491299028597	0.565745068796825	0.117534874176953	0.35358087435875396	0.50657448160239	0.00528982478524842	0.503227738593116	0.30706646870967197	0.32363764695117797	null
FZD7	0.401189613441202	0.860246693933942	0.498607323737844	0.6508289910623261	0.923070735650114	0.361575321387136	0.169151003562203	0.0482944899589439	0.163627938581151	0.591647917864125
FZD8	0.8813479762593259	0.6842825101884	0.5151751432819021	0.804865700474972	0.752307177592662	null	0.577647459139583	0.521162163795967	0.23894891599445303	null
FZD9	0.0520456190528242	0.9328050671245479	null	0.14531912846895098	0.4602060304445829	0.49997686999690294	null	0.0366895637222627	0.0905867993221789	0.47424190297889096
FZR1	0.178158894224387	null	0.919601570064663	0.625066210359807	0.0153019110370609	null	0.0863349559688866	0.7452277924468671	0.933256324305005	0.725247943595346
G0S2	null	null	0.0864523354424906	0.25024167750494	0.0480365814001642	null	0.473365691015015	0.473365691015015	null	null
G2E3	0.172075038284857	0.889261246512634	0.94624532608054	0.505769691918799	0.695799777057327	null	0.888766330169212	0.254376042713223	0.6225703274260129	null
G3BP1	0.6819684047138961	0.983441835462078	0.7188880173146379	0.844680185791974	0.74957324826349	null	0.908302374564927	0.994217467047646	0.170880306605178	null
G3BP2	0.0495547763304865	0.7841402173611199	0.38376741690311605	0.0867608496458157	0.326575410429505	0.555618170488497	0.302970139715619	0.5686740956245151	0.305255862395786	0.299606824213112
G6PC	0.134440017181752	0.7948750977143579	null	0.30934438474131604	0.39266442486434794	0.3529403420508371	0.501025964965283	0.519854538084042	0.25326911680529	0.138652601762594
G6PC2	0.480730289871957	null	null	0.255639296952946	0.195177241139385	0.19165688336475	null	null	0.44623290721432796	null
G6PC3	0.45713107920562496	0.774834000174585	0.11841365944735499	0.268458648020209	0.19348902235494397	0.8466879806430441	0.11841365944735499	0.06654822795943799	0.9422831357636371	0.865724729895434
GAA	0.981140022350803	0.650418567783406	0.7969579150634479	0.919146619762363	0.0350988645790822	0.0983772655412428	0.970727424372109	0.966290039922431	0.349269094660943	null
GAB1	0.95818463365215	0.173820877149493	0.909905632964154	0.7678995445723009	0.641898688952034	0.0214058893823674	0.887700843969205	0.8519087947957991	0.10286772638273099	0.513533529671258
GAB2	0.48263538923516996	null	0.18415023161448496	0.10087045352071099	0.9174367606833	null	0.412267728250825	0.17564478232720301	0.7840151361831291	null
GAB4	0.22465565164571802	0.16693974684030702	null	0.7960967282080379	0.558798417138312	null	0.44360010614174106	0.7415185297863321	0.896441476362093	0.706811101502254
GABARAP	0.729621039761246	null	null	null	null	null	0.740408714595271	0.38337338454068803	null	null
GABARAPL1	0.7396304908142249	0.27771917683861497	0.477510865664167	0.6723778408482769	0.40654148535702206	0.8513862909049911	0.44113866637247895	0.707492434112034	0.147995848934537	0.19178146049259398
GABARAPL2	null	null	0.8797582311713008	0.757694050149812	null	null	0.515079038552967	0.515079038552967	0.275958085326705	null
GABBR1	0.463147966653858	null	0.435875273477238	0.734215424156774	0.397495594724864	0.39898052998320704	null	0.8501838166199359	0.50203335103673	0.516690705069047
GABBR2	0.6316524485561801	0.675953677785456	0.941832019323602	0.539338846730806	0.0832152916250852	0.2346871216183	0.450195754098356	0.951506855853935	0.9719304976666958	0.993220847492138
GABPA	0.666963143602809	0.15877292961488598	0.12465957764553699	0.787485185429852	0.0433762368695086	null	0.6573924622205379	0.604714963469032	0.934779168381618	null
GABPB1	0.00534723377902258	0.63521446607302	null	null	0.134948182545908	null	0.0565779527434059	0.0734594488739265	0.0313184234796691	null
GABPB2	0.825481972708463	0.7359767542359871	0.11452843302777	0.437913649703224	0.750004961166262	null	0.25666428636495003	0.21633775563767602	0.7718055327234592	0.158587660018833
GABRA1	0.898399443140379	0.5797791484888629	null	null	null	0.460365760062216	0.46203698257948494	0.597422647771167	0.0869325764988275	0.9199033788235229
GABRA2	0.5751630310942181	0.183112198925494	0.340068451282664	0.386758592809151	0.991322368344486	null	null	null	0.567780795271417	null
GABRA4	0.134819896232599	0.201906055136314	0.877888032939993	0.8263549844989829	0.135632118226543	null	0.08542954917832699	0.538787250289154	0.157605954572232	null
GABRA5	0.9182770059594642	0.6854270387776479	0.8905704114583941	0.181480908481105	0.262870045323864	0.8493850359362359	0.9404845018830909	0.124470150573952	0.005369407400109379	null
GABRA6	0.227242324567156	0.0601630507824954	0.535891239111064	0.5819298765394871	0.9256006220404549	0.902682747671427	null	null	0.49804134415563	0.60164914908279
GABRB1	0.5742762700640011	0.7296149545231592	0.15587745652367999	null	0.1549915834823	0.257136067983829	0.7710228877881371	0.21300346488667898	0.720797622831734	null
GABRB2	0.430206465520689	0.122010350288984	null	null	0.8001517271627879	null	0.789668960435076	0.472167171881855	0.574456496277205	0.542132392316734
GABRB3	0.927331569340511	0.271620693038969	0.3666930961971379	0.9776750969490899	0.9941541742889192	0.879633517327898	0.774254590723971	0.46057106293173	0.0768028224159345	null
GABRD	0.623795841029697	0.334919639449287	null	0.657428377863335	0.200601481645273	0.0158340867991513	0.898544058283013	0.388720558885627	0.0852258718484415	0.616063518460975
GABRG1	0.920562885555112	0.295972416282706	0.459501080244103	0.459501080244103	0.917630730666852	0.717726536911422	0.470915880227795	0.549308350561733	0.382056733558163	0.597173157430178
GABRG2	0.0926550015217488	0.0664846485127789	null	null	0.0909582102311002	null	null	0.9832466155694449	0.8100450884641249	null
GABRG3	0.75431271231343	null	0.5173651002118479	0.0212817806093217	0.47606593372375505	0.24713165497854	0.387235557834865	0.49347864377539596	0.318515072454909	0.0290317957647405
GABRP	0.6235708277323061	0.35116619680468997	0.9034563037537421	0.266882555237567	0.46889964924842703	0.17079852089005898	null	0.7769529644007191	0.325981489142345	null
GABRR1	0.645055584764599	0.263589071973488	0.6950325128634611	0.38541532797614003	0.9152833736219791	0.7444256836741079	null	0.25437696023929	0.406457404032519	0.3238512423762
GABRR2	0.0369976035685755	0.42548252978512197	null	0.53212148610806	0.916033151984429	0.7662361989164449	null	0.9573882048832071	0.37224719212027796	0.588335730068725
GABRR3	0.139893609822345	0.246468538882062	null	null	0.7100402966701921	null	null	0.628850952678389	0.14290905108374802	0.595111118413973
GAD1	0.126425464335083	0.521029216003242	0.8944905185236159	0.894707938566104	0.0234960891388107	0.14259540319592598	null	0.697469974065888	0.789000521112331	null
GAD2	0.8237338009659531	0.37923855792355204	null	0.468325350872103	0.0543264692880969	null	0.0270362616059339	0.159730248039993	0.933908543033526	0.10549330916802199
GADD45A	0.7442268351665309	0.593093191507127	0.37613686034306293	0.36401556620023207	null	null	0.14560423990540197	0.386371277098453	0.555185367902689	0.12022263556265302
GADD45B	0.912197322279866	0.33750747782760604	0.920843648733511	0.34650843813341803	0.0543029531672758	null	0.988026524396451	0.678423364044885	0.878238559096307	0.0110195947341305
GADD45G	0.106867568927772	0.512585773322722	0.386771712253974	0.137083833123025	0.577645875778426	null	0.417369520741195	0.374746221896315	0.805598047625407	0.33247691295708304
GADD45GIP1	0.490547559213414	null	0.180959307492071	0.212184659271876	0.18228307661084903	0.24655908787372102	0.181767074578695	0.0431818515935916	0.45408133356846103	0.123808391595683
GADL1	0.8869928418221559	0.48891323702337397	null	0.0162857265496317	0.619715763212328	0.949050290278415	0.8956078974970129	0.49358099333252503	0.131537548855067	0.906495106692165
GAK	0.0711639945271297	0.757263045257587	0.0775596459616579	0.26639728540451196	0.9333316180078951	0.733390837755901	0.0742736650535385	0.46606759717462504	0.760094518007986	null
GAL	0.9287256379972741	0.9944815926730141	0.13831382332123	0.23186171925487697	0.896433867843907	null	0.8593087499137159	0.9746454939164471	0.0688880672059256	0.569862251125134
GAL3ST1	0.9199897576320821	0.8163211355754579	0.37730048146071005	0.7856457440084399	0.982324112933243	null	0.0706659968366521	0.7374994661553641	0.6830265947674828	0.20910040228196103
GAL3ST2	0.39686135250413895	0.960184782869914	0.5077146140773211	0.697343696462888	0.999929480617849	null	null	null	0.284523511194042	0.998348726068265
GAL3ST3	0.8989966582294799	0.36497278794952503	null	null	0.5594995364902441	0.603519683466593	0.42497009320325396	0.151466344785036	0.962687103658797	0.5651800919723671
GAL3ST4	0.0317855143668365	null	0.0328009640136349	0.10139344993171301	0.47515878793241606	0.9446929080147008	0.0263780674999987	0.118829951886804	0.652477511715246	null
GALC	0.14268337519621999	null	0.273816301413907	0.391231814862969	0.894460677183287	0.835299683343966	0.202862617626371	0.139908727431105	0.3955249719865979	0.977153865053986
GALE	0.465906415908005	null	0.23509332613499898	0.8170612097864409	0.148515270022509	0.148515270022509	0.11558918121650201	0.553038373088684	0.721502047191701	0.6015788814174371
GALK1	0.917811186406797	null	0.7766777074897049	0.43880706730130203	0.8061652222919542	1.1866063710064301e-05	0.689016504443146	0.671683173423249	0.568404878833886	0.300304791465743
GALK2	0.8635287816977391	null	0.624702844755822	0.392059844172585	0.418484338635778	0.822830189455157	0.155008983893088	0.22099751792697303	0.738770953261843	null
GALM	0.7857979049613071	0.200546168162	0.193373232422106	0.151561211133142	0.7946561659882919	0.28626027039446694	0.297706190217735	0.41954316361014204	0.51513452856727	0.948873752531883
GALNS	0.0590536168613227	0.182518957565424	0.23087930426560302	0.23005076036018599	0.518550680716013	0.614766830912961	0.25445986385473496	0.25808758829666195	0.697484998976254	null
GALNT1	0.5993876186660171	0.7614134223006691	0.785705591078734	0.7017348696467951	0.7518620881443999	0.10711721845446	0.85847248731821	0.8230305289316671	0.7729501673320942	0.872049736034631
GALNT10	0.972377291616547	null	0.569345540716339	0.259091125480588	0.33091343520595395	0.14051987731461	0.880825389373798	0.20454846410153502	0.109738466670601	0.110159947402321
GALNT11	0.579964196144586	0.027063592832036	null	0.513757773632229	0.731071629243369	0.9021546960783571	0.953341769451903	0.964116690559116	0.78027999834116	0.822442375852807
GALNT12	0.29484279964425203	null	0.7943187578649821	0.626073367298242	0.663448122948595	0.8029008754749329	0.526553763525364	0.549843519862485	0.489872188444206	0.32475267029398697
GALNT13	0.8466490167016519	null	0.186805429125	0.12349082300978599	0.094837102174324	0.0706586034565375	0.18413599123734	0.16710341680306698	0.7998909115212031	0.14209457598399802
GALNT14	0.00063675897975024	0.886751249423993	0.24330803351386399	0.0545223859238873	0.0493329266923035	0.353663803135896	null	0.068051139916485	0.26156639630330897	0.289378295396143
GALNT15	0.485576809731671	0.540964433250469	0.8104134180135191	0.485180278784019	0.611561069404167	0.380556506242942	0.824340227220718	0.7942549712868551	0.296866287290401	0.8391967035872191
GALNT16	0.859656429234848	null	0.25192480777162	0.599141261284369	0.158246358775768	0.0195986999436057	0.6261895613063371	0.393815967403785	0.028616119283511002	null
GALNT17	0.9988117699683979	0.127681789181991	null	0.0600598529397859	0.5333846638313089	null	0.7793518749280749	0.910776243307462	0.512509758366618	0.627942693673791
GALNT18	0.24554484893265302	0.5436359274694771	0.06713991546673599	0.854231662745292	0.48294525026719504	0.32184977721359803	0.0639431166483715	0.8754728843794359	0.46983534675604405	0.741973830784913
GALNT2	0.145874339950953	0.0038193257621281797	0.0216115201923571	0.0265054402343223	0.0605870941171454	null	null	null	0.0093167400672105	0.666441468484138
GALNT3	0.413506394593767	0.598418171331165	0.41647516572248705	0.5557404349651579	0.497210322652456	0.24935668949083	0.282557509903758	0.4747182824284679	0.800167518865055	null
GALNT4	0.412115362932498	null	0.8934528497710909	0.6626818340628471	0.42182265749395603	0.43733788550144503	0.0811043961075721	0.21720537439819299	0.423140432950866	null
GALNT5	0.48271817325717203	0.9274309971570199	0.5325503664348019	0.49707439112172497	0.783860743871549	0.8967583618373659	0.419008266039576	0.42431071690856004	0.277355880847861	0.162234506523621
GALNT6	0.259684948912918	0.818724737870124	0.907722268707169	0.723400626056149	0.335576569930709	0.456260946559301	0.861187961329608	0.842031299512721	0.0600375946958437	null
GALNT7	0.6316263120764749	null	null	0.116323533520264	0.17664436615686896	0.7870677883598021	0.728981769881378	0.143301146981676	0.290947421001315	null
GALNT8	0.145215838356449	0.63102029196055	0.0427413315983661	0.5182857020414929	0.40251339858366797	0.00417010884108326	0.00440307175343424	0.0871321281293695	0.543037530166677	null
GALNT9	0.7894981182802191	0.729746382432635	0.536313005913996	0.06405656628402	0.543491133910385	0.9834769310912809	null	null	0.963921216710629	0.333541751024595
GALNTL5	0.451755943434684	0.568988916065852	null	0.34345419743413597	0.37457467423829993	0.0864689101012799	0.9457757520759009	0.7817391909733801	0.00155582323068337	0.42385660761751504
GALNTL6	0.791497108282472	0.698683844902192	null	null	0.5450061442636049	0.65639643275737	0.5101895372809431	0.310405705852288	0.0474680510923802	0.0990201881678702
GALP	0.274494919613487	0.27674826861757	0.641900578128853	0.6555671493372471	0.830504988089409	null	0.641900578128853	0.7923486037709621	null	0.9311355245525229
GALR1	0.0024588050993590302	0.92122102603415	0.938725350474745	0.0257612937611379	0.0524627433966252	null	0.458786374851867	0.225601022035275	0.35563585418978294	0.489081625133985
GALR2	0.14196338787012802	0.129884851427487	0.275439433338472	0.563724005053062	0.6639250672506379	0.861464631131503	0.372123916618896	0.692978384720187	0.503162623370127	0.8220212118800669
GALR3	null	0.24162131998984	0.741177164989879	0.22302022432837199	0.408103661328317	0.35957410063853296	0.14792462591773	0.0656317944460894	0.187512966816002	0.0419240196105065
GALT	0.0776401440342644	null	0.4494649057160779	0.682501811913587	0.646528891374007	0.646528891374007	0.0491640202485155	0.24986460579789102	0.23952768129548396	0.18852256480279103
GAMT	0.162130639052552	null	0.494934473772778	0.722808185314864	0.260276249912417	0.5302199579970971	0.55189079138277	0.722808185314864	0.5363471481997759	0.0979455996525884
GAN	0.916144818778304	0.9326870011280141	0.41726245638962106	0.362647586779452	0.7964235330634929	0.8846410586463679	0.422117013238213	0.7749496908006289	0.19661838316056304	0.9900622375614481
GANAB	0.6045498031841171	0.8058199951422521	0.41271633270738	0.3907617242122439	0.119916780996402	0.419658886806392	0.41271633270738	0.535106184711923	0.784378258468678	null
GANC	0.26571828406738396	null	0.40438996604409394	0.6064426034741329	0.49747903164279705	0.21407369798798	0.433707803554767	0.8064299866657908	0.39533709521509103	null
GAP43	0.0442879488882799	0.792070033474657	0.0372521854551044	0.0859458904354928	0.542977043586364	0.526935473258798	0.0384308438368959	0.141254258795193	0.22547462151409697	0.19240369337646998
GAPDH	0.18578800909793802	null	0.9045938958428978	0.9538520301547679	0.7379772701674271	0.8177186395588281	0.931722704247403	0.8950039469524641	0.28377694741312703	0.8703475244965879
GAPDHS	0.15045127548441697	null	null	0.146660387699359	0.428197970930737	0.17431662964104097	null	0.27257597382259696	0.8674752633881829	0.0709841282754993
GAPT	0.942612911345548	0.6915586744464188	0.0407354562717468	0.906336143545555	0.9657929459646309	null	0.413012761352878	0.799414101298422	0.39989871240151004	0.915770919863352
GAPVD1	0.320681607152933	0.0365086137704043	0.21018127076170898	0.48695445172695206	0.26908113943702	0.637092120948979	0.322927973793432	0.381236971710348	0.5669483026379339	0.36588661227095
GAR1	0.7485225943573358	0.381717322930677	0.13830670644322102	0.10583924987860302	0.117550451559511	null	0.340684405815622	0.0911442807010743	null	0.7739908823740259
GAREM1	0.504857594759929	null	0.9743570034768342	0.9889040845828471	0.8081329975041371	0.38231079349547104	null	0.8054029582322181	0.31574535881352195	null
GAREM2	0.0820890208509362	0.37816572646626795	null	0.748170262925999	0.609398772229749	null	0.5938312922526889	0.537710483350039	0.34330274651333303	0.512741738683122
GARNL3	0.802169640281942	0.13316609250240802	0.6566026974261341	0.21688762830898398	0.5407441726952971	0.316728301324964	0.7560279022158	0.6521534182619411	0.144576430863014	0.23010437246704002
GARS	0.858665395115353	0.9329510299665479	null	null	0.8389092994378309	0.40346751936343	0.029833229617292997	0.0342113244754407	0.0369345227277595	null
GART	0.948618629773936	0.0439669332937633	null	0.612908546872896	0.0980953014119914	0.190641995611828	0.9799340473665841	0.9472019812881128	0.127510667040627	null
GAS1	0.7774388573116892	0.7578282327551171	0.9073918122618991	0.77915056122449	0.941188951417272	0.274602387244466	0.882958577408325	0.868011116822777	0.976507275802267	0.137320973374192
GAS2	0.17794359314158398	0.238429424289025	0.295380261581476	0.627206090483547	0.47666495915162	0.96028614814179	0.980993834777766	0.244475085965835	0.859584182603642	null
GAS2L1	0.29553655046761895	0.6346857716929921	0.20886449357073603	0.35689234962668104	0.34812410128883003	null	0.239541525500716	0.319640745066585	0.44185341508628795	0.7385682064161191
GAS2L2	0.009350419934715191	0.723685899372279	null	0.639867118170812	0.7199516568488771	0.822222836982123	null	0.6858850079562799	0.8746518152183671	0.641066406909442
GAS2L3	0.7987857137010451	0.707960895454176	0.831809023555178	0.7794552807231521	0.572608916589837	null	0.8162563795456509	0.7068333762693101	0.21140075436488698	0.738293520111967
GAS6	0.6517280192018841	null	0.062063460638467995	0.13760682004875102	0.68354528127375	0.510135202122008	0.19921129027810602	0.715084006019103	0.0691230423953751	null
GAS7	null	null	0.136175695355876	0.15799030210770001	0.7775622975083409	null	null	null	0.4195442179768329	null
GAS8	0.24823895493775402	0.33495398089787104	0.501259069579563	0.0146473265464241	0.145963060529335	0.812758672333263	0.832647490077858	0.669614574200032	0.903436911073177	null
GAST	0.0292142814020171	0.442554619277931	null	0.40845420813239797	0.9039537333019599	null	null	0.15374936531480698	null	0.27657709861383
GATA2	0.736129366355554	0.347298091178244	0.0317991958010215	0.121268749413702	0.15426776654800198	0.153916608430363	0.53109188125534	0.505864700730426	0.645686282702322	null
GATA3	0.770615271520475	0.599986687487801	0.885349925813376	0.898246214195047	0.949361487029745	0.949361487029745	0.6681854662899019	0.878673730929488	0.204111716571148	0.446793265171434
GATA4	0.7439452390495519	0.00568974505210895	0.27760312422944605	0.0940383839252039	0.6914316388175401	0.558985876161105	null	0.708134966516764	0.5278335779171	0.341380496758361
GATA5	0.601375145231627	0.5189286252598779	0.40214675468482003	0.555194555411751	0.305058474017515	0.282148088617799	0.314625828643844	0.618637061016835	0.42132311913030296	0.36940804802224303
GATA6	0.498638691991081	null	0.9117803595929099	0.811137684464345	0.91719236497777	0.91719236497777	0.895566144374872	0.992504680129987	0.8262357683598129	null
GATAD1	0.19980480788680396	null	0.0636183690249162	0.15058570351147502	0.42686584212571205	null	0.0532127678992315	0.11581698792547801	0.14625148932426002	0.0881499719754901
GATAD2A	0.305920110604763	0.0863663377426082	0.291662466166326	0.29717688725899	0.0594759835284089	0.226266920094002	0.270243160767982	0.443992219037387	0.28742907808962	0.9832385318744109
GATAD2B	0.23633521843972002	0.33237725829133696	null	null	0.9509008382301	null	0.115656450496042	0.5483704216915349	0.41539266938831704	null
GATB	0.628095060949532	null	0.7151046054915551	0.18631728934226502	0.17373411988402	0.77439583053692	0.7151046054915551	0.46091307418031396	0.631155881000984	0.508587717516154
GATC	0.210443573546649	null	0.134556735035172	0.20361467173588702	0.40447691127559704	null	0.13094697730564098	0.13420429318802302	0.229831055273764	null
GATD1	0.252890954951326	0.0434013865082208	0.998313415951863	0.0135475567395342	0.953117753324261	0.6774261247922951	0.8054809948024491	0.44615795549979004	0.17213881753069502	0.375146165887878
GATD3B	0.7373702208908259	null	null	null	0.8514426604544559	null	null	null	null	null
GATM	0.6986841615452479	0.379693785667705	null	null	0.875425603794285	null	0.656218699437235	0.9392539669756178	null	0.656218699437235
GBA	0.0849668560943158	0.286788676513964	0.187872394173592	0.21585845765574602	0.258188829912136	0.258188829912136	null	null	0.149580445909381	0.9241269163465649
GBA2	0.351542946704394	null	0.716232074164152	0.0215476375512518	0.0376152884244325	0.624437295556486	0.543516180308666	0.0130297062741049	0.725426460132505	0.0655273499810479
GBE1	0.732639226469872	0.3840588414610971	0.5294389820880779	0.9008569522824359	0.4668669384318929	0.7843299502332259	0.52183852948986	0.694871792847221	0.980141747036006	0.7775315569772059
GBF1	0.8281410664071551	0.0595528438129416	0.5732961787290489	0.221063934513471	0.7504097359778051	0.17556721514096302	0.535728261800824	0.76929263158549	0.110644906423101	0.515398306123935
GBGT1	0.0560346825547403	null	0.957450619304321	0.766723334054955	0.9965608624379579	0.777885819025467	null	0.376444384464242	0.6829154035824471	0.25448511483457303
GBP1	0.272441164275762	0.661533791998288	0.8403300344624659	0.30924773001986605	0.37709300933776796	0.26915648428843	0.4827867373015829	0.220370103699641	0.916030735671863	0.15308217520936201
GBP2	0.436228215641565	0.138629889668874	0.7234613979832	0.838917682951846	0.611886049496474	0.60739758787899	0.5451224491338049	0.6655244562842879	0.30075771318249295	null
GBP3	0.632868035681523	0.29177387663109494	0.50419941715619	0.7222918225142371	0.9921291865065079	0.9509342078907891	0.9345598017630279	0.9184819591724419	0.8822886945718901	0.997536456176396
GBP4	0.16187404497514998	0.33572369780881395	0.569865462304214	0.32165716137973305	0.8840472884099251	0.793661364520438	0.690656180735728	0.671203036196178	0.41492082489037796	null
GBP5	0.292231385503802	null	0.13467017816135798	0.112305863830412	0.179444765824969	0.30004923705951697	0.241637797228963	0.0910205537727988	0.9609637544176229	0.0407092785444709
GBP6	0.396111032338486	0.457705877788741	0.325911458712467	0.9731534964532009	0.8533788412194641	0.909932390537578	0.9539160637777099	0.816651075399407	0.280568887828893	0.48855627489060105
GBP7	null	null	null	null	0.34770607645105694	0.5687637142316819	0.0467986471926383	0.310018572571507	0.305618606025293	0.402055688236361
GBX1	null	0.0132625186322148	0.50616572339119	0.644511319622758	0.9555897884147591	0.9684252824271479	null	0.665204246040723	0.767667317218067	0.5839450148288571
GBX2	0.483130520210255	0.8049114500488871	null	null	0.5117859682364589	0.26322053291384695	0.0317266089096528	0.144740789817881	0.0405527507776393	null
GC	0.279409100201641	0.228816440490384	null	0.187709323918745	0.38841390043678203	0.420637719099608	null	0.42158436221211	0.5782938365032951	0.8227272444085841
GCA	0.225911888359668	null	0.5507952740030639	0.423683863676695	0.37693964770333604	0.11651422681539599	0.6856517354502148	0.847581242497191	0.868811457103774	0.863285568369054
GCAT	0.174628255225246	0.5868426629933411	0.008636681807942529	0.294047134720489	0.7175779097780279	0.878632525170812	0.900970768952668	0.291764148446384	0.293218551006514	null
GCC1	0.5032778805127829	0.0506031802390398	0.32168882209507105	0.614349662433234	0.593124782545421	null	0.639276096355934	0.50758545139069	0.14726082167921697	0.6515822072190041
GCC2	0.159164317824387	null	0.216006336624038	0.186165033758768	0.319856544581959	null	0.627404250373534	0.63969711435721	0.0854356745113526	0.26718879515060606
GCDH	0.36185075833746	null	0.44645554703638896	0.0130432748177227	0.490156539530887	0.180149556026409	0.6382269936414711	0.594095475230719	0.004931882373046871	0.441441728485488
GCFC2	0.6682766267798579	null	0.0473832068115394	0.966133793738581	0.834484464609821	0.203115775220231	0.869534737272025	0.8093014034058499	0.6725829386491039	null
GCG	0.0890102512412327	0.772339459326083	0.7430450386735881	0.7398819637482429	0.8109156201241999	null	0.10188735619192099	0.36966631071669603	0.862255255333317	0.7983495516369309
GCGR	0.5403139088622839	0.291622523094162	0.4417982058753979	0.5121829314580371	0.7974746231427041	0.60472354133133	null	null	0.30662491754098403	0.244212405466744
GCH1	0.748262578621575	0.6839460325019351	0.914687039653742	0.98711961302315	0.8932673813967891	0.8932673813967891	0.8270012763378369	0.888320265384694	0.400855323187135	0.629736076957414
GCHFR	0.630572256970682	null	0.7794449071849642	0.7144474096686859	0.144532887716844	null	0.46158642915051795	0.9567745175781279	0.4995143965832511	0.990213241810891
GCK	0.352978301708099	0.571831490940054	null	0.521081533575174	0.891773669737965	0.9354660807000741	null	0.7330092184723599	0.9792092221408429	0.614025672214359
GCKR	0.36760608095008096	0.0634428228534838	0.35671888209093294	0.36558773848467296	0.9892954894086852	0.48740472760168	0.35671888209093294	0.48455198560368	0.5495034750777079	0.33431201480730394
GCLC	0.98360825274363	0.9587348757182009	0.20520167649706503	0.757791736663312	0.7694052559704331	0.8227179978722	0.453472873441178	0.990497527372707	0.830880234891047	null
GCLM	0.526360844702908	0.7373398456903141	0.48032124519127206	0.458633750870525	0.371728496798432	null	0.48032124519127206	0.6961471357736729	0.9927402579972571	0.0140260642971626
GCM1	0.615412711511263	null	null	0.309148714681778	0.24073401466841396	null	0.969633918901453	0.7305178870340291	0.43887119055686696	0.6807033181176301
GCM2	0.455663447311182	null	null	0.089399737832252	0.0883429906052777	null	null	null	0.00289246850631997	null
GCN1	0.587727463288568	0.105814029168096	0.428314014654854	0.600866869122349	0.9469793698428531	0.613011125467834	0.524934503840336	0.44174996637817504	0.9217421726012259	0.492224304989113
GCNT1	0.149311697684624	0.629221220875686	0.74418724836702	0.11148150206533199	0.0729200955995639	0.845507841653792	0.915196778471514	0.15952396236236	0.0463126991180272	0.630059245451073
GCNT2	0.336353615928182	0.5937366524146479	0.302626660875218	0.0666014341340313	0.298236584267473	null	null	null	0.511324093491673	0.822579690416097
GCNT3	0.631020912298649	0.888166498670769	0.450386102830623	0.878634607022038	0.6286760720885051	0.244012575678575	null	null	0.988035444135922	0.0386966877161561
GCNT4	0.412741069858318	null	0.467163147380224	0.710426739609548	0.982421663481721	null	0.9882748923181559	0.9377986186078051	0.8035928988748849	0.9490483885179269
GCNT7	0.986467415713104	null	null	null	0.7414089675824709	0.32972490588864195	0.20003875108560504	0.269351097483467	0.8319480874990091	null
GCOM1	0.839736417238532	null	0.733301644297849	0.9987709908162309	0.616374928137616	null	0.523871676267742	0.7435436094374691	0.32039023622865503	0.597495278126427
GCSAM	0.346586679923291	null	0.9997899710220229	0.37540072053837603	0.6476298190745239	null	null	null	0.6318892543482529	0.632531339249279
GCSAML	0.0551792083112017	null	0.314723640838861	0.5403023873393621	0.0364192090236477	null	3.52996719223952e-05	0.0968050540136345	0.647807436108573	0.21533328742945604
GCSAML-AS1	0.0992020772260571	null	0.24740755525310398	0.43372801063128097	0.123787180721468	null	null	null	0.536354141260165	null
GCSH	0.853308354541623	null	0.754262131199567	0.234102173702048	0.23542495704125602	null	0.7218920897989599	0.966534639152244	0.6092737764324561	0.917420614843048
GDA	0.18434439914740197	0.0870820629739252	0.602905417644422	0.00215150723648871	0.851669571734078	0.57760128459298	null	0.0151788843838165	0.0126923816440181	0.008662796773626141
GDAP1	0.28351295117882896	0.460673137510152	0.488238217288101	0.9304335519664692	0.862072490613012	0.731239646230333	null	null	null	0.69533283550534
GDAP1L1	0.8033213918386469	0.361248707979255	0.891537930665019	0.12120031997312801	0.590131083455276	0.386795010591844	0.891537930665019	0.12527483728377198	0.7777696636480419	0.416097076771094
GDAP2	0.7618738929655379	0.846437394292108	null	0.444227387329854	0.358073982063733	null	0.835567785845437	0.6700412960454871	0.379676703003145	0.44883472806634395
GDE1	0.8269853064872099	null	0.8034139276013659	0.70479721224684	0.5313081409949629	null	0.8034139276013659	0.5484106900087571	0.9046447604954849	0.882244370116191
GDF1	null	0.8170366590302179	0.9810962012532859	0.8708010675988409	0.9757707018312409	0.983489589160523	null	null	0.8380400334050809	0.131852964776791
GDF10	0.422760527175418	0.13194692645350697	0.617212972642524	0.22359401912868698	0.902742165682731	null	0.808882640225769	0.16600356629694402	0.22389886016376997	0.9285025994141759
GDF11	0.482676673449794	null	0.0590014628399624	0.08248641863253799	0.277387985174269	0.34041361180352003	0.0537187005254376	0.0660144016324469	0.427829406120856	0.0529251974201954
GDF15	0.346044228472422	0.9324020677368628	0.369674767950642	0.380763045027597	0.8674407338397551	0.7737588045999392	0.29025639497699895	0.199100154851906	0.127286616019896	0.9566803723798829
GDF2	0.720569329288601	0.956702972354172	null	0.149294436175662	0.0375574745641548	null	null	0.610267903806276	0.308211735498153	0.716488417879052
GDF3	null	0.794412297580452	0.00214539046994378	0.889038052870082	0.775288225001305	0.587979032769354	0.00360760562702245	0.9246287762804949	0.7665448135454901	0.560764566943661
GDF5	0.201986418297789	null	0.139247563116233	0.161831919018164	0.5053080547624329	0.35534867752609606	null	0.9489424833157529	0.0954265815096451	0.227069300207133
GDF6	0.793251671901155	0.5105656762961529	0.25746566683535604	0.8359115216195999	0.12371532392472198	0.561419780718801	0.15130206439627403	0.60030914482512	0.67214516182282	0.657020045159147
GDF7	0.597185636525002	0.08357482109858799	0.977458512623373	0.201055443121692	0.36818623883277296	0.225682893367941	0.46027905170251704	0.843043954412008	0.955603576232119	0.894806430638275
GDF9	0.18825142936144001	0.678285201527785	0.424965526099556	0.00583562155657513	0.852246094988728	0.934273499524305	0.38526156650629995	0.123879409566231	0.519646922842198	null
GDI2	0.43600002766984003	0.468378238576052	0.34490431736724897	0.341276317331295	0.7300312206437409	0.42973625817749606	null	0.132659977381664	0.0101148573279622	0.8629404299516809
GDNF	null	null	0.429797599384498	0.351951467060752	0.6142187847673111	0.512443289534583	0.437391141137496	0.9451465588845459	0.32185954695504604	null
GDPD1	0.105434274453599	0.896643468115833	0.8838550069555842	0.128771524302756	0.28528177543196503	null	0.8838550069555842	0.132066391001744	0.38846106593637897	0.0536931796120734
GDPD3	0.8052511278096971	0.36302326553062203	null	0.53465542763213	0.7601298261842059	null	0.860092670566205	0.9719649436259471	0.6762102126328211	null
GDPD4	0.644138294879995	0.7442595183441071	0.979494576682895	0.24582089756324302	0.853356138565852	0.177550371773262	null	0.276154556498892	0.806240092799713	0.8266433293420219
GDPD5	0.39215889479573296	0.473180667866265	0.368264911386381	0.309944143791815	0.349300301844083	0.9294061351070949	0.34875509340375105	0.23321442729737402	0.0502203718069403	0.8412556601173801
GDPGP1	0.8724957051943929	null	null	0.268861200590008	0.30457822205544105	null	0.662305420649893	0.662305420649893	0.135916943162547	null
GEM	0.7149561079094191	0.469968999323823	0.221459479016269	0.799101613157987	0.39323384639096604	0.722175763908617	0.0869049141417246	0.8275039849551229	0.9783219593579658	0.79499648246591
GEMIN2	0.5305950979751111	0.124113168235616	null	null	0.804982600340083	null	0.3328292556344	0.4609717497712129	0.863459362348374	0.37737261707016206
GEMIN4	0.13650356878780098	0.993321785484772	0.0914392250310094	0.11641902211217402	0.16234788011275	null	0.201632230942847	0.6226986334389311	0.999263240592718	0.8770031423950699
GEMIN5	0.426654308186234	0.810628678695645	0.8350309111963059	0.8970663138173329	0.38781780569274893	0.49531403029317894	0.8350309111963059	0.976128192378261	0.754039492053283	0.317558038816104
GEMIN6	0.769808267084802	0.42258969774468297	0.8952602924498199	0.562938305638849	0.31284142927716996	null	0.728575400399134	0.45303696219297795	0.0986573983795909	0.676148934444509
GEMIN7	null	null	0.155449342926904	0.37468083879727104	0.9711803527331441	null	0.151623801653892	0.3538395772298	0.9365291181930671	null
GEN1	0.279733945338979	null	0.618150735529963	0.17225652198520802	0.16935176627057597	0.26521993265486105	0.161217112496681	0.14877581896113598	0.6179129491231851	null
GET4	0.539543615364971	0.5775935350753371	0.740814240024465	0.38483515863221707	0.4723142334560879	0.326099892496682	null	null	0.6717909171279	null
GFAP	0.44885462942103704	null	0.9744010617426708	0.9785592800729731	0.13202671071710198	0.9005759742299392	0.0365113528541906	0.40936895891092606	0.30855724251114397	0.6153359753691229
GFER	null	null	0.6487808219532399	0.42165182651681604	0.536014947765674	0.854462740985916	0.857675197644918	0.7783899210382339	0.664429557443513	null
GFI1	0.34313303830721803	0.360415563952236	0.474471963475896	0.30759056108053995	0.167282998898277	null	0.659103056287408	0.815065643264723	0.27242552764536	0.66240623207098
GFI1B	0.461137334566108	0.6376336063115731	0.8311682449978	0.8726849896031559	0.344060265220489	null	0.6214845153725871	0.714568760955423	0.9009938437855141	null
GFM1	0.6750938503222249	0.44125309032889	0.9451466865944681	0.8138440315228429	0.226524101709672	0.11795934265092099	0.688174892493477	0.6767221726168311	0.556361586554153	0.373125369164285
GFM2	0.254684045718327	null	null	null	0.895238044182234	0.758940746855758	0.10821308768860301	0.22624585637237601	0.87666260648314	null
GFOD1	0.3740685760466	0.3741764997608521	0.127435221158984	0.473554318338774	0.7826157538945692	null	0.104616075548735	0.0953672054181065	0.6980984874719169	0.11807538954709598
GFOD2	0.36983668977752	0.0911505270401294	0.709131508049272	0.32680570220221	0.922273511906854	0.000560009076349122	0.709131508049272	0.4649247459937221	0.636924936289331	0.0488883803794075
GFPT1	0.5185226698044271	0.33904842329409396	0.37196361657669297	0.151967381199844	0.569817537145898	null	0.8989526026951429	0.161163863652241	0.49190095017176794	0.32573114871640696
GFPT2	0.9716775836970849	0.925214555182102	0.182552397172265	0.28824577672460905	0.26772455567474	0.16362191201523402	0.182552397172265	0.34852341537165704	0.9190524821117281	0.0529175028949374
GFRA1	0.780021268692538	0.202418737857162	0.036619339811699	0.108894643633384	0.0114703345395879	null	0.7041866473050359	0.7846792899494691	0.066137848585088	0.859383988480484
GFRA2	0.905991835268204	0.6291223409374	0.9673426685836379	0.637751876203767	0.493608654883387	null	null	0.07811375099706	0.8556461136600619	0.44552086346732794
GFRA3	0.735973535947188	0.140647143396481	0.8542793745070251	0.6876280310428851	0.265048230188502	null	0.7311784461726629	0.767375843628049	0.49231278740325607	0.671368354943504
GFRA4	0.98345969393072	0.118412389520091	null	0.168636187105419	0.64439857477617	null	null	0.995194675207465	null	0.8791059880208321
GFRAL	0.0316219178390482	0.8872915170452951	null	null	0.536835611350189	null	null	0.861724135590554	0.675151930398871	0.690398888335694
GFY	0.74462964525758	0.7588761095662241	null	0.24054673997868803	0.00207942469353939	null	0.8180760147576942	0.7502324822689441	0.0210655868620964	0.36651924751049697
GGA1	0.7789034857267509	null	0.6104062520786679	0.500871691060531	0.312501213531462	null	0.6324694302224411	0.787420032167993	0.6458686206362401	0.7540357713783349
GGA2	0.18541988013234698	0.9978198027451949	0.218499293438605	0.329468605689065	0.558276281110567	0.22619889946222702	null	0.757709947991396	0.424940870001557	null
GGA3	0.588210658907984	0.104010482884189	0.525389590719158	0.560101766594464	0.5505361163912591	0.26796095805472603	0.937261727055883	0.855469290649827	0.158306508360561	null
GGACT	0.32165500089707894	null	null	0.86615805590683	0.0987105858047459	null	0.15123000289253602	0.270277316695901	0.0947813565179065	0.5881787613180439
GGCT	0.956070068791692	0.9852030925621079	0.18444448963666302	0.288534888509745	0.0943221248569658	null	null	null	0.534807261577072	null
GGCX	0.756545758409872	null	0.783859760705013	0.7960006608268191	0.4791642645590779	0.316658837535239	0.454233220577325	0.7645373436078	0.848709122379234	0.371834392463108
GGH	0.42049525306162605	0.97512426079645	0.851533163480721	0.216793221629548	0.929431343640739	null	0.8176541599534871	0.7715397457394729	0.22244316476137602	0.607594286641166
GGN	0.543293028627697	0.593473284771808	null	null	0.953208515832984	null	0.646940510448907	0.6847449651234929	0.46906845798816493	0.372167563659892
GGNBP2	0.0200064992186866	0.133967881026363	0.0287241287528426	0.0370305751225051	0.609365300764705	null	null	null	0.628368279884817	0.0278450563886445
GGPS1	0.82911408890315	null	0.17280196130771802	0.16581963993993698	0.5727168393449991	null	0.488477651859074	0.821673839675164	0.6629906930394699	null
GGT1	0.69350314248302	0.5626765592378199	0.873655898026034	0.51697907144572	0.754379109342192	0.995049165049728	0.3777472949717029	0.568219347551807	0.7549346005109309	null
GGT2	0.0864045848120207	null	null	null	null	null	null	null	null	null
GGT5	0.797354979567817	0.7497421802790741	0.45013434264100893	0.0134174330475283	0.0909988592194906	0.49755908927691	0.7979291215235039	0.0420733263005794	0.441524494788474	0.967595002963748
GGT6	0.590529979282555	0.582799171382745	0.716007912776359	0.265118400799837	0.093973379616572	null	0.415408241693753	0.0713213862380966	0.707599251075038	0.0376338022478409
GGT7	0.0484628884850012	0.36132845414754294	0.0674640954080504	0.5292493948906261	0.5791419484717479	null	0.643846841215996	0.917087524226923	0.12602204323983698	0.654809130275787
GGTLC1	0.304986819077865	0.58239962513667	null	0.7306192970860981	0.36900316755181606	null	0.7368426018312809	0.370304235056322	0.510065635271517	0.704342197543658
GGTLC2	0.11045161217750099	0.540224460431638	null	null	0.237331176761449	0.5134458352253309	null	null	0.17659286337633398	0.683232483709082
GH1	null	null	0.8648421428799321	0.515315757587526	0.5447360670341621	0.902322737326461	null	null	0.0137377159220765	null
GH2	0.3671662246233521	0.744536225012107	0.800737868435572	0.363171485842895	0.931313697784391	0.9628406591538661	0.800737868435572	0.34350469675221895	0.945180735166845	0.0201067070297887
GHDC	0.150537073995428	0.524694365351955	0.0827547554499588	0.361052711229169	0.39011518395986894	null	0.0894717672500294	0.36103114780014095	0.8681407068172281	0.264512218016542
GHITM	0.30554039181631604	0.0506333935639568	0.321001267211086	0.36077877031519	0.640713403037589	0.682388443982915	0.22579474400886604	null	0.678171269467039	null
GHR	0.0893520091689288	0.11559977259485	0.278581056976968	0.16879049454183198	0.33676832376714805	0.204819075102298	0.278581056976968	0.00987254913310398	0.4289451566689721	0.017886465410099
GHRH	0.7465727921225931	0.9956128144578391	0.262628353465896	0.0510864074661106	0.999164481640223	null	0.39657384586621597	0.181984569482889	0.580638913683881	0.554253984728198
GHRHR	0.8187785621577479	0.339325324356368	null	0.45742929684958505	0.9434192899619581	0.343206634205959	0.58952403861674	0.47283958716989793	0.27600119407867996	0.9459685604024929
GHRL	null	null	0.533741239524595	0.9919737648133851	0.9350586688835021	null	null	0.924240050810619	0.853649419887061	null
GHSR	null	0.828279428965998	0.93571258331201	0.20438174541232101	0.5155989508652561	0.4939151354909199	0.39149527372139603	0.13605402683482598	0.629275771878061	0.0198464630776042
GID4	0.208379420855999	0.51115793429885	0.980730123567764	0.7354297645464308	0.8151517977109259	null	0.9523278902996608	0.9889192268604229	0.0873663028708473	null
GID8	0.8393025127103679	0.11198935863117099	null	null	null	null	0.985464680561736	0.526655000978433	0.275503129931492	0.575974179394531
GIF	null	null	0.11568566345398801	0.00763117076518949	0.972359504361587	null	null	null	0.237126621395369	null
GIGYF1	0.8324110064258091	0.18106364517910503	0.602074389388915	0.4026699867182101	0.248371499391938	0.0824318869084477	0.584639653101772	0.686653284349036	0.551886772791065	0.651177700962082
GIGYF2	0.728680489238303	null	0.00398635823267246	0.00506392027869595	0.8728570984007041	0.83956696751553	0.341898312108595	0.0462760220775783	0.18566606531441	0.573143840510022
GIMAP1	0.504392986799302	null	0.744881408419049	0.904920214808124	0.568758546288458	null	0.7417824789158721	0.5163079508190089	0.9779796719175691	0.48647115116840506
GIMAP1-GIMAP5	0.586466053638414	0.7425072300630009	null	null	0.161072595357629	null	null	null	0.552315691129342	0.48647115116840506
GIMAP2	0.8286936012350179	0.305693317524708	0.75068742338011	0.264516601450975	0.11082823524892099	null	0.8412686818599742	0.848596019156959	0.47393594400728	0.631716048465384
GIMAP4	0.413737913306553	0.47182924908359497	0.965569023931695	0.796650026649328	0.36085960848596504	null	0.965569023931695	0.8378485446282908	0.0941050292988798	0.0211586852867902
GIMAP5	0.704254699130353	0.8018632493332909	0.126893861301462	0.00863562441449961	0.15538425989257998	null	0.789471046814771	0.7894125010375251	0.296155871478282	null
GIMAP6	0.222334914756031	0.648699686527183	0.39482921876977206	0.615902411768453	0.52358676755748	0.233169577916731	0.363157254195423	0.148194886091565	0.11275409273665199	0.8838731892601469
GIMAP7	0.30780805681339696	0.643376811786758	0.581818180651043	0.9690724104818371	0.35005756309649294	0.176684334964105	0.312344402908447	0.8880339188254641	0.32622433595496997	0.856833783104285
GIMAP8	0.5502161193293941	0.5226359074746489	0.660413352239848	0.851235002821909	0.9652024334823829	0.741552375492643	0.530567531685746	0.649222271094708	0.711856316010147	0.182837108145445
GIMD1	0.0991324053703958	0.259936621239225	null	0.785425933758979	0.40343954053135	null	0.20214056750610396	0.9713397770230999	0.105394398596111	0.5627764053586789
GIN1	0.934623953641378	0.0475609326136224	null	0.422209656365325	0.6472564316022541	null	0.898638448083158	0.609211812433412	0.7005538675806979	null
GINM1	0.861841261088594	null	0.596987753535069	0.691998556393708	0.36849032956329	null	0.596987753535069	0.8139181239052099	0.343036462382311	0.0685442563126528
GINS1	0.174967146511315	0.355655569748762	0.123080572232629	0.5393045310569711	0.7863965825586271	0.50222777763852	null	null	null	0.41096488717911994
GINS2	0.86604876459325	null	0.41733904574040503	0.35176604457474797	0.7670110472278249	0.614706611399735	0.23078919504373102	0.210274123469264	0.194421411232435	null
GINS3	0.361226827798389	0.19436163014835997	0.464966525911412	0.0160387738818228	0.0164189579733934	null	0.0675125776783232	0.048375230695212997	0.7247180233759021	null
GINS4	null	null	0.7490829374778041	0.722816561546869	0.17992633600959196	0.7889756347608722	null	null	null	null
GIP	0.8420761691615171	0.0456090438408565	0.8270877580470408	0.8270877580470408	0.0310874170089167	null	0.8270877580470408	0.8914910800949309	0.705785546611394	0.9337797836049201
GIPC1	0.556447734460146	0.142058734418206	0.182215684117712	0.00863379292311772	0.8857499826716171	0.6953183520373639	0.354232434690555	0.0123068764799659	0.6070578188454739	0.33113096395461605
GIPC2	0.879012970418317	0.968212417148037	0.5859858448080401	0.7822600143518791	0.208889269550998	null	null	0.508058173165852	0.984801312423006	0.737760111367996
GIPC3	0.276039940828138	0.0286310312470675	0.54700423347241	0.7695960123563559	0.9144261013389731	0.8196861992268171	0.577421371471658	0.15026000479142998	0.252371656482385	0.860794613133428
GIPR	0.17871846517308998	0.520153457177002	0.40564836906463897	0.465370581470413	0.0861876103135149	0.562046798356923	0.40564836906463897	0.373726728576454	0.296301578118385	0.48750324976833703
GIT1	null	null	null	0.709108073355167	0.9184111821125129	0.465123992726932	null	null	0.38229779329223706	null
GIT2	0.29929357595698697	null	0.117616049865399	0.231247392856232	0.683613666999947	0.052453732033778	0.747967820461749	0.7677972418485122	0.42359299034916	null
GJA1	0.6057016994368399	0.261097940975132	0.046714686690667	0.0628076886240942	0.36972726147453	0.8414674462804019	0.0453744082995196	0.0558735554224439	0.0283480201663904	0.112103109849991
GJA10	null	0.17308498895822302	null	0.45825342220126397	0.72686207882787	0.12362007369658001	null	null	0.37057657810896205	0.441122956659669
GJA3	0.382498502861275	0.000844482670961932	0.008198883045642091	0.311090505523151	0.675010764820036	0.626680417778296	0.007775821789530959	0.30233927582551196	0.6939068042454511	0.0723349038658314
GJA4	0.9809686121532659	null	0.432964246507848	0.538283272132069	0.95693030116971	0.932169781423214	0.9740265061714691	0.845136239201702	0.5963866962920389	null
GJA5	0.44817865514170707	0.9421773199865429	0.7780383607714308	0.985263864934551	0.249538668077689	0.18498396742805398	0.521561916120903	0.668404418715594	0.35544335614327	0.844399541169409
GJA8	null	0.906805055635756	null	0.787262967034625	0.69728838527758	0.811715393297343	null	0.518713156012548	0.955550245846475	0.13918186081467498
GJA9	null	null	null	0.677957405184106	0.0333753804912236	0.0248477345451834	null	null	0.0679849770411964	null
GJB2	0.87057230699983	0.46644209084230603	0.345384317046482	0.27894698121865397	0.7678407503756569	0.8781943723436729	0.251237853081005	0.317586067649687	null	0.6857219654824251
GJB3	null	null	0.678646853503097	0.9694085715669609	0.141667474147952	0.11225866086933502	null	null	0.568953467717739	null
GJB4	0.27007389172166	null	0.6101924238737579	0.712918233368931	0.9587977653230091	0.9754534384043841	null	0.728812584288739	0.8357489866336401	null
GJB5	0.6608929706047261	null	0.313600550481904	0.783343521774006	0.222195067017834	0.36146668287920797	0.16526299632949198	0.5987043911099711	0.8525004733120991	null
GJB6	0.7998670312062379	0.307661576379609	0.7824416029735699	0.697102798930506	0.0415230931107534	0.0428514879978263	0.703952658695061	0.711279395179147	0.0414937164181552	0.526972094428428
GJB7	0.9759016075715371	0.120043839140385	null	0.723416727038153	0.604308574859584	0.20262983632747603	null	0.966870346367317	0.72148157254072	null
GJC1	0.0488803423373159	null	0.0528867752314079	0.22823420834855102	0.141981721315792	0.143899889266	0.0354117885346836	0.0407793015699209	0.529657323224695	0.356271867940351
GJC2	0.0771873559527323	0.7384384658136341	0.8800377825300659	0.884200267364606	0.270749516685099	0.270749516685099	0.7455875296662879	0.7747049307410041	0.04878507257335599	null
GJC3	0.9851866605757241	0.752522292051668	null	null	0.280449530584672	0.231095346340445	0.0346824805913333	0.5357685277033739	0.671207469332464	null
GJD2	0.031991937955643	0.77595659558402	0.20248971609176997	0.41549095401554204	0.30422293497063696	0.317901377156672	0.0763936165302719	0.321694423047194	0.668011506278729	0.642718844936732
GJD3	null	null	0.7620215523634691	0.9423021771057359	0.9485836209188059	0.9116913171033271	0.792290174303145	0.948831790611368	0.793645651859902	null
GJD4	0.31300667647146	0.984628253625128	null	0.5575106599471109	0.7342889346460619	0.747922291622038	0.557132859970401	0.744604803014775	0.588763864334879	null
GJE1	null	0.000794221279147411	null	0.5855032567071751	0.00312117294002956	0.453084991637285	null	0.9825190066831461	0.335706386165613	0.602743273469266
GK2	null	0.8214982486149	null	0.33275707850696995	0.17678577064470802	0.31770556101925607	null	0.712223814481447	0.99404739100379	0.552192614665654
GK3P	0.183608559473112	null	null	null	0.267869866654964	null	null	0.401867454940885	0.712826232629399	null
GK5	0.492378589070191	0.7631413394615508	0.0889700552523748	0.411624662927456	0.9985626225253449	0.722705978624072	0.0993445999301887	0.216384699154571	0.699197146099388	0.151344147921892
GKAP1	0.315652345583407	0.7558591774973521	0.9688337230475649	0.997184896537141	0.0130675570097125	null	0.966887528543426	0.998217472057598	0.0892543219650204	null
GKN1	0.9314700972932359	0.9595358271845781	0.889268697092266	0.5553874171594311	0.255079599436128	null	null	0.910449325765643	0.941666637576022	0.399891130644928
