## Supplementary material for "Multi-omics Integration Identifies Genes Influencing Traits Associated with Cardiovascular Risks: The Long Life Family Study": File S2: staar_summary_fev1.csv (part 2 of 3)

Genes	p_val_UTR	p_val_downstream	p_val_enhancer_CAGE	p_val_enhancer_DHS	p_val_missense	p_val_plof_ds	p_val_promoter_CAGE	p_val_promoter_DHS	p_val_synonymous	p_val_upstream
GKN2	0.116881194713968	0.368171834356396	0.33678011988853	0.7916785793115542	0.9346722647280121	null	0.44526597756059105	0.119545293485203	0.8200571820820379	0.676054654209199
GLB1	0.68855611472577	0.89173043904433	0.8522119704595409	0.476263556156914	0.501054253081121	0.6519099744485749	0.8522119704595409	0.18318918134360399	0.521708878285131	0.3596010271391679
GLB1L	0.424191535216504	null	0.11929808361768801	0.650229463057247	0.770087927390426	0.826420313504122	null	0.17226761531301502	0.23887607372098602	null
GLB1L2	0.770034320412582	0.324438234412043	null	0.239550562619967	0.5765869780424621	0.2505774845274	0.417352522260933	0.37350525283448205	0.7977824983630529	0.0928460399207239
GLB1L3	0.923743815047317	0.12038992462083399	0.7954029004092759	0.7682014878593929	0.454506337609009	0.3406971035745399	0.81072987088265	0.64651788689905	0.496013473816989	0.0997793808097177
GLCCI1	0.5000529004922639	0.19400036440029603	0.9443679593703821	0.853397633686488	0.723290559030192	null	0.408643982539408	0.495121399543733	0.30386899044575205	null
GLCE	0.979437315548548	0.9529977245488709	0.6317834400763829	0.596968340631063	0.7425201503301241	null	0.6317834400763829	0.585693571745828	0.542854820264997	0.6380435442159019
GLDC	0.19804701828162302	0.312231109968464	0.6268801541405009	0.14687738553962199	0.231754591657235	0.15255276822511	0.177019447439305	0.060508554277112	0.42609079325298294	0.7496383475564801
GLDN	0.992427070466598	0.9898259021937521	0.00921746025483161	0.5802300619162061	0.207899221067722	0.389603429238991	0.00445904930627194	0.0556470074616515	0.07636837018887	0.47057786754539105
GLE1	0.139211545933116	null	0.7190227301708041	0.314363156188622	0.29416224279298403	0.147079491187173	0.112118875746806	0.0852032768923847	0.9001576832742041	0.783114938616772
GLG1	0.78583375825786	0.208031382874001	0.297748473382672	0.834952572398876	0.20532245063834897	0.00109896675756849	0.297748473382672	0.753209879507852	0.4626800513188521	0.440475193665385
GLI1	0.9843481778203259	null	0.354314204571971	0.18886832481766	0.0775600802862653	6.44559779305887e-06	null	null	0.208413124948522	null
GLI2	0.7209367160955592	0.787726144122197	0.0766161720262387	0.38688748957222296	0.409352839695447	0.610333893865902	0.25508857897451503	0.206190252212869	0.0673229717322907	0.0404618248981254
GLI3	0.3564034394329079	0.153506721414689	0.0990545554709946	0.626412137359686	0.4435147026318739	0.12699483101638	0.6039089845165799	0.186409267919597	0.19892848926468104	0.333912673534427
GLI4	0.503201191058382	0.35234190174499297	0.7077810179864099	0.63850861266023	0.30461240363662606	null	0.021664730056583998	0.4462879656671289	0.916116739939441	null
GLIPR1	0.0372008513151475	null	0.31549657733349395	0.735380214581441	0.8299461100870501	0.48070177730319896	0.257715071943939	0.6748488857759829	0.966440978422903	0.6814202312923101
GLIPR1L1	0.161411520466677	null	0.77549179489964	0.23912803980819397	0.171891564977943	null	0.41210894212670796	null	0.5326561103447179	null
GLIPR1L2	0.016113843287382	0.752678542412315	0.056344532861452995	0.657192175589791	0.943498451181753	0.9205313564843801	0.7478452077903129	0.703569199724491	0.182582798461185	0.141031146396818
GLIPR2	0.938506199152283	0.5724768743673471	0.244498434926996	0.39815008364545	0.6821288971962429	null	0.60464253957452	0.19579417693865803	0.45819646310388396	0.19351439097632003
GLIS1	0.972174464450057	0.49665598571221703	0.0212829784777109	0.0606053607720818	0.861393177524031	0.7448307679192591	0.7222637814660942	0.24275905481277202	0.708137859021591	0.32897238974234494
GLIS2	0.957253127936527	null	null	null	0.449421641100484	0.465637871850492	null	null	0.0964521508389102	0.506512637217064
GLIS3	0.245141980890833	0.0452540201506617	0.14081521963561902	0.112220176418451	0.996605617083535	null	0.11436394390259	0.34688836216917607	0.20175705725377802	null
GLMN	0.90767708114916	0.8803771281206692	0.746909800710333	0.9086390856794359	0.583876934792219	0.49825854166565203	0.399438914731151	0.7930705462009141	0.0297586410710231	0.196643983906895
GLMP	0.613958238738381	null	0.7600736275388191	0.7959937768304379	0.7333906893983442	null	0.519558170624891	0.714461748095565	0.31222684878374896	0.185129770054031
GLO1	0.5845914021845781	0.00706393314875542	0.8764978612900509	0.6702224898296041	0.8863797535869399	null	0.7559733436910291	0.83603660382276	null	0.8922315135602379
GLOD4	0.9977048337452671	0.8352118529041541	null	0.796258370153992	0.9373622241878341	0.386459437059346	0.929295845782136	0.996559345553762	0.15062097668564903	null
GLP1R	0.9257569990588929	0.900397492349382	0.16779789902627498	0.44859331550824105	0.94367114745391	null	0.7656762925595669	0.804937776697019	0.698092570368073	0.16714316930804599
GLP2R	0.668529669802066	0.0573759214646834	0.153172523405201	0.5519379718866629	0.0903821963113183	0.477967323631647	null	0.380833191822494	0.224300416216471	0.24269486736889
GLRA1	0.555184554930489	0.991954632099006	null	null	0.0701050156654208	0.582693500137647	0.7019424412796409	0.659666240725041	0.0322566068784971	0.8246439070203009
GLRA3	0.656377101850563	0.74531019102469	null	null	0.659547613541693	0.713690529293918	0.5966740983709761	0.8404430975524351	0.18921688407285697	0.6954072936590899
GLRB	0.7753601926156071	0.584305881630977	0.28929341753200105	0.7784403515682109	0.21331010660827696	0.341669038284282	0.407413076388392	0.578015854131983	0.6337172916963321	0.700700719935496
GLRX	0.981567267992605	null	0.7539171165604821	0.21180782740485699	0.021715003030478	0.581809796862563	0.9897159306032599	0.0323208608135639	0.35131357606777197	null
GLRX2	0.643445369626191	null	0.11038118510963	0.49289735053058	0.0691141384011524	null	0.11038118510963	0.5023219947438831	0.669801602440001	0.627708031159731
GLRX3	0.523182136148312	0.35580866800672495	0.43748486228958205	0.384068210591133	0.5358187088084471	null	0.6838496916216409	0.38124368809424	0.689610288418008	0.37413656002681606
GLRX5	0.0249821474694355	0.0308549321143694	0.11447612689942699	0.3730010722806	0.9180095986282	null	0.0845608530199732	0.19770475844861998	0.0552869676102703	0.0541373800842061
GLS	0.689920330439447	null	0.9049325282489828	0.8765227366066949	0.367039019434779	null	0.257097127482316	0.5124636093841021	0.8116078945685621	null
GLS2	0.9649453243093421	null	0.966341748701728	0.43277930924209707	0.400547164761564	null	0.79207336540722	0.7428159137344951	0.767049739214693	0.5836084378993659
GLT1D1	0.38652554106151	0.215491866736891	0.5908851518738399	0.316633057237395	0.7036852113217821	0.618400909578103	0.556727441868355	0.733844831023939	0.28166045052802197	0.775368217826222
GLT6D1	0.331371449207433	3.0425995056759796e-11	null	0.501427842956901	0.9782973843886429	null	null	0.14916544206470098	0.935271075346587	0.0069508399837874294
GLT8D1	0.6957246623371189	null	0.492750571334441	0.331637705314889	0.581416285475481	null	0.101035858606304	0.28956005477306396	0.999870388232152	null
GLT8D2	0.643344788332756	0.194710618878777	0.4896008156252321	0.23250839180710897	0.862607683817548	null	0.325753147082702	0.387974043392739	0.909327666089012	0.853664612317231
GLTP	0.6050041978886539	0.00133399286531044	0.6304523882833729	0.31939672713023803	0.31360167590709	null	0.504060836853853	0.994092611675936	0.346229522286978	0.31151826294543
GLTPD2	0.6361211109637409	0.450894435231451	null	null	0.533738910879987	null	0.8891678250999809	0.404185075161028	0.9154426937506709	null
GLUD1	0.635832696696098	0.073644541009162	null	null	0.9216140685701391	null	0.0723597922469682	0.28378944479659995	5.8140045406052096e-05	null
GLUL	0.00513597848064706	0.007596640564061291	0.0512866883243764	0.438050694922178	0.558990673703957	null	0.0028290331727225397	0.0029597948384122398	0.43324170941003204	0.0110301729193096
GLYAT	0.713763930795283	0.18500380942584999	null	0.8555485243334009	0.578364989214872	null	0.9217547044328879	0.5747956815087572	0.122990066119221	0.7579553881746169
GLYATL1	null	null	0.40906240086977796	0.03545470700195	0.065226757440745	null	null	null	0.702989173079172	null
GLYATL1B	null	0.692405259426331	null	null	0.14569838450206102	0.0554146897296713	null	0.8952892629062771	0.0126315885072807	0.650146715544621
GLYATL2	0.7084604288710972	0.101533826513048	0.927699233701945	0.6384364221450239	0.218486935693996	null	0.392612766675009	0.456010737329756	0.683428003030667	0.52491175317735
GLYATL3	0.0266765786244422	0.78694697453659	null	0.16476780344369799	0.412769305969193	0.375080728200764	0.13111847401863	0.20667426313538398	null	0.0759147274593579
GLYCTK	0.453755984879681	null	0.0243804928795566	0.0382927556995302	0.0185839535670048	null	0.0314752678099228	0.0356101646333903	0.6718574569042162	null
GLYR1	0.942115245430208	null	0.00233664450378046	0.843456626327508	0.8888873663595259	0.7280249944235071	0.8662876030184921	0.732254602877707	0.378964955524531	null
GM2A	0.24830841540187198	0.463956745889285	0.905846157603067	0.7610407818811309	0.34737532549414196	0.719486271832936	0.9795698270733639	0.0882263999099313	0.629314549910885	null
GMCL1	0.265957248514002	0.7479225394545791	0.7324504904011759	0.0198350376436383	0.9623407198985671	null	0.7324504904011759	0.0157647502305007	0.785948432883278	0.153323799960947
GMCL2	0.903780057868088	0.8411450372368969	null	0.32720755164488596	0.829342657042484	null	null	0.269264441862446	0.208665618266129	0.9384726813269291
GMDS	0.46843142637037394	0.215810925647452	0.196685103692047	0.663682650164013	0.6840281685575269	0.7036988551072181	0.224380624057158	0.8882564654718951	0.5796669137351129	0.751292016756639
GMEB1	0.6046041840356321	0.8621906505818009	0.116190350653323	0.268665760388662	0.43136510432736896	null	0.116190350653323	0.12713055580531699	0.46914947593056106	0.159405587925588
GMEB2	0.23861628889915001	0.468451522940846	0.7022660789807329	0.9737183593685369	0.8939496637182192	null	0.706559608464829	0.9734052045708209	0.9773918157794599	0.7449248350462091
GMFB	0.8014889443401361	0.0321805127321672	0.931106640946044	0.314538713042098	null	null	0.931106640946044	0.260514357809699	0.587675941630893	0.13597250126591
GMFG	0.922300303345814	0.0384992066447691	0.42893020632105394	0.31124257096575103	0.804386838337221	0.881239535436636	0.35420403034283293	0.7851303743737471	0.18829439739538603	null
GMIP	0.5365090864079249	null	0.129859917956787	0.12526551028498	0.598033375778039	0.570012316156871	0.15555073708354	0.37386974050909993	0.44286133262926	0.120118630235502
GML	0.11714949143807599	null	0.0263188517545069	0.18534538585632998	0.653134079961885	0.353037178784236	null	0.611299018922763	0.897834205485496	null
GMNC	0.7406390473081981	0.794172836216111	0.7214406544708821	0.8440425945604859	0.5890732210780351	null	0.467959616883609	0.723154670061472	0.347131139754256	0.279226355698536
GMNN	0.42433336049132897	0.11356506055752902	0.742578949383961	0.7116993080161701	0.9194607064990421	null	0.5693699938102429	0.698651044202429	0.701232290226531	0.542361826461711
GMPPA	null	null	null	0.6667001063896739	0.257896785202352	0.5257647646742241	0.115395110523984	null	0.8892734878950072	null
GMPPB	0.165974825947224	null	null	null	0.20888160449724696	0.37496272855113	0.22799322759198698	0.25186328928027	0.250681441680434	null
GMPR	0.140424527509066	0.853881719686009	0.21480427910574104	0.595466848796079	0.712624528298405	0.8022530426519829	0.17163152728351902	0.7855715563925759	0.9711150540247409	0.93368728894678
GMPR2	0.617202373205241	0.690675992745855	0.477199212601666	0.473812957708705	0.103738244049439	0.0681920177242477	null	null	0.887753736580192	null
GMPS	0.00867001853122873	0.8694022171272309	0.7794185293242809	0.0178392504909141	0.9379999667591891	null	0.6131492488121401	0.01617258540795	0.0273633962676734	0.469014109051134
GNA11	0.777814110070852	0.511401868116538	0.909698543336445	0.833819748317037	0.16577408221263398	null	0.359749958697308	0.738210427960297	0.5260832456185021	0.694118346859546
GNA12	0.72032914114766	0.595233626972678	0.808689672089553	0.7253736302925359	0.906075934293127	0.8141116168092289	0.663361097945663	0.9073399863137191	0.658040181197571	0.46542188764972203
GNA13	0.24981737766851198	0.345096117263671	0.33253159289284495	0.542092725107331	0.8128798122865408	0.9501574021455359	0.311213405181568	0.209703393870174	0.614382105382681	0.0735184666061967
GNA14	0.0510096986604829	0.493973294985854	0.9750463704445059	0.7519258495652958	0.994035012991475	0.9888522420739109	0.9750463704445059	0.9244448848183722	0.872568941776765	0.988980909904256
GNA15	0.1114461176373	0.36256575474214003	0.24415526139649302	0.36008329430013103	0.992154250560912	0.9456198568794321	0.6101475434096411	0.0798245776328155	0.361401378276274	0.35257614973533
GNAI1	0.98698224320759	0.0877624468888555	0.41186996625809996	0.774286960739391	0.9462458503223	0.931581401057397	null	0.0426861703715603	0.13346919928842998	0.13269218603122
GNAI2	0.0249146965244511	null	0.269459059142613	0.526319749276959	0.5982927742745731	0.119808096733498	0.43912380642629295	0.39180762863301793	0.9376111969544829	0.0670202834691623
GNAI3	0.641379910963089	null	0.535372723157208	0.748623325895742	0.220830417861081	0.215317019419052	0.527421141129873	0.777734551464251	0.25168163154622103	null
GNAL	0.22066834470239102	null	0.316361425637995	0.963456685247242	0.226783538035268	0.7734575365137429	0.717822585262964	0.490719854792201	0.0955265047853477	0.363019586783049
GNAO1	0.43850121557361893	0.0455344907442172	0.689561343612833	0.986124053509831	0.0390593353708719	0.30576304105649704	0.8317239050223109	0.546970467132483	0.7659619584291991	0.19312486228120898
GNAQ	0.427842243944688	0.9158154636473259	0.0916229999904105	0.11970891009894699	0.37067856198875104	0.5756739714715949	0.83418118578548	0.792172567233578	0.312569261858684	0.643896515183974
GNAS	0.692566271041169	0.951774637648758	0.7928245067109899	0.6594017007070961	0.221706617787335	0.636177771580662	0.6292351728093579	0.306574150896505	0.7926887721448749	null
GNAT1	0.24026309849115804	0.22873240471918502	0.49728737260071504	null	0.5828862721025649	0.7247707139246351	0.7433728506621992	0.345564050620151	0.485733431108331	0.40740812142501504
GNAT2	0.877720881202154	null	null	null	0.223856030549692	0.20911501583933603	null	null	null	null
GNAT3	null	null	0.729238050975076	0.41086161952834294	0.245930076220465	0.255805702240362	null	null	0.0382859802113329	null
GNAZ	0.9553851514256899	null	0.953916354004716	0.7884447405737859	0.260567802473388	0.174452213797892	0.204254982591925	0.689461183287073	0.997858616612383	null
GNB1	0.910353712563372	0.411852828782171	0.177870375433833	0.597369572353224	0.698755230414044	null	0.138108264361442	0.29699172005324104	0.7941890528412691	0.606925287741985
GNB1L	0.654124545540381	null	0.98067967033527	0.40886795178549795	0.116215523068137	0.9305802522853929	0.8509150641473141	0.43624282600919606	0.32119000340832204	0.5616592729168449
GNB2	0.5379689143780371	0.18106364517910503	0.972806985384805	0.6467237225371228	0.513539911431803	0.919758077070667	0.946316076859792	0.855779309657208	0.543971856117441	0.759088108269473
GNB3	0.9412093784186619	null	0.885177565733269	0.42346423068576894	0.9987144472925501	0.47382293100278206	0.895087057428487	0.74830455954613	0.37989169298558795	null
GNB4	0.924959224856095	0.8402935951257199	0.174492572065559	0.8532947421352429	0.652619882774528	null	0.170060839755383	0.8350904290193001	0.9053744089996489	0.0430795654355043
GNB5	0.0366911543300391	0.47104489559652396	0.268108878677825	0.15995060210610598	0.307860035586969	0.780265840055495	0.12052953726802301	0.0634325308005467	0.0403500397508344	null
GNE	0.9422202814008559	null	0.25915019877320605	0.519574877792484	0.0384774857432728	0.39608641780833503	0.973241953117735	0.7085731774327908	0.0420443012837527	null
GNG10	null	0.5863161728014928	0.313216529924521	0.7986109767397909	null	null	0.45021629727196905	0.45021629727196905	null	null
GNG11	0.7823642619331321	0.0059593909428417	0.508625551544741	0.9847772369546629	null	null	0.511623416068054	0.9761331976086121	null	0.952581987840941
GNG12	0.499252795542789	0.745259312714882	0.557100501664191	0.828074044701103	0.513293502921283	null	0.867064290999929	0.987428001104397	0.27549325502858396	null
GNG13	0.225767924436223	null	0.584589800843909	0.5387647239194849	0.316064817933443	null	0.21052524446140802	0.182728875558094	null	0.744513538716675
GNG14	0.0283038253074019	null	null	null	0.742338220175035	null	null	0.7314984433441329	null	null
GNG2	0.146322345055405	0.932370120743632	0.317602341206816	0.9288432500443271	0.870800984487087	null	0.710980289578643	0.917937395051693	0.21541943789184398	null
GNG3	0.583027043844852	null	null	null	null	null	0.5849499106999809	0.290731511611557	0.507205992919045	null
GNG4	0.39201195521803706	0.6000451895418071	0.410948167950511	0.505440185560893	0.121325875822504	null	0.325169016708152	0.698843070814551	null	0.8380865241617859
GNG7	0.18939397440170802	0.53479106160348	0.485038928879702	0.0119784492345969	0.40541675874443894	null	0.4819382629581021	0.9366142881349179	null	0.37727571470206395
GNG8	null	null	0.676450477588605	0.350645289487722	0.26207111699513896	null	null	null	null	null
GNGT1	0.41484897886538596	0.164619313302505	null	0.159835141526852	0.00893346875592094	0.10349013102762401	0.10910633064065302	0.071928547609536	0.172319808510656	0.423532917594201
GNGT2	0.9803881240952541	0.391639875821508	null	null	0.8069326366566228	null	0.9593700435406691	0.8151685087956541	0.7389254615772372	null
GNL1	0.207186688264927	0.137472297048319	0.7380366747392041	0.790102805356899	0.94478420949276	null	null	null	0.750581536575292	null
GNL2	0.8554417169926558	null	0.0175493305844501	0.0301599824670723	0.21886257397086398	0.308031644398088	0.848077267895176	0.649259723783931	0.793552706808472	0.0211531876235782
GNL3	0.174068024974216	null	0.0045494593031650795	0.210853367590198	0.0673526958768624	null	0.0028134654206526397	0.0098511630035123	0.00356602889269975	null
GNLY	0.731304300160359	0.68488275069362	0.608062426137946	0.33975548371604597	0.00655268684626287	0.0734677488238697	null	null	null	0.10857372163429
GNMT	null	null	0.930907040677692	0.9837090739521479	0.8684441905281239	null	0.0918469310787197	0.13308980243682	0.211091996378427	0.42850970826189205
GNPAT	0.0198112024047921	0.8716555039448101	0.6942056878504049	0.9545589835122429	0.0504081696252433	0.0758759098220902	0.720676314770751	0.9536190375121529	0.673070929273155	null
GNPDA1	0.0596143427557068	0.46054118487614	0.208931510646833	0.390846491728808	0.11138985300602303	0.34664976908544304	0.009292453417896859	0.275492489291654	0.12391550647639399	0.747839516317583
GNPDA2	0.22282206058351603	null	0.616024406027185	0.818983864596391	0.39316026283921895	0.214321673753899	0.616024406027185	0.84622750474044	0.357886096700549	0.536716082482047
GNPNAT1	0.826356074065399	null	0.949318982295021	0.14856361843163401	null	null	0.9385283437666642	0.0678804052857204	0.7020238064758519	null
GNPTAB	0.5672596476436651	0.651627607209182	0.87541885954328	0.5531429068062901	0.38327749740407197	0.547027194989403	0.43860450381628996	0.86719314358151	0.158704146598799	0.654551847904004
GNPTG	0.18195018798882298	null	null	0.43035810323815293	0.743302845848828	0.7599077487169509	0.425548363192996	0.4033586318564779	0.457973220521488	0.25978510110432
GNRH1	0.45334941483443997	0.8178005127975899	0.240327612671084	0.7113980396177649	0.19778609642191197	null	null	0.30399037939166496	0.422140475406657	null
GNRH2	0.225911081011794	null	null	0.590651672831943	0.13995738689882598	null	0.974235833318585	0.490351497031392	0.5107860821632729	0.699894303461303
GNRHR	null	null	null	null	0.911695919503717	0.720593411371143	0.773389727606519	null	0.5940117360261821	null
GNS	0.556787217937266	0.689604163433589	0.267248126788808	0.544152119422364	0.7984384062894531	0.7855495153370191	0.133338663002289	0.625032343355276	0.83489456618321	0.684198104562055
GOLGA1	0.309624734409971	0.511367919275336	null	0.46991377828633296	0.648471784320804	0.653276278808954	null	null	0.663770937587681	null
GOLGA2	0.13313746653877198	0.186598183180082	null	0.91819165564878	0.539271896143331	null	0.0120739498171836	0.41976709729573103	0.49491309887781204	null
GOLGA3	0.928580347954634	0.984872995858022	0.449689965042113	0.532351153112298	0.638826901337438	0.22258253686390198	0.393883997305215	0.399981986303795	0.669444312551426	0.957356761088236
GOLGA4	0.21895266314050196	0.18657959202380803	0.336245068745204	0.25661241190383105	0.482132116731136	null	0.403272126329952	0.39778539045006606	0.456945919462976	null
GOLGA5	0.581445363087245	0.34308082785671695	0.63999177187127	0.12207639289315302	0.552010272657394	null	0.63999177187127	0.5245138824732121	0.793045693170932	0.35490277807646997
GOLGA6A	0.14342028050063002	0.50900902508676	null	null	0.12724957306152998	0.157375349238365	0.8306021746614821	0.891887309653696	0.576134849458099	null
GOLGA6B	null	null	null	null	0.622770356898542	null	null	null	0.33786991008037603	null
GOLGA6C	null	null	null	null	0.468493907050834	0.5371653586517909	null	null	0.627263193376037	null
GOLGA6D	0.8825309294513829	0.5796201378339361	null	null	0.187332195617946	0.638338193593129	null	0.408358426308687	0.8900834601325209	null
GOLGA6L1	null	0.328359110446063	null	null	null	null	null	null	null	null
GOLGA6L10	0.7631286833701021	0.920633164055452	null	null	0.550045956519018	null	null	null	0.417572413249856	0.546379441494855
GOLGA6L2	0.42006419626454206	0.229369049317568	null	null	0.8676683061612421	null	null	null	0.5944011672789229	0.416949839026455
GOLGA6L22	0.310947395932063	null	null	null	null	null	null	null	null	null
GOLGA6L4	null	null	0.614642040538942	0.0022335626100948897	null	null	null	0.0879932218091274	null	null
GOLGA6L6	null	0.68516405020216	null	null	0.743159803654494	null	null	null	null	null
GOLGA6L7	0.7948694437646701	0.0814387789485803	null	null	0.7931731788152819	null	0.813533388732688	0.7856596708092819	0.44593125079334206	0.697106854047734
GOLGA6L9	null	null	null	0.163432913608731	0.407429596345736	0.73201431021852	null	null	0.421422151348174	null
GOLGA7	0.25245273486180897	null	0.34671591567416804	0.557537952735973	null	null	0.386759082028361	0.360187871388614	0.7213657396103521	0.327541539361322
GOLGA7B	0.0315833557104328	null	0.605672344220202	0.41719798073335207	0.91863028269415	null	0.5718368450388129	0.17603690054111498	0.60356333774183	null
GOLGA8A	0.161528534914138	0.12640074402614598	0.549700721591514	0.8073366070807192	0.7911787051142221	null	0.390274193799517	0.0723184640984942	null	null
GOLGA8B	null	null	0.22337062445807895	0.963007300285428	null	null	null	0.16729721744405202	null	null
GOLGA8F	null	null	null	null	0.38037150792885105	null	null	null	0.475076118372479	null
GOLGA8G	null	null	null	null	null	null	null	null	null	0.7781389920620309
GOLGA8H	null	0.10591286976047098	null	0.9478584471347029	0.695850512378769	0.9009662238562111	null	0.323662217117768	0.316931630889186	0.807599111507088
GOLGA8J	null	null	null	null	null	null	null	null	null	0.982289849352348
GOLGA8M	null	0.373378593673805	null	null	0.40306433085767207	0.17142227593596998	null	null	0.601000960018282	0.731757656148023
GOLGA8N	null	null	null	0.862747296357697	0.9072819103498121	null	null	null	0.153492327078281	null
GOLGA8O	null	null	null	0.0679589157187683	null	null	null	null	null	0.18007137060218598
GOLGA8Q	null	null	null	null	0.621124948159402	null	null	null	null	null
GOLGA8R	null	null	null	0.9107657193870601	0.9805680589064192	null	0.179942155338137	null	null	null
GOLGA8S	null	0.45047787617308793	null	null	0.14540553213648	null	null	0.991150334922443	0.239142635933536	null
GOLGB1	0.9817223851309329	0.9908164520629591	0.318559764402987	0.167045845455689	0.44656942368808	0.0636274503732877	0.455629350172339	0.516120842712387	0.669829532806304	0.549817960997283
GOLIM4	0.658270068876817	0.319534631474758	0.294931441432489	0.630003269624952	0.9261177260277259	null	0.716827524348976	0.699454791599476	0.544661285363495	0.0918113292947085
GOLM1	0.886582369670662	0.48772050898348207	0.0414273268815171	0.6365725683631371	0.511815046102314	0.391164119406462	0.00576305259806054	0.27281026339460196	0.49399525967302	0.109794442649622
GOLPH3	0.8293925828395009	0.8995048825051579	0.7452784268069929	0.785922875355615	0.5757056643487989	0.41473543030052	0.47070954058706393	0.639698517252802	0.0540754444085891	0.8930395437305341
GOLPH3L	0.71012228365845	0.442718529294063	0.43316092356783203	0.9585806677676121	0.121147530030019	0.40948948162082105	0.47000297528429796	0.982236062777318	0.998513818928476	null
GOLT1A	0.30316803558375105	0.871859637181398	0.605143806018328	0.510247623651886	0.288084406432595	null	null	0.8326062839554641	0.0989040454347833	0.973905169868032
GOLT1B	0.650100476755322	0.5167177352090799	null	null	0.862943738849535	null	0.563379188012098	0.676237310534755	0.00765788721776262	null
GON4L	0.15660884621568802	0.28930635469034	0.0073573110870373	0.291205793649523	0.233668587125843	null	0.0134638934861804	0.0783262104640793	0.8648010285635699	0.976881104592881
GON7	0.18169804183718302	null	0.30457185608894893	0.5961689535637479	0.922060931360758	null	null	null	null	null
GOPC	0.83732677783188	null	0.9896644630254731	0.794528445038624	0.33840848524340006	null	0.983096534912395	0.38776823760450696	0.0453606474243931	0.42566261991473603
GORAB	0.0663214545718021	0.56463569277189	0.278500567727909	0.232926167154115	0.5762798899086209	null	0.27882670002207105	0.271353913776386	0.33560501750956995	null
GORASP1	0.719710080182716	null	null	0.0761615864056591	0.43064615784387894	0.40329419540864503	0.654801293442889	0.749643211342828	0.21415417563435502	null
GORASP2	0.22696812533725	0.28335501986066	0.270962642834762	0.152068265292891	0.21050731944340098	null	0.27461703744870103	0.204394539322225	0.972310611031081	0.365301724477811
GOSR1	0.0725421406081816	0.7396192538222299	0.32813121369787895	0.20130303379445802	0.39098712524557705	0.779940517357521	0.415896219352365	0.26193488468694104	null	0.747041948797009
GOSR2	0.175958234570954	null	0.38648412018175804	0.18227634520972896	0.828224717680088	0.117000724147729	0.44331297160875893	0.186212963558651	0.229047598527187	null
GOT1	0.23751272957742697	0.480173735131642	null	0.16423677812012197	0.878805136175551	0.34408612903177904	null	0.30031066443425897	0.9121712717247081	0.809829197166913
GOT1L1	null	0.9303382690197758	null	0.48382958620410293	0.891332615435953	0.12300458274305999	null	0.43531166979742	0.748237581033828	null
GOT2	0.8450184361328341	null	0.8308853899988831	0.339039605061717	0.856058320504445	0.970694559608325	0.8518499795697769	0.506410313228392	0.541468567817369	null
GP1BA	0.611129649233458	0.10076947786243999	null	0.346324353948923	0.551153114699246	0.467668104583949	null	0.22699675654697699	0.508744951355932	null
GP1BB	0.824221953990058	0.42543769720987	0.0347432722495813	0.0302599102595791	0.112147787212746	0.10545708473614801	0.35621297133616797	0.335281760829331	0.473315518340727	null
GP2	0.18235561380507398	0.36621520551278897	0.8049730466338051	0.609148682444661	0.331118287211955	0.313551126617349	0.8129127833971881	0.49767658766958506	0.5595642099770339	0.28950259646444
GP5	0.45874422309001	0.37263894577298207	0.7314743769722549	0.0642962770379446	0.847367187427925	null	0.657039287294604	0.6745310245575911	0.479715201031341	0.8156605369270559
GP6	null	null	null	0.16762683719968302	0.926778808243672	null	null	null	0.0128387933106775	null
GP9	0.58030522547485	0.439692973079496	0.869249352741758	0.167906872182189	0.852514424473482	0.861757157189139	0.922945695259243	0.6337442920252061	0.106900254847324	0.960788959584089
GPA33	0.615411374745762	null	0.787475342862739	0.677067218109527	0.0450008830724842	0.8052042282268141	0.8071307307011579	0.928283287505561	0.15896866051138198	0.7108288972930931
GPAA1	0.564906515240397	0.997079197454517	0.664161294429963	0.560280310108025	0.489664232946152	0.532871655856611	0.764308430331495	0.606979496014389	0.6542910368925551	0.28558535606685603
GPALPP1	null	null	0.447070382185969	0.24207500267828896	0.36471821747379496	0.00201253088411002	null	0.211732353097849	0.18224857381370801	null
GPAM	0.74112220399423	0.716453414180715	0.699345463843202	0.6386238003661391	0.42187847033661	0.8895448548056729	0.733703842302584	0.0811436573054041	0.814851824882212	0.00356702709250412
GPANK1	0.384265027994448	null	null	null	0.191245164385079	null	null	null	0.518317279712929	null
GPAT2	0.403217011778919	0.9817168468759342	0.670513961555868	0.563232166636133	0.593482372531344	0.9882376106992571	null	null	0.9433058788434381	null
GPAT3	0.183348509103311	0.17318928077105802	0.786546543631955	0.499304586163008	0.03189302821148	0.0427836104284864	0.44657289880404205	0.6949220896051049	0.00915527144732842	0.9594099753383911
GPAT4	0.18656703528978003	0.347750846957125	0.0270956441147223	0.22111034605748697	0.537892363693664	0.745663120771154	0.0251273136802048	0.0243760938218112	0.217250268512409	null
GPATCH1	0.95306506285607	0.9491505638082929	0.5010934996629189	0.0278979647896909	0.24604772659695998	null	0.6772634940990301	0.798539558639386	0.33127240024973	0.819633001738548
GPATCH11	0.0992449414273799	null	0.9106349848555051	0.146567345584572	0.192861846548183	null	0.860746467215555	0.28472475051435303	0.230309706517996	0.8777892598785509
GPATCH2	0.5540910930127391	0.5922208587241871	null	null	0.5639300848830999	null	0.561451020052354	0.9408297132795881	0.558329868508209	0.858622145302389
GPATCH2L	0.6837798019148851	null	0.98066049004387	0.855854398285836	0.21611944825913001	null	null	0.44876115970359104	0.250246097746412	null
GPATCH3	0.566071057568676	null	0.65124261228765	0.151511197057737	0.351437063237034	0.568638187777821	0.39270413406874	0.14799259899749698	0.343783165324497	null
GPATCH4	0.38877004279014604	0.112303956603509	0.388920371550055	0.29531670091587103	0.6822613215523249	0.34368028987125704	0.331200442488217	0.277728772846236	0.341058549278039	0.33253424069592896
GPATCH8	0.9995656832024391	0.850459579339057	0.296052311517587	0.146908185272215	0.11288711832392698	null	0.270565130781083	0.280820994357875	0.129534716471069	0.4512866488809051
GPBAR1	0.5403637171774289	0.8553962379567769	0.11510181874868901	0.181916505811445	0.0773667070300513	null	null	0.166810944802766	0.34671430145375604	0.000518052360370391
GPBP1	0.294709271074448	0.215148895121279	0.8599907395534879	0.851446331302998	0.7134156795850091	null	0.849611114461575	0.8512740927118491	0.41879840026783705	0.9918525120655408
GPBP1L1	0.27272807561707	0.121149923843691	0.8433106662379971	0.517586174155674	0.778104935467046	null	0.520734159510127	0.8485558655656421	0.49719720753212293	0.464465432815326
GPC1	0.9925998381487541	0.210353501067069	0.38887102234855103	0.0713394832396497	0.392939949348099	0.168911693520182	0.30710660571666	0.0243472909452689	0.614267589997255	0.0382650175728747
GPC2	0.518897987216226	null	0.556556081590768	0.662614512295588	0.523289300895656	0.278742783385239	0.198237408699869	0.820904169900119	0.52874123980343	0.380656166729059
GPC5	0.43585487037207393	0.0854996185994508	0.0637317889634998	0.0558851056564196	0.196476966755122	0.15514003705849602	0.490778038339479	0.476295028667874	0.10116356356834899	0.9280530575630791
GPC6	0.186398160576795	0.8201591927515359	0.147900635080563	0.8907176165493391	0.44251593172717696	null	0.14599340093911403	0.221371196596876	0.015248010965538	null
GPCPD1	0.0171324849272361	0.0914095276114502	0.48767059860649803	0.38812646189188704	0.20461413763842498	null	0.351982937795341	0.434318032278469	0.0124669736844801	0.0715119259153543
GPD1	0.295251609933758	null	0.188356078794805	0.6059068058826479	0.583921131397016	0.7101955083181409	0.19777720225095802	0.591160536211469	0.16135715059839	0.0968635484941314
GPD1L	0.0341845909342551	0.7616135194479839	0.159140231514827	0.20529438379832302	0.459408274554651	null	0.19023338591565603	0.340524373618718	0.922678310121804	0.23979440797825002
GPD2	0.32676007067470003	0.283744468712459	0.238686371432392	0.47123591290039396	0.884414869901516	0.749288999481298	0.17474533997723699	0.334417773263189	0.47574799809586293	0.999926473468695
GPER1	0.95889527950772	null	0.7019585709868461	0.8686170073167321	0.973259862840487	null	null	0.723972567683851	0.370389225214063	null
GPHA2	0.635517687411811	null	null	0.833801775977398	0.894978735068517	null	null	0.41324573923191793	0.933653924381002	0.109855706428143
GPHB5	null	0.627776370863771	null	null	0.308162791977005	null	null	0.252554264698926	0.381075098397447	0.31891754584627396
GPHN	0.0802550681123395	0.0479250665176782	0.0711201055649215	0.0388587904583684	0.6615419015916391	0.6401871496244039	0.08371755001685001	0.0919829274271322	0.350751104280251	null
GPI	0.992207171250162	null	0.195598261852552	0.705162327142032	0.5864590360537779	0.550503110665626	0.19824414927877299	0.818778769758275	0.46639497202312297	0.9596710779366859
GPIHBP1	0.905443835229111	0.049892183029827	0.26870844931460197	0.0744276977447627	0.240169481959871	null	0.905866211912034	0.45430653683558897	0.241767775604143	0.8727389724991421
GPLD1	0.134938211946945	null	0.27355520133827305	0.9752462377727289	0.32834143090451	0.8166402929144201	null	0.9973666545315101	0.36111493413682794	0.16350160266797198
GPM6A	0.27696378717932296	0.28963495239495196	0.8760489522960809	0.854323508362524	0.0887159622549138	0.0887159622549138	0.931084436398492	0.9356461832878241	0.441792973532552	0.0500311235335424
GPN1	0.21494357971533604	null	0.0169845857969704	0.923445200231999	0.9477805320137009	0.817151442051266	0.9828569255436159	0.958545956469176	0.539552905682815	null
GPN2	0.961823007785136	null	0.9514154010614579	0.615359754670962	0.946188579343523	0.602396533282522	0.9514154010614579	0.6191830759972541	0.992952655390685	null
GPN3	0.19450136707350602	0.41641635462189003	0.648675471881683	0.233229203978988	0.6896564603620361	null	0.40817096837781397	0.279870817460312	0.5953269712175829	null
GPNMB	0.440109411612306	0.33878744639889097	0.650256854162156	0.834402726935395	0.8782209355178859	0.44974799318947495	null	0.0553341281906812	0.0626280834047113	0.9555117028845191
GPR1	0.6924424431130349	0.9224150357357399	0.42805662165745795	0.6827268484302211	0.979721028937196	null	null	null	0.0482766815019239	null
GPR107	0.0239501399461559	0.000295317703716935	0.7008545730256299	0.430263596965578	0.276081972744601	0.32892902378098804	0.7011793153111421	0.4327217246017	0.181574547382461	0.518488782378304
GPR108	0.0314988070695185	null	0.269015679008188	0.349996646259365	0.7434568650339078	null	0.42043937705605106	0.315995934276891	0.0321251786714066	0.0424059767842715
GPR12	0.563950226169113	0.343433549052426	null	0.31813248022532004	0.337119329048276	null	0.502957573017083	0.8598449295530308	0.268250246683773	0.5698205991587789
GPR132	0.16875685342064403	0.237197865008629	0.317646065645052	0.0691003913966204	0.602409592934314	0.7821555339778191	0.591575588731937	0.39407643552146504	0.875892585773311	0.629788878647298
GPR135	0.8169830885561421	0.849703001883032	0.9540668276007651	0.993963033915939	0.9870104130316051	null	null	null	0.9626296470179109	0.831798314477133
GPR137	0.3204816273147	0.0300382184261319	0.745638360779751	0.6472668801042191	0.397131642659767	null	0.157017565288069	0.0133200779825882	0.284034978407668	null
GPR137B	0.5077114514824249	0.0580317904760612	0.0842271266990029	0.337190929272013	0.37055142917460604	0.37552025616667606	0.0731392526184459	0.20796108557485501	0.58437237851058	0.363179098194188
GPR137C	0.315723597465763	0.8454129881656299	null	null	0.49672693359533504	0.09678522059518001	0.0696408296720498	0.0691845806911346	0.780202429148677	0.0903777903380346
GPR139	0.34469322770507693	0.34651156617827505	null	0.7230518208684829	0.7521701752036931	null	0.5873870253501401	0.811347729709505	0.5695788767345289	0.9267777212255959
GPR141	0.536563486747798	null	0.43455518346044203	0.469194085394964	0.08306659666838201	0.7787204675817719	0.46489955471493294	null	0.0184523960992553	0.6330977793396371
GPR142	0.7815649687390821	0.23036666912955303	0.16507343404568697	0.9088479250941329	0.7301331603878829	0.06299629544519099	0.9062506317860842	0.443879778288535	0.0880664570076144	0.85042925369307
GPR146	0.6685235664300289	null	0.78969385854095	0.370821199000118	0.83245527245325	null	0.49912613142850504	0.49912613142850504	0.699805035328674	null
GPR148	0.285536000309433	0.572796902477787	null	0.680141757579145	0.622354633547342	null	null	0.484613628974439	0.253562481688207	0.203008534807239
GPR149	0.952705911746294	0.28838838733748806	null	0.455134807365428	0.259017726253056	null	0.5328938489771691	0.000714082619351464	0.723849051428965	0.000725700551462927
GPR15	0.15272738534223498	null	0.29176675071412894	0.816888173501735	0.14523626046559399	0.277032421904378	0.14733087947912102	0.43590725111818895	0.603344525797056	null
GPR150	0.997476507496648	0.631914127843482	0.674425870846467	0.36968999757415294	0.310624552865552	0.47923091946725604	0.511189472556603	0.840304567212718	0.452305665169034	0.7718318725326021
GPR151	0.7424890835487808	0.931307613778034	null	0.8040234398104771	0.481975581459942	0.8744982175364581	null	0.87231994764407	null	0.0848086921605939
GPR152	null	0.7589720733068991	null	null	0.6993388614146461	null	null	0.655941976619234	0.9571559051795471	null
GPR153	0.15352464416633702	0.608546939237018	0.9076370918397191	0.11609585203723001	0.6723567130750351	0.620588513720554	0.9146094139747021	0.954077024993751	0.35436097920476706	0.9434924810313492
GPR155	0.326494708673112	0.0223902528722563	0.9899802548144491	0.20978086931247897	0.517312261833697	0.30429670201110803	0.985052797046603	0.17334318183706499	0.728090157031139	null
GPR156	0.9362485919041541	0.961993769181961	0.878886543707149	0.624485575278053	0.198016188289273	0.0847466063393598	0.629335372437588	0.557025760481847	0.7622658397052791	0.7329291652537009
GPR157	0.10479620514016401	0.498013532799087	0.34007391733985903	0.19131693969261102	0.0799145316598985	null	0.0348643635831273	0.072777221430308	0.197654860044603	0.376268809579536
GPR158	0.607626767004008	0.251426058038155	0.109086284440667	0.13982091663149998	0.310767856154695	0.254164615640333	0.164723656746488	0.0109070571349121	0.16642838909528399	null
GPR160	0.15899110196162303	0.0782794110593104	0.8506418148295021	0.9254748934275949	0.000257956878506493	null	0.7971829143808271	0.464685679814284	0.544408836565084	0.210462939971513
GPR161	0.46901180347944604	0.488522380305676	0.0836190529715632	0.491031572734557	0.6743470491923921	0.918297142717187	0.0836190529715632	0.761021968238634	0.7234195719845891	0.272401051803149
GPR162	0.136722821478241	null	0.568797696821223	0.349130297685702	0.5710058039284829	0.49188924661413297	0.42546631480117003	0.645118438790796	0.395394205700761	null
GPR17	0.396744665069605	null	0.5365773484147689	0.10010993696256601	0.42673233953260603	0.761089560728236	0.15366217861965198	0.163402527363375	0.218700350471523	null
GPR171	0.661191891099761	null	0.9650619266036609	0.885040995113413	0.100651335488033	null	0.9650619266036609	0.9965484117491821	0.584124132580955	null
GPR176	0.726133136232463	null	0.7296735716830501	0.173022916095968	0.14601111035519	0.340145542491476	0.6869077519536378	0.948033690676949	0.72946552244671	null
GPR179	0.0492874658407936	0.985366791720369	0.17444126876281799	0.322790807448498	0.20746071275502698	0.15562120535200302	null	null	0.8192059764758021	0.474766398922216
GPR18	0.0335370505849062	null	0.0415733468212998	0.10852739524938698	0.495813001906575	null	0.43765047388799494	0.0311462574308656	0.18486253551914103	null
GPR180	0.37748322466195205	0.4248695161482	0.18875661876424696	0.0100636756982837	0.9251069451349171	null	0.18875661876424696	0.193291407347233	0.40413400338199695	0.8672081512267851
GPR182	0.49323295843161796	0.869213156855994	null	0.557323616317623	0.0118281292835603	0.128388232455069	0.436793889562517	0.15171799566478303	0.216353286282257	0.0975041512953848
GPR183	0.44516650535597496	null	0.23074133168310698	0.448491041156969	0.7303537347408628	null	0.337637254180348	0.9502526962804879	0.38167393142180195	null
GPR19	0.989835818271504	0.0358586312017359	0.070543648485468	0.11192559272118902	0.20863559356753403	null	0.0829908496972094	0.0768033649656846	0.8129344709468359	0.0513829108005599
GPR20	0.690940847728329	null	0.193351682540111	0.452283237895993	0.553509032461869	null	0.538205730400925	0.693341384885862	0.189832623044954	0.620248582345191
GPR21	null	null	0.576814515857373	0.20297115432916601	0.5946474575574371	null	null	0.259951025331476	0.247885079857415	null
GPR22	0.011383397798590001	null	0.354494426496285	0.354494426496285	0.0936933386310448	null	null	null	0.464250334959138	null
GPR25	0.161575204176743	0.6384400379392471	0.8813918358480601	0.29571007790983	0.390652849319454	null	0.702852450852074	0.656109665882134	0.31757418313908303	0.892994846065005
GPR26	0.788094668203021	0.343854109010397	null	0.862509636314741	0.625995447229942	null	0.5304784527433339	0.267614750091089	0.34378671572898606	0.644610851064485
GPR27	0.43536442691122496	0.268563730265964	0.287594714425299	0.664427053254946	0.905682369213178	0.927574633125237	0.9831968498678509	0.710805216717589	0.9904027548314929	null
GPR3	0.624670000319616	0.9141702937046421	0.34000236288328306	0.694494345832078	0.328487962646334	null	0.32581251880602	0.657171577329458	0.521321109770281	0.563455944433598
GPR31	0.13992960737996699	null	0.6283538549398779	0.588414216110374	0.13174174644854303	0.5474832607091771	0.10117645642893801	0.15623336463304802	0.7528489516469631	null
GPR32	0.633848781646277	0.681334656132058	0.0583517260116585	0.5731247113183909	0.952459171629572	null	null	0.747783522725016	0.843043092549491	0.854537888590087
GPR33	0.825552891290612	0.7570038027518501	null	null	0.0561232326160193	null	0.755606320001101	0.815532950137264	0.27182148158734104	0.21014339809788604
GPR35	0.688076874004375	0.10792612379687101	0.9656418994762829	0.693562319202285	0.0879742692592387	0.578746863033058	null	null	0.97686783002515	null
GPR37	0.48614516419118503	null	0.0877547123654063	0.225945145638531	0.8351535694982509	null	0.586255415881097	0.6590168002319351	0.38282633991573795	0.9025745515498321
GPR37L1	0.8637324080759001	null	0.8572842068495259	0.992431744221056	0.120841171989461	0.430984330486512	0.425950989834895	0.288207831376203	0.966900653727548	0.47685702110304296
GPR39	0.7587932531506351	null	0.7905056713471791	0.4256164081349721	0.28996700412515597	null	0.7905056713471791	0.6002684796609871	0.9928229334458392	0.40264114425971703
GPR4	0.36163324229182503	null	0.680762853436864	0.0054453452374467705	0.239941486985684	null	0.49689126245229603	0.00802008059522552	0.21821789520201898	0.36885717799359
GPR42	null	0.18514848971913603	null	null	null	null	null	0.584319361593413	null	null
GPR45	null	0.5174263614487861	null	0.9718571900210691	0.456020748379825	null	null	0.9023734914038191	0.8416153765505691	0.738228446451381
GPR52	0.591841372754928	null	null	null	0.0427770041998587	null	null	0.7184106610589309	0.6500505310118521	null
GPR55	0.509145425224393	0.306071709994013	0.39692239158503	0.423965143458853	0.222352141848532	null	0.17169544998555802	0.8177807042712858	0.760210539888368	0.6340266335191109
GPR6	0.5511460846685721	0.48963926844995903	null	0.20353449138975	0.9380016319054342	null	0.273854496344122	0.6491480877769921	0.7359714791338929	0.32696148161780103
GPR61	0.518039462229178	null	0.81182392047135	0.991153434574991	0.843393786558498	null	0.909104866416976	0.956860870385619	0.43945195262162	null
GPR62	0.8707660380444651	null	0.0229281623853177	0.289564637446647	0.591988807973089	null	0.0202980789005015	0.7494353549890072	0.0186360222866506	0.566432901969191
GPR63	0.7817586683603629	null	0.00978249182850888	0.190477663647197	0.0326770041837068	0.9808485449781801	0.00997041176698921	0.0746710171759695	0.187075436142212	0.0724787680029888
GPR65	0.90482770375249	null	0.260252279982504	0.338878833286578	0.0755254987017446	0.19970560209546104	0.260252279982504	0.417210162326361	0.753975472216025	0.744453490207442
GPR68	0.343897298738815	0.158645505662586	0.5146565085277439	0.820133726469658	0.9847459042658101	0.28085640698315995	0.1464801762214	0.559293179900828	0.207135224847892	0.438044757195534
GPR75	0.32503755133926	null	0.249213297686063	0.6283300907364211	0.0805968435573818	0.6067240967233339	null	null	0.05671892596567701	0.5921906264411949
GPR75-ASB3	null	null	null	0.777754533612646	0.125295778594292	0.948713976099951	null	null	0.14927983059361402	null
GPR78	0.6226756089448311	0.330392104725233	0.6389378962437171	0.771561214210789	0.5935099249854681	0.751057340202381	0.338740138622154	0.452624435052618	0.324834118390845	0.551789674294298
GPR83	0.32709788196457895	0.717367853611157	0.68711404550342	0.336892941249822	0.6567352055757529	0.9001571938654509	0.509612936967529	0.667470876226719	0.8546255566212819	0.403940826958661
GPR84	null	null	0.9917389906295809	0.8022012407381719	0.99053926755465	0.41620079360269396	0.988915515788369	0.932815483576622	0.920980492050641	null
GPR85	0.163096163050853	null	0.7220397517719	0.0342881430485573	0.9793914262749829	null	0.778539021014862	0.0499781875604625	0.0579318545644486	0.4649560700835039
GPR87	0.529900246533164	null	0.393212552346045	0.5258670743167829	0.489235181043192	0.48049172566271	0.355830034760349	0.47243953605416	0.227776985634849	null
GPR88	0.668887664072757	0.261160063169921	0.8525051737000509	0.947355310091217	0.282612518864029	null	0.80758578454439	0.5621625821733671	0.728217746406011	0.6214403662511769
GPR89A	0.806039221462187	0.800493939793784	null	null	0.761519712632636	null	null	0.202169972286203	0.9241590470231609	0.0867241488445889
GPR89B	0.776208581599942	0.7663180986982141	0.22225093134685897	0.8927047104989742	null	null	0.18281270644455702	0.825123783902949	0.819332876396193	0.281956675295665
GPRC5A	0.9408139293333209	0.8196213630225441	0.53483064647562	0.39387871311820394	0.82955235957736	null	0.920599109371548	0.7308109685345641	0.8106293705181891	0.8832348623604749
GPRC5B	0.719112144964004	null	0.931371316196422	0.49270638719458093	0.0786149761174233	0.9690227644344441	0.721482562279848	0.47067793084054	0.0604416725259044	0.0126876349581933
GPRC5C	0.787365374038301	0.038302811725156	0.799599061536624	0.184423163241793	0.249347738779965	0.236669292047742	0.964972959909994	0.492680860703223	0.9099845498515359	0.0623410164012477
GPRC5D	null	null	null	0.7595441609661829	0.0968637737750433	0.8399802217866351	0.19673993071610701	0.7109044553357801	0.0198905441576503	null
GPRC6A	null	0.7083117344344381	null	null	0.4751373185100179	0.5226749994793289	null	0.0211688357158868	0.8583970294245179	0.5286527480336679
GPRIN1	0.906775502007843	null	0.44293539248148	0.546742474869498	0.0074552434595885906	null	0.463606229358574	0.157236465805583	0.46924644022152706	0.512774335640817
GPRIN2	0.515057411103552	0.327816576743657	0.18792259732308897	0.17641799371216502	0.829349954546223	null	0.18792259732308897	0.396117037199497	0.603260302887984	0.159103049047542
GPRIN3	0.332503031369893	0.35750490008524394	0.143420120813804	0.00953676711782947	0.277242471729823	null	0.0399986530027866	0.00185540783161087	0.297893222955664	0.00224046290412283
GPS1	0.0828455719826868	0.36521888355982796	null	null	0.27403985276112197	0.477408977939001	0.432112761633026	0.643298125628629	0.445442058939885	null
GPS2	0.181283012190621	null	0.149766935904004	0.372249311688854	0.195597127125778	null	null	null	0.24145294523173802	null
GPSM1	0.980179172487472	null	0.415197643357368	0.20241744632102	0.252562081143908	0.666192898617793	0.7490204979020559	0.308711960513155	0.39081318835215295	0.612202802032399
GPSM2	0.34707236086692	null	0.894080082008225	0.8709093738064119	0.0293140566281131	0.0005201298185288919	0.8566346109656541	0.0464451979717593	0.0471765651229619	null
GPSM3	0.27855025020915897	null	null	null	0.228297273275088	null	null	null	0.00439819656637896	null
GPT	0.110647307847844	0.244804256968557	0.6943774235185071	0.806390674111917	0.6508643993872261	0.845002134731897	0.572853272402515	0.485511910202912	0.6165852212561519	null
GPT2	0.479473428054178	0.33176473253793	0.62489568131543	0.620124690305136	0.6557717048402271	0.45137816556943605	0.559094105908985	0.593914920799975	0.0225278458135059	0.793364855961493
GPX2	0.345661551425608	null	0.9651393593408321	0.057392511060103	0.961314847055702	0.592009670439082	0.6634970026982691	0.7685137621459491	0.7667964184173779	null
GPX3	0.4257589415162671	0.9010594582495179	0.21542678637242701	0.38355125013371505	0.0205441831422839	null	0.232276879728594	0.258853690952367	0.441347082215066	0.4501154337992
GPX4	0.30508242890874604	0.234106977632923	0.23539781873438198	0.427620705491416	0.0192665653819615	null	0.169799296068344	0.26421179123634	0.535469586738485	0.198826928218641
GPX5	0.888708286165272	0.222947557452739	null	null	0.824465853839525	null	null	null	0.5105338371021401	0.29594914306433695
GPX6	0.617076448528354	0.45279157742577203	null	0.8788377121671841	0.71305862755263	null	null	null	0.760418334739748	0.791040042396326
GPX7	0.480234869017728	0.10949397028052	0.0970229016749362	0.10113472158200201	0.433647611460479	0.7221574377371309	0.12979934435104598	0.10725076701341499	null	0.852728111428328
GPX8	0.570816135846611	null	0.94362869660685	0.802601104303627	0.8002340898925391	null	0.8637532526863759	0.8946300511207941	0.631660244458592	null
GRAMD1A	0.505877688686287	0.0114625237782064	0.8138938321025648	0.21249789765933302	0.284867412001286	0.9193100003860458	0.489663203592484	0.272617876683711	0.611012398690271	0.0948179643429281
GRAMD1B	0.0937158113730292	0.823229677297986	0.14782163973118803	0.132360573674128	0.684458402029552	null	0.0387617112187163	0.178799473885026	0.94741725044302	0.581660447878675
GRAMD1C	0.40668985188694795	null	0.917509013131251	0.230806528748057	0.009520900965249159	null	null	0.213263008532709	0.591334223657729	0.654998663653181
GRAMD2A	0.7677374898875071	0.7330430974896741	0.8269628258797092	0.549672313360674	0.38810345228280796	null	null	0.580785380944345	0.421833848472243	0.5315804867912921
GRAMD2B	null	null	0.853127129060427	0.0744158066055161	0.383233727461703	0.786158308432775	null	null	0.00877630413496688	null
GRAMD4	0.155284659012719	0.773921024656682	0.17147955573289997	0.524685030447707	0.3547199414999361	0.490290385533503	0.747360016246638	0.0983982402167666	0.21639999144271302	0.134371007950913
GRAP	0.659070484739094	null	null	null	0.899463661905438	null	null	null	0.747588088431806	null
GRAP2	0.637762027681634	null	0.656901370510244	0.579122177942667	0.524215842630952	null	0.0555332655642078	0.6902177931483849	0.517867399844774	0.811398221179485
GRAPL	null	null	null	0.506016524430983	null	null	null	null	null	null
GRASP	0.663023821725176	0.261996953693057	null	0.864924002016704	0.11191092652991001	null	0.26475431454440695	0.25504591196981796	0.7415114033037191	0.12852504264346498
GRB10	0.833486485182537	0.0556321312255514	0.9156484917192009	0.550027254590395	0.308141205918401	0.650428546338354	0.8448373145391519	0.584628633072918	0.421621333879886	0.777869814097646
GRB14	0.46358984263981295	0.6923233281714269	0.355432704538323	0.658062197609532	0.28801117749032695	0.8056961050883509	0.5487106428903521	0.6936238229245889	0.39098417753263004	0.8809846621608871
GRB2	0.665166703166931	0.26774888450369	0.0324361062882763	0.291025917067906	0.0946394367582325	null	0.22378718887515803	0.43989485240509296	0.18606894325311102	0.4153550242230561
GRB7	0.206563032686945	0.669940004778338	0.791448103654847	0.8010181156730479	0.540066340789227	0.145787004280613	0.6961331805033679	0.7888418725265101	0.846371603560332	0.6462928061221899
GREB1	0.757229534030011	0.49077311752092295	0.80525287121741	0.883773925548862	0.32534836178112103	0.505374577648668	0.499692929268477	0.6386012771814821	0.9110383826183578	0.35766146871555204
GREB1L	0.6627082274685071	0.169907866190997	null	0.781036065411168	0.5957564264301851	0.7838830392384709	0.626647362470598	0.21115468992418804	0.10373152273740899	0.36559732411074497
GREM1	0.840800677165501	0.288157126683284	0.0815242007533763	0.5906209277557279	0.8397983451009309	null	null	null	0.5379030391188979	null
GREM2	0.533373428047366	0.0614018245092411	0.573798943493129	0.499297551691146	0.3516158025675	null	0.596510152694878	0.13105492394464902	null	0.274926663524239
GRHL1	0.212802796869555	0.6073739205698979	0.00253722895229247	0.16076474883024802	0.23792445844688895	null	0.12034703979040302	0.874683910349904	0.8321486207661379	0.30014496277373603
GRHL2	0.62961332336787	0.926079237037972	0.8212422081267379	0.599901963835386	0.261360126513697	null	0.601434210081782	0.7419968497950999	0.842967290431135	null
GRHL3	0.771291727487535	null	null	0.453697286838017	0.7866060063289909	null	0.626617371033532	0.781869121645487	0.0915299518824337	null
GRHPR	0.9678017384577009	0.944276611461582	0.696565436959945	0.6210532573223521	0.484352361024594	0.476594503835012	0.697443805432847	0.844925920606876	0.9802057224522869	0.7795895074257571
GRIA1	0.305045353645906	0.7349998022929009	0.441840670413194	0.325099143232147	0.935744441067496	0.8240009321763109	0.8370695173861791	0.474815239842617	0.857976800293788	0.8764494434449859
GRIA2	0.5217489059385679	0.0392219165581522	0.7869515689173501	0.7910694311480959	0.6752442988924581	0.8768555850982108	null	null	0.517187109433444	0.998620043149226
GRIA4	0.7457989348376429	0.64048656901894	0.6334731073742671	0.924754469950674	0.482998088779261	null	0.6334731073742671	0.7729681140777659	0.9612541311984409	0.344317897257519
GRID1	0.11733642174296999	null	0.15346903000658	0.169893038504427	0.399802792644261	0.782117874013405	0.193932695842643	0.19038348738731897	0.6610887198145811	0.132120959450971
GRID2	0.674931403370868	0.7466941335469308	0.407492941684865	0.0845039064883231	0.496896464046098	0.41110832797634206	0.266718802732583	0.20557119633139603	0.414862817309786	null
GRID2IP	0.25615351854199	0.5812213843826279	0.804129781778182	0.618203633752334	0.9269689620006322	null	null	0.9707774995839259	0.471664708432424	0.989581911059663
GRIFIN	null	0.44262358355506204	null	0.5932937660536961	0.0291444193340595	null	0.37315473312635794	0.0699100495198497	0.859852737826682	0.2120535835435
GRIK1	0.767055343083493	null	null	0.0109522349535308	0.810684434510439	0.293675154869406	0.37306237456164204	0.483469635636355	0.9720260534127421	0.273096544881736
GRIK2	0.0676255094392755	0.270141592429981	0.481046175839029	0.744948965162314	0.954938586505657	0.9289509911238821	null	0.8183632264416121	0.11516270400270098	0.6728434964175091
GRIK3	0.8645001097520151	0.9547488895571421	0.739191557706184	0.5673126980551789	0.822280611497109	0.9430823934681021	0.745786435305069	0.0908342102968092	0.6196230488087341	0.897475497178528
GRIK4	0.450820468579799	0.280382271408757	0.498861118163286	0.7590821970437049	0.9761164050614008	0.9481270418168899	0.837589897533842	0.49110411524068	0.0666479809711021	0.23409751572546603
GRIK5	0.0600743791312703	null	0.46592243048768295	0.8946333878172441	0.47940281008040503	0.9525491247719761	0.14007119826464903	0.46731087553999795	0.9907579605356841	null
GRIN1	0.5426066448177921	null	null	null	0.46915045922785104	0.0156004757233207	0.460184306932333	0.62228670213825	0.798748788436905	0.49676973868596097
GRIN2A	0.8290834900683579	0.8025749434865009	0.26625673502006	0.860877431718132	0.272081739574445	0.24352473283146803	0.263437317059166	0.7964453916372758	0.708914828645583	0.620734762372315
GRIN2B	0.713196335037416	0.055853555719058	null	0.792173469023826	0.106997519493842	null	0.90957295255259	0.627134523217049	0.531532520422958	0.66936245279161
GRIN2C	0.8523177572931669	0.882205557580688	0.939716709174222	0.8826267765937759	0.45676710758679906	0.399355935937248	0.798958216353595	0.198239683629181	0.9961283794013721	0.46453992235878205
GRIN2D	0.455821633697034	null	0.955770355339326	0.7635248080276351	0.209937163597542	null	0.7006175688155091	0.149007775351489	0.39317550108079297	0.35044690684210195
GRIN3A	0.0900996541252357	0.7592335142043309	null	0.065684518069571	0.328661890691033	0.183904304227876	0.16644614154587803	0.0873941473813769	0.174047071666951	0.38610583114828495
GRIN3B	null	null	null	null	0.53969148282436	0.143211095084081	null	0.35504975284896	0.28837210610498604	null
GRINA	0.354964736848405	null	0.45076809830998293	0.442110949104001	0.30100761739934495	null	0.43818030851983003	0.48651557184764793	0.76451144256827	null
GRIP1	0.7842570441497192	null	0.334115319815987	0.5586833678891899	0.273317684196584	0.105783223009112	null	null	0.687285414679603	null
GRIP2	0.9313644084625308	null	null	0.744328718900145	0.8124394364429709	0.979812152689386	0.0807896941498271	0.618530476905936	0.32307916558677596	0.871181650796981
GRK1	0.14460101264149	0.7875729700176379	0.0492382049266739	0.13561804087780602	0.20490621644777599	0.40125929650796704	null	null	0.20724250432152103	0.9462765075922159
GRK2	0.19036427094953898	0.7802321773278309	0.8281824237986151	0.842966240856882	0.43591590561965504	null	0.915421624175359	0.64782254892562	0.4706473312625471	0.8948478508333408
GRK3	0.33095846964438597	0.7489939789655881	null	0.8712991461330121	0.701233803286929	null	0.561469632230244	0.27375659327985397	0.275441897138981	null
GRK4	0.322601331671766	0.6327491962985021	0.160966690798409	0.9388815833616481	0.342468410591875	0.218290291201469	0.803764164663838	0.341178044104959	0.0406562042667018	0.6525884342820171
GRK5	0.0295338570835927	0.929339228016829	0.62361200478124	0.899112055301564	0.7459052141011071	null	0.165617437710905	0.44606259264407	0.681832012006331	0.99886587025031
GRK6	0.9723774197779509	null	0.642093297669919	0.34292455348709694	0.860608883590382	0.98408849918592	0.46262847261736995	0.47668827155368104	0.61340419409283	null
GRK7	0.0355189047099689	0.441700236843616	null	0.42171022771342703	0.14337673188272	null	null	0.196340412367523	0.5443589041128181	null
GRM1	0.0873635902405727	0.287850356028697	0.7565246720375609	0.525731197487375	0.682337425663516	0.8641846556220931	0.586012103123339	0.564705966671836	0.603030813358249	0.859236476270353
GRM2	0.19687576552056	0.0868024470543349	0.394195089224855	0.598260141323218	0.473690993251509	0.20829027472274603	0.312524029775812	0.250179381397728	0.347965508374683	0.254940621968721
GRM3	0.46791428611761704	0.918129165730287	0.920291892689913	0.570892571852019	0.907400346464514	0.833726745503516	0.482297271585425	0.245043419761415	0.9912043949934681	0.305083523458331
GRM4	0.353228982340077	0.64050447344194	0.873806677882168	0.25129786049048897	0.616171687735146	0.9666343859693399	0.7986222467731041	0.0764402868923271	0.0581162231752357	0.8795250786817159
GRM5	0.717898141009688	null	null	0.445211244941964	0.0493322285659232	0.0361444783922658	0.883522878064383	0.649787904694088	0.465443375573984	0.7200959856700009
GRM6	0.7895670297242869	null	null	0.606553310204803	0.9414840539288579	0.887640987081919	0.655777587504937	0.521808433060043	0.495794110691881	0.7891951124474879
GRM7	0.941600453321047	null	0.317091074890875	0.6158468425004611	0.02394940102459	0.598322560718614	0.7198013894857759	0.645409991823232	0.0293633236610282	null
GRM8	0.0126192443996427	0.58242191365991	0.0194956878966845	0.0529952949681822	0.0155331208648067	0.300112919703248	0.0198928122789137	0.28890738584011105	0.252812537113341	0.347660108415122
GRN	0.20342986882130398	0.8101599597974641	0.0807242002134927	0.654552053801572	0.252871592265111	0.47764814517230103	0.14878730434903698	0.7929545762031791	0.8204864558686851	0.61623483219421
GRP	0.0445933189230976	0.0217043305780129	null	null	0.8591925549235551	null	0.20610362206363603	0.0317562973029577	0.0281307787415448	0.425850989586428
GRPEL1	0.6707843578538559	0.41590383311768303	0.7440828470695748	0.460187442812867	0.126974612344431	null	0.7667403765166171	0.361473490002938	0.48520215927609495	0.287881648324438
GRPEL2	0.37927284905453795	null	0.36861585127898405	0.0926796678263908	0.161695360486361	0.40030566369839793	0.304596628663939	0.255213533660224	0.13571740008389502	0.991757698216141
GRSF1	0.477451153522949	0.32430716305663804	0.568033603058828	0.492664215751093	0.20774658056106002	null	0.565034027147795	0.47486667366405705	0.7758854501438759	0.9189431246229119
GRTP1	0.350828991614466	0.47588606046893606	0.9360990782312391	0.497859784386382	0.206370748794965	0.0188430963048397	0.52999560553012	0.295706818796451	0.0989171833899659	0.69223007372465
GRWD1	0.81184944262603	null	0.945232023934222	0.478472510511145	0.305792695824253	0.46777437136757105	0.8826723997474742	0.627498784866461	0.18939068934829198	null
GRXCR1	0.30875211765177	0.796927262275797	null	0.81265630819422	0.24910477007781898	null	null	0.331445560881377	0.99500261332313	0.10183081873161802
GRXCR2	0.396774669668291	0.735087101539603	null	0.412748307957359	0.284572222409648	null	null	0.955085104741411	0.210082738881405	null
GSAP	0.09980303388605999	0.33744916924588697	0.106593810641689	0.20937265759687398	0.7937518109809899	0.439395309070706	0.218776891669606	0.378514293617664	0.0742156087012233	0.23373075662966897
GSC	0.40750478870509704	0.883399170228412	0.18548618965613897	0.15931880483606	0.39048123642334104	null	0.18548618965613897	0.0832157871875341	0.613485712803327	null
GSC2	0.4065219821609721	0.962673594154109	null	null	0.286567282242428	0.176548868867761	null	0.819043363328711	0.546688671546651	0.874743381783842
GSDMA	0.860168525074558	0.574313157102952	0.10878955323892402	0.504444311592907	0.45503683957373997	0.8344317968721909	null	0.29219952491990003	0.371378886099964	0.514642731292127
GSDMB	0.14282568755525799	0.239744345020754	0.723613359375544	0.510474634415342	0.6221414077731879	null	0.20264326984930198	0.168579466941825	null	0.44745384286041207
GSDMC	0.924204036305182	0.538364801079642	0.36330917885239206	0.94378028279823	0.34283415913969	0.9535888506238729	null	null	0.722122512916836	0.7305253704609961
GSDMD	0.22366129703339105	0.858133384354395	0.9889878570750991	0.18044825305210602	0.0161004994068759	null	0.6712020100777839	0.11082574025617599	0.961209652698085	null
GSDME	0.42746199012398794	0.48958126631033294	0.599991733461429	0.169785928469376	0.829016840658894	null	0.0620605979934875	0.0919493928406285	0.7924994878192181	0.524055774112077
GSE1	0.5354784473199931	null	0.9851802914734471	0.579456703665782	0.6855327515210721	null	0.1038516398841	0.19887144629413397	0.564788750714929	0.13146659648835002
GSG1	0.46300763973750003	null	0.0844226536635035	0.524312710733165	0.8320784607279069	null	0.0830972682319497	0.0830972682319497	0.7110459650162041	null
GSG1L	0.7033919580494039	0.7436724208910559	null	0.7433715691138241	0.693411506239958	0.118010693697689	0.12450614107326	0.237212627427677	0.0864707140306725	0.9694029730030219
GSG1L2	null	null	null	null	0.795039259556806	0.0702690845204046	null	0.24121579361310602	0.791391081724119	0.24269486736889
GSK3A	0.974609457967714	0.249763732125833	0.8775323788804258	0.135102097503051	0.25642125434196	null	0.7538190601899409	0.256231892999838	0.703101913022905	null
GSK3B	0.41494660784485	0.29527785582567306	0.5657216578487371	0.314968010562578	0.393672306362988	null	0.269684732989907	0.233258531312727	0.915140971287697	0.377460413304758
GSKIP	0.11848628619974799	0.6745946067549521	0.986930096298606	0.58324826954261	0.6221227060721789	null	0.7715844432949158	0.469588379128761	0.285271633299294	null
GSN	0.084910567454507	0.310015693909665	0.549059694486222	0.0296420123236892	0.31912732293963	0.416147597918791	0.913915176574848	0.130023902950496	0.15298289389650302	null
GSPT1	0.686961203004396	null	0.67074412137341	0.620383107541883	0.9151491248657471	null	0.6480429911599761	0.589060455065491	0.0430850243426533	0.664117717239094
GSR	0.0251502494701066	0.9921237550674659	0.0486381021329729	0.0544648222543682	0.593245976071324	0.251446715711219	0.0472475819359258	0.0402643719961213	0.0451198414789005	0.06902649153856098
GSS	0.5406943020181211	0.978424623946527	null	0.31501919377001697	0.827438676751578	0.512518465098468	0.575714445458109	0.773697155906657	0.148201955621414	0.165406774308589
GSTA1	0.727466937488558	0.17262354936417199	0.255401973990339	0.727065570279152	0.8920067144143051	null	0.850302479045109	0.521620728351988	0.41095128121180496	0.51087454898371
GSTA2	0.38607219332567894	0.849303236426592	0.509678141280872	0.7456129534856759	0.375138896405842	null	0.509678141280872	0.864556490306804	0.478036881528337	0.286031207516357
GSTA3	0.7458901893006259	0.8510660846342478	null	0.41513404827532396	0.549872736921424	null	null	0.6947922775037559	null	0.22547309154556
GSTA4	0.7860087288388771	0.41109202205526	0.7702949268306641	0.126572382267298	0.894928857725984	null	0.7702949268306641	0.10488136217398301	null	0.0586723519163996
GSTA5	0.7301790462172679	0.7119013791666651	null	0.704840100759933	0.5523042570872739	0.623075708576479	null	0.641308277953334	0.7995484706318121	0.636282864928267
GSTCD	0.0597423377107122	null	0.6478924226092491	0.0957099511981219	0.40212751532611496	0.58579923865603	0.39812805231738596	0.0743533344035199	0.29725887006511403	null
GSTK1	0.596128207770906	null	0.164922351835014	0.986075616797374	0.34650733696803493	0.199679630339635	null	0.15242812567183497	0.765616382735875	0.22090280053243
GSTM1	0.862275534799702	0.0920810118497535	null	null	null	null	null	null	0.17036637113258202	null
GSTM2	0.0943709267273644	0.3572002797131	0.505356047418246	0.7165562198223799	0.436608132387898	0.0513029938293826	0.839628102937966	0.4649452564211471	0.217964240263393	null
GSTM3	null	null	0.408087227058758	0.6405080011570711	0.190940089260167	0.9196748113350931	0.31719098646404603	0.22028818106496398	0.69037409042493	null
GSTM4	0.133237886198833	null	0.7351701767951809	0.40236315736155304	0.473629292574619	0.812316324105825	0.501171074476099	0.535781321277452	0.20060751509094196	0.699564022565
GSTM5	0.968133510786464	0.338142339537205	0.802657578908516	0.443202772115872	0.45517783804372103	0.7535384939769749	0.802657578908516	0.8671430702314359	0.8217904903699409	0.49655465569243395
GSTO1	0.306265444659572	0.5072380300384141	0.8997260316586619	0.571615919638451	0.9206235353553149	null	0.7260216414048309	0.545235165479644	0.660894292013111	0.36695115248978494
GSTO2	0.446507782502781	0.5140936396804501	0.3553189116754629	0.516191260695728	0.949397960180832	0.0736661806619341	0.145094993573069	0.535907029827179	0.5769470791863629	0.695395313435479
GSTP1	0.423493154963397	0.726397254776857	0.158173010422987	0.59666197680362	0.0159323052263844	null	0.158173010422987	0.538956970549068	0.0356803827795563	0.9227535540900029
GSTT2B	null	0.5620468613942099	null	0.371393098934701	0.0875907767266606	0.254029745142369	null	null	0.8869449866173721	null
GSTT4	0.852615110765681	0.207998843323352	null	null	0.24067422584479897	null	null	null	0.11078491274513601	0.459271542791925
GSTZ1	0.813975517544924	0.153889245624879	0.674941894849034	0.9453439098360541	0.617832952170209	0.126252193976428	0.279501717465383	0.653909508829921	0.5058738849489329	0.14221453356135097
GSX1	0.26945531419713503	0.40649948678527004	null	0.8308281509010509	0.095391531083844	0.216327506768117	null	0.25039331274980703	0.492700252547355	0.385092600400909
GSX2	0.0871196572704167	null	0.764659360420879	0.35366776430886	0.15080614949458301	null	null	0.238499879560268	0.8027408457944208	null
GTDC1	0.259871133448893	null	0.751760242486078	0.28628570650618895	0.831380014183621	0.40885995720990503	0.6897680302501371	0.34534429529481103	0.758486494204827	0.779629243974772
GTF2A1	0.646988731350516	null	0.671747740078725	0.5806174705361701	0.19713087481225897	null	0.6903681015172429	0.9029840262823491	0.28279471541474105	null
GTF2A1L	0.978253872475038	null	0.714018591039865	0.5015893044985871	0.100223551228109	0.132062644278934	0.907560726590703	0.617936976239257	0.986940179589722	null
GTF2A2	0.249511255678162	0.928213387905135	0.400672224443373	0.9501787942231679	null	null	null	null	null	null
GTF2B	0.7462656877549441	0.553262785543325	0.0481834782043173	0.75346568554089	0.233853766995244	null	0.0481834782043173	0.769093026609498	0.757769156196066	0.8184389200957891
GTF2E1	0.829753057845279	0.575315669598177	0.675359578876544	0.7826712505015899	0.9543002168604499	null	0.47639864365267603	0.5701980331461971	0.7568909626800391	null
GTF2E2	0.24393318909346398	0.940322348608579	0.31968630814360904	0.8067397841716399	0.6784012334724251	null	0.30894056511906104	0.8901705529386971	0.5915214229268929	0.25671795248638196
GTF2F1	0.790722403699824	null	0.371633743524535	0.374777192342464	0.133455627268737	null	0.390204388021075	0.477932300157326	0.43492946205740207	0.8631516073495121
GTF2F2	0.11338899770329099	0.0156116419984278	0.484179954265418	0.156819622792275	0.6806698245644051	null	0.75744243475135	0.5733586331991689	0.39338796656578706	0.7449427772599201
GTF2H1	0.687661983621234	0.6358662676074169	0.385961664827955	0.864608943066693	0.287689803547609	null	null	null	0.9833497155399209	0.8833108901242371
GTF2H2C	0.0728951124275657	null	0.0485610380185673	0.64553627712288	null	null	null	null	null	0.16777269616430202
GTF2H3	0.823322220174373	0.680632154301515	null	0.925026999224744	0.578442847849338	0.9684458262375909	0.4631736575869121	0.143661740598142	0.0754169166556389	null
GTF2H4	0.812231431022874	null	0.890051017456501	0.760725443135399	0.644951764086121	null	null	null	0.3484047883973139	0.745885058799513
GTF2H5	0.782283439298888	0.32728242097782695	0.0377945948765236	0.139846966838064	0.9587136814820171	null	0.0514914578487027	0.20316361406198602	0.964419514998062	0.17866506962570197
GTF2I	0.580622193027493	null	0.37280990754116106	0.64400494113935	0.00673307790228694	0.45441852951629796	0.19320492460157898	0.008934233080278079	0.0252410305323723	0.19864178818896902
GTF2IRD1	0.87883387953416	0.33963843091553697	0.72734646768555	0.401818762282464	0.108569610066676	null	0.9195152842042791	0.881697329800381	0.760441592095879	0.898726285625259
GTF2IRD2	0.316156116185998	0.244026751038472	null	0.42859865187618895	0.6872071761652111	null	null	0.0791795878576034	null	0.10337842436299902
GTF2IRD2B	0.645207931097425	0.37560413554127603	0.940503314625417	0.8732617746550161	0.0825595394578699	0.0853171110102069	0.940503314625417	0.8732617746550161	0.9836005794133249	0.33618666840119804
GTF3A	0.903150255483675	null	0.661403176971051	0.276825411219426	0.32668513546837397	0.0241285751242369	0.661403176971051	0.249210970926882	0.21183837569032996	0.486899760134053
GTF3C1	0.592287037451792	0.0646380895620208	null	0.6217482242361551	0.226260773004285	null	0.24591528593559303	0.155369916448317	0.38144235089006	0.490608413932555
GTF3C2	0.357403730153599	null	0.9683072165877041	0.975281495630359	0.36047637876529	null	0.700341686170365	0.7905315827561079	0.97089679009314	null
GTF3C3	0.8207598242181641	0.35856263188099297	0.946853329170244	0.306082811580579	0.0800609997141615	null	0.946853329170244	0.0421859462124099	0.0531416872058212	0.223039271616683
GTF3C4	0.456148398958053	0.206778619707077	0.46151756173566794	0.543727542511938	0.744473255560588	null	0.48233941695874294	0.825877377668541	0.645758437520326	null
GTF3C5	0.24110024260846302	0.8913895738414909	0.244836687386076	0.36446723420628396	0.430887820095938	null	0.266007297214847	0.5534419108909089	0.8919317318052359	0.368870533638599
GTF3C6	0.622461403727854	0.14987322015147597	0.4019777147771861	0.25805300475030196	0.25954445404224896	null	0.4019777147771861	0.227355313860463	0.6153254647941689	0.348044238130007
GTPBP1	0.137219393320502	null	0.31937814921934804	0.37830644304710404	0.915150946830873	null	0.317538964012717	0.3333775213848161	0.18785433558245898	0.0511190119476268
GTPBP10	0.128555622368801	null	0.0303630173810563	0.0693922312726434	0.21052342312898897	null	0.7590185444485029	0.921558541700467	0.168130079310763	0.8278503399329251
GTPBP2	0.0641342676730171	null	0.0427220869511618	0.0798460964414793	0.151023804723856	null	0.0282402606197083	0.159403925729405	0.819572867150404	0.12483963832649901
GTPBP3	0.903859430451766	0.18519500863357802	0.135822413883607	0.226141730328657	0.333256472816312	0.33802986541392105	0.802252511846271	0.40914864542664	0.721383580588	null
GTPBP4	0.991213547388383	null	0.391038149224709	0.36857928078803004	0.552169979321216	null	null	0.0113409786033176	0.592607188374855	0.533194330263763
GTPBP8	0.0970537730153537	null	0.0879323281960014	0.16757568029938003	0.270787336271567	0.370658317616354	0.0885607258513176	0.0781024107176258	0.585920883641683	null
GTSE1	0.912570993025139	0.988050766283593	null	null	0.305254538860542	null	0.39614229567151793	0.306025321887554	0.10496565082443401	0.36331271981753605
GTSF1	null	null	0.16595934145579197	0.44100344407353004	0.7986927859806908	null	null	null	0.944213310464225	null
GTSF1L	0.26623541424450503	0.5847368417016989	null	0.823760035749049	0.0838135048751428	null	0.15193017036288098	0.47614282111669004	null	0.572963816539088
GUCA1A	null	0.933758123603323	0.23764616332574598	0.43547230121761105	0.822612313356601	0.863909772481641	null	null	0.262714255078557	0.653629397244866
GUCA1B	0.1285626420347	0.655125490238327	0.7897793225327671	0.0222685975841181	0.7046921332400671	0.8630344999273001	0.263877576025992	0.7871331457910808	0.7632788220069441	0.3794038558447439
GUCA1C	0.47905147638523293	0.5816474000232479	null	0.38676483268442297	0.7413119626841779	null	0.30138471306869896	0.202080604644379	null	0.988490402812526
GUCA2A	0.5357077647594389	0.10951346378784599	null	null	0.191087686605436	0.24922743714060103	null	0.5231259695599989	0.18049688142978698	0.9300976365246071
GUCA2B	0.38138179804359995	0.15258320587308702	0.389347387304159	0.529855934831242	0.217953651101643	null	0.9249441832191371	0.9536967638682758	0.377870351813553	0.80424990279532
GUCD1	0.877013464597827	0.477730521957001	null	0.9833589287315591	0.593506055108177	null	0.7138161430654121	0.279113067969575	0.46761308180996297	null
GUCY1A1	0.816468739530164	0.268465333871813	0.139803701515332	0.252456095449277	0.983002053194274	0.929621073077768	0.139803701515332	0.0740097412047332	0.29527821323722897	0.524843331975324
GUCY1A2	0.9125151828550659	0.9247671148276361	0.15414393015002698	0.26099284328885103	0.15990110831979598	0.00506635647111819	0.713403255013593	0.610183259814956	0.257574048145638	0.589834725576039
GUCY1B1	0.9600269739315219	0.593521402477386	0.23720324185040698	0.17854310264847897	0.6919983257091179	null	0.23720324185040698	0.302805892241264	0.8324171403578629	0.26312699278929
GUCY2C	null	null	0.501160419249429	0.7133504537798441	0.244281144211242	0.798296998780477	null	0.0106646531316337	0.8686533673125381	null
GUCY2D	0.5676889446192671	0.840078938182507	0.601378599328683	0.9841010143513641	0.622981214001413	0.49208552061165795	0.601378599328683	0.983847792294858	0.9701705572397679	0.9029079033304879
GUF1	0.493014951826225	null	0.543460715656867	0.742291163736226	0.47959793529984496	0.536166255854609	0.4718174450790779	0.685738762507808	0.00450886981192311	null
GUK1	0.8864921952468828	null	0.9547341279206351	0.993686957839552	0.84123813343595	0.37928620156496995	0.916612365594172	0.950213956373765	0.863119489995934	0.941694499664375
GULP1	0.910144673877124	0.956349410596918	0.677521351821448	0.39801819622796	0.6886818482702629	null	null	null	null	null
GUSB	0.32315249474731605	0.566054062708276	0.901597046504064	0.909896846787701	0.33748171622193107	0.471487839351369	0.896319044603437	0.25500238256979996	0.768900747420854	0.9444752448622601
GVQW2	null	0.178693657732092	null	null	0.503506521422152	null	0.790631468890014	0.21509195841046103	null	null
GVQW3	0.291443579659638	0.190664880027564	null	0.0778247180616265	0.915488711172932	null	0.203117159854568	0.0544705314388327	0.987203449609953	0.541004900326226
GXYLT1	0.9497953660975641	0.0447573900506686	0.0282525009435275	0.526961933335607	0.5592975231611911	0.6006085458948559	0.0258922415255196	0.15851539316069801	0.6436040273705699	0.102481919860304
GXYLT2	0.9915111702336271	null	0.611785422034152	0.8325144428638079	0.276045618941528	null	0.6115399770180721	0.6713904031156459	0.743446505289644	0.569151918243033
GYG1	0.928239956683298	0.294842449847919	0.9496698239426279	0.7503899153377309	0.6000795130987601	0.444679069388372	0.9786181254766411	0.684955281932848	0.7959198380533409	0.482062053454397
GYPA	null	null	null	0.901433631113087	0.907811114071387	null	null	null	0.0450533225080527	null
GYPB	null	null	null	null	0.610711666469183	0.0936820170506882	null	null	0.6084760125142521	null
GYPC	0.822968349210027	0.0479565618452835	0.42406232712391295	0.856072279252777	0.888944492131776	null	0.433767070977962	0.6751379720494529	null	0.6289370258998879
GYPE	null	null	null	null	0.15915502424532801	null	null	null	null	null
GYS1	0.7188240498678009	3.92746292607882e-05	null	null	0.645239576974079	0.495105567218475	0.37620080083965796	0.218817854249778	0.473489581813697	0.382263408530456
GYS2	0.7494727080562951	0.13772247728684198	0.737345717007345	0.9770357885306808	0.19945807055026396	0.931795093348736	null	null	0.413113458857071	null
GZF1	0.499271718618391	0.9978054062817441	null	null	0.9184303579094291	null	0.300438272119101	0.6078888704588641	0.8971894386076021	0.520154455027592
GZMA	null	0.41781979158936405	null	0.0404719330091995	0.6024528545322501	0.358186228134755	0.771773053402875	0.0531213802480253	null	0.403625399735111
GZMB	null	null	0.713917932830121	0.31343646176006607	0.5898504767837011	0.9772896548994009	0.49876860682877006	0.566249165281125	0.3683179480383161	null
GZMH	null	null	0.584361716244323	0.936413797053697	0.318541590993687	0.41609616809096	0.10425907421213002	0.308020013127667	0.0258979057276119	null
GZMK	null	null	null	0.11249748329253	0.592217893941838	0.8030327410109269	0.127173233597589	0.977558985635192	0.600315294570835	null
GZMM	0.08446678704773199	0.0139096302149302	0.419901566277117	0.0242675181392813	0.811946040476419	0.858560019816838	0.48476589856201796	0.155154375750866	0.21006769813295897	0.627950923309168
H1F0	0.00637782149846411	null	null	0.0799254216887855	0.5256892606131229	null	0.007650379861429021	0.35032381246605	0.6356589344072111	0.8768595653025409
H1FNT	0.10958483245410999	0.0218843516240265	null	0.250527987052304	0.7700509903483901	null	0.100817245502165	0.5079180274242711	0.194810823406999	0.946785416887348
H1FOO	0.715669336030376	0.839355964175415	null	0.14743573965571802	0.30302001623439695	null	null	null	0.206728501347339	0.9095383748635909
H1FX	0.5519144030982679	0.603070059631598	0.463661687047698	0.186768827253147	0.5789006737008691	null	0.463661687047698	0.238815391730501	0.414129419119791	null
H2AFJ	0.0908435584463978	0.572019423858527	0.877469775712173	0.0577552690619316	0.0886323094351289	0.0886323094351289	0.877469775712173	0.0509583215829668	0.28582624881598	0.7679617528467428
H2AFV	0.370345299999223	0.949359831074498	0.4244035660901839	0.226522479175386	0.221699024649838	null	0.0744002891036637	0.863036061397533	null	0.562616760683841
H2AFX	0.0280418101246065	0.134099198293014	0.7369690207402819	0.278601455511	null	null	0.673225318834368	0.49144196947849395	0.865977680662055	null
H2AFY	0.0099555233934886	null	0.166045557935105	0.19715389098471697	0.0168608931976495	0.665349329137657	0.0099555233934886	0.0896057614323503	0.4646335852950039	null
H2AFY2	0.22188490363930102	null	0.32678488864362	0.3708346009549	0.126370714232387	null	0.302684768435632	0.9496193621728641	0.27742818435880895	0.9500219785055721
H2AFZ	0.228826189078034	0.323089933662418	null	0.49742231056053704	null	0.415112410367247	0.0220642529434842	0.0232216735661464	0.39337318379708297	null
H3F3A	0.31326274640996604	0.391134040959895	0.43279142340222904	0.27667909257749895	null	null	0.32300026402238396	0.29028341677867997	null	null
H3F3B	0.617881499144895	0.27009680675245396	0.665622562027937	0.30175793998617895	0.38866288474529104	null	0.7227627383658141	0.6485146062948249	0.586336536081813	null
H3F3C	0.39921044995715	0.23056128204586399	0.33980626578375706	0.7311817456280371	0.8085109702836059	null	0.588594160998323	0.434699150949496	null	0.20278945166839998
H6PD	0.436591276494554	0.155833318403102	0.177650695452548	0.0322612410309909	0.9124486562975199	0.8769194445685949	0.18047425467953102	0.0866170965535749	0.16500059475300902	0.140074863442477
HAAO	0.530332197637826	0.299535113694187	0.8124056754479879	0.17778222782201397	0.7773345423137571	0.7746752492753571	0.23731105618304502	0.8544625679662611	0.8458507071987841	0.743756380849937
HABP2	0.43338473045829295	null	0.5435656113580519	0.00599597733063284	0.0685621857874377	0.174745907377702	0.50858449667739	0.0057734471453329	0.5696477624573221	0.783285289818972
HABP4	0.6427195812750529	null	0.351795582345813	0.41797350409728207	0.6769477636662801	null	0.269285121246018	0.0864725085191904	0.0969204531311489	0.0257448606832198
HACD1	0.400377668284668	0.6099166627691459	0.49135160019136104	0.137178020097397	0.39279483343198707	0.6930401600587471	0.4894383178546479	0.40076803279372103	0.17575787506588	0.383141120132623
HACD2	0.61707566557369	0.214342323760845	0.341554803784547	0.670863856886411	0.624411140544399	null	0.288048624049121	0.651651876803237	null	0.19297385080134802
HACD3	0.309948658167633	0.0298372395422061	0.9076254099661609	0.439830215808931	0.15865563603263597	null	0.9076254099661609	0.8047465858276459	0.5870232852077839	0.8818250409242049
HACD4	0.852018225048817	0.12288804526032901	0.680141671253466	0.8842195923279521	0.968562684576841	null	0.36498907481427506	0.694334865052798	null	0.459589127348882
HACE1	0.5552968775413311	0.167176724015007	0.660836823342932	0.10876930750942698	0.286365778929784	0.482938679107653	0.914465506042535	0.9995743845091709	0.644074718024897	0.904969691046257
HACL1	null	0.22475003515139397	0.702929096465681	0.518133135437117	0.162764529305988	0.0932665026151898	null	0.712803733247462	0.983700823004994	null
HADH	0.286319312325013	0.30127903780937	0.433268575038445	0.8640535419756129	0.27319115349287304	0.168496496239315	0.403852416277259	0.9289979330988071	0.02506484148619	0.149005489843013
HADHA	0.864912705634447	0.37816572646626795	0.899179763891147	0.0278419478620598	0.573426465905348	0.508186371576271	0.883948044001008	0.976457540905897	0.186548610845732	null
HADHB	0.678878086492009	0.233141130323814	null	0.7140573277940121	0.981109253355251	0.9726847650676569	0.6386256542423641	0.8389056608032439	0.303202472412115	null
HAGH	0.36460971364412503	null	0.32817022032321697	0.203459779487129	0.0697836678257504	0.059641252629997005	0.739498470333408	0.0233122908295923	0.537773677493198	null
HAGHL	0.569583906370333	null	0.749407683707865	0.13772744009968999	0.395776986629196	0.22697377591679	0.332121638826702	0.520911962994188	0.977054831301436	0.881898390088812
HAL	0.7883179335296979	0.9859974054543409	0.980781557144597	0.7026213005851271	0.30031113734597603	0.20212168101000197	0.9296619994836021	0.7461825468334978	0.63677448001318	0.44005355864537893
HAMP	0.7331405280010509	0.45134045523968197	null	0.0999799992307502	0.31419048594372195	null	0.8130673199813481	0.635816744868254	0.42963815941337197	null
HAND1	0.5734306255782701	0.498381284462611	0.416565890673192	0.32410745448701195	0.8117146754073359	0.731143194043567	0.6922710488453029	0.448571039704349	0.637888078678464	0.373211472768616
HAND2	0.5265118248271861	0.8833928039995259	null	0.7884250290929309	0.5194187889604621	0.47594778720930303	0.5781452126354971	0.347220084865638	0.6141925302557371	null
HAO1	0.463747906918618	0.372983799890584	null	0.7319750704409119	0.44547254186517604	0.332071257012414	null	0.476324387351289	0.908778473539221	0.823791456094802
HAO2	0.989153757961441	0.3542339235759389	null	0.166528846247376	0.19766640907448102	0.156247504462336	0.6477613609274	0.825744765952765	0.620227190257725	0.130742270253239
HAP1	0.32330146235832596	0.482088927141882	0.7790361937540241	0.825879657729989	0.470180761374303	null	0.206687868787852	0.134603817700983	0.8434018757063628	0.0105108262333116
HAPLN1	0.862867224823759	0.23507921833450499	0.89110969271229	0.80534508293255	0.366195876238826	0.599551948150317	0.447222060691507	0.821988117130602	0.37308796086326396	0.423298872223024
HAPLN2	0.629222182470133	0.794813784488347	0.747950105726895	0.747950105726895	0.553529457092915	null	0.8355004337803349	0.781042452735836	0.5663944631055551	0.7830891090795159
HAPLN3	0.395453208175356	0.866067045394636	0.260497038692637	0.8221617519510142	0.7441146976540419	0.6068406916530029	0.17115083296202402	0.865248928225549	0.690789736865428	0.11787392198175801
HAPLN4	null	0.930855638248708	0.179683586585945	0.18162112845530398	0.49131685756290294	null	null	null	0.837400608390432	null
HARBI1	0.610150186452765	0.115779893850013	0.841022102398683	0.8017812401168171	0.725589953683598	0.7668082759524709	0.6048438650102529	0.9560945660930659	0.0361070176936769	null
HARS	0.7454305843301271	null	null	null	0.18569294655720997	0.43824998996401293	0.500555271743637	0.14606387291276002	0.890489646399246	null
HARS2	0.548770225362499	null	0.268007540456283	0.20072118854686	0.5415754350166571	0.28562388130134997	0.622797049965668	0.862990479006395	0.7345953061192091	null
HAS1	0.31306465266436306	0.640653191313648	0.31972173883660304	0.419560555486346	0.7666772448964759	0.8986673919282601	0.549794051093652	0.213449554763649	0.5670659887687739	0.41946928486547
HAS2	0.278470040190117	0.184480639682048	0.535278402574344	0.414953651122221	0.18219439385264602	null	0.4457341472928979	0.622719693577353	0.758757412339067	null
HAS3	0.9326566235417141	null	0.98663005920922	0.849787715779842	0.858098482005755	0.0312073083716258	0.98663005920922	0.8267669313685649	0.358000565615079	0.308203487850483
HASPIN	0.9541616982609109	null	0.0805987454752107	0.151157093840832	0.6787157079042829	null	0.87317846266856	0.7967732017429391	0.8771155922690951	null
HAT1	0.464699747109932	0.9395475999294391	0.4929228008421239	0.405521818176969	0.8059993046226209	null	0.6203921526908299	0.310005588959718	null	0.419352646735826
HAUS1	0.615908243494352	0.7072286987107339	0.59995013437803	0.791185206041133	0.6528544005365962	null	0.8591192335233331	0.9088395634217461	0.592667196158242	0.339745634907574
HAUS2	0.22530419225119602	null	null	null	0.600012958337494	null	0.22298764036029398	0.429348804962211	null	null
HAUS3	0.0960695648350508	null	0.933346878502067	0.5316255860737371	0.630718128274828	0.7945400150168771	0.481475035902192	0.132136271607168	0.804888667278598	0.8386027306980859
HAUS4	0.8464324310196001	null	0.8208144848641391	0.366590562115978	0.404455216301853	null	0.7852182483847908	0.882124128013017	0.215554768167108	null
HAUS5	0.46300856453493894	0.480050753782517	0.277186404236739	0.163835843505635	0.970341444195458	0.0312519022978016	0.277186404236739	0.0515733968049082	0.830766255574625	null
HAUS6	0.593055583616856	0.42115154265402205	0.10747294419255801	0.198286563559406	0.45970245081463396	0.619624467121977	0.11096687511338901	0.145921513107049	0.79619173658722	0.10068209478666099
HAUS8	0.0945480274375421	0.86209782162992	0.143401543234532	0.226109256987851	0.47157791952193895	0.4854091534834579	0.221927467902385	0.256834823048347	0.42394857693591	0.9900890778993789
HAVCR1	0.11760488182330499	0.8103671765759051	0.191798203185349	0.159946844822949	0.0951865238783567	0.17102246847940697	null	0.422292234100122	0.8651770289184498	0.62195153774214
HAVCR2	0.7133644938818051	0.771741188683162	0.523783247005034	0.523815635873009	0.8160137344931729	0.16556480239409802	0.625809285573053	0.7683098568679508	0.266754236623025	null
HAX1	0.16762803787934302	0.9463641697444001	0.15493532209469502	0.11379836948225001	0.322899416102143	null	0.0958544055253265	0.42264033791603206	0.785232618888162	null
HBA1	0.197300704386746	null	0.549144935545183	0.8379029178512271	0.7212159535909302	0.7212159535909302	0.23608845203592396	0.223285179004072	null	0.0746073286265578
HBA2	0.304940341239149	0.43681184745847595	null	null	null	null	0.385515855462778	0.354964393859754	null	0.382184934713818
HBB	0.7248030145387291	null	null	0.484033954488124	0.6204446768327989	0.35331531160023205	0.4583843712520821	0.32583657465253996	0.862465028164217	0.29501183499473305
HBD	0.29221875584838203	0.24079642805828302	0.42287017136736604	0.263043115830951	0.47015523533781295	0.5571152872665129	0.16863208495822998	0.6519195822940239	null	null
HBE1	0.552145433113745	null	0.5237264122742951	0.7392939051965849	0.8612641360158471	0.655096809658293	null	0.557363171508337	0.6513736968177171	null
HBEGF	0.723875485054912	0.174444970953875	0.38382906899159996	0.7984578024311351	0.49335671795748504	null	0.38382906899159996	0.887891238809542	0.37316478389729	0.9986485017501651
HBG1	0.421363791854743	0.5239498543618489	null	0.8623129642848649	0.0219163406508589	null	null	0.0938666064962017	null	null
HBG2	0.363773693018304	null	null	0.38513366444601393	0.8708257094057049	0.6997975892220899	null	null	0.643279443264402	null
HBM	0.825685100601468	0.265906131531567	0.24139061573634502	0.876381499313788	0.47697643598059103	0.47697643598059103	null	0.854426809446058	0.610171532117475	0.9307232999551039
HBP1	0.300453522878918	null	0.305177471391607	0.7254928093222008	0.5434503690621479	0.6132421676746059	null	null	0.650432030662414	0.6538287531708199
HBQ1	0.154926328571415	0.0227062310407159	0.0329078216050291	0.0658831761103189	0.607378865970897	0.7793084173575351	0.0329078216050291	0.0542919038502252	0.19027724946668104	0.13989273798589402
HBS1L	0.5484784040230829	0.8391274040734641	0.8201992237060269	0.8050195500665341	0.9994481956666109	0.6011206679728089	0.527217512669068	0.6770029430597391	0.19716829811314002	0.84606277610626
HBZ	0.703292476168562	0.613689487749805	null	0.510581017481231	0.7517228471152009	0.7576672127904649	0.8169352854364671	0.4791055460705321	null	0.0933664108212697
HCAR1	0.10845873120451299	0.586201703261143	0.957783626708218	0.6602323623389119	0.24886494515067398	0.6384187341983659	0.913203346735705	0.39765877091761703	0.230642534816572	0.8345132072665699
HCAR2	null	null	0.63170857698339	0.0800936758241427	0.812919290563688	null	0.614613809735563	0.286432393441461	0.443115910525853	null
HCAR3	0.00678732561984186	null	0.667825876433175	0.239038405355542	0.511037630023021	null	0.35411125640029495	0.30133164957441	0.77184851108439	0.635448132782915
HCFC1R1	0.39284899804402096	0.21541551505846201	null	null	0.0171549292077684	null	0.171890710702518	0.21530194863358804	0.5807750876416939	null
HCFC2	0.130640564996271	0.532530808074503	null	null	0.957848664877239	null	0.287318797147882	0.513960540278965	0.346666077279458	0.853664612317231
HCK	0.5569603444530911	0.270392087010746	0.767689617620915	0.9731386392087901	0.126899573236182	0.327609710379331	0.8715335266856999	0.9586369105768939	0.6370559612751651	0.411005265591714
HCLS1	0.24214347396217498	0.966436387334835	0.40519782169505	0.8991258652106601	0.7291529364157622	0.40814908026039204	0.33954313772780104	0.45208032549712107	0.7470080577311501	0.26801186342154604
HCN1	0.0251986968268132	0.581875406568929	0.0168838100633102	0.11015168709199799	0.0470877139489576	0.0386356626396998	0.0172098286884138	0.217741185549264	0.0641100251208233	0.8263206534903459
HCN2	0.840857295221355	null	0.371962855030633	0.8128025376471899	0.90353365759809	0.9666512942897171	0.34079956335924	0.9978625283493391	0.00453080512697135	0.935256172885939
HCN3	0.9087738058550959	null	0.21972275902148197	0.7583890627350558	0.464087155234449	0.891715697460828	null	null	0.9288835112675129	0.340961164492943
HCN4	0.0351120789518056	0.524922915219802	0.6403210304838061	0.662609966950714	0.48807773987187	0.569083579601443	0.0158346891378983	0.0233757280941098	0.666529759796021	0.878405173632144
HCRT	0.46960142391563403	0.217480593033757	0.7995350723523841	0.189155209311084	0.614210387455962	null	0.781363104930717	0.195485670293151	null	0.43273749188466204
HCRTR1	0.539114823117298	null	null	null	0.33635310543632596	null	0.459139342309201	0.427089126046784	0.408320913245576	0.268540415370179
HCRTR2	0.30926553817794705	0.241680302731897	null	0.898180766961662	0.0709698296692045	0.9190409319959749	null	0.25605257385283103	0.475961712452215	0.33120485593417
HCST	0.18473664929356304	null	null	null	0.977130907145378	0.39687974722205793	0.39699863727442497	0.968010827414564	0.9647708643034429	null
HDAC1	0.36606091877040103	0.99782138513915	0.780265271893624	0.7755305662934271	0.9787426680121151	null	0.761481651340723	0.650069909657452	0.149610940291488	0.9749016344004271
HDAC10	0.324848465771924	null	0.193328475991756	0.14177363777640398	0.300919425324221	0.5921726833258829	0.269897103470853	0.312740089418854	0.136809887646001	0.132526239649019
HDAC11	0.782377834406458	0.958897078808933	null	0.547093001723954	0.0801705124021335	null	0.5788740322338679	0.5905894042576221	0.331750743922568	null
HDAC2	0.0924068714593312	0.441525599859865	0.863919742710806	0.33007917170574297	0.913600358175437	0.700073312415908	0.645376712974019	0.5538252825822441	0.0218075902236903	null
HDAC3	0.7016391335088169	null	null	null	null	null	0.648952118578928	0.278392216024518	0.000160691717221328	0.56827574526284
HDAC4	0.47330600916344107	0.2232937952896	0.678558304638816	0.166830782329011	0.8345768387021941	0.530208125500226	0.8645345271249659	0.657334362473443	0.92237423045987	0.678438836637206
HDAC5	0.847051688624462	0.774834000174585	0.388798122253138	0.11100832992836501	0.40838100319872794	0.30458093439010603	0.3808161350127321	0.168136448747243	0.0135756110266485	0.897302205520111
HDAC7	0.703716279898306	null	0.920165303411823	0.628327925970707	0.191442436981209	0.8813368226492829	null	0.281304931399593	0.583369919755254	null
HDAC9	0.030660998118182	0.9593841752232671	0.210387159462482	0.15247812948669598	0.19929624041425303	0.23199101844525602	0.0953148607361405	0.27478511374728604	0.9426261881618481	0.0508597347082145
HDC	0.118169571231398	0.669735438586467	0.0822814952191324	0.12792862208480302	0.5626738197114829	0.4583691962903029	0.6381934733503559	0.9027288505060009	0.6446288498734549	0.5432822600025129
HDDC2	0.7451140420533829	null	0.44013580493141896	0.559181042129426	0.21866100549039497	0.30599011321611197	0.6620534759504539	0.9839173106169391	0.8248783755561391	0.8470588835015559
HDDC3	0.594030704776783	0.43140780971387105	null	null	0.9659093492906031	0.7845864352421221	0.9978874695138299	0.877903125475274	0.263214400815162	null
HDGF	0.5662562239356851	null	0.9263899309055501	0.8975471877722829	0.7978022120580941	null	0.925084153383874	0.9566761753311659	0.7471125577801949	0.9692868788329159
HDGFL1	null	null	null	0.629909164338961	0.40277205497733104	0.20945472418914501	0.49760377754940005	null	0.907042553982879	null
HDGFL2	0.309634515183275	null	0.20592217566369	0.254684959130888	0.434749829731445	0.6921433952791379	0.958267418304503	0.22017267093349602	0.251065724055957	0.164249033167514
HDGFL3	0.789289620871084	null	0.999265367941505	0.981079822295869	0.746840944012758	0.5941159998168261	null	null	0.0573330191032957	null
HDHD2	0.153063090382547	null	0.20261264453617603	0.241372700699134	0.5002367971367391	null	null	null	0.700802294743884	null
HDHD3	0.187640506061851	0.20620090540775898	0.15334841627423598	0.600275330308698	0.762033577202667	null	0.15334841627423598	0.21169398887026802	0.28680315933275297	0.9413944789796039
HDHD5	0.329290721877875	0.860582182193353	0.135415384503766	0.32676607119277695	0.0133150915955105	0.680455455273449	0.290982722485584	0.41265915573560497	0.988053118806127	null
HDLBP	0.46175067677800896	0.0288697816284118	0.8977253833530441	0.120694372410518	0.0414868411354414	null	0.740277174110654	0.741161889486935	0.38472238191313796	null
HEATR1	0.7443071065956679	null	0.5801410415729119	0.6173220515482739	0.598689467517561	0.9846944283207559	0.5801410415729119	0.614007180449223	0.7641821654621049	0.336342437770838
HEATR3	null	null	0.972261064835747	0.48459742560635105	0.256644310449541	0.725046824896635	0.258134540168124	0.5991300073285489	0.584946116697136	null
HEATR4	null	0.644571702441257	null	null	0.443622335644247	0.768617113615958	0.0797679108426461	0.179022303897155	0.807215474890475	null
HEATR5A	0.508267024084415	null	null	0.691418830133944	0.9370649757552969	0.5960625892001071	null	0.487023867006813	0.768371592795942	null
HEATR5B	0.5337170919701401	0.39286253548284494	0.582409288052926	0.414797517536491	0.543300082611089	0.945669505291415	0.538826429487674	0.832711050872922	0.14690017085515197	0.8777892598785509
HEATR6	0.469551687958621	0.018875952638114	0.672295833964312	0.00525072456895814	0.0942072683451604	0.29981533730295695	0.637844256486704	0.543771398194131	0.657041795428485	0.32244827752889504
HEATR9	0.8763134917682159	null	0.242449683291316	0.244909413149787	0.00753027451085875	0.005408756325117729	null	null	0.17239814106040102	null
HEBP1	0.142396377029361	null	null	null	0.3653300125888111	null	0.18493986022689898	0.0318523617885131	0.49948860841121895	0.303795144826463
HEBP2	0.48369894661949997	null	0.7057377425170781	0.302667323049382	0.545650244272437	null	0.6710368812515141	0.215539692435325	0.44295138784930604	0.536872888445604
HECA	0.8296654132070859	null	0.580137389781624	0.32109541869031105	0.276519188658958	null	0.7258176675036079	0.5578397595334399	0.287688184742742	0.11547596631067998
HECTD1	0.7212922766060871	0.40601093348053097	0.771641040731155	0.7876695978322901	0.27620038016224796	0.875473868174975	0.7517949363574201	0.925116565251432	0.635474295640646	0.899055540470793
HECTD2	0.27952784697934	0.18747856048599898	0.688311303301703	0.811081027663956	0.46718970193009496	null	0.950501497868173	0.7127694199693629	0.44403218447928705	0.40727458435004704
HECTD3	0.479445859620403	0.5669803155210611	null	null	0.388446020936347	0.741700313977826	0.46152119510687395	0.60392406003175	0.280975495243623	null
HECTD4	0.118393135550421	0.230813970828823	0.0849740250436406	0.08796541985084698	0.6828043428984379	0.5897510853722521	0.0983640858416743	0.4851211020597199	0.269346962943744	0.561452119372532
HECW1	0.995821003645243	0.16537175728422698	0.132745164308396	0.5479951196988629	0.0553254819367235	0.18044497507287802	0.34368095341189303	0.30095871413546005	0.0274870880961797	null
HECW2	0.40631233673805295	0.188834858502617	0.0617102011304549	0.518913235817491	0.27043610163826504	0.0492827073251829	0.127018644714271	0.469402997943903	0.958973679674053	0.17703621520263502
HEG1	0.6399864196086179	0.155441895049633	0.47177983177322796	0.339247545058764	0.326993055934299	0.20917338960643803	0.7100406694996599	0.8267823420564391	0.111812759220441	0.671662153659064
HELB	0.0519414295191023	null	0.988676479968005	0.794934200262011	0.61181699994055	0.16535569069784198	0.988676479968005	0.953090349612359	0.928244029838633	0.9797987689790401
HELLS	0.707539894858035	0.907094464540892	0.236193326489454	0.41329245744292104	0.377183265528284	0.40442583903119705	0.23436198836569197	0.6329382584485171	0.69944434553921	null
HELQ	0.8394600011226859	0.308183344684627	0.55181829025614	0.639165543047974	0.585675008901227	0.191516493448876	0.585890010216349	0.31476339458688896	0.48504646549696206	0.26333996528410697
HELT	0.9609775536222221	0.140535041021513	0.50601587359004	0.8339330393715819	0.25032339258340197	null	null	0.142303503150155	0.288737066341492	0.52125585294751
HELZ	0.277880324410733	0.34128857516729305	0.908219653207365	0.508079380553301	0.985284581615943	0.47701757786491106	null	0.35554140515277505	0.11358963511629902	null
HELZ2	0.44096724407720395	0.0311283697039617	null	0.640658593466565	0.575113157324826	0.47760337374122097	0.10088731692603098	0.717576321669375	0.523629804774387	0.904279946091676
HEMGN	0.610692746620141	0.8607143618625659	0.0915747879741285	0.00868556376942387	0.336401734420465	null	null	0.9492057481047851	0.0326939213852752	0.830260601127978
HEMK1	0.167874296479255	0.259351203413225	0.4700990689162629	0.5057655896378089	0.36266507458551506	null	0.23718142353876	0.39497167457738896	0.924515445577029	null
HENMT1	0.614940936125344	0.264562617155354	0.5898993234247221	0.50028881446974	0.7947580571558951	0.864644841299316	0.589525816303355	0.6588980468574991	0.798662901941687	null
HEPACAM	0.5388114739721179	null	0.302414738323567	0.730862652946277	0.679175853711749	null	0.322009916746963	0.595629491536396	0.12854584273913303	0.35784400788848403
HEPACAM2	0.698029501013702	0.605521178433862	0.9688926820881891	0.93121444064091	0.557835224827357	0.25956811284801	0.32209392145549104	0.802924909657688	0.578627894587469	0.275860089368999
HEPHL1	0.22502380256271	0.407090510500376	0.29520825352409197	0.0301542276103046	0.9659751217763421	0.986796334582716	0.268781521883392	0.0825303607726406	0.232706556444165	0.305671732281891
HEPN1	0.0883032367113109	null	0.00327166351422559	0.6107272788895	0.7314798474461921	null	null	0.40958426770348794	null	null
HERC1	0.0967515372942052	0.384452923563224	0.834856861992165	0.817864414073271	0.5579709992555121	0.524853899732618	0.795289931014912	0.0187139916828212	0.975400629099631	0.0472597450918452
HERC2	0.5698396392881271	0.404448724645022	0.7750343158936129	0.10969290144016	0.378767027800955	0.814999448474277	null	null	0.7772819659955141	null
HERC3	0.772444481725948	null	0.26137605399171804	0.3819186915372121	0.967860052911544	0.883903969587763	null	null	0.42756368599820294	null
HERC4	0.46307104125034004	0.40411489253005395	0.324280214479075	0.41900084385132297	0.17601384775490803	0.19535529378380603	0.39713348698347495	0.392104380670313	0.312285852960847	0.18393472129964603
HERC5	0.858177425058191	0.7678271019642622	0.42396491548592	0.48699725227548296	0.745621281811227	0.0601684875193462	0.542202495437928	0.358870587379771	0.9448082074614971	0.14818150752812198
HERC6	0.8840949678095241	0.3524539296848971	0.606871783176237	0.8267514301859449	0.970182321410015	0.45265529957626	0.606805249517183	0.0302026627904468	0.17667437122498103	0.9299100203493209
HERPUD1	0.9429523188237869	0.7974405898636541	0.22428681822592	0.226541480089034	0.227688007367036	null	0.27322763320653	0.283202582262771	0.651265143575838	0.175170387911086
HERPUD2	0.9963010211512511	null	0.978473813363843	0.0157469801037047	0.197240050189703	null	0.9195872553247109	0.990094106093134	null	null
HES1	0.477421415660726	0.8067466717991899	0.15272666320020198	0.200323682124405	0.44704971607755295	null	0.140701996710352	0.203787719122382	0.9574513415978799	0.264345267441428
HES2	0.0232330006786483	0.550471942495281	0.58475269390464	0.7295521207943051	0.573947743531048	null	null	0.278365715918161	0.362874161452077	0.8495171843107671
HES3	0.33574306421760997	0.46048925262067797	0.594337590839942	0.327928279181137	0.14094194946451502	0.0955111114215166	0.589162307210293	0.38255154186107704	0.29082789168286605	0.0357227243627949
HES4	0.7663545402704449	null	null	null	0.5810164961626939	0.965622341400918	0.9308011365438421	0.9509962631889641	0.9741309754191491	0.9262165925733821
HES5	0.276861485918364	0.581959280528802	null	0.7239725596999841	0.260797695875186	0.0496379083785831	null	null	0.8937548296940309	null
HES6	null	null	0.0228026246433646	0.4268514600380779	0.32685134072236	0.316550955090788	null	0.337670971703954	null	null
HES7	0.7354390300368739	0.665640283701319	0.65584845300079	0.597575054334214	0.8358907225257991	null	0.43207059774113593	0.296561835435539	0.723168554671948	0.924970613769646
HESX1	0.537900139814444	0.997959767622436	0.8839634804759828	0.633877782564254	0.820502629641795	0.656381652576455	0.128926590137802	0.22430567599539303	null	0.8187558614714209
HEXA	0.830969135344902	null	0.771955339798159	0.620337843333375	0.38311004153633105	0.9798202910306829	0.8860148769950821	0.690775600520952	0.27337254795261395	null
HEXB	0.219507812572659	null	0.9636862108991509	0.617688320818653	0.986254812209086	0.964965682098725	0.806814667861481	0.0233376805137427	0.492708856236178	null
HEXDC	null	null	0.663631203020985	0.704103923715395	0.00349201261839793	0.253246899106571	null	null	0.20376428060498397	null
HEXIM1	0.409770518913377	null	0.35685863230218395	0.766398725461102	0.0213031201330198	null	0.263943135595979	0.252666682684134	0.273322443021099	null
HEXIM2	0.47004313456457003	null	null	0.49460218884239004	0.00197351649208444	null	0.16946128331981902	0.0488628561589654	0.504458866239793	null
HEY1	0.5746626904522659	0.22123799670146901	0.9162720589970881	0.337341470662359	0.3624265583992371	null	0.984185113522899	0.46896891064825297	0.7250229575093878	0.441394837522095
HEY2	0.78234194941458	0.34862600146939193	0.30140700541855703	0.116880441656891	0.00167332195305137	null	0.7419429408854692	0.661890028451027	0.27337228421833	null
HEYL	0.200865089553172	0.7174116254491569	0.564628338145655	0.35144915098886303	0.18937496981009	null	0.564628338145655	0.0794966640622572	0.108660937212095	0.262013016779755
HFE	0.222315595346893	0.781249020014769	null	null	0.281730603120269	0.240766646060781	0.9297237327290421	0.798612430527066	0.494387311351046	0.787612875699722
HFM1	0.0603538228313893	0.830806285389958	0.927902634926254	0.7723585573843209	0.407268081282975	0.5523894512406129	0.857821793063746	0.6966714078595451	0.32681898053968605	0.522021236496206
HGD	0.226604519206173	0.5390600315962191	0.170480393750096	0.986011437470135	0.425124993609001	0.34596196641176	0.153296450849366	0.5989415481174399	0.949212307594723	0.5153881631268711
HGF	0.38043598402518297	0.8587049239779119	0.35509534077036403	0.345593697521331	0.30323060359422804	0.7702083143177659	0.784957321376989	0.389263281964975	0.861966681191179	0.10319509448418401
HGFAC	0.9358340145496351	0.559365967423151	0.208296942219441	0.976647040383168	0.0608679271040622	0.7850928905107399	0.673949626931117	0.0313733822465143	0.312537650920877	0.34262666491987803
HGH1	0.10930385125551301	0.167638115441943	0.281303110853406	0.5721878455746989	0.642547004211119	null	0.13995216704830402	0.264743726155114	0.357948795009659	0.415766342237133
HGS	0.170125646988767	null	0.9310604268781851	0.153388478676768	0.473968469041531	0.596318805244245	0.20221642612259	0.580752956685976	0.9285953874559909	null
HGSNAT	0.6419812518231091	0.465866787376122	0.19057830951548602	0.614001317157269	0.112118185887179	0.9679150990749191	0.18095322056777302	0.539255648856802	0.347314108317704	0.24927943119887802
HHAT	0.553410062534011	0.9163809330674828	0.0530262533852893	0.495953642846495	0.8321262380120049	null	null	null	0.5207168923633371	0.6135748817751739
HHATL	null	null	0.000848952355401167	0.102230622324817	0.49377417356167896	0.5074747514043071	1.40066524372262e-05	4.14762293483584e-05	0.6298915811642739	null
HHEX	0.783336197635339	0.470181421968925	0.15399427821699402	0.138397411404173	0.283877351907976	0.283877351907976	0.155380630073148	0.12508142521530802	0.0828942530216639	0.15221757142792902
HHIP	null	null	0.929951873441241	0.245174337255771	0.414046027436472	null	0.586072682013375	0.912885807691389	0.357570184375693	null
HHIPL1	0.657515582097668	0.07605202789793901	0.669358324626166	0.6091249974933239	0.5575036068078449	0.789967127934601	null	0.6804914053610159	0.217425154901742	0.23144506626842998
HHIPL2	0.236664833116142	0.7404608944130029	0.202263282971403	0.493383570446508	0.878615083575789	0.611903732295341	0.22086971001636	0.162253148287914	0.204708313177853	0.253149049810236
HHLA1	0.642564851023515	null	null	0.8361573789093589	0.027481812378753995	null	null	0.527512326634555	0.8518438633116241	0.582690337502599
HHLA2	0.0630991505523306	0.20890181656414497	0.8355552931968409	0.508874873485919	0.234379605263412	0.289015326512399	null	0.25682139368450696	0.0196458829038055	0.153345715764431
HHLA3	0.160615633325567	0.0754525098361896	0.541804729014552	0.46140445869179597	0.89998983183042	null	0.37681327878860704	0.0960591118446374	null	null
HIBADH	0.5165881405944529	0.626462122007923	0.622140966614477	0.32440296130535	0.318797410099205	null	0.829233716805493	0.221844063186115	0.155739573605669	0.6311674560613361
HIBCH	0.4854503826112229	null	0.9603377586893509	0.8283406777629619	0.813099719725288	0.35261952351891795	0.971809189484192	0.571004353895277	0.0825466579304025	null
HIC1	0.5229727951335429	null	0.45906018293260104	0.489470025523024	0.9524240047403729	0.7594392968615791	0.866991025369739	0.281490798025222	0.19773688819343999	0.28961152696576303
HIC2	0.576957019092524	0.583054817407281	0.46003503020507996	null	0.111121142745094	null	0.46003503020507996	null	0.8364451883853491	0.536783524714154
HID1	0.505127448425949	0.754755839222247	0.524006433099985	0.6617326827927739	0.6524331722162321	0.864990894753955	0.530863729219131	0.539655815934913	0.21048510136353898	null
HIF1A	0.0377898004420447	null	0.209263020533366	0.405498918041318	0.6969372576791011	null	0.14041143649672302	0.162936177968146	0.0355506633129465	null
HIF1AN	0.30709772021474296	0.23979560265108102	0.5227981031836321	0.7079403975789821	0.258029711208523	null	0.10992775952360499	0.27971409567181	0.884987997555883	null
HIF3A	0.906509855952504	0.9453858150772241	0.525504380728612	0.628963881804735	0.33846795206159896	null	0.773763130998919	0.715148697748479	0.621692570707541	0.220045691315962
HIGD1A	0.0251956688035069	null	null	0.16194103816403	null	null	null	null	null	null
HIGD1B	0.415460057208161	null	0.32173156751618	0.6538746552818199	0.9748256215682479	null	0.0981976614684571	0.8784272395508579	0.9412522902115029	0.843514040921505
HIGD1C	null	0.0560296686162977	null	null	0.9490339226117371	null	null	0.963970530222156	null	null
HIGD2A	0.670619192807896	null	0.492505909088927	0.394487699644479	null	null	0.698560126583309	null	null	null
HIGD2B	0.8854320400867001	0.8833620624128691	null	0.117481194946926	0.536348485700615	null	0.5373895707899601	0.41292969147488706	0.8754190729968131	null
HIKESHI	0.658413191091824	0.344189961942096	0.0325749913711951	0.966282251894818	0.631240637074037	null	0.422336252573387	0.8004876196289701	null	0.6357357367661639
HILPDA	null	null	0.16175457108349803	0.360787506371392	null	null	null	null	0.192184301270038	0.180168184145124
HINFP	0.39139110523058007	0.0826014760457141	0.6677326047745861	0.0211810703754831	0.9163035207850491	null	0.838474128678465	0.5334774229017529	0.17477899509185799	0.292223048897596
HINT1	0.897789040844398	0.9131098932547329	0.254306165669697	0.437587886158714	0.815977666542596	0.7065125123993591	null	0.978971230023751	0.773968400574501	0.8307579201251399
HINT2	null	null	null	null	0.8651329715302941	0.726727065238506	0.46293885369478904	0.5864104637790749	0.8997473930078391	null
HINT3	0.8268728217010909	0.167349951635978	0.10835268350834598	0.29503382599259004	0.46194081895403005	0.28295821248874503	0.12312619590696001	0.10372052646820899	0.867268148613945	0.0820834173698097
HIP1	0.569676657016544	0.937431122272833	0.624553883782381	0.30797905562458505	0.9341002943185909	null	0.331026794577617	0.6939071186308851	0.975898412746131	0.37885487493614295
HIP1R	0.13032003499695097	0.958667779530509	0.290683030839157	0.34560681961277195	0.6911231118799339	0.5750814618152789	0.290683030839157	0.0232621102185862	0.508566728139715	0.0034438123577929
HIPK1	0.0175755189924833	0.322856990334322	0.299123548316152	0.23369637474483101	0.7653277805628119	0.686186876308869	0.0562437610637585	0.0704772122625879	0.450685896617976	null
HIPK2	0.951262784654322	0.879471479344192	0.233229805839465	0.28820149613258506	0.43657319220795504	null	0.615633154568215	0.777371885935666	0.9242636206726881	0.14887453096438502
HIPK3	0.958461592571879	0.576988909327336	0.859023446676709	0.368706963885544	0.131107582098927	0.22854658586746301	0.859023446676709	0.677529316658744	0.833715571196174	0.52330090195736
HIPK4	0.302923713872106	null	null	null	0.37462675796679706	null	0.5102914292614579	0.650312685120082	0.43147371339015	0.0937887838287804
HIRA	0.944822062859617	0.905465546757204	0.5012026938485761	0.927109120077213	0.39726179769696995	0.429540665578893	0.7762748445585641	0.57800387199145	0.31973998660525704	null
HIRIP3	0.263040441894862	null	0.508589332920973	0.331671051636606	0.43459456155281395	null	0.322130158136302	0.17660189784538602	0.29852605693527	null
HIST1H1A	null	0.43591758994995705	0.968498110339758	0.755048411424793	0.9028283867880529	null	0.968498110339758	0.7671885841428271	0.7399737463182781	0.174121575379333
HIST1H1B	null	0.785910380544837	null	null	0.9435188546689649	null	0.983804260189147	0.9081855413135269	0.995368481738561	0.687563767537147
HIST1H1C	null	0.67822855020272	null	null	0.136433242229179	null	0.17099142438982	0.236691651292547	0.30604922821222996	0.16420227037435503
HIST1H1D	null	0.560692876640542	0.9649893618944709	0.8796233223898009	0.9815198835196729	null	0.9529723571539029	0.7917453679151659	0.201933999528278	0.32356073328962603
HIST1H1E	0.511902419900642	null	null	null	0.770456271477832	null	0.967550315688736	0.5840913365149589	0.9683669417002461	0.534204930867474
HIST1H1T	0.6415766745156251	0.117952640057452	0.5716639948782379	0.5716639948782379	0.16782780745588	null	0.353060620507829	0.974710788650222	0.8967517948363539	0.4123359569638279
HIST1H2AA	null	0.968515393704828	0.0187177191045429	0.021109204459794	0.39257535438636293	null	0.0844499739710912	0.625643914129014	0.767120626076946	0.0277357970087934
HIST1H2AB	null	null	null	null	0.7591030522881942	null	0.3591506180119	0.5960405617139389	0.3959233571400221	0.39667784119104793
HIST1H2AC	0.31542590540551196	0.37714609840304203	0.066540266398745	0.278356134775842	0.46880915169708	null	0.0637878079230945	0.0677712348624018	0.0199675663549206	0.24572647703040398
HIST1H2AD	null	null	0.837353199799313	0.9286570263079059	0.0845503680399939	null	null	null	0.8904221551930229	0.860785789974544
HIST1H2AE	null	0.8555720005853491	0.9601515230001428	0.9961017299472571	0.572555806708199	null	0.8326125465816	0.956976805615042	0.801379130027962	0.8174793409928609
HIST1H2AG	0.6038373780187679	0.6968120554886751	null	null	0.9845237568162851	0.8474241296564129	0.33811995022261104	0.827919700855242	0.18792045667027898	0.7347662658727099
HIST1H2AH	null	0.903238800896532	0.8636562052767099	0.443709399069985	0.26019188262579	0.22841043211395104	0.7774453419640001	0.731156103407677	0.619686688474489	0.7042612456300581
HIST1H2AI	0.506208538869153	0.8086489275090191	0.64362601210556	0.7136004175412209	0.505316299085985	null	0.7990481539714241	0.296323199751039	null	0.311879277183836
HIST1H2AJ	null	0.133954816189937	null	null	0.264427174693805	0.264427174693805	0.418759880846905	0.366346352114873	0.347926955754563	0.821193399718036
HIST1H2AK	null	null	null	null	0.7588696813879341	null	0.820467602472787	0.38455274792157396	0.344177139986019	null
HIST1H2AL	null	0.793489784806968	null	null	0.22775024365337804	null	0.7587229649752221	0.940770832032299	0.777049721720981	null
HIST1H2AM	null	0.37656957016124604	0.729432682918386	0.588342663947434	0.590039513490887	null	0.7699683313216109	0.665764574365704	0.6503166098804979	0.4174423987939529
HIST1H2BA	0.0793769303999071	0.7533348408726249	null	null	0.86161137765254	null	0.7890154402175459	0.9030125349111641	0.7812174393095659	0.0277357970087934
HIST1H2BB	null	0.912848437720437	null	null	0.7535125613638441	null	0.695514709782924	0.5542742443800489	0.848693875709973	0.385060931517331
HIST1H2BC	0.960365452103272	0.5890882077722359	null	null	null	null	0.7677726520360569	0.975576302299989	0.8528443303508559	0.24572647703040398
HIST1H2BD	0.7915387312849921	null	0.653207884831628	0.49238771685809596	null	null	0.107249861859776	0.425253998918493	0.26999762624249396	null
HIST1H2BE	0.9110599248786929	0.630242067447847	null	null	0.9915021893431909	null	0.157042509550681	0.869106693190514	0.353038686205011	null
HIST1H2BF	0.9885430565697901	0.254841907058143	null	null	0.89829197500195	null	0.334969686852282	0.6015090001909561	0.7530178172953091	0.860785789974544
HIST1H2BG	0.992738092254799	0.9190744230965591	null	null	0.9561881436532541	null	0.8478881455435	0.992533884771135	0.87350481878464	0.8174793409928609
HIST1H2BH	0.779531449513578	0.0969351566033039	null	null	0.76670174805196	null	0.766126398107319	0.7451658984155759	0.6764199749031851	0.9709671199347151
HIST1H2BI	null	0.6739464667175951	null	null	0.935310259620309	null	0.661567094946293	0.967969202100208	0.205692455468507	0.8691946737299
HIST1H2BJ	0.739186695502979	0.477387732005289	null	null	0.68460677319286	null	0.9715847664660459	0.648511290131175	0.7553112689815709	0.7347662658727059
HIST1H2BK	null	0.8680346256567549	null	0.6137649004217139	0.555689200328635	null	0.8801361559902571	0.902455080767032	0.805153804485625	0.7042612456300581
HIST1H2BL	0.8215703089650649	0.557480587253314	null	null	0.202248290209691	0.506885199766617	0.308436646608331	0.7038659026602109	0.8253850641532651	0.311879277183842
HIST1H2BM	null	0.27147724018050196	null	null	0.3558425756259289	null	0.184769054143002	0.5615555930303051	0.9480433499449341	0.821193399718036
HIST1H2BN	0.763085786457525	0.793489784806968	0.882086251292617	0.640590178548641	0.140830099275917	null	0.862088799848571	0.567577885986545	0.7493580361080692	0.63048405777897
HIST1H2BO	null	0.104464572308966	null	null	0.344508461556317	0.9284545377693091	0.867982227369043	0.660947079715571	0.5717285932306551	0.417442398786467
HIST1H3A	null	null	0.364199318853256	0.937496975328625	0.132077714765328	0.11767212596713199	0.32734643782477596	0.45278876290386894	0.42962598245239203	0.5635586581201121
HIST1H3B	null	0.944843520763781	null	null	null	null	0.19712991804432298	0.936761876872115	0.171144577785163	0.9461472868215629
HIST1H3C	null	0.0682708100571896	null	null	0.275052777612818	null	0.33941323005733803	0.0794584041033449	0.210576498204807	0.425990391718169
HIST1H3D	null	null	null	0.942229079315403	0.7659562153070909	null	0.500599658941511	null	0.512092433875213	null
HIST1H3E	0.868489450173346	0.9865275507182301	0.9863913120172271	0.976463341968423	0.529759274377058	null	0.989859037234271	0.9614225864772429	0.55831044128878	0.5242652157788611
HIST1H3F	null	0.0191744433349748	null	null	null	null	0.9095020361777421	0.0207103694407325	0.9095020361777421	0.965975184651657
HIST1H3G	0.9068982447878761	0.7366697299751751	null	null	0.688341296534279	null	0.440711773595902	0.9273434680662769	0.754950790918248	0.461705177429526
HIST1H3H	0.619951153965577	0.9174830232968292	null	0.507571586704335	0.532684930249532	null	0.567801806638605	0.7068273278499201	0.7545283546023009	0.716826631962726
HIST1H3I	null	0.526598027961646	null	null	null	null	0.191146826768057	0.51710732919974	0.17538169303502404	null
HIST1H3J	null	0.28428989203222604	null	null	0.5710581996237479	null	0.29093578536186604	0.265402697749628	0.698683502506094	0.6342032550282131
HIST1H4A	null	0.7772306055648441	null	null	0.7611106103937149	null	0.134722678375865	0.45474350110317496	0.406568718209536	null
HIST1H4B	0.679995432008693	0.7024912274234499	null	null	0.712589829722289	0.913925076869432	0.8739705229372909	0.9781899951367711	0.986881037100028	0.38250510180114894
HIST1H4C	0.29732812163759303	0.609120653727912	null	0.825270619385515	0.47165755498492895	0.464879285652882	0.545863838521828	0.49801884127888396	0.46228559665543295	0.624049567796789
HIST1H4D	null	0.9408199634046991	null	null	0.7266719460377641	null	0.688073357278095	0.960243102086668	0.8026419292656111	0.872896479178732
HIST1H4E	0.9611942582670291	0.546081895465601	null	null	0.32765404783673996	null	0.8750178622806161	0.8893973145930941	0.3727621413725779	0.887960101769469
HIST1H4F	null	0.155956743745953	0.972763310683797	0.7927245601899959	0.881834271962675	null	0.972763310683797	0.8624600515437341	0.488533614604868	0.930144427125787
HIST1H4G	null	0.603109572126746	null	null	0.7872960899069259	null	null	0.9187220126380992	0.8559831129036899	0.9944940132653691
HIST1H4H	0.8186865957148309	0.15965520730403002	0.8390504856628929	0.8298344293509279	0.731789096296052	null	0.8390504856628929	0.67486268242449	0.9376076597212991	0.74639665366226
HIST1H4I	0.0279846784679998	0.0603160516951644	null	null	0.9000843014900791	null	0.42141375161599504	0.0415778329182308	0.8898799743106909	0.15005695869461902
HIST1H4J	0.342369010783006	0.369286454626545	null	null	null	null	0.120751729365458	0.19470980530732102	0.242032902219351	0.11530190554204302
HIST1H4K	null	0.25244021834307	0.15950095359782998	0.271275720203034	0.22422646863185	null	0.15950095359782998	0.395257122072211	0.39757084689113403	0.111293118584653
HIST1H4L	null	null	null	null	0.47496449483834996	null	0.19722142874575302	0.40772925760517104	0.829898139405327	0.438846428579198
HIST2H2AA3	null	null	0.0022653025528620602	0.0036221796357773796	null	null	0.007264873700342229	0.0132269111943186	null	0.8047964175634471
HIST2H2AA4	null	null	null	null	null	null	null	null	null	0.0939588574092605
HIST2H2AB	0.9700976935265321	null	0.33429783953453196	0.8153594176798101	0.0468091758275745	null	0.0495169101156148	0.0873738545753344	0.10285681565736901	null
HIST2H2AC	null	null	null	0.872463342906385	null	null	0.0395356794196731	0.0590471750596151	0.07733938380704901	null
HIST2H2BE	0.815410732008131	0.750006089571157	null	null	0.153082855486214	null	0.46234801462025205	0.713501629192294	0.9328495377926379	null
HIST2H2BF	0.10176691056908099	null	null	null	0.0450079025519945	0.961456965084943	0.0389899439168471	0.0698079590814316	0.087548468250603	null
HIST2H3D	null	null	0.0874800840480281	0.0984613916670964	0.9329160646803429	null	0.010163895134583	0.28540631744109196	0.586563510307723	0.0737641413000281
HIST2H3PS2	0.49644680596366497	null	null	null	null	null	null	0.49644680596366497	null	null
HIST3H2A	0.47035443823858797	0.26692652123200605	0.5848881678424129	0.426822695048384	null	null	null	null	0.28704126063403396	0.47357704610989004
HIST3H2BB	0.831275178879253	0.26806248303796804	null	null	0.659944529058854	0.730467266825497	null	null	0.9393533317966241	0.47357704610989004
HIST3H3	0.978849997694578	0.387092401954406	null	0.931833983869256	0.6455309618391031	0.930480699374053	null	null	0.13705612626980399	0.44284813538546597
HIST4H4	0.9739085958278241	null	0.693773600966047	0.682159932741621	0.7023385968256789	null	0.6673949357057779	0.957099268689415	0.5704208232577479	0.9285728652038342
HIVEP1	0.906106619203507	0.33904883235048905	0.567672827036033	0.211385784833318	0.8797794762702971	0.8869278869686559	0.262455815675067	0.42326160597862394	0.41020423765881003	null
HIVEP2	0.389206231321555	null	0.5912559880467211	0.652501263711179	0.10417012330661801	null	0.7277585671870258	0.354637703241516	0.393389186039401	null
HIVEP3	0.8717164386035949	0.40228116614607395	0.5670920344328829	0.9463448427997769	0.30964020189889196	0.7686001085547399	null	0.9721130912369108	0.33978063318363694	0.6703232340363571
HJURP	0.0377682687253258	null	0.578709114127038	0.11374984424675999	0.544025166656902	0.40703332886476395	0.578709114127038	0.0960332817736844	0.5773086011366079	0.716911848961379
HJV	0.47298516901909	0.0627023968326037	null	null	0.429909993813462	null	0.9851027899970379	0.068739339334924	0.736732454694578	0.009389239512476279
HK1	0.13158483935619503	0.177611715851368	0.518725265134787	0.10376498144720302	0.39049347694920705	0.30042570939747	null	0.814549072901611	0.774019280648307	0.469979912183513
HK2	0.9165144782072	0.39346231152450395	0.955817147522739	0.9326839112942009	0.7234204507196981	0.37719949377231204	0.9467129096471929	0.7830507542429671	0.47560669385569	null
HK3	0.37038847387601503	null	0.9531796939608921	0.398575644537364	0.21055564715180497	0.097773658586022	0.995491394593469	0.9728311542222091	0.675633649294084	0.54612650319486
HKDC1	null	null	0.29446010674282397	0.861379856552445	0.22581860184206304	0.330273693303237	0.260728048408703	0.24431390969393105	0.33809854193228306	null
HKR1	null	null	0.0988765806420744	0.429637653671285	0.770018136529945	0.38728169016457104	null	null	0.518024331924183	null
HLA-A	0.9992803138705308	0.7229257015545429	0.9504626577464059	0.983078612938928	null	null	null	null	null	0.920540257846021
HLA-B	0.10495220096017599	0.0859804563908162	0.121017015831035	0.959971904867183	null	null	null	null	null	0.739570736346384
HLA-C	null	0.134103827878008	0.298426590546779	0.131369488576332	null	null	null	null	null	null
HLA-DMA	0.709427906720583	null	0.0762841785518247	0.00876811586131199	0.00886619068137395	null	null	null	0.967512753628531	null
HLA-DMB	0.574797716016199	0.342201328069565	0.9766040901873921	0.0045315111950448	0.006463991132070079	null	null	null	null	null
HLA-DOA	0.6803316786961059	0.8229486726895321	0.9171859215465179	0.268848745452381	0.335124370355764	null	null	null	0.36340804451518605	0.265981689260871
HLA-DOB	0.28876656742220597	0.9619557509422049	0.5178348317831599	0.515014781589581	0.346000725889403	null	null	null	0.287946239392258	null
HLA-DPA1	0.9410429021636659	0.874520133140212	0.9998554256931579	0.996098958206332	0.940407433648981	null	null	null	0.7431361309198481	null
HLA-DPB1	0.997815715664763	0.8006245043105771	null	0.999984252621051	0.998907579845873	null	null	null	0.994796948899646	null
HLA-DQA1	0.8960390240413791	0.420388684326586	null	0.7038740503843071	null	null	null	null	null	0.493447891867887
HLA-DQA2	0.409579181910705	0.15558159383889802	0.07246158455928599	0.23993489204524202	0.21002177017662696	null	null	null	0.156337225837586	0.33699711152784007
HLA-DQB1	0.6402449515363591	0.54924883846801	0.422728749398437	0.779070141841834	0.410195041324431	null	null	null	null	0.275534631213592
HLA-DQB2	0.29289922832327897	0.305238003261296	0.14556074357853	0.7100286370543579	0.5989451215760649	0.732664365014497	null	null	0.663566570536705	0.687964402984782
HLA-DRA	0.903925523597766	0.596754128352558	0.6095656809400051	0.34099284765039506	0.7811009513519581	null	null	null	0.00874649035663644	0.31793806464395397
HLA-DRB1	null	0.270511420910389	0.557963224986704	0.061170360883147	null	null	null	null	null	null
HLA-DRB5	null	null	0.728275360006009	0.511773298523919	null	null	null	null	null	null
HLA-E	0.160585137005469	0.0312485358762025	0.119708303304774	0.17254573418917998	0.14016702642370998	null	null	null	0.0908384450743291	0.673717833152574
HLA-F	0.9800780884111691	null	0.9868685188247851	0.958545627884424	0.9685510370280491	null	null	null	0.0163136779877551	0.8696388783704481
HLA-G	0.583535607922252	0.811060739268896	null	0.93527076361992	0.726332653237646	0.12057637897904	null	null	0.924546021133783	0.567054629473083
HLCS	0.821016049970245	0.499086315114253	0.794259872877469	0.9996570550497129	0.928576917790646	0.572439515949692	0.531272416871726	0.9953503246188701	0.8860388993658019	0.979220550036163
HLF	0.7423834336114771	0.792600771646616	0.578490329589856	0.518192707230352	0.6556837898987471	null	0.8602485665317721	0.41932885239896606	0.42085158527733796	0.34178877511414096
HLTF	0.247853234216358	0.0714511657397311	0.586185325287294	0.491538259729022	0.29526471015888694	0.0619056322632823	0.898896697690721	0.4465869156096529	0.9889853912486851	null
HLX	0.417887500950027	0.0924405699548585	0.329438768938081	0.35775566941966797	0.21184136933651604	0.502692480014194	0.37099258311428396	0.20941713495757502	0.963863831160826	null
HM13	0.0572484310789652	0.617192767651893	0.198455446908774	0.33456931999078604	0.7067301399084449	null	0.265832525169862	0.25072769821599	0.24658543567466001	0.27700582507618
HMBOX1	0.8614666032752809	0.8923694819868492	null	0.770702540521889	null	null	0.74919473585474	0.972564857411579	0.226103076188365	null
HMBS	0.35440830298396103	0.134099198293014	0.35115359378221306	0.783717028193011	0.7727657171081519	0.230083173743553	0.23662819539765897	0.560350710972114	0.45060701584348606	0.319399584472576
HMCES	0.44027501436523	0.105870504177534	0.36129237039860496	0.130787786422157	0.982759715047927	0.9034682305577929	0.380415034484609	0.21740688802273697	null	null
HMCN1	0.0140632235948739	0.031292027501340004	0.22230774035606002	0.256186777007297	0.4623850833745421	0.684594623402019	0.22230774035606002	0.247956726784001	0.265145052370402	0.7771232169841741
HMCN2	0.6678469247565799	0.831451640569795	0.29134466233067896	0.893744897167595	0.8647658044666261	0.6508275460443679	0.29688406449410604	0.648778618005425	0.8744321407227931	0.504573138966363
HMG20A	0.7737891528916949	null	0.263632065667971	0.287893091522586	0.73499150707755	0.5195882558952111	0.337152929877112	0.48730287167007796	0.8455403024501491	0.4528222995106
HMG20B	0.277771132624925	0.42752168800286705	null	null	0.7501758657404971	0.331623752135272	0.0121679456502574	0.0165620677437882	0.8064071685363591	null
HMGA1	0.37968826008698797	0.15285607501376902	null	null	0.5804640919072329	null	0.875453950147063	0.135035542421102	0.8226083610208901	0.154818474862738
HMGA2	0.32805984125078497	0.995588229644342	0.128612895357662	0.286285315740168	0.7562043230622422	0.32134427028642304	0.0696100437661	0.298892908885784	0.055715766170533004	0.44220443639290297
HMGB1	0.7654793272189989	0.974252259409393	0.6827597590683121	0.20969962072155104	0.10255605973033302	null	0.0537923456418323	0.0406842824759119	0.723357086485013	0.20912212752156
HMGB2	0.38540372619779995	0.7406652208090698	null	0.7219572996485509	0.926406366657666	null	0.4049103257265829	0.480112045178924	0.428149951229932	0.36866402035699003
HMGB4	0.8701179541481909	null	null	0.327478031770068	0.428155978202963	0.4418208299541289	null	0.8960027240464059	0.18996680885143802	null
HMGCL	0.991335333222862	null	0.9383672077383791	0.780977889249187	0.266625802180934	0.266625802180934	0.873565899788916	0.799669110550756	0.983324917351322	0.34979560485390604
HMGCLL1	0.767990420393275	0.8406823277726221	0.915171957666234	0.8681050192565078	0.745977623547592	0.781749411967228	0.9327163654536791	0.8193814214062192	0.9479359555657401	0.9451770768013342
HMGCR	0.22067723069651604	null	0.667638649868933	0.0670091643178584	0.0216742087684738	0.0978076935442848	0.312544659700181	0.117445301452956	0.643624607835265	null
HMGCS1	0.5466588002047701	null	0.0718998731296692	0.28784339045250606	null	null	0.0726785566205947	0.237641785699239	0.020153047388259997	0.9666502074232851
HMGCS2	0.13759414060009303	0.230084687491207	0.742455760500682	0.7861807935836209	0.48975027234113594	0.900030303527173	null	0.8885707960751991	0.6043473281175921	0.895656218547074
HMGN1	0.7872260357833009	0.49375549732559204	0.341777503092521	0.513820436747541	0.190225738105302	null	0.6448856899642149	0.14453994074702098	0.15623277270705202	0.420721811062766
HMGN2	0.946041834047532	0.229648256947753	0.7757879199212021	0.414725308389334	null	null	0.9650139531006491	0.749373050167626	0.379912573593848	0.730206088189798
HMGN3	0.17321266562379997	0.9531895062265759	null	0.101182400830947	0.834887257939706	null	0.0911199451062078	0.0894596175931843	null	null
HMGN4	0.45969854674856203	0.62883714286228	0.172059395739254	0.186228047731111	0.6318889809205179	null	0.172059395739254	0.37900332325123703	0.600095274102869	0.192611417113698
HMGXB3	0.178230112052216	0.39635880575178006	0.459046223138469	0.529412306249495	0.122964615779614	null	0.276150845831654	0.47297500396746894	0.9371946333819909	null
HMGXB4	0.42086491912646207	0.29867479850905704	0.0278812049011544	0.427906545434582	0.287225188929989	0.105932183078961	0.286198610112339	0.309300841328667	0.11720858974840401	0.9099529728608728
HMHB1	null	null	0.761768443444184	0.598626403529782	null	null	null	null	null	null
HMMR	0.763055718757131	null	null	0.5758931410620091	0.43867737740556606	0.195085504077351	0.901338208196894	0.7431185786699359	0.921515684887228	0.23910890242758398
HMOX1	0.622396237499783	0.430061674835935	0.702838282607339	0.7999498445983342	0.668244000170916	null	0.7054940173417009	0.723285784057004	0.5977409887206719	0.35453633637770005
HMOX2	0.494827224789094	0.31480107925636897	null	0.32015795798183	0.9407679323986299	null	null	null	0.132917281754419	null
HMSD	0.155293247167635	0.30119106794922496	0.7524022296176469	0.531385364926965	0.424459441583924	0.660209581787056	0.7524022296176469	0.484198670891664	0.31265700730932	0.563119062053027
HMX1	0.278317756751234	0.8118503929897891	0.873843763392452	0.29582926749728305	0.520061773338348	0.5791868335435649	null	null	0.30957931888795304	0.41244469664334604
HMX2	0.194195247652607	0.244343689107612	0.772223226156864	0.49315376443450804	0.14679884648344002	0.0577920243649463	0.772223226156864	0.44496484958792104	0.6082500007257371	0.865606859646274
HMX3	0.769776068441522	0.7780962485503821	0.780445520331944	0.7517019662762651	0.28585623256110104	0.134680591097032	0.24241769188721501	0.0686004249915385	0.31669785359159197	0.14692484600063802
HNF1A	0.36367628877009495	null	0.713493858359702	0.823465646610392	0.596721999537008	0.62250988865146	0.7205672448090121	0.451495525060016	0.33055717260725	null
HNF1B	0.463744605593006	0.00019976765772333798	0.6197928571309239	0.266226301617722	0.675546685327547	0.564090991428893	null	null	0.7375173639816409	0.8943632547750691
HNF4A	0.73855401714801	0.7294903883869409	0.823135770691976	0.9089396724789642	0.6937264797823679	0.449646611210074	0.38627744291537397	0.711748849351257	0.727674178584947	0.6216645935393679
HNF4G	0.907165539445013	0.0208574611315915	0.0310294857757443	0.0966749398552402	0.9151413206465051	0.888999548930552	0.0310200277765456	0.029066951392747998	0.0192813153281509	0.0331536948776947
HNMT	0.7433025667013009	0.597994339975921	0.8021951188453651	0.9112551361575351	0.639737257167794	null	0.706597550119665	0.7070439314579972	0.0455585259903366	0.7861763150815729
HNRNPA0	0.834625549560395	0.6556220644299859	0.959452765276009	0.405594292116149	0.7270359732926479	null	0.953641794492972	0.279507940361383	0.72503960930184	0.18179806831827103
HNRNPA1	null	null	null	null	0.7530395497744721	0.7796191675501271	0.41162829259517997	0.39675561021036104	0.0965275184670733	null
HNRNPA1L2	0.169565978479346	0.8045492090647991	0.655214029256474	0.258288718819621	0.991780318516314	null	null	null	0.5979996391842181	null
HNRNPA1P48	0.31793449061724605	0.768897472606312	null	0.425944577694164	0.227072525240663	null	null	0.8475370738145139	null	0.209779105468702
HNRNPA2B1	0.06279443988092	null	0.491931160462431	0.234569341238061	0.155566492028866	0.32338884764105497	0.30775037579903997	0.375385234039379	0.659423084534556	null
HNRNPA3	0.893082048680879	0.27707681950552	0.527640954138088	0.8307511901986719	0.596519111298963	null	0.0504521086988791	0.26301017643116004	0.40359736175715105	null
HNRNPAB	0.48270917889764003	null	0.556373938423547	0.412562592716621	0.7154116652879541	0.4853118862514771	0.42388313277538203	0.20958327139547697	0.11887666843027901	0.16065760614635902
HNRNPC	0.720456670946547	0.801519315787996	0.663158514135053	0.6782370365876639	0.6663498952510041	null	0.9603414054209459	0.629473918768553	0.846342078142338	0.9568267136534929
HNRNPCL1	0.414641184814432	null	null	null	null	null	null	null	null	0.6677673555697621
HNRNPCL2	0.0483840641683089	0.891360402548757	null	0.0306170034411024	0.790753248172846	null	null	null	0.25847960969670897	0.8963948174987421
HNRNPD	0.512444536535003	0.356295458710966	0.9333957240379169	0.944124764229253	0.307738288916566	null	0.6966032328239771	0.7107911976778192	0.119650448378672	null
HNRNPDL	0.6605328771985229	0.39797141562613897	0.616598868431932	0.40551308646503204	0.286170685057087	0.6250100302270639	0.481873595790447	0.401545328129217	0.209141291954327	0.45420384610890396
HNRNPF	0.8835378240884242	0.8309955571150659	0.786143931790598	0.7515783507039749	0.8675666372910992	null	0.70363531047779	0.9199338483822241	0.6350262391249879	0.412692965408834
HNRNPH1	0.0613339691574575	0.32249657596144604	0.166619706673333	0.16380915363071202	0.8534915259279291	null	null	null	0.632446242638254	null
HNRNPH3	0.241408535144599	null	0.46616506060297996	0.616597252161183	0.34090010599541204	null	0.30275682406824606	0.6558709703197989	0.4998871932081	null
HNRNPK	0.45311419020107396	0.430852837871336	0.7920743669361429	0.9356667346670509	null	null	0.484888090562649	0.9607545597579069	0.8320327340105741	0.341994835411779
HNRNPL	0.856752757154669	null	0.380940513762118	0.154410583033576	0.57325475787369	0.856786434931589	null	null	0.38683891734740206	0.060705602745209995
HNRNPLL	0.31378782621864004	0.763445426087034	0.189747669941317	0.621212985595051	0.9113678117358219	null	0.45106484216036496	0.6690185996766801	null	0.876442579434322
HNRNPM	0.0148759130030526	0.7251529053385849	0.798856841944211	0.517945606380892	0.655913332744299	null	0.0541469344216678	0.0879137786427618	0.688994988961219	null
HNRNPR	0.40279720565660604	0.11381772906165	0.4227373852053	0.0961505294488967	0.202669293263062	null	null	null	0.471088467924501	0.483512409076427
HNRNPU	0.0115228405848522	null	0.0969190265726945	0.336650064205433	0.17723965858783103	0.944822126881537	0.11732623993401199	0.139640219065504	0.18570617283006002	0.27768161493241905
HNRNPUL1	0.18536776394492802	null	0.43753499360420794	0.112764395592078	0.456049634757279	null	0.619616136053939	0.49326427304982	0.694027275121948	null
HNRNPUL2	0.5685380746761011	null	null	null	0.14260881692455	null	0.759427749239278	0.533367999709263	0.801358729270585	0.306871068405275
HNRNPUL2-BSCL2	null	null	null	null	0.30767384067804104	0.039781666820025	null	null	0.65690414896042	0.306871068405275
HOGA1	0.150523561506821	null	0.998536459698473	0.711086450487127	0.12807776979969301	0.0651523379660934	null	null	0.367399399975437	null
HOMER1	0.50876509943224	0.932079283984371	0.0951593761025926	0.530748193524615	0.0607661708440081	0.0608403367322419	0.0593668527040108	0.196853844691942	0.672936447121421	0.21314519310977803
HOMER2	0.6653765506509111	0.453695940375786	0.926190273309238	0.916718509393782	0.49692332389647403	0.397284665960693	null	null	0.5275623779839651	null
HOMER3	0.712956189587948	null	null	0.502203619677151	0.8377103511148042	0.19843557168005302	0.917100210722557	0.862819431167829	0.34304867568919	null
HOMEZ	0.8859695269666341	null	0.274755308833698	0.7467656243324851	0.795144903571205	0.9211514157299661	null	null	0.478321399476542	null
HOOK1	0.43067220187114597	0.824315593724716	0.191576070356939	0.45233913608304605	0.21035922565025103	null	0.19426534263295003	0.24486906826977	0.162757018658488	0.35308811962372794
HOOK2	0.273242123933816	0.0317998778894736	0.6568504954143239	0.31615575472684904	0.143550939513622	0.0321554249803591	null	null	0.4788894052396479	0.180920463194665
HOOK3	0.397482122329372	null	0.9540837812562158	0.9264869017687271	0.895824193031101	null	0.962785091078328	0.98902380587034	0.195340349232474	null
HOPX	0.8630966473842571	0.285009512726759	0.497842148504164	0.56525167882184	0.535408631067236	0.35249190274639897	0.973619835936239	0.8657582599153709	0.5257975208457379	0.702647540724862
HORMAD1	0.407202941040114	null	0.7442462272240709	0.9574993152824491	0.6332765593496279	null	0.125498179954506	0.7443262149892891	null	0.675613697053394
HORMAD2	0.6582234806815009	0.24713776062998702	null	null	0.8249416757272979	null	0.56640737531251	0.7172587052507791	0.47832763091260605	null
HOXA1	0.152389660198047	0.38686236471269	null	null	0.43534934117068497	0.14522183502969102	0.37998648057301293	0.441175915639794	0.604677462375979	null
HOXA10	0.9931971128418661	null	null	null	0.502118952835844	0.618625826351955	0.899079201577187	0.22500899443465802	0.6299108235716011	0.27694634282577
HOXA11	0.703245351082277	0.9382587052666809	null	null	0.56037149233713	null	0.469437032175356	0.823377618767522	0.984324029734371	null
HOXA13	0.756290940572808	null	null	0.9710494138154709	0.820843849044831	0.0402257266157336	null	0.528275790056118	0.972528993133001	null
HOXA2	0.303101810508941	null	0.960327569534259	0.0237437640532259	0.10015381008443	null	0.180835599842881	0.5032558432476929	0.854729367924441	0.9579610186208309
HOXA3	0.0917765565529542	0.142358656564029	null	null	0.13822531323907503	0.69723621690452	null	0.156178138065673	0.0390198240099714	null
HOXA4	null	null	null	null	0.0843409337611427	0.7228362663256079	0.157273917058884	0.0879881016448694	0.164614833326587	null
HOXA5	null	null	null	null	0.674998029165134	0.674998029165134	0.70790075005486	0.7135004180874058	0.731416088624237	null
HOXA6	null	null	0.560124482083153	0.21343964393065804	0.638655925313232	0.83039068315263	null	0.0286739615028578	0.0269372599484783	null
HOXA7	0.6978719423102039	null	null	null	0.0647747362019486	0.0744593859176765	0.176555518979695	0.0257115812381408	0.712015819302485	0.464237295201694
HOXA9	0.606160483991965	0.438142898368932	null	null	0.655835554028937	0.584022194967158	null	null	0.7158974082570151	null
HOXB1	0.374936379086757	0.22227572361995604	0.997841984836379	0.997841984836379	0.18398270768245398	0.0823068655194767	0.997256937435521	0.35816191869447	0.191752786613218	0.29505678545096004
HOXB13	0.307090869896479	null	0.51538843295305	0.190663073614633	0.9620166583118841	0.49364037173700803	0.51538843295305	0.33951702221776797	0.42243790958925204	0.234141926415675
HOXB2	0.0857016496880254	0.69419180405736	0.29622740354384497	0.309871092446935	0.320427577649659	0.0980024254272986	0.644862854846241	0.48515267016439506	0.138443099846583	null
HOXB3	null	null	null	null	0.513727479353054	0.132849526735052	0.243907144527785	0.5905347818847839	0.20501508265968602	null
HOXB4	null	null	null	null	0.510346731180351	0.182180857699375	0.24009020123213198	0.18282630858461701	0.15587550767609398	null
HOXB5	null	null	null	null	0.9526868062290479	0.9526868062290479	0.867134016770716	0.179335512272684	0.187843972190078	null
HOXB6	null	null	null	0.12128074572730801	0.35740463348458706	0.263184744632167	null	null	5.98305114889452e-05	null
HOXB7	0.39442814692925604	0.662913920962964	null	0.34981574874020693	0.792074168049501	0.8219855581063821	0.87634818949152	0.173055823568392	0.25785325234884304	null
HOXB8	0.116929222501578	null	0.48438258487408503	0.5917705951344829	0.5227243288235071	null	0.18726463334445898	0.422279751130223	0.10844957533552199	0.0401690037149292
HOXB9	0.40065169397996003	0.5257892806757329	0.605052002210029	0.753674986629305	0.342450679719348	0.6349904607728051	0.605052002210029	0.849183049830307	0.9393846324029641	0.6679850358273139
HOXC10	0.973442129285647	null	null	null	0.9899040193912969	0.9884864681151079	0.997759527489627	0.9734100200876421	0.727170774327877	null
HOXC11	0.663083145223527	0.17376058610139197	0.28308674530273	0.119140667406125	0.79958148852497	0.5547799852090871	0.7295364528082819	0.208571186678492	0.651411985192207	null
HOXC12	0.9979652090994509	0.38782467763535605	null	null	0.157019499174342	0.14934666021863402	0.769291420652755	0.41821069253909404	0.19757706891700302	0.0477726314847272
HOXC13	0.328130693344185	0.635453976615405	null	0.566873095955027	0.6238312897496221	0.804589345818073	0.78685182606244	0.439525582669239	0.25750287312458897	null
HOXC4	0.35114113189595403	0.256451091890265	0.141351959450295	0.0798805724051057	0.0140808879410221	0.0167172754241977	0.14703631783819698	0.37010666735829706	0.618416959590298	null
HOXC5	null	null	null	null	0.938005829145889	0.43398591633825195	0.7581406970665799	0.919337061747009	0.438230305849065	null
HOXC6	0.38651763903718106	null	null	0.0553239425685843	0.0195827767120387	0.0231161739615415	null	0.57667826531216	0.20874040095868598	null
HOXC8	0.772913909432562	null	0.47660815877746204	0.433758998301331	0.522154548430293	null	0.577651057182619	0.767472696795458	0.37173138343147294	null
HOXC9	0.0581422798235106	null	null	null	0.5865262526084489	0.652068144776849	0.11163269402931901	0.153991573881185	0.144381985379988	null
HOXD1	null	null	0.12326675098365199	0.5892262113368699	0.8122828182822549	null	0.41430648384915203	0.35179479627869503	0.290711854822705	null
HOXD10	0.8257041403717809	0.696162795244739	null	null	0.6886205503721831	null	null	0.458573556916473	0.244083440638414	0.8558692844885171
HOXD11	0.5956166594619039	0.67378600891689	0.5371984236181649	0.196842532228719	0.609762325215208	0.20512373025130998	0.378718863617907	0.5133138687563471	0.6631943165325871	0.274225350336988
HOXD12	0.921239373765672	0.7702851451695971	0.9452303689581741	0.8085938627092808	0.590524819883189	0.665359304747385	0.279327252987301	0.716628100425812	0.43689912219056504	0.901142602906952
HOXD13	0.0286127420160367	0.810381266893522	0.0174134991856953	0.0584128919998341	0.800374929971672	0.6340505790398051	0.0144591787936177	0.137898506094634	0.0573056346921785	0.157175931112526
HOXD3	0.16516760045147597	null	null	0.0354538944038998	0.778505908394673	0.9421053578617758	null	0.232093973787161	0.7336657747577741	null
HOXD4	0.902919207272891	null	null	0.932866482247141	0.350258603248348	null	0.781933499966196	0.6446433222926501	0.5525993522120339	null
HOXD8	null	null	0.364789331148434	0.101462490595333	0.5462798021064811	0.295310419332921	0.954191284428234	0.7990036649357021	0.813126183884523	null
HOXD9	null	null	0.492350782227761	0.497758704838649	0.454066953441635	0.341641367656829	0.530830130618847	0.6465441051672679	0.668565413238168	null
HP	0.9622281475350679	null	0.905369881902798	0.20615541704495602	0.705975504419612	0.593509557517118	0.706924484583488	0.58594167204646	0.782185319452374	null
HP1BP3	0.671960145768808	0.183889900161054	0.6278462529790171	0.894058424701002	0.15763373795287303	null	0.811717829247817	0.815959428010726	0.882144221560978	0.9537235430837521
HPCA	0.6785878930007471	null	null	null	0.726601104578353	null	0.7300857040787941	0.556885399463434	0.0842370105264112	0.684786091095207
HPCAL1	0.955902718903783	0.7119766817528921	0.195009440992596	0.0784463600261194	null	0.28077830683780797	0.40081584757484207	0.840896099542978	0.9344253103922621	0.926235997530785
HPCAL4	0.6792010579275172	0.0711746434567528	0.8947722142764629	0.286785057825013	0.279156411054627	0.35501284605269795	0.7842765655616251	0.73340548392114	0.26769290706473103	0.8336008422914009
HPD	0.237824098781147	0.8343334002755369	0.24954819259195302	0.22017014722659198	0.73701504869145	0.610606007806792	0.274059282425052	0.194822202862909	0.687509343181619	0.7545337683558199
HPDL	0.6460394517607719	0.19593217936090696	0.42509567980715296	0.8524933459540001	0.29010697025948806	null	0.42509567980715296	0.7705848518142191	0.8399147581492621	0.9867966171621629
HPF1	0.9943079126207149	0.511261264585692	0.988373385186882	0.926972912380205	0.327288607522799	null	0.988373385186882	0.9133047917956221	0.433695391919076	0.871757039280527
HPGD	0.14128487548755403	0.319087867182965	0.355064338370521	0.0476218388504526	0.0282964194617958	0.0032509346832199104	0.368223356196056	0.00892036046406453	null	null
HPGDS	0.804413324126803	0.141758722215656	0.20559995239775603	0.3796346487512371	0.6518663456507621	null	null	0.0306041775159889	0.8250744685962191	null
HPN	0.5703554368623721	null	0.988377340749904	0.904859223009525	0.21549525127118102	0.20983585434152	0.869860488635578	0.8941261662566359	0.21568361789781898	null
HPR	0.803102265763663	null	0.242219742935769	0.318161500350651	0.258255254711154	0.394526718105702	null	0.975509167871377	0.42539928741396293	null
HPS1	0.8076871874407959	null	0.5951279095786371	0.821643547261264	0.820143320836357	null	0.612552058860892	0.7415560791571981	0.24325941473093105	null
HPS3	0.20000724395123898	null	0.0925707738579845	0.622389966011087	0.7334263000209928	0.443704506266914	0.0925707738579845	0.45222707673008206	0.4156101118973611	0.43811942553919303
HPS4	0.46763045041590795	0.44767611940787105	0.17416008213935996	0.20901178994510003	0.462233403688057	0.0833607895962788	0.151570360521639	0.107142483567691	0.459321337334214	0.118628301273489
HPS5	0.7296911011889761	0.31110540392074	null	null	0.9878175694796429	0.0835045179275635	null	null	0.9826221120427909	0.8833108901242371
HPS6	0.9082375297901409	0.466655528719738	0.0307982217050358	0.153048700157157	0.0663197935349962	0.35830672514779205	0.687629945756405	0.119078046961263	0.5995396155733079	0.559577284347531
HPSE	0.932937671214435	0.522660540384691	0.788727397027854	0.36834505197392003	0.360901335768208	0.451100238123947	0.7334142022935329	0.805725365481984	0.276798104124988	0.3738354386303429
HPSE2	0.473516132263337	0.5213291232961981	0.42191435443726794	0.925769265064595	0.0732882368506428	0.195916415459673	0.40237093801669604	0.9175979921500509	0.957210546307953	0.590497618421859
HPX	0.255224609276714	0.7835644434689342	0.5544413630095439	0.9058465629456371	0.366344521318146	0.71057537657427	0.570995553783093	0.7450839247030691	0.438659530511727	0.0905670853646732
HR	0.0232745410661619	0.895135920826244	0.18719811231880298	0.34553475217403395	0.416271315553016	0.725542904262251	0.188226243002641	0.33342533764974397	0.15329076004857903	0.35068360892754696
HRAS	0.555590091020303	0.123708785556612	0.5614050235719711	0.126914132704002	0.865901390869167	null	null	null	0.0778799083482753	0.5541379958496271
HRASLS	null	null	0.609094101302615	0.437477223039291	0.433748566326498	0.621067124704313	null	null	0.613591329719888	null
HRASLS2	null	null	0.45547983949188503	0.7925828877055959	0.40812084888615296	null	null	null	0.5661065069233671	null
HRASLS5	null	null	0.152416002148269	0.481848675349361	0.774030885106051	null	null	null	0.313517205894916	null
HRC	0.726632022878105	0.18390467122961104	null	0.9804804098180021	0.176707287814791	null	0.26146191700275	0.532026676061095	0.3984479541570611	0.22865196960068399
HRCT1	0.739408012527055	0.21091081722031998	0.30022153558312603	0.22245291756194896	0.7395311992764771	null	0.448945651622938	0.3708221695211729	null	0.8585170595206579
HRG	null	null	null	null	0.585623672895855	null	0.39966256875709494	null	0.6829694651435431	null
HRH1	0.766496115356639	0.18418254945756599	0.582344829950987	0.0196395688679842	0.578927106680212	0.320519585103256	0.267061497689541	0.36872285986480197	0.102997401473204	0.6810429449463891
HRH2	0.891223940525866	0.764364755516389	0.89934483214894	0.6508407863492671	0.317630171736191	null	0.7116248168912651	0.48125521564414203	0.952232131012769	0.28726211154443604
HRH3	0.4735006158291621	0.273510118217188	0.905332801644104	0.4332240780102179	0.0796704365187462	null	0.148667012192341	0.185014062230518	0.17843244433423	0.5973877705743821
HRH4	0.489799770310269	0.783876258269022	null	0.0880839974407699	0.9585636605610841	null	0.963573850446922	0.907749559320333	0.867608082713945	0.185416189790736
HRK	0.49431004004120394	0.7610807478746651	0.0246643416539234	0.219934879930473	0.8211163495219399	null	0.0128342299620481	0.216739360738865	0.005583670024102321	0.527152710212929
HRNR	null	null	null	0.3894246596646839	0.9090026664408221	0.77123811479682	null	null	0.663240683650163	null
HS1BP3	0.86952752830569	0.124832447302101	0.33232446595207693	0.853927881925683	0.995707380209668	null	0.0305319968045654	0.0802716769660405	0.26448490896729604	0.512622409096687
HS2ST1	0.00827465059154808	null	0.0327173159260692	0.0109602278682219	0.248360018800154	0.795782786252573	0.29542816601456395	0.0140575809696	0.427109788375538	0.17613836955869
HS3ST1	0.306310344912529	0.9207924068971222	0.40845424045309203	0.520215764659428	0.30409589227373807	null	null	0.505776095966337	0.0132100253914718	null
HS3ST2	0.330010885361177	0.769804052677011	0.33286486245401503	0.114319215200142	0.0541094382533271	0.995184439080878	0.297436308417234	0.100246886530972	0.576659213186834	0.156645406406561
HS3ST3A1	0.358487708717715	0.23533682959817998	0.9141288954060891	0.8904433763214891	0.5335841124070461	0.131918571056825	0.7769743884863101	0.407171898889084	0.40308160555370204	0.329900509782568
HS3ST3B1	0.351318357654173	0.648542661316067	0.16972688518238901	0.0253051428756563	0.38664869209404995	3.9483559539310604e-05	0.128849102899915	0.15739249604556302	0.0721376536155875	0.24220769335850398
HS3ST4	0.822147209065499	0.425613255273443	0.756011349627976	0.37267526019380703	0.391233169494424	0.933629510372173	0.743005691161075	0.3949577115794671	null	0.277430938437795
HS3ST5	null	null	0.781206880022173	0.937851355294639	0.942737773687989	0.6643569027704	null	null	0.211003893631661	null
HS3ST6	0.18553256693672898	0.8456796283852841	null	0.0260903592001044	0.715207192558269	0.324469048593003	null	null	0.331452895647805	0.239594483247629
HS6ST1	0.640139003921563	0.783570817523948	0.46613202039705204	0.0755146158222508	0.15193022580597199	0.401515962314198	0.789025097918351	0.0645710863814334	0.9041905488101409	0.9737869754592628
HS6ST3	0.933435532057918	0.239111522326576	0.703076665198797	0.4948838202670471	0.6862237034212271	0.131062756790475	0.703076665198797	0.69131370591675	0.24529853746051003	0.658681134119486
HSBP1	0.162134685912798	0.555254860272021	null	0.030762423629032996	0.585449983790582	null	0.5049178830457229	0.35836384380122793	0.33234629936187604	null
HSBP1L1	0.4028049062225	null	0.23139726660741397	0.630674856200338	null	null	0.9249327041241621	0.6289292123993729	null	0.762628557598902
HSCB	0.9728277624609121	0.728723790899666	null	0.8277657192323291	0.8240864661459921	null	0.435247662408855	0.7894024438418041	0.775532649069175	null
HSD11B1	0.704485753139437	0.3371118958135	0.417688010813176	0.8892264902355049	0.616102681911739	null	0.0174924715246497	0.135357609939073	0.18191086819847302	null
HSD11B1L	0.939519472986069	null	0.305291585081708	0.18534856666446	0.641950641155978	0.420992789660688	0.605075835498696	0.155397685899455	null	null
HSD11B2	0.673831288354335	0.590242076619208	0.0842668388558119	0.0848716849165279	0.6270788111318891	0.374481483857892	0.316000520485963	0.0291554005924517	0.652702661694606	null
HSD17B1	null	null	0.8028239184595319	0.873203648474996	0.647974365868689	0.254613879222698	0.5670439648915679	0.7215045808927528	0.392641077163735	null
HSD17B11	null	null	0.112442387890325	0.388368803401159	0.210322453136621	0.130304780100555	0.112442387890325	0.566056639650763	0.934467856359234	0.30021527087571004
HSD17B12	null	null	0.504364823134319	0.8045291376558	0.540322772934254	0.989947535639922	null	null	0.19384088402006	null
HSD17B13	0.265602763418485	0.137768757310622	null	0.00530070185105824	0.29155075281888393	0.351385086302479	null	0.13292638467403	0.348195208605714	null
HSD17B14	0.654677956236174	0.10301982343915599	0.54195908685543	0.615357872531021	0.77594316030402	0.52915579242014	0.816296013399795	0.20229864965851502	0.529281997126708	null
HSD17B2	0.0446442662988122	null	0.0497729678992471	0.08466329775773	0.36212347690682395	0.8050363726185691	0.0372890347331613	0.0420807068429259	0.85815263786155	0.8031297973840441
HSD17B3	0.666361748655816	0.825420766084285	0.620003417900017	0.424563048371373	0.9277200450429129	0.35642060059720504	null	null	0.9062436502572919	null
HSD17B4	0.71774752399102	0.0394141712061709	0.555467395813796	0.48694972206139403	0.8751785693388091	0.515908703468527	0.449778086576811	0.21793628741872895	0.387617534473231	0.293627679191064
HSD17B6	0.713917384114442	0.9351308395491821	null	null	0.26764542716261897	0.731925443667089	0.524359459354875	0.7215958023080601	0.9146485835674409	null
HSD17B7	0.5939286322631129	0.17544154239146198	0.669272479677532	0.842448307202055	0.803985980322513	null	0.13901529641110902	0.627411557222038	0.812705610000354	0.113753943572658
HSD17B8	0.8424634281559059	null	0.502311004421757	0.0543471080800891	0.606065743740192	null	0.30944983159899897	0.46290849252771105	0.278206436215678	null
HSD3B1	0.669174477709011	0.842898201688091	null	0.155551645616237	0.9863453966432371	0.918193180779621	0.325212133036315	0.349703183340426	0.990634270966028	0.276153552897497
HSD3B2	0.981412422000275	0.968671897875217	null	0.22684260373572	0.956710480372335	0.480508981670921	null	0.802849837277918	0.9007921872787	0.92661796950615
HSD3B7	0.156938360648816	null	0.140856311905508	0.22951735324871697	0.141666076052359	0.41828501523891204	0.23732857938909305	0.331333701601427	0.5625380136781221	null
HSDL1	0.11449096728727401	0.643769932089282	null	0.996916561448001	0.18663872399774104	null	0.0960654921871722	0.12387982048466999	0.9473003376738091	0.47298842253559703
HSDL2	0.520061969400591	null	0.35639765921562394	0.0169899286469316	0.334395996415198	0.21763879450161	0.421548015251856	0.00328426318118735	0.7687742329375009	0.00273647915141506
HSF1	0.10284674466425801	null	null	null	0.163405549276061	0.635375511765176	0.146551193550462	0.425221867585031	0.6409227926190649	null
HSF2	0.0124393225346577	0.355278064877025	0.123058609475991	0.088161275934507	0.46896694076851203	0.12475871491780499	0.09186578523527801	0.638746893184991	0.199591790130037	0.257182131917266
HSF2BP	0.7089802690990059	null	null	0.9202690560879899	0.289848101334905	null	0.320364063992245	0.976811231053299	0.7962278468362309	0.740452971131504
HSF4	0.810776144845062	null	0.0860853111617731	0.0926354262284528	0.515539417510057	0.866890612493723	0.8665391088835519	0.166354252285916	0.7341820642058341	null
HSF5	0.216996799788032	0.131508350760033	0.926622211310382	0.13209654736207002	0.8097669926946959	null	0.387247548055683	0.653804851686578	0.00755856409455202	0.646164915035923
HSH2D	0.212718034015055	0.0849973042211531	0.896352574664976	0.741232305890397	0.140281075860045	null	null	null	0.603489533479389	null
HSP90AA1	0.92833694748709	0.22308003613656302	null	0.72248394271527	0.815238183193775	0.246534989087748	0.888330219308294	0.804144788179685	0.20079486736586302	0.3863246141555
HSP90AB1	0.35060600350780896	0.732074346393159	0.6836201024384511	0.49348076659054496	0.48012889684273496	0.40082057671867294	0.542112592947705	0.259691620675987	0.16850779193514098	0.502281524810676
HSP90B1	0.285981627251777	null	null	null	0.27317876089118803	0.994483749550614	0.0861332471274602	0.138709827518876	0.38276545985235794	0.0517358009539565
HSPA12A	0.531410521638961	null	0.852451186005591	0.6659645238253249	0.19763678041744698	null	0.330321222344469	0.716562317204217	0.5627880047812729	null
HSPA12B	0.75065109757989	0.242243916516558	0.513214885024045	0.12489389820139501	0.0906400789304451	null	0.9881480796390709	0.201016167224041	0.31680684535743	0.21258208889946498
HSPA13	0.532909811380882	0.759692463463272	null	0.9859382408574079	0.8200532557089101	null	0.0756709492868589	0.9666270486563209	0.6990483025671619	0.0970123959662423
HSPA14	0.003510679652867	0.259271949700702	0.8026446105612409	0.176599789933582	0.31759552132478003	null	0.349035129313152	0.49745423671447503	0.9861728160651422	null
HSPA1A	0.149216883175531	0.15948803284591598	null	null	null	null	null	null	0.357823604877709	0.41147638504573203
HSPA1B	0.48179678512137897	null	null	null	0.30802100849771996	null	null	null	0.447184321460474	0.8970839883907809
HSPA1L	0.725317143972441	0.6187501066086899	null	null	0.8500240778973871	null	null	null	0.54518652303602	0.411476385043311
HSPA2	0.40455040015087107	0.6044769590141159	0.00012233988297238898	0.21018396972325198	0.10268132869896301	null	0.6833498398057739	0.425430454396852	0.8853914920905179	null
HSPA4	0.10586252735888699	0.9859494147379421	0.345605396861282	0.168118819188613	0.583294798948209	0.344519701191421	0.377661425867373	0.22512507406245197	0.391623668944684	0.173530773253575
HSPA4L	0.173306311826667	null	0.10872992554151802	0.0994138034641094	0.21876504470136804	null	0.10677203836750801	0.0569686801146162	0.23854567494966897	0.7384551388561079
HSPA5	0.7436966074864181	0.5051375435289911	null	null	0.9755054817657081	null	0.0273346736625573	0.0297213984338651	0.335299782052724	0.614812111281174
HSPA6	null	null	null	null	0.828051029562396	0.8965145759806571	0.500481734122096	0.144600975122088	0.11602277835804901	null
HSPA8	0.5990321887565401	0.20526220359916697	0.34455149878256897	0.6512029434033809	0.301978288930097	null	0.581745073966851	0.441476225548511	0.17462410797717803	null
HSPA9	0.7245966547444042	0.9023555408235291	0.481778296038261	0.7601935657482791	0.45886080332704604	null	0.759082485932405	0.7374787648163299	0.94378746113298	0.181416076881673
HSPB1	0.8698372395228829	0.9864525106500891	null	0.970042273389702	0.8690025089089571	0.92958686400961	0.895758646646977	0.9811636783423751	0.491356388796995	0.689557598373418
HSPB11	0.24413673165833605	0.7814633891609991	0.32895483517498403	0.0310993800859714	0.0187183418290595	0.000537149063395859	0.28411441974984497	0.0749870481352155	0.332933131688612	0.473592644862988
HSPB2	0.5922234915076999	null	null	null	0.8034283973927221	0.7684738375000509	0.9479686483652049	0.788867453691083	0.5620997871690141	null
HSPB2-C11orf52	null	null	0.9887295332035358	0.974699340880923	0.814478716074107	0.7839198532143149	null	null	0.869928614719202	null
HSPB3	0.47800938658687003	0.48752035183063597	0.044339802966934	0.298727140506898	0.519937156102934	0.519937156102934	0.044339802966934	0.317099961126956	null	0.17595266698573198
HSPB6	0.153466016312965	null	null	null	0.24610699479016798	0.6934710488113129	0.40180106076620603	0.32813250872835403	0.564864410888025	null
HSPB7	0.8352671566756921	0.9738043969205781	0.975608452574598	0.43586641676168203	0.26106588533266	0.11816589055899301	0.864863266946951	0.9504276108003309	0.418992195218383	0.9369699685824509
HSPB8	0.0709480520547434	0.8554245792629119	0.298664586117796	0.647267285431708	0.153836564403297	0.200995510041386	0.0936315600531136	0.652914240049576	0.914915322653773	0.223010954316428
HSPB9	0.0665412271965785	null	0.0589130667444848	0.293548052609288	0.205227293612817	0.556055760841553	0.0242323507578995	0.53566209600843	0.657980117641923	null
HSPBAP1	0.126389896221756	0.749591747258073	0.4251568360450759	0.314932682073916	0.818738893509213	0.615963691575927	0.672976555545543	0.7094006664033911	0.260121585033081	0.8313698277951179
HSPBP1	0.275808373712627	0.0236186562791316	0.9789398900378821	0.697606028997856	0.6244202442586221	0.9203036215783721	0.970063729633122	0.8556427221728459	0.634413596948682	0.714045962671318
HSPD1	0.251012857005446	0.0712389778796346	null	null	0.556487359816021	0.536590131825358	0.320136862783008	0.0142919947426774	0.361404646357164	null
HSPE1	0.8691435919982429	null	null	null	null	null	0.955201106302239	0.29962622355877305	null	null
HSPE1-MOB4	null	null	null	null	0.580211195672347	null	null	null	0.111491798735001	null
HSPG2	0.478445389246324	null	0.280298108716059	0.19608048467696498	0.133118813668878	0.0860821903733797	0.15944793506956	0.499850235426623	0.796453526119122	0.951060283935764
HSPH1	0.514345345543957	0.234201199520363	0.0774638164945333	0.46781907824196794	0.949160426158327	null	0.5202418006063231	0.381308573146094	0.673645708198818	0.798744539983779
HTATIP2	0.46844608112719605	0.42129646238006396	0.225378372451614	0.28667366962973806	0.0310760548817469	null	0.221014581304603	0.161360177718113	0.9139516178671491	0.46736700209035503
HTD2	0.9704950717308449	null	null	0.5105393042897299	0.546331092544577	null	0.793248422857978	0.63435797929409	0.7110489823824041	0.280179402634837
HTN1	0.49571510206152297	0.132763353444858	null	null	0.125653924939932	null	null	null	null	0.506740555942475
HTN3	0.447998543915447	0.0553683850892392	null	null	0.000351997499017376	null	null	null	0.21715226595834602	0.0635233711939855
HTR1A	null	null	null	null	0.937797596309874	0.9378122925725709	0.9412515165749631	0.97811969291317	0.977770894737542	null
HTR1B	0.29137420697093297	0.403794760298454	0.39840147451371105	0.526588703330266	0.7560770455541072	0.38098738177637803	0.350345414672065	0.421538044729442	0.6983539537330401	0.231319235484434
HTR1D	0.655102512360865	0.231216957084228	0.65897529343227	0.795476483213601	0.39911130983121795	0.00864738906760665	0.259975005686704	0.439760853883766	0.158599810616856	0.8787029078932349
HTR1E	0.30174833059101097	0.8555411062569159	0.472560067809282	0.410602107998377	0.9993350768055709	null	0.289887635669543	0.44777717252932897	0.9949339461877661	0.7188513084537042
HTR1F	0.640111469206824	0.8251662385134331	0.161380430079428	0.278109314915353	0.11672205333974	null	null	null	0.369995516819923	0.7223206268158721
HTR2A	0.0404880349885428	0.278168945949475	0.805418966095371	0.49447603376409	0.34065723135164394	null	0.9640680281781892	0.161789062785182	0.30578900007005	0.661415242407365
HTR2B	0.95649834888973	null	0.99490447642572	0.863079339198263	0.9829436600639141	0.6389593397142951	0.999034650124676	0.7407932316757672	0.7022936106017691	null
HTR3A	0.827180210570853	0.9537225277774741	0.999347775063521	0.342606978547409	0.831776956478208	0.259823441044183	0.9999475021866949	0.0515780375870312	0.36167875562357105	0.7202461140063109
HTR3B	0.13325010609213903	0.17873751247700895	null	0.00318419002815418	0.0316542877554186	0.21625610218694102	null	0.40504946947532505	0.0241363538050263	0.7750384063136401
HTR3C	0.515362000530878	0.7062891186145009	null	0.38709504827416596	0.0032983947715219397	null	null	0.5566418073337629	0.324089680765378	0.10822438967077698
HTR3D	0.8033851302765099	0.29202457269434995	null	null	0.692628427819188	0.208093808163715	null	0.603156578759549	0.24265592981820003	0.13886914829080702
HTR3E	0.5427489167322991	0.8284673265666999	null	0.9790100072865109	0.266507638932215	0.376013902458896	null	0.156030088519014	0.706467283377009	null
HTR4	0.9553390183275831	0.471690139861208	null	0.8190774421595091	0.305374075702529	0.9159807900486701	null	0.991641570062802	0.6773688268226179	0.9921306450633021
HTR5A	0.19705299318973396	0.136366867665924	null	null	0.497088039014049	0.6783109814999411	0.398108795432462	0.662458370425567	0.23067797712986898	null
HTR6	0.39050210069377295	0.685198550009772	null	0.713462635419613	0.23682192226500398	null	0.59724806218764	0.753135497967116	0.21032388845262803	0.588414427404083
HTR7	0.28099720820760804	0.9736969858339499	0.351574875959322	0.496702857901167	0.34003136955626195	null	0.21883751039441102	0.319139034087172	0.9487657748526551	0.6987744490147629
HTRA1	0.5162499034995021	0.152749404752153	0.454430223185784	0.9269930390396971	0.9425724611335191	0.629328167858584	0.0834696811341264	0.418581452086545	0.619822675101629	null
HTRA2	0.0757875575704323	null	null	0.27161572689504104	0.928835248514439	0.8482974138330409	0.7552480731195591	0.369266008299182	0.6125336557037521	null
HTRA3	0.11037094309795199	0.411712886410591	0.534711188756179	0.30487841453596304	0.73451581449132	0.439418022522932	0.277114295819636	0.8528613156226379	0.339603265896209	0.907759466565636
HTRA4	0.8845207823687791	0.983226047138838	null	null	0.534734158975552	0.7126293478471701	0.32780512664342104	0.0459415189135168	0.818077801964432	null
HTT	0.974293886711999	null	0.456084648295939	0.8242485965786078	0.00780322493069696	null	0.436725543924652	0.7442484647839929	0.340985662300014	0.18713747298240804
HUNK	0.0289058632385765	0.161920840945532	0.722258993969522	0.40468610556034706	0.5058484539759771	null	0.722258993969522	0.0625474471949077	0.516723801797592	0.709549938313378
HUS1	0.701615667039195	0.593270073254567	0.871436371423468	0.37271103826160296	0.822906172679442	0.9445085433770071	0.8772292068435129	0.9764498062144449	0.962797726487602	0.0676117099366915
HUS1B	0.0890885071157996	null	0.522930959247611	0.30875727339611103	0.9052852915696559	null	null	0.9212674624142221	0.158071790604324	null
HVCN1	0.610233816268328	null	0.0036975594808978897	0.131751731800414	0.10675894878264	0.516909974224122	null	0.8911806627082801	0.757902230325828	0.571956790933172
HYAL1	0.9590086320648041	null	null	0.21545633297819397	0.0404360549908187	null	0.250980517357818	0.65145107082068	0.896939491081157	0.698982978300854
HYAL2	0.42309350595397704	0.25192065998812	0.8821059122882	0.598706019006579	0.978773792070618	null	null	null	0.673281913585961	0.96225239248113
HYAL3	0.7555204447967571	null	0.141140931068054	0.367389157265729	0.354735818003022	0.251440994383947	0.147306035358019	0.19717571575430398	0.14650973439957998	null
HYAL4	0.28992728973735304	0.673290577536259	null	0.7519478849187851	0.245734169519504	0.255486114013811	null	0.553360378423281	0.992479132198823	0.47179581688145505
HYDIN	0.167203711572524	null	0.24298631757810601	0.18901451806451297	0.8272651383861349	0.8121043847810909	0.24298631757810601	0.501870793801983	0.716913852834746	0.77934781233525
HYI	0.861696815856479	null	0.458786576131486	0.40585106480802496	0.711994594955646	0.0240886776553749	0.5995134048249711	0.967540194950678	0.461604916924491	null
HYKK	0.836591672641952	null	0.9541903017376658	0.883453484388168	0.8119271594904749	0.907066830191129	0.926837291380615	0.103454331129025	0.615805018014182	0.394000643085865
HYLS1	0.503041054787586	null	null	null	0.493456018988664	0.143847800536629	null	0.852662517693928	0.822531397362802	0.30862004014013694
HYOU1	0.8971507614701391	null	null	null	0.0976189648169489	null	null	null	0.642172011395057	0.274723591216168
HYPK	0.0789394793520719	0.947824058944587	null	null	0.571304380569275	null	0.737257178787965	0.131982324962902	0.994435360019182	null
IAH1	0.685801520359557	null	0.954121465907644	0.959967635226114	0.9250739194619709	0.102057857324361	0.944155834439595	0.9522426177116949	0.763242825485874	null
IAPP	0.0184315143258162	null	null	null	null	null	null	0.710483206802907	0.8907924597646659	null
IARS	0.15478017358767301	null	null	null	0.746760021925726	0.8658300412119331	0.19003675101797604	0.22480489302547102	0.34617942703540505	0.16529747554463098
IARS2	0.298267212774461	null	null	0.37614689381525	0.341060552557146	0.5287968758813361	0.8260005494683841	0.9482542667775451	0.5072668835713039	0.9631589859190358
IBA57	0.9241593107130699	0.46638811691851295	0.5766514206702861	0.7425398343016442	0.31670506584402397	0.758138550214215	0.5766514206702861	0.597698762862894	0.197845315029144	0.697183941990556
IBSP	0.22155665934169003	0.13097580682384402	null	0.63149401837557	0.0784860398169045	0.6526773759233149	0.410789865643193	0.44797375883131196	0.0388201097244856	0.615083529829984
IBTK	0.570892512952728	null	0.938447020095414	0.6984363365508052	0.9949075517256271	null	0.55238922387989	0.122592095808673	0.579709048537265	0.497522797412346
ICA1	0.261132875725521	0.32867445005203305	null	0.5050834051631671	0.41379839276117	0.6172360288915409	0.600459023786911	0.0793425526219026	0.5596135773354111	null
ICA1L	0.990734114096326	0.745798036108003	0.675639136645084	0.979517265976556	0.701537055231113	0.000687733316175665	0.675639136645084	0.977525880455596	0.9947728279048629	0.45364697200999604
ICAM1	0.18402450599519	null	0.729160905971107	0.100275042219263	0.543771865060071	null	0.38724874443781504	0.22692956261116895	0.6074828149857789	null
ICAM2	0.462484746650363	null	0.4817039516938979	0.8067773918789258	0.515735059391582	null	0.42689844634794305	0.163837751307263	0.424101396231183	0.365217133612746
ICAM3	null	null	0.8299954147860551	0.589381062348454	0.45662810312182106	null	0.9383227172399291	0.6834262132193678	0.36662825618569606	0.955059821301136
ICAM4	null	null	null	null	0.7895066727564201	null	null	0.8681546311442441	0.33019553904892895	null
ICAM5	0.316314286100298	0.8332550330304849	0.592034605544227	0.37144820027771003	0.34316850595455795	null	0.873871466028595	0.47374855047865505	0.0286264951607706	0.21184078428951003
ICE1	0.418545702962548	0.122430647433548	0.811889118240988	0.40966279405853995	0.11429101737125899	null	0.7874016708700741	0.0429010544938444	0.17772574007692396	null
ICE2	0.887746018064657	0.288998688723901	0.47198800039747	0.276720544788445	0.0729505615562758	null	0.27002441998246396	0.7577309222381391	0.45224511825812197	null
ICK	0.398770874260444	0.501982264580349	0.247142961617462	0.0388871032552996	0.7360435021079721	null	0.29751033169657104	0.42160428425227703	0.9371421191438709	null
ICMT	0.276715977881771	null	0.684333295479795	0.47757120334426395	0.531983588861693	null	0.5260515615532729	0.720562894166641	0.397993097215679	null
ICOS	0.8588256432910791	0.319928368751832	0.171457646520714	0.473593805247202	0.6983019327006529	null	0.12491635608593599	0.4151292559659939	0.342199668061449	0.376875654517354
ICOSLG	null	null	null	0.7689264460119359	null	null	null	null	null	null
ID1	0.43077307293850803	0.99578037894652	0.41358775958065397	0.393701233798221	0.38969136837972707	null	0.40931265994812	0.5575810271436771	0.168120257245639	0.9170904447249509
ID2	0.7111888838744609	0.704858765558683	0.658912797730967	0.9997402518156759	0.667685528190653	0.936691398500977	0.860528161831111	0.632802088447481	0.998758647759195	null
ID3	0.301806869759676	0.468781150309129	0.7070597168517241	0.321622593676471	0.561758329507865	0.620310997882723	null	null	0.8441211930809691	0.7854568184117522
ID4	0.47057473901035896	0.107257836330534	0.239334255487011	0.16497666827683802	0.0947187182824266	null	0.0437726432201168	0.125281573602979	0.5865123020161149	null
IDE	0.27781379256049105	0.834868434078305	0.20634227706687397	0.11305242077153	0.520820055760739	0.0354040225740679	0.20634227706687397	0.136068986286101	0.370430325343367	0.0805576570723089
IDH1	0.579760717778817	0.9760357734811971	0.123423916487909	0.23792547248192	0.5585619790249351	0.707483106381592	0.432079679457886	0.437439920034438	0.4464506168097249	0.235973670862665
IDH2	0.12078962264175098	null	0.909010018781615	0.812041633870634	0.620391101667177	0.46725857178160707	0.865237263329869	0.764939742859196	0.966011493510744	0.9538959642010341
IDH3A	0.22490303548172	null	0.9775727537453299	0.607685259748454	0.42337653642382705	0.9579623909558621	null	null	0.28844706032800105	0.553641694840928
IDH3B	0.8299176057577591	null	0.481953409071356	0.074323378399879	0.739439396015457	0.9303611108453002	0.0727784387627282	0.049631198717918	0.7300308379853241	0.43736476569696003
IDI1	0.9803146861855551	null	null	0.361014121469339	0.696678626956956	null	0.9967538305613799	0.9931547487624499	0.10234050374841999	0.9266150821496841
IDI2	null	null	0.073320486352215	0.9833043637171791	0.32899020557879805	null	0.668584969426864	0.956799637747579	0.8208298983112622	null
IDNK	0.8607018565278391	4.4945266262752505e-05	0.676324594062904	0.44923519134776296	0.40315205667405	null	0.676324594062904	0.285039486952789	0.325303217187528	0.8703855265121329
IDO1	0.374165315116411	null	0.21875352498016898	0.213197030834305	0.14520015478398499	0.23280525820447198	0.374165315116411	0.38640448926301396	0.731450806678092	0.7543865636913849
IDO2	0.0300949131137246	0.917511802881082	null	null	0.21848676098353698	0.8950752221182041	null	0.14416062252252498	0.0461273185084068	null
IDUA	0.373600147125309	0.824819871828854	null	null	0.632692495085249	0.8852048696685431	0.176653769070105	0.89083583497241	0.508092211538442	null
IER2	0.499876299989425	0.24892170263002	null	null	0.163472937426396	null	0.437392840223561	0.513392729454494	0.23129611780655898	null
IER3	0.309446909006981	null	0.9690079307674091	0.9070879891172651	0.21159441952850896	null	0.6985250786727801	0.9549170290000771	null	null
IER3IP1	0.32445200124504403	null	0.0983959001427457	0.471874747563874	0.352471381407752	null	null	null	0.577725874199214	0.18906356629354198
IER5	0.669191630738333	0.47194434023850895	0.741475328096288	0.35985626645076796	0.518886463613553	null	0.7291978362756909	0.802246934821365	0.37577888429173106	0.358405674703159
IER5L	null	0.9236481719271821	0.359546705031548	0.219363791285728	0.9269546211611821	null	0.6420275155618621	0.40950042984917295	0.460013507109726	null
IFFO1	0.864737194140415	null	0.0334980635293867	0.10064985229345	0.416468715701726	0.0305634348701407	0.164444778985669	0.185869948436542	0.0205532132507362	null
IFFO2	0.325108540889011	0.255285169142127	0.994317395076403	0.0779262558558165	0.16800268047202	0.337440839820711	0.5770140381363349	0.020613364051643	0.8664218233597579	0.23446631083949301
IFI16	0.291101801575654	0.599169966052255	0.20587316533326	0.414903854843855	0.166199388223182	null	0.319318304158627	0.365160916926429	0.650566042068178	0.35751220247478
IFI27	0.006764480178352629	0.48442330679447704	0.45094764103764007	0.0229746669635711	0.870706501658268	null	null	null	0.10290759766694302	0.18303230902583498
IFI27L1	0.8286197014583511	0.180469019482686	null	0.0277754967888268	0.13111312402272998	null	null	null	null	null
IFI27L2	0.773708464309494	0.815175569509221	0.712451087655827	0.674720999068248	0.8102048942567359	null	null	null	0.8598186861368531	0.320121056651014
IFI30	null	0.556495883087366	0.8393699618933371	0.0430702363043278	0.388848263043553	null	0.445973700389851	0.38772142145142297	0.0958343032259934	null
IFI35	0.29367110659343104	0.934741380251543	0.221807147479315	0.10271797676082597	0.9779329635469008	null	0.221807147479315	0.0793071220799183	0.495505127281207	0.248459253159311
IFI44	0.94672317958964	0.15838393534522902	0.10861117313267801	0.5468918238725711	0.6649034693876851	0.6389546297147549	0.10861117313267801	0.566562871779249	0.361824784727212	0.896879479248987
IFI44L	0.321235268323125	0.646023903713089	0.21858541183709804	0.39286075135344806	0.450129655972882	null	0.219724600489535	0.329094010766669	0.0972664764109865	0.526715885286626
IFI6	0.37222568280228896	0.11608182556322999	0.7145940670574922	0.20689753766886104	0.007619840901753159	0.0695799684335181	0.0635593086613542	0.160151013446465	0.09531154314877302	null
IFIH1	0.8565888774404399	0.9027846949184201	0.29256778515756604	0.690146784417577	0.93314305231154	0.8990093918891999	0.25267866252757604	0.37189108313240504	0.239197787606418	0.863285568369054
IFIT1	0.10260057955049198	null	0.10971664790447601	0.0442576593372874	0.36192281609293603	0.539465101146712	0.846359998154761	0.28397501388754304	0.147516900265185	null
IFIT1B	0.477472978440947	null	0.32772275220758196	null	0.7743672420336999	null	null	0.340367585134143	0.11047738307731401	null
IFIT2	0.492902511090891	null	0.857435897404467	0.718901228841439	0.45531235275590504	null	null	null	0.596527286209983	null
IFIT3	0.285687577349984	null	0.23472083664687	0.29733146302484004	0.0407851640425738	null	0.166790059928043	0.22282589497748104	0.0523002750801753	null
IFIT5	0.234882565713176	0.04834295346217	0.0247950764725793	0.14371743160529302	0.501322348973578	0.571830075483309	0.11250593840661802	0.0579404822134391	0.0489921608054533	null
IFITM1	0.9149931951151059	0.566987429601059	0.882395698566415	0.698814752452159	0.509255112465784	null	null	null	null	null
IFITM10	0.218016154616833	0.6555313292912031	0.10709941771992801	0.0577039422651571	0.472976266296641	0.15056874769612602	null	null	0.8067393188755021	null
IFITM2	0.294936579425169	0.566987429601059	0.6130102706506609	0.828285792283206	0.6444908937544229	null	0.436977753574015	0.29832056550021896	0.0752260453202952	0.7947199090573509
IFITM3	null	null	null	0.847595303729012	0.349390693441325	null	0.17884164189519197	0.0470465588110414	0.816851597710832	null
IFITM5	0.156172696168094	0.0859303311502161	0.563808171607042	0.175031304906029	0.197891144073321	null	0.7498567577046078	0.324550216246191	0.5728616199221469	0.44831872146779406
IFNA1	0.661683042568233	0.384210044302496	null	0.48914841740596293	null	null	null	0.8497965073879442	null	0.5293346366805309
IFNA10	0.360629270649636	0.40502551374255	null	null	0.398903920331043	null	null	0.38827700875289395	0.0687537819298363	0.5020895852863789
IFNA13	0.556260933469005	0.28889062455957504	null	0.263219224233798	0.12517549175545	null	null	0.211751681806745	null	0.830442631876789
IFNA14	0.100035040224935	0.314323664492785	null	null	0.8894523331844569	null	null	0.989159275178757	0.994445308552342	0.510135785020651
IFNA16	0.174749626602921	0.472633911930004	null	null	0.19877607322433397	null	null	null	0.30920550305390304	0.33365576420979104
IFNA17	0.892005271062904	0.11210576697125801	null	null	0.718321501153333	null	null	0.35263413020562395	0.0272768746516232	0.35835575799411
IFNA2	0.698222029547271	0.5308356368308379	null	0.0272558150926856	0.34465908405590007	null	null	0.25943540014348604	0.0119633795760135	0.899999512274843
IFNA21	0.107405420672922	0.84609489836951	null	null	0.122044208677634	null	null	0.931903982405891	0.294728093745523	0.438963528405168
IFNA4	0.886691223845835	0.6749151015804611	null	null	1.3341492355323199e-09	null	null	null	0.7951080117158	0.301706108714424
IFNA5	0.47410703524209297	0.9347152009716261	null	0.906017147034463	0.594444219268727	null	null	0.635255288087371	0.5014691347460071	0.32554189962207697
IFNA6	0.0974558149093705	0.734790240212016	null	0.681795164138969	0.7708827470576899	null	null	null	0.41421902141170897	0.66478538472043
IFNA7	null	0.0268999022708636	null	null	0.145659289713904	null	null	null	0.17921148156145103	0.9825967312779309
IFNA8	0.4117909071461371	0.668690071594823	null	null	0.65492800016524	null	null	null	0.56766501717845	0.9085905556572691
IFNAR1	0.40663986997046203	0.530543733346161	0.8175593270547341	0.8927163793774558	0.5942457137120439	null	0.7123509111978822	0.65791491112671	0.240040221836095	0.51035295980445
IFNAR2	0.0894290526508916	null	0.320356831545159	0.428284659629828	0.49558890375766096	null	null	null	0.6393289303749289	0.758328987894005
IFNB1	0.391727969341142	0.489183746224967	null	0.636512385026456	0.841916561519013	null	null	0.0775177923802977	0.578238433811464	0.044579178308938
IFNE	null	null	null	0.549662808134609	0.40244963221198105	0.623336235861511	null	0.573042521923129	0.19183023059205104	null
IFNG	null	null	null	0.6843448757777579	0.24531569538828799	null	0.45143465182511205	0.169649219826714	0.8601332318919159	null
IFNGR1	0.910135240129363	0.38879689086400004	0.279972678876355	0.160214937602366	0.7100501198547929	null	0.262587955076781	0.518506826492614	0.6571121641102371	0.9061014689758091
IFNGR2	0.298203534441209	null	0.339520098140643	0.855035242652381	0.365889558060685	null	null	null	0.970577760762157	0.7758834496346021
IFNK	0.690178084667965	null	null	0.071205040108794	0.736737326016487	null	0.9267937651329251	0.937710121325511	null	null
IFNL1	null	0.6416147603390561	null	null	0.47433134952191	null	0.8825063419806061	0.251770197237809	0.205606504912768	0.361919182064349
IFNL2	0.077620738105226	0.370618230727407	null	0.66379167949162	0.349852287177384	null	null	0.42342861977234103	0.699288639491268	0.8321169572083
IFNL3	0.249569061396297	0.650551521246264	0.0995262266271557	0.11053254535945801	0.3994388933200301	null	null	0.21734090484630603	0.240715417863139	null
IFNLR1	0.10503024778930001	0.12383826908862101	0.937539794414405	0.37306334083363896	0.805824731942157	null	0.816664662844273	0.58758075160847	0.10811304277262801	0.614955246961481
IFNW1	0.674226830881283	0.668297938380305	0.14494279284727	0.0713419710407518	0.18191893837289397	null	null	0.382865144177005	0.88251435970805	0.153936300412873
IFRD1	0.43132256490468607	null	0.681262472872956	0.6002876614181359	0.158707789782239	0.5412008175764339	null	0.256862550799777	0.490457031630706	0.134725934709154
IFRD2	0.00913439381846659	null	0.0837008193793927	0.498551266011632	0.944215098888346	0.100007740611409	0.126335718297685	0.4441786025152589	0.5814876809305121	null
IFT122	0.436465502952886	0.312472096440677	0.8056495493374359	0.8176194723324252	0.199799303418971	0.104538688850975	0.766650050541191	0.8798116878154341	0.78954158541564	null
IFT140	0.0761357665391981	null	0.8544290058147271	0.977578860818693	0.45409142820013704	0.641138033356965	0.8380225669517951	0.0233864790701381	0.41723414717201	0.139164654995517
IFT172	0.19702959976769396	null	0.330992841845758	0.814013830649772	0.310156684416775	0.0571688931658219	0.280586507587675	0.296414663061279	0.22943280423690698	0.44361358617065705
IFT20	0.7796584375948359	null	null	null	0.9408903831418911	null	0.9731581677648451	0.0413442302484718	0.14788013287598	0.906107975742746
IFT22	0.9242891127748442	null	0.935331246558307	0.45345308688074	0.393907061292512	0.5618841075649499	0.935331246558307	0.263884622923109	0.8161378117224599	0.46067163772090897
IFT27	0.7049623063542	0.9333523119351821	0.727426325475865	0.68522619297747	0.7322154582808671	0.697162863702884	0.7148102115273578	0.847740548964493	0.839319747063474	0.834321243461972
IFT43	0.944829577159677	0.0920193325639003	0.100232613366146	0.510967492467364	0.10491276994465401	0.838894974727485	0.24215582275641698	0.27482214152025	0.369002711799159	0.156860137519752
IFT46	0.27450058334171695	null	0.711531196238077	0.118874459969763	0.877900968008592	0.9674527983701541	0.814109976961152	0.15568359709990198	0.12082886463277999	null
IFT52	0.10230451132332198	0.9445740859816469	0.10235070510706899	0.17176964262770197	0.447986107467992	null	0.04072514209852	0.637429116030824	0.978098114053366	0.47386392869972704
IFT57	0.827559880934092	0.283852355381795	0.5157317959600679	0.40223042255392405	0.0288069247560772	0.646829447590972	0.251021388628533	0.0838503675898703	0.976942140966914	0.26728233672426
IFT74	0.920416716200576	0.995527334088994	0.357079510025674	0.601420460138743	0.7981724769154229	0.00952811352935001	0.7179890429641209	0.852273793541072	0.383761251982133	null
IFT80	0.5908291529673371	null	null	0.6962210656096801	0.0931269047507643	0.6420726940189849	0.44953644185932	0.44953644185932	0.380909316817585	null
IFT81	0.10572999372041199	0.0315888249514019	0.0283927674078144	0.0401059364062046	0.4471527096256379	0.626826959010583	0.0279560420695371	0.0388110367095122	0.307353607229497	0.21000051874467102
IFT88	0.14056922661579901	0.9524657186051351	0.15163032200296803	0.301042308809752	0.0437769280010837	null	0.131275991958746	0.15237725942354902	0.928092173097995	null
IGDCC3	0.0457546475627195	0.0418766810058733	0.9139603286492289	0.459047851962144	0.0704351910633046	0.25604037486421	0.6595114342308239	0.248748679506202	0.0249072615102488	0.409133585349053
IGDCC4	0.6924196212119371	0.43344606094745003	0.130313539239822	0.602087567696233	0.988789558058798	0.201009984102238	0.130313539239822	0.24566948468875	0.13375136506661198	0.7106402725311279
IGF1	0.232431759849374	null	0.0669916755103896	0.43946660519097	0.0573544016727023	0.7448455589892159	0.102685063572428	0.179383604630549	0.438513006272184	0.38749678099944
IGF1R	0.6726144895615579	null	0.45600953405615896	0.282284201902214	0.0143507830099592	0.0142762159832792	0.843030615991142	0.971095643264177	0.478397520633672	0.780431475837693
IGF2	0.9210287133639559	0.286533556719854	0.7492091781479351	0.647333798224652	0.37252838983266895	0.367023224868048	0.9759739967537691	0.814320623768104	0.76088127594729	null
IGF2BP1	0.8201703544463299	0.714327352083687	0.425819540437176	0.21454220524058604	0.175810470409564	null	0.26290228876888505	0.212584079807749	0.9221098740870399	null
IGF2BP2	0.436247262981195	0.17661324190517197	0.9922149681428559	0.0392252264412424	0.12238127958483501	null	0.98746641024849	0.582271656460509	0.19090659718478895	0.00165628033860021
IGF2BP3	0.5647818932899351	null	0.7016246581191279	0.29301343567184496	0.21443296416511104	null	0.8261215558822042	0.959137947002162	0.366088362389363	0.5226803632421421
IGF2R	0.498063931317364	0.447559314803041	0.183228576282835	0.434716888149969	0.0546452095631513	null	0.36111630748371104	0.340545313203143	0.3476990529442999	0.8184821094095189
IGFALS	0.240475646279946	null	0.201897488442702	0.0680961554314552	0.616370164804075	0.40146903910177	0.212152619774695	0.129297035861481	0.426173451262127	null
IGFBP1	0.11512323534964	0.267559951336868	0.431135546262995	0.533873649804238	0.5836073135965699	0.464823791855634	0.7162609926630259	0.377671904565904	0.244626988404781	0.645992433277723
IGFBP2	0.170519181903972	0.36170541663051003	0.0393214064085492	0.258319519794125	0.139868935401612	null	0.16081414000596697	0.6524063743916579	0.275729264235445	0.503569633902481
IGFBP3	0.39884852010770394	0.7455022640448141	0.56044056416445	0.688871198705292	0.12406672373659	null	0.5545545156581679	0.816593956675547	0.8406944056799941	0.0168862261213616
IGFBP4	0.355382449095068	0.8912091977885359	0.20753877655136302	0.456598477167382	0.558712607874034	null	0.20753877655136302	0.4939373779636321	0.688851281764093	0.652466523269164
IGFBP5	0.316988220440892	0.5209830917514621	0.261999596657827	0.187267321850392	0.0783657798366229	null	0.386246492836411	0.27477941019173996	0.504720847961895	null
IGFBP6	0.24097588178235396	0.599004861054404	0.6382098620788511	0.6302738324004878	0.8044815272593342	null	0.658384306053567	0.726286871598236	0.7297819109897041	0.169487022447899
IGFBP7	0.58275634655428	null	0.460733198076279	0.0253875445164373	0.42960949281233507	0.42572705808333294	0.400415783541054	0.491799549905302	0.950738299959272	null
IGFBPL1	0.977913722928192	0.552082222819042	0.824269772808408	0.9944306548477779	0.506935003768857	0.8997449308495692	0.44167591698374803	0.5047162632755421	0.0878796197936906	0.6129725313708171
IGFL1	null	0.9280643238246709	null	0.6063903469801569	0.849911005191684	null	null	0.85111078248283	null	null
IGFL2	null	null	0.43430742110132103	0.462591055811275	0.9412277562615071	null	0.337888446513915	0.7098144452655228	0.547094469398827	null
IGFL3	null	null	0.9170649515949291	0.45966204886751505	0.0873768713661529	null	0.0739114194458276	null	0.141557628557841	null
IGFL4	0.7569412311186791	null	null	null	0.23178413778214998	null	0.515100780333598	0.440431571758601	0.719616821380189	0.47207179366886104
IGFLR1	0.44549473039672205	null	0.5370842151672071	0.41267393177061207	0.743628896145228	0.238041574495045	null	null	0.19121184965329896	null
IGFN1	0.685019230857458	0.44733300015585997	0.7941786786340691	0.4203105182040471	0.5097915715293929	0.110144970824238	0.0824125059742489	0.708671109469735	0.6579989884238199	0.224712874496318
IGHMBP2	0.220989196241659	0.822207922386234	0.8107664420336421	0.19371315384082702	0.6903764117383691	0.846018011865727	0.143163376002014	0.0813324022905784	0.261823212870513	null
IGIP	0.853651181969166	0.927322110494106	null	0.0345354459321878	0.5726483515310141	null	0.461539003518689	0.286041754415451	null	null
IGLL1	0.26106010218259396	null	null	0.839317594792645	0.9611734175575191	null	0.9028332720684851	0.8614988630854828	0.752623529428042	null
IGLL5	0.601813535481846	0.13413377816264802	0.17858810065973396	0.22969804097530303	0.7326449580569709	0.29485413133712396	0.567431428272138	0.8173944311614871	0.10171755944019198	0.6148772409779929
IGLON5	0.275124170102615	0.0227773088900118	0.389339100431911	0.357468470416947	0.244138174433685	null	0.373784179621808	0.230814508636809	0.8508123623762819	0.4569353985912801
IGSF10	0.447650558422476	null	null	0.716319624345547	0.597672233499953	0.271748444851952	0.4786466115445229	0.7956327508935179	0.7948474732906559	0.511447617599562
IGSF11	0.605342232200011	0.76446669996438	0.150477699746124	0.35951448201567	0.234670174935985	0.0645274286129905	0.32612422298593	0.422862314700481	0.200134059624133	0.36116105303992396
IGSF21	0.738816687970362	0.38374913893944107	0.8585141956917751	0.0169379865996078	0.0683505488588274	null	0.375141556356376	0.13900774894416199	0.727519133592646	0.41193874371827
IGSF22	0.5491476531478211	null	null	0.48821928231199896	0.652123614061646	0.420799288057728	0.868890358876134	0.098907061908275	0.11980996286413699	null
IGSF23	0.325374455041212	null	0.222626931646961	0.9573030457874309	0.7202317321921361	null	0.23879349672809697	0.410863070994315	0.15979749022688	0.963445401444577
IGSF3	0.8469650633666259	0.600468728003697	0.9235917165270451	0.0385139153229681	0.5293451342484691	null	0.9235917165270451	0.683982872165655	0.294803339005049	0.543868824875313
IGSF5	0.180195404762019	0.359993776096334	null	0.29514901729766807	0.8547463152214979	0.23967875375656303	null	0.5857399700476371	0.0740279813418303	0.56006599446876
IGSF6	0.0775399904996779	null	0.0408557601951435	0.431988889938828	0.478009582980799	null	null	null	0.0694802732719786	null
IGSF8	0.0118593775071509	0.33536205907030603	0.00444991025062746	0.43130706084859105	0.9970915374251149	null	0.00444991025062746	0.113295763729211	0.9355524647982151	0.0805238970475833
IGSF9	0.22692390222477	0.20568371578650302	0.858904321430185	0.5481667148328401	0.91635151418199	0.512081710061978	0.974302773675723	0.508358173465203	0.629906413199835	0.5155791086767271
IGSF9B	0.215087013217482	0.273332381469245	0.38659740364723794	0.07886442989727001	0.17153815119128102	0.36248617573234604	0.957708851041341	0.287349972834519	0.802665825281948	0.896689366625251
IHH	0.26635041359190803	0.34332551146898804	0.48052188418516906	0.877891667499793	0.837425090202067	0.7977917092523951	0.48052188418516906	0.8928313621659059	0.994204709734167	0.33712162358373604
IK	0.955101604843935	0.391484986524385	null	null	0.20275038872041895	0.9234852301909019	0.659587376624592	0.9530704694286459	0.8008638779841409	null
IKBIP	0.6795530794131499	0.0012293064053676699	0.0943578664973062	0.264146942428086	0.515427437700091	null	0.24352653650569503	0.17658352979293104	0.292985814799503	null
IKBKB	0.651124028134937	0.60857666640501	0.125725710004775	0.38996401127512603	0.466955783721899	0.894735319122859	0.9480218739866529	0.523057721629344	0.13432422649092998	0.6227153256589371
IKBKE	0.18245019065199497	null	0.0778722194328326	0.131039403485505	0.15677976749788902	0.881411321089942	0.149321566239929	0.0499678300234794	0.286490761804453	0.0658834182487725
IKZF1	0.50868439553474	0.11183254417208999	0.579467307878308	0.0208718908862384	0.319965992192842	null	0.800115738462362	0.0920719525080103	0.48864652155630606	0.44808858622574704
IKZF2	0.360044196474358	null	0.163200243468798	0.8236732999577421	0.849076452120164	0.493577949093677	0.201829785404614	0.40781469646502294	0.6246459112024809	0.546682202364978
IKZF3	0.33564429485942304	0.32481163614804304	0.249020500039747	0.327662809266484	0.407835513916191	null	0.953420596623873	0.48125957953057796	0.191173964793394	0.375369175395956
IKZF4	0.465515856566229	null	0.713503482300864	0.168895493591857	0.50954464057789	null	0.292156803536045	0.24707264502891396	0.40458452026265	null
IKZF5	0.39838219337819303	0.29222499836857596	0.704024312710622	0.769878693086484	0.7726257070938299	null	0.223842242229767	0.0291172603393384	null	0.117479410568131
IL10	0.36089225821360404	0.8547727756579019	0.0140867244394962	0.013322571355577	0.0715570122103316	0.8901229631061031	0.0192149398787707	0.00836872126610566	0.0455204070308959	null
IL10RA	0.9938198676647142	0.449833298474676	0.6968818675426739	0.9937901834735079	0.25165057004526703	null	0.7616084812738341	0.8462474000282421	0.995537516209654	0.8183685531025171
IL10RB	0.67483300859628	0.03947278784567399	0.7979158843262399	0.6063185892421049	0.695672163664718	null	0.8043081830223191	0.47316242383054496	0.25958644227176997	null
IL11	0.79458836453795	0.0553676824177072	0.897692192357457	0.34223574122633504	0.528698450502467	null	0.899307845705112	0.0315966250398927	0.475625742193842	0.23388308445554398
IL11RA	0.0381764640170912	null	0.976444535997687	0.10660272752801898	0.722008066519607	0.15424316779019798	0.811182817781411	0.13798738387029902	0.923781529533342	null
IL12A	null	null	0.998249681943313	0.0209785752546798	0.8786341687678308	null	0.43774926738954606	0.48954612404238895	0.618062507867465	null
IL12B	null	null	0.285349681079622	0.195345012173935	0.0693767335206463	null	null	null	0.591576069639692	null
IL12RB1	0.0797513337748674	0.462976794871852	0.8325559549703909	0.320593721490623	0.140336557144661	0.8838061856698941	0.9524244054080071	0.7557715932242041	0.947601515692728	null
IL12RB2	0.43028590942415995	0.904096970331272	0.108204060128224	0.15848864693343098	0.47059440981084794	0.136941372199337	0.108204060128224	0.0467805488955118	0.6694277357241639	0.365990482861734
IL13	null	null	0.12030133430719302	0.00796842794062114	0.565732624315346	null	0.6000462075791501	0.6000462075791501	0.6806996427887839	null
IL15	0.588170548480531	0.524034757195209	0.317721674921144	0.36368397193419	0.0500607811465226	0.505744257239851	0.274219480413675	0.587291664187175	null	0.818074548471193
IL15RA	0.06577772799638801	null	0.4990657384949221	0.406843236061867	0.822618627436496	null	0.19769720119422102	0.33601458366004	0.142368720306046	0.7155830527888
IL16	0.44719351872281105	null	0.7650689824429541	0.19026469114910502	0.815691976537899	0.11236144144893101	0.526532833551896	0.899045086407205	0.577736918693181	0.0876160197760911
IL17A	0.455193383649115	0.8573389170596519	null	null	0.0746889605456178	null	null	0.294105006184539	0.416275527119169	0.47875610042816497
IL17B	0.38081399340271793	null	0.398753677908975	0.782478920667293	0.782370538872728	null	0.307221461925345	0.332825101722573	0.165939751863161	0.9303243752904959
IL17C	0.5051498986065329	0.287038542252894	null	0.152319731507833	0.28326785148124395	0.6823567270436229	null	0.189466945022582	0.0493658691257326	0.713345796990068
IL17D	0.914226285271443	0.772463922596581	null	null	0.40970378426944004	null	0.9426576794530509	0.228249527580841	0.71750350303634	null
IL17F	0.15363725851248097	0.7193612067635781	null	null	0.8247883217900189	null	null	0.443962521526534	0.0178745772024682	0.423034611813523
IL17RA	0.35458941149118395	0.8124064861975101	0.819959967611524	0.962771679047997	0.14103401833683998	null	0.666516268443307	0.937015023398039	0.199785891647333	0.8936909725914329
IL17RB	0.0833209051300468	0.0853519930453817	0.0488859941893445	0.163379134713028	0.214934199695853	null	0.648579465241548	0.8551043862959491	0.21255286248807198	0.7727346004158001
IL17RC	0.53379074906106	null	0.58223268440885	0.8023755567596609	0.950971533025807	0.3998852249447721	0.524426860891169	0.45715729234111296	0.64221145655208	null
IL17RD	0.36447720435381303	0.8943525544363621	0.184829305879479	0.361763671558754	0.175445029344103	0.533494332815721	null	0.9868823219113622	0.44430186810009203	0.674070422054782
IL17RE	0.8799236138770979	null	0.847468678637463	0.7764045294943092	0.728401198209017	null	0.825571713325523	0.696525910367344	0.474790806070405	0.241601954136859
IL17REL	0.824177843850463	0.6859979623969079	null	0.514177423617235	0.791309435377559	null	null	0.585395917530234	0.815448486609226	0.929783503358928
IL18	0.34246620813631395	null	0.103228423967054	0.11388214434898401	0.36875976692668394	null	null	null	0.10535647071111201	null
IL18BP	0.655765685620193	null	0.706656547572718	0.15421368760110502	0.39386593709106604	null	0.715458274771036	0.288589714286636	0.477447434701418	null
IL18R1	0.739081573280922	0.5041925331764051	0.9699400288885329	0.373393143987315	0.13493310335674	0.937678662567073	0.41231099874169796	0.974810523008655	0.775340008821519	0.7430070576411691
IL18RAP	0.238004770949548	0.0903616578456035	0.978238370481347	0.8780335954129058	0.120460103875593	null	0.760696797633702	0.943725583194771	0.18782575986327696	0.565988712297942
IL19	0.31090042316366306	0.044074826998636	0.488055293968055	0.28904053641812394	0.9636098228456609	null	null	0.20678239826332603	0.9059300599749158	null
IL1A	0.8264823923810249	0.639542175112607	0.920289152123273	0.6507149999540921	0.47668435665455894	null	0.751742411296252	0.7186661623131071	0.22779011746304	0.8721321708394051
IL1B	0.717442131751285	0.870550828030712	0.982899919244615	0.989809051724353	0.7648940276451959	0.39773892621647605	0.9035126789395791	0.873653411050882	0.17641341508667	0.849965309965533
IL1F10	0.130070274959483	0.7185859809918821	null	0.325238115522334	0.871900340908384	null	null	0.0153269096578059	0.905703000080986	0.44647497422441207
IL1R1	0.6732356344038462	null	0.823910300541835	0.32331117645454904	0.924584040851859	null	0.89409035174319	0.42979197629388505	0.6710451462852121	0.7196232504963721
IL1R2	0.976834163554993	0.6941434289935421	0.6418392177996529	0.919337213066699	0.898906764228984	0.430650190127706	0.228410806849394	0.299100292325146	0.9303357880408158	0.28731498116788295
IL1RAP	0.660222422491308	0.9971235964690679	0.9841791654973621	0.751767257506491	0.323810821106503	null	0.97037795121107	0.432820209791514	0.441998692373084	0.8005669081390029
IL1RL1	0.755425864111063	null	0.630752398209209	0.775135693367543	0.0750398478437435	0.8222345213162829	null	null	0.900605677524896	0.777272812767914
IL1RL2	0.395495765787916	0.860953061781514	0.8966542547458058	0.499202334408188	0.317005392889623	null	0.557419143490881	0.676482393976807	0.537687937238223	0.8388867300978922
IL1RN	0.458545204747067	0.324156548331369	0.41080436104528206	0.44875877520200796	0.34847069557981497	null	0.735277897195971	0.672318658642939	0.545073158973946	0.272389744189718
IL2	0.53538239678572	0.00262673157300808	null	0.83703232722252	null	null	null	0.818502744797405	null	0.162058202774289
IL20	0.525350547383472	0.6294636602449379	0.0144894848006607	0.47612728796012893	0.694174357031042	0.20089587807576897	0.083218429003728	0.510008031183531	null	0.8633495728823181
IL20RA	0.766352674745025	0.9814907820372859	0.8099316439449828	0.681803172184428	0.413407400632258	null	0.7902368903143071	0.94304876933988	0.8795529762929051	0.9984067500270679
IL20RB	0.8557883888630171	0.5874761209565389	0.7946697727575959	0.209282450731471	0.722272986529857	null	null	0.16986069144414	0.275296940811966	0.244653751799857
IL21	0.7931292478831841	0.8416951084413241	null	0.0843002940470849	0.39614562585584795	null	null	0.877077355879453	null	null
IL21R	0.39584800012367605	null	0.330923816796198	0.157395928373045	0.686280108640177	0.000156147645417493	0.5210921039961389	0.6809472802737839	0.309324465124049	0.864710515478747
IL22	0.629343389802292	0.42034490018311893	0.7088459595538771	0.7216028344518242	0.624112500179158	null	0.72781245518515	0.0342652187165335	null	0.592658049018182
IL22RA1	0.932788206702972	0.7560173582654158	0.958369721295887	0.8057824089277691	0.701165989499708	null	0.958369721295887	0.644515975141573	0.562256891308228	0.9793422924352599
IL22RA2	0.8838685490737841	0.696098838242728	0.0966137032089208	0.21815255219006502	0.470922354659399	0.136040094021664	null	0.819851146656948	0.21224727327495502	0.9181745665770359
IL23A	0.0986348691180875	0.651294910194894	0.10865963617504598	0.174081794381295	null	null	null	null	null	0.8748549718345341
IL23R	0.10951707754702901	0.66894182461767	0.38546516964941097	0.39146483687123107	0.33481549410755396	0.09969176795257499	null	0.21992529090276602	0.510661641966852	null
IL24	0.172580807018601	null	0.48179117519310705	0.7616172050148431	0.0845478718332389	0.8918368569552231	0.20063282506620803	0.7097341958477691	null	0.6265979955483261
IL25	0.8412297188495409	null	null	null	0.820318478254292	0.656231750339823	null	0.35771652089676703	null	0.262798308562485
IL26	null	null	null	0.00145648906774842	0.56139386720022	null	0.444990125981353	0.286196692652956	0.444990125981353	null
IL27	0.185787649907661	0.852869350442798	0.98103427132659	0.59114527478051	0.0850343025593651	null	null	0.684476286966287	0.7690931597331802	0.47974140801009496
IL27RA	0.933139662828431	0.782533704809477	0.300898972472383	0.8130660780011949	0.504954995284464	null	null	null	0.0691237123605672	null
IL2RA	0.559466449579942	0.18606380536166	0.782403213031685	0.6055950833543111	0.9353717805337259	null	0.0866260922572102	0.350376676150449	0.10930527752503999	0.9039973656177079
IL2RB	0.306712703575107	0.23852638031482604	0.9677528090077131	0.5149301082999179	0.356315849073725	null	null	null	0.0182776896114336	null
IL3	0.7691203118175342	0.243828635633327	0.568528292254198	0.0828930526603772	0.741556332589726	null	0.603135103827881	0.00129356314056905	0.8644181400950369	0.0116358137345478
IL31	0.41178842525277204	null	null	0.18823594766779	0.510247466268956	null	null	0.65052621970316	0.21699553369863897	null
IL31RA	0.941829647154116	0.9910137405696658	0.720158810817522	0.89081698971712	0.8414860833189841	0.523280667487954	0.58521191445228	0.847368234631159	0.9617921956890642	0.42090732706734496
IL32	0.383987188847401	null	0.11197901425248699	0.363809012908507	0.0123134536385616	0.28835119119428804	0.11197901425248699	0.307510372933135	0.17337649498989097	0.42142438195890397
IL33	0.0410999441098097	0.0745811048737544	null	0.18099886173173602	0.5229428010517271	0.7150294325835079	0.16807930435816298	0.17725037365399104	0.38075911179914007	0.752667152363252
IL34	0.134562970354723	null	0.852777472733407	0.15154193431904503	0.980555945820837	null	0.8270840961592969	0.7579717895530971	0.91071357249369	0.22131957700437502
IL36A	0.21037062689920605	0.839506131001626	null	null	0.6010145836313571	null	0.11266265876263698	null	null	0.9069192621388801
IL36B	0.7783543380378201	0.686424068742766	null	0.522516030904767	0.19903496397602902	0.49701349819730894	0.748782741981847	0.6077551857346031	null	0.10606594570799699
IL36G	0.475999725444266	0.709461362201027	null	0.707408074041068	0.39096077910895505	null	null	0.6933377511035029	0.206043987578584	0.7495105626441759
IL36RN	0.23595937142678	0.828457158544859	0.792200847587754	0.16414303763490398	0.974996651901248	0.528499779638968	0.8301330011392271	0.9889755811892159	null	0.8906510536097599
IL37	0.944486339057124	0.9453848130901091	null	null	0.894210839121904	null	null	0.118658420207969	0.179145914611975	0.527462207962465
IL4	0.007157087332338	0.6202603816996171	0.330840624179711	0.4737801537134121	0.10175004778641698	null	0.213841427004109	0.543333315674785	0.9604053824562441	0.274114699896227
IL4I1	0.461771051402533	0.536196555010182	0.519383668556277	0.8222288001219829	0.586967937692413	0.605310226891785	0.476653533296704	0.8379594405998321	0.40024512452355293	null
IL4R	0.17053996910215502	0.101404914287946	0.18651349781018303	0.578761724573184	0.651173548259676	0.402219896565739	0.0816071326251973	0.520743347801817	0.5145175267933471	null
IL5	0.953119719210649	null	null	0.40047956150392705	null	null	null	null	0.6871072431221539	null
IL5RA	0.00780026824213642	null	0.158433120557724	0.18959614848814105	0.374083917685906	0.31910923718412604	0.18762537403536	0.00234203690264145	0.170582639967645	0.275322703880472
IL6	0.73999215100464	0.722974981501043	0.39582329696591795	0.5683668490477621	0.959920140788243	null	0.7356843380493671	0.7300887287121379	0.300473647448591	null
IL6R	0.9742623370007929	0.461757717027491	0.11632897135264	0.121583857225163	0.8810174887536791	null	0.3749228799759521	0.24725906544890697	0.6400616260361011	null
IL6ST	0.630923079703829	0.8528413769150659	0.963244701963259	0.516131974778001	0.34128031845373896	null	0.49454220166115703	0.8429055875980459	0.4485748078430711	null
IL7	0.696566663865768	0.0603878844869754	null	0.0049580255760415205	0.712207876511499	null	0.331990352576252	0.0558897983030313	0.009848618100716909	null
IL7R	0.14622696109823002	0.270172454602863	0.702196272396395	0.455892806864497	0.968153152247764	0.524807907618383	0.8157537901705308	0.8083809478120871	0.9297699489251159	0.28527414665786305
IL9	null	0.140429046106283	null	0.51462532416122	0.764651963566049	null	0.281707414989853	0.134144855857441	0.795424178659783	0.12451099436106099
ILDR1	0.6788534056557199	0.573527224416463	0.665137113950952	0.863537802405121	0.233853122166367	0.667588000987971	0.6616595153536899	0.999338103256232	0.977447832324667	0.75694657715527
ILDR2	0.330577847048206	0.23514732359576396	null	0.7343575602218809	0.598648046156671	0.765110508019374	0.754526786308354	0.39762648051457705	0.46055378991310797	0.487888542027574
ILF2	0.335313559534975	null	null	0.9883006931809608	0.682655116721061	null	0.532209533014901	0.39607606368486503	0.31004074021282696	0.9744166820510091
ILF3	0.8356319355440011	0.258746593055491	0.999429281136936	0.9832827468936992	0.0992445262422171	0.649327832687985	0.9991496751974079	0.7582772951120459	0.905452361382577	0.8719144359612391
ILK	0.325224749519604	null	null	0.40203791104961606	0.8645139773173169	0.45352530415748	0.9127815847530191	0.9941654248922199	0.7522380034013421	null
ILKAP	0.0142185503664646	0.627544276357886	0.0669189907972092	0.169305081424684	0.9372558343177361	null	0.0597358819114995	0.20149631864496897	0.22133751658908601	0.382074987094365
ILVBL	0.591622430070461	null	0.9877352979755559	0.5673614896507769	0.025654435762918	0.890141622651677	0.919548992496312	0.17496185238377304	0.0636314442247119	null
IMMP1L	0.6818296868704781	null	0.3472923763839669	0.519905906613414	0.787169296667871	0.9580763090951109	0.19407337447431303	0.199817923261381	null	0.11783009130734
IMMP2L	0.280279228741445	0.6686521724947789	null	0.0925762920034123	0.34468353029384	0.586225863828771	0.80883068746243	0.8688313188742021	0.670635039641634	0.379269714641459
IMMT	0.22452540691178102	0.74625689763415	0.757297461296548	0.8285772711314692	0.65191370202118	null	0.49238925892747404	0.6436717547371921	0.38239239628486105	null
IMP3	0.848358950380622	null	null	null	0.12947891159716998	null	0.585202564319322	0.722770108617937	0.263784426323778	null
IMP4	0.9277827329662509	0.239380718293135	null	null	0.828835591903011	0.640329861522354	0.952973599048879	0.9143938561827	0.38959624251161407	null
IMPA1	0.23962561003306102	0.225328652510834	0.50706122312838	0.22761641120402898	0.45288399455593603	0.924600391157597	0.566219361335984	0.09591147868174499	0.781701201007346	0.21195700065847897
IMPA2	0.953542674970733	0.6408189044698139	0.7165213004813621	0.367801058144052	0.339547975549161	null	0.9114077027771421	0.9867839364364721	0.4906644311057779	0.969149753840824
IMPACT	0.356122992091228	0.42521587495092206	0.626028876432895	0.8548493175336608	0.7651354191184171	null	0.626028876432895	0.8245320880036329	0.684179185311244	0.282831442304361
IMPAD1	0.9095294176860279	0.945351641388035	0.973395474847929	0.640328758990973	0.158925613395942	null	0.9217291693958009	0.50579816430624	0.979549560634246	0.603047949719724
IMPDH1	0.91548339726669	0.8333533391074871	0.563764959508464	0.372751113558373	0.338085847324833	0.7925777251678442	0.812724500535675	0.285670370120088	0.545603069872338	0.21900774996233802
IMPDH2	0.0303273290127357	0.809919224975125	0.32452001011750603	0.41809222914817995	0.323801963041714	0.31296028648047397	0.23895448818007503	0.13610481152579598	0.00112518957448737	null
IMPG1	0.7863687155508109	0.929843299956638	null	0.9668044392465781	0.8481249097486071	0.330105117965761	null	0.399380904972231	0.590611299742459	0.255146644275677
IMPG2	0.649045381016578	0.30745114345519303	null	null	0.884902752727973	0.971175213980196	0.579042545432761	0.9420549928605071	0.32676679821173804	0.924935168786293
INA	0.560519879735901	0.44252396327164895	0.9179552215609179	0.796442282075603	0.39972521283817297	0.307374549108666	0.8797372029642199	0.7894132783288941	0.853641070050093	0.37921577878080504
INAFM1	0.48545839241303296	0.49793231446372704	null	null	0.5137851570939871	null	0.924512005175336	0.9995706154625692	0.8262092019534129	null
INAFM2	0.95777904733402	0.26998377392756695	0.834443231379481	0.9013693555171329	0.873842109481144	null	0.8949440916802579	0.963345698707365	0.658835231468064	0.897209828745266
INAVA	0.101149896137986	0.36802164553677397	0.46928412046739293	0.0576272152675463	0.31859171208125797	null	0.971524534490451	0.0741402862278893	0.0266987478356546	0.0885496162207794
INCA1	0.4636841744657079	null	0.18916392138397897	0.18928101400244798	0.929863104423572	0.522020714077778	0.089751966874712	0.0577136902868236	0.256976301316119	0.0539418117234153
INCENP	0.0641978638011732	0.0740138634233667	0.6422230471228361	0.0410297487091466	0.38207454856355494	null	0.653351495216593	0.0405432455513688	0.9540310719539191	0.023365345964375
INF2	0.21253459654580803	0.7168113466706979	0.21277508428231898	0.530955856489478	0.132532220878214	0.8296182803067571	0.34638296339248503	0.308467533450002	0.6692244564488969	0.8193585307371449
ING1	0.775685497038364	0.38088685282318396	null	null	0.318009283059963	0.337309005935416	0.9380813145858349	0.9634511370978041	0.74575861688558	0.7121988434092429
ING2	0.0267373158245361	0.6623914738121851	0.164276321684503	0.14456568634123299	0.651960255770523	null	0.14890662253023998	0.116736567100864	0.532471989444191	0.201465257519661
ING3	0.169811075326033	0.00331427830984277	0.47929116008419104	0.208979026877026	0.544988342807316	0.9873689862022931	0.47929116008419104	0.880627155233263	0.527073678766554	0.6239066874741861
ING4	0.713692869418029	0.805892281191058	null	0.089346656409432	0.37232428473312495	null	0.9971913063168149	0.9016872373723531	0.887533458270638	0.9260628964452641
ING5	0.248900071663598	0.156379429666046	0.20235952337898702	0.315171103313539	0.276962058501572	null	0.400422366903969	0.518447692991754	0.9570596385432841	0.000137865984630059
INHA	0.51248407926819	0.8073558564423672	0.36876486378514	0.857426172713756	0.334161262183546	0.8073661392227149	0.139287274708315	0.737516715900006	0.9497986878541559	0.0806478252387592
INHBA	0.345394430964475	0.8269800623558029	0.6461357259512951	0.5226010828355949	0.20742329688371497	0.0345671393216036	0.0395646658805464	0.169596319816177	0.747685445571859	null
INHBB	0.215606872463026	0.345060384776819	null	0.24040118559563897	0.10656728847892201	null	0.715336895215146	0.957298184325931	0.991927643133287	0.998371159977494
INHBC	0.460440364973395	0.36102711020806894	0.5704028648485571	0.573459772477456	0.9133902577640921	0.6466700140585171	0.876676933983253	0.6729212931010621	0.36630999614105797	null
INHBE	0.631151803843779	null	0.316948614248684	0.47675650940079206	0.464653033562674	null	0.304879102301008	0.406763245742526	0.977534292107543	0.40970738166717996
INIP	0.389627001106563	0.7466060371716	0.237879806939797	0.76833800713902	0.7738559625552529	null	0.529149189157337	0.259678568010479	null	0.150664552644555
INKA1	0.31869644128449703	0.0588714089839359	null	null	0.792652803974236	null	0.316837013305376	0.300862282810784	0.6864503299705901	0.91783833664624
INKA2	0.28193143818678496	0.5466788031540201	null	null	0.519024308261622	null	0.611402466045463	0.265666400465681	0.6923096967516451	0.7214960971986321
INMT	0.443704032642558	null	0.0977204711512966	0.557864105909518	0.205990632744395	0.590048560004484	0.0380819315294492	0.22619777931997198	0.6663516749118851	0.44128891608280196
INMT-MINDY4	0.0360651812858637	null	null	null	0.615089819788626	0.616926807726964	null	null	0.13901249108258498	0.44128891608280196
INO80	0.09730313689003199	0.398444467246771	0.493852577241031	0.549494320079883	0.22244016744225198	0.742070011475365	0.493852577241031	0.557284026389568	0.745429071033513	0.22296681437468802
INO80B	null	null	null	null	0.0511241917724321	null	0.291884535432087	0.378857362486629	0.784114893747893	0.34131801114335103
INO80B-WBP1	0.660009652325273	0.21645197124133497	null	null	0.0662800052413769	0.370454616507257	null	null	0.344504041867893	0.34131801114335103
INO80C	0.10377892678694998	null	0.23864555980692898	0.661015885224531	0.645475816527192	null	0.117358769461513	0.299281245910787	0.0993019365863153	0.493331935265215
INO80D	0.0779107910027712	null	null	0.6905583627852371	0.22715302654934302	null	null	null	0.31736373694559494	null
INO80E	0.4027165779112671	null	0.288372850126519	0.170778436856673	0.7782979743246321	null	0.19509096905681	0.5222352054061999	0.21609466784976397	null
INPP1	0.005580193909396679	0.6794464696227039	0.0010781269055215599	0.0519098921811827	0.80421752811679	null	0.78293114410522	0.8615266651497909	0.70495128151367	null
INPP4A	0.589069009530663	0.7318415970568649	0.378317252174526	0.32632407157875104	0.363276124003258	null	0.21661245697899498	0.340194073226906	0.7242187329074601	0.0574173332115007
INPP4B	0.0296274565834498	0.0330581266339485	0.430947874241516	0.33971759456209005	0.137546204176837	0.813065983652975	0.643749905286235	0.30311779771877	0.725702590174346	0.35668950622672796
INPP5A	0.16436341725754802	null	0.8491671281475441	0.8775906265859759	0.957532472547689	null	0.956798129912734	0.7325220683848209	0.24734290590044503	0.9945544129297209
INPP5B	0.7610470401500771	null	0.6054380908720911	0.6210251572135099	0.8605110144859409	0.0171782047632933	0.6279449268446929	0.481051555411991	0.44365977068552703	0.277849404442581
INPP5D	0.36911648319621504	0.8162637944765079	0.313967837938091	0.710558781471318	0.953996992767413	0.9570327359302309	null	null	0.3717953837406521	0.13265360105819898
INPP5E	0.454920606780766	0.789579316086506	0.9594151577134399	0.922920654032585	0.9007075297501451	0.8331727766044911	0.637550319629339	0.801056956631649	0.49476422084371297	null
INPP5F	0.17886863570969702	0.520642790498693	0.0918203209795027	0.584080779587044	0.38113736032780393	null	0.0288458985410165	0.855724029278647	0.454671182050016	0.666394543067766
INPP5J	0.7639161704524359	0.7843951980184771	null	null	0.668510153205099	0.561640434569832	0.172935894024008	0.719462881003208	0.814875794544404	0.43766135169915793
INPP5K	0.46571276005802603	0.49646843180892103	0.523371641117592	0.8312835841684191	0.0612305331542866	null	0.412600360168547	0.426233587211989	0.205795495255253	null
INPPL1	0.041561330640515995	null	0.0231217376965245	0.0596107818289571	0.0862507725807454	0.0810304792054288	0.0234382946491972	0.0511696777526127	0.0630031705409227	0.0161268675353494
INS	0.557799289785366	null	null	0.18759221285277103	0.8005106551638751	0.606048504519042	0.45013446635999205	0.494646698950442	0.19519408712270003	0.82789781171662
INS-IGF2	null	null	null	0.7984465239550759	0.632556195486848	0.493706485773086	null	null	0.672584968885546	0.9825261229453179
INSC	0.62992812330246	0.671280888794439	0.473981785879624	0.20255999476606001	0.324117148795221	0.38498902945038604	0.248457931845553	0.160380966554456	0.917889238339135	0.12661258045060197
INSIG1	0.0270520375070239	0.0304737414238623	0.9897796264586272	0.0156551594912155	0.857991133037861	null	0.9903174551889851	0.5764391864851129	0.985686390156575	0.259536079419734
INSIG2	0.8847340978096411	0.9912673869832009	0.9689052499862421	0.9838397357940319	0.8535812503971949	null	0.9632830686572249	0.9882248030804971	0.948264245800198	0.9667101525013622
INSL3	0.875377770001905	0.499058968151979	0.477162550374889	0.621675254784275	0.0788743232033782	0.205811346109623	0.482268002647748	0.7458876258653391	null	0.0664033821980687
INSL4	0.633947666416056	0.809278008795705	null	0.877930007315184	0.974463289648346	null	0.9986347605943181	0.270220520971732	0.128212990358477	0.5312120249147629
INSL5	0.737579979530793	0.46989780797257796	null	0.938959973582146	0.761920092264177	0.960499861609144	null	0.6000392496055661	0.36517357561321206	0.80737789360673
INSL6	0.537862357973694	null	0.336220684261936	0.08551989755794501	0.627614753842668	0.7762597167355201	0.17361299987423598	0.355673803587901	0.281155192892223	0.0771376132023633
INSM1	0.643975315099196	0.424682921152488	0.0493466997555656	0.341492386713648	0.5823811339920649	null	0.0597604754269183	0.221251377117462	0.561264846855769	0.0827972299429642
INSM2	0.709348304206463	0.37908818814636797	0.593938482591718	0.84822721879611	0.829660719229838	null	0.5760902238672879	0.9685043297162091	0.553867322755391	0.9323479961325191
INSR	0.19323731345776896	0.43935526285902204	0.410034325561447	0.861675665761609	0.46319230705904296	0.9725671503090091	0.490399253094416	0.650100109332545	0.295478440214033	0.582833697267902
INSRR	0.694160818714498	null	null	0.9070216301680981	0.31079865479869107	0.31471651640278303	0.888905775548167	0.8796211497534971	0.353438242391999	null
INSYN1	0.8487599565940219	0.8905702701282491	null	null	0.27790298138090597	null	0.0323962025745547	0.6949707805981371	0.29842249546156396	null
INSYN2	null	null	null	null	0.968268484976386	null	null	null	0.411067100519802	null
INSYN2B	0.143854068366804	null	null	null	0.30084522145866	null	null	null	0.0277229294404788	null
INTS1	0.272390985652774	0.722420388332138	0.0857959682649548	0.0778399211721998	0.8011467613000358	0.0603187126232624	0.5841083440229901	0.303240993489226	0.0559549604861904	0.15763500124493202
INTS10	0.788809088835362	0.781311401076557	0.548678105233385	0.109724520837476	0.463735555799036	null	0.562107680493423	0.714246021719985	0.280816966830427	0.39311662641511896
INTS11	0.6158339273396011	null	0.535005270961325	0.37184476641191705	0.593934166012395	0.324954684587354	0.8935754158719641	0.743539622201475	0.9815353178507571	0.38139233847428394
INTS12	0.0143193527849506	0.31618492916381397	0.46064299839651796	0.16090126689693102	0.620862034428788	0.70601752328786	0.617119545942394	0.0637200108944033	0.517160332158006	null
INTS13	0.7098000020834041	0.163856487716371	null	null	0.25229980663809104	null	0.9910207395515791	0.975548697525737	0.8775731961172231	null
INTS14	0.127426871541506	0.0298372395422061	0.079507980265008	0.195826311487319	0.500435170249081	0.657187265804437	0.0761978397018971	0.0992728309448839	null	0.621306774468067
INTS2	0.503471316512292	0.5633452283457479	0.5794214754181939	0.424798762315034	0.33796957349976897	0.174806917767241	0.433298125389176	0.20414817819682698	0.421214841875347	0.48632661492626006
INTS3	0.88238017918043	null	0.8219359483594929	0.308887364139299	0.730135798929389	null	null	null	0.483126275349802	0.9717997421897081
INTS4	0.16423069967972598	null	0.0498562601901699	0.16196654262687	0.837506576662412	0.9408520094998001	0.247494677919131	0.396771716612467	0.45270938037330394	0.545792477180106
INTS5	0.393120682871285	null	0.128128757246869	0.4734759247580779	0.127497748096059	null	0.0986715996499083	0.616435257409682	0.785920455924637	null
INTS6	0.0777672782981033	null	null	0.221732161346257	0.7029339669382919	0.7058548451058481	0.30573744036443495	0.0577197941060514	0.0422395611229041	null
INTS7	0.991948636604927	0.859462627951106	0.21716363199749	0.944112821251598	0.36510092805630795	null	0.30366802677307897	0.159899094501168	0.7537854449754141	null
INTS8	0.473675736213248	null	0.323777838598315	0.7062475078874392	0.740609727668663	0.147314670589552	null	0.376675501464106	0.792383468312748	0.8937243215985501
INTS9	0.7557539618259	0.745104610957928	0.8396568856590241	0.8660492899267259	0.551219024038755	0.337105845338896	0.193718760979612	0.0540578847952802	0.526738493966008	null
INTU	0.10030863500052803	0.38122162533005605	0.49894473082049695	0.37099761591976294	0.0565801963097821	null	0.4846847458682779	0.13834028124812198	0.146095374245709	null
INVS	0.32552395004756296	null	0.19724031415031698	0.20335069095595498	0.142789507237593	0.8917306111002099	null	0.2881791724595639	0.568450543320064	0.414072513898761
IP6K1	0.316047810115346	null	0.8308075875317159	0.15860891640469502	0.28051601425346995	null	0.7346973260133409	0.481542684267646	0.95710654268539	0.7415591321186629
IP6K2	0.130074714152572	0.684370363574965	0.14038184919176502	0.6984585100126051	0.176484658879984	0.295580260129003	0.4566748685568421	0.594474505071944	0.772368579756013	0.6814653214000601
IP6K3	0.7819178938949101	0.8360919685596929	0.367541815498075	0.383911574843281	0.290970663440528	0.387020900567775	0.593302034745149	0.164040539195522	0.9327036162253142	0.360601868919787
IPCEF1	0.164702507151396	null	0.9122327208691471	0.996172975787587	0.149134957603205	null	0.5242077611526521	0.7635666283022	0.72069831515297	0.4383897208842821
IPMK	0.666661634424385	0.256237597261086	null	0.0415809928449833	0.19362784832850002	null	0.36766554199646206	0.7626770135314921	0.21795112838208702	0.44100938854153404
IPO11	0.8115871208170301	0.37532054946858795	0.45895342469383	0.8895153809516129	0.481430317414331	0.0193873571164456	0.908508582953599	0.9831035737100721	0.9475946065775558	0.648688081500621
IPO13	0.7926344954001809	0.212034737293547	null	0.863345887546258	0.40887026175683794	null	0.364140827346449	0.882186683525072	0.616511376216732	0.848820778402581
IPO4	0.697366198544119	null	0.289557351646888	0.38145383016749107	0.249037660666462	0.199507286483397	null	null	0.831625510154234	null
IPO5	0.8578773423214251	0.060143815595292	0.36742963144677104	0.417438084424216	0.827632249873545	0.8664390055379209	null	0.48783106018968897	0.20099611607523496	null
IPO7	0.9565144071016669	0.11703921012168199	0.350301762797542	0.46921978188032204	0.8585720412696229	null	0.350301762797542	0.850415425765249	0.138031612231522	0.75838531060751
IPO8	0.39951450404776095	0.423982310161447	0.246725918431205	0.523018857234774	0.103514175847179	null	0.17600870789370998	0.411397915277323	0.0508577734454647	0.975738376454697
IPO9	0.831938629964652	0.119860978234527	0.12763198433683098	0.369515475746791	0.9544871223594509	null	0.440360696239991	0.10155350720219301	0.0798099735965423	null
IPP	0.14866132165179902	null	0.6417358025691711	0.5907291239993959	0.350887480427414	0.914338141272005	0.6417358025691711	0.342613354247438	0.399846707245012	0.20718768423740302
IPPK	null	null	0.7360365016349009	0.973906862151986	0.9468717698232141	null	0.7360365016349009	0.983124284778523	0.654371656524477	0.7888060416568579
IQANK1	0.534998594295443	0.260390130358049	null	null	0.24820441468556304	0.691208175202734	0.32660710359803	0.349924012471353	0.317702740674991	null
IQCA1	0.359854151555293	0.456501438891323	0.8438409990708851	0.7211409340487241	0.621771443314572	0.264346790670806	0.23010359208542303	0.4052014687915061	0.71066116165277	0.4952069376006071
IQCA1L	0.139983203593289	0.9841764548401759	null	0.415982839589809	0.8782509172123291	null	null	0.978154267458895	0.820978173785264	0.997088759931245
IQCB1	0.023431079771095	0.9016492738097471	0.026159043655249997	0.0548152528914919	0.007452461222512859	0.0028537816872384898	0.021674745333718	0.0239558188195035	0.0462071127677036	0.675056802734172
IQCC	0.36263345067640296	null	null	0.891528589840346	0.372954542010252	0.454871590259442	0.784836441231605	0.0521923896621789	0.25118788205874	null
IQCD	0.948789513152937	0.23160261500112697	null	0.177774220385811	0.11943416263651802	null	null	0.7330239837948249	0.271624693242839	null
IQCE	0.00853032398286346	0.22440067543044395	0.107359686317361	0.151099143301826	0.24515303798403	0.336897937233961	0.105202131941949	0.35695269811575303	0.286785610463771	0.158900442728367
IQCF1	0.9737968603481101	0.738241335076912	null	0.48915421756014205	0.966899805454838	null	null	0.935858066215973	0.7132981931578409	0.125408725018775
IQCF2	null	null	null	null	0.41238096680852293	null	null	0.643064472456522	0.499449798674348	0.557862371498897
IQCF3	null	null	0.35755329016733	null	0.0529146805022982	null	null	null	null	null
IQCF5	null	null	null	null	0.190796258819177	null	null	0.52548639685538	null	null
IQCF6	0.68011362074321	0.44854568134514006	0.4985731920804489	0.09475766036984101	0.191758829682911	null	0.7284578040386601	0.235080272624323	0.16004049619758898	0.218876803812858
IQCG	0.8754589166304471	0.726415519137968	0.290723039970279	0.197979074069213	0.23912983957359502	null	0.17168495245939097	0.14744458643133	0.288125970619523	0.43081990259984704
IQCH	0.49028148578509	null	0.687296769666854	0.427573372752581	0.296409770677658	0.8747339039665691	0.90325399327423	0.6451211635708161	0.9716282433497692	null
IQCJ	0.9561445859266641	null	0.6402990741628399	0.6691359278819949	0.6270005989355529	0.494577997702329	0.27527894176888695	0.44057403003431894	0.465082114205736	0.41194179600481606
IQCJ-SCHIP1	0.746314695324	0.20039194818708397	null	0.7523277970542601	0.4632405391913211	0.0784528725448851	null	null	0.5626101881571689	0.433050301969736
IQCK	0.0472359972487966	null	null	0.576191419161885	0.9748610637330942	0.0973682936915441	0.7614952116188342	0.328048379044488	0.47232470889169104	null
IQCM	0.45071892628839	0.4481697422227561	null	0.551664335275194	0.5625193996161321	0.9699886037138671	null	0.585508245205833	0.138300820778931	0.383213947404529
IQCN	0.345387517749395	0.25232498897753003	0.0912260850103552	0.7168751910527609	0.499103671798921	0.284073649687588	0.0731864861926144	0.647217113767674	0.89378020862307	0.31974572676831603
IQGAP1	0.458078765198214	0.600893114529591	0.27812308647146505	0.0566711552250615	0.87155002718253	0.6121807179762121	0.026598559180081003	0.0239669438665204	0.20003001461654	0.0509129244120621
IQGAP2	0.9064886488723579	null	0.36161372214007304	0.0996812784923613	0.832758564841484	0.634073621774092	0.953486800718227	0.548394594232205	0.8712398339459909	0.97898108780836
IQGAP3	0.319819018777092	0.618622711822155	0.17094535371564099	0.13130022890308	0.5737480414359319	0.707745024268371	0.17094535371564099	0.134430012961389	0.232010620186698	0.810243275213374
IQSEC1	0.260282058631165	0.379129651954278	0.19800430217441398	0.159804385721296	0.9025226738298822	0.989909258035152	0.7093499252803291	0.7512945512788759	0.8139948733833359	0.521415329073986
IQSEC3	0.7631651628164731	null	0.76091321927763	0.597715439853635	0.8706545964538058	0.680586093043183	null	null	0.18592166591730497	0.869344262306087
IQUB	0.852707629112568	0.28140140826589005	0.9990559533192791	0.954045932761278	0.50046724365405	0.802666139276499	0.9990559533192791	0.986009987703938	0.729125240326547	0.48632053844167
IRAK1BP1	0.454625601382915	null	0.82240423893935	0.5706992320792299	0.804166693383821	null	0.82240423893935	0.0295347969712876	null	0.40533216910357706
IRAK2	0.196521357980686	0.7312751605890891	0.8609036718180899	0.978782118079226	0.285094140203832	0.274597089059941	0.8903336499573811	0.959246817538613	0.0245116009279744	0.861368111896338
IRAK3	0.330204780431187	null	0.55969381987436	0.794986922170386	0.20620170053995798	0.510431811839911	0.262748434923538	0.5062881192133529	0.5014125137083429	0.7785504629577221
IRAK4	0.183338369197466	0.866768571044931	0.0924882077772746	0.034911912002291	0.320446654017538	0.274732956500612	0.0776059225607819	0.0729454906856369	0.778585461283354	0.113561166772092
IREB2	0.333566533630727	0.653649142502689	0.8915895624797529	0.446102294566974	0.32227963503558504	0.102316823895897	0.9126196529198392	0.811741143889713	0.533789269904121	0.48816906901594603
IRF1	0.9217611506736479	null	0.157262269211626	0.261838877811912	0.34620623359451697	0.45920652888861	null	null	0.9170341660512701	null
IRF2	0.10270547676485	0.836931222150626	0.159097854384814	0.6800639243486301	0.564428358613556	0.48014944866558	0.307859387631515	0.576029653895407	0.27272885269110503	0.9543869012111229
IRF2BP1	0.8286877094766549	0.0614764079962717	0.926477333979059	0.0493733820693723	0.0554164687724961	null	0.140655044603282	0.11020547921620098	0.529391865459906	0.0148215709691899
IRF2BP2	0.42441139425107793	0.6336090414242211	0.207753603198678	0.258477079100771	0.13982747842989002	null	0.8150788206399681	0.9476490597306271	0.262611616518992	0.524875015051348
IRF2BPL	0.69870985815057	0.19866301053174398	0.0854283780167052	0.0981947874847832	0.622455887366049	null	0.8582750915747991	0.970500186620589	0.881236985948106	null
IRF3	0.132428374957525	0.0323520796488013	0.15610884054444799	0.46311515753155796	0.25502161257059397	0.7932540300033979	0.835779572906799	0.7810929585969479	0.569811301863463	null
IRF4	0.80795799712319	0.194631839043197	0.987590078665265	0.7497331110805691	0.616633510777244	0.734593180463621	0.9765406659913449	0.129845212331346	0.9072248445396891	0.22122596472040698
IRF5	0.359361417733443	0.555112108143324	0.20248667794069897	0.5551446550205881	0.839851867105284	0.8324045121281909	0.0670329217676546	0.73633441518298	0.5753496506195711	0.0356805507528617
IRF6	0.996289377786782	null	0.8672423097022851	0.820606488674967	0.313998748734169	2.69717581602436e-12	0.8820483440508321	0.8819225811902709	0.42733883812922796	0.9961956011946371
IRF7	0.138423019249933	0.6765010146153679	0.0647190134522287	0.19205767409634802	0.370653176160293	0.6619396907391639	null	null	0.34733649730000504	null
IRF8	0.6504219200852329	0.102149885309371	0.995575434639467	0.509947876718898	0.993172695155428	0.9052879409977521	0.95737126136326	0.502101600542121	0.8827411694355859	0.267135797983551
IRF9	0.109530907796517	0.89085679219411	0.00646168140292747	0.00353410843742785	0.0755045539926353	0.64232374749621	null	null	0.00807098570521281	null
IRGC	0.784946734380461	0.439167037325141	null	null	0.292205027376931	null	0.188619983277608	null	0.400853447365774	0.0923871104897971
IRGM	0.337955614624059	null	null	0.290431905365036	0.291985675319622	null	null	0.24223173994934696	0.25934837193204197	0.0731270246726795
IRGQ	0.37224327980762495	null	null	null	0.48936391444373206	null	0.9073240154822859	0.94910838015868	0.9192220492109309	0.960869388270341
IRS1	0.821963469958037	0.149886203730741	0.7869785874190821	0.118531795120048	0.7431712207616401	0.981282939527213	0.80209701734475	0.7088591231596071	0.8563662383948359	0.530773763301213
IRS2	0.10377696404989499	0.21704946853108398	0.0757148126350271	0.369688318759814	0.50476423674626	null	0.5820056129640351	0.219186134094773	0.4268250070429879	null
IRX1	0.29053238362588396	0.948655257909452	0.200158047770959	0.45612228274448996	0.46040112288048995	0.00365352984345824	0.25360272670248696	0.267477156658151	0.811199999552282	0.402972130952626
IRX2	0.566592910930781	0.8926190232153	0.8386617415279279	0.9358786115675161	0.5005926636139411	null	0.73235105495929	0.9076404149384449	0.8186105092756891	0.505147711039343
IRX3	0.47941322001173103	0.24039414984108898	null	0.800544817714873	0.0391270388562253	0.11972146697236201	0.8904908129021261	0.218795229494834	0.8487040195424159	null
IRX4	0.7047045311456009	0.610810212249189	null	null	0.26967329085006403	0.845098439753367	0.25473429372038	0.386910408680925	0.131373026832176	null
IRX5	0.0410226529976557	null	0.173576109871043	0.475369593684339	0.5689296470360761	null	0.0484191486289318	0.25752902481969503	0.978338904680688	0.34325848890329896
IRX6	null	null	0.18139645418442302	0.27827925742515197	0.911970410901472	0.943517864477451	null	0.5588282580793531	0.9299180181368409	null
ISCA1	0.37301286989102295	0.08815605894978698	0.103771418899682	0.12006401880609699	null	null	0.103771418899682	0.188378181850773	null	0.6176305188083849
ISCA2	0.23247588152438198	0.265838444475796	null	0.6804841768543219	0.272276535123241	0.766652443009943	0.872883124194857	0.0525708776799602	null	null
ISCU	0.959708199666288	0.5042998665478661	0.32996137710550605	0.37767630317853707	0.16747946959326301	0.635762231671033	0.293108392501457	0.877615583795396	0.9378051099793929	0.952092349517653
ISG15	0.66036581317526	0.18794855702967497	0.930890499541697	0.9351247362554631	0.8873649651198621	0.302401499152158	null	0.6017094820083659	null	0.9262165925733821
ISG20	0.803460730994849	0.8215253050695491	0.396515846325833	0.272964425960327	0.775149825016212	null	0.36010080490639895	0.100601079633368	0.941363441988261	0.7644830459956451
ISG20L2	0.549921854672504	0.47515291978210905	null	null	0.18511164188706	null	0.120549646444584	0.441248392521065	0.966043166836214	null
ISL1	0.335331446361407	0.092408041998282	0.85664136936041	0.979866643612352	0.47346194283889703	null	0.9880123430062041	0.261171634625894	0.605471635349235	0.5994016496387111
ISL2	0.9350929768390909	null	0.984653788179207	0.953774533228143	0.9631140636897499	0.7046310612898621	0.9006916811934291	0.578119013365305	0.573547478435647	0.23861871989785
ISLR	null	null	0.006682486072435929	0.119957270895586	0.27824650000859	0.544694355550027	null	null	0.185399110714017	null
ISLR2	0.29760463794931896	0.957655687481367	0.9799071572183711	0.204232108171813	0.49885436535757705	null	0.29521303933777504	0.0652995540131255	0.44870098107781603	null
ISM1	0.655773063869745	0.00250606659043751	0.5792755386448729	0.625750358414349	0.7348768402178101	null	0.5681169861020179	0.892969256736487	0.42794772665238	0.45043531338432496
ISM2	0.421224828728926	0.893936015420289	0.15041848465868699	0.233558952464439	0.5040502523497371	0.0347064252174547	0.15727431021026803	0.22108393127379602	0.192126899848028	0.0177969549558806
ISOC1	0.260481145602446	0.5420628094298461	0.7967936493342951	0.988264326771454	0.774611214831114	0.7609716126493541	0.7967936493342951	0.9222284658762979	0.46796071427911295	0.37168934075741106
ISOC2	0.23505818426950198	0.764826714414845	0.456609108664988	0.247392392250177	0.610276994374986	0.0389514517307278	0.456609108664988	0.167972024438989	0.35376829417399197	null
ISPD	null	null	0.38112905715686796	0.8026721700165149	0.612250476070566	0.539785341163825	null	null	0.644067260743793	null
IST1	0.255068937409156	null	0.16587574952569298	0.22088818087511602	0.9996058119857621	0.7865342774362959	0.159216230373361	0.211093389610891	0.677212682113286	0.34103910378763697
ISX	0.6564519990834821	0.0366236320724778	0.6460150918449289	0.0238530445307127	0.28662926716915305	0.443569508107092	0.6460150918449289	0.0204723949724852	null	0.581322942266049
ISY1	0.32102676269244296	null	0.982363878564642	0.7383193751171491	0.6645627838125389	null	0.692807419099855	0.531335443373695	null	0.517677649485167
ISY1-RAB43	0.8217439513019571	0.9727200380912359	null	null	0.0457808949135288	0.123902578955188	null	null	0.6649818068498471	0.424976778956118
ISYNA1	0.643943582032938	null	0.9753720843749009	0.968770032939187	0.48187213548646296	0.32052727276063303	0.9728646310175659	0.986937141394152	0.41689502716623605	0.964236517344491
ITCH	0.823314760754323	0.415765518749933	0.795524552505865	0.9349517645772221	0.26259300644472	0.21544535676388502	0.12485360255291801	0.7180021378695831	0.38959653210946704	0.790352658785258
ITFG1	0.207425296902075	null	0.9959394279421121	0.9556064961502572	0.9488120522015541	null	0.994561171452926	0.983182461732478	0.506305938245011	null
ITFG2	0.6274428495041441	null	0.230090777694684	0.38233238609605996	0.252605136331897	0.33947690499697997	0.383845881233465	0.7974869424004559	0.9080243898466759	null
ITGA1	null	null	0.461808042730446	0.461196919285622	0.8027765644469901	0.7107308638240379	null	null	0.21527699503666103	null
ITGA10	0.582918320027789	0.17233350555388902	0.654452870501272	0.840651934409176	0.793847841007275	0.47051216693000303	0.654452870501272	0.974660131838457	0.976896178298042	0.695141088575644
ITGA11	0.0981762801553951	0.160077977593685	0.23544656663497002	0.8299625129710708	0.6673258110522879	0.6988210520317061	0.892397673835876	0.8525057316502209	0.44576949359225504	0.565338531883668
ITGA2	0.835745133922083	0.92460219042574	0.551638222561464	0.0227248040832763	0.0719725208588918	0.163325019455822	0.0887455687128155	0.00263644838114707	0.110025475236592	null
ITGA2B	0.45572643581722605	0.550831857233288	0.917854617435057	0.36581989551762895	0.8453021705887769	0.997616557135547	0.19870350533347503	0.5752035713051441	0.9607904157358609	0.623765278130777
ITGA3	0.0926697651631629	0.782820400691509	0.136470096627705	0.741762804458227	0.516731632555828	0.411833013424269	0.34278319550540404	0.562149382143387	0.39968306476451004	0.537317631558306
ITGA4	0.38787930505516105	null	0.65859984408853	0.9899890316748	0.44435393174667703	2.09838025237996e-05	0.703687455050496	0.700259354119249	0.490554201782758	0.6697871764487929
ITGA5	null	null	0.5570182900896121	0.129870719538929	0.24875232958292498	0.46457151020096293	null	null	0.186074358831975	null
ITGA6	0.0595850422022006	null	0.0608570511174907	0.0649922946105052	0.26437927456343396	0.8909133603718321	0.0760227566583862	0.341043776148818	0.8097599245152329	0.31105520833667794
ITGA7	0.0335235437054394	null	0.0225708890842453	0.079298192015449	0.27238199918147304	0.9504934084904709	0.768035779668933	0.944559244323171	0.524371321778809	null
ITGA8	0.9988902078691121	0.15915150302417402	0.968437892802001	0.900654867957102	0.161739554922642	null	0.9707555827334559	0.800767353102008	0.12348152390304999	0.436090819400579
ITGA9	0.314634600593529	null	0.228702147591957	0.5984835630732641	0.7539442940383159	0.5852986446178791	0.8119701133472059	0.965051919268305	0.704350041133238	0.465027523963136
ITGAD	0.9549772761956221	0.39864138458602505	null	null	0.508176831354351	0.42027227150070007	null	0.632928376009479	0.9848343641754491	0.180912437496555
ITGAE	0.527710342969917	0.262991388779744	0.8852899062305791	0.233973760185922	0.96835958103515	0.7387311266440452	0.0342379336801053	0.0331377027118885	0.343403982049713	null
ITGAL	0.443391442262812	0.40258438883606	0.294992108682039	0.159999167218046	0.0361615546146407	0.0291413093480382	0.24495992825746696	0.11691240242843302	0.8039854628894979	null
ITGAM	0.751202948447516	0.166704560210613	null	0.5562828178714521	0.9456702673238242	0.291899115229484	0.426997792878655	0.38275595485857705	0.632533525190732	0.180410235112468
ITGAV	0.896825820546604	null	0.0285379871081278	0.35207386414061204	0.686983633951841	0.8945806478033291	0.0258164577383796	0.0329354335177907	0.11656053959563902	0.8172728793785671
ITGAX	0.903801787255795	0.00982441553438451	0.838174903842759	0.968819308359646	0.764735640357989	0.680467463945368	0.9505297424468591	0.6251458175658829	0.48973482642172395	0.914331577440648
ITGB1	0.645459916217687	0.653077163388886	0.0658976117513237	0.0188487427376268	0.66177273596775	0.639442885939296	0.0414848004676396	0.00569112883543577	0.59028463364833	null
ITGB1BP1	0.11042205098764099	null	null	0.08959800638115499	0.879052085368808	null	0.00638287180350761	0.125719961123342	0.282033371658721	0.8748978063599201
ITGB2	0.123442489275664	0.20972149790755	0.7031014406464821	0.813997040959609	0.11017791148756201	0.570866438537807	0.884888597555489	0.927726876641725	0.968707672242185	null
ITGB3	0.0327353301852971	null	0.0604409718657446	0.0630655439827297	0.0758574213727984	0.0718468157919374	0.0485152100876839	0.0485152100876839	0.161115891781256	0.3494010806445219
ITGB3BP	0.305060726160583	0.9970671364330059	0.523324304387489	0.61474246710266	0.31955701818053006	null	0.42089943752639397	0.7154227815633071	0.126470043324147	null
ITGB4	0.4445287843862029	null	0.38865392938281296	0.413450827078339	0.788642778109158	0.134054288422978	0.38619975192737294	0.664425521869197	0.6196600833670229	0.7921418290388721
ITGB5	0.17085572997931903	0.135816526956709	0.13024663425777	0.0993804288414394	0.28213985396415997	0.20742232485999398	null	0.172326630980721	0.527473847683257	0.580874550273509
ITGB6	0.504247158273096	0.0964706438946533	0.699410768943048	0.535251530249469	0.0891513784506254	0.252232029611129	null	null	0.9731158327301159	null
ITGB7	0.504774175258073	null	0.479141699335425	0.529844326954567	0.4642024669062229	0.408842968146877	0.25338278689688803	0.700393188078422	0.17457632425386801	0.6982140510169879
ITGB8	0.698642009699834	0.544441610254975	0.147598507209517	0.763159363483731	0.371681917652559	0.22013493557656003	0.805538704390678	0.517743973181081	0.584959342798211	null
ITGBL1	0.645937327940063	null	0.583812129438941	0.5819527394577021	0.8246784574284559	0.22706323612865	0.38224493514788893	0.928201652280053	0.958429317438904	0.9392081695990029
ITIH1	0.155606740400398	0.0794322629781521	0.119709329793279	0.10057524821545501	0.22696274359086	0.895931539351268	0.0615713580862219	0.363539483954153	0.18777588403018802	0.0552247226725888
ITIH2	0.12899756537974902	0.162908676881594	0.916889327883226	0.0829333688335014	0.0175912922932868	0.9214133685249292	0.6472710408972061	0.0484434232736843	0.8727385057648559	0.7808352656244771
ITIH3	0.520177505258328	0.367595076423488	null	null	0.47337005084401707	0.0532282360860665	0.662310603296129	0.606742847575742	0.526229821353777	0.48007399683980606
ITIH4	0.42197592192021705	0.9033721908964499	0.0985772275821346	0.0271496373105145	0.0316228537309986	0.531257121566974	0.8205446799099121	0.6794901557320799	0.8298060700732539	null
ITIH5	0.0569656257324477	0.133647522242516	0.36570121385821297	0.542048507473581	0.02494252389398	0.108927211862956	0.26464071176256304	0.583819296345533	0.967781642209176	0.8039740980751621
ITK	0.594537055553419	0.8859774398245491	0.948219989221684	0.7320484451032842	0.563027831051905	0.124675356175	0.7239186910742299	0.56088200877648	0.640791164920166	null
ITLN1	0.24977202820528	0.714235404300529	0.240748187589782	0.43336512309052794	0.692131035853057	null	0.4490030521565	0.923923637182295	0.905569940315976	0.904759800998229
ITLN2	null	null	0.576570459053261	0.359786050619516	0.338665530654893	0.572729522528575	0.576570459053261	0.712811396567608	0.0380597497897494	0.389875553063831
ITM2B	0.126237764691302	0.0419633817466942	0.5138896795168401	0.173558849703407	0.630626436337838	null	0.532650934329438	0.522197782253905	0.456019150149473	0.26947223046459
ITM2C	0.7338005431360469	0.9868985901461509	0.6868990035512321	0.358182685302855	0.8129449912627851	0.690990192119592	0.654260677299947	0.6758961490932021	0.9064864226359169	0.725833927389722
ITPA	0.185214407426714	0.5876012457906881	0.255346340664776	0.76991805223021	0.5490492457532911	null	0.5957879263195239	0.46452262126619503	0.927911544293592	0.54839450448035
ITPK1	0.638645321580356	0.5386234083173029	0.977527045544722	0.5975712914141229	0.811892176600085	0.360178392856808	null	null	0.150573652948687	0.935806883982518
ITPKA	0.19746515766675699	0.9498644083257959	0.7002666697441229	0.323271132593616	0.135508540015405	null	0.7002666697441229	0.32632107223499895	0.615471509867673	0.0910318633522428
ITPKB	0.90099088147954	0.0952696998204365	0.8348270217162191	0.884542896660941	0.40995517276137106	null	0.70102066870168	0.452196932327555	0.606878366779033	0.583582495180285
ITPKC	0.907329189983444	null	0.6231285683007789	0.9651622230187191	0.786364968670205	null	0.7546121632849979	0.45685263505604995	0.449470425533776	null
ITPR1	0.847962798363557	null	0.5322686668857299	0.0835394715359798	0.59359826386567	0.339931416401917	0.7653529382462031	0.409396220246199	0.522023160241412	0.23183147852253896
ITPR2	0.108441963401777	null	0.5683442909698659	0.5231981612745911	0.5353395863435689	0.9630736414453579	0.54753048688059	0.4186002017240779	0.780325792674671	0.8415536253372641
ITPR3	0.7487047520852409	null	0.6987053693921751	0.35101574215262205	0.0346143884045362	0.0246131522115253	0.693473771193838	0.21248994134966395	0.17351188975370602	0.600766168695741
ITPRID1	0.983908031262842	0.534924369951784	null	null	0.675966898202391	null	null	0.566300834214731	0.38527944688692706	0.8640938160489209
ITPRID2	0.675063783636447	0.884300810562019	null	null	0.7589760421689509	null	0.305902434632058	0.569393062827314	0.128104011269934	0.9487833893319929
ITPRIP	0.17375496895475	0.714895650583734	0.23758707734561801	0.38634526162900396	0.422396623063627	null	0.22292405312979602	0.23823934958144397	0.47807364886348797	0.306486494431898
ITPRIPL1	0.0665680063864524	0.326780464193625	0.532905830090646	0.06141292007515901	0.0355522096174044	0.3798803426856379	0.604826475237204	0.784416421381917	0.454086191957872	0.9876829220570029
ITPRIPL2	null	null	null	null	0.26047089918557303	null	0.181464309941983	0.12415899741557598	0.0824175383382765	0.536279228357902
ITSN1	0.10610738624031699	null	0.168986998628122	0.305344761676842	0.20136664545366395	0.33059032898667795	0.149110775358939	null	0.967609009994756	null
ITSN2	0.0279323713791431	0.348613308764776	0.0365796625303805	0.0345591082222383	0.9443553845845508	0.507995184583169	0.0369148219152974	0.0339254222164649	0.0410223344625722	0.0315929993431656
IVD	0.215691617561685	0.185874791127286	0.21030758016461	0.7136217490979959	0.561556589240076	0.367834995835564	0.214289539376867	0.854896913014695	0.975487922844646	0.798053572426807
IVL	0.265863780128046	0.15165504550107	0.38860888114518	0.39857183051640005	0.3919784122009029	null	0.285287271449019	0.6401633544480639	0.8939374843368021	0.262793871815148
IVNS1ABP	0.555765734847719	0.918840254975741	0.9473991441201421	0.0445063546151057	0.430153937332234	0.564377722210089	0.500496802751685	0.858718867675038	0.796804879513408	0.56536553829114
IWS1	0.9109202045487871	0.7043806193826508	0.907912765309332	0.161884847312815	0.0841597186506795	0.102148890460708	0.9092598191570279	0.15959880482293698	0.106350075661282	0.0023330112184512
IYD	0.134059209499502	0.234675727977224	0.12268452350891199	0.254615892095374	0.0660362634532534	0.623470109397196	0.156844517832956	0.148373058233613	0.342264601135814	0.35987809265319304
IZUMO1	0.113444634237669	null	0.897755039288666	0.292593087902417	0.295794938323377	null	0.9670632447904991	0.306033218697643	0.9573281738604921	null
IZUMO1R	null	0.651979601001663	null	0.43088157238726704	0.930132213148292	0.0755413596767615	null	0.28742579077910496	0.186133731978668	0.186109513375192
IZUMO2	0.49385287410872103	0.450970349877346	null	0.11936857435994802	0.267701939020668	null	null	0.30291658589903003	0.7560009446915	0.237913751662595
IZUMO3	0.995015241361333	0.996258714113973	null	0.8570972239936151	0.423783620508163	null	0.8040552885652609	0.956139582912783	0.9795043013807779	null
IZUMO4	0.3489597413775	0.233949452176993	0.120216165201336	0.11785811837163901	0.8490605195205251	null	0.884573873211601	0.8676196601107969	0.9276422944448492	0.930348617110623
JADE1	0.9764752519635519	null	0.007257223218650521	0.0351442130348049	0.784989860590874	null	0.00374616892718571	0.00755501666306446	0.725816711067532	0.0385639961706736
JADE2	0.44014487279605	0.283189320367972	0.712308263884863	0.36066731215752507	0.0901024467376397	null	0.70688274982363	0.126327973904801	0.8803494607046629	0.991362799063511
JAG1	0.0635057164549739	0.6608099485404489	0.12505155281831698	0.727702142221195	0.352742858360142	0.532633265197173	0.659535737679022	0.8338500849254491	0.330583513380799	null
JAG2	0.73164010386123	0.940814438686386	0.5109930473757159	0.49277551894286603	0.9969075196718991	0.747308708379334	0.753285578783246	0.563985682022867	0.42446993021537105	null
JAGN1	0.895984641381148	0.38571388254354605	0.6494991603776441	0.446212307646475	0.37638468829340704	0.12980680746682802	0.6019050043504159	0.9365005486028309	0.103531066241554	0.8822787758503491
JAK1	0.5001273753359949	null	0.29410353957614804	0.208173075874739	0.300646828709055	0.403166874270081	null	null	0.8569545392595892	0.0576354093870968
JAK2	0.237788057740907	null	0.38879273877440207	0.28507477520210495	0.9216143183521159	0.5531304405669399	0.332639575807337	0.24754000546452398	0.0155293510743807	0.0612394909826448
JAK3	0.5574715753942521	0.238793295344083	0.353810311775864	0.960287646534788	0.99271807442103	0.938183277405268	0.353810311775864	0.9632046238002541	0.948839114584385	0.490258863222206
JAKMIP1	0.437525540371451	null	0.46397806116035295	0.329665196701886	0.0172113185003046	null	0.330598335030833	0.330598335030833	0.13489436136264	0.12706544456616198
JAKMIP2	0.255671999141379	null	0.525354590615936	0.859161998596931	0.591982027909318	0.9627091198087541	0.105088785743679	0.7592850746910541	0.0148953198842832	0.922756472388355
JAKMIP3	0.5564441092501011	null	0.439665688995736	0.8132505916947471	0.7728199488960992	0.299088904204161	0.439665688995736	0.709732663084783	0.00162591584301741	0.9377106445195809
JAM2	0.0462561290347512	null	0.350316533701569	0.11132094029127801	0.431406272007761	null	0.3336396384064	0.116332012590569	null	0.118115753459673
JAM3	0.41451763538998	0.9144589396315971	0.41461466975248606	0.46077982163542097	0.6390646391649549	null	0.31326518555569394	0.9935863668120749	0.790160128676141	null
JAML	0.6958372982305411	0.22294041909297102	0.363586269478105	0.5597570842629879	0.24639087649354302	0.310520140771912	0.970034367967747	0.31838507517402104	0.643894458072209	0.680339089459527
JARID2	0.10655524212936598	0.10357897695479	0.493360672715753	0.7256114977526191	0.435642965679017	0.429512078194262	0.235965314870427	0.6138840214755611	0.8369423071349391	0.480689797263807
JAZF1	0.202149345154019	null	0.506966818178706	0.11474079189954199	0.85515992675284	0.42814968406035103	0.901307904219636	0.903295094448807	0.749573968934764	null
JCAD	0.238376229496673	0.9240727056665771	0.327971148687333	0.371679466304719	0.136046689666125	null	0.26364297437672	0.19626182727598399	0.6052870395338461	0.499391986774265
JCHAIN	null	null	null	0.23855842444034803	0.893396043854942	0.748835285454515	null	null	0.7896589546825958	null
JDP2	0.44551156477726706	0.732579109925092	0.609049401847396	0.511288236451413	0.724317826842044	null	0.143966347355095	0.0551455814826973	0.5893135898087211	null
JHY	0.5308374533563089	0.37464947530005605	0.911772108573853	0.985651005028882	0.12955516458772698	null	0.939567546627568	0.8319363639655151	0.22086105311665197	0.9769539060507271
JKAMP	null	null	null	0.554443417662587	0.24177971235013898	null	null	null	0.47570098696553	null
JMJD1C	0.976825828067903	0.6732713086394521	0.574433485940635	0.70854374112063	0.836280857985111	null	0.671753190360329	0.495863686934238	0.891956380035286	null
JMJD4	0.166482679971693	null	0.948315718521681	0.151858898748297	0.8917222238796251	0.271107064226971	0.6460538443789411	0.0495796227920779	0.6610867496015289	null
JMJD6	0.13495682032675899	0.8912455110680271	null	0.24453460136639799	0.888107616170764	null	0.7757822614859999	0.22516683877653	0.727795701985898	0.7431016689587749
JMJD7	0.9928877008309541	null	0.44952502530362204	0.902354356213817	0.46420605464810794	0.4965673822854079	0.566031229443158	0.8989813593291479	0.637376048433092	null
JMJD7-PLA2G4B	0.6986695436046501	null	null	null	0.571855153220431	0.865714467117381	null	null	0.00129790443786848	null
JMJD8	0.869886840328902	null	0.759361796781046	0.7853799750279759	0.7209129289917059	0.821829167664324	0.8624126960250009	0.856297890126802	0.41953074661003403	null
JMY	0.666917008753131	0.00503335201340194	null	0.743749286649915	0.840396352005017	null	0.786364090411001	0.648960342914645	0.35817827182455503	0.501163916625113
JOSD1	0.774528053709445	0.24799643802812602	0.356738943671351	0.642200519827604	0.406687531780101	0.190963795505378	0.35330421869172296	0.470671082500279	0.17057667271025304	0.235659346750977
JOSD2	0.0584326750786077	0.350328437337726	0.15095311664549696	0.0941189639816347	0.910596002654072	null	0.20821559168492898	0.826825094677128	0.126419724059331	null
JPH1	0.362773915593834	0.665342271476637	0.784935745006775	0.616435848768699	0.842785106501822	null	0.80147342139735	0.25226429604058	0.9115473573169219	0.34913871002361896
JPH2	0.7313942474273321	0.664780034521236	0.18602965718776104	0.511534331714239	0.0842315393848773	null	0.17929949308259602	0.3558571301810639	0.484481826588688	0.7532731854447429
JPH3	0.9105228472107341	null	null	0.17837598522172	0.49943475659003006	null	0.9544227932840971	0.995071462623788	0.943777224463946	0.318400619724919
JPH4	0.0567200300208341	null	0.0401928533146518	0.0609471729942799	0.25418707457906	null	0.0233276799954567	0.0219662507977364	0.35445170806977205	0.0189970916163085
JPT1	0.31759361551247495	0.41400088216203	null	null	0.294227814748519	null	null	0.100699129717525	null	null
JPT2	0.9489397254942041	0.506821748025672	0.11732473579072801	0.9110139737284291	0.41474243229507596	null	0.703241487322072	0.0110996509086179	0.66784638996412	null
JRK	0.578291329312937	0.06650848479070201	0.173949064294798	0.7322514437619491	0.7059005819687758	null	0.173949064294798	0.738477583258615	0.905214455368997	0.26295599938097497
JRKL	0.0647064601274641	0.0917343227282906	null	0.538508324266867	0.39491632627457596	null	0.640701620966651	0.871697552215818	0.22931523898361703	null
JSRP1	null	null	0.6564528180135191	0.245916868382131	0.150645377164846	0.803460452153176	null	0.19946137294973199	0.3895927115456021	0.604746417234566
JTB	0.49873393610738503	null	0.39716954714266206	0.7890039323244971	0.776926799666293	null	0.25450807454210395	0.293633627835943	null	null
JUN	0.17480030033044502	0.20949632799413503	null	0.547782549115073	0.10141115340397501	null	0.539871281268149	0.498672766795239	0.583355268091271	0.507467794669305
JUNB	0.280025988780057	0.0139741501270076	0.018254537761911	0.121334896538307	0.0186106780002777	null	0.0289494003993875	0.261569580663357	0.38281665809900395	0.0482400593729546
JUND	0.12337324053164699	0.337928590242678	0.161020155594339	0.25024703143979604	0.24754190708079302	null	0.139139733427525	0.301295526440205	0.0918001181839959	0.7406566041035509
JUP	0.315316049450358	0.49442349433302296	0.8422366703733979	0.725215503194951	0.18481467121025896	0.263275415163426	0.8679944822991559	0.8004942733803271	0.817129041976414	0.417335510755184
KAAG1	0.657329981034168	null	null	null	0.9920621048731031	null	0.0686509423200179	0.292984343020246	0.97936741227707	null
KALRN	0.575935713321933	0.0727149208981966	0.0651206981144686	0.660933211702458	0.141177583133744	0.978962286103245	null	0.9441588984628969	0.584456623278239	0.11132627276708
KANK1	0.759849316612872	0.9960807404400571	0.799435196721665	0.45502673951872497	0.7561701102991469	0.9239314361098521	null	0.4451730395106471	0.998169379961301	null
KANK2	0.30537913006075607	0.193085300189205	0.49019050049394	0.6906526721467421	0.2083482438518	0.459868626466385	0.530189327582561	0.8617904141682479	0.561719062705633	0.365642115076488
KANK3	0.517600465253276	null	null	0.525911340893621	0.59076118216883	0.489199900371883	0.35777595005119706	0.796683509586749	0.5998279957212579	0.758930451654872
KANK4	0.0917409849867714	0.958569484903715	0.961315374618947	0.275607035042438	0.907158568577545	0.46456301058534794	0.6114492767235981	0.154013561170099	0.922887241815425	0.792448797780962
KANSL1	0.884193746263638	0.104332511038475	0.9876960587644191	0.909212056667963	0.8162755475896591	0.41247195327919794	null	null	0.400901066722546	0.245268506046857
KANSL1L	0.86065896981628	null	0.780231213908114	0.457688720777842	0.333436638672397	null	0.716354240173658	0.372549100192134	0.588840903539905	0.305416539979502
KANSL2	0.24859504891918105	0.469292083681079	0.5721949471140079	0.25583600432264103	0.9807167410883308	0.387895821568751	0.9204663928899158	0.7407243462854249	0.7585564412971529	0.514491523531456
KANSL3	0.0212027093991919	0.3945435852524579	0.461528784125427	0.9354654418822551	0.608507055791895	0.373009938601373	null	0.5788613568905729	0.707529536903777	null
KARS	0.931195469689434	0.5670308733037621	null	null	0.557279129400146	0.681654392634961	0.652490174926198	0.7603645305253671	0.0595467797129693	0.679585089194588
KAT14	0.687646109098748	0.0573525101158112	0.11536798944115499	0.15907918816585098	0.112239859937074	null	0.36272184678023905	0.300949542907881	0.129501845696007	0.3524083716764221
KAT2A	0.5072230335443549	null	null	null	0.20452190891544397	null	0.40361597066485205	0.685694753222338	0.14196200969192901	null
KAT2B	0.178394051501828	0.160815200910444	0.0846640363171638	0.44492643059721	0.0615282846942378	null	0.204273447752264	0.53650905175553	0.9674817821625671	0.436647848608311
KAT5	0.967929670194932	null	0.31775766371550107	0.12912077168190597	0.86993095251276	null	0.37046376817348703	0.7924245310688349	0.889356991301878	0.745923503962855
KAT6A	0.50276462481854	0.641023534142887	0.39205040772602795	0.347990365462373	0.0734782978178984	0.37237740509073397	0.31517760505135195	0.153705548399638	0.15377934175820998	0.28743972490207104
KAT6B	0.4912805712343761	0.32005110668005604	0.9966871050479241	0.970192705829193	0.27301532926239497	0.852881437760172	null	null	0.21520278231789802	0.193128626059523
KAT7	0.04082561230488299	null	0.4356838029983521	0.731573276488879	0.109124777827108	null	0.8064497639170121	0.636029070542879	0.31157005598012394	null
KAT8	0.970332085275467	null	0.35176329642476395	0.330638219125091	0.5479738872322311	0.481370561699875	0.4329358944801521	0.9796951154422421	0.872295031448653	0.909607968696515
KATNA1	0.7303439977359609	0.266400808058712	0.0066149769271384206	0.000977655503461516	0.272425506302993	0.43787710723986206	0.0057686617344773206	0.0008765971632621611	0.3998052289950921	0.7968874866785508
KATNAL1	0.0695028494431742	0.27007516087145605	0.216193142622838	0.39713243604986803	0.6452700406601329	0.817731243570195	0.31009080141982104	0.5838954000940729	0.183964475075281	0.430512414909618
KATNAL2	0.7912534759237391	0.7385682687850981	0.00269258319075449	0.0046575120545757605	0.46325246768222994	0.0883368509816048	0.894692075758152	0.604871369758311	0.5048472284223621	null
KATNB1	0.4354020779051129	0.0415905047761012	0.45194848039457297	0.534306312903125	0.694586205823542	0.447204059153674	0.45194848039457297	0.683506016750605	0.208215699881265	0.39125884880971706
KATNBL1	0.30508047178307107	0.913186517276447	0.42408627421758793	0.9027281731972461	0.8557830575478991	null	0.42408627421758793	0.277460967502448	null	0.9569912341295269
KAZALD1	0.0205404842812921	0.3521411855660921	0.559202159354861	0.753475758726669	0.8640027875166999	0.901102797897155	0.20301226236237602	0.7253169321840691	0.37095064567313	0.592286811177942
KAZN	0.23209624046750002	null	0.9316993781479229	0.474418633049051	0.23322936109769601	0.940316529028136	0.812190931843278	0.169860771225657	0.93503275261186	0.862892389882215
KBTBD11	0.9779659151608739	0.24970108533050697	0.8277406095527059	0.710572331691335	0.49289410568832204	0.589180879813241	null	null	0.39897007858229705	null
KBTBD12	0.6024650028595071	null	0.510991507758224	0.5038888550878761	0.0498017298156999	0.681628800137701	0.5031842693276699	0.583931241225268	0.0618324683832654	null
KBTBD13	0.574642297756251	0.5206131155966379	null	null	0.650303940029085	0.871310642286141	null	0.616855004952964	0.7207804409287819	0.832744694777669
KBTBD2	0.612361359343148	0.44364440451408704	0.9085183340397229	0.95222943289974	0.868890559034907	null	0.979831054873503	0.954162612925999	0.79720008426837	0.307500616512565
KBTBD3	0.910500347636686	0.514618429920883	0.9878511612848879	0.984082315193211	0.9894425187503191	null	0.5672283635446279	0.112035467207732	0.914035281773899	null
KBTBD4	0.11618906311628599	null	0.17970444154916	0.39136299054049795	0.55436504204214	0.076330227864068	null	null	0.597833904038138	null
KBTBD6	0.32059607422432	0.775274687160439	null	0.37347023204625107	0.952530717912547	null	0.306749937107671	0.442762663283542	0.35402712508549294	0.23098116039188601
KBTBD7	null	null	0.863050509754685	0.007494746465317671	0.350613645752407	null	null	0.000247837723318933	0.195529822690707	null
KBTBD8	0.341974073648118	0.253295315896935	0.9773253108946359	0.140012880923037	0.9209574337283329	null	0.8922209190732578	0.323158658764131	0.0737506575347932	0.316930883174865
KCMF1	0.707273735246861	0.19929875657875798	0.0863798523031131	0.509459153051811	0.314801433273443	null	0.0957731943083545	0.123590257391401	0.0493977768254139	0.915676091920284
KCNA1	null	null	0.0486478584996419	0.122018418626171	0.723169560582815	0.723169560582815	0.044303297069159	0.0119550613609803	0.0439000408589982	0.07238787144503099
KCNA10	0.262658646327018	0.415918670492876	0.143148995913744	0.7619387504705342	0.0318254214487506	0.578480868993427	null	0.23783056390708202	0.8231746085612289	0.7259086068610521
KCNA2	0.421706700818499	0.933741232339979	0.3620452463834	0.4505914344528689	0.6910311594924979	0.430006811766313	0.4512218742434829	0.8926679979308221	0.869273028426657	0.8055434188690319
KCNA3	0.7175615203201209	0.855668667533966	0.5369050696250239	0.9435621385245859	0.204124148734131	0.41850288763061205	0.51970300950018	0.65828025766372	0.16350987259831798	0.540860078883331
KCNA4	0.43897581791558704	0.7200331589507329	0.19125635591763698	0.19125635591763698	0.8866864906139269	0.680586720434255	0.121009222795074	0.8644502328339421	0.690349768972602	0.9380289505547971
KCNA5	0.8257587026095999	0.581859611539473	null	0.671743243281111	0.285315071915822	0.622553365977907	0.436686939769011	0.9945707588268571	0.953500092582052	0.9517270923423821
KCNA6	null	null	null	0.53235718227204	0.0558314063295809	0.0421962407729376	null	null	0.626872366999061	null
KCNA7	0.450736348791116	0.188341431168505	0.9495455773580269	0.9649580027380659	0.0458696621393142	0.0482429517801835	0.918885778301872	0.760606708324595	0.36790027300712397	0.397425506054615
KCNAB1	0.968247889230853	null	0.903593482702261	0.9269939603817041	0.9183566377050241	0.4246690180531839	0.82919204335426	0.807614983419204	0.50621184836639	0.7997248654092471
KCNAB2	0.0966136021102575	0.136996852268776	0.309455149511491	0.0308805406416676	0.0637732626539109	0.0500592723875604	0.24415531066903604	0.342544791885237	0.366310803663803	null
KCNAB3	0.855852937657395	0.36567380818571205	0.7240951650449631	0.8221962070623771	0.15084677036866698	0.0422333680041701	0.466717916067186	0.770450159613446	0.8606792356529179	null
KCNB1	0.817284932168259	null	0.724872163790207	0.18969762859887102	0.405096987483771	0.29074309825229605	0.6260283469535028	0.29238343842196196	0.650852035851864	0.82335275903792
KCNB2	0.46724083597152294	0.726526705080525	0.471178591651132	0.306823152080102	0.741954400438558	0.419946929070454	0.488668458394203	0.487949970410614	0.265422842438604	0.5204323517381261
KCNC1	0.44600746580536604	null	0.8809172945327359	0.6789630353802351	0.4055371686702	0.5902904668337521	0.5319806851990371	0.360156884783549	0.37867130404522503	0.141833919151749
KCNC2	0.41355193712707305	null	0.6392236890410239	0.841396405549522	0.7228809482412429	0.6053646103704889	0.7580931380701129	0.989612605272029	0.9828995076900371	0.8835958940848521
KCNC3	0.218727935345323	0.5903674696744711	0.2835209859404231	0.311629667223723	0.7430520693446151	0.6263072727796011	0.36601970190585503	0.364513287082598	0.389279777755828	null
KCNC4	0.47348741497918606	0.146114826514923	0.16464393217403198	0.20804993352938397	0.5236030467823211	0.292466338133036	0.0962859003775228	0.0307269731144453	0.20041707086657998	0.0336686818630616
KCND2	0.18609769705098497	null	0.110682698928902	0.469456301436748	0.21138658749003197	0.11321662656248899	0.23150049374168802	0.187283378849708	0.43670474392605796	0.6993001211467211
KCND3	0.498997697149683	0.303704566434451	null	0.40762465651870006	0.0524940508333382	0.0432398886522312	0.412238104275181	0.7844324942363841	0.926021261755204	0.544331440142092
KCNE1	0.932841346586532	null	0.9688919227498549	0.70202327919312	null	null	0.585359523544205	0.0976834451313384	null	0.917214295002195
KCNE1B	0.10652932107600199	null	null	null	null	null	null	null	null	null
KCNE2	null	null	0.277944861683903	0.227898295448767	0.22924776699053	0.22924776699053	null	null	null	null
KCNE3	null	null	0.658954911165707	0.7945181864879741	0.664121698109579	0.996461493532415	null	null	null	null
KCNE4	0.7427691959920341	0.5358603524752229	0.475797402135582	0.685440183180681	0.15408274340580402	null	0.475797402135582	0.359034674907659	0.8090757595508931	0.7998174388609358
KCNF1	0.27695569103130896	0.122392020553107	0.14065668973030898	0.562710068838907	0.763999989680685	0.364727431055596	0.21069138251664102	0.76229347850197	0.488758827237961	0.130915712102152
KCNG1	0.0789196538755264	null	0.0035803693608043	0.561808196654828	0.216247503366107	0.216247503366107	0.439679211194679	0.13978482042713902	0.971342898452697	0.502465358039875
KCNG2	null	0.642929116083617	null	0.126842623654925	0.91535705749497	0.882367476470467	null	null	0.6383134182322979	0.0295309109614519
KCNG3	0.5266936377530971	0.21727020147348103	0.24784010361565198	0.719086278788432	0.663256671517276	0.38043111612216496	0.266970915883529	0.392823595612595	0.7417499804474319	0.637757128419525
KCNG4	0.0475431358169935	0.503603722230773	null	0.24757792397909	0.14557721109764302	0.44230973147042996	0.6976020933941061	0.214083758144466	0.15366442900760097	0.409323248159151
KCNH1	0.8098449164080269	0.9163809330674828	null	0.948588558527445	0.39315423032446795	0.604414303887655	null	null	0.7951484507254191	null
KCNH2	0.597569438256012	0.960278312476999	0.0052658576038781	0.00761356348136988	0.0359614051431967	0.948919533821273	0.00359169457505004	0.00848725702833497	0.348796039023476	0.0038734764206491703
KCNH3	0.830733745119065	null	0.37198310908055	0.6293463738282901	0.38109217273071	0.34920318768753805	0.530777198594948	0.19558057886406	0.252608232176529	null
KCNH4	0.897897401947155	0.14673192159654	null	null	0.787518087430217	0.769317839708336	0.6252495833886109	0.676332784606478	0.4620502230653471	0.9624663181566441
KCNH5	0.0551792470832038	0.7604772679383349	0.5480547950203161	0.10342306001284199	0.5079919890909761	0.42277087254531703	null	0.0973295123039336	0.705020641318777	0.00713235360629105
KCNH6	0.0576349689240452	0.44683584321064396	0.15384499704632199	0.39183707609548907	0.334379432258581	0.244914085490954	0.0877001937026878	0.519685928686187	0.491766536363931	0.133933269869112
KCNH7	0.5829424910921099	null	0.372803650356925	0.891671511472899	0.902742953474569	0.944384409663497	0.0786635159020528	0.618568113529028	0.42098605900451	0.120752862722743
KCNH8	0.536125575974882	null	0.6852409590397839	0.7621905816886949	0.288415147616578	0.2675811158464	0.654628855000377	0.8444560738820881	0.169569361826298	0.824066244484549
KCNIP1	0.35450938415783795	0.6780281579767321	0.5026742286910529	0.497670660000026	0.13655059622068902	null	0.797165688019925	0.28818188309465403	0.678261244844424	0.416124080545566
KCNIP2	0.298202541148942	null	0.308203384611188	0.594284442526202	0.270490100421943	null	0.428202973073126	0.473732054976585	0.708559828439547	0.97580853486211
KCNIP3	0.0646111748036979	0.6787464705492149	0.723150009584058	0.9625833230305301	0.9798360503966841	0.697418900047496	0.71980078770012	0.417454689849675	0.40298433037600206	0.903842895232215
KCNIP4	0.836194556558433	null	0.11071517540932499	0.39794471287880706	0.9111125535772121	0.0409105718330749	0.16692890931668303	0.8993554745938199	0.41416315952005894	0.833734234105757
KCNJ1	0.6363182401574661	0.375296285079354	0.18865457554885198	0.114259171603339	0.9736540718425849	0.9572751373879929	0.5916634547825831	0.8699650418520231	0.0614386079356433	0.5919931190173411
KCNJ10	0.452943436094161	0.535817685320108	0.23551589576183699	0.397470187641532	0.935030499598705	0.446816400905989	null	0.912983730596126	0.48289970678968297	null
KCNJ11	0.42751348408116496	0.497888038533269	0.00626522097675131	0.826533519213534	0.7889030073868909	0.28761358122228803	0.0018536863278504302	0.975516793181243	0.776184145214757	0.9623470682893291
KCNJ12	0.422301455623774	0.8133446927883651	0.725617221298301	0.413026951187304	0.505237111079549	0.402717212581641	0.725617221298301	0.6059911366556511	0.12307010853975099	0.42028969440638797
KCNJ13	0.8731615065826128	null	null	0.720280960013396	0.684095395864211	0.409540080384664	null	null	0.8121730748978299	null
KCNJ14	0.32582844343644296	null	null	0.199745527203607	0.09109624022843199	0.0858190442396149	0.47464054053258703	0.0350484410310288	0.217835489453133	null
KCNJ15	0.281180411067986	0.42009133933025206	0.0936411403818109	0.219149088560488	0.312467517363192	0.0578615843905121	0.9844054871315359	0.39970223763612395	0.557185511113486	null
KCNJ16	0.9490465990570579	0.7590927740427841	0.8995126954648108	0.886954769327022	0.858783523443432	0.8992091997643911	null	0.0294751138648375	0.350005361025242	null
KCNJ18	0.908510800840922	0.0704000390850388	null	0.90215697380252	0.512529340716218	0.983768203490414	0.334807184793655	0.180414420602092	0.438443633389415	0.6767383496265981
KCNJ2	0.828120206949177	0.124875853093863	0.130759531117417	0.40709622778545	0.711370362640192	0.716603927962094	0.19547424884855602	0.633565267507416	0.8712164004500409	null
KCNJ3	0.88854273135211	0.9844513692295029	0.626882049619581	0.7643752197055871	0.37227724264776296	null	0.0557747541739195	0.237499002736126	0.960682424755701	null
KCNJ4	0.752067655247761	null	0.8748269778649871	0.783057264593657	0.725789813073345	0.889405885631381	0.0755905589331285	0.44262587812873294	0.9804193720699631	0.127265245784802
KCNJ5	0.647337057803767	0.958353930081853	0.107007837686159	0.601478839763662	0.6316566045898051	0.699575343154187	0.106643053812938	0.403294177898248	0.22953564855384198	0.270813794271742
KCNJ6	0.338868687691497	null	0.321391861484781	0.547311922398485	0.468863892274545	0.772413045432008	null	null	0.852097270568831	0.6593673694307071
KCNJ8	0.141518810549776	null	0.873875828838495	0.8507937473812951	0.142655477374351	0.6316450857643311	0.7334652763965871	0.443094250237421	0.9357959079352959	0.131350988697958
KCNJ9	0.19630907284864604	0.335362059070345	0.160540089011292	0.38528777571754796	0.394893794882325	0.668060461186922	0.442858949262665	0.294724150458255	0.0162166697976824	null
KCNK1	0.574990896679324	0.7581235643402271	0.0316707082893678	0.47260048096548707	0.0323240578262661	0.35500959448041103	0.0209257375887701	0.0988859459329055	0.855598769218513	0.3574791252126
KCNK10	0.9834374091885909	null	0.7775927887294759	0.325753957151964	0.336254462304257	0.0210167938769112	0.316225900526732	0.256054613185276	0.131944493908531	0.19591391133200303
KCNK12	0.719125345345973	null	0.406357460761312	0.672451376435661	0.720143828880096	null	0.29072603719740997	0.539360662608385	0.30749984729777696	null
KCNK13	0.851688655826807	0.40158922208178793	0.971343260243447	0.0742575581617757	0.44142978404563005	null	0.30028752188010804	0.39752801573538	0.8893756655291541	0.5977403577630009
KCNK15	0.0984736351401967	null	0.42610980568995604	0.193463702426088	0.0450907790487491	0.0707664560846069	0.12943195284051598	0.079470171826856	0.414649416337614	null
KCNK16	0.83064848074118	null	null	0.34057057949990993	0.25990929451246997	0.44136066457863005	0.33151141678458	0.271337977379015	0.401352547567322	0.227065435855975
KCNK17	0.39299324412361203	0.170932584902942	null	0.319503392096262	0.29382136008555604	null	0.996241609361632	0.0934529900682161	0.8033800740562409	null
KCNK18	null	0.408431271789555	null	0.5521192668115921	0.8327517124951959	null	null	0.9046935597611441	0.9483035177669941	0.578884977287976
KCNK2	0.460829035454771	0.13415162175742998	0.36666618983776794	0.737177778473624	0.25776490172093897	null	0.46043811122833506	0.8262220144137751	0.580241575396872	0.351334640815528
KCNK3	0.16779893186836098	0.0444115997687146	0.0831098922187121	0.509026778586366	0.474641892701348	null	0.0831987899162387	0.465792094107702	0.8112376914349829	0.932084567816264
KCNK4	0.6301778774567061	null	null	null	0.9121870727352158	0.322305090500477	0.6499538378670079	0.8550994129517171	0.378694893015344	0.954725038755655
KCNK5	0.00831061899452046	0.0995103762352407	0.447854389417821	0.521063727832556	0.743370295259313	null	0.35764629826752603	0.25316661696097303	0.960859436976742	0.256556142105023
KCNK6	0.22847843379654	0.378988240324244	0.470554586143569	0.154842947066692	0.6489523110722021	0.506178870250239	0.47691395929740704	0.12933225202253598	0.54674980922084	0.132804761549033
KCNK7	0.457793099285581	0.9554479185153041	null	0.332067246571298	0.0144295061860423	0.917897713237405	null	0.0165773630892472	0.247780855537435	0.267451682297317
KCNK9	0.33236496590541	0.9757286990812729	null	0.38098294833661495	0.6970749749349101	null	0.661689447061598	0.505196017115876	0.0009523340036661221	0.833493420261032
KCNMA1	0.9769901186059351	0.000556754678804783	0.9690265153530631	0.9896649328516459	0.22835780106960502	0.614703628404185	0.47786914615961207	0.987276177940266	0.770256350887066	0.374894479416226
KCNMB1	0.372875590989744	null	0.647082236269793	0.7711888418994671	0.649381291379156	null	0.8314917644208579	0.8273437482594159	0.898466136518326	null
KCNMB2	null	null	0.9114020748793499	0.045159362319847	0.35498789346105797	null	null	0.931773318019662	0.41338090529098703	null
KCNMB3	0.15613213740748402	null	0.397461841706929	0.00751889798873462	0.19620659395386	null	0.41327188696806	0.39486254337534704	null	0.119385047567629
KCNMB4	0.5184520083596821	0.7812514121813691	0.5943801006569001	0.37718412545092406	null	null	0.21242362217570898	0.153155297572734	null	0.0930048215232493
KCNN1	0.880456229720612	null	0.704879460979272	0.187148591009034	0.558925793695916	null	0.46903341714695296	0.30933073460492605	0.325125437690614	0.5697077634061151
KCNN2	0.508738436948634	null	0.42833805485446996	0.177325245218205	0.0272095130930772	0.0621035125382994	0.302774540015828	0.23624378275101002	0.0010590125452585302	0.190978890226976
KCNN3	0.318491979786306	0.28048580491019603	0.0422354891400625	0.0162223685711509	0.939814529587443	0.6975678449277251	0.44501623911375704	0.0486497863107934	0.0116376270809708	0.898668716384708
KCNN4	0.544405330326548	0.5063612328032261	0.942206239873708	0.6901681146752789	0.7755446357975758	0.895118371790393	0.878065324394521	0.892827202880271	0.206052269893741	0.649138236016921
KCNQ1	0.22907028168968105	null	0.458842493538327	0.8447737114426179	0.769226458646862	0.426285673873983	0.48090018903254705	0.34728446456122103	0.9701317523957659	0.7735563047967958
KCNQ2	0.738866812139318	0.11740593431352198	0.7909019696902599	0.35814866241060495	0.7278766151013399	0.45481540890541206	null	null	0.561444156735686	0.70834311109474
KCNQ3	0.43664553206586304	0.8298437192360381	0.6902442208369329	0.5864484403077939	0.0865058268641575	0.41901047192560203	0.851942741094257	0.148678963829567	0.206604973149337	0.6289331874086539
KCNQ4	0.8383584013465171	0.9912227800981508	0.7170339493160659	0.350846350516764	0.926157806075866	0.913558746212912	0.7170339493160659	0.7633410877398109	0.613683799929107	0.21498629779444198
KCNQ5	0.6169840069307609	0.41398661969521905	0.496434645312553	0.069955081251355	0.0944880657336418	0.101639111807212	0.9232118165138741	0.264607812136004	0.262137388503831	null
KCNRG	null	null	0.901321590860817	0.327088303932972	0.0245772751941958	1.09640737759875e-05	null	null	0.19426681747078303	null
KCNS1	0.504587475520805	0.424810863465692	0.19530300954237598	0.7120495469462809	0.9694799194377859	0.93828112673261	0.36738984063353397	0.160081372425853	0.2521849713233	0.145574319924842
KCNS2	0.6866096707485899	0.6441139576378211	0.624297873806739	0.0907999649332987	0.47431947312451705	0.541746777212592	0.681568929179792	0.0138555997606415	0.18937201599000603	0.18465078283063396
KCNS3	0.556862185667678	0.412385574472637	0.9927540826253721	0.9400273184606349	0.307599310942434	0.298623650384106	0.991741413110048	0.8356485839540421	0.0357144423539761	0.6284997300750911
KCNT1	0.612866588873144	0.27204650209758396	0.682761180845713	0.5932289157053511	0.795542365247902	0.9456825424519649	0.7090232338246679	0.976664554185476	0.065301231607622	0.277440355542893
KCNT2	0.6972880093544039	0.5371459027736459	null	0.11723885867774402	0.9346122508239859	0.9226996706586391	0.71209934770729	0.363219925446627	0.0358082500289186	0.26528058442237695
KCNU1	0.6400441658604301	0.724511880696999	0.969954997334902	0.968250802586963	0.664674439136391	0.521134561207092	null	0.0734119760726418	0.5996887718708871	0.020920518214146
KCNV1	0.49688616537901903	0.207106193599917	0.575409985877385	0.838615803180795	null	null	0.911221218512932	0.808259809471972	0.6331959695440861	0.9992120348529209
KCNV2	0.943133507250937	null	null	0.26892051062060895	0.16335488775593	0.5669440014110021	0.9137525795428709	0.9444477418006479	0.7826363836724971	0.25075338057705304
KCP	null	0.369247251827439	0.15874895150498	0.576820943009826	0.0405891182118454	0.39999464015231495	0.6165909807556579	0.8260683971849839	0.45322042353576003	0.520265266811411
KCTD1	0.7692899675527869	0.430783733705549	0.9925325053335391	0.515910027457869	0.9103805336819941	0.594723046167665	0.170665455567656	0.191057666664405	0.8556909184068949	null
KCTD10	0.0221059774453045	null	0.114931752220503	0.0604859813628341	0.302909651135244	0.8987322939816891	0.08096105700638702	0.104454550437108	0.160570458105667	0.0837938653660592
KCTD11	0.0939802842552826	null	null	null	0.964548869641886	null	null	null	0.0786888444872873	null
KCTD12	0.36115471648480696	0.221892115629928	0.293669081193255	0.0850987246778983	0.4619517933836161	null	0.208517877156635	0.16918772203914198	0.128769027420353	0.0161681044068487
KCTD13	0.7539733164890591	null	null	null	0.463242811200568	null	0.132293199292739	0.4125555532042321	0.615371124787886	0.707356772147038
KCTD14	0.560469263736295	null	null	0.40970096358501	0.323247640832415	0.8102098809275741	null	0.0265379102952747	0.7885857756066221	null
KCTD15	0.59743208118799	0.532514280747314	0.534703756780808	0.822142021059888	0.0477325433176919	null	0.534703756780808	0.6282331675572459	0.594494096194003	0.7848698837643109
KCTD16	0.0585043317666188	0.0428880093533992	0.48116068320037203	0.794487335135688	0.975185434607793	null	0.22771286924903603	0.214841157515405	0.83905198219318	0.22771286924903603
KCTD17	0.24567931314201397	0.560591234702265	0.338526021466315	0.5342673121751429	0.894872697762836	0.9696033366320358	0.338526021466315	0.6053060542286479	0.9447510255283341	0.520626526512849
KCTD18	0.91445854777776	0.385813732820128	null	null	0.366760193079781	0.44687634563548206	0.9493186123695161	0.9111093069267892	0.7603464550303729	null
KCTD19	0.36635545016630106	null	0.760271266219535	0.11587920505970098	0.234422920916852	0.0897839363297694	0.6619445138729809	0.30837150248812395	0.507856155517537	null
KCTD2	0.721543516507698	0.976077520505319	null	null	0.8061899530957272	null	0.40455209832098404	0.5235626495385929	0.8953446106580619	0.841722997523683
KCTD20	0.33137794081025396	0.43487513705086606	0.0788687671073526	0.37916835474121	0.0887511038567517	0.868378291787778	0.0732484519320061	0.0810371450673731	0.922359535500488	null
KCTD21	0.116303176681934	null	null	0.35342512832959494	0.156482857311057	null	0.286749537259134	0.37132202930652797	0.849470953718078	0.278239885170057
KCTD3	0.140330474677932	0.8783347617890981	0.109177341200962	0.6392577972581629	0.8658193113895941	0.604282663133046	0.11402644629013499	0.244136154333661	0.499301344775524	0.536585121386746
KCTD4	0.292250429379165	null	0.176513726122596	0.7701293456400441	0.540019272510908	null	null	null	0.41398889225088703	null
KCTD5	0.490615804802623	0.0369525581046657	0.0911542143248426	0.143409180875466	0.511680874978181	null	0.0516413130049629	0.0810811018050033	0.201423344192406	0.47845788694484703
KCTD6	0.690323372825676	0.115515603308414	0.529055027919941	0.8854884497564591	0.759602431598527	null	0.60218096845352	0.751315024562331	null	0.262565141410528
KCTD7	0.75776111737296	null	0.125079968676184	0.51383938590872	0.0764750927832781	null	0.324051664032786	0.29261194077833197	0.912246873658681	0.13357619703616197
KCTD8	0.9303941853872758	0.6189043915042671	0.23509638381379197	0.105001312617348	0.3876756966860829	null	0.239078489052292	0.342292048036478	0.67769111010967	0.17766768082647502
KCTD9	0.10783770877472	0.533962628794503	0.269898387073676	0.12339719026666801	null	null	0.49572587866686	0.182751362899828	0.46163356669846795	0.007285793748927241
KDELC1	null	null	null	null	0.993956641917823	null	null	null	0.5361815807416529	null
KDELC2	null	null	0.3784568181347871	0.441206149217454	0.756941402983994	0.0978227424376865	null	null	0.277481653080292	null
KDELR1	0.22849289472036702	0.16767157607620597	0.786593565968362	0.881473758118522	0.586504216423214	0.395296019510545	0.5638665979595521	0.692302879444048	null	0.118793974380794
KDELR2	0.44556131360462703	null	0.43574477624657504	0.698455240136061	0.403210295270398	0.632970816322646	null	0.10711582965819999	0.356541485866371	0.497627850778118
KDELR3	0.0288815046397712	null	0.35975184848832004	0.47361487000098207	0.360377671617386	0.120399764959419	0.31366686689595896	0.8863970643205559	0.6631930683818471	0.20586187059452102
KDF1	0.0221108461915756	0.608542125692676	0.0223627729996336	0.0743324678894779	0.515135207876699	null	0.0232102658264493	0.0689976106022747	0.0276559842122813	0.416724389328146
KDM1A	0.7360130206355999	null	0.9000528920305009	0.49428002698487	0.33440881610680895	0.015587994297583	0.9000528920305009	0.932826501274501	0.769824946143018	0.996089486505413
KDM1B	0.7066424722669341	null	null	0.39832767409257896	0.991833780680726	0.9048526334461311	0.516161288472872	0.641912305811902	0.6801534203651071	0.856695581958934
KDM2A	0.36954990029976204	null	0.063058700064432	0.33286073276365896	0.857178104321894	0.749266089149545	0.269739524491119	0.15157091154948998	0.108403268460935	0.541075961524641
KDM2B	0.8535256316301669	null	0.270433138148983	0.442126574473152	0.843130303817977	0.4409996705723421	0.183223320799235	0.833832673564789	0.968710167587965	null
KDM3A	0.41471417964588203	0.567749742286131	0.27918774892783504	0.132123238141821	0.335712575007886	0.154835426427428	0.27918774892783504	0.17957836243865502	0.213400995353149	0.533002391466185
KDM3B	0.0225668044404765	0.0928403529526984	0.25292193886929104	9.92990870698485e-05	0.792531582099895	null	0.26434852395367603	8.75176954476808e-05	0.90094334659115	0.000536419254792753
KDM4A	0.36593825653742207	null	0.42981474231949107	0.0424159965773739	0.847470288289543	null	0.9820557721169769	0.5515168176134561	0.8573566688809859	0.33360238631092104
KDM4B	0.00533644325245508	0.49897010380979606	0.17548874992968302	0.10545018822024001	0.18702101216748604	null	0.21444078347676698	0.0109864191901653	0.016179736223324	0.5637485162638729
KDM4C	0.0883744466622606	0.939168525842534	0.17902720081324897	0.11330114880979301	0.873379937273972	0.7993546433008499	null	0.94900815894952	0.8512513716800241	null
KDM4D	0.7293764799237099	0.20001239436774698	null	null	0.8239241937422609	null	0.7564970671631421	0.31693397452494104	0.9967191140983771	0.633248438155291
KDM4E	0.722423874821299	0.5907007173794909	null	null	0.8573462104398349	0.273559243183567	0.9758256130859829	0.587425419196985	0.5738546417448089	0.298785068315182
KDM4F	null	0.8867358381517599	null	null	0.300933174749972	null	null	0.49946338287266606	0.0750255325475986	0.7053276727500309
KDM5A	0.922207579023267	0.6022784124798211	null	0.521118233612282	0.9937006996558191	0.9591720874195799	0.859064042669989	0.547795577834182	0.19630294754344102	null
KDM5B	0.18415210262384502	0.950484622292675	0.311007522049384	0.8560942958899019	0.8785544008146171	0.6086709873599929	0.29205621990814695	0.720018174139783	0.846588555071342	null
KDM6B	0.762310895859513	null	0.355979946091908	0.5010941161947	0.640625694060876	0.894322305284405	0.553628721082277	0.606336833906266	0.106901098636462	0.23524090328880898
KDM7A	0.56038655898488	0.34027285251256195	0.676902250625968	0.49927717012067996	0.853136173915604	0.5127578306638679	0.690504905572687	0.7494078258779191	0.5516018586049439	0.40499478983783094
KDM8	0.355444617216096	0.0110691461628794	0.394030196100716	0.155259864000233	0.6052629944613621	null	0.26535878590998196	0.188226327588957	0.573456237610191	0.32561354293595696
KDR	0.788421314614923	null	0.27075527785750697	0.0959669524272369	0.0628592134676269	0.7190176108223221	0.8874713952559251	0.909129153372114	0.8040601629824901	0.655585795551355
KDSR	0.7857899268363291	0.64264385077049	0.305405530485652	0.585971755345796	0.40197272328182204	0.22416285777551603	0.361334246938536	0.276407349277088	null	0.384911203693455
KEAP1	0.115114382055989	0.213003298652498	0.218329517657432	0.7604829600148051	0.189426547423025	0.6061350503039871	0.218329517657432	0.281345470778677	0.0365412225759119	0.166342330154678
KEL	0.271317757453235	0.0133570344039793	0.361675333542258	0.19653429448039397	0.242337999200648	0.8161492065751441	null	null	0.161484050803413	0.24019161259478
KERA	0.27520762322713693	0.290973997472471	0.7032465737177409	0.19312353841857602	0.963654075159073	null	0.7032465737177409	0.646796250813573	0.375763947041194	0.593517734916935
KHDC1	0.558795584104608	null	0.8566311537799258	0.8152749636259341	0.943246759107873	0.26907122465766603	0.881386792135596	0.838543466443467	0.0970830451473464	0.9898704465076229
KHDC1L	0.7229906424461559	null	null	null	0.393134859304594	null	0.42708234925268607	null	0.9939507009541411	null
KHDC3L	0.7638085429164471	0.96935226093137	null	0.45939788921454705	0.43192525704027707	null	null	0.18811195171229397	0.8015383406819371	0.683020681937432
KHDC4	0.653964662719295	0.153878518408765	0.26018610873125303	0.28335968323846306	0.960035276693708	null	0.723480310203937	0.0687051222579789	0.489108846037009	0.36211887071148
KHDRBS1	0.43798929945290704	0.7599633824368142	0.546281092219873	0.216043913197091	0.6067109424404671	null	0.383003098903233	0.41853134018143995	0.506650265442082	0.49752151778582104
KHDRBS2	0.167909737802991	null	0.167909737802991	0.528625778585051	0.991742246166165	null	0.167909737802991	0.355512068205903	0.6433575695099921	0.162118012310582
KHDRBS3	0.166655558659859	0.9956434651753759	null	0.29532694272518606	0.652954435044624	null	0.30732632933091	0.5517397745419019	0.330415141361018	0.41665230960359106
KHK	0.7935732350157629	null	0.13745915867536201	0.13628694194068	0.0794805870781535	0.0192078820662325	0.23362793051961803	0.542956644565322	0.21384225045649302	null
KHNYN	0.329319145400086	null	0.353121706492906	0.169756777675698	0.629633585467428	0.20733297170276702	0.596199842347482	0.9133663165023941	0.191065684567268	null
KHSRP	0.855982999256786	0.953261834758947	0.57695725195661	0.34486864431134606	0.469764428791325	null	0.946743340963136	0.824186408162059	0.9729927694840109	0.49236704191469105
KIAA0040	0.49547323627687107	0.667764687203684	0.635455092636067	0.5892795927980821	0.943604482750863	null	0.904995399345473	0.35982958631126793	0.23100410221063397	0.324541766294765
KIAA0100	0.8126974390091519	null	null	0.64208526546452	0.968317437752333	0.546245589878136	0.8921010534278131	0.967604392081832	0.552562259723826	0.8951232716725609
KIAA0232	0.0841244538149348	0.7433365036910258	0.3522390826891211	0.397663371640498	0.146686476975759	null	0.0848019299598904	0.476482739508548	0.878245617626254	0.279800645583255
KIAA0319	0.6641359716818671	0.916166077502022	0.19339919509536802	0.28077424033436305	0.323781915598511	0.860705411731119	0.20143469360901103	0.271493945338334	0.8226338597904459	0.870964086176935
KIAA0319L	0.944062484160992	0.214629451316616	0.83108300676378	0.17550563940533803	0.990380990924032	0.45782983126685	0.672059213241139	0.23416552035174698	0.22694165004282799	null
KIAA0355	0.9622305586801191	null	0.9676566240533221	0.9555392500712291	0.5873120176122061	null	null	null	0.7206096221128679	0.954098857960082
KIAA0391	0.290390546442088	null	null	0.7716322784126779	0.7115721743258641	0.374242110680136	0.45732433467099803	0.45610213109691405	0.483914378220701	null
KIAA0408	0.5168441384771311	0.353338427781913	0.14103626698684998	0.496488412580766	0.0174512234161129	0.134378259571898	null	null	0.8098645154849	null
KIAA0513	0.19055949373059303	0.089747674554332	0.980695356901317	0.869786791318459	0.009335816967237509	null	0.60299106993225	0.11654262246864	0.00345102220713045	0.9379393918416559
KIAA0556	0.256980274215205	0.8803022697435751	0.42125041292640003	0.892402245006864	0.23004326817563697	0.6669646472759151	0.13720573714832798	0.427483231791726	0.503480717941954	0.490608413932555
KIAA0586	0.336588234885519	0.578657945591933	0.4663487190827029	0.9505593395078771	0.552263037566495	0.45015053545088296	0.34833990558306	0.523574279310454	0.338969992472766	null
KIAA0753	0.604535744372371	0.34130077052164004	0.843681744292108	0.863955973609654	0.804084681454149	0.0716676830851168	0.47401721114575296	0.47509200069081997	0.8598096863910021	null
KIAA0825	0.9046755542914641	null	0.130370402393557	0.5923146497512131	0.924457796744084	0.384321335585723	0.12161844646827999	0.12161844646827999	0.21101879707147303	0.8184859538267281
KIAA0895	0.0144141634836406	0.58809204293073	0.20369052629599899	0.17550239717238098	0.632426557715184	null	0.0455387767325668	0.940358949880289	0.44925377889874896	null
KIAA0895L	0.45399582287981505	null	0.0578990700510081	0.646805558327204	0.0477964399459547	null	0.0601639013217015	0.16533962355327697	0.844715471479463	null
KIAA0930	0.766250488383053	0.12409293814588601	0.150174968250669	0.583763951777415	0.540224652796818	null	0.160096130084764	0.414838781956231	0.701606971015723	0.30087216396568106
KIAA1024	null	null	0.885335303608492	0.10599025389858802	0.811750997725053	0.854471794606565	null	null	0.34329427968766496	null
KIAA1024L	null	null	null	null	0.906155960212937	null	null	null	0.183235842180219	null
KIAA1109	0.0713081182324145	0.995665927954954	0.0957087630606304	0.138120086594556	0.845933132318527	null	0.0801515631201221	0.182781996574035	0.780015407739085	0.767335277119253
KIAA1143	0.00957311561336871	0.23029127454397802	0.8782588482975641	0.732586626143296	0.843662153714415	null	null	null	0.9622545647863829	0.41524803756321205
KIAA1147	0.6734368798555941	null	0.864079192035849	0.7161272028710001	0.504762665009122	0.0835082338877251	null	null	0.53011806731358	0.868135108384707
KIAA1191	0.543118020840199	null	0.7627296652280842	0.982479348660485	0.0237399964178997	null	0.7627296652280842	0.8824275715776161	0.10346721051971801	0.5844337282121059
KIAA1211	0.32210423710265	0.43569569192902297	0.47052791105652003	0.417520517569284	0.388284821713965	null	0.47052791105652003	0.707034134858376	0.22100971652066198	0.54960642048969
KIAA1211L	0.973371256350126	0.8476277372522231	0.34691279526027097	0.9167972091396791	0.30764751367668	null	0.284883733901771	0.132941260527278	0.778620318035544	0.0407795391411312
KIAA1217	0.812945204369068	0.0769150562285015	0.9742412583252908	0.222307711969997	0.7487083140682141	0.555210760196756	0.46893959349383396	0.0491658892561901	0.8293059949666328	0.0353199208253276
KIAA1257	0.47463896917721005	null	0.10269211632831698	0.15983179588795998	0.5189986716626099	0.7673449980460579	null	0.117294048250328	0.752305241367795	0.0914837400181843
KIAA1324	0.996759720574762	0.434549182936391	0.207733012644512	0.983102442371734	0.42885076719200604	0.57444662310345	0.790589759647802	0.811172462149283	0.5876939412751879	null
KIAA1324L	0.13079732265597302	0.660328772456145	0.8210177744518999	0.392027144853961	0.21038585635821	null	0.8210177744518999	0.499631759680607	0.131642387136014	0.7772856552815021
KIAA1328	0.8191928280724521	0.0345445938391399	0.6620510393009461	0.40733893207945204	0.726275677056624	0.155611399763431	0.5758146190113829	0.45690106781352297	0.433061278394664	null
KIAA1522	0.595968687082438	0.4769412434225229	0.387190365660717	0.6753673386321579	0.16239646262620902	null	0.20664433036939003	0.322859667419992	0.726949544321506	0.211581240081718
KIAA1549	0.470604513743279	null	0.45431697192609705	0.9048542990599542	0.0298878446072687	0.800617194287225	0.520540994795205	0.365944631405163	0.659177298035135	0.4369360615209821
KIAA1549L	0.708632523421552	null	0.41071316769439103	0.251975062435417	0.38376399842599496	0.579234787599648	0.325379211759734	0.311214556409007	0.743602473858773	0.99876283463635
KIAA1551	null	null	0.0333503237146652	0.7417305342059979	0.0312275053615052	null	null	null	0.19807191274040803	null
KIAA1586	0.6996056731288961	0.5856548183253559	0.422746298005723	0.734407721332058	0.6679313152649561	null	0.126467275745975	0.610827073882391	0.144434786639761	0.7652634834561931
KIAA1614	0.673968856265112	null	0.26869087143078896	0.43841991085945897	0.0521364814454555	0.0560235769191653	0.8644454374778141	0.79012676331945	0.275405331853068	0.790276414580114
KIAA1671	0.8144626090751641	0.67602520927493	0.779196412232516	0.36427761309622103	0.9727355709052329	null	0.874729779770286	0.944368929689973	0.991664427930397	0.859843157223915
KIAA1755	0.710790712369095	0.243208384203256	0.935150303887732	0.938313681155763	0.8829206499899269	null	null	0.899369110039157	0.41573080346661406	null
KIAA1841	0.352071507278484	null	0.42281439464258297	0.633870751777969	0.23907888782913503	null	0.5689924854108921	0.652556287055631	0.3575492094635329	0.79188744489053
KIAA1958	0.885832285777355	0.923826078349636	0.595018675863838	0.864228095298458	0.0330513298653727	null	0.6440904536702	0.921754403168492	0.5163613795308309	null
KIAA2012	0.540532637774515	0.0768069035660642	null	0.8691463036832809	0.9594469795316399	null	0.43552862189454794	0.822427147881006	0.582143685711199	0.5727399415809461
KIAA2013	0.832204229183376	0.29665486196214	0.8983726040850251	0.7461580722128299	0.16074801571276198	null	0.8983726040850251	0.658581930237123	0.6089433492434211	0.719135726218511
KIAA2026	0.661806250341921	0.198015247405936	null	0.181553042166072	0.82369518491842	0.9380601686596541	0.7203612893273629	0.142653512010389	0.27518153844841603	0.595079381764335
KIDINS220	0.152265304847085	0.164054174421423	0.925587013129345	0.45172149114622995	0.341753485452075	0.0534370255357102	0.9179352267722779	0.8241085857216529	0.871127281827277	0.483812796255397
KIF11	0.332349929699302	0.693280555866681	0.281898070949871	0.0596118998935764	0.520161212431771	0.9395534383667401	null	null	0.6931881429309671	0.473086870832645
KIF12	0.13361072268992	0.536193405028442	0.741924588467697	0.6983823713449371	0.89059556960919	0.677587861471345	0.721650330463525	0.7710112961535479	0.34930955729990104	0.24536873075079102
KIF13A	0.13612927510396	0.15026806626691502	0.10592594797433698	0.136231531391875	0.24277491364556897	0.9832768870506249	0.445789050162325	0.421384719499767	0.20910370191401395	0.154977709306702
KIF13B	0.382886794591508	null	0.28369391309432	0.7426405260220049	0.939221209685512	0.68785640741648	0.0882022682634592	0.85835757641168	0.35716620501715296	0.8506953732561859
KIF14	0.95981600550877	0.760061067207817	0.7887213283945309	0.42583009674678796	0.414643434503508	0.716158316434594	0.8282081284600009	0.44036124378754793	0.9666236296927578	0.144032966179722
KIF15	0.9273378057171809	0.37302179992299295	null	null	0.22738184576292	0.8835411255086791	null	null	0.21960433324687303	0.41524803756321205
KIF16B	0.32257910281325397	0.13267872044960902	0.24985645476382104	0.73367768207232	0.8022920333885101	0.6608713864771141	0.273932391846041	0.644991237422879	0.797459297095972	0.192778849148751
KIF17	0.8772997580887372	0.27146505279125305	0.724252494127838	0.597005339745035	0.856009025242008	0.5881355756357021	0.5718912687616451	0.716153476685075	0.143881078740467	0.44012701773646795
KIF18A	0.457246058504974	null	0.46171936609951203	0.38109033257015706	0.488721719989933	0.8700856487660099	0.38924716697019396	0.085692902595854	0.842511385136637	0.563713705632115
KIF18B	0.906690810343207	0.549110372286039	null	0.499733180634772	0.69277402835904	0.0125032108810212	0.0157374162043588	0.328273066470953	0.557318738811102	0.3065797440569569
KIF19	0.204618140721458	0.340285522659623	0.656174514075662	0.861557618863641	0.5126940936847489	0.371626113898798	0.67880631336618	0.920243862671097	0.26278537618254	0.327392561967635
KIF1A	0.24994678832715303	0.261848711341227	0.153685336853816	0.254559705089956	0.873245565888366	0.739743423083169	null	0.0914889414611757	0.11958433013931699	0.645478452529378
KIF1B	0.0724925974247034	0.00235209239371426	0.0390231151376736	0.0521200685975014	0.11764869205251	0.134814928644805	0.0590289880983037	0.0658501495578294	0.13001800938198801	0.0543866632008863
KIF1BP	0.580568939646289	0.557000490716057	0.4469216219252721	0.173739883204674	0.565776006791714	null	0.258815502773445	0.281317545291817	0.7604511648877521	0.147416437009241
KIF1C	0.372076836459162	0.40339971514294803	null	null	0.9814321348809419	0.7829973920182071	0.8253614685962701	0.49738734180411504	0.6598213156835301	0.0539418117234153
KIF20A	0.5584231029457579	null	0.27778141911780896	0.495375688972058	0.26056959770042004	0.9784770257474971	0.13404804890702	0.3590655443855739	0.277247361383683	null
KIF20B	0.18317072832952302	0.28479281731593703	0.0884665480977787	0.6731393212411819	0.330066608746447	0.35806267592282603	0.18678880884518803	0.536700975265378	0.33922484518217993	0.7438050964258079
KIF21A	0.99133024700922	0.634973329595166	0.972801843458117	0.8801071488099108	0.8315035349170979	0.275711565070718	0.9679041457429509	0.5678607496403221	0.630208182028222	0.0915234393002629
KIF21B	0.26665265016108103	0.8371758652046591	0.352547719054142	0.776654265653296	0.29481505825863896	0.304164157645003	0.33147735848535603	0.869356965345088	0.26824965314850097	0.764419544849109
KIF22	0.223296341883254	null	0.5144441486760589	0.262334306985809	0.13309376445794902	null	0.164587874956019	0.264379343582489	0.594265955557551	0.7418145169707491
KIF23	null	null	null	null	0.29390637438651396	0.035117416590517994	null	null	0.5866853913348461	null
KIF24	0.024859108507653	null	0.11038733266495801	0.009995442353764929	0.659237543078807	0.0330495502266024	null	0.21375606614689302	0.310887903177883	0.6958565778884581
KIF25	0.48876927136033604	0.943620648791452	null	null	0.154435422772065	0.847264898520293	0.755504678034387	0.7065435463961591	0.289563551816638	0.6343724882631079
KIF26A	0.148184584362073	0.0876789566511502	null	0.256790907334278	0.081913340575039	0.171816932736874	null	0.323813099905665	0.9429927578702919	0.905188659141858
KIF26B	0.21161915546032198	0.642942509930623	0.910234032693665	0.7411298096667379	0.674863971742184	0.586243578346815	null	0.619135072245636	0.0515855290091313	0.7981784710993319
KIF27	0.9988418280128799	null	null	0.507648475011409	0.906170033127629	0.845061123258894	0.7687131453883951	0.908360117069014	0.438343431215284	0.808115941090388
KIF2A	0.15171521920238198	null	0.578618190646877	0.747245596253647	0.645714831980083	0.0501935111428949	0.5523428031867811	0.7045777807638609	0.441710752167129	0.37764890482207397
KIF2B	null	null	0.0779404849938421	null	0.43767911653031605	0.789404017808431	0.34024665880609994	0.9940630026412429	0.7535349813696299	null
KIF2C	0.645734256692023	null	0.282737165683738	0.5401236206325101	0.243546070117382	0.13472107286545698	0.906560308187938	0.331744301108604	0.921419263478593	0.998764126881744
KIF3A	0.581614128161043	null	0.772898005973422	0.892746324717723	0.102715417898695	0.6872093359283931	0.772898005973422	0.928560507951909	0.28746589042962	0.7949921086795121
KIF3B	0.775775096109306	0.291731697472205	0.787881087148121	0.973529598871008	0.985032177063245	null	0.787881087148121	0.9305057709699329	0.7503936687389141	0.7385593232586309
KIF3C	0.274467898189967	0.32421725940113394	0.736980512978145	0.831976653083744	0.923178077110111	null	0.607427059664514	0.0653756998913773	0.830398041879044	0.563519791351217
KIF4B	0.649347671591224	0.732036399324745	null	0.0564609380132464	0.0174479335849863	0.20155383006516397	null	0.298603844182888	0.6852909567627111	0.170016195089384
KIF5A	0.6465112444165539	0.10520625661238901	0.568560011518963	0.8311268557868409	0.9264597530833081	0.20159065250560898	null	0.744795272177863	0.905505040997544	0.54021670437272
KIF5B	0.5550112187680301	0.572654654690743	0.323122635291458	0.9451433551193079	0.875764546533724	0.578599034052882	0.542741235304601	0.5897700357772729	0.15324182500840197	0.25304006868066603
KIF5C	0.827768067479303	0.958647471983162	0.74640089191393	0.0271772830181802	0.908146779941284	0.827461336200501	0.7036291320519051	0.177832296037248	0.5372976012812871	null
KIF6	0.426977668895516	0.35070480641018503	0.9609485774026459	0.584503024392652	0.39442881264854796	0.62054209612479	0.927303486606415	0.212811777966853	0.0176330395893928	0.200249183847527
KIF7	0.10565463671151401	null	0.30408544933299103	0.26207190498081	0.9475194078070881	0.555110895651555	0.337297506464911	0.897648529365741	0.55483430345367	0.855642954354558
KIF9	0.0142037046143848	null	null	null	0.24316790629924398	0.366501868921733	0.764224685981756	0.0890454001255936	0.6211744419020351	null
KIFAP3	0.477355203987461	0.0683637011037097	0.8078884057609059	0.20503845488653	0.8201838412665481	null	0.32535765773093	0.8990957470574671	0.139446122123358	0.127315732502032
KIFC1	0.20467033941067103	null	0.18194621095936	0.860749201498069	0.7607060729968008	null	null	null	0.9786707942087659	0.7796230604083242
KIFC2	0.240304667728269	null	null	null	0.9914039525198509	0.892726665364283	0.338855173457276	0.31252112368682106	0.26007201510885497	null
KIFC3	0.0288550669832899	0.0415905047761012	0.0592275353185158	0.12600542969344902	0.0559588053445974	0.524816870205623	0.725244044982023	0.0881049490382628	0.125604173864232	0.0648778687669243
KIN	0.813812869945292	0.652309543663781	0.0995772182213079	0.35779017571746297	0.0377017387143992	0.0592963971398943	0.105913765162934	0.690551093376409	0.738288204919364	0.0757343544339522
KIR2DL1	null	null	null	null	0.149980991230435	null	null	null	0.423788181115495	null
KIR2DL3	null	null	0.851901266532322	0.884967921423239	0.19194091716399	null	null	null	0.801196596233627	null
KIR2DL4	0.17451208480015099	0.48614271127308206	0.161579492004439	0.161579492004439	0.584762348312693	null	null	null	0.385762295692759	0.3894910850314171
KIR3DL1	null	0.6475540848349699	null	null	0.93961896018408	null	null	null	0.847767691397015	0.8518330367650941
KIR3DL2	0.6325156054312839	0.721492470767282	0.556015249820702	0.556015249820702	0.7907186349553391	0.526898722001646	null	null	0.759197456915942	0.0196851147781079
KIR3DL3	null	null	null	null	0.293300010710806	null	null	null	0.551827894130724	0.891188532226075
KIRREL1	0.562509002177803	0.241176096824974	0.899662662555268	0.9334151326443431	0.014649933556401	0.134055241040024	0.646172002985117	0.9899399344412141	0.0188045504461078	0.954498129327929
KIRREL2	0.8165084921428349	null	0.267927972647672	0.4515231717476699	0.5252572186669661	0.347680331211145	0.329128647936593	0.48105216758903796	0.289608757323087	0.523147389121091
KIRREL3	0.13050272484307002	0.220185502038274	0.44180843113648793	0.916538927537162	0.11563025994376701	0.0380778578668843	0.4950491753723811	0.19530939308478198	0.6312929985053951	0.659901005098429
KISS1	null	null	0.320929158359927	0.371016678944357	0.649174444211621	null	0.40727170806715296	0.531123939997693	0.0794317616469029	0.341487179706651
KISS1R	0.117239435428396	0.408241057358558	0.7115680148703649	0.617843363310526	0.9928909790582171	0.9530008265343248	0.771750751890777	0.607423892746318	0.7931104888845929	0.785622937535124
KIT	0.13224836487932198	0.90141119671648	0.632703953510121	0.706947157519726	0.7527544969379051	0.469915435709719	0.47048327894071995	0.329705988560614	0.537435941471289	0.639063583732555
KITLG	0.8761207323107049	0.7990006178136191	null	null	0.133988955644272	0.0037464551014055898	0.0639832382048925	0.420585111246499	0.9700348794215709	null
KIZ	0.628140962158283	0.39493730324884707	0.6582224031202671	0.583607461978646	0.648705793169484	0.359298576400098	0.854984035211222	0.9635370744884871	0.685074294760714	0.862193180540971
KL	0.582735504090101	0.28655918106898	0.15417244776918398	0.58430442703156	0.0748459570199639	0.486541179181128	0.130032872890644	0.33608929268289806	0.37724826805878797	0.7520159623685029
KLB	0.18687057950857103	0.543293295658711	0.8625265597669649	0.770927272263114	0.15152097097340697	0.0085537070846613	0.899150670799527	0.901012522558995	0.28933848361126097	0.850070379715984
KLC1	0.279425406900024	null	0.900182370665649	0.230408343807754	0.15682654901770698	0.283853150504583	0.40102012799332204	0.525805794250615	0.589907082207756	null
KLC2	0.86538949490247	null	0.8452895667028091	0.826931475026448	0.0395520154347896	0.310569581599068	0.9155862867117959	0.702150662515572	0.656097634826074	0.49373931541625893
KLC3	0.45240718003603203	null	null	null	0.34225652174158094	0.29396962722106607	null	0.297030649937198	0.559074690206416	0.303845335838672
KLC4	0.7109430056631109	null	null	0.962517815936708	0.126912638080706	0.159697153008387	0.0178156625522183	0.181216745948345	0.637085258498313	null
KLF1	0.9718503534798401	0.9717236268466608	null	null	0.148964114294322	null	0.020193467244475	0.179593645254381	null	0.30643871224011
KLF10	0.891896368468715	0.197440572503075	0.827413141659742	0.759441463685511	0.6554987372051371	null	0.805476301840421	0.8628075156735601	0.550252519599925	0.9635039901169731
KLF11	0.9405288942307951	null	0.426876492168613	0.857041764766361	0.661439999276842	0.188994751872421	0.6055320494517739	0.92680443706568	0.7100684670426392	0.603858499563905
KLF12	0.528887487975944	0.46332033394367206	0.35244509938916496	0.830060786485399	0.505910114076239	null	0.351232866148604	0.49017398741802404	0.680313984397867	0.543066618397384
KLF13	0.32983219592181606	0.9491571387967349	0.219885217802244	0.396460960990647	0.580913174537022	null	0.5640941284357299	0.301253219953834	0.441955757854014	0.37904237239255195
KLF14	0.8962403652134681	0.650518308704053	null	0.6040290240979991	0.742684912954527	null	0.180728885381983	0.911834286923965	0.11896752317070501	0.9941025810316999
KLF15	0.0360761971452543	0.32408495152982897	0.808292751417367	0.24553912636953398	0.663433575277879	null	0.730981646615095	0.0484148684994639	0.0615840900061964	0.269008313592781
KLF16	0.773731737181006	null	0.27228376599283105	0.169035580517991	0.9128248568302759	null	0.158187082538633	0.19489178594981899	0.0890877686916651	0.0723918882536132
KLF17	0.8161853046828249	0.111731636547507	null	null	0.631431419466152	null	null	null	0.443360401535215	0.9462311668111479
KLF18	null	0.0036977103353717	null	null	0.0551949791155555	null	null	0.9760514228920999	0.6004885473528521	0.7828173091114059
KLF2	0.7344746367840479	0.628863008789188	0.528686818712772	0.695075522636246	0.731530917665568	null	0.32163013323430895	0.907694077643443	0.5260071633258719	0.11160296593727
KLF3	0.664059734536637	0.0846550991868558	0.967907447928525	0.997302409511141	0.5556868941052061	null	0.9772741736199599	0.977472897991143	0.326773354787927	null
KLF4	0.165520888622241	0.230808956205661	0.11936367731239099	0.38353552587613104	0.0718879849086056	null	0.0847497013108294	0.121533409630873	0.325674543769597	0.21688549750881103
KLF5	0.8924693628340699	0.8857421062011759	0.23220119794803798	0.600636153607177	0.6173019467928559	null	null	0.0504719121780567	0.00809846402936998	0.6966197850405329
KLF6	0.34036694802240997	0.11007488945025301	0.815990627479011	0.7915403706036881	0.11362103741587401	null	0.831220652291532	0.881485944999075	0.42640758252153704	0.374616553355641
KLF7	0.43600481923208	0.34659975273839505	0.0361953828336108	0.133841683826386	0.90823117046075	null	0.18008514433757503	0.15707124468199202	0.978975223175758	null
KLF9	0.931622301205028	0.44491261400142995	0.39169112473406603	0.777521272090983	0.243197652653683	null	0.29874426486203803	0.932131657173232	0.8627656217780691	0.48976601580977003
KLHDC1	0.733215297344898	0.0591707881458892	0.360841959125015	0.0837027641373714	0.402936560146011	null	0.409762588261577	0.41736117492393204	0.0227168485157436	0.914675212799212
KLHDC10	0.0332113411928039	0.281401613934672	0.9638255664545681	0.38353243324065706	0.96696830903436	null	0.944146821443971	0.654098534627564	null	0.0232529825985313
KLHDC2	0.0040949778082484106	null	0.114954481539642	0.12192239421504598	0.797858259477787	0.523318830271017	0.114954481539642	0.10046882064823599	0.6818463328996739	0.0766326054211777
KLHDC3	0.43234201343974704	null	null	null	0.6197541685711179	0.552716226534336	0.8124320019587921	0.682423914219191	0.7070592263279609	null
KLHDC4	0.649555956497923	null	0.0674056710683004	0.147398872731297	0.32015930278244603	0.41280571912188396	0.0457201552681044	0.8192153078657621	0.24318804073958497	0.9801368484329699
KLHDC7A	0.0633996913539117	0.507147429548461	0.77235852822414	0.9664535005482221	0.0237952315803089	0.421099895465204	0.77235852822414	0.133865689920588	0.00737846995082259	0.887830255572975
KLHDC7B	0.41827829908445097	null	null	null	0.50784138765139	0.0287421414732049	0.685469059554896	0.648253820778259	0.992878077369068	0.725022310912865
KLHDC8A	0.032151493260659005	0.7353698515141041	0.35696093359706105	0.166123050174747	0.876369798815575	0.5791365111616811	0.760504481544407	0.656337611617926	0.23373447161204502	0.542093146973124
KLHDC8B	0.0904329348578311	0.9808558160925419	0.589388652650807	0.214301314288017	0.42298521702611797	0.5380746968848921	0.589388652650807	0.19450980798292303	null	0.24342633811707
KLHDC9	0.287621125843537	0.5629425782490589	0.27632703569106604	0.539807285809113	0.736521160616832	0.919687385106465	0.27632703569106604	0.607850304654975	0.5295973051746049	0.33518784989117606
KLHL1	0.896007576618675	0.450294082171117	null	null	0.8661253607144108	0.36308704772833295	null	0.865006183773128	0.231225836250641	null
KLHL10	0.947855393961468	null	null	null	0.40382701992741793	0.822339766046557	0.6818787253443199	0.18302406724435102	0.0831767380841641	null
KLHL11	0.8180871822762571	null	0.516218731577174	0.6840385214550041	0.212688105452976	null	0.516218731577174	0.8386768757712171	0.931254264108356	0.8908544825239809
KLHL12	0.32320008080200796	0.423071907218701	0.29688448358808694	0.272479600492776	0.0599148363254003	null	0.35294405314893795	0.432372888749498	0.387136364444236	0.973302603046292
KLHL14	null	null	0.290426197223787	0.507413602982906	0.837961694371489	0.343726413401431	0.328089880535708	0.31014319289430997	0.314210716867894	null
KLHL17	0.39226587552906	null	0.649161233652447	0.682344527394336	0.766237447306637	0.599193521364603	0.68310271064877	0.651708824222609	0.267000122233525	0.21695568389702696
KLHL18	0.414084062111626	null	0.5681141411236109	0.0198530741033573	0.5643165304772211	0.49179653117254396	null	0.186244813345509	0.641417523611011	null
KLHL2	0.586801040970095	0.597504307591055	null	0.440510672708156	0.29406632733391497	0.505867762847198	0.730145094589502	0.666173998285434	0.39266933134826504	null
KLHL20	0.6165560825628911	0.7759940455090519	0.595003890583834	0.92679983324997	0.21575474136433703	null	0.6110565537873011	0.670560407175253	0.508041261678949	0.740948523129354
KLHL21	0.36685850221072397	0.329850205482712	0.56538085422254	0.421565698590456	0.711858506507653	null	0.5930009725594539	0.681753100800472	0.6395191482134449	null
KLHL22	0.157538252097776	null	null	null	0.18485002680245702	null	0.28667859192269607	0.514685511053476	0.977737612807751	null
KLHL23	0.8400439126405959	0.7044349316020191	0.9769241806194701	0.10445697559399901	0.119200343786015	0.264375570827348	0.9959516113203679	0.397929033149366	0.937499182002792	null
KLHL24	0.911905653035215	0.9610253774380579	0.7823554584166109	0.7971150840277471	0.39275413849711105	0.390902581625864	0.6921595042929859	0.7773857956715501	0.26603139410695803	0.585772619274572
KLHL25	0.5616561688618871	0.281082997179144	0.7985356394781078	0.46050019063274195	0.570729935546147	0.5582864416035379	0.881344853754963	0.24733335116032298	0.43231029514092495	0.972856930606837
KLHL26	0.922704279817165	0.540059858000929	0.23581533336744503	0.8956362836124019	0.9109333391542421	null	0.19682325246132001	0.5170201917106609	0.10859857070754401	0.0354029361898737
KLHL28	0.424429555629361	0.258505132242643	null	null	0.4767962979348429	0.720722145472399	0.227436037733061	0.13945512870804	0.348486616702238	null
KLHL29	0.219169103745364	0.166967375335176	0.67719764150676	0.0299736049526458	0.8858489721189879	0.9368096651329442	0.7692016134528871	0.357054106676777	0.4704709477197179	0.0525788139077428
KLHL3	0.8605813901770172	0.6277534713611469	0.36950457358297495	0.588063442347203	0.547053924791002	null	0.270687651998246	0.453875420113568	0.57858812458284	0.5047298700069821
KLHL30	0.7340760824034521	null	0.712333931636914	0.639299863958788	0.089210137118218	0.647375016424106	0.34636496364380603	0.503574169767579	0.179868377535768	0.881874279927606
KLHL31	0.693775367463516	0.393142340500324	null	0.39569420747713496	0.49857218638772793	0.6742489415293321	null	0.0024765156992945197	0.445972434083276	0.124444239573295
KLHL32	0.404462436715316	0.47700662103114205	0.6290395710455601	0.251482037007788	0.152542348582315	0.30220103592011893	0.6290395710455601	0.0727347799622473	0.585743247078764	0.960644356128547
KLHL33	0.011411053822148	0.178858202139096	null	0.8623651420199129	0.820224208417763	0.712533965551994	0.102646634992619	0.7996927252228969	0.38229905670354797	0.29003678959818197
KLHL35	0.269739693721863	0.602012521524154	0.9288909785270331	0.6551724789017429	0.680990328382287	0.9526222926702621	0.8531905631873951	0.609344640846322	0.91893716964533	0.8638478358746301
KLHL36	0.44390633337223606	0.841807186364405	0.48242024295822294	0.739967730902599	0.33193374870125	0.0655148101895493	0.48242024295822294	0.17176550932593398	0.320338903287877	0.524224606128307
KLHL38	null	null	0.11537421826521499	0.714152086916851	0.8102156332594971	0.21491756039496399	0.904778966229568	0.107995403274085	0.367283983002567	null
KLHL40	0.9341193308364999	null	0.9441073931333069	0.11759595680931098	0.9798921965227472	0.8991655163649771	0.9441073931333069	0.134793217648839	0.11737066189034899	0.604338664409185
KLHL41	0.528533222038719	0.24236800662808802	0.787467551167953	0.5367994613282829	0.9647756596406999	null	0.6829346582420259	0.770114903206367	0.131813597129154	null
KLHL42	0.610382023386812	0.0487725062207904	0.260178817225597	0.18195911637214102	0.7330524879771649	0.988450794798361	0.282368542422453	0.48666541786548906	0.586968702716095	null
KLHL5	0.467740321440193	null	0.310383590515294	0.582654500123773	0.0863298477699352	0.028498829280078998	0.24524382055816601	0.5857665200116701	0.701794754904392	0.312166202199415
KLHL6	0.223436914487111	0.994384315454437	0.48394312396694705	0.5373297108116141	0.193598655870933	0.8462218810266271	0.23906707558682103	0.8103802319064041	0.239219381934941	0.456031385509863
KLHL7	0.348997983106853	0.282114877278729	null	null	0.0465809577170003	null	0.8068140986124341	0.48822648094514604	0.266654226024561	null
KLHL8	0.36053094983839296	0.0046225937371126	0.870045652203924	0.908425978705027	0.735346537857261	0.7420072704494101	0.842681882723638	0.9100205500292919	0.819097758459158	0.709745263694573
KLHL9	0.5684692297990389	0.577671496758114	0.536150925420655	0.381489536101517	0.9663113419755429	null	0.41708052052615097	0.47299771734189294	0.455199569619218	0.4807083824852721
KLK1	0.596849842781286	0.793670644587004	0.659331026892176	0.8143802876130221	0.581494184847563	0.396834533669438	0.711611879655928	0.7435714988458829	0.7232104589803492	0.816022807687822
KLK10	0.159095927759181	0.908441474720788	0.684105357672304	0.505253425293123	0.0687962486209782	0.197533929652293	0.715852955809222	0.6213664930433089	0.8196199818469291	0.11772502680576401
KLK11	0.42418549613947204	0.6825485805427041	0.9350376761836751	0.826667635212352	0.526711579931644	0.633955674597671	0.939053436563524	0.794368276359351	0.332094390856216	null
KLK12	0.0283326392705479	null	null	0.0684360744499607	0.681523402270955	0.9776013546929929	0.018803401262437	0.150717749562442	0.0312933075768087	0.554739889560482
KLK13	0.9499936729000379	0.23297574387179798	0.991285856775634	0.140367577575313	0.419277432687557	0.7705210284418771	0.997376216913103	0.25345097037317305	0.764844241686874	0.0797843200026039
KLK14	0.7064734234828259	0.128298797018414	null	0.6191913333430661	0.176623972332996	0.307783205739566	0.36959365061047705	0.109723388129248	0.7981907327538191	0.0889632076774027
KLK15	0.37498137396025205	0.65459443518141	0.304786681465395	0.9943884179685809	0.30220470622717605	0.19048651783496698	null	0.628276957280343	0.0463589799763127	null
KLK2	0.00907635266133333	0.297215654965867	0.21805600518469398	0.521032003605411	0.6715877692038311	0.1199730049258	null	0.0770785465024776	0.9465913351086078	null
KLK3	0.0265296956419032	null	null	0.46453153856235707	0.174697579230999	0.14068196803567098	0.689935538889489	0.223659391403171	0.198392796319626	0.36083427018100395
KLK4	0.980190800582763	0.156537205169055	null	0.105608099554254	0.20191395158554398	0.467286106636305	0.717560184541239	0.6115541785341421	0.6990026364506831	0.107112168385143
KLK5	0.0782100101631393	0.0986145602741272	0.551879316434938	0.0659521057343561	0.176765560255101	0.39020517227046103	null	null	0.9659319935883969	null
KLK6	null	null	0.5506095631860529	0.28606318629832	0.708965440654601	0.15539682381164402	0.353146660858454	0.8738338327704671	0.0407783608390516	null
KLK7	null	null	0.299415745896699	0.622229626660215	0.265871145279369	0.0291667879181288	0.0496166569357644	0.0237988749560716	0.562865538665247	null
KLK8	null	null	0.105133053573621	0.0526539467463092	0.849272380232387	0.41492065306438797	0.129029640391116	0.131605332838542	0.22584990527693696	null
KLK9	null	null	null	null	0.8575537764514541	0.8180551960821941	null	null	0.313682361456648	null
KLKB1	0.0226885834486612	0.048323644905826996	0.0653860311077982	0.0928083778493773	0.270167906993737	0.211378028913092	null	0.39370774046958096	0.37878523014584203	null
KLLN	0.8201179242830681	0.506940908741819	null	0.851994973489886	0.616602824915135	null	null	null	0.8294896745022641	0.1506854025781
KLRB1	null	null	null	0.7362729419303671	0.755305663767663	null	null	0.6830085212529039	0.0202080637983864	null
KLRC1	0.5324673221038979	null	null	0.445531867519355	0.8320861484582621	null	0.241726533274026	0.421979486402695	null	0.606742846629295
KLRC2	null	null	null	0.7784540390994009	null	null	null	null	null	null
KLRC3	null	0.8184376761687719	0.30708344499138696	0.296986683315253	0.257473149458571	null	null	null	0.37058579698676397	null
KLRC4	0.0913680048466016	null	0.197195633450552	0.43990363319752795	null	null	0.0657370257771267	0.445966098080432	null	0.356430461602651
KLRC4-KLRK1	0.7651922391321879	null	null	null	0.46421744790972397	null	null	null	0.38637012272896104	0.5801885269635799
KLRD1	0.46575522620138304	0.996222671414417	0.6324719880207249	0.9044564390894009	0.585548779643771	null	0.7383765802692901	0.763833727210644	null	0.0514589563913408
KLRF1	0.16149110190533	0.21243702496837802	0.528654701849451	0.8584643064078359	0.0808121240166826	null	0.373027668493745	0.57118206059935	0.9308693989290141	0.773109986849296
KLRF2	null	0.7756286363189971	null	null	0.304705650439604	0.9470838148024351	null	0.739120244880527	0.0741061000034585	0.443087956440092
KLRG1	0.27012755072239997	0.8074065220872991	0.942371730723167	0.0722372398544211	0.256742546816433	null	0.7665544447174899	0.0401502767818757	0.7835469091338709	0.3949153847571721
KLRG2	0.152733014106894	0.11892391217916001	0.5113146708424471	0.108720746057051	0.0342632339599955	null	0.5113146708424471	0.694501802868447	0.0350243288802214	0.591082694956986
KLRK1	null	null	0.0482787325128242	0.956766289062053	0.38581547316099396	null	null	null	null	null
KMO	0.5192315114131251	null	0.8567145391769059	0.747620994983581	0.24506559342448603	2.16458381516738e-05	0.7479125250162441	0.613290658673972	0.8505337325725929	0.681342446878103
KMT2A	0.477569885805022	null	0.21777969370629002	0.23330170401457898	0.319215551755866	0.353133562007057	null	null	0.15542243717046	null
KMT2B	0.25187794774995603	null	0.806102879536692	0.4542541361259121	0.289393030823877	0.861912378415852	0.375286594431079	0.895063810730277	0.8942420679366709	null
KMT2C	0.9726397047949399	0.49392080724485704	0.5558635480421771	0.7915662641694409	0.410105634532137	0.0801882099642013	0.5558635480421771	0.8246351601479541	0.9991332610246519	0.424990663173617
KMT2D	0.737919747157753	null	null	null	0.685985220863173	0.6484969779213959	0.8253260918907471	0.16319765732377098	0.910190640131248	0.0796642531632917
KMT2E	0.325999770427945	0.6675576286459051	0.738280914459725	0.879531235998043	0.22844367528963	0.11647429814530699	0.563690741792601	0.57745505766479	0.44423176681854604	null
KMT5A	0.70430600384899	0.333539331232457	0.7170074585896049	0.548173759750913	0.33453629414375496	0.591273895463384	0.7170074585896049	0.0113114645404002	0.945719986928567	0.738269723773478
KMT5B	0.951395215052744	0.380446667564398	0.279104079818256	0.40995602695868605	0.1608378044067	null	0.279104079818256	0.0970050809386708	0.12347138943409501	0.52638019240836
KMT5C	0.880765725782692	0.648509450813311	0.34737905009007103	0.23975597931321102	0.521058541671236	null	0.426489163205807	0.30829295695786896	0.615855199971643	0.6454413810787071
KNCN	null	null	0.40551557482853	0.95974441281323	0.263240873970214	null	null	0.8548194616252491	0.883461896961951	null
KNDC1	0.14014744098850698	0.242321872199079	0.683888117038052	0.631475444134778	0.40238073327498103	null	0.7168890493165541	0.700358359336736	0.18852524129506498	0.709203745466552
KNG1	null	null	0.404453518171103	0.718836316371482	0.147798634979795	0.267937598019904	0.137643563513797	0.230933281910585	0.138254056088694	null
KNL1	0.7242463104727042	0.7840545446332471	0.9726695906167869	0.887863142630519	0.27979591770206397	null	0.9726695906167869	0.8854967149915741	0.312396346719813	0.8822202489050391
KNOP1	0.433498381623136	null	0.712698326210537	0.943350823358853	0.41624530181127295	0.824564286364254	0.14344431544088002	0.803318946896141	0.118854518707291	null
KNSTRN	0.7869953936746541	0.36686872433258505	0.17451324870325197	0.595289110236895	0.21471993463546898	null	0.161524180473107	0.442832291753233	0.842214416916158	0.8528982769271479
KNTC1	0.7762573452291441	0.454259822660356	0.242203659037603	0.16328492845037698	0.9955530477131329	null	0.790059598612663	0.949650497513131	0.531995490130514	0.7746125384051609
KPNA1	0.9847627133247571	null	null	0.22597905904665802	0.7343292468996211	null	0.40603719653548404	0.196637633878395	0.42147485943776897	null
KPNA2	0.7800770392503549	0.158628591573106	0.868844186373976	0.9260024615266441	0.716736103882761	null	0.868844186373976	0.889412194743933	0.879124758496161	0.7397200570184169
KPNA3	0.3461278401971731	0.36649502119354904	0.39525493009351204	0.9631212097267079	0.39115561476380795	null	0.0174504695315191	0.36639674961504	0.167385609306328	0.306831303183614
KPNA4	0.20473842304502202	0.456066004083113	null	0.669296618533653	0.629238588395401	null	0.43392097101003496	0.9100265168148349	0.5627985235241191	0.459858710515111
KPNA5	0.0813473844469881	0.048749706611795	0.662148033819486	0.591370062084818	0.714463732330364	0.626316433881304	0.662148033819486	0.408622729368189	0.9646702743776031	0.7923183814812941
KPNA6	0.6923052705465121	0.9188352533673321	0.77687595312923	0.16266951102653102	0.268224626479866	null	0.982654102267802	0.300835611151394	0.746281671451148	0.0800877515988062
KPNA7	null	0.561073777828315	null	0.725456664681516	0.45362921183629	0.615625197576415	0.8591571616832591	0.992229353648345	0.253463517674695	0.0485487510223337
KPNB1	0.9816708953871021	0.353511058058104	0.9134914116141329	0.686197418221915	0.990299457825616	null	0.9021351128174939	0.911841259238049	0.555474606782957	null
KPRP	0.611845023116734	0.18906820922416798	null	null	0.936817305559635	0.981004304156912	0.82042354244682	0.0517932772417146	0.860365166681718	0.0206305110924536
KPTN	0.15743245123328398	null	0.167203700960035	0.19993406880883605	0.14337098285785502	null	0.192996935605043	0.20205857413251102	0.0763760385939105	0.8601062452198129
KRAS	0.465140848090532	null	0.267360501756786	0.0106469512761639	0.33224425625076	0.0332979915405884	0.202288281689859	0.014529928006467	0.580882307103051	0.0435419697004757
KRBA1	0.873543674253971	0.659187369168649	0.9674923097311321	0.949572210699527	0.152435651138211	null	0.9674923097311321	0.987879919794831	0.395807387332321	0.515404932418667
KRBA2	0.0554339734023376	0.0508044054265351	0.3418170841330869	0.202630060044233	0.535478352502395	0.592738284578283	null	null	0.30513930418651597	null
KRBOX1	0.388163607059007	null	null	0.105547100162801	0.15452425851259	null	0.6746842425476539	0.597883801563833	0.362203971932742	null
KRCC1	0.560149553336913	0.624605092381662	0.813889557565662	0.00606054629183728	0.829618657905863	null	null	0.7084522585365309	0.8278081868583509	0.618622165586941
KREMEN1	0.782712981343773	0.211595132026213	0.545315711160598	0.4452075945350129	0.27776927060244	null	0.53043735522244	0.577563783799281	0.15079394590134101	0.6868567490781521
KREMEN2	0.346796153376641	null	0.42893950379794893	0.33433135441562395	0.37193614160587296	null	0.42893950379794893	0.30885272789117196	0.0743404035852593	0.47324685580840997
KRI1	0.392375383868685	null	0.7825589837263911	0.7454721645047379	0.360667372650254	null	0.290096566829029	0.20676023462052104	0.87850343123843	null
KRIT1	0.131027864064914	null	0.286451973455276	0.586194492644821	0.8970830960968159	0.49028216884431103	0.5258743750446021	0.5258743750446021	0.6449142432187679	null
KRR1	0.0989565937953665	null	0.47935793643311797	0.13416035848534302	0.821123002289452	0.556548179869448	0.256417200858965	0.704290447643406	0.18510471284787805	0.8401952467536071
KRT1	0.287093628015712	0.9884987769520971	0.7391509947439571	0.6127513964899379	0.7545145681537231	0.956187112462288	0.618532617663487	0.437549706065254	0.641447201137491	0.699561219461984
KRT10	0.79080684214177	0.11098799867816199	null	null	0.9436258823483349	0.8984496836434961	0.547012430448223	0.30354813040103806	0.306148073338028	null
KRT12	null	null	null	null	0.8182776608683179	0.7667101753939181	null	null	0.0465655323347821	0.543755737831923
KRT13	0.42578915760130304	null	null	0.657819975663816	0.47730982198553895	0.0852026593574374	0.0882994879752235	0.119792975494981	0.7714624478257951	0.0907757569096154
KRT14	0.0855561085814414	0.0569271643379005	0.0295119438699577	0.325541953618766	0.0649848576061826	0.35777228205608397	0.0773177224827778	0.36140641194247997	0.0577119770477427	0.8280325537929301
KRT15	0.793153254811494	0.5115880020707351	null	null	0.0251728762884569	0.00327946436531346	0.9137427170128649	0.7014701218196391	0.9854855978565171	null
KRT16	0.203548744526807	0.24691094527064997	0.744350306473718	0.842300577451967	0.9787523396477471	0.7146312888890849	0.8650150281545241	0.933422568121825	0.124098637041593	0.13859609821896698
KRT17	0.211537873036796	0.745043354630029	0.816080952580912	0.12349714973095	0.794929822580583	0.601269255486526	0.690240416356786	0.169021167352583	0.397121395487539	0.242531282629328
KRT18	0.669251804875501	0.00991383321469363	0.428955498449346	0.712293084941065	0.46253460674499197	0.273934670405846	0.477551737478904	0.590423786879284	0.333391664152622	null
KRT19	0.169752079094754	0.0688772275529137	0.0700830677513467	0.8129328114838991	0.722750986169355	0.69039283864996	0.0557144365185294	0.611210877476584	0.423017410870312	0.0469906097559384
KRT2	0.24445177002704102	0.45936468066458097	0.894402958271842	0.0819309266466084	0.598991798506038	0.10679327021047899	null	0.7810312709343299	0.6295159740308001	0.45188181661672494
KRT20	0.0600863572937409	0.9903484847046651	null	null	0.557731552514797	0.47071392992220396	null	null	0.372042185148993	0.221114760105611
KRT222	0.851755341645582	null	0.21233946048028196	0.0851146822992817	0.0663055191644808	0.0232396910120839	null	0.406744011944453	null	0.8306343719663721
KRT23	null	null	0.140379211516039	0.0040558439192151	0.38178343424107797	0.0706028980778042	null	null	0.00912894964521138	null
KRT24	0.276955108272842	0.5325589437832029	0.19112377313739803	0.292805256260648	0.22082974636427	0.6842428459910309	0.244290911759248	0.17183271205497302	0.243122768328989	0.9885081670909391
KRT25	0.9861183012747459	0.0676123457623667	null	null	0.0768935262915527	0.094129917197205	null	0.953330058983078	0.0876487733478584	0.3070011569381911
KRT26	0.9311571182213271	0.776366421239787	null	null	0.534241660528161	0.264036562650235	null	0.04901019751558701	0.0118562538676481	0.34697705426021097
KRT27	0.240819732397659	0.39128715197973296	null	0.9207040145974841	0.10787924860162199	0.70221691158092	0.563678338140136	0.701193624697824	0.737475472148737	0.5305679427196061
KRT28	0.103188163596883	0.20055070043695103	null	null	0.5530980098745191	0.44998869881120707	0.5743198611658901	0.267262813886664	0.508670394169483	0.280819891934565
KRT3	0.45373724846177005	0.520397501937011	null	0.8231667442057021	0.890906576617289	0.36997300997164706	null	0.7488671494646328	0.0110840205970406	0.663601411871466
KRT31	0.24975390638967201	0.96459513297372	0.105750582398699	0.19417232792346897	0.337076322935377	0.9771481199366371	null	null	0.782466426395874	0.9786202727236658
KRT32	0.19082852477405604	0.866843636314946	0.22648240390057697	0.39491869607820707	0.274588148370052	0.36157641484822295	0.225644145517813	0.36923234671959604	0.674120931026489	0.9056433547472241
KRT33A	null	0.817132201635197	null	null	0.00782549838750635	0.9700014736708559	null	null	0.39381839698476395	0.818665131126547
KRT33B	0.0352784925395075	0.8461228789355649	0.269977157405484	0.6208126191749761	0.735755182968267	0.77115766907483	null	null	0.7870290517934508	0.125619962297425
KRT34	0.6200783124857321	0.211196701796724	0.9521577803931558	0.524786709402583	0.45938712247135105	0.43063445315784904	null	null	0.701987043611957	0.596219268312738
KRT35	0.688466787265114	0.8402026925153839	null	0.9049423408311289	0.016450373859815	0.0315414525729154	null	0.31156435389257897	0.353179483481462	0.13159029393780197
KRT36	0.49381460766237795	0.095864894150822	null	0.936262866894418	0.9802189517896229	0.9993414034088969	0.39092221398281896	0.9824322008276289	0.974510783177122	0.6401250492516221
KRT37	null	null	null	null	0.4069704984421379	0.0141052192217918	null	null	0.266670381641133	null
KRT38	0.23432014214297198	0.6971342341020911	0.42078971466290205	0.877175345093091	0.243657270031312	0.643608905553821	null	0.689438007167826	0.32510593365401197	0.9871404292177058
KRT39	null	null	null	0.725881057963266	0.37735975042236497	0.24918093627958302	null	null	0.8268209890410051	null
KRT4	0.667520768489283	0.7476857951193691	0.0604952382614041	0.0311363961899851	0.881965164060588	0.8637023218356851	0.77695619807174	0.818610469066186	0.7880572697436379	0.727156690273195
KRT40	0.7589437935065891	0.22851664682179898	null	null	0.310911333941015	0.272827129289619	null	null	0.0404165254606552	0.217784530311749
KRT5	0.468221288747427	0.9218118094224259	0.589593554752171	0.932531015392717	0.5324918414654021	0.423053384522935	0.533955401683199	0.9300943532993969	0.5435695310185711	0.708872805858978
KRT6A	0.479885553848539	0.9267314266473621	0.47279891756335296	0.621159660763442	0.5479143992850071	0.17313680699652098	0.46789180629048205	0.569263511527384	0.0797975868444467	0.8728083383741679
KRT6B	0.628377399601077	0.873351010166011	0.35497672659151897	0.5207261433480289	0.429683897748606	0.768104953388039	0.395940038085064	0.0173420152817249	0.769675823129185	0.9129374920658659
KRT6C	0.580444433742946	0.37786024420177705	null	0.0671505608131293	0.310141512697836	0.00290935932397629	null	0.15977957375872304	0.509496670958939	0.5448395853729979
KRT7	0.582858439337136	null	0.631336280120044	0.128251980995751	0.279150412005657	0.139370858181898	0.6648240018981989	0.40685621246833503	0.43675429476723604	0.0431877320372863
KRT71	0.9905213152065909	0.0268034749810948	null	0.13823231014958498	0.871605699592485	0.944627595510986	0.35631438474186206	0.8130869149850171	0.8529425177318158	0.441145437504423
KRT72	0.32528869292907	0.844985491089987	0.35346544330044394	0.54797021516496	0.7455431006173001	0.240461254107288	null	0.803486431888442	0.538234605273354	null
KRT73	null	null	null	null	0.350138939607651	0.8816479609961579	null	0.36646756098999106	0.9057444898642389	0.524631922553582
KRT74	0.11413451188799902	0.32518327852706397	null	0.447471026910448	0.698132732388796	0.559000733086337	null	0.298314158755674	0.8791476979785091	0.380697331268636
KRT75	null	null	0.9480355241020679	0.973199548457497	0.479541280342544	0.44953218209426204	0.8171510528282728	0.523461808848485	0.146853163995007	0.49233046171232
KRT76	0.412410957697935	0.38535258643001297	null	null	0.6393704692504499	0.665730579810339	null	0.346305872582174	0.347946990927864	0.9278808197125991
KRT77	0.9715236315142091	0.44969935564019603	null	0.46793465194724604	0.998667036482226	0.982017421477932	null	0.279203605960404	0.36974575092726397	0.936542683674527
KRT78	0.7972609998032559	0.44564758454533293	0.133260351155092	0.511598558170584	0.824089490575328	0.702947241657552	0.32778073492917303	0.524086954126272	0.435171349307583	0.529468490940961
KRT79	0.7220345774493331	0.947191895505911	null	0.073841496554898	0.7896076743497801	0.120122210385618	0.870341181590907	0.9538615354218821	0.597549920880616	0.986929363714708
KRT8	0.907981145164119	0.623346923947598	0.8860219341636841	0.36677028585572496	0.9941352243561808	0.922835738527347	0.447486458888498	0.745552774274978	0.7993556065516509	null
KRT80	null	null	0.0686739509036947	0.0847959884571468	0.5128900140680279	0.0741820158170927	0.892483901781228	null	0.983796681931604	null
KRT81	0.574941930850655	null	0.18865065547980603	0.784377979782467	0.9256038677208699	0.785849440467136	0.336009259119805	0.18040275486412	0.0686724366893243	null
KRT82	null	null	null	null	0.6699450261837281	0.9796087916943309	null	0.911487932816271	0.491272440019404	0.6507021594038659
KRT83	0.991045724786372	0.478027447492072	null	0.9359603715528629	0.646478232683781	0.32811607627477	0.5045570154668421	0.486932291322976	0.797063340962975	0.7497463322254251
KRT84	0.27106516996824803	0.213254577867702	null	0.651793800486876	0.51066072346777	0.701371302218451	null	0.5203314246173779	0.735496274213768	null
KRT85	0.5819555641959929	0.9766237898859301	null	0.310855756685612	0.878968460838891	0.634917791299473	0.585312590754022	0.7099898700400871	0.9208345928980508	0.935766705219231
KRT86	0.832790568401703	0.39092236403970704	0.386884995575502	0.55077930165426	0.3715047736305421	0.0321180164230204	null	0.45516342105880797	0.32485435056296197	null
KRT9	0.355209933324642	0.328241797161322	null	null	0.145399577476171	0.1141492455471	0.506168280651281	0.7929347499503749	0.650272870502988	0.603728087823991
KRTAP1-1	0.0905568045621786	0.505181176419284	null	null	0.53993108351333	null	null	null	0.738723963455745	0.5258428841984629
KRTAP1-3	0.873528305126705	0.7326845575642259	null	0.0196032486509978	0.8928647608254309	null	null	null	0.640856210899296	0.337137243154433
KRTAP1-4	null	0.9867493749338649	null	null	0.99627215138438	null	null	null	0.991477345803734	0.0752208082886144
KRTAP1-5	0.7883138190617309	0.759653976806417	0.788761649932698	0.9938799232595459	0.506075046395361	null	null	null	0.23229824790670603	0.9986923380863071
KRTAP10-1	0.9362298883986621	null	null	0.14611722558551	0.749613988423701	null	null	null	0.91859304341628	null
KRTAP10-10	0.893407288864003	null	null	0.788524419455035	0.925769997785006	null	null	null	0.9185269751587571	null
KRTAP10-11	0.354798892951839	null	null	0.909659684837234	0.7549134392837159	null	null	null	0.7726625152621099	null
KRTAP10-12	0.860878143402129	null	null	0.268819975853567	0.179975467637844	null	null	null	0.3685300517051121	null
KRTAP10-2	0.5674549139501249	null	null	0.9979379789940619	0.42182275094128996	null	null	null	0.7809150191858449	null
KRTAP10-3	0.9707865645347059	null	null	null	0.6276852028751839	null	null	null	0.734540407962854	null
KRTAP10-4	0.579647304506553	null	null	null	0.155569621166313	0.0160971851617705	null	null	0.182641759214923	null
KRTAP10-5	0.198106343293673	null	null	null	0.484024709542378	null	null	null	0.146351298781124	null
KRTAP10-6	0.284253691434788	null	null	0.153211128807447	0.0401347903631455	null	null	null	0.36039503186320604	null
KRTAP10-7	0.0453095519982919	null	null	null	0.289945303714379	null	null	null	0.00588151329261188	null
KRTAP10-8	null	null	null	null	0.45529608472869604	null	null	null	0.224772013385809	null
KRTAP10-9	0.451537792904553	null	null	0.541417600374351	0.016911656203448998	0.5925244712558859	null	null	0.0630548997772954	null
KRTAP11-1	0.81887355042587	0.0148545905633513	null	null	0.22258792926694101	null	null	null	null	0.8935988036513391
KRTAP12-1	0.30413641912849	null	null	null	0.739095558569126	null	null	null	0.22198519605317898	null
KRTAP12-2	0.493894958403313	null	null	0.16879735940632	0.436980653924571	null	null	null	0.364699327772021	null
KRTAP12-3	0.896096180938363	null	null	0.86202964207026	0.7204207802993641	null	null	null	null	null
KRTAP12-4	null	null	null	0.38356628199622295	0.131099425971721	null	null	null	0.39616226691064904	null
KRTAP13-1	0.7952220824370999	0.106049495782274	null	null	0.90578368275536	null	null	null	0.907831548106725	0.0705237044774819
KRTAP13-2	0.39463097835937105	0.505311087315915	null	null	0.407713336750385	null	null	null	0.248131665732064	0.712945729472251
KRTAP13-3	0.707990636226755	0.35689840992896793	null	0.323282538898658	0.0337331062309061	null	null	null	0.9884176550452779	0.972876742592088
KRTAP13-4	null	0.9961545281584159	null	0.572759911176512	0.0876799156333443	null	null	null	0.920421932340193	0.9837811538134978
KRTAP15-1	0.186185208606082	0.39266955001811205	null	null	0.4085269211271071	null	null	null	null	0.37457305839031
KRTAP16-1	null	0.308842094952074	0.923791465350371	0.236991444076826	0.0498101372426484	null	null	null	0.867386165036989	0.230014408852583
KRTAP17-1	0.32073368219520504	0.56535480029528	null	null	0.648137024913655	null	null	null	null	0.5192225594839861
KRTAP19-1	0.311358746164372	0.70404487488029	null	0.597972901602561	0.773404800787365	null	null	null	null	0.23980883077639398
KRTAP19-2	0.242281599742989	0.7653346101111229	null	null	0.720100175249734	null	null	null	0.5873292322854251	0.8326615397012679
KRTAP19-3	0.28691028867237894	0.178230032821399	null	null	0.449807694318766	null	null	null	0.0565429354618546	0.48600748551722295
KRTAP19-4	null	0.37804514950446205	null	null	0.09756270113298401	null	null	null	null	0.363569140776863
KRTAP19-5	0.450080813738508	0.0587953715593033	null	null	0.914135061634604	null	null	null	0.65077642427049	0.125731084545283
KRTAP19-6	null	0.30929294590937	null	null	0.6326723996701229	null	null	null	null	0.344614931233353
KRTAP19-7	0.203363871440642	0.9883189451797509	null	null	0.0796893915996428	null	null	null	null	0.9821203135662021
KRTAP19-8	0.33972288134746603	0.8656336780617451	null	null	0.220333523869607	null	null	null	null	0.305289793334716
KRTAP2-1	0.30249267180133	0.557072765904427	null	0.704184688295455	0.771307459246009	null	null	null	0.66567865472782	0.80454498905988
KRTAP2-2	0.0785726876242137	0.29164631811536	null	null	0.0513537637661469	null	null	null	null	0.0240508268085656
KRTAP2-3	0.0666696300159313	0.0204528915023575	0.0153370286753738	0.19454445314304697	0.0155854727572784	null	null	null	0.9720309254668491	0.35398551228230896
KRTAP2-4	0.567698621440802	0.11934448412088002	null	0.418224711612738	0.631150642022034	0.19252962422404396	null	null	0.49336122197434096	0.7565568501162271
KRTAP20-1	null	0.829952047844534	null	null	0.8729646977223999	null	null	null	null	0.18656685515874397
KRTAP20-2	null	0.197965218955263	null	null	0.100723733988114	null	null	null	null	0.48873200332611205
KRTAP20-3	null	0.7168492697644109	null	null	null	null	null	null	null	0.0923072901827008
KRTAP20-4	0.558427270874837	0.9527279408164642	null	null	0.9351592620576871	null	null	null	null	0.514985119535157
KRTAP21-1	0.597529376899319	0.768733819792727	null	null	0.8439788487268021	null	null	null	null	0.0550420974459105
KRTAP21-2	0.9863587914369449	0.053210462483787004	null	null	0.119525547538806	null	null	null	0.527437530237636	0.0784837434316801
KRTAP21-3	null	0.39080044554234206	null	0.0718356487547015	0.6149019804102739	null	null	null	null	0.00821003094538897
KRTAP22-1	0.146520672524172	0.33835185435969395	null	null	0.8337010630905759	null	null	null	null	0.106032422447438
KRTAP22-2	0.0813439182747291	0.728065245616457	null	null	null	null	null	null	null	0.19554622893385398
KRTAP23-1	null	0.743699438785083	null	null	null	null	null	null	null	0.545044380338944
KRTAP24-1	0.125031434184673	0.607599080842371	null	null	0.32348116268084304	null	null	null	0.166552553637265	0.22485261207027202
KRTAP25-1	null	0.31445467683171197	null	null	0.559053464672552	null	null	null	null	0.405066370735894
KRTAP26-1	0.145480438607452	0.5082133671346	null	null	0.126602922831919	null	null	null	0.5053237715795721	0.288832176467494
KRTAP27-1	null	0.221666694235357	null	null	0.355999087237922	null	null	null	0.963454379679772	0.300395172001621
KRTAP29-1	null	0.544516261247158	null	null	0.599829744195812	0.351357199987069	null	null	0.6194067013228061	0.0523631901809805
KRTAP3-1	0.7901049683730559	0.46026749054094607	null	null	null	null	null	null	null	0.6991071723850051
KRTAP3-2	0.842318600324567	0.0658395128073974	0.392378440089603	0.301353125206323	0.17304238365045901	null	null	null	0.274282611044924	0.324920647119602
KRTAP3-3	0.592762129589341	0.8356418312031609	null	null	0.620293076653982	null	null	null	0.658338812432411	0.190683981216622
KRTAP4-1	0.9887118826258672	0.6610797522107471	null	null	0.776680371931895	null	null	null	null	0.46271126666425705
KRTAP4-11	0.6485874589272249	0.6158159296737811	null	null	0.563041006334048	null	null	null	0.224732120463437	0.8109497146319621
KRTAP4-12	0.939074195015399	0.779210136639683	null	0.250330636131108	0.366920106127086	null	null	null	0.804550465915466	0.394868677332344
KRTAP4-16	null	0.618025498255865	null	null	0.184308140606855	null	null	null	0.453862891269498	0.208059693793124
KRTAP4-2	0.35011854997382597	0.711889727526691	null	0.5735180805187939	0.852782930278721	null	null	null	0.805614449806938	0.39925235223524197
KRTAP4-3	0.534851920666354	0.23078482386757102	null	0.083993417207648	0.752678875570465	null	null	null	0.0501884594013144	0.5730802743292329
KRTAP4-4	0.549264479299281	0.636655687058338	null	null	0.302785569033955	null	null	null	0.6902668464949671	0.28633763770304
KRTAP4-5	0.0600387636979899	0.178109450327643	null	null	0.8840323282481949	null	null	null	0.9849902616226429	0.47390678535444697
KRTAP4-6	0.300044967711981	0.9954801731178871	null	0.663025795926244	0.19031159074375	null	null	null	0.8904141752454491	0.782253647182501
KRTAP4-7	0.6028643188888729	0.9647280756039709	null	null	0.243776506398452	null	null	null	0.983640389751547	0.7108779652028281
KRTAP4-8	0.965687924924981	0.43466292345023794	null	0.574549107339294	0.31007655758646196	null	null	null	0.20317777085348002	0.6210379052945071
KRTAP4-9	0.656232995673083	0.7183193371323499	null	null	0.8778262590803421	null	null	null	0.11278612828317099	0.128800770910882
KRTAP5-1	null	null	0.432625545463622	0.720688708273465	0.806956833724298	null	null	null	0.7851966957421501	null
KRTAP5-10	0.11367005088339599	0.8636745091566491	null	0.8113833972967109	0.43401713423551896	null	null	null	0.48840080330014507	null
KRTAP5-11	0.60491426425379	0.332769548641279	null	null	0.808467511594036	null	null	null	null	0.8402169246869781
KRTAP5-2	null	null	null	null	0.286037212023433	null	null	null	0.658362273190193	null
KRTAP5-3	0.117306529721011	0.25050012290931	null	0.124798572559842	0.769733965290235	null	null	null	0.005815195953635221	0.374362307918621
KRTAP5-4	0.531740633832525	0.429231495597654	null	null	null	null	null	null	null	0.8433771302010071
KRTAP5-5	null	0.592447083031417	null	0.0885835346160027	0.93955460888605	null	null	null	null	0.102504180379511
KRTAP5-6	null	0.769551686531328	null	0.678496488918538	0.0317174555266526	null	null	null	0.33024316278821597	0.8369936725568271
KRTAP5-7	0.682402414711234	0.36559039027657503	null	null	0.9367678658341241	null	null	null	0.9529187372854921	0.38196065894896397
KRTAP5-8	0.5168106871736471	0.11737362582520401	null	null	0.292343589701075	null	null	null	0.195815580816401	0.709698053913355
KRTAP5-9	0.4102256382563929	0.5759380628333011	null	0.8386317228445821	0.12364295769816902	null	null	null	0.188223809554198	0.12524442210642597
KRTAP6-1	0.0039464666527586605	0.9781736565219951	null	null	0.755856386649792	null	null	null	null	0.54110873078862
KRTAP6-2	0.7177590989093341	0.695586025020698	null	null	null	null	null	null	0.47503404814219496	0.899685180847699
KRTAP6-3	0.470693533828929	0.9905530423989358	null	null	0.843406168947853	null	null	null	0.24471705912799696	0.44142526026120393
KRTAP7-1	0.803269802012573	0.405882159176637	null	null	null	null	null	null	0.6164869750256011	0.398320626813438
KRTAP8-1	0.9172778143165129	0.9860534493089741	null	null	null	null	null	null	null	0.16794477889796897
KRTAP9-1	null	0.656103623608143	null	null	0.0542256512251043	null	null	null	0.8311465614118729	0.853578610480499
KRTAP9-2	null	0.47111947210237304	null	null	0.349168557650393	null	null	null	0.132296747799946	0.33682569573797194
KRTAP9-3	0.083037796402774	0.6167246610651639	null	null	0.27686180970470503	null	null	null	0.460032060889952	0.578956916329025
KRTAP9-4	0.0154154798015427	0.27508229466239503	null	null	0.0378641132207657	null	null	null	0.0292715438731426	0.295302419401905
KRTAP9-6	null	null	null	null	0.839880737083383	null	null	null	null	0.0851372882432582
KRTAP9-7	0.358767322229161	0.248386940695245	null	null	0.992871270265047	null	null	null	0.347932566682639	null
KRTAP9-8	null	0.8907299568261909	null	null	0.424710927906261	null	null	null	0.655280744222873	0.825616776590515
KRTAP9-9	0.159780424154779	0.629735068606333	null	null	0.736703323317408	null	null	null	0.342103059153738	0.946592687988896
KRTCAP2	null	0.366352890223656	null	0.452366074973246	0.24169267175079898	0.21437982008497897	0.5761321991457851	0.5761321991457851	null	null
KRTCAP3	0.586742932226886	null	0.771101876321322	0.19953820219087	0.7590856399414091	null	0.535220136894972	0.791505232941875	0.425412003589236	null
KRTDAP	0.37565669652259603	0.15328087151412803	0.091175971483386	0.0430540558408026	0.7740141927383292	null	0.091175971483386	0.0576918910955695	0.7449566736291852	0.33880470065705104
KSR1	0.00726079973433635	null	0.6861884396526899	0.656881531133324	0.665916311846463	0.468518158323949	0.772489146687092	0.6951000346986279	0.13657076279223698	0.790709629900461
KSR2	0.13454991113482098	null	0.90365538306445	0.985497685679427	0.183299774691925	0.7049828652839929	0.929960668668715	0.9998662854801351	0.1567016111996	0.551500595651757
KTI12	0.3471116468931	null	0.77509963188649	0.497243331793177	0.9303463961287591	null	0.42829267973840796	0.40276008389431106	null	null
KTN1	0.347009972916713	0.6568118206851921	0.289790995834709	0.676304627293018	0.316347449325202	0.14082850403395	0.22214257494498302	0.43085804213295703	0.169903655568875	null
KXD1	0.9331855265272729	null	0.3811624355112871	0.7073396696029721	0.110663223976656	null	0.843930885729693	0.8320137789875959	0.840785917218263	null
KY	0.75891445164541	0.6487558926350749	0.690664380978957	0.0570336148078148	0.7402936561308929	null	null	0.0383894727398026	0.557704531286413	null
KYAT1	0.43180701205263705	null	0.5516038694793679	0.44500801703811	0.817883344884579	0.46823422162774503	0.490701714866009	0.485792835130298	0.858728584407583	null
KYAT3	0.28994018873623	0.950713926475108	0.236813781856515	0.370409079426926	0.39253853685972495	0.538138128432372	0.20631214803769898	0.155577799948302	0.736796883063791	0.685215975441328
KYNU	0.504044798397511	0.8182144099209409	0.197282134293307	0.254224679244658	0.672249932133397	0.312579987002227	0.23565264749471304	0.28290745135521805	0.481131760061915	0.240335761423053
L1TD1	0.604865636262969	0.8157587175331991	0.494402569955687	0.7400306091266109	0.304208317866432	null	0.5738135926194771	0.469714196154745	0.0390988461675659	0.116750663952689
L2HGDH	0.9442191808186609	0.518458974972285	null	0.37957853509340794	0.622338016664704	0.6958182027457971	0.6311456229968629	0.892808089087116	0.7723069394694759	0.233930101547173
L3HYPDH	0.38201276471585	0.0819664809466319	0.4100243229366571	0.217248865099752	0.31069589418469	null	0.32877140266709304	0.275532728344776	0.9624137375429129	null
L3MBTL1	0.0369352831487351	null	0.32141493632609996	0.314212486196083	0.960866541905272	0.9631321620671891	null	0.620707037487005	0.0244554630481271	null
L3MBTL2	0.0202201633856947	null	0.30504969557509104	0.6501823978979	0.58070028072336	0.000332985564225452	0.12663935404019502	0.0613280311219913	0.9876254733083101	0.6826191091651429
L3MBTL3	0.99218179213754	null	0.8879997165033678	0.8899459408952679	0.15323368547746696	0.683152590031064	null	0.9043318088183199	0.0716204827853122	0.44700949027840703
L3MBTL4	0.7237774287657841	null	0.0422109781125276	0.0272761277247124	0.5995540265148729	0.204378469959552	0.0697712405675304	0.567277093634977	0.254931280377278	0.115319886955119
LACC1	0.40721639455707	null	0.7717181317459381	0.307258194296046	0.24801773748311703	0.631551698016078	0.5227763802606961	0.6591200652925571	0.858025873732419	null
LACRT	0.439326174178393	0.11237037325233501	null	null	0.9393066820299458	null	0.804544714470353	0.26476604375712	0.139024154540103	0.6800222866901291
LACTB	0.544453097404362	0.578264156713575	0.33836172425045097	0.18061419234726897	0.656017424786824	null	0.335948322844424	0.44941508082636206	0.21442060570680702	0.214463848950543
LACTB2	null	null	0.296378711037305	0.8690966178855359	0.83599573707852	0.8688996152110291	0.764496306952644	0.446828004282109	null	0.0502607090899404
LACTBL1	null	0.5026865603837171	null	0.24206966260049997	0.266249730294349	0.183802273197496	0.963723223340928	0.454291490974271	0.842994919088624	0.422378564934402
LAD1	0.3588467659175061	null	0.4836273789818689	0.5264535708583761	0.8659189480994091	0.553859520172967	0.398774219713055	0.705367924725176	0.8477811146477421	null
LAG3	0.322645616115119	0.7988952551109729	0.788827012364173	0.606329509645865	0.43119548861206897	null	0.720734059716405	0.774110973786294	0.9258064168292671	0.29600689432814503
LAIR1	0.0891874574255984	0.3444005238592511	0.268685535407179	0.0231120776902216	0.530904044029607	null	null	null	0.443303712132986	0.202014872751185
LAIR2	0.344959760044384	0.159656497512879	0.8586142641326999	0.587920093345569	0.36932775104810295	null	null	null	0.8096237744679959	0.199423092965597
LALBA	0.0140056397169466	0.152536571403023	null	0.666001397567172	0.52296131622447	null	null	0.6861128051857289	null	0.216697523328568
LAMA1	0.8048250241616299	0.7809935217958599	0.479075604212979	0.6764818938433261	0.641241297795017	0.7830451059105229	0.404496748575399	0.23402914073345002	0.9904276409084959	0.17584689540267698
LAMA2	0.797053047182348	null	0.8580829154026101	0.26611274174265104	0.766972799474784	0.581061458147769	0.843375360147041	0.314615294845275	0.9530795390002049	0.7980875920274341
LAMA3	0.036322769077212005	0.7559984829737979	0.8365827440127991	0.813453205772271	0.522413648774268	0.647255173500955	0.958229625510654	0.923715861556501	0.7146935479780991	0.786219591407381
LAMA4	0.7119667163721809	0.20757750760895002	0.640341910280255	0.263055168490357	0.85381058645758	0.6936230374230811	0.990718165057413	0.909098645661711	0.865672364693702	null
LAMA5	0.08079366326406501	0.8690480823249459	0.9811304205064691	0.9573613725432479	0.9586049118058241	0.18917081713727601	0.9086237226858571	0.842488579684342	0.570213086942645	0.627533326166896
LAMB1	0.771196129093853	null	0.7791745268722721	0.26085894944180604	0.38068528937334595	0.8014074089552	0.7464243127002329	0.7656593202621691	0.5406571230793811	0.301957407696318
LAMB2	0.137792690247068	null	0.051355855653793005	0.18478886965574398	0.593520113647519	0.543162776469872	0.0589924288948734	0.39231207673778007	0.0172456608022806	0.141167444271327
LAMB3	0.310185793467604	0.527191677088483	0.595175131422473	0.413940445941027	0.607298858564237	0.156132555381685	0.28921316243598805	0.6979793754917111	0.5211582519864411	0.465954118644536
LAMB4	0.19263983973472099	0.0487090333701455	0.48896466748218	0.47230101339746794	0.0648813264940149	0.0217617643665353	0.8457057912862029	0.0781322208410151	0.8109107301270359	0.0667577162506025
LAMC1	0.234361736166097	0.9054959255447841	0.0360808038753804	0.31353313638210806	0.96821864777596	0.36354395831159897	0.10265212970287599	0.9315892103026719	0.788917369234533	0.12958974689983999
LAMC2	0.145548539207268	0.7897241001938	0.583581164292866	0.665348964323679	0.818081675865058	0.0669205981069263	0.597522263025792	0.319948744843464	0.0209698659934896	0.10786780890279402
LAMC3	0.305416321670057	0.701192022489978	0.5791870308348089	0.39749383004378996	0.9156335646457919	0.17777903809066697	0.6070476964506091	0.630407388810328	0.44551979762906996	0.384307698169272
LAMP1	0.32378128294121994	0.47588606046893606	0.611216230959883	0.261268750564406	0.34380064838168395	null	0.639429156298771	0.5756032205951229	0.841362714115144	0.0440380597471415
LAMP3	0.920431969122303	0.210230932338757	0.43257164023047	0.7699623261891501	0.7902878603071449	null	0.814452757590223	0.635267955478367	0.5814632403390501	0.10744262092198299
LAMP5	0.180399407668631	0.546919159523247	0.9360699821387221	0.42627763762315796	0.843505491083097	null	0.14077800976014002	0.7039485938131641	0.7146850022631569	null
LAMTOR1	0.5901024415195261	null	0.922247465139835	0.3695503037433279	0.744648353619922	0.2450355015929	0.5100120013638111	0.5100120013638111	null	null
LAMTOR2	0.656207822386068	0.792391655485412	null	null	0.0853365571412774	null	0.704220523536507	0.880163352676988	null	0.965468012217412
LAMTOR3	0.342650547909147	0.5935321676295799	0.43818634360825504	0.0377083608707275	0.78800572391136	null	0.429590515043006	0.0492100630044854	null	0.5457323326997879
LAMTOR4	0.843705078538527	null	0.11698878701441699	0.274594150006303	0.230637649798172	null	0.350574167888582	0.364814382688525	0.467077231982693	0.40339324090764894
LAMTOR5	null	null	0.173649487802925	0.126106584575015	0.11761217878608199	null	0.18102100158570003	0.0992688349656276	0.318390527764469	null
LANCL1	0.18230431357015398	null	null	0.7268671900854151	0.981339708085208	0.746955642139483	0.138161284346287	0.425524138596205	0.990038993293255	null
LANCL2	0.448985817562515	0.11962770140788799	0.639105354473954	0.12149680955758	0.443778347739541	null	0.639105354473954	0.230909744075148	0.0246217092742438	0.0131666072454852
LAP3	0.22618880913059	null	0.334568123082396	0.11697836799008099	0.11331550362358199	0.9586453968810781	0.305484761755458	0.0853834726904525	0.225913849059289	0.174874984510847
LAPTM4A	0.324852449150639	0.723449097844014	null	0.25676521047075895	0.24304897030364603	null	0.23819731096561	0.255673632255741	0.56869872612035	0.381043409873516
LAPTM4B	0.3680908967105	0.7567038785344959	0.475135073784419	0.8950013286158391	0.9646225210628779	null	0.54092624364106	0.695664958151126	0.340710324499221	0.5944227254861079
LAPTM5	0.390134374886697	null	0.98483342743909	0.5607333163048829	0.8279425246680009	null	0.9860905421935849	0.514713121714443	0.0070340768080982	0.9745057129619041
LARGE1	0.524769875583233	0.129050320418597	0.46237585955360294	0.843802729756805	0.154451929113843	null	0.7738743325666321	0.176913179661385	0.5823338708431379	0.321766116779462
LARGE2	0.448793055038913	0.35289142942469703	0.152486719750105	0.9799504893324141	0.5254769718318429	0.8421010072404871	0.202443674914315	0.842675207414287	0.521394427993493	0.307155845374176
LARP1	0.28622901392469396	0.18947275367528302	0.18263612379687902	0.0734773751509965	0.287831305689775	0.49372007121867606	null	null	0.663455608281349	0.351278536222195
LARP1B	0.12458275614234102	0.31382829395898304	0.223835382074042	0.0866440868111245	0.508393916565254	0.22407556075314303	0.223835382074042	0.0825007574570193	0.0887521186229391	0.16338266899122697
LARP4	0.6261607804320811	0.381500662518116	null	0.5632249756106931	0.918093435868024	null	0.9707173545099109	0.33664069734509805	0.601631823153312	null
LARP4B	0.8785299370949909	0.35252122866148605	0.20635218807465502	0.211016591899096	0.589846301474148	null	0.0294866792228501	0.0368206421664474	0.154209296710835	0.283257238112641
LARP6	0.217525452384665	0.736867960692925	0.393345351934588	0.850916596350197	0.9351452653919141	null	0.381465917665348	0.661089765327719	0.631020101581391	null
LARP7	0.9265454197387192	0.104340779487675	0.297713317938034	0.329082361853677	0.844777637452652	null	0.8137836394394241	0.980804161098982	0.44005970982526793	0.4672282620223329
LARS	0.224790331954787	null	0.9426668657050759	0.702677456033004	0.0919626875908441	0.40630644233408103	0.8034829874317511	0.822115554225593	0.031749544807987	0.9024567656885379
LARS2	0.699017642827747	0.5857066947249979	0.6353073186923249	0.8289380353960321	0.0198338316838289	0.433441304631229	0.890015169738502	0.880200379212181	0.9714292493958799	0.924166493976155
LASP1	0.996739907345597	null	0.160652347161865	0.0347143807666606	0.163838090540079	0.672510374447412	0.18296735672776104	0.0857368739006099	0.9080984249681749	0.0614854175880547
LAT	null	null	0.874432405612078	0.210002684824243	0.872678345551081	null	0.6809942759853339	0.533133727221483	0.528138037454085	null
LAT2	0.8166791109362259	0.9189697853633879	0.8096782514724771	0.0554787243564752	0.15433967537401502	null	null	0.6170589583697521	0.686215459334008	0.965215845795283
LATS1	0.9418112246453059	0.6351045381517391	0.26174565183643805	0.142211631762624	0.9784909059109169	0.829160086187973	0.0865483464016918	0.9090500307549519	0.11670822773806	null
LATS2	0.265823320103297	0.187905535645504	0.578134018458076	0.814809835077976	0.46222282439253004	null	0.754981722854487	0.7329795292867379	0.6067362542164499	0.037093434354017
LAX1	0.0229444700496245	0.0234990965783034	0.420976449053159	0.220194588566721	0.8173025246966908	null	0.605659933812406	0.1274935756786	0.22360431047091503	0.0529302417315327
LAYN	0.955598103756487	0.966538017021827	0.143835328189294	0.8087155696193591	0.29642293921001395	null	0.13680846463288	0.7750755048824092	0.881945738330418	0.7901468726013291
LBH	0.0336077323454032	0.13530389936055198	0.10019042381247001	0.15760897198163099	0.644988210857193	null	0.133627323758705	0.0462515976285791	0.371050413224075	0.143582376381666
LBHD1	0.47720664432353005	null	null	0.6641092641072679	0.183394479652186	null	0.807868521676341	0.83973330174007	0.405817875049548	null
LBHD2	0.934836302093501	0.21351792802546804	0.08861059802949699	0.847768549478397	0.05253376261522401	null	0.947531876733779	0.6632096742948891	0.10270075064692599	0.9630719015284219
LBP	0.87838932798309	0.37802149419933506	null	0.0274851055809977	0.25143454216964395	0.460013539966895	0.820313927982375	0.712226923111492	0.194232421968156	0.929201927631698
LBR	0.23496467641218	0.8320090638780872	0.554174010330766	0.49494863115678794	0.25041865813972497	0.34110057054026	0.0734352615686393	0.33505985185598397	0.7160481350953158	0.42836227878154204
LBX1	0.0117102697763166	0.41478126869798704	null	null	0.20340135555258396	0.433937265893669	0.5896914069086391	0.448813009389613	0.925092041813645	null
LBX2	0.0514319160260253	0.927401287308217	0.0740024465904494	0.111609223450821	0.725302903487637	0.824572971851895	0.049408114595910005	0.0854839493658719	0.47945669799048496	null
LCA5	0.0623634043400969	null	0.099142320752813	0.23789315356155302	0.821955349609864	0.9941405282292	0.0623634043400969	0.0408070027503458	0.24521512665277898	0.24395996245702803
LCA5L	0.753352274538624	null	0.6849615091268749	0.461591841890581	0.564470657151719	0.28611471841992103	0.836758595719575	0.37816057311306606	0.887405298110836	null
LCAT	0.40570421006674795	0.591345165566264	0.7904208143596941	0.8788317867701151	0.712667688513509	0.851717653165073	0.0901317709326843	0.5983753482783929	0.123108241429916	null
LCE1A	null	0.214023832493886	null	null	0.36629008612925607	null	null	0.0612996334553416	0.0703154433694595	0.302877363672486
LCE1B	0.60225060069603	0.728460737682022	null	null	0.848827081784033	null	0.9146383998863271	0.47559091817008703	null	0.494143990001231
LCE1C	0.6347389181728039	0.20571560695744298	null	null	0.7623439683666329	null	0.7346880206882141	0.683004618860209	0.7073126569688009	0.414013773968065
LCE1D	null	0.38711214368979996	null	0.591027573448797	null	null	null	null	null	null
LCE1E	0.8694769166980121	null	null	0.8011358737901471	0.519988370810147	null	0.870448937802322	0.761195944052293	0.0713579990799003	0.6041941647399761
LCE1F	null	0.355790181385682	null	0.580566540852394	0.760318854721065	null	0.842526196189251	0.0426890552523613	0.5740596997669499	0.6785763116681128
LCE2A	0.210090194061765	0.8528847029593399	0.874607159113873	0.874607159113873	0.066794124854491	null	0.8990437512538859	0.307218617348468	0.922741649792337	0.302832187689081
LCE2B	0.19182274098964003	0.318809580402735	null	null	0.7726179578186129	null	null	0.0892870694528758	0.7858085717672729	0.242905990250294
LCE2C	0.139235383671388	0.117316386662443	null	0.6330849079799921	0.980142997654289	null	null	0.592314666020921	0.15784162596342402	0.415893600529989
LCE2D	0.7845177836429009	0.21425100146159398	null	0.56488785015298	0.199501477528836	null	null	0.22398948652825304	0.199344170708188	0.727908535534592
LCE3A	null	0.544710296015976	null	0.954849689384859	0.779850134299599	null	null	0.36456461082016	0.440180252139991	0.9297036652217441
LCE3D	null	0.12578212592538698	null	null	0.9615311696506881	null	null	0.19391716183984303	0.495369314328901	0.797325312234569
LCE3E	0.283936239992557	0.35728630495985203	null	0.5411795286409771	0.9897425441593242	null	null	0.34576278613257	0.8850809902796141	0.6310414114462829
LCE4A	0.6531191624901309	0.8955982108938929	null	null	0.0897331871769025	null	0.754516480885433	0.673490636541702	null	0.556959521196765
LCE5A	0.330172841582046	0.19661270855868698	null	0.7815862318003349	0.735235514871006	0.12613790903029598	null	0.474851953275944	null	0.8439438074714058
LCE6A	0.6721056416817149	0.470681191524523	null	null	0.19318637419557103	0.0221499383058579	null	0.19626715625584604	null	0.244729334657814
LCK	0.638354382990821	null	0.8345529701188791	0.848972074416375	0.0349866872372191	0.28713513019377196	0.581084067435344	0.737406929697395	0.0111811989887343	0.544739298819489
LCLAT1	0.8950575385413121	0.664552535797501	0.5941015062828741	0.161597608757088	0.833259239140364	0.840672580518391	0.584854266520139	0.9506143857936329	0.910982986900274	0.270201314313345
LCMT1	0.264046172546138	0.207440696154772	0.23608471350988394	0.31503929657995	0.962763326248189	null	0.22086223006602398	0.257689966255688	null	0.301603803846836
LCMT2	0.5244882508308389	0.254222489559852	null	null	0.533599407241732	null	0.717814194471152	0.838390722133304	0.14025652632486998	null
LCN1	0.712029416205123	0.409562071983345	null	null	0.999091179242711	null	0.8733841425701291	0.7143236935518821	0.8088170919677571	0.504556494601024
LCN10	0.45093058405706504	0.5074748246508011	0.679183223306416	0.5543774609095871	0.8740253678683059	null	null	null	0.644375697789156	null
LCN12	0.9317809818245071	0.123822276556638	0.24272473153667004	0.341167389417333	0.0461254644297464	0.254218416032142	null	0.164811540175218	0.414162315805286	0.10856689765065301
LCN15	0.44437575873345897	null	0.478853753240744	0.829194252404207	0.44012119628589397	null	0.0348780356513346	0.44015822907884206	0.140019488484739	0.5900339466190461
LCN2	0.878114618242886	0.363414842180345	0.0474943008063781	0.484990518824867	0.0137924672803766	null	0.04955793302526	0.676938545196407	0.9617183248162501	0.9070504683242941
LCN6	0.345794598232836	null	null	null	0.649389033429105	null	0.25213671665299	0.628824298445471	0.260137952797057	0.961963302516509
LCN8	0.8922393073432501	0.7341043623672959	0.197239079628743	0.7879872646307958	0.793811776466549	null	0.27381102696727	0.39903997470028496	0.902963660118283	0.8499375289177521
LCN9	null	0.876167385258915	0.41690480259292295	0.252601676932067	0.5912216638333551	null	0.41690480259292295	0.39894998673735	0.420054749274471	0.18091296037573398
LCNL1	0.227071597890671	0.192710940437334	0.950903622044622	0.91121219434777	0.594214522821393	null	null	0.0136570193594576	0.00884376260226105	null
LCOR	0.418930262907391	0.9147512353406351	0.17274664685978502	0.32964047876575003	0.494024817702813	null	0.21210750033327103	0.12599463030917998	0.14136374964822698	0.14779606766926998
LCORL	0.301925287242665	null	0.97845334569477	0.237603141346106	0.17482773277643804	null	0.97845334569477	0.21864504782938604	0.30811931176629803	0.172558939126822
LCP1	0.20862972058824497	null	0.317429047734704	0.616066975648136	0.642963309409325	0.488181397494267	0.367380073013855	0.756688050600689	null	null
LCP2	0.435582729027229	null	0.6893528139447521	0.856649010484183	0.907013890738658	0.331862507891698	0.661934702883457	0.769320745743134	0.5456899585044379	0.5266973963775171
LCT	0.386903632061315	0.130838624704442	0.478064701367675	0.17301644556951803	0.29501414822615996	0.7770335457657119	0.478064701367675	0.0400034830321006	0.41435996213249393	0.9895774185488421
LCTL	0.07939527886617999	null	0.354019027566874	0.118078715538735	0.21381678073647198	0.45957860677743895	0.354019027566874	0.23804729802670496	0.191867824782614	0.20618912521719002
LDAH	0.9933319718645699	0.817139567762247	0.8077891076448649	0.9030379355753451	0.0412959838077248	0.32667615652854304	0.8077891076448649	0.7901041726422259	0.618191463625606	0.8112359221702321
LDB1	0.0133399570489122	0.17333070971882802	0.730431659387204	0.129364499518434	0.0531481216381048	null	0.318990766546583	0.864937742785103	0.11504343320046499	0.7244007095675791
LDB2	null	null	0.8581988401901279	0.570249860334307	0.431382812312348	null	0.8572518718727541	0.742258621981338	0.213024477966142	0.461388556644692
LDB3	0.21735297389651298	0.0616914719609611	0.9181188508467192	0.35037568567606503	0.826308056237764	0.5752425649054821	null	null	0.170982498157139	0.322638443681506
LDHA	0.9345211761595529	0.932731441263545	0.864695175738083	0.8599508660627709	0.895054310357558	0.7275755213553241	null	0.505257362519395	0.772314011502907	0.778577523288856
LDHAL6A	0.0536677133573258	null	null	0.416488189989385	0.581456271018112	0.228839194646867	0.00801649132635052	0.632749751534019	0.9519033534308621	0.8687975896543941
LDHAL6B	0.17975148778343103	null	0.250520431256502	0.6484205845007021	0.14499720206608	0.0039647624955250205	null	null	0.143802422165822	null
LDHB	0.36386568220652604	null	0.76276484921249	0.5310080719983591	0.385464357892591	0.25341380954328896	0.7444545442710641	0.689967869016082	0.5301123369999919	null
LDHC	0.622155946547001	0.9338980695832241	0.677690111469384	0.9221646226610759	0.517124621634551	0.488098672664345	0.532133705868526	0.806216303248938	null	0.8938480160674609
LDHD	0.4995982032326429	0.46886029272275703	null	0.830927570477197	0.244151884165245	0.520770245455141	null	0.619451491500542	0.35472555999596095	0.9886766105492529
LDLR	0.24003377348932103	null	0.410436442212101	0.33948482779422606	0.6614375073164239	0.140252091356847	0.8571810414731	0.20791071933647196	0.8399802663015029	0.566180930763354
LDLRAD1	0.8330682451408761	0.12628492233022	0.301973081725281	0.0373125536960324	0.43310551527564706	0.2788549697326789	0.301973081725281	0.24581920213850897	0.531092512856014	0.824433143994147
LDLRAD2	0.7286925580394671	null	0.28403328806012396	0.513778866973861	0.0313762211965594	0.18509276783609	0.0121295355008888	0.0911700044300512	0.0571873203196671	0.130200067025601
LDLRAD3	0.186622545055892	0.0945942097157171	0.674536512500491	0.199727042503942	0.19581550807864398	0.48989207970438503	0.319040894361745	0.303979550458242	0.6861641977212439	0.2518805685888
LDLRAD4	0.505783630436113	0.9442696754278359	0.672782698100816	0.213984104150385	0.37977201778187103	0.0958371930656579	0.40682242185005607	0.131737202227598	0.47014876189928495	0.384631105016269
LDLRAP1	0.998109262432061	0.575800534423794	0.7285857730006109	0.6284718105972359	0.287960842520629	null	0.9276358897726059	0.164419454440936	0.958754491715458	0.0480949265178623
LEAP2	0.10437718154985601	0.28148293978402195	0.767066775163972	0.430682901605779	0.48833586534452106	null	0.767066775163972	0.430682901605779	null	0.599287059320134
LECT2	0.7146405824595641	0.891097475091228	0.6765878241581811	0.7582776661806729	0.9608707992130541	null	0.5849350243786011	0.7566345933673629	0.0716864183808049	0.725814819350404
LEF1	0.284800601608583	0.46702678742506293	0.424977294586375	0.0511716449037155	0.35703751359329106	0.299367985155391	0.315983771615779	0.22652469902438502	0.760007288464018	null
LEFTY1	0.5876068042071371	0.6635917670249201	null	0.8899668160969709	0.536255918641508	0.48566077173950606	null	null	0.46718115505282903	null
LEFTY2	0.827127985363891	0.4037678330035949	0.977184484585737	0.725591966006542	0.663896169597872	null	0.8664642214877979	0.9944600818398159	0.329052575299197	0.995253259836198
LEKR1	0.44585657901382103	0.30117625290432004	0.495311276776858	0.605226168354052	0.308437654226439	null	0.523757106654443	0.398686398635834	0.313018181906912	0.7460962319235129
LELP1	0.825817989539272	0.202695323745803	null	null	0.291948072453412	null	0.7813251291287411	0.45428934791567294	null	0.59515049624306
LEMD1	0.7891121202077409	null	0.542345742836904	0.124719351849577	0.0805699565944755	null	0.6222457818598051	0.10393660581105302	0.777392718767092	null
LEMD2	0.5334349797159521	0.255035501197524	0.47199299912401504	0.870095214268419	0.0992432618033708	null	0.449273858810545	0.76999117699393	0.559296725411251	0.987452640780884
LEMD3	0.597325069037097	0.663249475662028	0.24908479822138802	0.425870029942274	0.129716989438439	0.537077276402657	0.351624719472885	0.9748431815786551	0.659415678693865	0.37272299305714296
LENEP	0.584300730157777	0.31292791926413	null	0.653704592021765	null	null	0.0172567165194951	0.697752971953551	null	null
LENG1	0.0070279810322964	null	0.59224677730481	0.442841740553165	0.7754344960481361	null	null	null	0.8599955668653659	null
LENG8	0.18596908534132897	null	0.742775275662184	0.0294440988192683	0.5564418928007809	0.490532166149105	null	null	0.8847127566153191	null
LENG9	0.0396247344602018	null	0.649725366598288	0.381364009964274	0.7288785519879201	0.45300195082709604	null	null	0.978971229866537	0.519523197446344
LEO1	0.00773365744452637	0.627903637764402	0.0637699642427834	0.16537253837269197	0.44244204369303003	null	0.0674381606816515	0.151938429341764	0.558216805729314	0.33491442303261404
LEP	0.63359929620694	0.304723914571812	0.000590070182245883	0.654394877706355	0.632252043628183	null	0.00342700444602895	0.0664704036336095	0.411958949885479	0.52042553535808
LEPR	0.4289264522231379	0.233289553505962	0.0620492088870983	0.0279785390962461	0.0484994506490473	0.328055986705382	0.9323630843502142	0.8581980402225161	0.422555239708356	0.9685243620834659
LEPROT	0.7916032701942242	null	0.546044837182368	0.7321322644510141	0.562474379784301	null	0.45935501553377295	0.431698535983141	null	0.9685243620834659
LEPROTL1	0.9399462351062429	null	0.9917919726338349	0.984215352171354	0.0678550983968038	0.6708533377652379	0.7187817827329391	0.898817981787862	0.0664482535067964	0.915123199179334
LETM1	0.225266837961816	0.30533819943126095	0.076901177250327	0.577745349102205	0.614043375338578	null	0.076901177250327	0.172854582839095	0.29244417663203104	0.266863396594958
LETM2	0.22057080052589603	null	0.548102637000143	0.0931974912863449	0.931855108452622	0.8667608826474191	0.544861091439654	0.805149178570683	0.254700762439427	0.5507657572364439
LETMD1	0.0329007557977787	0.8229915552015021	0.125248484003011	0.8473209895687769	0.0501152806760189	null	0.125248484003011	0.925151938483155	null	0.0130818425533903
LEUTX	0.8652689818512259	0.520808632502513	null	0.38057814280338	0.289302146342545	null	null	null	null	0.5916945545550141
LEXM	0.203831782694428	0.9010420756173709	0.134984461030502	0.6484400333899379	0.607201179510819	0.0615568416044373	0.0779466754699856	0.0781238062452095	0.315014373299671	0.811495608623385
LFNG	0.896124724971374	0.34884638547447694	0.926986298883813	0.36619215445390296	0.9849571970598291	0.795694938682207	0.9497441663568801	0.7954650897015229	0.149845699809871	0.517798137453117
LGALS1	0.00287538678633303	0.9675374044444491	null	null	0.959994734152116	0.583969680303349	0.847592188650732	0.973010578603117	0.738745050589162	0.8994860534057891
LGALS12	0.0375455858096877	0.31275098731391604	0.0222430782199406	0.21183870252010997	0.554588914450331	0.749099544132242	0.0205006117854329	0.17352965472117002	0.48256512907258703	0.54569040248278
LGALS13	0.7191346534944129	0.0731941769326762	null	0.24246430124006801	0.4059233919121061	null	null	0.773626823298053	null	0.48649544141668105
LGALS14	0.0125482183312307	0.44858639170667103	0.7121961037847709	0.448619724671854	0.8829871764127522	0.720390670335059	0.7121961037847709	0.448619724671854	0.19799551073636104	0.0540735970118442
LGALS16	null	0.718801488144824	null	null	0.472943405275971	null	0.18690085024352202	0.807247758654125	null	0.602011498317035
LGALS2	0.29683511534885304	0.618030381367464	0.193270003135587	0.412280310313494	0.748574109998942	0.649152934052472	0.25218871765709805	0.6116502748697871	0.478509288589623	0.679741394524296
LGALS3	0.977520211077119	0.7091125571415129	0.469114850202316	0.116098894545549	0.6834651365595551	0.0409605172543381	null	0.951580351671141	0.999625596164155	0.321214931425661
LGALS3BP	0.8104047181307091	0.556137950376114	0.6456848685463621	0.7669937320197571	0.7806413808920379	0.6865565995494449	0.6012958101390921	0.793292203900375	0.47123755500629	0.7348448256469979
LGALS4	0.917911279331315	0.45867854497382393	0.91674463938647	0.23503338937465199	0.3981980574179099	null	null	null	0.9434863412674079	0.173517832650169
LGALS7	null	null	0.273002389326984	0.307124173767652	null	null	null	null	null	0.57037938257545
LGALS7B	null	0.123967793245129	0.954538629540569	0.8031528830944091	0.41711840693607793	null	null	null	0.578248749621755	0.9813414860807359
LGALS8	0.6828748699411661	null	0.29267784758531395	0.973443223443926	0.383268238145701	0.6000184114441409	0.291707734070676	0.717983543217856	0.766421683097993	0.131242377393124
LGALS9	0.767478267655607	0.766690534895861	0.698101199010272	0.842627773146808	0.806392248110784	null	null	null	0.0788689637786087	null
LGALS9B	null	0.448317094865954	0.200425914634648	0.528688342410913	0.5400735336350321	null	null	0.0427484871039697	0.727125186157875	0.510184747579885
LGALSL	0.0665155566732538	0.0060220047230285	null	0.29844640099541997	0.299195118183569	0.6943024388329859	0.4557317746787	0.54438328012867	null	null
LGI1	0.30449745690724606	0.380062575695164	0.6166657353903979	0.7960823098150072	0.7129316287309471	0.8108622794445071	0.6166657353903979	0.8294681971799959	0.829089889962537	0.641190612198329
LGI2	0.857863097212406	0.37261316576249504	0.7047611985988109	0.46481475357387797	0.746456208744832	0.564940609325969	0.539118558784639	0.75299568161823	0.9113138589895329	0.45092110899146703
LGI3	0.0978202980537921	0.144764384728289	0.919680058456177	0.979100297645388	0.291400525201883	0.135075159114885	0.18525386871272198	0.232672773576447	0.383140699325083	0.11786008336081899
LGI4	0.7109580621636	0.5333030790656961	0.804400470560994	0.9907528721967049	0.49101145627425397	0.11108310551840302	0.936739953983946	0.8227627451703149	0.7451327222555609	0.512714518885639
LGMN	0.0578778400698668	0.33557711498186404	0.268886547027288	0.574923677693036	0.761861204189427	0.598461883470698	4.76548319339187e-06	0.7565386668984779	0.7966357118954259	0.7428769435384309
LGR4	0.4667257971776839	0.939637386675504	0.5130147154135629	0.7716737179359642	0.8266446404123821	0.9817267720262709	0.9090114355218131	0.650563202390979	0.6204710126548559	null
LGR5	0.666910296493037	0.8203573834301829	0.629068519803857	0.0713102095385547	0.59859572709191	0.9885234908522329	0.574186137255639	0.845021760529508	0.790538396185757	null
LGR6	0.973042903585252	0.5218102035258371	0.49973404404794797	0.335721551352774	0.38037001189722297	0.673779464410052	0.859914953475051	0.658934487439705	0.691609036316438	0.45220960651801506
LGSN	0.47887170663445505	0.34741262857207106	0.138526432939299	0.244876127863763	0.950078742344593	0.8043825925010321	null	0.672552393351634	0.19807234706882298	0.233465001258659
LHB	0.745638147505621	null	0.313624489078481	0.313624489078481	0.518118560689201	null	0.6894219671555171	0.304204769830315	null	null
LHCGR	0.37886723974231296	null	null	0.532726950801891	0.31250729809446304	0.132062644278934	null	null	0.930575410803273	null
LHFPL2	0.267274103787348	0.23445614299810896	0.33607747901594104	0.821830070350575	0.777811132456188	null	null	0.582324897110629	0.281729363092028	0.157588988723407
LHFPL3	null	null	null	0.739737806462409	0.729822978301877	0.7567405526001559	0.9152958626871529	0.24816716094622698	0.628185780759973	0.56059499251417
LHFPL4	0.747275524758008	0.532729760144483	0.37481445929065704	0.37481445929065704	0.941814928128057	null	0.6587643254110601	0.283822644592237	0.9844403215403779	0.398488937545441
LHFPL5	0.0281885561610801	null	0.7342149490957282	0.518298603649989	0.437174021525053	0.282592326432743	0.023786845409437	0.0548002468077629	0.36065315178616597	null
LHFPL6	0.764561509220808	null	0.95073788374339	0.309409853749687	0.723966458389221	0.8793956706166959	0.9336866166054301	0.7158420565016691	0.5881646093923609	0.9168650455426891
LHPP	0.702447902900974	0.6122663415514781	0.298566334311407	0.171192379693168	0.186380694869846	null	0.298566334311407	0.15397548149099802	0.756760872362292	0.12614109802629
LHX1	0.43068531811595595	0.7014917245749269	0.67896222430215	0.845278904348629	0.44273211796328404	0.29770603304611104	null	null	0.292835223019467	0.622235453090648
LHX2	0.44612328184776096	0.81247723755114	null	0.490370399998584	0.195251451935184	null	0.390625170743384	0.38498087579808504	0.474768028676069	0.656067977386612
LHX3	0.183267381132542	0.20333096601319398	0.518421960916011	0.549433248779656	0.8418172572832561	0.852151945948388	0.4540757957413761	0.530124863130592	0.318055461336114	0.27101489526643696
LHX4	0.19189824346165602	null	0.0810691529140288	0.129738145796021	0.8378793501316141	0.6067616461616109	0.514787356391048	0.13235450814908	0.147039634396568	0.188287636959656
LHX5	0.946198925897646	0.8166784485930849	null	0.0563177040205669	0.599158698388452	0.596055548271668	0.7639578971900721	0.397377206133851	0.00969480363643638	0.309817415866303
LHX6	0.0752634636019366	0.977310564668441	0.26611318316313004	0.101296257031509	0.600897287464526	0.5200648377702439	0.26611318316313004	0.0756211701196554	0.7493124728516601	0.7364743017090741
LHX8	0.5377166749497649	0.5923642513222671	null	null	0.939119294883732	0.9249544684515122	null	null	0.726240082400356	null
LHX9	0.3581902551552171	0.214814451118916	0.0575225602430052	0.537446750648713	0.0370745664247253	null	0.267657300036768	0.134379327818444	0.6478517851184671	0.379576321870347
LIAS	0.0643958492743326	0.050757611219274	null	null	0.9952106629460441	0.42447174636817997	0.060106256926345004	0.144418927752924	0.0373799132332086	null
LIF	0.9141850627320391	null	0.7450875830393259	0.9863054644971531	0.462112405173842	0.26956028574883	0.790056466829862	0.9948923507187221	null	null
LIFR	0.9869208732194449	0.196650625402156	0.849376158343076	0.9082314970013771	0.518598825468102	0.266331609523955	0.8390210444668069	0.9290570166491909	0.0617709585781568	null
LIG1	0.0036649379264677203	0.7812143264117379	0.967404323760905	0.00531491566168474	0.14705659497266502	0.28538755048534603	0.881394804055604	0.0053555393813709	0.778728124026258	0.558464166283769
LIG3	0.22836671599984804	null	0.6797609761626939	0.988431042889619	0.247900264569971	0.329821279295008	0.6213644788161179	0.53298580643645	0.911098357713124	null
LIG4	0.7641984066005909	0.644051614283544	0.0196014876361486	0.100885581472283	0.911211524944096	0.381248309303895	0.5744110259498969	0.244922760699198	0.179813325072899	null
LILRA1	0.285726902214326	0.8082097940713	0.887280326713314	0.749038930160158	0.068387819391864	0.409299942674397	null	null	0.19428606541733898	0.814479929722784
LILRA2	0.424899252097349	0.7504901990385	0.17466375700785297	0.263460320806006	0.951203396592261	0.9030629356829021	null	null	0.7891423842474949	0.14435866280559803
LILRA4	0.152096580504749	null	0.202578886862344	0.198803731279043	0.8779848829822979	null	null	null	0.383381444462595	0.778819482710433
LILRA5	0.29169378917525607	0.109120121510341	0.41378868051422296	0.5565466280975239	0.19655529881289502	null	null	null	0.9311061176210341	null
LILRA6	0.45978668009596996	null	null	0.8860996325770579	0.35839901306330196	null	null	null	0.248671547882093	null
LILRB1	0.19166492103860502	null	0.342418856874191	0.46186661595225	0.32200552973492996	0.437067506546744	null	0.922397719434867	0.48197119704089003	0.380034089234976
LILRB2	0.212302426914015	0.767975690278981	0.118811336853642	0.36263841020492205	0.0770916837607832	0.38333471953865	0.28945603947201004	0.219066418714263	0.577367537551455	0.971448581351573
LILRB3	0.13244795960024	null	0.521893202251053	0.657311072123893	0.497152861655991	null	0.41482227622721096	0.42141530988208203	0.196388922794066	null
LILRB4	0.44252243133194397	0.0972858757469117	0.049815378988077995	0.299235636324516	0.030595221089712	0.0472466319753151	0.6691623113341371	0.22721525175645602	0.0161936653845874	0.265916640639969
LILRB5	0.16908336242971397	0.181300428787621	null	0.710677879737973	0.489480594548048	null	null	null	0.18573337630608105	0.45381339927740405
LIM2	0.374097302072442	0.7982009583133911	null	0.19876231442209802	0.9797661980724399	0.97930840510897	null	0.195400595528712	0.3975669777428111	null
LIMA1	0.21688944644772698	0.928578576170516	0.25615602958143396	0.24555167410058498	0.764949715010354	0.32988756458255003	0.0210754349990874	0.10499592302056501	0.0475328792794824	0.0581516069422872
LIMCH1	0.382392123115624	0.969068519722158	0.325850627954312	0.893001876476248	0.60352064784124	0.7654556796405229	0.984089017797202	0.9171167763586591	0.532827302023821	0.8111343822664291
LIMD1	0.0140419292011347	null	0.793314070210743	0.0220854559344943	0.164560905704603	0.8197793620274079	0.284609348966462	0.282411719107432	0.0948471935372281	0.0173688890727994
LIMD2	0.827218238853317	null	null	0.6147861297508771	0.471398949165498	null	0.36739448658486895	0.333189241771538	null	null
LIME1	0.0269410651355799	null	0.790075479017493	0.0690848721982861	0.7748895993522109	null	0.0781413966338347	0.652205663116032	0.11367804199134199	null
LIMK1	0.938222013069965	0.787274240890198	0.8686718963956691	0.9730109315715451	0.10687797762751701	0.22184048340337698	0.885879742073413	0.548734323744792	0.263292134429377	0.00999210162511011
LIMK2	0.29550751091859495	0.6825609692273431	0.315344049730238	0.7386122393304391	0.40884971587013497	0.491174992370767	0.10887217606582199	0.083825248155651	0.4031527231214289	0.0596677656923372
LIMS1	0.25771010117514104	0.21476615672677	0.0201970052911228	0.101624308222256	0.406676544253535	0.151978596606694	0.616294854857476	0.49590505905191706	0.784204944589027	0.223908557713912
LIMS2	0.88541938968265	0.6250420524279661	0.8341613649029129	0.108330936333935	0.442774095218017	0.45656973994886396	0.31448439525761196	0.162098543003805	0.397054828511867	0.6979954178097241
LIMS3	null	null	0.374787957066307	0.267846152663741	null	null	null	null	null	null
LIN28A	0.34180909200431503	0.579632294795886	0.9656997176673779	0.4920384525758161	0.9083861597450571	null	0.9416993437438291	0.144323945739285	0.772036867122528	0.0382155967136548
LIN28B	0.265025444468423	0.8688875932867549	0.269006915025265	0.6346660062023131	0.4385755146404629	null	0.39081085451968	0.36570223255457296	0.497494097015987	null
LIN37	0.4837709033747751	null	null	null	0.628093331189367	null	null	null	0.0853832279535058	null
LIN52	0.7756992033896201	0.19105046661449104	0.9492569163033521	0.8251998827270709	0.9196703299578901	null	0.861146129577725	0.7162082281600709	0.00541773127745271	0.9324281847665191
LIN54	0.37630365114325504	0.903251813302518	0.19663791674467399	0.0746965369879439	0.7898734411385829	0.14287488111807997	0.19663791674467399	0.0796317423740591	0.925735410011405	0.0558354840306763
LIN7A	0.5835174783662621	0.24353311239016198	0.517684446392398	0.222857442017995	0.4148969189792439	null	0.631764643638264	0.20815148525785898	0.9912908009512529	null
LIN7B	0.48736777038687795	null	0.45819988112210797	0.0333813204804854	0.19686191654908103	null	0.45819988112210797	0.626659707554026	0.432133565185584	0.403364570857262
LIN7C	0.570657028128125	0.604000059598193	0.649661763829256	0.8103556922412092	null	null	0.41734942726168106	0.9221580828235559	null	0.564839383312022
LIN9	0.999303249448406	0.273499353684547	null	0.761134138209734	0.0559666687373368	null	0.164920771132591	0.0327662950495335	0.199506772688106	0.522628739522778
LINC00672	0.867332129135838	0.7996352825846129	0.74479270160599	0.9943252591352801	null	null	0.8049973084991809	0.997908994522038	null	0.8160172545010109
LINC02203	0.587313859411665	null	null	null	null	null	null	null	null	null
LINC02210-CRHR1	0.46320979336157597	null	null	null	0.946796399880863	0.23592838962301801	null	null	0.816393214530496	null
LINC02218	0.8246592410799921	0.7958027445615931	null	0.8185261962421719	0.168840406356373	null	null	0.17392557506589004	null	null
LINGO1	0.9279733320726401	0.0412144638052656	0.0811547101970334	0.0274914817305558	0.370775289188096	0.9875719428237621	0.382180809358669	0.607540978495537	0.9785808190113191	0.11363610211509599
LINGO2	0.6239982141754871	0.990893794383337	0.374304232067245	0.23548543173250697	0.9295553047863001	0.560740975238052	null	0.6618034360277391	0.150429802464736	0.45876636397097
LINGO3	0.5900794649781279	null	null	null	0.256926976677712	null	null	null	0.21122132608948604	null
LINGO4	0.679988320606806	0.431016156747808	null	0.661206797293999	0.621904681181817	0.520645373047584	null	0.12024973503119199	0.9346985250717809	null
LINS1	0.798280197499754	null	0.7854844455057791	0.685091121320085	0.958683412436544	null	0.6661540528225961	0.0723518262372924	0.531328725986265	0.862396310667211
LIPA	0.0334076272322592	0.6195334261665749	0.853352377743331	0.797477967918828	0.21341128168094398	0.785735361859443	0.0352615120953419	0.0735663500870969	0.06545117106646599	null
LIPC	0.0505043071542426	0.931579453211652	0.465947851045855	0.6047914158347659	0.5599954886819921	0.457192660033065	0.363020572317314	0.5900498550263951	0.28133717533217495	null
LIPE	null	null	null	0.108651854325146	0.764631826265015	0.46824596960713594	0.98981106748201	0.8432090672178041	0.132345136750842	null
LIPF	0.49211500802127006	0.09164961373950001	null	0.8457539780569141	0.212668474416381	0.106133069941494	0.902506538898154	0.7192213736180719	0.600075875305317	0.396412199445074
LIPG	0.9722847942	0.913557184004986	0.0437221372445951	0.517064480983956	0.7367154891077671	0.8299737628259141	0.0407285186951111	0.280445201630892	0.0294295410744458	0.10566701979671199
LIPH	0.13290623335923302	0.133140986153323	0.0314155689988782	0.0300625608163818	0.8350138615910501	0.53431555166417	0.0314155689988782	0.0307905652809313	0.5401015462741591	0.0335696748220947
LIPI	null	null	0.121726416214545	0.121726416214545	0.283231198316838	0.620325565083478	0.33321454875080003	0.323230668851406	0.11030305615845801	0.24876776923230998
LIPJ	0.211951562808922	0.304247676462	0.6795887368562861	0.36549729358289895	0.32729266885577	0.6020237950704089	null	0.143315175925975	0.44902097262660295	0.5524856841736129
LIPK	null	0.582834059286236	null	0.22431671814145002	0.9073222361277221	0.8286961669852041	0.569627465054764	0.862640992181305	0.214180865480033	0.9896811468125899
LIPM	null	null	null	0.0756220236461842	0.444038941308039	0.779918958670758	null	0.21386864599460398	0.9508259034264749	0.984209735511692
LIPN	null	0.0595836229191309	0.569627465054764	0.994651682777359	0.22493936483516297	0.4616419404332	null	0.47109442434857796	0.47670553841149005	0.0641445153774246
LIPT1	0.731079135413979	null	null	0.654287861138213	0.3447457818574	0.993284640657979	0.664082956349913	0.8054812863153559	0.10625333732606401	null
LIPT2	0.453641103097175	0.46179454776652096	null	null	0.7647762044177591	0.845822696912444	0.512474559133859	0.9131425953149609	0.410234326865844	null
LITAF	0.346335893357328	0.6115176951922919	0.6407265629242099	0.7858469739057059	0.3957531381160829	0.21723917947289	0.570157649280755	0.19788313728435397	0.19842518233708104	0.259035111477873
LIX1	null	null	0.33770806541862	0.47803261296335203	0.8894050778623779	0.0499269132326465	0.55959453130149	0.41951157650176896	0.7335488538053109	null
LIX1L	null	null	0.5614643432466621	0.596530122769895	0.49379796367523404	null	0.659025470306254	0.0730294901188223	0.5850065147068989	null
LKAAEAR1	0.7833225790651078	null	0.5167291559229911	0.0765210580980682	0.20383215748474803	null	0.47746548357766494	0.797611267595193	0.7936789639541891	null
LLCFC1	0.036546889809421	0.0133570344039793	null	0.10790152578062599	0.998346477156463	null	null	null	null	0.80451070640001
LLGL1	0.586655200689465	null	0.278787960590644	0.11604423395836201	0.0521193154429836	0.8660944288414749	0.347921459279344	0.0793003059802245	0.0314437440339542	0.14599193376759398
LLGL2	0.0631619321321675	0.8047059938105751	0.31172036398460495	0.968054833999055	0.606014063565658	0.0557648071680086	0.23100413309721698	0.794103183280391	0.660843917995895	null
LLPH	0.11199001607894199	0.668778452166467	null	null	null	null	0.306423927479171	0.6589451450453511	null	null
LMAN1	0.11664683713903999	0.26127507022756896	0.850035158878237	0.125199747235376	0.8284694675672059	0.6483517897857181	0.850035158878237	0.574630292884463	0.36654384775468796	0.163771103022865
LMAN1L	0.650533460486605	null	null	null	0.5742025290893901	0.25431670034126397	null	0.853097467903118	0.78689473230037	0.19300577235862804
LMAN2	0.24862595364358603	0.0658091165578185	0.156988394139224	0.5372316555070991	0.17277503610534198	0.462558008075836	0.156988394139224	0.681804685944663	0.49046531746844896	0.0734144463332065
LMAN2L	0.827792967246072	0.8953114517681071	0.0105883865830121	0.0543018566333502	0.6452984425186321	null	0.8613518177921992	0.52871198136252	0.9196781030273409	0.82539350551763
LMBR1	0.20967689962778896	0.446636583913167	0.29248822007356	0.25463404669949596	0.45613812452870006	0.635210355502751	0.29248822007356	0.274249956462392	0.330490896755316	0.39824872325217503
LMBR1L	0.53490520204485	0.611133842840677	0.55046983412111	0.449579710771634	0.7416130477241508	0.288549568033714	0.594965638731737	0.5553826967529639	0.0976569245982408	0.43442724103444
LMBRD1	0.706783354058333	0.178175323264333	0.8589950074519959	0.16232482351768399	0.889851236639618	0.135471845638401	0.710236587389258	0.0567277160787087	0.46131228799525703	null
LMBRD2	0.998258415106035	0.8342578158889671	0.0444096545811963	0.12246146387151301	0.17089527100948698	null	0.821463134501023	0.0900737699249339	0.880563592757231	0.628636500417194
LMCD1	null	null	0.82866561200794	0.7824531565463491	0.971755893102494	0.848067969133494	0.8214153191899071	0.178206512136996	0.745231379873843	null
LMF1	0.634673686360863	null	0.48076363216427	0.7517220915764409	0.7877474409341709	0.39673455143415204	0.800716574164163	0.898827346880902	0.20433348425456402	0.27365146172675
LMF2	0.332379041034291	0.7856519120156941	0.7924372508142242	0.5858686166018571	0.573111027091956	0.8037341566750219	0.583571939258251	0.6598000829287729	0.418552164058941	0.755211214626437
LMLN	0.32892436865850394	0.683891521526474	null	null	0.9524064469171291	null	0.668831230240262	0.11737703981931301	0.9177147548298229	0.43081990259984704
LMLN2	null	null	null	0.9356580234980859	0.43052567451080204	0.6531828108056501	null	0.698790846013402	0.468228345176339	0.975407329391484
LMNA	0.9574989516871059	0.7356206179076071	0.7997407244607471	0.988366681609205	0.8203061657573041	0.494913690112886	0.4538075428010321	0.224607514793672	0.296997511846187	0.7136419711647141
LMNB1	0.49116687549841603	0.8972145762824351	null	0.488200004820893	0.386882829048812	0.36677463253467607	0.580144342947006	0.6613824898208579	0.751195924721095	0.6509166393608579
LMNB2	0.22291253226993804	null	0.630833503071009	0.49936221495025	0.224955520705841	0.25304509132262604	0.239842852662733	0.848565601866865	0.3648073123864079	0.7438467423897429
LMNTD1	0.8666918991533901	0.0227106577540348	0.918224771148223	0.41228829029778996	0.708655467789409	0.279321510652937	0.8913617015110479	0.6045370329138199	0.512514640567733	0.47067225626943604
LMNTD2	0.629902199561422	null	0.905440431793761	0.969553521149712	0.85414255464276	0.603157225299005	null	null	0.8737241729352879	null
LMO1	0.665268356285793	0.427183873216521	0.882631354394275	0.991995149802756	0.5693973162048921	0.39404586125238394	0.7090349515161851	0.8910523653675669	0.60733412748436	0.8360722007654711
LMO2	0.39765185893833793	0.273220186160954	0.488333823431511	0.412552432587421	0.299662964937066	0.497704274248309	0.138204172117207	0.201060170295509	0.0217806268124738	0.287170241605966
LMO3	0.30942457352944003	0.21487895524189105	0.756701053858217	0.471520529598946	0.504596195044783	null	0.8692765197983501	0.5830686260796301	0.87487109158562	0.16876193589415603
LMO4	0.702141735482658	0.0873574179350578	0.0679839152562236	0.0134155067553615	null	null	0.0723664358593864	0.0335531175447874	0.244117518169046	0.105077408533077
LMO7	0.007436929063880941	0.0709272282876674	0.32484286262137496	0.285334114767425	0.529736362252866	0.20071401868682298	0.844830938182573	0.907157688924141	0.268109706530983	null
LMOD1	0.8996635118655399	null	0.9467193951456291	0.214203816964029	0.7293225784670719	null	0.9725661973352209	0.503172979677187	0.378648074520735	0.6943815351744151
LMOD2	0.9285413385156239	0.340247083412389	0.851069502777741	0.0914848223597809	0.795694595341266	0.7990002851942891	0.432777761025099	0.118162688451337	0.227889936830142	0.552442795561498
LMOD3	0.0829111094484858	0.178530805510451	0.468598924308609	0.719864560655134	0.39384020511805296	0.20308543033312698	0.3861575464545611	0.437987209246374	0.373337169830539	0.16524578601575
LMTK2	0.341385179308741	0.34477365965371004	0.82182895983247	0.506680335037145	0.26776108102526397	0.9500910382021021	0.834743482808773	0.22674835078991604	0.396136973433485	0.486033339045495
LMTK3	0.7951034318153	0.279312230148317	0.981757443291866	0.9861614127929158	0.0559646281821171	0.5788958946598111	0.9334598907529108	0.973431598344533	0.924070786638335	0.653656716273729
LMX1A	0.449759175215962	0.650252626152469	0.22758695384804997	0.195276823929284	0.7792555621178271	0.286894481475318	0.210237963289791	0.48543786646193	0.27623648901984005	0.696857031412332
LMX1B	0.9047573604310921	0.8764366033763421	0.5897604075184161	0.13753797263788098	0.9162877455223281	0.9245368280223649	0.9452317063851	0.419600827812099	0.7048967190276291	0.7900994351586659
LNP1	0.16276643886674802	0.201326241510918	0.744749101320005	0.7343488810171321	0.7200633744247041	null	0.649250823629685	0.36172531248275397	0.274884565421338	0.7750109014949691
LNPEP	0.5097007422988661	0.531252869664798	0.14952886335003798	0.20720709438032198	0.481285714661839	null	0.116246659769885	0.237693755933845	0.287753231462416	0.18265201669382602
LNPK	0.303719695887699	0.668833231628806	0.43684825888008105	0.395978382188498	0.4561785799382821	null	0.44712533630338797	0.831009173597513	0.852391333907602	0.467695918970087
LNX1	0.35490302441837296	null	0.8128862701701629	0.997611039331529	0.8758174162076681	0.552717403531954	0.6807631892647371	0.43860980941833205	0.0739516397009037	null
LNX2	0.13134623926665698	0.157214880979783	null	0.845800015500076	0.625393489116696	null	0.336573297780736	0.867746437188645	0.50316707759917	0.599166075741131
LONP1	0.5923627791196	null	0.420246433642255	0.226467082438293	0.41168390265460497	0.5992998603692671	0.39453751012538896	0.10989390609109402	0.801286797353149	null
LONP2	0.8227693655536971	null	0.566889571831006	0.435799794075207	0.983622285505765	0.593491775079812	0.399125236551446	0.7220588636575991	0.8182970564229399	null
LONRF1	0.798799032409421	0.18604196709508103	0.45247467186495793	0.583646826352292	0.941991840116149	null	null	null	0.0569155082232301	0.7186200647761459
LONRF2	0.246608850462785	0.0018289306898948698	0.884372244143784	0.0394918809191792	0.8593820124327021	null	0.728727983908552	0.0536548831824962	0.7217801401173329	0.0229519997255581
LOR	0.850955078171479	0.380709784728252	0.616558335807288	0.9518082986124009	0.5719842552158381	null	0.941566277074463	0.996787343133915	0.49699109718562	0.761232080334936
LOX	0.5508424266778559	0.00307898368204684	0.22093064900923998	0.8699581716394399	0.29278328855674496	null	0.22259159176626	0.11376754830991302	0.155472491774667	0.108542914136485
LOXHD1	0.314245901228018	0.6770729165182321	null	null	0.889145175985041	0.6134008851612471	0.0007717568216786259	0.47125835955571704	0.6334961452566279	0.43699248678579294
LOXL1	0.473774335370323	0.9487913949775691	0.700472112288201	0.509097989484364	0.6509814854153989	null	0.700472112288201	0.43713329382933297	0.5193789079121081	null
LOXL2	0.6716197495726111	0.683095209188084	0.418247899948024	0.8007583261416641	0.33372470961027	0.18917316736231699	0.43262756778090605	0.106079698802571	0.7198649482405061	null
LOXL3	0.159575098035263	null	null	0.8124543804524671	0.351479965090115	0.8381538090810029	0.36303799695833705	0.0397585602819318	0.7097875251923671	null
LOXL4	0.784423262648443	0.45346045382110706	0.0017525754134704	0.099204467729116	0.8479370355380401	0.551738022257592	0.0619196373511226	0.0948297085851235	0.00509039404431233	0.12634255048137
LPA	0.235896876475403	0.12830378984145	null	null	0.8891445817730521	0.0823715026658243	null	0.0302553258274085	0.7659652329070501	0.0169933290085117
LPAR1	0.29586030339504604	0.7012736663355359	0.42740809617557896	0.234540959561566	0.30426848384944705	null	0.505023646631133	0.43723980293833004	0.494203088676451	0.5592900488689649
LPAR2	0.268823621640831	0.823734367497768	0.42825051477104104	0.308957325768268	0.08732158033412499	null	0.41625350629248203	0.16449075572493202	0.551178740828681	null
LPAR3	0.6891237688799601	0.21831314536399302	0.8007739737502231	0.6749306759406001	0.676342774051293	null	0.782633084066249	0.7333975306655091	0.8824844180241941	0.49897537349049104
LPAR5	0.945487406254453	0.0843407389059316	0.681448718218387	0.8399934206630029	0.980681445486132	null	0.6930910102010369	0.579778790188568	0.484319340083211	0.8153427512683851
LPAR6	0.14807587823079002	null	0.3991697921762	0.185078422668544	0.17430592031211403	null	0.257611065835172	0.275386946998231	0.12838225709591802	null
LPCAT1	0.8377480790723709	0.7211393593540609	0.9512127115355659	0.352117083181714	0.0608488964423707	0.22743771726020298	0.401862500420698	0.515051662917391	0.147049984888801	0.46051226790367894
LPCAT2	0.36488900399891205	0.296495608610597	0.9801210099846591	0.941796282244544	0.600713117934869	0.8406707621036121	0.884960607528258	0.7141120710897951	0.7302498561670029	0.723393320316715
LPCAT3	null	null	0.104016159322784	0.0946195523872688	0.0951259676494154	null	null	null	0.0766687112175592	null
LPCAT4	0.12470278773488902	0.900140132980999	0.7475150043723922	0.956504603707332	0.921854671868922	0.576463826524176	0.68997456308101	0.7162361852370269	0.785712351846034	0.6007986521229549
LPGAT1	0.6158664631948381	0.971876141439075	0.9107684793444342	0.8383101623826541	0.8825630055944009	0.828226360749216	0.8968490050527491	0.805612298067832	0.542331000084503	null
LPIN1	0.9310512601002701	0.9277564294893209	0.759045178597881	0.487812165948214	0.342914696492922	0.0573302775047601	0.372758712878182	0.905073002921645	0.6855394296546291	0.415032332036767
LPIN2	0.40952096529187604	0.24483401552891199	0.824193335054936	0.477366325297157	0.49539346688344205	0.9989133844461259	0.965704396026507	0.193785514383125	0.735205485980097	0.39049590235132203
LPIN3	0.6661094100514361	null	0.8669850047888921	0.944233876605957	0.85807175366504	0.674592538592546	0.594361244660005	0.7235725835999369	0.773351844967595	0.6302477071138449
LPL	0.167436697205284	0.602967170159286	0.43051970446626997	0.8541867414642479	0.186017559465986	0.0642517114462058	null	0.273750098296673	0.0945760750507268	0.70494326336151
LPO	0.337827701281163	0.96596178817177	null	null	0.864419204497356	0.897763785527705	null	0.120848397635016	0.463911639771043	null
LPP	0.41044741659092204	0.660184541820261	0.35865366255694503	0.79472353663147	0.0284892568151096	0.840323976439869	0.0346862626988919	0.0967044301718314	0.798725599769462	null
LPXN	0.9627960773794441	0.454272943359825	0.07248114674051201	0.16398401914867802	0.332954510819951	0.24421506225945397	0.0866561728172344	0.46104130483500505	0.14816020162616902	0.0463976548819158
LRAT	0.3832654609393811	0.873559499356212	0.302205272506763	0.164050933556881	0.08893596486749199	null	0.4080689351643329	0.8192616525618459	0.24952541228398498	0.7080090379642942
LRBA	0.255102651944196	0.48927702720536104	0.30119824765748804	0.804688580500972	0.0528502743641597	0.911641821308189	0.39154724241489597	0.827281824205372	0.0475387747005023	0.43705979979762205
LRCH1	0.44207961410738106	0.7522660376692609	0.712596137982678	0.714136382936761	0.9704949700346209	null	0.966646502893105	0.19096471795967299	0.953478830731714	0.53754310938501
LRCH3	0.527420582111137	0.726415519137968	0.385823561444811	0.0155056361956638	0.391456735222437	0.263959160591203	0.31995825832121005	0.00238988768595405	0.8447860833365122	null
LRCH4	0.6678846428687121	null	null	null	0.832133437716264	null	0.9652250840202841	0.611678399894889	0.5466769861838471	null
LRCOL1	0.272813114901589	0.34371312591506503	0.294085707410164	0.332444378829481	0.046429478267112	0.45768563665862105	0.30236730430358505	0.652610240040261	0.83796027588561	0.14626756732254997
LRFN1	0.0921904700798175	0.386766498826379	0.7332889146066679	0.0202636847518742	0.190219149186937	null	null	null	0.0316422204534004	null
LRFN2	0.0742448226689518	0.0270723635448111	0.8132120230579541	0.8956083420033671	0.387877113272786	null	0.6732498250196589	0.655940287218754	0.5862883642155239	0.15443309122255802
LRFN3	0.482092938549932	0.5863393828229679	0.5712532942147021	0.607420163847797	0.848590857043575	null	0.5712532942147021	0.534124265213767	0.641893575236709	0.63670986576562
LRFN4	0.495113751303332	null	0.48935195403435605	0.503035648154734	0.0471749028513019	0.28257044226994105	0.130787617318367	0.7855158432227729	0.377260466846361	null
LRFN5	0.7748833602018109	0.013313634110661002	0.134627892903015	0.488491278642316	0.9922792738849621	null	0.957827313307125	0.9940210215194909	0.208608208990857	0.8742046352626701
LRG1	0.31262085882760804	null	0.113188336587681	0.7188946531219509	0.944736770171614	0.76462991578267	0.8893863579617279	0.349976559196553	0.7528036993214029	0.858868683352283
LRGUK	0.38857678780398897	0.617685685751028	0.20509868780304896	0.156283584212597	0.347204834169375	0.3661791355588239	0.128823564298262	0.008078367695790841	0.0234340027148472	0.0331714662075269
LRIF1	null	null	null	0.845946404284484	0.7653721354290579	null	0.459670765734315	0.165406778026605	0.46401572188608103	null
LRIG1	0.0905669380767556	null	0.17659688556947398	0.0933221794491481	0.661280266911345	0.761007880731664	0.822864734140908	0.233277633215046	0.0929148764212239	0.108730472355012
LRIG2	0.85821995735616	0.11314109304443902	0.18648549658877303	0.651872838250092	0.0185971585208903	0.79812440800705	0.32535878656781103	0.5717294450096789	0.131523491461166	null
LRIG3	0.40427161159349606	0.20433785277500197	0.21031822437242	0.5721309672991539	0.290816487642149	null	0.232111487930203	0.283085089672292	0.851993615007514	0.677231457647928
LRIT1	0.215945057331378	null	0.26049494425827696	0.0888138950652542	0.883430067658363	0.82969891232876	null	0.40602661605676205	0.19335268441046696	null
LRIT2	0.7200086016104379	0.49413776370326207	0.27937531839286106	0.9939916600144459	0.0915001285729413	0.515473495351634	0.49932871666815604	0.110199988005472	0.300784976053125	0.8718140421377081
LRIT3	0.141625516487434	0.225504732318024	null	0.7714630463865579	0.106349268967588	0.686348696044261	null	0.949903959670642	0.7876596532832291	null
LRMDA	0.746001408253237	null	0.77004874583937	0.26583336621886605	0.60263253140712	null	0.39901190227346994	0.38377293195862106	0.8154290926454469	null
LRMP	0.11361911820219198	null	0.104433491438684	0.849395608735609	0.213139260307491	0.211125767616664	null	0.43728594884266	0.10093997181012401	null
LRP1	0.4961942175947279	0.5690845590477521	0.670632728892801	0.6529239927982919	0.6838839626014739	0.9547952348708231	0.949228388152077	0.979037517705382	0.545612163360392	null
LRP10	0.33185596436316	0.489545687321919	0.34632632884419895	0.624280057337318	0.676412138097786	0.9893896624036479	0.34632632884419895	0.624280057337318	0.8220458198298851	0.084181630321727
LRP11	0.9390058665464641	null	0.848152729606414	0.911078493765266	0.8716469785129342	0.34062996414235697	0.9426653825209891	0.937186025316106	0.911886051418687	null
LRP12	0.9500174616432591	0.351230092010995	0.275538807231747	0.10962414075962501	0.37736343215713297	0.12170335780119698	0.25766613975918395	0.0645643975218666	0.5417946920473641	0.9834042410215209
LRP1B	0.0366027764339741	0.807979637644477	0.243568782072084	0.9403889172824591	0.7780549909644309	0.9611108324657099	0.163640581814808	0.32284352993514004	0.339422220429497	null
LRP2	0.90157083818155	0.6477067561626291	0.239521265226906	0.14933416382809198	0.142677320847905	0.29983743893722	0.232771213495493	0.433443950167334	0.0704492846224858	0.30716192400343606
LRP2BP	0.936650798755514	null	0.83564323328507	0.9467538676107771	0.531003267854128	null	0.42988296514651797	0.579689843102838	0.566042090809707	0.755597272069359
LRP3	0.4024625320777439	null	0.566614505341319	0.0267568160795955	0.26504108500259305	0.133264494219021	0.5449835354799311	0.24661674175788298	0.508315981217639	0.37327298866130604
LRP4	0.928266481868158	null	0.414799252184428	0.539298260213381	0.38437643818213396	0.8903956379260608	0.837450946468188	0.831951193945699	0.334086114997386	0.6880169448205811
LRP5	0.7077449477385759	0.9097729435660641	0.6987663545188941	0.971180289463234	0.8346389571328591	0.8958996482097908	0.735610688007245	0.6388277439185821	0.607900076310951	0.225967064880529
LRP5L	0.883344512534072	0.0401215190110866	0.46873892421398294	0.142375310277599	0.00038178850877923503	0.133958402520469	0.458435423825956	0.0850837313889532	0.00125280050467413	0.000892146992180431
LRP6	0.5688989330268129	null	0.41403635104559294	0.881860374681527	0.65542668807554	0.501015008432406	null	null	0.24612037089734098	0.7759906812104209
LRP8	0.296094439486336	null	0.179521329088624	0.547370064469954	0.5660141205126171	0.361404986483318	0.177592155935172	0.35252042836652203	0.6622005794189211	null
LRPAP1	0.30239971210667	0.45886380825346607	0.0852546363051461	0.257728474287889	0.34598809200298697	null	0.12017758529525699	0.787071412152465	0.77294305316543	0.636264150786341
LRPPRC	0.576697435490211	0.34806239788119003	0.49328394451747903	0.650788311675496	0.57922369064291	0.260770926923433	0.475706029799954	0.6156823888178211	0.314821627148124	0.642291333585693
LRR1	0.480903749281409	0.485799106930374	0.5899116805162471	0.257613577734256	0.224595189457964	0.0403766123380989	0.481411772186997	0.286588141857147	0.103299667321562	null
LRRC1	0.7650316095649621	0.0372331873304156	0.243899928442206	0.156075445945105	0.0206342657213904	null	0.556766706544035	0.807737679030433	0.510324217413522	null
LRRC10	0.0565535081995758	0.965541839703789	null	0.8186102410409059	0.205349820883366	null	0.0689644778541214	0.13699706796291	0.862103266533242	0.0792958666983384
LRRC10B	0.36657762952745104	0.10047255734626301	0.0799153057174604	0.203051859099029	0.0167456330707281	0.8825934320445821	0.24792530088400502	0.193333816371191	0.15311744826450596	0.23780829433957099
LRRC14	0.13787492338412802	null	null	0.570036335189407	0.244119705484815	null	0.483210475455383	0.46027888040753706	0.486355192528169	0.668887430618808
LRRC14B	0.34422993735090895	0.9816893551381709	0.677540550818294	0.23228642021476897	0.330204112946959	0.307842751967883	0.677540550818294	0.7052391402479928	0.6060066960958139	0.885728726618006
LRRC15	0.462966728160699	0.9893946252000341	0.9636120313025491	0.42445728557807294	0.658559348253925	null	0.9636120313025491	0.538837246033249	0.142743440764919	0.201678823319728
LRRC17	0.8916635757327671	null	0.7274300890423779	0.921943237811851	0.8633641725892679	0.939525343803182	null	null	0.99484417760067	null
LRRC18	null	null	0.23809443433742103	0.430762542133194	0.6295291836619971	null	null	null	0.20897761816144	null
LRRC19	0.887396270831625	null	0.723445791148983	0.36449250780640796	0.271726582366629	null	0.723445791148983	0.723445791148983	0.17747735460597	null
LRRC2	0.0352677487745838	0.9907039694881079	0.0490547429999416	0.0576217956833809	0.0588629699154137	null	0.0764755444110859	0.0467571737238733	0.15740107595074201	null
LRRC20	0.0370279700758732	0.15063472309175902	0.903789691335001	0.11208765472453698	0.9106282768820929	null	0.8673347205296991	0.7447525176763959	0.8919388682004731	0.42225399609070396
LRRC23	0.12922083257001502	null	0.9881241240102379	0.810510887116128	0.996973895322472	0.864971215846753	0.936039208864211	0.394159696315021	0.8040807902426271	null
LRRC24	null	null	0.219905963925933	0.442369964829924	0.276550311547794	null	0.551347739877004	0.0489584564463789	0.3140070816956789	null
LRRC25	0.32852917061431397	0.81461507675019	0.42445534643824195	0.272808087248495	0.33623264182927803	null	0.235363520474305	0.301196163053333	0.6324470233510521	0.10862616878313999
LRRC26	0.23056574449379197	null	null	null	0.7441163867627401	null	0.36269611832493	0.48435205701596995	0.0395499885237423	null
LRRC27	0.6529818999666429	0.495711844927721	0.18069108031786102	0.857928608244542	0.43731924098393604	0.67107006481988	0.647317652566375	0.64426045653914	0.914073639002237	0.677066132921235
LRRC28	0.0951623422268336	0.6542118064254671	null	0.10789080505159501	0.957138409420222	0.7974503323861751	0.95571299530927	0.776544492415844	0.51145182477567	0.934533476310178
LRRC29	0.111619010062672	null	null	null	0.8922393392216279	0.258262925215574	0.9246056440785071	0.9776317692613751	null	0.969312839402306
LRRC3	0.6338594477377499	0.0844105203403052	0.19864604208837	0.12281535491493	0.6299070748205	null	0.26715913142820397	0.321887077218072	0.724945397644911	0.129454434470288
LRRC30	null	0.6940344483370671	null	0.9682030181597758	0.963411984179648	null	null	0.992797639354164	0.545182185503449	0.981813838559892
LRRC31	0.276840802748906	0.41897740553066903	0.388160119161639	0.261553572553228	0.631119938744186	0.5609800261723961	0.388160119161639	0.5716048840102471	0.6341454440958061	0.541852135749842
LRRC32	0.9603720836272909	null	0.983724821238292	0.696910006506476	0.61317576384159	0.7479213213285991	0.9046765808301608	0.789236494331516	0.7356043385932749	0.666321089090386
LRRC34	0.6094707648606971	null	0.203375113489126	0.14542172533068898	0.30009081708578	0.972935988583564	0.203375113489126	0.318062627265088	0.588451369421188	0.172171314493736
LRRC36	0.0409210350121311	0.260886048487706	0.27749649472068	0.1538212052541	0.9399330182777621	null	null	0.30601572593300896	0.390626719369816	null
LRRC37A2	null	null	null	0.738958876069144	0.237675686388333	null	null	null	0.5450119685996629	null
LRRC37A3	0.00348464569814655	0.055222768773625995	0.0471689480037221	0.49957035834458596	0.979740006384368	0.386506463241224	null	null	0.29279318933146004	0.379491205749724
LRRC37B	0.9765459540882641	0.969285734532707	0.925211118372705	0.714278521174019	0.257564030616662	7.59367304026259e-05	0.9313835751752401	0.937757181851278	0.32401324750437704	0.9210331124158441
LRRC38	0.0866163080643158	0.9909418499620021	null	0.524877577343846	0.30592945425710605	null	null	0.503602623333884	0.860666022333377	null
LRRC39	0.1605962778045	null	0.127363548020692	0.140372762319396	0.13646491353578	null	0.159883825902586	0.428547252115146	0.548596590341312	0.664514923847271
LRRC3B	0.542858004912979	0.7665055302418678	0.9594753331748872	0.9783272627778041	0.481193490275741	null	0.644037051197235	0.6729200702296869	0.258893126435566	null
LRRC3C	null	0.803455567805586	null	null	0.332458121642765	null	null	0.0269689995263328	0.270139067353912	0.6113120384206561
LRRC4	0.237765044396174	null	0.0403243567554006	0.256233379275794	0.855587534990675	null	0.17400751369884598	0.301722065014547	0.07822445834708701	null
LRRC40	0.0346627208888102	null	0.9733914012509342	0.8241734640836109	0.14917506905295402	null	0.21489683980151802	0.11675985611307402	0.331113921946848	null
LRRC41	0.245505993831066	null	0.356935343321464	0.6763919964236109	0.170433189321113	0.824645871510465	0.653043332216445	0.7703172418561469	0.590496484775647	null
LRRC42	0.327334205096461	0.5305510417189571	null	null	0.365787187222312	0.74360671025215	0.346096352663568	0.674759686110708	0.8981787113320279	0.473592644862988
LRRC43	null	null	0.49824722507329905	0.254256557131668	0.8702305228892891	0.687820293120229	null	0.4704255045438329	0.25341561794100503	0.5284724866892849
LRRC45	0.100879928535915	null	null	null	0.0130425248169179	null	0.07834043875797099	0.0193324145961586	0.205409663115196	null
LRRC46	0.9130060873591851	null	0.18861635906327198	0.6949149545286961	0.455621681062035	0.874644773989317	0.07186314840582499	0.9979729996070621	0.783388970155874	0.666552775090308
LRRC47	0.115553369705735	0.63102674777087	0.987235644248269	0.9998041375454692	0.7212510545417571	null	0.987235644248269	0.9985292395657529	0.920964727960957	0.9952805421605151
LRRC49	0.14055116760956002	0.8641133742749999	0.12615412047192198	0.42871309325849494	0.5321221917124009	0.123758680972748	0.311753406058548	0.613136933826049	0.0146351321957958	null
LRRC4B	0.957386768965116	0.6349649031110429	0.62894933208489	0.9351163409455859	0.134478299834585	null	0.954520306671775	0.803211168924187	0.0368728133310656	0.124935150893264
LRRC4C	0.5962666557644289	0.7885868581947529	0.3432530017695	0.03636981009189601	0.263778632803527	0.375510970724287	0.558919519032571	0.203055205679146	0.8149423604500421	0.603194381587926
LRRC52	null	null	0.804230897218664	0.704594706959352	0.127980484603345	null	0.9797775831124971	0.8662512027903779	0.11937006755532902	null
LRRC53	0.6508592032127221	null	null	0.584965765234384	0.07775908829615599	0.9206608239691658	null	0.034442750579541	0.257923353634749	null
LRRC55	0.0392321322951225	0.834634518871627	0.17634387142083202	0.195278478383029	0.32366016016634497	null	null	0.908640146916063	0.00223439258692415	0.254629010636801
LRRC56	0.443137523380728	null	0.832181347013424	0.8116097380379119	0.321707070625505	null	null	null	0.664872287531241	0.35513140086304096
LRRC57	0.40429209530541205	null	0.78391029297415	0.219566809060208	null	null	0.54775103219395	0.48411804428129396	0.19554984469239	null
LRRC58	0.31668350400010997	0.298665160768055	null	0.0747070577025095	0.10503835762374	null	0.109311866208483	0.23825160118116898	0.0799982571409065	0.417532104003614
LRRC59	0.9483678842724571	null	0.8104413953565981	0.8699319947715209	0.759705681485913	null	null	0.253284043908949	0.870391496389523	null
LRRC6	0.9941391165007192	0.43678893018484205	0.785437298929013	0.8573369540586241	0.789217790474958	0.18681435824089299	0.8902910163172572	0.9765548498112041	0.929459908789136	0.6697970302723061
LRRC61	0.0804106027761298	null	0.24639141716875101	0.519110536783816	0.601246573527739	0.883416290735178	0.102638819776324	0.251672021529566	0.523237110673088	null
LRRC63	0.902786879993634	0.816182847618237	0.37804654625597106	0.7280217396003391	0.919666214580117	null	null	0.12352343146511698	0.8635507971738579	null
LRRC66	0.0915674498627208	0.432380906461617	null	0.0447639788825643	0.634648594851396	null	null	0.845515362110578	0.22010625587789498	0.9536243346015251
LRRC69	0.509546259277036	null	null	0.637791049313966	0.120779687332533	0.23759345137636104	null	0.47698765985354996	0.765915107497069	0.115874906143429
LRRC7	0.675558472293563	null	0.9091214629758291	0.6405310391284279	0.30000750301471	null	0.929583650908269	0.18464759659576396	0.997510364478143	0.92653248281075
LRRC70	null	null	0.273968632588439	0.881736016448982	0.4373163631557439	null	null	0.885730015582285	0.88160374442164	null
LRRC71	0.676408062909822	0.8329361983077029	0.581349121623425	0.834140098036254	0.129138805247475	0.127366459065946	0.651881263213736	0.822376357915673	0.34493579634035104	0.645768896407152
LRRC72	0.113261848256362	0.524547197752684	null	null	0.4081903352102129	0.455020900357209	null	0.46056912706722797	0.302976724585555	null
LRRC73	0.551017378560644	0.0494797435741861	null	null	0.634836487687413	null	0.12207905609927601	0.31554695058999704	0.8197545787987649	null
LRRC74A	0.492809463588544	0.0269294753434757	0.0931885464031591	0.0678781099485626	0.34536953122201003	0.479913956854	0.6035069071272939	0.34186058027862604	0.6301382368721171	0.528993176933721
LRRC74B	null	0.7181356178286429	0.8563273363379359	0.7334203506880059	0.48808702667856796	null	0.0847073158043379	0.41871075714782396	0.0307657975526197	0.9315647208982271
LRRC75A	0.881748790313022	null	0.8830857541680831	0.152991778597905	0.109821494739823	null	0.6744024820845	0.727953606424905	0.305948619551011	0.564774517983707
LRRC75B	0.335590077982393	null	0.30682496712889	0.690912794492307	0.672763377558813	0.671643324208624	0.158096249709943	0.153118845837663	0.827100278750619	null
LRRC8A	0.5739019933290439	0.911222089448458	0.0907302828831551	0.44159115031308505	0.31434321050843395	null	0.57091300927294	0.424185986111079	0.114053539600503	null
LRRC8B	0.5745712862907779	null	0.142861942320579	0.38784441073697	0.7263738733815809	0.49247292689434796	null	0.7207876535675749	0.7417724770077411	null
LRRC8C	0.7929682862093149	null	0.874721852203664	0.225021528883172	0.35524814814047395	null	0.0877179570051962	0.442491960351931	0.828346431735407	null
LRRC8D	0.5919944399053311	0.10963818677921901	0.380338662827792	0.114368905528595	0.865944086124359	null	null	null	0.17857345714605605	null
LRRC8E	0.25099857130867703	null	0.661566456389508	0.7409826057752199	0.7406855701781508	null	0.12484325687962801	0.0561639373171943	0.514405361319321	0.0269092018756698
LRRC9	null	null	null	null	0.0253792273585443	0.111533066611987	null	0.369613736350281	0.47798538625238596	null
LRRCC1	0.5812001743150179	0.8794463377007741	0.920957617075596	0.9684146329756829	0.65892843219236	null	0.39782135182514006	0.8929268501880129	0.9593992564002649	0.858740431164219
LRRD1	null	null	0.050036303145114994	0.116386033962578	0.12189278025586302	0.8011739016662979	null	null	0.8260125884365942	null
LRRFIP1	0.845623197294739	0.699055134112543	0.809173080726355	0.775840256702611	0.698298492828254	null	0.827616469366375	0.30109366225101797	0.724673101952317	0.0063239617378577605
LRRFIP2	0.6696203253823199	0.5249251579476539	0.8194680837340559	0.895124885348831	0.629124946241141	0.9252738875856221	0.6360692724771579	0.7428953949702098	0.110771698634931	0.42147461726202207
LRRIQ1	0.0791094092539898	0.439980518071902	null	null	0.0778467616647062	0.738997964837109	0.159047762408799	0.16600581680802698	0.641536755835905	null
LRRIQ3	0.0232578041669106	0.734437542244592	0.43902213161127596	0.7131271311895501	0.6383096550870511	0.248903706841455	0.38254218358843894	0.0130021481580871	0.007067066653937859	null
LRRIQ4	null	0.369136218937331	null	null	0.5731667967235761	null	null	null	0.140981034487047	0.45847739447520397
LRRK1	0.9121581013339001	null	0.23190123524027698	0.918457080026519	0.13949787872874697	0.105569142876319	0.376433491911433	0.9818414450521199	0.14088815056815102	null
LRRK2	0.9206084763390631	0.424043331077822	0.7246354332248579	0.943376645585389	0.99518685402603	0.6217129131950239	0.5902338826101179	0.829725435740182	0.0538593801552862	null
LRRN1	0.26979611840748297	null	0.9758960426552971	0.18535544279339303	0.20912824022285897	null	0.9815745075506	0.293171709850635	0.7373218873182871	null
LRRN2	0.197363180142054	0.0588149397665516	0.48787109289940506	0.0341240128249647	0.887370858105134	null	0.7341331879384941	0.0778747103417643	0.712068566795067	0.0658841215269877
LRRN3	0.0574560336100087	null	0.9470633754114192	0.354561206127307	0.605274087372443	null	0.7458346706140091	0.0542169605575611	0.7001006409453351	null
LRRN4	0.19521200964452104	0.234955323101382	0.243902433931644	0.873539512923895	0.225086318383378	0.46160937928703494	0.202885650009857	0.715151175111462	0.31298893136984096	0.7287502701002979
LRRN4CL	0.0814715054740692	0.423330883676562	0.140571495745077	0.490952088729234	0.9756364388640791	null	0.0138061984419044	0.5243463943234471	0.6558020819617221	null
LRRTM1	0.0887244134560049	null	0.18710831329627103	0.548023957984269	0.26534933168565	null	0.11300758450052001	0.0970491944599144	0.00952969896936917	null
LRRTM2	0.8998193612376009	null	0.373054193294059	0.636273038048916	0.0839740538038969	null	0.263573550448352	0.519477622491443	0.586993276120293	null
LRRTM3	0.9750209998266409	null	0.8777249240054681	0.7793778757634542	0.497667046323846	null	0.8799684302856859	0.26706204272107104	0.160359131791079	null
LRRTM4	0.0448110545320692	0.226041717922654	0.18515222859958	0.714494360538175	0.921537423213764	0.969179728420124	0.834829915799282	0.56637198032673	0.0246968578754958	0.738478077022461
LRSAM1	0.0460660687004378	0.0567106600792922	null	null	0.2778645546833	0.411535835048308	0.138585559191982	0.287986851399498	0.619077909176991	null
LRTM1	0.45907866059591296	null	0.8014383055883659	0.30276081105201397	0.30584848191080893	0.952667976352596	null	null	0.179906894747919	null
LRTM2	0.637834302646422	null	0.287076564853554	0.28180652348331797	0.28724266309617796	0.327199129976789	null	null	0.39474539571784995	null
LRTOMT	0.9869214769080059	null	0.0826424780671703	0.5114532269487079	0.568390993603661	0.211415654964375	0.9919314871948871	0.99382469642354	0.7127379647079459	null
LRWD1	0.414498787341125	null	null	0.703684280543214	0.5835431213077061	0.68196054908795	0.9805451580727249	0.531578447105758	0.716572725840802	null
LSAMP	0.9821267517412959	0.6244453952722491	0.671193481523377	0.720533363478516	0.295464063004857	0.26159604844488105	null	0.631584446508876	0.6829264227325861	0.8770050811979421
LSG1	0.833265243858175	null	0.9072018567038341	0.820973971268344	0.372996230103589	0.55066093977465	0.7650977875957661	0.908001876306465	0.279207983157595	0.588968543171967
LSM1	0.274519283189167	null	null	null	0.628323763962197	null	0.357581265048685	0.309322378176029	null	null
LSM10	0.955375672740169	0.0454932918445093	0.965278333041558	0.93707619284392	0.8943250331800179	null	0.965278333041558	0.8831320799794151	0.766003797112678	0.024379405616615
LSM11	0.564796181344699	0.746934934533063	0.8046344990976929	0.815212264631444	0.598016425850869	null	0.8046344990976929	0.814078223632745	0.8466105116849341	0.532876049037975
LSM12	0.659564957127999	0.22338215628163896	0.587081840386254	0.22503570618543398	0.454203280768255	null	0.587081840386254	0.25944967010782605	0.770270601729547	0.610826817931553
LSM14A	0.4428436219229461	0.433900050029331	0.197198437383249	0.285093092339312	0.6420343145883771	0.598351528028538	null	null	0.9762524645822629	0.127103007694897
LSM14B	0.5292539464550551	0.601937197996735	0.38003925137959005	0.598885532583865	0.0404824637892014	null	0.383202516293507	0.471945616447868	0.44289481094388594	0.648559886544944
LSM2	0.9296742777435071	0.318798254226002	0.12930489208554902	0.163787669407307	null	null	null	null	null	0.297815322603567
LSM3	0.8703022896805792	0.8482728247991741	null	null	0.8417731436828829	null	0.0159460891662723	0.787790032149162	0.486514804365358	0.0157761733713264
LSM4	0.10250679913258699	0.822724485378817	0.16128980132721	0.0253209654335065	0.9882289676066759	0.306248033660715	0.149570427197126	0.00628540457520954	0.8521676786451541	0.00359534020441066
LSM5	0.849194671190641	0.5361063647415011	0.6595539767753921	0.7938066324790741	0.16028879129598497	null	0.444708113324923	0.466603215042478	0.377224980511306	0.413535797449073
LSM6	0.54782707390119	0.7386071520670441	0.34469552253194896	0.324193805387	null	null	0.194758419408851	0.6051482707172321	null	0.7410419568936
LSM7	0.215144505787749	null	0.105409008141946	0.8126147045554709	null	null	0.0486259697462181	0.0523729869206493	0.0630871316060996	null
LSM8	0.11010581589645001	0.540402615583839	0.0866551966444771	0.620130725268522	0.8511676314557042	null	0.658716024769725	0.23532192592220702	0.888143137146177	0.19850558532332502
LSMEM1	0.870545638766517	0.47249791746702396	null	0.14604968166000598	0.538354121087788	null	null	0.13193856934446302	null	null
LSMEM2	0.37091510110835607	null	0.517289498416036	0.874466661397191	0.517427728398785	0.382615457876072	0.49530212059794104	0.7685895815829201	0.7944015525088041	0.840333208286451
LSP1	0.18357174591137196	0.7951494160299359	0.33208905357657204	0.386569040334371	0.9885830068775969	0.424351047406339	null	null	0.549803241234327	0.31710823792791
LSR	0.6797185002195129	null	0.858276698422485	0.34563053186579196	0.134934430657087	0.578914519947369	0.26884470883427697	0.230957588682373	0.915835561951721	0.7815773580492901
LSS	0.7799012609467121	null	null	null	0.0690963103404985	0.584343684542192	0.14792513861584197	0.201931076881561	0.9887429859578749	0.81330818839746
LST1	0.281860593354525	null	null	null	0.48977029773315994	null	null	null	null	0.7091261315996792
LTA	0.0637027034824533	0.725145331093799	0.34262392983565504	0.38658873159175	null	null	0.0446562471558707	0.0408926756591146	0.8787716514728409	0.13849257109221302
LTA4H	null	null	0.598346513090278	0.585328092421339	0.8884276451777781	null	null	0.18381854411022897	0.5609815579192821	0.889637899268105
LTB	0.6783166980939009	0.399541096978816	null	null	0.6902174773247529	null	null	null	0.0242761719620537	0.200378461149656
LTB4R	0.41569283708137295	null	0.20345395687894002	0.405069638227423	0.0270550370097938	0.124311909656357	null	null	0.183807350029001	null
LTB4R2	0.266155645228707	null	0.84339652733197	0.256614563019721	0.0959684370300857	0.968955674025936	null	null	0.18786178874932602	null
LTBP1	0.624007642638292	0.9405126068900591	0.0872983529233367	0.32739866784522903	0.64520603434525	0.6697705085457629	0.659800718551558	0.33421862157182297	0.037416334670543	null
LTBP2	0.29078051559698903	0.0998803990101813	0.225530930393285	0.4896864613663571	0.7813265390404319	0.345110361716239	0.762751358500807	0.657316751155525	0.0477481785980005	0.0643283562426756
LTBP3	0.383061749466993	0.0665124969050971	0.9268618681062759	0.807095169789152	0.0271384782966066	0.030555078190345	0.545411217268078	0.93446491880872	0.7244890361516629	0.897830390298346
LTBP4	0.503403265293814	0.243363174875555	0.54186759518421	0.5082849773131161	0.477606770811425	0.47351183734180896	0.360554226794762	0.858184840351205	0.5016914979043371	0.202923090657846
LTBR	null	null	0.14656357510656198	0.318755098964765	0.0642273167884566	0.428185786893615	null	null	0.0361574256432259	null
LTC4S	0.352688796202877	0.7465623746609169	0.049830876763388	0.35332756385680697	0.85535082860091	0.7770428365334301	null	null	0.322310140192084	0.92563017101725
LTF	0.927007054873966	0.7952066478578041	null	0.184574731438038	0.41625192624930607	0.466415759458925	null	0.0827526670035865	0.0732480746437352	0.138716637788842
LTK	0.9400072626299142	0.9498644083257959	0.576137143558651	0.557889985951183	0.0190898438530515	0.417078532024749	0.5545659616853189	0.790422021378494	0.8181610181133921	0.8046391619916129
LTN1	0.0175003032216888	0.7238719303794471	0.312255022081718	0.0254385038493713	0.26731993054427	null	0.291661050845897	0.35516080372487	0.166323517595993	0.764802023015952
LTO1	0.336551510092656	null	null	null	0.928789374052962	null	0.46766568873853603	0.8493412424286859	0.0285600105224399	0.393489790534692
LTV1	0.410340033898021	null	0.294130444200682	0.0103808206415719	0.063216826493969	0.9144773394671399	0.8208231312235379	0.0866573610130581	0.8001685871592149	null
LUC7L	0.128816329975136	0.6923591188367161	0.301915797599963	0.454290065241033	0.40972458339261203	0.415747093050188	0.6887599399047579	0.610818000800987	0.33090385418149104	0.584494668174653
LUC7L2	0.560753595529964	0.5082021116825071	0.598020416610539	0.516963125660065	0.587976564500981	null	0.189749245308205	0.23320132992876103	0.966928549642645	0.20743308818361497
LUC7L3	0.684448068159595	0.512447822795884	0.22003819420103	0.834401747020317	0.567196431820242	0.536954961143855	0.839594403181203	0.5843623871107471	0.383493829391202	0.47835114663559297
LUM	0.29541081437100297	0.666706915274837	0.293241922479455	0.20981742183599397	0.548438938497444	null	0.293096652865364	0.227557666515278	0.32351328663266804	0.306322742996723
LURAP1	0.46362425066019197	0.464641861097826	0.0715764250839301	0.696377221421542	0.9110526966765171	null	0.7814272447455392	0.545296177594162	0.514165881037473	null
LURAP1L	0.25338423681071104	0.7858257204547731	0.264035827089552	0.708644484103068	0.139205338154156	null	0.18796147795143697	0.8395856833862271	0.9335380809688821	null
LUZP1	0.84268292967246	null	0.660037780633697	0.942416660852839	0.248682656145788	null	0.630921690487881	0.38097795402587	0.400141469529129	0.763264732514603
LUZP2	0.6247974415245621	0.144948022255308	0.7153855091106801	0.821194014421864	0.7146543460409258	0.614459016330976	0.7153855091106801	0.9790550383343509	0.0137477750366818	0.840496058735676
LUZP6	null	null	null	0.332420709489967	null	null	null	null	0.597412973066171	null
LVRN	0.892714248767996	0.231461133088649	0.45942868336655496	0.647851729648201	0.9320104649521379	null	0.45942868336655496	0.6159465564579829	0.956216564910987	0.7825467282018129
LXN	0.838513071893782	null	0.17615119095179102	0.0779773703721039	0.0683634781656799	0.0961879787540394	0.0723041381692848	0.0354635209834602	0.8657381167813242	null
LY6D	0.118415335033694	0.26182610721698196	0.18263465703847898	0.00960875135283434	0.5774510165808989	null	0.0511422176943745	0.0241967983036797	0.0140553709879737	null
LY6E	0.0780100466766916	0.9812150855231311	0.0746737784951056	0.5103995228457879	0.752621186880906	null	null	0.0288053280594177	0.6116007087028921	null
LY6G5B	0.9623167803504491	0.982017631178277	0.7477382302912471	null	0.732036296467945	0.182178177023536	null	null	0.49336364211898404	null
LY6G5C	0.288719680479345	0.7258666801214442	0.0884022366243029	0.532592716675319	0.076402295343539	null	null	null	null	0.93704431805171
LY6G6C	0.922336072206828	0.46034390401121295	null	null	0.774742024308206	0.0528470335835254	null	null	0.39157650924469606	0.111206707093761
LY6G6D	null	0.46034390401121295	null	null	0.7564585910818991	null	null	null	0.861434237273705	null
LY6G6E	0.32408241211396	null	null	null	0.286982330730383	null	null	null	0.6034288942950239	null
LY6G6F	null	null	0.8588179377792821	0.8588179377792821	0.41936935139520704	null	null	null	0.7358275059591172	null
LY6H	0.6636578707495451	0.0548067193187681	0.9683147983432071	0.704188568997037	0.237571542961508	null	null	0.250321858062351	0.8377693728797841	0.452651766603153
LY6K	0.0417273824109087	null	0.0616325703044142	0.222466557185857	0.522708302405122	null	0.145384843853918	0.31459444658288	0.902095149583121	0.34826338120068895
LY6L	0.331023779939412	0.6683510080303461	null	0.290026108357065	0.12504364887584	0.669413825798907	null	null	0.080278752659254	0.85635198958085
LY75	0.49864047313283205	null	0.155626371286099	0.8304840883236361	0.281009379629988	0.5469590078898511	0.142224591310226	0.836937965105125	0.687214193531512	0.759260771371101
LY75-CD302	null	null	null	null	0.272375365884367	0.5469590078898511	null	null	0.6929237995941671	0.759260771371101
LY86	0.8365407331490491	0.078195578666	0.280119268259531	0.283539334290041	0.67702024693152	null	0.222119147025626	0.28944530390074796	null	null
LY9	0.830904796653122	0.38589726067340796	0.0119111611493441	0.258489444425445	0.8799526967383909	null	0.223105016923506	0.7936767014306909	0.144070405840845	0.0465066605615017
LY96	null	0.339586578653524	0.43336791162745797	0.44987379520338105	0.34806572445119105	null	0.43336791162745797	0.320185986623819	0.845601893598125	0.09305789240287
LYAR	0.701621133998397	0.23484502960040196	0.7637987079809971	0.16767674725335902	0.0843164060519361	0.34238978915243395	0.7319823302254529	0.9932255006786509	0.637045607096226	null
LYG1	0.97583139537765	null	0.0557365173543888	0.5133228676417589	0.000578922269533377	0.6944535405266689	null	null	0.37403779203553705	null
LYG2	0.7381850502242909	null	null	0.11448659916188	0.7460037799277329	0.160891180048993	null	null	0.236835549521687	null
LYL1	0.0846701179788389	0.061267823888185	0.00785321110676274	0.0026609562375328197	0.5566489113968951	0.46305767391521097	0.00644229117907369	0.0113383292190986	0.00231257485761471	0.33167091154448
LYN	0.8410384935165659	0.9784071101073291	0.9338075280713258	0.941700669505928	0.552966433859272	null	0.7993876481542129	0.935694552632685	0.6176672498169351	0.8363272546272721
LYNX1	0.406195693740921	null	0.0331969971978697	0.47434667724463897	0.9501099259774871	0.13598024373183398	0.54663129039832	0.626579445564522	0.461843765012322	0.43174777844261797
LYNX1-SLURP2	0.54347280167612	null	null	null	0.9937787657109681	0.5627595849160849	null	null	0.46799001501697896	0.275717381045324
LYPD1	0.581152087237218	null	0.836626606516104	0.287449077078807	0.248184283276162	null	0.8163160006680891	0.336223302515639	0.9707312580466141	null
LYPD2	0.32350714887756	0.0593558697530692	0.610976040300891	0.610976040300891	0.483667899827148	null	0.281733496223824	0.46117638333686606	0.0691207555798877	0.928019100206127
LYPD3	0.46513743722252004	0.8759763420954358	0.6208832838141191	0.5029425521014389	0.887186772993134	null	0.6208832838141191	0.722258773626602	0.8003542348614809	0.693157040878702
LYPD4	0.5662618440013161	null	null	0.604662883877271	0.9907806652896801	null	0.0951950253980665	0.71142583178606	0.18049179311979802	null
LYPD5	0.7578645069724042	0.886943642253473	0.154730280055965	0.323505868980292	0.6200098680848571	null	null	0.13760740823078	null	null
LYPD6	0.870728335270966	0.48981456739301005	0.45596274664915704	0.0967112034761712	0.787352715598869	null	0.377557507115634	0.481505372494662	null	0.542755679694859
LYPD6B	0.434603766276895	0.94965009208539	0.026162176722391	0.0188367369018552	0.8609015286517979	null	0.8986575869689519	0.501953287451094	0.20342344682995497	0.00209875939779658
LYPD8	0.86030356985263	null	null	0.8346414538999459	0.40845569915362795	null	0.6889884313145861	0.35373913960535996	0.43433954731267	0.5260333443575721
LYPLA1	0.11227857415205801	null	0.143724247843564	0.130843936403476	0.386829517865246	null	0.16875528081226998	0.10555194847007	0.7706689040936321	0.0943620091309215
LYPLA2	0.0440002332839053	null	0.13264557702421698	0.22825847539094699	0.9158640248304151	null	0.34802801088484897	0.125546700993771	0.7588284536291731	0.0778878742790539
LYPLAL1	0.739902782310098	0.9526892642980028	0.872805452015535	0.185159439941189	0.25690520576530496	null	0.6986290754202329	0.47404029279281296	0.568983105918144	null
LYRM1	0.0326680945923301	0.51020967050291	0.350170137387547	0.543165993071685	0.351297833831325	0.0521259407805892	0.193479974160535	0.15602302092855702	null	null
LYRM2	0.20460580410881102	null	0.781137184993135	0.580047422276182	0.403668016100462	0.8892362350127629	0.784578293831356	0.886966265904571	0.0887161394686555	0.501601711299818
LYRM4	0.43137790887196104	0.302941847531746	0.829805493063754	0.8696474360273381	0.871986370250523	null	0.38892933489296994	0.9265382848018872	null	0.7504127341007081
LYRM7	0.22615173618389897	0.9623391918991708	0.12547529798061	0.40395879168271603	0.410733492300058	null	0.37507458814406297	0.299973026685367	0.473097892554584	0.8799858472291321
LYRM9	0.20792332283398396	null	null	0.390103698722435	0.039198689862142	null	null	0.9732634192256651	null	0.477160055640262
LYSMD1	0.0909181769519993	null	0.106864788412574	0.0885762569361644	0.532180547664084	null	0.10400403810288601	0.091189652373238	0.623890604885285	null
LYSMD2	0.817838614544328	0.67783109910391	0.12410851911469901	0.427581706859281	0.780712653606115	null	0.113980226615004	0.0206181808881275	0.5768625372494929	null
LYSMD3	0.9569469386633621	0.20779761601329103	0.413221542114824	0.27443128432312197	0.887442008377253	null	0.1826803067665	0.431432893207577	0.9644794099074959	null
LYSMD4	0.615480727394726	0.8020134128972679	0.5080845774193039	0.414402517677937	0.910719081388658	null	0.318860762453424	0.6114397250062261	0.256754207855615	0.0438568530424011
LYST	0.36917835046361996	0.698187131505303	0.865031769343572	0.348811851365152	0.7626061789010758	0.9667402198907	0.92651111111645	0.8755052662943199	0.607454754155928	0.6210190203183821
LYVE1	null	null	0.9591927146095459	0.895099120240004	0.748071203711268	null	null	null	0.8844659781780541	null
LYZ	0.5704246065034809	null	0.817143259901677	0.38513745383626297	0.672750045384952	null	0.7297279886776731	0.61545628885904	null	0.938956385823953
LYZL1	0.563713155737331	0.788150060347808	0.777950477232978	0.642315275498009	0.008869649182410509	null	0.5895718956847621	0.328534601282632	0.679030042984258	0.644140355395006
LYZL2	0.7905673747915519	0.6610060359691879	0.798881345571973	0.7080835785207321	0.48396217621995596	0.6373770548980799	0.8618516053435971	0.8159624127480151	0.0687243395201845	0.27497657924366
LYZL4	0.9598989581060771	0.5267921124083029	null	0.5654772250191751	0.302377843975424	null	0.552089164357914	0.934556698946895	0.936956964284514	0.8562458062000451
LYZL6	0.6665120937983989	0.9597173917601891	null	null	0.19562528323142897	0.168773125301115	null	null	0.8480261837159091	0.6536927049644731
LZIC	0.0163807357094248	0.538494115434882	0.373576968127584	0.0326030334034509	0.816570192541119	null	0.799190585076292	0.251649337917628	0.942992594915259	null
LZTFL1	0.35970202238166293	0.327210864932519	0.49215839617776097	0.3479145829336289	0.422745005393663	0.995715129222252	0.378103247068761	0.427966395579622	0.7071203027169021	0.8287747832338059
LZTR1	0.36982983530540103	0.17168919625233703	0.6921273825612231	0.17348352748210596	0.8878793562297	0.377242771254814	0.38024456840558	0.636454401659408	0.912628899148503	null
LZTS1	0.92271826929132	0.599809159899467	0.37487154727038396	0.382012573088808	0.83610408642721	null	0.404031604429565	0.43123227936329	0.22479718798695603	0.237686898135875
LZTS2	0.6791679501226999	null	0.191476906983165	0.132590409489369	0.46544274334060104	null	0.103251246583805	0.0845221402713945	0.9133695342217409	0.978605932985729
LZTS3	0.44243228479161406	0.5434311541303181	0.551446236455125	0.48282026110669396	0.993642289199864	null	0.3053787523018	0.385997783489656	0.29090366768983694	0.79032970364283
M1AP	0.9340067747223909	0.818626595458104	0.40171628266541703	0.603584691575334	0.0447482785791384	null	null	0.210040877097659	0.380384749874175	0.45757779694553496
M6PR	0.9851271630091051	null	0.673051080225749	0.4718195312047879	0.091495683829133	null	0.792661150513242	0.218888446623078	0.0349256650787466	0.3949153847571721
MAATS1	0.39108471403086603	null	0.9388054232234359	0.9909486371478109	0.0697123320030045	null	null	null	0.316218983611228	0.9640694250200591
MAB21L1	0.48719444770035103	null	0.815317252787979	0.215527831223323	0.504607967882599	null	0.37720150186056206	0.47961668120021395	0.605756961484355	null
MAB21L2	0.630974901743596	null	0.0393253336099826	0.160491065010468	0.276310951682772	null	0.8992664050107201	0.608041326468783	0.961295407176062	null
MAB21L3	0.165591709195477	0.249257008579624	null	0.18543571209187304	0.22786599528906898	null	0.116455938625771	0.444234355222266	0.125713639891454	0.42440506325178706
MAB21L4	0.405175859879244	0.9390623541337522	null	null	0.634012890728072	null	0.449120443462122	0.0452429230775708	0.892755873798091	0.4985641360514121
MACC1	0.9676798105776792	null	0.33124869938682394	0.85604233594899	0.840709828060991	0.938942737024138	0.894909750326323	0.5662278985970329	0.995974840900116	0.9633329367856371
MACF1	0.532735070046319	0.12112177973072698	0.230171457037775	0.8759080419788959	0.41899754929858296	0.307037322694353	0.21661788967078102	0.130051273102968	0.6531708217809771	0.0844051578462603
MACO1	0.332999664841805	0.0577008464526734	null	null	0.23352907957326502	null	0.40121380162570597	0.31370277828897	0.16633155505862302	0.38922212606103795
MACROD1	0.0991120472818641	null	null	0.795582957181708	0.845505504655039	0.996539155848256	0.42622341945214004	0.951509719033038	0.456742091481748	0.153924760019915
MACROD2	0.877996126843636	0.552597715578249	null	null	0.963872458243651	0.9223314196031429	0.948726033433491	0.00597334589722021	0.49318351594556503	null
MAD1L1	0.805023518215453	0.317068322695018	0.2060344313067	0.755981824413355	0.8659740308684541	0.273094806350954	null	null	0.14675111517876097	null
MAD2L1	0.04928367398264499	0.8753308476706301	0.0530255130942475	0.12816480781372303	0.155200120181831	null	0.022373445508765	0.0725123277349253	null	0.29286752038882
MAD2L1BP	0.643449807980332	0.8411720762577529	0.31296168776858696	0.46703690980880797	0.74893699670462	null	0.801322281481968	0.441515841358731	0.39374729220738397	0.12483963832649901
MAD2L2	0.889787285079833	0.187806888740088	0.9423190203670829	0.43629323953167604	0.8892114219768371	0.101863003730824	0.571802612873126	0.39659553858419105	0.4526119444878379	0.752464737779868
MADCAM1	0.8857690846531241	null	0.9675976390416959	0.672328233292421	0.42104230592552605	null	0.925168325136291	0.753632516755721	0.852748613460087	0.7324068004059351
MADD	0.6180035020732789	0.901716121946194	0.520962606510389	0.5845349371872111	0.7210748984325219	0.10712851525232699	0.528070003247581	0.31647134487889	0.41282782056671397	null
MAEA	0.967104235233769	0.8462684489420991	0.36839867347008204	0.5195956877057399	0.0985104804634392	0.882215868179586	0.7952560179958961	0.654709343949345	0.9704667899733879	0.718820426099497
MAEL	0.255762953404582	0.529935034673594	0.654389577990145	0.459603500239205	0.21567393393731	0.8737138397942928	0.18522745821030398	0.16298229842477602	0.679592004311645	0.487888542027574
MAF	0.7726322013661371	0.6707444980049581	0.424726965842325	0.940596896157671	0.23309503129599699	0.10687673056103698	0.46759268783302205	0.772023600452404	0.8612811196581671	0.597212406297921
MAF1	0.407987415270584	null	null	null	0.23026997603070698	null	0.46988591777851896	0.152596336740863	0.0523689476820741	0.61248911046965
MAFA	0.5001018163590921	0.370539215928367	null	0.472156484691094	0.886342283533381	0.8907619642909859	0.46581009879144103	0.3622605139027079	0.611282296582472	0.45742177803910394
MAFB	0.34605959834158	0.19541053745052103	0.252665024692119	0.17620023410371602	0.24443089075919397	0.24443089075919397	0.415625387671162	0.114479149729401	null	0.31775927891433897
MAFF	0.672323494586669	0.621071961400339	0.684799043431295	0.412004283009267	0.817213502120419	null	0.5676154106371519	0.9181448111317441	0.24377712113020603	null
MAFG	0.763289982775068	null	null	null	0.839239951415627	0.915049166865593	0.8384004929913871	0.824142374103008	0.892679467554131	null
MAFK	0.7754412575376121	null	0.699806572909711	0.66540759320809	0.88567137200571	0.88567137200571	0.29919741060385807	0.102916903592019	0.28136865747763	0.0756734118032357
MAG	0.30497983017336305	0.41830058601545	0.152600904641088	0.0306256095768331	0.20001522251787698	null	0.330682761612857	0.15823714372429598	0.0459686887371562	0.8304818383400521
MAGEF1	0.9157975511498231	0.9653025398538729	0.0674189042098096	0.5562727524383921	0.0271289615940331	null	0.0491258719510499	0.04616211636658	0.442332192943249	0.490519023501011
MAGEL2	0.32499869313738694	0.9475947470463679	0.87152594178803	0.886285829881742	0.977778489357062	null	null	null	0.6843151732377221	0.853221957475063
MAGI1	0.5642201966970071	0.3785035225165	0.26309569660349896	0.504256251805278	0.37677027323460704	null	0.317602878639362	0.607052965327962	0.5684511025880761	0.21796180003807802
MAGI2	0.319893953246448	0.20366573211297698	null	0.579743593134978	0.973003361317063	0.602958250617848	0.422317545898724	0.7260998271238691	0.892187163416111	null
MAGI3	0.8686732893035559	0.70662841807841	0.83094649191053	0.9039815771731999	0.8318407127051629	null	0.83094649191053	0.884137536906606	0.840040287526498	0.583982443397214
MAGOH	0.175600543918886	0.819692612340917	0.0915063418352446	0.7242245259563	null	null	0.0647028944616889	0.47755254548471504	null	null
MAGOHB	0.101081677784634	0.668970667800001	0.40070002239225	0.0887322884697777	0.726337807221412	null	0.3648431672856429	0.11501906681295801	0.9650803690414979	0.11839426498701598
MAIP1	0.13845039934502498	0.192933029696478	null	null	0.835767958298828	null	0.0726460142755982	0.10954593929967901	0.9374514253546881	null
MAJIN	0.972764633897418	0.11001279310282198	0.7387554982940491	0.185413277294029	0.0336367274858038	null	0.7387554982940491	0.102888539222492	0.81302848639701	0.7525152375821601
MAK	0.48347008513760203	null	0.35977314687753903	0.43261326938669004	0.0396864646165247	0.549411030684841	0.36378261708777504	0.466631840680707	0.49877944589563705	null
MAK16	0.48597298493204794	null	0.7422276860331991	0.846804723300109	0.381718626832596	0.302014164333563	0.7422276860331991	0.869890858410979	0.441521896506602	0.65603445675884
MAL	0.43479639121969604	0.6753844476417249	0.37305506596388305	0.663466043417097	0.6703009251724339	0.42956663716980703	0.673746716942002	0.7660799473492309	0.937837698079657	null
MAL2	0.560039165986058	null	0.6771010570038148	0.0498730364412012	0.797415593777408	null	0.45526292872240104	0.0379498297786353	0.255966186580489	0.8209225886935009
MALL	0.12871860270014399	null	0.10241806239804199	0.106235478619535	0.310643951183706	null	0.10241806239804199	0.0915047003669344	0.0424103927140644	0.9894596672831071
MALRD1	0.283831767747158	0.46747306068602296	0.706880020244371	0.8264420002585999	0.8158774931873621	0.24238386768756098	0.24832260357841499	0.658225275702282	0.27864543063774	0.7169971726726371
MALSU1	0.8014100684382259	null	0.923997354611657	0.438455841591123	0.5699170505960239	null	0.923997354611657	0.7563794195434241	0.28861887110599604	0.759717243113732
MALT1	0.417637279407635	null	0.236024607156022	0.318723335568619	0.0236945164987203	null	0.351414454736561	0.366990499284219	0.457339997339666	null
MAMDC2	null	null	0.561106996744475	0.7543454004266341	0.620323768462931	null	null	null	0.49459119738917606	null
MAMDC4	0.688181402808064	0.241979938045253	null	0.121565422257762	0.29340720476259197	0.946650727091884	0.8264515792134259	0.9937014469711751	0.328663453205782	0.867338663682208
MAML1	0.0611628318620696	0.7132665369542819	0.33377263360944603	0.13068929275669802	0.12143946478087402	null	null	null	0.147181783818406	null
MAML2	0.17780391054048103	0.8462259427140659	0.274181943707363	0.102401671520992	0.252637885605566	null	0.3587245315234529	0.403625281736451	0.319560037820778	0.520395565995341
MAML3	0.553305324069932	null	0.966485097742777	0.8854024959664291	0.649923092434519	null	0.974197245426545	0.5638445357516171	0.473908021096128	0.00964466348713555
MAMSTR	0.528073922109096	0.9153583759568129	0.7452038592916229	0.9368146020036731	0.964224840941332	null	0.4100520252103139	0.648789870747495	0.44938603885582	null
MAN1A1	0.99268492459463	null	0.503869521640122	0.8949094985787819	0.650199488816448	0.19867475490406	0.9969241109311908	0.974073905055968	0.720170933272432	0.0209619681134473
MAN1A2	0.9310373584121808	0.000212521646234642	0.5084899887464279	0.616257173395651	0.296088063640045	null	0.59888572372739	0.0396700008563435	0.61207087388526	0.38221868632837497
MAN1B1	0.979561589053195	0.866776209433185	0.218547359238476	0.372902914790941	0.9983025690416228	0.9438354025895241	0.21944902923077103	0.481246117974447	0.164000690135934	0.27911718559325105
MAN1C1	0.40989307427398397	0.3882315234046911	0.168466068854185	0.412977695569325	0.470642248639272	0.40856913321030197	0.131757533128773	0.2038758952436	0.18515069183947303	0.631304672081177
MAN2A1	0.542099552589718	0.462632318028954	0.23008612825296	0.0552220059501169	0.35854114437239	0.298731436993939	0.5741737135497579	0.0355971099758881	0.721905019951281	0.0290577176170153
MAN2A2	0.998452521632098	0.0770723926061132	0.970049536593076	0.852030573074391	0.718005615987528	0.47202357488062896	0.9682196148428829	0.93385761749575	0.6415342499399	0.659341150987074
MAN2B1	0.125217177082411	null	0.0342494797025494	0.480681897197432	0.0430825398123555	0.252156907702558	0.22316909674308602	0.6239680174159499	0.6460151692930001	null
MAN2B2	0.145885848539398	0.660272973959136	0.337924633956538	0.9293574935640849	0.895503613737063	0.7141117497092859	0.39335500835151793	0.9656067742357071	0.861733799361068	0.481712408308774
MAN2C1	0.432788406016861	null	0.722258125586259	0.118618086886803	0.16473271415913002	0.421790825289572	0.490104545175068	0.6873440347571911	0.871137927763554	null
MANBA	0.978453114550924	0.4741336645182271	0.0922020222046636	0.770265275218694	0.86440917490842	0.9350982163190071	0.00454290716643591	0.0150610510516194	0.00835420662136621	0.881606902894223
MANBAL	0.0841623524881672	0.6734675799769461	0.303553886272098	0.107352716902702	null	null	0.0621101184086292	0.131285871551161	null	0.14755325890232598
MANEA	0.757550375956678	0.7101488844389191	null	0.9889639135690621	0.44512643339954494	0.20540211239923298	0.490766742328177	0.560113490442424	0.530688595847387	0.515230945391781
MANEAL	0.052233154206748	0.7529264244000341	0.0556472110594287	0.0952937733002794	0.859501696364532	0.7944117741233471	0.0540087906292284	0.0902622163815976	0.789392881475031	0.685007443357786
MANF	0.11749905784435902	0.39180501023851394	0.8362238781254301	0.582371010556522	0.6224448486079129	null	0.948829605296114	0.52305600370886	null	null
MANSC1	0.0940043889450772	0.7553210956077242	0.8400464869397809	0.27332429454039603	0.321039334300169	null	null	null	0.469903117771914	0.633841087145096
MANSC4	null	0.984501981714533	0.9826501214222659	0.318854414236367	0.5240902004880039	null	null	0.9054739182867041	0.8841026848308149	0.14673613805467003
MAP10	0.12295977766525	0.41113770920472703	0.8870924742558759	0.3759051142740779	0.5700912658530429	null	0.8870924742558759	0.421163472456672	0.43778537285706	0.44150069569783396
MAP1A	0.305479138930409	0.0136521698550467	0.891278585556033	0.9024383634457449	0.39662890684903	null	0.604997563390786	0.9848825717180401	0.803776783607733	0.7309115713766949
MAP1B	0.9815330615983321	0.35080500156284006	0.565965984607317	0.735825651052033	0.0751081229558337	null	0.223176317631945	0.31696880886623496	0.8909697192335001	null
MAP1LC3A	0.712124872124753	0.39004481438837896	0.179998864687673	0.761889594535422	null	null	null	0.9958771036323821	null	0.563421135140461
MAP1LC3B	0.3835366938559579	0.17213214693839002	null	0.840060606478745	0.7374577859288589	null	0.8075943045975059	0.264141216818975	0.880082556694386	null
MAP1LC3B2	0.4730459740687029	0.559494762194147	0.562922032691116	0.290754897346648	0.563192086569753	0.40746801924630205	null	null	0.67477526006098	0.682278854335782
MAP1LC3C	0.6113018795582329	0.8420658748740931	0.0678703830302696	0.394093767563707	0.8658179257898221	null	0.0678703830302696	0.316703126517309	0.6402999948623621	0.13158886188505
MAP1S	0.0442872435088273	null	0.63068473148243	0.191460511043767	0.9985785251082561	0.18282025171887398	0.510550394842232	0.47327241927363	0.0286441506570611	0.497579115610695
MAP2	0.8385834691240049	0.107255624804977	0.6604389418773621	0.471623832924417	0.6837264044001229	0.6104805902754351	0.968135668440067	0.8284888104150879	0.191785425371199	0.371920359153645
MAP2K1	0.75622019246036	null	0.68649678727491	0.7406187233784391	0.659132257345713	0.529505685662325	0.849044352927025	0.37313559650553	0.5847348404489251	null
MAP2K2	0.256887485849139	0.8869567994955251	0.433191088602544	0.356528130997734	0.0440097514416629	0.153449932686545	0.224998681078451	0.33338894661927504	0.9684356427051021	0.335543275138031
MAP2K3	0.833636754478091	0.139162904445288	0.8089722691101949	0.135521849938519	0.975609289307583	0.6861880939695029	0.766384491918874	0.9469714749068772	0.7130877982504781	0.425302225888735
MAP2K4	0.5953996700230251	0.7247001402504709	0.10598439113395801	0.148196408509638	0.269712845456148	null	0.12267344331493302	0.423947550506315	0.7326339980211121	0.0767622728875057
MAP2K5	0.187442068080417	0.111295407064929	0.189382112421968	0.424284214540866	0.5641241247317729	0.39914337640045205	0.42395387252899797	0.5064831465827639	0.654937486064573	null
MAP2K6	0.343285722265285	0.632825201904231	null	0.5491803831007911	0.663099382519657	0.9239920423943621	0.0296735879632924	0.512069678504978	0.669357122034945	0.8899148442766031
MAP2K7	0.8455285528026619	0.00716103680855462	0.25499039069309	0.330303915201135	0.5215231407317371	0.507680067797841	0.469702485334372	0.13545405263316698	0.685513065981684	0.470954953744073
MAP3K1	0.369554397567887	0.593162240138338	0.659401423724728	0.75423184359281	0.362540044031616	null	0.808500877482021	0.896039545606682	0.586486776947559	0.26434666740861495
MAP3K10	0.6064280778105661	0.6542706756913019	0.6696667975813361	0.8114195235439721	0.8368244127969592	0.342708641570715	0.6696667975813361	0.7514701806772142	0.0874835864749874	0.953820013238052
MAP3K11	0.10900332626994699	0.548438224332193	0.517030006175828	0.4943471891339579	0.4038170308932129	0.718253721572509	0.239778436155869	0.0824320424097278	0.5695951628696939	0.112946667675748
MAP3K12	0.8359285608289191	null	0.671284124993035	0.8767705668854359	0.24130551723694602	0.22057210265164004	0.52672818011102	0.670386419509146	0.09694233981107699	null
MAP3K13	0.17843320043551103	null	0.144176649476433	0.30819952976667603	0.432351276721606	0.966034484393273	0.23090771737151802	0.350408278963863	0.6071009264486109	0.35899142488293795
MAP3K14	0.56055476491416	null	0.21182540080853499	0.46364854395618105	0.7519041154611379	null	0.6822610178979361	0.6599993830726939	0.28442875804851	0.44181734948895796
MAP3K19	0.7230577550273959	0.8782140985169101	0.664941859982199	0.7028218563619121	0.9059310517062341	0.48120355405109005	null	0.0654883468702951	0.212103369859043	0.444660396672505
MAP3K2	0.819090611472476	null	0.626424586447725	0.495689813086679	0.119842445755366	null	0.6512559876615539	0.782760954529484	0.416425215415355	null
MAP3K20	0.435633155852123	null	0.506642915333524	0.301406050873147	0.135335638504999	0.222645683845869	0.9165397728680721	0.8397809899021609	0.6559980230342111	0.338242310148836
MAP3K21	0.0918933397651103	0.279660674344735	0.7336556630964549	0.849488761319237	0.805096560077506	0.921165725295104	0.7336556630964549	0.995357551755457	0.9610381784069579	0.8446246998338249
MAP3K3	0.9103890668881479	null	0.820296963486428	0.7947933991634509	0.473869312304655	null	0.820296963486428	0.689529713376902	0.280902692167231	0.7399402602628771
MAP3K4	0.8023498977158299	0.15243849440476998	0.389118923524895	0.753198180445299	0.35466855689404597	0.64547419574663	0.13260989829383302	0.7378952980499379	0.9363437681850909	null
MAP3K5	0.60700184340202	0.414602516260022	0.566634565227565	0.424630549025182	0.6567604583733461	0.17379439714642003	0.347518193855219	0.290302046148635	0.36907393205439704	0.14627517065292497
MAP3K6	0.343555540695882	0.767781644189346	0.440193530064081	0.8427983601749979	0.775960517671165	0.39149952197957	0.43728207420362897	0.7938487204934879	0.6890829394627951	0.7798448438623679
MAP3K7	0.561216200427966	0.626585807820111	0.741312043357445	0.5603783351420949	0.0425111693945406	null	0.9942694438955479	0.22107959094738502	0.24891057985136397	0.6088759674548271
MAP3K7CL	0.49153145484668703	0.656915368793121	0.681859080106717	0.345716287656915	0.652765275823463	null	0.593957441849418	0.8520674948854509	0.859342248414894	0.446802433032884
MAP3K8	0.738181892150104	0.5765586621094859	0.268581804030279	0.0776931869748132	0.0319810038714834	null	0.753176396305895	0.579240347792744	0.5604289545145539	0.5600414559353101
MAP3K9	0.8556226616711781	0.5873236332142261	0.990189162539307	0.5001556878771121	0.27085670433709597	0.7189855333998559	0.7791184478472281	0.0127111940076772	0.62541316422987	0.987656810184315
MAP4	0.9717897880378521	0.9202482538826742	0.42151012634104207	0.0839117418542324	0.16351079306321697	0.0559886403082275	0.801374753490551	0.38360286472839794	0.19827598434878896	0.0465187895664546
MAP4K1	0.7083595913836821	null	null	0.38556195795368897	0.29248817840408003	null	0.6818873170808261	0.742567802718337	0.407723275454906	0.685773839357532
MAP4K2	0.6026790574176121	0.37879846535622	null	0.197177378187867	0.8944427140192629	null	0.16988878812490302	0.334376536404418	0.36595121607479403	null
MAP4K3	0.49459105253760705	0.855863364096898	0.6315476907235179	0.649035762368401	0.9967563449862931	0.34004754677222	0.0147093964996921	0.368348203849356	0.311913137104329	null
MAP4K4	0.617112712747957	0.43973515397508295	0.393448114926302	0.660336897642046	0.342901485489913	null	0.160179620048121	0.27581355770357396	0.638087336761605	0.599518605072233
MAP4K5	0.046047558364819996	0.3675499923514	0.979945163448012	0.804744943535548	0.0195468336452577	0.213224498302879	0.476646514684117	0.257980707245265	0.271829200199793	null
MAP6	0.258494095736273	null	0.6636949529289671	0.654396668421273	0.789081061144497	null	0.716287272152711	0.6455514351806539	0.190126932888325	0.8029555014805859
MAP6D1	null	0.26461124652947304	0.333575215357416	0.265111153665101	0.14229994956167402	null	null	null	null	null
MAP7	0.416591563155346	0.935176009486315	0.49142214249462607	0.49951451123768104	0.31431872137128997	0.6881568711873559	0.9914728801785301	0.38211586063563896	0.8144247505897451	null
MAP7D1	0.397617910815584	0.10509633018216198	0.41222439360190505	0.650996012450722	0.34541115094662705	null	0.806770007469359	0.97482539575649	0.31635153949859	null
MAP9	null	null	0.42051158767440505	0.15565206182757502	0.661497814753832	0.17349221184626798	null	0.6307967970081441	0.931484439926828	null
MAPK1	0.11987312452214001	0.09683068532828698	0.0711120185205542	0.618080484206861	0.0982862557908659	null	0.0711120185205542	0.634884290779549	0.350912493868839	0.0684798627515081
MAPK10	0.0464905587459317	null	0.6700598879294429	0.7489787890692992	0.339365100607581	0.931677770661277	0.6490280698191669	0.341130787564537	0.69968825809349	null
MAPK11	0.5191194717678689	0.9395063560743001	0.7915371972791609	0.88778999880089	0.307662281313603	null	0.7806359935927859	0.858116621315619	0.665668735093244	0.9244449136248951
MAPK12	0.18455672668232798	0.133958137459411	0.6789867722279429	0.603226567615555	0.488404159802038	0.584378054943098	0.6784413342049581	0.7172162702837249	0.142001982637539	0.774164243876245
MAPK13	0.8063045842375199	0.446522448167669	0.554373751797236	0.427026030581914	0.18960641791864702	0.306556936815849	0.9057977382120541	0.26741213427719	0.468278293799301	0.45835407072309703
MAPK14	0.559661572230919	0.0641458584652996	0.914743202975052	0.8830371446006879	0.29770009118461305	null	0.906466538271119	0.740347252009917	0.954694085126597	0.7919376744506559
MAPK15	0.5444013069894411	0.18343688063805397	0.33243318911444797	0.38144197210759795	0.8188685984787801	0.747533432930716	null	null	0.253457388911089	0.521695340510036
MAPK1IP1L	0.8104701554094929	0.884309259351044	0.757602901289912	0.922734830259106	0.60923761180773	null	0.9390730298180979	0.7588710281928149	0.4533198142935129	0.512599427635802
MAPK3	0.31136840592867304	null	0.7405130238972929	0.705369623931105	0.979975043670657	null	0.7484371342437359	0.31804175787537603	0.9251095381198541	0.9705697236829149
MAPK4	0.7965224098340501	0.096223382768596	0.442168368841044	0.943060253635309	0.792899394684319	null	0.40781442379485794	0.767322719041746	0.347158494680581	0.6556373539666049
MAPK6	0.184325504650799	null	0.703137524775661	0.807495294299472	0.43786076006975205	0.654228403263397	0.8529632866860309	0.8665253727014419	0.6774783359187541	0.162383472464215
MAPK7	0.575975010637156	null	0.795682966118808	0.9672019042309129	0.409610682086882	0.34403297697578805	0.688459864473763	0.6979869813129179	0.36610040264520005	null
MAPK8	0.153333263091477	0.8452049779808891	0.219090930764031	0.6566295683648531	0.8469262863409541	0.789990375569878	0.554262710686421	0.998643452005469	0.8453604944904269	0.93924780171173
MAPK8IP1	0.7801746790774331	null	0.0655016604269276	0.784843009356479	0.827806426532478	null	0.12164381633840701	0.9969554016336178	0.438728854984246	0.903603499067478
MAPK8IP2	0.7506286516034051	0.37938200551177703	null	null	0.272505232864837	null	0.130076541453757	0.22405779783682603	0.8945072226628921	0.134967854063465
MAPK8IP3	0.5310964713982629	null	0.961689729192564	0.205857433939909	0.541431096993664	0.16525330787540898	0.996732229950636	0.180931562739022	0.8247597096741041	0.11479122749885
MAPK9	0.17663688712686398	0.827870352412086	0.8354078810298009	0.535177103805094	0.06371283832189499	0.553847689732485	0.906380553906549	0.9228382531549859	0.85402596530992	0.9047262654785592
MAPKAP1	0.8603058239920122	null	0.840766119780977	0.7908115417512941	0.980436376035361	null	0.8231666534899251	0.991803874042258	0.629674503881172	0.7585636277351201
MAPKAPK2	0.22591617189059698	0.16067287841697303	0.906275634728988	0.95937925678121	0.9800453435548109	null	0.8188972079523291	0.633060423633075	0.695937422679632	0.462257766405447
MAPKAPK3	0.21809169737690803	0.216421356363298	0.16113860250355402	0.10693285236720698	0.346216319153799	null	0.711792143251267	0.23006032240905702	0.6993698693764829	null
MAPKAPK5	0.4855602639061621	0.6455119188909749	null	0.7731545602594	0.132340367201958	null	0.315433865384317	0.441233297307235	0.35832071096715395	null
MAPKBP1	0.787731482371532	null	0.9092416744011421	0.6680503679902571	0.0159032854850772	null	0.841853462368344	0.606694960225447	0.945418113613068	0.137127960551467
MAPRE1	null	null	0.44821407208738395	0.0799705784073008	0.8492440230999159	null	0.27594154014062106	0.0619440710788589	0.9511227434823941	0.4477877617024171
MAPRE2	0.25750959483585195	0.6917582424324029	0.393100118503767	0.7954427175020901	0.9076154129169899	0.957824910256554	0.105617621516895	0.40627549700207793	0.19881454271070398	0.0177744307054493
MAPRE3	0.23366208810941502	0.241192409474244	0.626086398704474	0.9878591271539371	0.845857028096225	null	null	0.46143925110971895	0.771642555846595	null
MAPT	0.317984860252614	0.174832383864517	null	null	0.177084549631708	null	null	null	0.17478977429844403	null
MARC1	0.30804179986852803	null	0.961822933978605	0.846678130420016	0.658342430740769	null	0.785681121572291	0.7428843024266278	0.778233177846438	0.943508572678152
MARC2	0.0731028392682253	0.34143318676685197	0.00209130065490037	0.39953623604092003	0.7582471854845859	null	0.00205649206976433	0.43974660876553995	0.5929874007607919	0.626275656848358
MARCH1	0.102428908943877	0.285577505821303	0.134989759270425	0.148063118210779	0.0948801552964691	0.722139203382275	0.16363543305569	0.30600763262248604	0.12622300990831598	0.141782689096271
MARCH10	0.66118701394704	null	0.585852939055084	0.8743676372594251	0.413302590418698	0.422597041230478	0.738152576616486	0.384363581265886	0.256643972475344	0.48487935672121896
MARCH11	0.522617834843798	0.480664656303136	0.261921439030074	0.5537138651388961	0.929098327459179	null	0.140316081951952	0.47622080113168896	0.3938970086588471	0.980266219895329
MARCH2	0.81249189306666	0.41160346263730296	0.594159233297399	0.0497707806812591	0.11717907011694999	null	0.517832872031988	0.13857569479239001	0.809855059116733	0.7802344555356601
MARCH3	0.9078937219641049	0.322505773027284	0.888347783065025	0.93198817430929	0.5546474261853921	null	0.9682898665802071	0.949506324111913	0.8911549571161479	0.9791805900449551
MARCH4	0.5644746716569821	0.21374244753014002	0.610043498400634	0.39770701956795	0.785152385848696	null	0.612546824954759	0.471815110387765	0.904433729495146	0.00191739107198408
MARCH5	0.0421673781710318	0.0490527794777283	null	null	null	null	0.16933272444165398	0.148347925019382	0.948275279436792	0.836632913665033
MARCH6	0.7277674536576941	null	0.0627417446755588	0.167571869721406	0.316676852682744	null	0.506800518595907	0.750096717777725	0.689862996494864	0.49382894465637295
MARCH7	0.185932789457849	null	0.404819313748106	0.40160078612868505	0.7882738953648158	null	0.7218414183574979	0.6081273440757211	0.28113401182295394	null
MARCH8	0.86565761568738	0.8634230588452699	0.49845485272725704	0.7265362561141391	0.7320212398340079	null	null	null	0.7151651118118371	0.277996333508685
MARCH9	0.88039144108377	0.7938871606245741	null	0.896292422213747	0.32247761065025105	null	0.478050584539238	0.62705556630032	0.32009958986622994	null
MARCKS	0.572474429815226	0.0521907661429433	0.480816617803829	0.8488903838957909	0.402824722149086	null	0.712259122742807	0.735826040098764	0.0453191501398078	0.9008751847764659
MARCKSL1	0.6759837200191761	0.99782138513915	0.5465693010635	0.69379366417664	0.361066643376767	null	0.675998136970727	0.896336887538181	0.19224711444106699	0.231609803328148
MARCO	0.8375367996007439	0.350616148953134	0.541723390216007	0.699531747542705	0.675947443150395	0.725553543285132	null	0.6220410804339139	0.665007957528093	0.217137391961277
MARCOL	null	null	null	0.520054064537575	0.544961661337202	null	null	null	null	null
MARF1	0.459463050214948	null	null	null	0.9352133821383349	null	0.633677758835308	0.698538212441816	0.15293012666556102	0.29480194174438
MARK1	0.392088123099785	0.813422410607014	0.453871556035142	0.39611394456378707	0.187742989478148	0.868317490963461	0.46897386543431796	0.978563073649091	0.32535605629028197	0.44033495567003006
MARK2	0.22206435329926003	null	0.0884582471925652	0.52629255287103	0.9989648916453299	0.9590835674470072	0.160044473459828	0.5176934420853979	0.9242196906789059	0.8739987078365891
MARK3	0.153205404046177	0.8445603846868209	0.251226688867576	0.7115755706187781	0.201050100456057	null	0.22096545912790802	0.24772948569343803	0.8386470513295999	0.42368298503646595
MARK4	0.514337685534669	0.8286310974659441	0.140697186501145	0.095073023189539	0.830176336544098	0.7473277753501619	0.20049893121125303	0.406593683859161	0.809201301278217	null
MARS	0.0298447768495255	null	null	null	0.7908547053951421	0.781212644709415	0.8124729305636721	0.0781785080895383	0.696777040805869	null
MARS2	null	null	null	0.874878329565019	0.573849566163398	0.247282458832557	0.834438199183391	0.8930351950193199	0.736624663920521	null
MARVELD1	0.327476470874963	0.346279987757655	0.131828272623647	0.887003630238178	0.3783427505790179	null	0.130808424161342	0.253553943874317	null	0.609048652700438
MARVELD2	0.8504871459841641	0.0226596602541562	0.204473256746553	0.326825416945666	0.9783194476136721	0.8116184638698081	null	null	0.0079138122763216	null
MARVELD3	0.386005145127598	null	0.796243955880867	0.8780852133442691	0.8019434497234309	0.446137219859666	0.822062718605491	0.301770098337502	0.612376514833682	null
MAS1	0.5396128073802561	0.6636120288617391	0.42194970067911	0.59623024136074	0.18893811184993597	null	null	0.24877693428490602	0.31239545109571004	0.39317362998654
MAS1L	0.21257745165414102	0.22943400266015102	null	0.23551857523723396	0.9903706935762709	0.936342119419975	null	null	0.17668484544595603	0.6102615803765339
MASP1	0.6653430907472	0.901423459569028	0.463298392639794	0.63636293240627	0.25143349295976397	0.873562729695979	0.333589503215891	0.564793826561	0.7688219547127969	null
MASP2	0.454787280573029	null	0.688682546958577	0.0370625764315723	0.0091493253214503	0.00365882335158652	0.880127285113489	0.0385024177577801	0.0401784452384017	0.8588878875092791
MAST1	0.740509941385958	null	0.007862562074752	0.00316113159610043	0.76666205171664	null	0.6710144514669251	0.371434754483649	0.565441364053256	null
MAST2	0.0877510625344537	0.29038114165949797	0.355796344843261	0.37285825028088204	0.688294560937697	0.541803083895346	null	null	0.246132571563411	0.0597999985849627
MAST3	null	null	null	0.114831144132772	0.7719129957506929	null	0.7638876557717149	0.314580747140708	0.8834307121601769	null
MAST4	0.54044884440779	0.938844435732217	0.6849858398539079	0.695377452120608	0.986803108031547	0.808138432105587	0.133727529190798	0.43657775295222795	0.942223712836101	0.8200198501296461
MASTL	0.10147038934361098	0.7003867941776679	0.5796206785369991	0.779841902898221	0.788877261010264	0.8701508290790709	0.612120442342817	0.9427946271621591	0.00103985714890276	null
MAT1A	0.30742596876796696	0.0747524062532544	0.5381825547932021	0.159410367015	0.659759633338649	0.489629069962995	0.5381825547932021	0.184390705399751	0.7936532317283059	0.8800603372427771
MAT2A	0.889263934621209	null	0.9535896372833641	0.999750776489939	null	null	0.7712378037848342	0.938875482783452	0.43158528644811495	0.9280795311617009
MAT2B	0.32841281569366	0.872668264938274	0.12076011328788301	0.129287957874925	0.7818338156441541	null	0.260945862069077	0.554500134187828	0.676771010018668	0.773742212476744
MATK	0.76929415384634	0.6237642031047961	0.725500992742054	0.5582738841539189	0.564955138390848	0.231684218081126	0.378248753863918	0.942429328677754	0.8762967556891371	0.575178714742224
MATN1	0.6277761293481109	0.635672387243645	0.117799949045731	0.0967786889091832	0.668158383435847	0.759640302061482	0.847237969832383	0.830799035919179	0.327442008258354	null
MATN2	0.7808362301945941	0.35323853793581894	0.660729083331791	0.9586249936185509	0.5928168792480091	0.3629891452661779	0.8707950401581651	0.8239869986440781	0.15715705177253197	0.8772237191150699
MATN3	null	null	0.0830753015843322	0.11984769930669802	0.460674627721738	0.312740458883509	0.0171563117100556	0.035791613246403994	0.0757000967261148	0.029229354076334996
MATN4	0.0963013750954185	0.0400075534329265	null	null	0.713677293035687	0.911846865465866	0.890979929596928	0.7800650428178459	0.0174824440194854	null
MATR3	0.36985257460569604	0.12578173708114698	0.795427201401143	0.23037088061827998	0.0345897040650753	0.0036425657431046203	0.250885672064117	0.18570162434967802	0.923197836470772	0.0919129124749534
MAU2	0.444876436255528	0.65050433414624	0.36048387689932704	0.48674870313678203	0.83256613577515	null	0.210988845089151	0.541435714391136	0.846583157832058	0.329083975127372
MAVS	0.3275816886442	0.320511408424633	0.814977704458479	0.972733296877892	0.905759368839313	null	0.746505738969167	0.7725328902558308	0.25860241633969	0.96546921449136
MAX	0.5893169092116839	null	0.475328487089049	0.195404847660107	0.0606600609498271	0.13863480917684198	0.39091236698900395	0.166953005533512	0.698493620605486	0.294988232826968
MAZ	0.132274864733528	null	null	null	0.6813710701553249	0.6451217068808069	0.503844943027025	0.163737281758361	0.6664638683151209	null
MB	0.0155323985252482	0.13958296386157698	0.469605842161332	0.532599377472163	0.707432914816736	0.544174472943572	null	0.5604651427098871	0.47026473550170705	0.380263872180886
MB21D2	0.500656900223522	0.340515077774937	0.579205544126316	0.665708946667088	0.0477980563953856	null	0.6114300349326109	0.7968229274222359	0.7358365254011209	0.29722176405523
MBD1	0.18153289924387803	null	0.0648695485565371	0.38824701632783204	0.449795836644169	0.475604248924169	0.0844269992450036	0.751479252934867	0.170271058992076	null
MBD2	0.29291790469744394	0.13738886216940402	0.8061453687140949	0.985301228551548	0.4519750662995429	0.27925812569238	0.7420347915840849	0.9461661461483281	0.9435487300111189	0.9685899923201039
MBD3	0.129587719373197	0.434181518039741	0.289172854940154	0.45149499514277897	0.298147779290656	0.689266055627881	null	null	0.7027599346224109	null
MBD3L1	0.5365364098061189	0.9766277983351991	null	null	0.0332317523503167	null	0.511889952002892	0.181080114351561	0.576125893539354	0.5482364692354529
MBD3L2	0.464680990923905	0.9661198464284619	null	null	0.18267167856311803	null	null	null	null	null
MBD3L2B	0.274077170529395	0.861152689670303	null	null	0.9483196753734221	null	null	null	null	null
MBD3L3	0.0907854371570898	0.6826818774456729	null	null	0.297850235208755	null	null	0.524569544124045	0.17720511241689998	null
MBD3L4	null	0.239864146868703	null	null	null	null	null	null	null	null
MBD4	0.7791896364771651	0.448697733966032	null	null	0.373209656941385	0.0548052858859487	0.7152285457143779	0.143948404622661	0.969324092594767	null
MBD5	0.5339460731328279	0.534020129871642	null	null	0.8918659911614542	null	0.0019784570494139103	0.208707735432522	0.9167338866446859	null
MBD6	0.5510493766072769	null	0.280398348138398	0.443122032324961	0.593638386333317	null	0.347281286867966	0.577297581494289	0.267704618832531	null
MBIP	0.000813968785133179	0.0008242180459226981	0.0004956608740323	0.000335804455649513	0.000689562780717079	null	0.000504348110451747	0.000359489191425588	0.22849109688496103	0.106443376109094
MBL2	0.0507536297739071	0.508859027037341	0.12689563980083	0.29743289859147104	0.27085349329819897	null	0.0912922795083255	0.255195800620539	0.5762199212953161	0.217688827212728
MBLAC1	0.27670802576642306	0.6076824727791209	0.572024087144984	0.355283741328879	0.9465298710325051	null	0.462952827192808	0.0604396074424385	0.00718146458298152	null
MBLAC2	0.8456942246857141	0.7399567852793291	null	0.889855444703206	0.247489971596624	null	0.804365826759679	0.7636569787246701	0.222843550048341	null
MBNL1	0.9894513750332621	null	0.8444378877392941	0.440510323817411	null	null	0.738973972463943	0.5916728021177321	0.818274968944003	null
MBNL2	0.0537768283885247	0.00032126443659064	0.189355616204922	0.32139228008009496	0.9031242321366791	null	0.77333847972754	0.768870896407557	0.7802582900554921	0.780495582321894
MBOAT1	0.11698700977157599	0.26824248352713603	0.944716166686192	0.921298558837578	0.863269846416453	0.8028770868169459	0.9702203071006971	0.894649297997639	0.9977529561757231	null
MBOAT2	0.009083159071106791	0.6170650415210011	0.473680577741466	0.19590685963908397	0.0153867409122436	0.0779380477205497	0.41836315679567204	0.32532114553737895	0.0790354191074076	0.22948474846715397
MBOAT4	null	null	0.0008262576769129121	0.9213013821193591	0.0394545665692063	null	null	null	0.065168321603533	null
MBOAT7	0.860046903563817	null	null	null	0.24686014683538002	null	null	null	0.948270794942711	null
MBP	0.763979955440653	null	0.0643146610896653	0.133080110551839	0.665651502375239	0.307185120806638	0.41199373309237897	0.509597782736937	0.902175852684955	0.9704241372874559
MBTD1	0.7125422887172499	0.253315492185958	0.19320470918958899	0.734448481398521	0.14506920239601198	null	0.22725409117654602	0.045456420173727	0.505929891711364	0.27659549625156604
MBTPS1	0.0579214513419604	0.8978756584250891	0.0559005780424089	0.30889917333796	0.138092495768684	0.9070985626738579	0.18424115504260297	0.36302942829299206	0.238290828248159	null
MC1R	0.6357392664447211	null	0.547306537403963	0.750332583331439	0.127967942120965	0.129400847088927	0.563229756582328	0.672133328628568	0.0291060558903864	null
MC2R	0.841756218755423	0.921838849377629	null	0.499168470974319	0.0588751874377704	null	null	0.532576791930643	0.00636698791547841	0.43297485305245104
MC3R	0.991915246843088	0.588504751946469	null	null	0.5989914676199339	0.466267194482812	null	0.643658739582425	0.9743082670336599	0.547108646857273
MC4R	null	null	null	0.564401707441582	0.24781565941907605	null	null	0.22376195118405498	0.29055301094200603	null
MC5R	0.3743535944324651	0.624017431233782	0.27750663797064	0.22978599349249804	0.22963962078698003	null	0.27750663797064	0.22792197767167496	0.25524372058118	0.241358551744564
MCAM	null	null	0.29259934789525704	0.10329803843923	0.00387147244316077	null	null	null	0.805720113294649	null
MCAT	0.9056907143803941	0.141388215689267	0.19244561154837303	0.60474123295094	0.26912952281218105	0.168357927484667	0.18590402545209303	0.35431369631224496	0.339980822021047	0.999186155025125
MCC	0.582634884673477	null	0.265318686650329	0.8932522383522309	0.256799000381793	0.590411867038856	0.0769328629713302	0.605947496070663	0.9150517354537641	0.2887130203988161
MCCC1	0.5512528291732739	0.592728286585384	0.948607625235514	0.9091397174791229	0.36289125130006394	0.299161959691426	0.6124947764141441	0.682527110446183	0.3933697168858711	0.5116375064035821
MCCC2	0.745511509578723	0.0554290184035364	0.5926098874173911	0.284935328988044	0.11815081658791801	0.0232889445371594	null	0.809694383990149	0.10413078349294198	0.6319419577938721
MCCD1	0.6263642062749829	null	null	0.00521588636735526	0.491093564493009	null	null	null	0.588232703788045	0.6916401561708281
MCEE	0.7918429230396691	0.95277637618866	null	null	0.884885848992983	0.539125829517631	0.962542574438318	0.915654848679176	0.7291158964138779	0.9183588475428441
MCEMP1	0.622114783755749	null	0.480425713276367	0.715073651930923	0.603375945037984	null	0.279936163338371	0.49350471697096704	0.9750227593482008	0.380778503024145
MCF2L	0.56667563893274	0.24897499005840498	0.616303341899442	0.56483851819678	0.004892981665193029	0.0740611976543187	0.9758251806567021	0.8618873954545819	0.9340998271269301	0.5498738238341979
MCF2L2	0.257177368797807	0.7393458910717291	0.8446616847947009	0.470791619485857	0.73414690365875	0.35995762628607797	0.315765991995062	0.48339654428225004	0.10168639129352	0.7133449506169399
MCFD2	0.45548963999807396	null	0.45345656726562	0.319573722373383	0.355035934571609	0.0269397920526929	0.657771745289155	0.34170635846225	null	null
MCHR1	0.8647093540862231	0.73458173613088	0.8669518923433499	0.7506716153583349	0.959377484033193	0.5289398879856521	0.8745676186377191	0.581394534271346	0.10669448381257302	0.6045607536003101
MCHR2	0.8855617301037091	0.35723332351571396	null	null	0.22937653086211202	null	0.10825914356962099	0.49608166041084706	0.28365220322730894	null
MCIDAS	0.50381340923401	0.61560984633758	0.14849534891818802	0.364592357709038	0.619606020864386	null	0.14849534891818802	0.39118537913086204	0.43918177291039295	0.564174612735292
MCL1	0.6233917634058629	null	null	null	0.415129020801724	null	0.308264482821101	0.320470541200409	0.48576176886620204	0.13161077352818598
MCM10	0.333670699559495	0.931259365077838	null	0.41056596733025497	0.877291557178995	0.973370595546572	0.15662340028394503	0.632281210114397	0.95528290075721	0.593965181574438
MCM2	0.488994173393462	null	0.767533615058596	0.4093304538739721	0.30617631400794504	0.492327141527863	0.7155978206694159	0.183536910769467	0.0420895804683259	0.627462553983443
MCM3	0.994577938440073	0.886743809728014	0.951421392058781	0.993963611197775	0.7679520901060121	null	0.8507340869218029	0.9360355527467759	0.609289119712764	0.906366917472657
MCM3AP	0.345297482508288	null	0.830519574309658	0.43359197269507793	0.397890899344242	0.606527448507668	0.830724157256269	0.65568404796016	0.137902090534792	0.4714456173686071
MCM4	0.309173138325923	0.10753818246403302	0.30874159358644704	0.27753608362824395	0.111318190223491	null	0.334333314828961	0.834471420760095	0.110030924403226	null
MCM5	0.9836389385022141	0.384834160669688	0.0834380701963364	0.580305641540889	0.353028456770057	0.9769964596503641	0.0619145354202417	0.674234307348813	0.422261111553209	0.23229010676544898
MCM6	0.38609674825578494	0.29769492418213894	0.26553020374262803	0.7644788671304921	0.0699367091424914	null	0.280646695674497	0.49538158244918706	0.5566792601722691	0.7089984493478442
MCM7	0.667136925909598	0.9897995077390429	null	null	0.8579875191471191	0.30019599343700604	0.245235825144715	0.5801520276181589	0.8902695863961371	null
MCM8	0.7261381055418129	null	0.37640246973390007	0.5341452175003789	0.0948102166374138	null	null	0.727089909444965	0.18856783170352	0.866565197050335
MCM9	0.288684102339182	0.0106120754142672	0.00558600411113219	0.47401545015473706	0.392619977291257	0.929628660493833	0.00554447865083763	0.0130410547261164	0.212803699901203	null
MCMBP	0.41701314478418106	0.520642790498693	0.783792939786817	0.8843344388900459	0.6752979153857162	null	null	0.39327683434416294	0.8380534887002459	0.503219110966634
MCMDC2	0.428105250881443	null	0.7558380731586299	0.7046428073425121	0.395595277651983	0.379648836171807	0.810304028692756	0.36824387028529704	0.11053611788355099	0.26432020070451
MCOLN1	0.9248225417806191	null	0.8468618336622891	0.6994897779964051	0.39070208032746395	0.114680253472079	0.0691694309816978	0.938898423854984	0.16876502042781902	0.963793972304591
MCOLN2	0.32169571004763897	0.23478364957679101	0.422595244223794	0.39031078581575296	0.658674671153913	0.732585321001813	0.41053396696739203	0.586230067301826	0.8490729453793399	0.48242714373050705
MCOLN3	0.9010741475807929	null	0.0109259438789836	0.775708341638325	0.10922611944488099	0.126182735059619	null	0.606860608143336	0.500569614211627	null
MCPH1	0.42202981076509205	null	null	0.697443771483798	0.854675905060135	0.43716916503439895	0.66306861408854	0.0856555463304245	0.666331071896459	null
MCRIP1	0.5787062498704361	0.367617636772587	null	0.278039331651919	0.37223645212744705	null	null	null	0.194550702634566	null
MCRIP2	0.266242877867482	null	null	null	0.9819640556153549	null	0.489354126611889	0.700876581756479	0.6172045132308771	0.0601806338911532
MCRS1	0.499345866352714	null	null	0.323068322189872	0.45343259239596395	0.43485852945566794	0.9193095615403309	0.922695562892098	0.487149654470206	0.756771260391895
MCTP1	0.687737333011437	0.791884445282742	0.944693795731021	0.633342955908233	0.72869270846066	0.0786735038589701	0.888157330907797	0.7563385992805791	0.507635429768078	0.845448520572868
MCTP2	0.144266908772261	null	0.9992919349588679	0.0738131568804188	0.0659026157456459	0.007730457541958109	0.9803467314413691	0.117701295772001	0.820662106427158	0.0971375806426228
MCTS2P	0.10406653797807598	null	null	null	0.956195498713357	null	0.10406653797807598	0.11785500455948901	null	null
MCU	0.7746141330136579	0.222279840924484	0.41373787157040404	0.902298450747402	0.918923438582975	0.0430772270623784	0.45210527489389896	0.184541240961266	0.5351768406526389	0.9025676580748909
MCUB	0.32283615301562396	null	null	0.327118773102493	0.9648924127379699	0.38535444069627	0.8697477752627351	0.409922291434059	0.859574152908565	0.996977985406918
MCUR1	0.17520722857104504	0.207054204601436	0.0614078696068644	0.149361217340093	0.135415804626955	0.643214418985342	0.0548693522646932	0.138937718327897	0.036883392897631005	0.630785844544528
MDC1	0.5721788419390129	0.27627722867281607	0.359958106019739	0.159003324859041	0.33337865869326694	0.868981251321331	null	null	0.31693707156303	0.126102587486423
MDFI	0.5539285531362789	0.9152502214499509	0.657458545140739	0.967830906008189	0.8934665976387471	null	0.646161241123996	0.93081702016295	0.9325632651886709	0.810751564698052
MDFIC	0.33101016605579	0.57187225377676	0.528750644445569	0.286946116966415	0.975507169005827	null	0.473784253208695	0.585866008924183	0.7755704571021321	0.541268080599686
MDFIC2	null	null	null	0.7251671986665441	0.691894335566464	null	null	null	0.7994218719254591	null
MDGA1	0.9905704053351558	0.409290989271399	0.7691973277717601	0.9862145702235071	0.11568961111152301	null	0.692706751916326	0.7304954618852909	0.351177654258329	0.852577098820407
MDGA2	0.20559427036375102	0.7596290565031021	0.10413318530535501	0.11250606704736502	0.215011389762274	0.27169472291805397	0.0946250779442143	0.20130815076973102	0.7591049269194029	0.3035991087183
MDH1	0.5724794505614921	0.700487071856639	0.7009008504724079	0.227891297484532	0.916212832818192	null	0.93210274246553	0.455393523655177	0.9652919735746741	0.991236061567241
MDH1B	0.43642609552394895	0.9843103567152549	0.715191129174879	0.671784735382829	0.47846754017218607	null	0.5943965029172221	0.9421499284200271	0.296164988888275	null
MDH2	0.39793645960197704	0.764400158678835	null	0.0368969072381296	0.20960187069128602	0.227524058489761	0.43885176303980894	0.8484918827953101	0.7165344848107008	null
MDK	0.7695359145448041	0.985106716992323	0.633806560788356	0.960463815578652	0.451109547334923	0.4551057788830639	0.5812903003225589	0.779541505526422	0.206350030702314	null
MDM1	0.16471850447529698	0.22983176810109998	0.85266536195373	0.26775270095382897	0.998399310547543	null	0.310908390289339	0.927769403626508	0.848233844938955	null
MDM2	0.447101622625005	null	0.44650379103682203	0.6047998959338721	0.8500388919745441	0.41875103446149997	0.322092054192966	0.274785992145149	0.13358209529905699	0.169870645037644
MDM4	0.721904321419975	0.129808481779464	0.6532534897611489	0.0936744432927283	0.9608850522441891	null	0.34621550469805396	0.0639949952773921	0.7032404909923771	0.429288612923095
MDN1	0.0492747612994062	0.664039833419916	0.0294602154439418	0.417435123642552	0.33690282701926	0.757462224307062	0.035311911566699994	0.11511395992487801	0.852984282790302	0.895128838487485
MDP1	0.274331899980161	null	0.15925996442319598	0.54824382598821	0.760465326864842	0.171265396534113	null	null	null	null
ME1	0.8973092221901271	0.451577422610943	0.143200734440482	0.157499061272069	0.9357982592067009	0.8041214750426741	0.143200734440482	0.17965976897734803	0.665349577041747	0.0499295046560351
ME2	0.20956262702517497	0.891182985453725	0.532675242207801	0.36542657361465297	0.880990856171997	0.766622110469244	0.6064046597386229	0.0505444431934705	0.0264917173411601	0.6301137160777049
ME3	0.18394407438298002	null	0.421729021950187	0.9043320813066991	0.81558187124534	0.8020601088167449	0.208414965304745	0.45190919900727794	0.905252055108179	0.5568369435706989
MEA1	0.0425976683161318	null	0.294624185958871	0.817865720177567	0.692302618296613	0.552716226534336	0.15756645818436	0.769832644238512	0.645598284432995	null
MEAF6	0.11045718712203599	0.58866861614314	0.48578960424121204	0.44235890331121996	0.0898180368441382	null	0.48578960424121204	0.5126989946381	0.44969217922170507	0.4883471639626621
MECOM	0.40941946425984005	0.8309561557528001	0.9636018159636891	0.428906601816464	0.642164798509667	null	0.8850158140914309	0.142168512299309	0.849499816605292	0.0246160139135794
MECR	0.5192156016541289	0.20378107854747998	0.622265162118665	0.48851251836951703	0.553631174935391	null	null	0.253411603284204	0.217642501938059	0.0774393997027668
MED1	0.18723779237588	null	0.4377455463262	0.64177926928895	0.13532664048550802	null	0.350805178028547	0.901024474916856	0.424466184643692	0.282726038322766
MED10	0.34885162721519397	0.721773893974289	0.5714085116233389	0.95367190040522	null	null	0.352932017704616	0.8971701121589041	null	null
MED11	0.559573523749634	null	0.00563172048375415	0.0157995273920258	0.11434386281097	null	0.19299439905253798	0.21860017221822697	0.49818124058703006	0.239480574911763
MED12L	0.965237311652767	null	0.785639972559038	0.595834898814554	0.239991532116844	0.8503586725167429	0.296252115150106	0.11923181740413198	0.3608922749936121	0.635153244821793
MED13	0.0421237944113355	0.21884370673545497	0.42988846494950705	0.230890100508495	0.0057099381192595704	0.39680248569103493	0.392005085067732	0.886740051891687	0.7167044234608709	0.789818318288105
MED13L	0.7522460098908391	0.638469197216798	0.661653629790921	0.995383509171043	0.44900116342532503	0.9198246601064121	0.634887440761227	0.75256586992284	0.663127550804635	0.291884057506188
MED15	0.980190697639028	0.922430693840565	0.5386408545163971	0.63330813554446	0.47206718514555895	0.410563370328807	0.615136862800948	0.8769646743273221	0.837648466079732	null
MED16	0.521449299442983	0.9475938914775379	0.4123451716169871	0.5622961158666451	0.00121342903222565	0.571258608110792	0.317171432835706	0.0576022025428041	0.968027747077502	0.7619696740554459
MED17	0.412423567687162	0.7646854107111619	0.9987487391680491	0.532327551772529	0.098517588052785	0.322877357720456	0.9960763396874179	0.988794043303511	0.14317233647526098	null
MED18	0.419864340041866	0.25344336878610896	0.0293311265430585	0.27458109407569603	0.202836406508281	null	null	0.0043881166503565395	null	0.998512577737577
MED19	0.992799436815978	0.9861367759113879	0.0473930776685514	0.0186705074204955	0.6826195003793821	0.32212684727122104	0.0735211109781624	0.0772292136898983	0.0150062199328073	0.26214254611167104
MED20	0.6862013624330779	0.598501370492041	0.8586123296527021	0.44810221167275305	0.5684510204887739	null	0.44099172623465904	0.43434599361908705	null	0.7874383620021128
MED21	0.657543135700702	0.43082632275333294	0.08402605240546901	0.9387493313449911	0.304409477961236	0.840809534116539	null	0.648866797039275	0.23964150809764703	0.7756294242553661
MED22	0.8515059624654471	0.9533044120588801	0.8653062282109449	0.0985989916040427	0.257128176891257	null	null	null	0.48177985134532203	0.00603489546844826
MED23	0.393718313673295	null	0.17093696386848498	0.900089631609305	0.123839470933036	0.0582746299239075	0.12302880390425801	0.277736752995471	0.22711517233308698	0.8229891657364091
MED24	0.298059019522761	0.317830992040846	0.5580443769842399	0.123776408692091	0.129830904850721	null	0.0998773729038214	0.892450904481427	0.20208948858797	null
MED25	0.19805964865107897	null	null	null	0.699314718955046	0.240340369549964	0.6782070636459111	0.8500733852568291	0.372904196717198	0.8071353408878801
MED26	0.962798731441323	null	null	0.21625655664216897	0.453995241763762	0.834355551898056	0.819427886881904	0.898041489911277	0.18066034976119	null
MED27	0.0447334554814575	0.0753869382479158	0.8516727352031278	0.392870931544419	0.12531257587328098	null	null	0.440667192656984	0.7750690360693442	0.27857325423582896
MED28	0.153880167228605	null	0.989996015209992	0.5814609790266071	0.8981080312414069	null	0.9958554639118579	0.8704046259769119	null	null
MED29	0.32680270734161704	0.8952601379133821	0.91597809689815	0.594612301976013	0.5473550588648689	null	0.950117645201347	0.9894547736029381	0.440871250570312	0.8485035278936299
MED30	0.990837647955701	0.117159041573004	0.340898795691024	0.307623093102701	0.9488869046043641	null	0.8601602763368019	0.945451217362172	0.633209351967715	0.24365916003616397
MED31	0.23211983786673498	null	null	0.0137831126624309	0.40311999772268	null	0.626958927889519	0.8297923414189909	0.39241283118938497	0.407038798656126
MED4	0.0625475570476611	0.995161297556699	0.70923149899865	0.192534841476655	0.7312280984574929	null	0.5753505203618849	0.42122289489428005	0.0249417342558125	0.43991806146684004
MED6	0.8572646432488761	0.679089002640653	0.42030579623230896	0.6429830979760229	0.948482034550638	0.9275239380933599	null	null	null	null
MED7	0.34287999383802803	null	0.717953766590253	0.492995404023309	0.8580974298114449	null	0.6728280067297441	0.158815070355451	null	null
MED8	0.525381932484312	0.951440746386952	0.0408112094543154	0.202449146165339	0.8314526998729029	null	0.527587399413926	0.763306323225418	0.5695316686067691	null
MED9	0.9090259449793571	0.379582928665191	0.638315442116421	0.0518947715039486	0.995083015648182	null	0.992913131216725	0.9709141204261129	0.944802864110061	0.959096853592761
MEDAG	null	null	0.7866397482709878	0.33605135448703105	0.5998981464358001	null	0.4279330229120179	0.49206835692255696	0.00162434391641419	null
MEF2A	0.519781853255224	null	0.49365141600656004	0.0891703553628108	0.38446200748605297	null	0.46448609042425393	0.590539818633261	0.22404308047431498	0.477491794783199
MEF2B	0.41013052974919	0.226460557360966	0.26633837404616	0.143401712327236	0.7044006245218609	null	0.28799365805037397	0.28799365805037397	0.383904250273081	null
MEF2C	0.27002764540471397	null	0.672782078114937	0.290500077614354	0.130090949008615	null	0.12371513101954902	0.14086546926162802	0.41704325863804104	null
MEF2D	0.7363109417485408	0.8903402204399291	0.8287691435108009	0.793601593535355	0.35787402180835903	0.9212871628472992	0.745766055337255	0.596374968313478	0.10170472720794199	0.494515936164374
MEFV	0.9915464038650159	0.92037892009552	0.478378336820442	0.104661433550566	0.26481331874695496	null	0.300311760119522	0.249027527170483	0.0217289588918603	0.824443880875954
MEGF10	0.6971436259880109	0.9588299265980109	null	0.297024485680699	0.578165621835159	0.467584738271123	0.5019833999387531	0.307837804112951	0.376163443086608	0.794391420146956
MEGF11	0.45117305356131704	0.9064002719455608	0.7142126367437149	0.367129885087182	0.17241851875810596	0.0248669643999087	null	0.527217328242071	0.50698358001715	0.7845681366303899
MEGF6	0.43312204330248705	0.470705816866505	0.0869071106212258	0.424957404725761	0.1600426690757	0.5640476482379301	null	0.3605010238357029	0.6482266770100171	0.19090477494086103
MEGF8	0.555160606126837	0.191553839766585	0.8993034481772021	0.7576478863179341	0.566186511119487	0.73091299434214	0.619621609962807	0.255299464564157	0.313858692482731	null
MEGF9	0.0117707322063886	0.26241061699935	0.128296511336904	0.172857602864522	0.21906460429188299	0.5916640524215301	0.0345975456996774	0.14916954800420498	0.6946880022802621	0.305633169879873
MEI1	0.825256214504952	0.28696125823482105	0.5296797440384861	0.766182626119467	0.441943277013369	null	0.578802571285364	0.593777960986445	0.19634706288550696	0.5736473414548311
MEI4	0.00159891221698993	0.16455885672902	null	0.225189764442359	0.8933745164793571	null	0.885109858191058	0.235225842322422	0.543464229606249	0.613659227455753
MEIG1	0.000130307866313184	0.0614302323918178	null	null	0.0529724154545114	null	0.0977781816284129	0.0775316521263079	null	0.0608131278460461
MEIKIN	0.543497113381802	0.35645527519075104	0.9461155125481109	0.38491991616518795	0.41740058217627707	null	null	0.628124164317682	0.45836870092344395	null
MEIOB	0.983798668533985	null	null	null	0.899613309527397	0.7246691178114342	null	0.542187520214726	0.23999439913186799	0.773423550474902
MEIOC	0.347206292930333	null	0.33027915791165996	0.10609459210438	0.8084044726142041	null	0.6339706512058431	0.389499814861559	0.729445992778481	0.468221266973708
MEIS1	0.131437951232272	null	0.83718441035264	0.6536718929580521	0.474546784802567	0.14591179326407502	0.7403350226952291	0.562596565918978	0.23058400975542803	0.750235456580512
MEIS2	0.79000419604147	0.480247627039141	0.211688166741013	0.274895768227993	0.0115478011755343	0.140887018941735	0.160439891408139	0.7484232913287421	0.692582268633302	0.448626571884636
MEIS3	0.5663538573413671	0.514166091235646	0.245438203084671	0.3687884109167971	0.7259096168608001	0.753917463367388	0.0101021634825105	0.5204656887753161	0.582567801340772	0.75756007775785
MELK	0.6623487867479809	0.650265504709104	0.5545991987708929	0.597524470338496	0.870350998789258	0.703599394732808	0.5545991987708929	0.6802415640599829	0.217485218133183	0.45925201310565705
MELTF	0.5114694601825851	null	0.7186519887619829	0.762024246556333	0.167360805141387	0.955670373578042	0.766702511493057	0.822923818447032	0.0388855682082565	0.543754081340998
MEMO1	0.117972960130441	0.6832778809667851	0.9988701737269029	0.0916085306929136	0.48281070026910705	null	null	null	0.723570994946253	0.0225601988816864
MEN1	0.7382203373981391	null	0.624026263830355	0.6950350980541941	0.6493653899817889	0.6902550697670781	0.5948789647722621	0.808255218423407	0.909901918441325	0.410294362398315
MEOX1	0.0555087510152894	0.18778876071866102	0.117520074132166	0.123478690821791	0.17379654111053103	0.252007377604176	0.0312829341838246	0.0693102814245101	null	0.13018731959958402
MEOX2	0.19396460334434604	0.936814869646386	0.176181819880243	0.7605660439565781	0.9466740551595931	0.627524930359255	0.15669145306082502	0.8463350975805709	0.9943769950898829	0.0681150422778665
MEP1A	0.8393115105430229	0.52862587585891	null	0.68020353264675	0.571575791153647	0.376756447805053	0.282894528080924	0.8786513232837191	0.620653195755172	0.4153039139918321
MEP1B	0.9330472725760741	null	null	null	0.64968169954712	0.38231079349547104	null	null	0.153164211627285	null
MEPCE	0.7862748852450459	0.224421680249123	null	0.562092641501977	0.8827594792012191	null	0.92299371655886	0.929269516976279	0.973593486509205	0.46741601549057105
MEPE	0.648688181346812	0.934552351097207	0.450449123824408	0.6300471297137099	0.563441781330475	0.792548046253813	null	0.4652979179813329	0.74367814159614	0.7336280861126329
MERTK	0.7436686604366609	0.251093342966567	0.881273452168958	0.8634931425195039	0.9535425595746508	0.8402726326829051	0.823919397245006	0.28901783225047806	0.856939119775677	0.970896743271314
MESD	0.0635758745122804	null	0.073821307487395	0.26737866863433896	0.23876310429013603	0.36270831052235103	0.0295367577949661	0.0871276607664564	0.761586880330805	null
MESP1	0.741615903472432	0.0180226883458674	0.38708814863057395	0.9319319845908791	0.842732306688259	0.431192777153057	0.46652340509748497	0.720693532925577	0.6133207380055239	0.758077840574222
MESP2	0.35891878564168395	0.502438860666212	0.272188964654251	0.138831718797954	0.972877112107948	null	0.29998790017161797	0.0634595428093647	0.21287478790189898	0.489999221349343
MEST	0.202574277569286	null	0.923394031315784	0.71807267028812	0.9054343244272691	0.3681987714209	0.17493150674396699	0.268773336246543	0.45626779388163596	null
MET	0.41704514248288793	0.786295900627956	0.17676380253433302	0.273647398341736	0.8438329853396259	null	0.126731943583542	0.200292492295915	0.5947291602295379	0.150824407878392
METAP1	0.8006291092001959	0.6452463065991989	0.5687931003198149	0.5795754764275961	0.052525088258814	0.952775472747004	0.5687931003198149	0.7871229623933008	0.126887211860578	null
METAP1D	0.537875207616378	0.37421094778682595	0.911501760507603	0.389543017369617	0.7167639126235379	0.42782185449897997	0.969061784903782	0.896316448743072	0.8475562211045309	0.8125178375443379
METAP2	0.22283732406593	0.8428544596113678	0.31029677765746305	0.737959420485818	0.11598780430597501	null	0.276770122600992	0.7300328558749871	0.305470125590288	0.583043180574279
METRN	0.7471088005892141	0.948332555201736	0.8553828604719101	0.30211310718394896	0.48045740268129	0.6382560906676981	0.845749973174908	0.738516560558019	0.623349540625648	0.9330985217403929
METRNL	0.341225141427433	0.979718708905185	0.22814813005905699	0.118009192551533	0.816924564362505	null	null	null	0.9874873290168199	0.0761444890588141
METTL1	0.14253684463918098	null	null	null	0.683792582158844	null	0.977473554639412	0.15385505252650597	0.504504968328167	null
METTL11B	null	0.649389104487686	null	0.6936298099834188	0.23432422314464302	null	null	0.294861714928747	0.721278471695179	0.15361890353183
METTL13	null	null	0.29489838353192893	0.0373258423883601	0.0823605492845862	null	null	null	0.856432155956264	null
METTL14	0.6679738955398461	0.782813138002177	0.8575952222453821	0.8486978900349009	0.18602776697786602	0.0894642577284517	0.612370690806982	0.8771808644608091	0.0303521414015882	0.690010485092324
METTL15	0.0153621745082458	0.866556930023007	0.0297432734547437	0.31104328088814603	0.46966019159481703	null	0.029169653967136	0.151601955464118	0.258083227804916	0.563713705632115
METTL16	0.5082121787403271	0.8149834678554151	0.6955291128996051	0.15424724971666298	0.809063475176462	0.34942764597636605	0.8459985625851841	0.7452906348650808	0.39908208850727	0.5932406378273181
METTL17	0.35024704395713896	null	0.26740433447906	0.0696983289132603	0.573760501839912	null	0.265516065076613	0.0784007661193447	0.583444500581617	0.0864941759467379
METTL18	0.109591062713104	0.772266059811496	0.15504373559812198	0.112948834985961	0.362685851882059	null	0.347112138130556	0.0018451763492328699	0.715000440438957	null
METTL21A	0.0708278796458839	null	7.362928595044949e-06	0.0286922267593241	0.120878411038894	0.40237832104765503	6.2846477715261494e-06	0.0328311189297799	0.5307002883508171	0.39859744432361605
METTL21C	0.11095788239804501	0.990198531588387	0.6580319824395899	0.6813474187416511	0.929664881803996	null	null	0.0832599895598846	0.263424559380975	0.699805234696294
METTL22	0.672133562746869	0.9493708622794309	0.12784248129769002	0.057412643174129994	0.6256082673588621	0.6120122612108849	0.03446450653466299	0.111743967202846	0.144787827109124	0.225457479711582
METTL23	0.11684592010446199	null	0.189459865180614	0.42931073789362995	0.45275267361353205	null	0.0905025106566921	0.0910884446351051	0.9747908563990991	0.7431016689587749
METTL24	null	null	0.41410026151212603	0.3858916899815661	0.334136025721698	null	0.660530444618331	0.764867534586553	0.673584995113094	0.550788269668261
METTL25	0.849087691297328	0.8728350439595229	0.406430617743894	0.792359095756121	0.768636261427774	0.9928069473405481	0.373361668995677	0.537931098683489	0.380631084403141	null
METTL26	0.9870903912950041	0.0490243452682465	0.981306332068753	0.759388694818657	0.786850459852116	0.43756549239478904	0.973820578286687	0.45013808730773797	0.9376571395485991	0.213492770516982
METTL27	0.840824525506422	0.44313243710357897	0.7558600156166441	0.985235895588893	0.30760856181067603	0.6303366892532299	0.8650896921805731	0.9235688393135899	0.402915309345309	0.34703098348382505
METTL2A	0.0288145226850076	0.0390669353966089	0.8728393049184381	0.7884809905222049	0.9647414414548799	0.592713400825885	0.8728393049184381	0.7998003030298171	0.953170922688802	0.0431264109691272
METTL2B	0.609701200723466	0.0423710999472706	0.594775619228886	0.0698282775345664	0.14554308806911803	null	null	null	0.953320580953586	null
METTL3	0.8634095032149449	null	0.20104819691515502	0.0577360525954334	0.752738984553969	0.184785743403439	0.259450653624074	0.24309294711175303	0.623701660954654	0.19731300662508602
METTL4	0.607588317307852	0.42777580223009204	0.11386436971344302	0.39089357205640396	0.365654569284875	0.6499104474297671	0.6212003232174179	0.9206644176926129	0.353422023931991	0.7556565915219291
METTL5	0.300745399804862	null	0.618209875442072	0.736767846988413	0.94798042604979	0.7265854383658921	0.698332146244245	0.909935093447686	0.6505814245646129	0.120030797064113
METTL6	0.959530882773807	0.269126721790407	0.7419247020170441	0.529572985846656	0.0645920284691186	null	0.5975015634530411	0.6097421725543829	0.9226329801212672	null
METTL7A	0.0949833887016049	0.375420935660659	0.9478149957889479	0.21381816901172898	0.297605074325317	null	0.9478149957889479	0.26340605277638895	null	0.47021842671776004
METTL7B	0.48740514797766105	null	0.5635113886257801	0.633151137599519	0.6236186585872601	null	0.5575489309530921	0.718041128771304	0.319618758184558	0.307082113740774
METTL8	0.250971990890155	0.442534744293316	null	0.9039733938231529	0.26882679903707396	0.46274813136075504	0.232735062814709	0.5637699198989461	0.0324240224862347	null
METTL9	0.7455680233451449	0.39292292706404996	0.3819924317881	0.571736773400338	0.166620438201614	0.691091076287716	null	null	0.153111344884455	0.642321454080226
MEX3A	0.467106785828075	0.18905477927160602	0.9412169231827059	0.518554793040342	0.784639888925936	null	0.825782706469556	0.987897057104463	0.0405244605521933	0.7136419711647141
MEX3B	0.0382798743118419	0.927934538204565	0.39942034250938496	0.156151626265838	0.28745425939243296	null	0.432466134008438	0.35364460776140794	0.654441112490746	0.746962309008203
MEX3C	0.8173654760184659	0.23366828665293898	0.7908385229347429	0.36389068608987196	0.6938435856461701	null	0.12232653291795001	0.9804692057600229	0.303701785521084	0.957169781868134
MEX3D	0.896590620392082	0.10392327645359499	0.6563689446102479	0.5912398670553249	0.605249502630423	null	0.6563689446102479	0.5990264568831399	0.749650606604106	0.719198853080879
MFAP1	0.309796857516492	0.9197662937528491	null	null	0.997127277418378	0.9455942240566879	0.0616087209141546	0.19738665634268998	0.0929576708775355	0.216238692107739
MFAP2	null	0.0129993841041989	0.0794600298602468	0.15989035303017599	null	null	0.9246624383234928	0.0865827300159082	null	null
MFAP3	0.92628565784146	0.21581365004016298	null	0.18350827654580398	0.40220017718872597	null	0.921150588018209	0.10777172771011001	0.7547780936805899	null
MFAP3L	0.37236982344605896	null	0.8279958349743359	0.34133794734944	0.7977015891037179	0.537880548612786	null	0.0101500035311564	0.6458619544918079	0.0202863635990831
MFAP4	0.528561882097943	null	0.4199382817968	0.459023986121361	0.188676343542227	null	0.39321704596302204	0.9352030279761809	0.25222423257313104	0.8993054658926719
MFAP5	0.707694404356647	0.6328553791077529	0.522147414680568	0.49060300859603495	0.797001228951442	0.299494099364885	0.686438182290864	0.485361031266966	0.8047961581048358	0.889686012964979
MFF	0.618428371688478	0.925367252336574	0.94317245181694	0.8822033513859351	0.16141045501485002	0.840417266558093	null	0.9358415398838249	0.8137493189636942	null
MFGE8	0.241540825175726	0.19576826502944297	0.847232749806218	0.173752178289401	0.6717239734969289	0.758868601528499	0.785891562691198	0.653656469153428	0.316409670155911	0.259388281440397
MFHAS1	0.728564252840077	null	0.854560040795045	0.8725925679013441	0.514081070159788	0.9337937180907869	null	null	0.730035514140152	0.5546182507939781
MFN1	0.809827264079674	0.852058974581178	0.970357866217071	0.9888762586917779	0.213499709906712	0.18510796432108104	0.970357866217071	0.970594347864995	0.7132857064646261	0.37969557515714797
MFN2	0.939466184189679	0.8454723981109159	0.623469796719918	0.139099754345943	0.24077070989128602	0.221064781067966	0.676243128695933	0.567186279997537	0.18689816341012302	null
MFNG	0.194983039022992	0.6580260649755911	0.43349946696873903	0.7817426073623951	0.563564287696128	0.112519505252179	0.33120497556112105	0.0300391777153646	0.318403817943668	0.644855132947271
MFRP	0.916918262619944	0.5032827843538901	null	0.997523455734358	0.10372001747583401	0.00044197457566519404	0.7623015902858299	0.431706903278295	0.537890243142815	0.22345341256689802
MFSD1	0.165566207293296	0.35404644296054105	0.9347572776311809	0.954590784120822	0.0117056075703943	0.0686314165735316	0.165072064587153	0.165072064587153	0.626751029693438	null
MFSD10	0.49609461754317	0.5943400500164101	0.8181188216643309	0.932505830194564	0.5533099959881789	0.8399553294480779	0.479377411672845	0.185147305904855	0.34108600977604503	0.23455386748214901
MFSD11	0.119217523704118	0.994449705826794	0.581458568314062	0.7047479785941021	0.8289048552827479	0.50701466656746	0.0644752616989528	0.6593711638681451	0.37000708468390897	null
MFSD12	0.900207976331104	null	0.030720998835355	0.30166754073805396	0.195230589999415	0.801932984898992	0.953606098161975	0.8560442457048171	0.904407450608284	null
MFSD13A	0.374305539040434	null	0.884946306909041	0.741190859108928	0.117797808274631	0.0280641488375259	null	0.0693150480163551	0.9163053666222539	null
MFSD14A	0.485379358345249	null	0.843497110468989	0.634157118380286	0.5383650030436529	0.6181136720893621	null	null	0.177234491631133	null
MFSD14B	0.9737239573420321	0.835352954886129	0.149728418881679	0.442595420486849	0.996108472986287	null	0.149728418881679	0.16120207656433802	0.8128597793275469	0.338845366366031
MFSD14C	null	0.205798837855958	0.15640865618058403	0.764401561889458	0.424167101335153	0.342866800836656	0.950190442155041	0.9238526657872629	0.614583443777817	0.8871097261520079
MFSD2A	0.48600756572316706	0.58570039819337	0.431194577067948	0.8740352705086979	0.6293931131333189	0.847980245165964	0.486161840430068	0.8145003149610791	0.853402282493302	0.968034266283523
MFSD2B	0.389657478125606	0.0204710913730867	0.42157426588605	0.301114773508966	0.887545515341626	0.6247301323829089	0.20540972289321102	0.0328784562489379	0.66474862641096	0.057725513724997
MFSD3	0.827174896589797	null	0.13821929917799	0.120051223163358	0.658963153764597	0.31216722954796505	0.13414549534352302	0.146376225151668	0.202261352055513	0.132643143403186
MFSD4A	0.50830987142568	null	0.632986014078089	0.6247847139559239	0.264865768026711	0.18897341773793697	0.462773485688956	0.66566773194772	0.181307369821392	0.278567452845169
MFSD4B	0.208730780868349	0.433335780030696	0.836212061983648	0.124886639442422	0.514705228592938	0.26186464739271104	0.605430441615994	0.8043024511730971	0.26837894856628103	0.0841749892312369
MFSD5	0.323738283921729	0.9097001602430551	0.32164339043820195	0.311862656085779	0.439927965791059	0.240812420564482	0.32768082151342603	0.293695806090802	0.8977244287385819	0.589956851660261
MFSD6	0.505023494468517	null	0.9603215235218909	0.8888138199980791	0.129788496602357	0.0998281245760079	0.7621014507252459	0.894738189588511	0.583624184855264	0.803906010770046
MFSD6L	0.7282444772249169	0.0815608278605622	0.884465898692387	0.420672301860954	0.0516435791059352	0.695543675597291	0.884465898692387	0.032927277988348	0.142552660356203	0.296594814387167
MFSD8	0.0700010347795575	0.152713305806875	0.163751512976732	0.20302622445639498	0.0571065345437536	0.0235281409665629	0.106227319975542	0.104335145269161	0.0364718502634778	null
MFSD9	0.20186426034821	0.6590021580845551	0.806058361586902	0.6875410901864449	0.136699708025064	0.859419756901787	0.464055953954525	0.0213129599937925	0.641588190959832	null
MGA	0.45670665196499	null	0.8537482032509001	0.85788106466868	0.26128473214411396	0.19244443680031198	null	0.23194313441863398	0.996321278449766	null
MGAM	0.22356686177290896	0.69923372531757	0.7445540484001759	0.7825185193000791	0.638862424273296	0.721881621344453	0.546644611509613	0.7175692775615241	0.0230248343354069	0.586355057930915
MGAM2	0.328120947505114	0.778954938902828	null	0.9272773794038391	0.529978201663214	0.8954245904639141	null	null	0.49343745446462495	0.839102801943412
MGARP	0.5633158168563129	0.12711925470357302	0.0216100144513243	0.0113832870638506	0.0016198375058261699	null	null	null	0.0133470147610733	null
MGAT1	0.35092083852203304	0.0765781623222628	0.9360871451022958	0.939010347264081	0.4712221698011079	0.43714709454938394	0.7036410620037751	0.9389301896935519	0.7898439536722409	0.799013210208028
MGAT2	null	null	null	null	0.342449699930763	null	0.31155958004850803	0.30993928057564396	0.199640176808786	null
MGAT3	0.9794802905989659	0.442385559940399	0.78808405945729	0.9894220583146421	0.19572114371484	null	0.6217432861532789	0.220353593396904	0.40869575807392405	0.20446070653810003
MGAT4A	0.174702468215539	0.16933689551118303	0.48386643014177794	0.459845224658615	0.45463717801225395	null	0.515856513608875	0.558206821975125	0.6107990979680911	0.226670411398119
MGAT4B	0.69582623122372	0.751013164135361	0.684885567050535	0.592753485094803	0.570685320815944	null	null	null	0.100924725032638	null
MGAT4C	0.710070068021047	0.8684390268961241	0.226417179090834	0.896841927961091	0.0690403054188009	0.971422198134634	null	null	0.269670592769735	0.355460317189988
MGAT4D	0.0766037201126026	0.736218927836291	null	null	0.9131867243848429	null	0.454251881660748	0.984853531434444	0.9941277395597828	0.8273877241546841
MGAT5	0.6639447270073829	0.863835622316711	0.13669381668812197	0.879522866628878	0.769291103640202	null	0.22878240364421104	0.45655092993176505	0.478539951994724	0.17391223445012197
MGAT5B	0.5903988422598311	null	0.327788001390362	0.595870572818364	0.190989000268357	0.9132850903139491	0.345517583128004	0.7390826588563331	0.9677596344478001	0.46749372309161796
MGLL	0.19376616390328602	0.0812697623788955	0.44136309201917	0.00047505989789609104	0.05155404344781401	0.7660588446704979	0.111206645707685	0.251635055179022	0.585915802613428	null
MGME1	0.9997797024818801	0.187311121115547	0.857579618328077	0.532538088800268	0.0111061937218704	null	0.8811668246141658	0.711728171584183	0.50354732641083	0.772726274282379
MGMT	0.8821365388039559	0.333618051939521	0.197614771893884	0.48967332884915704	0.6567118385741899	0.0313203232269387	0.170400664221599	0.470226689670116	0.0597268553154922	0.41184829221848906
MGP	0.786187852566062	0.0822101382318638	0.500026732270986	0.250815189633841	0.334923692124575	null	0.358399975841338	0.264825371472399	0.956725798395165	0.21993922082561
MGRN1	0.659187834401017	0.9157252490385429	0.404824570424969	0.961319800195063	0.35186834240688003	null	0.8149453970393591	0.998733257632798	0.572566155942124	0.9955484056639781
MGST1	0.194828595032597	0.696356373796682	0.17261060950526996	0.19343718900192303	0.179754259066155	null	0.13786691283833802	0.239092364790426	0.103095157424345	0.423785854399521
MGST2	0.522697404048691	null	0.352572281614736	0.41356902479723295	0.118417749819255	0.0173733840931638	0.328583473961839	0.555679027489724	0.137833984860918	0.906364391137396
MGST3	0.251515529245654	0.0102666864485157	0.419393764009723	0.823175991054546	0.37740446039002096	null	0.419393764009723	0.7364975056289691	null	0.9856691780230971
MIA	0.4706927809042671	null	0.48484154135088703	0.459261805603524	0.4583631760106961	null	0.0496400988198054	0.336888281137525	null	0.7979570046000829
MIA-RAB4B	null	null	null	null	0.8177065158888821	0.7267951573910301	null	null	0.682412210646032	0.7979570046000829
MIA2	0.358780720849611	0.52331893907558	null	0.411936183226606	0.353524342489588	0.5181512815975701	0.14950565986276598	0.102678648886481	0.336826638703795	0.570157593807139
MIA3	0.49208524839729206	null	0.31813977900026397	0.0663173954621117	0.666241582155804	null	0.9549252372240059	0.0507225230487287	0.448041694100207	0.0798600952762702
MIB1	0.962207892276693	0.7716899937910808	0.497100926886375	0.588830709186269	0.46685582547300203	0.0233566087908268	null	0.689338631285066	0.259404892530029	0.458500120282197
MIB2	0.270054496103177	0.10899693223352	null	null	0.6791357186367929	0.9390199581488531	0.551162646170848	0.714494169952624	0.868845553902697	null
MICA	0.65948497541109	null	0.6942593448004339	0.796242106311942	0.80897655460722	0.463376995160997	null	null	0.364833135477829	0.290322209133373
MICAL1	0.685889005594144	0.0635893297917933	0.317251000169198	0.22529660077992997	0.23954048609640502	0.916530047467387	0.22136758763658804	0.649922489327866	0.10825456061253899	null
MICAL2	0.18318784850356698	0.8151267726762609	0.47371102861822395	0.124021189854491	0.399969578446225	0.9633070071255821	0.12966263533774	0.340048064210032	0.36718673043295297	0.09296164889270499
MICAL3	0.809496564003135	0.999014119889114	0.6450199555553511	0.146994585689432	0.21237126014783603	0.712412632209924	0.7289027877219421	0.0202964819707316	0.485820081417392	0.4202030514600279
MICALL1	0.15142654399546998	null	0.470673029985193	0.8249396974427571	0.31812788274687803	0.529577723871853	0.47478568112209	0.803845617299872	0.571812334838177	0.625025943736644
MICALL2	0.12931515966905	0.205481725304536	0.0962482297110271	0.0408951878304733	0.978192473863886	0.014444225411684	0.0786394560870385	0.004706139840744529	0.0153920780527175	0.15880956182325198
MICB	0.0141459264932786	0.772441316288365	0.133462458748635	0.171334288814222	0.757218561614438	0.664084444233185	0.00761866528151733	0.0127514211252784	0.45366070739932896	null
MICU1	0.849590467794131	0.69261236703059	0.49089942957498206	0.290177974963691	0.635440946801229	0.0904171139942026	0.49089942957498206	0.16355359597096802	0.13073157282545	0.24365265077933
MICU2	0.27193169449944393	0.6047581971091041	0.799665416827677	0.8112995801132409	0.37552609275118704	null	0.47751586224217996	0.8778713930063761	0.8794860743823759	0.40115413336957895
MICU3	0.32367361601762795	0.09887133493142401	0.300943298586067	0.9608923641343969	0.0942400429604809	0.106290705962214	0.7289771234958191	0.9905822690296741	0.7909632478511709	0.725144168325421
MIDN	0.4039534022755589	null	null	null	0.24159133241329997	null	0.22756935672605	0.50151694587556	0.519903015516292	0.204810616427703
MIEF1	0.823091744382865	0.390385073879129	null	0.521192292835449	0.628781455665173	null	0.4372233284258711	0.58936402181448	0.814652447079843	0.898273058413365
MIEF2	0.16667899778280898	0.524823268149049	0.8600228910852191	0.9233742199550471	0.917264985579793	0.0285122059069211	null	null	0.0491270355125109	0.395514987029742
MIEN1	0.24633048065116	null	0.0363820653719131	0.34946311789949297	0.21190911826570102	null	0.0533873242744012	0.5436889676933421	0.9692758312826579	0.0480786771669841
MIER1	0.13525351787748	0.368851990809146	0.0434079114863211	0.16104599029874697	0.12049079554290303	null	0.504121004708746	0.0973918195210364	0.7273202824254671	null
MIER2	0.268826081311789	0.498127163539349	0.5188885859733819	0.11320478982810302	0.572241987903191	null	0.15790837024752696	0.23681915990721603	0.544136784651742	0.072481867937203
MIER3	0.508177133016075	null	0.563108170331732	0.8006560586232829	0.345175360054002	0.6590680802447261	null	0.7498335108574091	0.587075102460836	0.8728891554080122
MIF	0.258560998864672	null	null	0.553731919532624	0.583165229222537	null	null	null	null	null
MIF4GD	0.134761820329532	null	null	null	0.476423332411037	null	0.9234134696309408	0.0125549523931947	0.21441137652650402	0.22270541543315198
MIGA1	0.8829085125804129	0.498916063256258	null	null	0.28189575528752303	null	0.19568256424752697	0.707718945532098	0.6600729297243361	0.912551503852851
MIGA2	0.101558596454679	0.0280768807177338	0.0692718612969631	0.0008519656554706321	0.08869890382282199	null	0.0692718612969631	0.228670891992792	0.0331674611304538	0.12240457937494502
MIIP	0.205796527362267	0.8663575665935741	0.401422138486095	0.709331252036967	0.9979251417731378	null	0.650908763878254	0.7000695932027221	0.729435827804472	0.37364275258767604
MILR1	0.5461799501355921	0.0020453775663817897	0.670502089818549	0.187103878448377	0.35320427444042996	0.5161335658442501	0.9856240116184009	0.99210395952134	0.49172141887760207	0.811350359331979
MINDY1	0.10771345139319999	0.208737328747385	0.6783384015528989	0.7913548816669029	0.0204661739049424	0.8301780698973249	0.48694506665336496	0.827048837418625	0.501412297276749	0.11524054503228301
MINDY2	0.0564376027117801	null	null	0.49242020320362895	0.48067983172259704	null	0.12271652270328999	0.336576980497591	0.237359749174833	0.688237866411412
MINDY3	0.7062528301437591	0.8408994922044221	0.31406083669220897	0.530473969784665	0.25352040404606496	null	0.26633537868429297	0.588298709864104	0.0882299237497626	0.170979442383935
MINDY4	0.745248956059646	null	0.179399302845143	0.560344888749599	0.932255475072359	0.6479712232656579	0.7695453637849321	0.7695453637849321	0.12170398562492502	null
MINDY4B	null	null	null	0.8034139483557808	0.693209724640109	0.46585241585339004	null	null	0.0437653508854867	null
MINK1	0.6117373876194979	null	0.700927385039573	0.798861072908293	0.767794516134044	0.959892805684231	0.9048334725651741	0.7830087563378709	0.6571586382239389	0.588212543063175
MINOS1	null	null	0.9725016151335999	0.9073195707599309	0.157892296629229	null	null	null	null	null
MINOS1-NBL1	null	null	null	null	0.943408465758377	null	null	null	0.484894984895455	null
MINPP1	0.286748567978109	0.7557756936402859	0.409382068142725	0.5542378831587971	0.9081666185553811	null	0.19631642596356	0.331200185811652	0.808332364479952	null
MIOS	0.36273152874830394	0.865982417781694	null	0.38849082507888505	0.856076610709102	null	0.58710818544729	0.11244805843804499	0.21969595770438397	null
MIOX	0.30389303884535196	0.390291425381435	0.14873419657374404	0.334259618607926	0.7463648646754109	0.0746195517191603	0.28408659200024894	0.792705469472875	0.35216557390161796	null
MIP	null	null	null	null	0.0751863654356945	0.562049085474125	null	null	0.0947426536357918	null
MIPEP	0.6455055530027	0.7570727770932679	0.9079749824657829	0.6350467350128721	0.159191203330929	0.7183580195275159	0.0364642932301105	0.0346786734948066	0.333530590715035	null
MIPOL1	0.263176300345362	0.24625522880458198	0.545610605032263	0.8999524692323442	0.578909845931469	0.45946959324645703	0.38387760041503993	0.707489366737867	0.31693686986961106	0.42084260899750103
MIS12	0.14168694009697902	0.18349734719453198	null	null	0.00680106632388011	null	0.21971485846263503	0.137774292780443	0.90498898869282	null
MIS18A	0.0720398008305205	0.8641953507437329	0.619244246828976	0.921644887798837	0.457830916886176	null	0.619244246828976	0.8246002494371079	0.130926113898167	null
MIS18BP1	0.25575644006806003	0.116250585983431	0.412376595455529	0.19504573046423498	0.127994308235577	0.9292439038457221	0.423404754192374	0.12089765953693099	0.6252309122338089	0.7365535202536949
MISP	0.8612136105178081	0.0111010364870535	0.7041195228195369	0.29557513789520196	0.8170174422326009	0.120173547715498	0.24678068814891302	0.262364142563889	0.54466555317446	0.4471621447822029
MISP3	0.37066924889472996	0.164959340909225	null	null	0.148935843274881	0.115422475375999	null	null	0.8278172834449159	0.578778172513301
MITD1	0.859868695995567	null	0.0807130557060601	0.491928482239011	0.6867883952888361	0.81171270094141	0.8172350371027499	0.217035232429319	0.0880890212312505	null
MITF	0.374433370079643	0.791389308184237	0.9306831416076009	0.293592349693621	0.8457255829339759	0.8974902622656129	0.703186074058374	0.8416777636473008	0.717999731383344	0.400073469638829
MIXL1	0.173644897751056	0.8828364118903309	0.47058239471598295	0.0433035974237126	0.48511683840683795	null	0.5725767711782521	0.23248094030281	0.6875002544906991	0.0344274733469394
MKI67	0.46128711285208	0.780142650717671	0.15741248777165803	0.97402976659483	0.9351735271407099	0.321630583702972	0.16090350154998903	0.94240719297068	0.8205084743527429	0.8599815653406151
MKKS	0.7968152885119459	0.7660977647809408	0.566200450182594	0.48934413946697203	0.217609800353362	0.13905212766669597	0.20718196124762803	0.15280529809726998	0.271457287840499	0.572488612004879
MKLN1	0.424157119134394	null	0.0395221473195224	0.461521150393071	0.681406189114417	0.7656289236282049	0.34480924493918796	0.521840083355699	0.110477810434341	null
MKNK1	0.658437505797953	null	0.9652275450282779	0.914551270891058	0.309047528078451	0.877332787514496	0.309744382117907	0.852099423902292	0.635611164996291	0.606858644854322
MKNK2	0.40500424497428	0.9559388071544641	0.684260253764993	0.350755452692699	0.815475083707366	0.8729320556536371	0.531737670345414	0.578546010839594	0.659860931283347	0.37867359264472
MKRN1	0.9470375134039399	0.654946354126468	0.651302266722757	0.45837029269172497	0.221528017672908	null	0.6652969330170649	0.5633719514685229	0.458488196723639	0.659101855053015
MKRN2	0.19032991385755102	null	0.19465748386821102	0.0636130039807483	0.7827345968636759	null	0.229534340356965	0.261814115316153	0.27129488190552803	0.96598539170218
MKRN2OS	0.290920229588908	0.0493993430592997	0.632366342368079	0.746980526344841	0.163785882774659	0.6189336681452701	null	0.13404955777516	0.19687964666905702	0.439977013228836
MKRN3	0.42232102408957795	0.486327344840668	0.0883177246817866	0.325857332591327	0.68610613465402	null	0.20669691265427897	0.32588010026975	0.0876646194774235	0.791431287260176
MKS1	0.113029191044748	0.835068344364893	0.148067588453464	0.17186207928169697	0.9384003736667951	0.525175692251498	0.18843114630042299	0.11441456710729302	0.10089615410111699	null
MKX	0.849778227949457	0.9254619135755999	null	0.95646170872066	0.0571191618213165	null	0.35616975740226	0.444516065320957	0.944792253838058	null
MLANA	0.42450815796062497	null	0.160962106876724	0.527560830491866	0.870180284230929	null	0.211408228297505	0.20556020933941802	null	null
MLC1	0.8140797511723029	0.12417823965277802	0.695546600171136	0.819262256606198	0.9822082144879849	0.9839320940281759	0.9107788758998391	0.47487067885258005	0.458269272011091	0.38607875618139403
MLEC	0.9203592417435742	0.20699400101516102	0.8961042150018491	0.5634959335952161	0.49382093027924395	null	0.878255278321458	0.5026188457237271	0.573948193615099	0.667230717605196
MLF1	0.746003718072644	0.0100379572527094	0.31087869717056105	0.97904265104925	0.00265258698463366	0.35266016781877	0.566477720893934	0.0388284989086624	0.566313467407595	0.111850647797188
MLF2	0.083655654512135	0.0440941239210892	0.8302646263283481	0.237775938294685	0.41592428212817895	null	0.9674151557592789	0.943224748521373	0.9079631909203809	null
MLH1	0.7123485447230742	0.7098382432329179	0.672922744825831	0.881369872952331	0.56212883502832	0.542250428787643	0.5380665054949241	0.5966383325095911	0.594070762723477	0.158994400069969
MLH3	0.545988078495366	null	0.420971007172646	0.38208847760870396	0.198017871504745	0.9323433546256401	0.420971007172646	0.30952005283806	0.602541068107038	0.0226088370218827
MLIP	0.9380445803015849	0.14077668598870002	0.38671642448667	0.0149873928155402	0.726278829989427	0.6233603701019139	0.3492401900731131	0.530797659349929	0.279119115266998	0.0900039038363998
MLKL	0.182524765587707	0.21933297158012602	0.17224026504801698	0.0783991131101944	0.659384253968749	0.698668172495847	0.19125959559173003	0.23980221069992602	0.00262865385513256	0.230959745419938
MLLT1	0.850644335957203	0.995223558672887	0.296709771816482	0.9739183243622741	0.693897155951874	null	0.160896520061339	0.903840526309164	0.901842539032174	0.955597018541092
MLLT10	0.0274973456050165	0.44168674135036895	0.8142475723774691	0.46507674960504	0.18981805274983	0.661521533519606	0.796501721920826	0.6516526151372729	0.14612875606527898	null
MLLT11	0.9229089975849121	null	0.776600835495895	0.0926969932787072	0.0649645531305229	null	0.631998971542496	0.8979315591983069	0.10469593316304301	null
MLLT3	0.22255944044012602	0.929210071073703	0.6155241333209179	0.7492790196169141	0.00655967105102984	null	0.637624705351758	0.7835411780910699	0.493673033140089	0.8777991831730441
MLLT6	0.5815141493873011	null	0.465800452495618	0.24320485093726502	0.9592517242900009	0.38958283230378293	0.346569759227133	0.9850193022371758	0.49752397750605604	null
MLN	0.357706916688224	0.5491147590358401	0.758527379569133	0.42319879265177707	0.9420405276063331	null	0.828558094333134	0.26596771432307803	0.43014486953130604	0.147114942995306
MLNR	null	0.8374674494690709	null	0.117826461569804	0.540543323839377	null	null	0.7822866143129359	0.0830572201589106	0.9123173175270429
MLPH	0.6575319086000649	0.6026802785985219	0.284983967737174	0.004407926722131529	0.0114325133789223	0.12554663329315302	0.610483119855663	0.0897842141076349	0.9663551047065191	0.20473848640895198
MLST8	0.915263928885832	null	0.17328852460526098	0.591991330844451	0.7248638681984991	null	0.25379937030182803	0.61504687868528	0.0816196157946655	0.389286393233924
MLX	0.417384552131517	null	0.905521359804412	0.718896279240931	0.562450164002535	null	0.8200253192234541	0.8197789567257411	0.930207284752895	null
MLXIP	0.28569723641211603	0.870565824758303	0.7166805115595121	0.9871833189049929	0.939944239255206	0.9159854039540981	null	0.280391405178464	0.898985362491963	0.5470661134571521
MLXIPL	0.618655980746302	0.49473870865449	0.48758601145878205	0.336872399629516	0.10065742260680301	0.9878962347211601	0.531919349300884	0.536444991742054	0.35487355944461607	0.191333961849131
MLYCD	0.653562148114692	null	0.153323220516221	0.166552465589881	0.150228172786529	0.574192358936635	null	0.9537441843577671	0.8096409291639559	0.55574268378618
MMAA	0.533380257282257	0.0177717297452797	0.535765017110773	0.312159415152959	0.7650462250932399	0.845737725333803	null	0.939736905200766	0.145583253650324	0.3572939837303571
MMAB	0.0671704850553851	0.24119182929250502	0.9591187749120791	0.9993124779382281	0.34848355647688106	0.5883329798224101	0.29177855395003605	0.751402884642674	0.558523336562736	null
MMACHC	0.288263900182276	null	null	null	0.38850347366615995	0.33953850851162004	null	0.0983920937428198	0.13932801968037398	0.99091966113726
MMADHC	0.8559940104021171	0.39208935796337796	0.365395956076344	0.445473914483307	0.813762858983399	0.852539132743371	null	0.871326661072047	null	null
MMD	0.7324560813787471	0.533829204716325	0.44455128259270504	0.4153037325692629	0.529156082494867	null	0.44455128259270504	0.444604749483525	0.047843909693315	0.956600198809928
MMD2	0.27332166465172	0.485725762315599	0.952845509745346	0.9312365884050929	0.762623244623091	null	0.48047882007949105	0.0717515318051887	0.673330356078673	0.865666222175294
MME	0.0223488024938749	0.9668682279604579	0.147306266294313	0.0136561624812721	0.882991634055303	0.533641017942969	0.201036800521147	0.0317431236793887	0.9357408774694441	0.020251918290772
MMEL1	0.125058047382236	null	0.723658254291126	0.725149656039825	0.104719462638604	0.0852837161860444	null	null	0.136453288750843	null
MMP1	0.326101165241957	0.8451147262427341	0.387254039599822	0.4891915480038	0.771609957076813	0.302404101546621	0.11391481240174199	0.6371025796969799	0.0723372137947438	0.45898348574550607
MMP10	0.754274695684748	0.11928445678114999	0.8414307276481802	0.479070539337173	0.567487001568027	0.901763667636613	0.8594746999205831	0.791226055165922	0.985907303343384	0.36732331006759295
MMP11	0.308549980083777	0.9729315278449109	0.7818842314260469	0.585804774534332	0.261757291978928	0.0730316916478623	null	null	0.9657444230238059	0.953957142928323
MMP12	0.551238551748659	0.438290951749375	null	null	0.244547353983867	null	null	0.5529803091360539	0.22905903459392604	0.9097275658398392
MMP13	0.34644290530005895	0.304978545660969	null	0.29406964520359	0.600731068774268	null	0.9499015070549731	0.15185956254591199	0.47063002573859797	0.5727698111020041
MMP14	0.380933526053207	0.262259827688408	0.32582542136116804	0.244888074450338	0.31072432800864397	null	0.30061331446163697	0.0736628067137854	0.0732981291270569	0.944157051468305
MMP15	0.557338838635166	0.6448801033532939	0.14828264991874202	0.0361545288026245	0.9719242917544191	null	0.605730275456621	0.27436961902898005	0.9956359381988199	0.33726132998681796
MMP16	0.472736792866442	0.00952547894674227	0.19464202708099998	0.27520977580225	0.486457195770561	null	0.300646774938001	0.0922705371960022	0.273633268064765	null
MMP17	0.236545328734213	0.7261243303758851	0.0921603629491525	0.203975844723412	0.0849505645426084	0.0145788429018896	0.0113891007174651	0.138555052649627	0.8684579456651741	0.180974543401366
MMP19	0.541292865576433	0.733506645249904	0.4256970944969571	0.8195865731973241	0.0422512477726927	0.58778479257484	0.9201640895319201	0.99146366373189	0.0778936959997718	0.815561252702846
MMP2	0.685628374905595	0.7914468513828059	0.953335276686649	0.8871928080888609	0.9198180135288109	0.833031320742016	0.891748401529146	0.9381610384370009	0.014621405059943998	0.0804405175048155
MMP20	0.7059250880364009	0.8016983362958491	null	0.6641382649985009	0.7133755371403441	0.21848632585576103	null	0.799216696706596	0.28727621827580396	null
MMP21	0.663471830543299	null	0.825635985949582	0.125176423547869	0.32961665479099395	0.628190914295562	null	0.106011017737858	0.562715697167562	0.382556636653369
MMP23B	0.205078413291886	null	0.21898735320278198	0.45502881006937707	0.396711972021369	null	0.0530626777140508	0.0323789546997182	null	0.115688128008765
MMP24	0.16097621944881899	null	0.0558786551653745	0.7803756603025679	0.0690047888236185	0.0942242091140002	0.0134275908161074	0.508263530404122	0.973889895958923	0.441647318325748
MMP24OS	0.0390284396137452	null	0.414553085397436	0.138513404061979	0.07696293556859402	0.0942242091140002	0.0523837371612768	0.0293794922266971	0.978257467917609	null
MMP25	0.929258077152985	0.7206920708516941	0.6747879011408628	0.129323014002916	0.454348130516868	0.6483224402658759	0.697658005685457	0.738411062599172	0.6037982097503821	null
MMP26	0.5532651903418779	0.483741408900695	null	null	0.66943603145964	0.488522065707038	null	0.962248039344846	0.92491418410604	0.398476203947342
MMP27	0.40612490888739705	0.484482235270214	0.588057936462131	0.0239440297670468	0.20187641259358802	null	0.31434329399522604	0.17260143386443202	0.88010962310014	0.0874046779211914
MMP28	0.6598831417527421	0.74693805379936	null	0.00798235710944084	0.9970670369437661	0.855371951130365	null	0.8211309899936808	0.435636918117683	0.7541226906643951
MMP3	0.206320453421073	0.9808090861014169	0.36398245650669203	0.629517542601239	0.10911305604739599	0.5049586399465711	0.43678467541745203	0.752247766922898	0.553977699144885	0.24987879270822302
MMP7	null	0.390709695527221	0.336284422470398	0.798225285384264	0.516623811581371	null	0.507615779129153	0.600650238219349	0.660652184996558	0.540819889184571
MMP8	0.15163008175351197	0.9151251189133929	null	0.8661710144894029	0.9296950819947181	0.667183660769129	0.4660019769704051	0.858815860517614	0.198831951880161	0.901192252813607
MMP9	null	null	0.435177697989652	0.39114387680078705	0.512235463261457	0.915713755591386	0.843921052467013	0.476164354058766	0.32415835065416804	0.7503519241558442
MMRN1	0.8856533120037959	0.665564733764057	0.520275832812212	0.9683304646370829	0.0403323688561075	0.998928349435975	0.7833391607603	0.6746735608922579	0.779853327118822	0.897542060665851
MMRN2	0.44463935589195797	0.22618703907706197	null	0.6412810980058511	0.641641492262263	0.7625990390364019	0.343557242653015	0.00679878289652547	0.38406396438256396	null
MMS19	0.602575905419658	0.249789498361789	0.0037261586784969	0.27682944983705393	0.0247096339704751	0.253410203737114	0.5569549812503001	0.36692369362557103	0.19235788665063	0.38562744056368997
MMS22L	0.20672375065967802	0.38164831661631604	0.583175024099361	0.316818220755414	0.38677299703137397	null	0.49248492419754797	0.157926274579249	0.298518060996909	0.9904128373899409
MN1	0.18557206750728397	0.39735561650431395	0.188769089720849	0.0959402977164456	0.591480353674003	null	0.42959703669144705	0.33594759863425394	0.0935202354606988	0.35761292538423606
MNAT1	null	null	0.8051074692260308	0.44984324293875105	0.214579264312381	null	0.8051074692260308	0.20547571345394802	0.8033751328669059	0.5932163025389879
MND1	0.27159811211205703	0.6794681513688989	0.36556474611289896	0.18436704693446	0.07832994435184899	null	0.7158862375714169	0.0866089065726903	0.6862511878429511	0.31035927627639304
MNDA	0.0949551349342448	0.6814881978709921	0.6976355317440172	0.7743820774705901	0.604384893156996	null	0.46536068245124296	0.9122287464172891	0.9598461651929789	0.9977848355407131
MNS1	0.21559689287187603	null	0.7265273904608001	0.795823929839179	0.326777325746103	0.313650690892307	0.17092376765428502	0.512045930013909	0.9461267676975469	0.290604595863318
MNT	0.389804622105323	0.915197771597085	0.737814456555052	0.519976401606969	0.409688167691204	0.530188911347683	0.393109639256443	0.596404623762824	0.912574192990401	0.430832938041476
MNX1	0.23749637936832801	0.518909995294943	0.23258688180154802	0.227112817563835	0.655512933393386	0.9198738088759251	0.242068842218375	0.408611755541524	0.9440268020025749	0.6178323434332591
MOAP1	0.608878290898439	0.71662491998428	0.296243043688203	0.250304511846614	0.334716775982097	null	null	null	0.205454087496014	null
MOB1A	0.3877346273284029	0.6257167382672719	0.35650742356403203	0.782756750608492	0.599426407596504	null	0.452064673827639	0.8690974058583779	0.591034281852803	0.7762732940758341
MOB1B	0.613476222204536	0.32385741483258096	0.5891534687578021	0.6287412549584399	0.9116708279330219	0.4893893152871429	0.5891534687578021	0.21335226911198998	0.16633464870094103	0.221677011530888
MOB2	0.641137660471053	0.887791238001784	0.22621199218030802	0.467316797609598	0.7783790203840141	0.472400793720914	null	0.5978460891634539	0.480571602118389	0.56225877454235
MOB3A	0.501254643855741	0.227461188471051	0.905309936525952	0.7830343145322319	0.806072578176868	0.404897944643424	0.748566125124297	0.0396023283311828	0.817725787529537	0.930348617110623
MOB3B	0.848701904840491	0.496246330226312	0.3620012983576721	0.96671537885572	0.7940886997162041	null	0.8025120440551942	0.9798977785758292	0.462355699763676	null
MOB3C	0.662114864527176	null	0.24788295450297304	0.49013120134027005	0.0220051922877462	0.8406070890528579	0.868518314121321	0.14098558882544102	0.765343766668717	0.606858644854322
MOB4	0.21333976423252	0.95286324794543	0.0862531506181807	0.22456272438327	0.580211195672347	null	0.06576966341156999	0.0272464706819167	0.137261005217341	null
MOBP	0.879093346213752	0.40482101454640096	0.415166502245647	0.35655307899700606	0.8947344966372791	0.778629715232835	0.0334591048114803	0.37899767193750605	null	0.7506932563929871
MOCOS	0.6702680987448311	0.8605095367654091	0.23674371061820002	0.140433371964079	0.7787008990788171	0.774240547077305	0.247240439587847	0.284315616826099	0.44445025190443105	null
MOCS1	0.616407433267466	null	0.43355546148767204	0.644549786396287	0.311886639091333	0.121511619016558	0.28082969935895197	0.5457212845403561	0.407893073549895	0.7352635806553359
MOCS2	0.7464781788796669	0.92460219042574	0.7227523124785601	0.8721310185049179	0.798543482834713	0.5584801109244711	0.911956810651856	0.9454790944268431	0.627136758916683	null
MOCS3	0.8871521413129351	0.7393792948743141	null	0.34673935444966	0.309895362227055	0.249193864998177	0.0931920781365457	0.0702108554653565	0.0669465104347184	0.56576131178404
MOG	0.766937224029226	null	0.22296929416829803	null	0.7310515486108179	null	null	null	0.23268705012661103	0.6261308470594279
MOGAT1	null	0.892051344171391	0.8118248066962349	0.413043162993541	0.367206715426649	0.0297682873118184	0.9142562419662951	0.499602629733505	0.46056315378296503	0.884545202552357
MOGAT2	0.9949346604175079	0.6829811467238189	0.8591917122266141	0.614719468261245	0.9992117535655741	null	0.977316015322782	0.210557662229707	0.40249169497275605	0.13762045332637501
MOGAT3	0.923015296117749	0.831242208596749	0.7592479466585308	0.0498848517622664	0.43450097105088303	0.640984934072658	0.7592479466585308	0.0238688746991123	0.0445649421699208	0.0509778293587894
MOGS	0.889994358791108	0.21645197124133497	0.9843834190319469	0.9621064210596171	0.339614718619313	0.374189184522467	0.9937913005496051	0.0143603075148573	0.9749320686420759	null
MOK	0.310975529234621	null	0.9591867293829471	0.306560308957603	0.326071881466363	0.16384139567886802	0.7785302158666949	0.6188229124107281	0.18888070484000602	0.877623382634983
MON1A	0.14798183671943	null	0.38259440028689795	0.35085934295292	0.106858078153915	null	0.38259440028689795	0.658797001544291	0.636743688880951	0.46939432263204606
MON1B	0.8461883129930409	null	0.450245013291402	0.29069166784446504	0.885156558107996	null	0.679190892556655	0.422136686847389	0.8280845240568191	0.45086111894508296
MON2	0.752277029248103	0.378133978944539	0.7377727063305741	0.8140384182093442	0.0819397034870338	null	0.6768876067383909	0.23542851830038897	0.5967986529821679	0.293103151207297
MORC1	0.462491177508331	0.256284217244381	null	0.427419031265521	0.581932574004121	0.29443198339232696	0.474265106286261	0.590901973774573	0.800746076989099	0.543918607027493
MORC2	0.46347091999603496	null	null	0.11795463176224001	0.938850064325891	0.667142043151438	0.381185936751801	0.520926485695347	0.854130627057458	0.27955280264228
MORC3	0.5661685661105021	null	0.51268706697449	0.17981265985917103	0.38842354314331895	0.5452859743400089	0.39897305604684	0.465128063049141	0.588394025749177	null
MORF4L1	0.11859457745403901	0.751354349089218	0.779861471990229	0.896678565795597	0.18295863205273002	null	0.959023185630396	0.921137612739114	0.446977932432035	null
MORN1	0.986311791198215	null	0.0927172414611759	0.093819463942532	0.697070164855155	0.7458814983067941	0.746237167144539	0.900639223055296	0.678600533163209	null
MORN2	0.536899319545294	null	null	0.369488869234227	0.9119636513472921	null	0.9888448091157909	0.435542199954364	0.32463479171324106	null
MORN3	0.36570916797052294	0.240060050874059	0.895906617635441	0.6493608371688749	0.346673805847452	0.539822700434243	0.895906617635441	0.672152353597513	0.623174581769901	0.7521094189631461
MORN4	0.125106877815896	null	0.12817004488573	0.318664678642902	0.188329506208641	null	null	0.9779546952168641	0.668201594483786	null
MORN5	0.9333689876689351	0.9705757833040529	0.260361463893072	0.6993755010437919	0.81645814486104	null	0.580912703772597	0.7325797188936719	0.964849878122381	0.779916670342933
MOS	null	0.558288247984488	null	0.9288588109979041	0.0735501627265904	0.077617724314088	null	0.6084140180754101	0.7013471906300239	0.47900180645188795
MOSMO	0.68367223636841	null	null	null	0.6133711782998629	null	null	null	0.28986175931629804	null
MOSPD3	0.47112201736509296	0.9170385762599209	0.0725055007130053	0.370054005804545	0.385302293919034	null	0.609188587231881	0.389030658305375	0.911583744458424	0.409211824046456
MOV10	0.328295243535734	0.7979095456697629	0.6841734513455379	0.816534997646156	0.7045716436300551	0.391955571915647	0.6841734513455379	0.9221947953420431	0.26518531177251803	0.973893290155819
MOV10L1	0.485084360289493	0.41569985678145704	0.6010604344898081	0.90428915609122	0.49117652448098204	0.52202690756303	0.818702224944413	0.637374863455889	0.007721885045370859	0.6474881518980339
MOXD1	0.962060780380167	0.244415295333024	0.5830736819183779	0.78127906324451	0.686155560359849	0.9369562245752409	0.558444463746666	0.40514659868834296	0.0636183849595789	0.550815095486189
MPC1	0.178213985229388	0.9920140777328491	0.323393004666418	0.0726225767195803	null	null	0.45551933490726004	0.0130529056838187	null	0.32883859080602
MPC2	0.12965708636166198	0.0899184268065154	0.0269971625470485	0.0300012649819779	0.0907970524289925	0.57130970758447	0.0266515998985744	0.0115287767213876	null	null
MPDU1	0.284441933309956	null	null	null	0.119506762804261	0.9812312619929939	0.7311527134817329	0.21615485935913298	0.402505655674293	null
MPDZ	0.367197950994229	0.34277072523961105	0.33775661088121006	0.409666516282295	0.718668344329584	0.40850139755902903	0.39490476715111605	0.6582372968223361	0.231584930260607	0.412082514627054
MPEG1	0.240706688820365	null	0.163801996222971	0.24219344608658197	0.10812910020390401	0.22848181331617	0.176805382835245	0.115656153737173	0.785101957833688	0.997405096694376
MPG	0.492327672968934	null	null	null	0.56441124957296	0.952940044976371	0.16191728337778602	0.326735273883347	0.507697828834068	0.898107525547986
MPHOSPH10	0.111259594838264	0.9521536018569341	0.959587940982243	0.9277228467843921	0.00124798071390431	null	0.557346274810612	0.544529656457542	0.0039347884925689	0.9183588475428441
MPHOSPH6	0.0963227796730195	0.14840618713797502	0.0475776943854271	0.0902958297308274	0.142650351117082	null	0.150813076904271	0.19985477279346	0.0727425610383878	null
MPHOSPH8	0.0199209390648495	null	0.19813788923718104	0.7031686431541779	0.908650973142123	null	0.192632242261017	0.18403805486143002	0.0560136928782102	0.267935847832078
MPHOSPH9	0.49672298735671505	0.0732459842480799	0.67389848102198	0.9460345327329721	0.9228983342809192	null	null	0.983626851628949	0.9011173855744141	null
MPI	0.942620058568463	null	0.19895964432455604	0.14972501880860198	0.626699340137209	0.77705064651829	0.683224329660155	0.44894146798084705	0.000521448061313157	0.910573780184588
MPIG6B	0.796421788236033	null	0.8640183179735391	0.7783616579794079	0.8821695408089559	0.0528470335835254	null	null	0.480188830422758	0.0054432633039847
MPL	null	0.374796197965831	null	0.7138695893900161	0.692769127634094	0.613189371051833	null	0.14146407058369198	0.32095651452567997	0.359361730885609
MPLKIP	0.16786138813362195	0.0138202107657941	0.066773210808362	0.0842503526112459	0.34907499063625297	0.0512516170508248	0.213062419245885	0.7947263284342959	0.7760540532662951	0.559005760098408
MPND	0.7122196540026501	0.131864428616753	null	null	0.126873188500601	0.7312396045067479	0.8363302501651801	0.725953862749618	0.5819971750770949	null
MPO	0.7015968749725899	0.0845571919728574	0.995316925510734	0.370793468838962	0.13066957077278	0.176459629130043	0.63557579781442	0.599727122879921	0.0890240193992274	0.455202240050079
MPP2	0.7163778811756679	0.441117949092244	0.0880364754347098	0.184337686349485	0.44437334774655296	null	0.0180165459914187	0.00683372692863837	0.7121517733281909	0.507632582996508
MPP3	0.41802164737552205	0.6737385150627221	0.30137248131421895	0.0310253782838477	0.9339107608371501	null	0.30137248131421895	0.0354835998379056	0.650489105302937	0.025951415641839
MPP4	0.7615380659769679	null	0.3791483053965471	0.6611894992645289	0.453740231033754	null	0.3791483053965471	0.6503441483983621	0.635731351010736	0.0505848634838847
MPP5	0.16838738263179098	null	0.19323400342247501	0.243868754849932	0.578946698218672	null	0.19323400342247501	0.22736898928546698	0.105205688554401	0.0519051190615447
MPP6	0.585970707817562	0.6018422122919439	0.797662135026675	0.8368891647011221	0.142243133445702	null	0.9116805131393629	0.9286935458155658	0.28361982530947805	0.866691906614157
MPP7	0.61705146614236	0.992044959574452	0.954798275699461	0.0674633635796242	0.82347706040421	0.794911012035692	0.8426681244214329	0.06147290761745901	0.250375759302452	0.346389457786776
MPPE1	0.7232711560361801	null	0.7899527533547019	0.0328198775456799	0.423943714053088	0.34515373680284195	0.571389566504256	0.0540528880045403	0.277269203288361	null
MPPED1	0.697602022225865	null	null	0.26753562105963397	0.100319143846109	null	0.71585656533945	0.8804546893263249	0.29988670585685195	0.871717314157376
MPPED2	0.39269922283708	0.39146197262594795	0.397133057957656	0.48998608227409995	0.9275605635844929	null	0.384371688649512	0.4928073799981049	0.292986100339418	null
MPRIP	0.811336222983761	null	0.551137962168137	0.41866015544742397	0.18687279455112601	0.0485613222382617	0.882002071399604	0.8561160278021279	0.5931386600150429	0.50604076610174
MPST	0.42658210579794303	0.262419168812263	0.297714203382748	0.8601275279644179	0.92727992609062	0.9774638790892209	0.9309968993714308	0.992841856204201	0.30899527505369	null
MPV17	0.8160892847661241	null	0.962861068449437	0.9494926283598109	0.103538081230277	0.47853305977217897	0.690373879280766	0.9554251913409159	0.6597696296002739	null
MPV17L	0.6876703575575961	null	0.0748799971126041	0.8436272076936681	0.0633940696594276	0.0937776087023707	null	null	null	0.301511047392814
MPV17L2	0.009289323436907141	null	0.916510862137542	0.938323007800146	0.976394528144695	null	0.676490437937848	0.8676584670570591	0.309935542656378	0.6911915548925981
MPZ	0.8350195846289571	0.8369761250230541	null	null	0.60787235537315	0.6692069183831529	0.854597737608021	0.45501672386147707	0.007368350509499241	0.24879874552611606
MPZL1	0.7047310778364341	0.7029989125191851	0.36244036088168	0.3362068287233239	0.487055154749505	0.649501312763614	0.156603970653755	0.20473305496363503	0.24593593823680499	0.29062566215349106
MPZL2	0.0899553397077633	null	0.0342567086996128	0.0971249971542962	0.448802070803575	0.6771448164252819	0.0288376485692798	0.727312159473566	0.384580501288385	null
MPZL3	0.23437279688802398	0.7521172546952709	0.0821244689484041	0.311944378661687	0.0287711836152558	0.0277609379071829	0.0195910503829524	0.7566748395671099	0.44666103062908896	null
MR1	0.130012055498999	0.228839441543342	0.456344281719731	0.186019200208452	0.676346314046352	null	0.8198023751593659	0.18043456796293103	0.24065959134324102	0.194679800054215
MRAP	0.7335596848263991	null	0.519849447909857	0.519849447909857	0.539586427880886	0.915496693539961	0.8270964298006679	0.7536203655564159	0.997852868140739	0.67341990377597
MRAP2	0.89683102489271	0.8094837806096679	0.14245811978603798	0.7451868583432159	0.994072033698142	0.38823342673905603	0.14245811978603798	0.279761408411792	0.0344855287947815	0.15372826982541
MRAS	0.6949743387775681	0.945080196598006	0.877740155501134	0.121481234379685	null	null	0.6797810185550539	0.595998784247664	0.966173872838265	0.8743517610456272
MRC1	0.554977731246318	0.325420746081918	null	0.7639217668718129	0.824503661653815	null	0.8325093966639291	0.41934659608046504	0.57357342729937	0.836482272528122
MRC2	null	null	0.0950356535883712	0.232039958486077	0.916308498500603	0.41048195145777205	null	null	0.9616532119879889	null
MRE11	0.29208298774114	0.469696276621681	0.430570737412964	0.13742010967122698	0.809572847403373	0.4785754822467171	0.32781385080812	0.309985244767149	0.278322494744355	0.2830951339008789
MREG	0.8045607352151769	null	0.4151425534834389	0.6980145589679221	0.131877861346669	null	null	0.7001831460967048	null	null
MRFAP1	0.030984732226685	0.467006607539669	0.0735904743095346	0.175156414991501	null	null	0.0735904743095346	0.0808896443963507	0.9083376154343801	0.0272306263704349
MRFAP1L1	0.8723287023679559	0.955429099616028	0.6185976665740159	0.254443122526278	0.9312186675406401	null	0.625550994089553	0.19843051173402498	0.230048982002691	0.578640323870919
MRGBP	0.322416855856899	null	0.6326697548866109	0.839349924369763	null	null	0.79326531597989	0.5967183331444471	0.8523534315215071	0.7830063017494109
MRGPRD	null	0.558394059180864	null	0.609200837683875	0.0526798623505791	null	null	0.39144167816655606	0.8843152957605691	0.568553045319823
MRGPRE	0.8201321617823559	0.362938164584942	null	0.220883844904018	0.0729435843608806	null	null	0.97808964970946	0.44557135593047	null
MRGPRF	0.5416343305588479	null	0.316982137764986	0.8869743875563181	0.649933184575634	null	0.316982137764986	0.737514324853942	0.8694661741344459	null
MRGPRG	null	0.442454651881571	null	0.5105513802402729	0.896663445748014	null	0.33276072955212394	0.531141782001074	0.6104321107986479	null
MRGPRX1	0.9376238387440609	0.776444606350262	null	null	0.21036104359733998	null	null	null	0.00103719715143036	null
MRGPRX2	0.516698823660979	0.47065373403584293	0.37403701907219106	0.38446970964153404	0.990980317960194	null	0.36302233064649203	0.7844758471353259	null	0.446282806277567
MRGPRX3	0.638734701353332	0.5696153128834339	null	0.109952544124612	0.739877102366129	0.8592505789442471	null	0.120889271024708	0.9741595465322069	0.5920449148306091
MRGPRX4	null	null	null	null	0.264428583592221	null	null	0.0176470614014932	0.0181636665541478	null
MRI1	0.436988350684641	null	0.7329118706142791	0.535714719876861	0.711586786675667	0.280161924866417	0.870467367459428	0.789316526051919	0.9239651557536179	0.487166264150818
MRLN	0.33003247393766	null	null	0.7230242087992149	0.8943502473151509	null	null	0.953105043515847	null	0.753459920745535
MRM1	0.0278833821092719	0.0144092184177029	0.0360408610455343	0.0751495247409699	0.11406113537566802	0.656342974245686	null	null	0.297645833130203	null
MRM2	null	null	0.746332939329525	0.666461665308559	0.22604207585749697	null	null	null	0.0867704335729069	null
MRM3	0.339927664105737	0.965608030407091	0.926199635034313	0.975013620253257	0.9881108813914642	0.683316308520945	null	0.7730836909371931	0.41068713371004606	null
MRNIP	0.21144460191184603	null	0.26539021773039495	0.156184190340707	0.309173941452	0.21290734155615	null	null	0.931023242256383	0.626629387513834
MRO	0.372338525732871	0.28701654830981704	0.260799762520401	0.0134886429456496	0.0680787221466451	0.005595869178504079	0.577837131056016	0.0009525095906981471	0.924498048706463	0.0016606598870863
MROH1	0.77168505603961	0.8392391931224251	0.439756804076413	0.0318411134236979	0.934411164079885	0.26561458720653797	0.46046209896294293	0.370470306015533	0.74546619893538	0.219765280981636
MROH2A	0.831313439811068	null	null	0.46288237634687296	0.767442580262623	0.942389938771179	null	0.49683680722901896	0.0551308798239138	0.42482253316712604
MROH2B	0.442455309095189	0.26896225697054604	null	0.8378514600676541	0.989613632908088	0.0150264708550966	null	0.6918993595335781	0.985396279243293	0.8692190026854331
MROH6	0.317935313949347	0.206301180698755	0.36954127572554707	0.5789223457137671	0.542583377974375	0.102203356381306	null	null	0.10494639029154401	0.29456432505904606
MROH7	0.7253453309287259	null	0.822542465543157	0.6891802467867529	0.00850076365266994	0.783048359579344	0.9369055958604209	0.9123556082882092	0.952074010161168	0.8484905580927241
MROH7-TTC4	0.144502341856551	0.91651604616852	0.8103876489838001	null	0.00819747719673836	0.5717082068530339	null	null	0.931376333997544	0.8484905580927241
MROH8	0.25630268680906304	0.803859136791645	0.0134718610280848	0.21621289711521902	0.149981535600513	0.127304251569735	0.008386958973891521	0.0456074763504385	0.279349292641612	null
MROH9	null	null	null	0.0258171253991539	0.0534984300568452	null	null	null	0.0963928162328396	null
MRPL1	0.948492492696909	0.7640661388008051	0.40576475809590795	0.581817806382935	0.9743034768875991	null	0.409861194868965	0.609730204679082	0.89341266880038	0.17619365585362198
MRPL10	0.562803316533467	0.20907378275401398	null	0.890392391575133	0.8636096909139541	null	0.179268859874284	0.37921489092767	0.35064459936325604	0.666552775090308
MRPL11	0.833308212515675	0.122237437499571	0.7956023652698492	0.614646467641672	0.6582616606766141	null	null	0.0807677162796345	null	0.207220236417413
MRPL12	0.476601501447572	null	0.187172613987359	0.8170618107549129	0.17557349231676198	null	null	null	0.20705532179659697	null
MRPL13	0.9737672420638279	0.968240324780803	null	0.5252654864006671	0.355723842945693	0.421702069572603	0.661298059789313	0.257736841562328	0.50194825510791	null
MRPL14	0.528980471314059	0.7798352672065679	0.332055702280534	0.5215198632002229	0.805959854722323	0.5967299971445329	0.18551985176114202	0.18912406202103801	null	null
MRPL15	0.43911638671699205	0.9051222621107149	0.136801343276649	0.6722872026628299	0.18902060054683897	null	0.169909848784155	0.35021479692731605	0.763778548615399	0.505359147364684
MRPL16	0.985979688699629	0.727396567087133	0.43746307769498294	0.5557844799723521	0.975685747137989	null	0.43746307769498294	0.552710139970523	0.20090286942395003	0.8948039158064691
MRPL17	0.114350594666186	0.463430282600902	0.26506355032373896	0.0665416541469233	null	null	0.26506355032373896	0.102385184727851	null	0.665568450546561
MRPL18	0.885437288460124	0.829350462266341	0.438757939774877	0.7618457865647359	0.33407755293379804	null	0.540196160800163	0.573425185310411	0.7198467386310691	0.557898440394135
MRPL19	0.9936565800820429	null	0.731017036077426	0.7875321608707759	0.8285433332512709	0.584660032836657	0.731017036077426	0.885114166506801	0.530263904949557	0.6171935584207371
MRPL2	0.650491587359745	null	0.0177636327013561	0.118169413169729	0.159226514046956	0.245604024254367	0.44878478491318896	0.9700712873509599	0.59126848199259	null
MRPL20	0.05401460927166	null	0.726362984491522	0.171664949677937	0.94579041572922	0.5445011250366479	0.9176589576989609	0.27937410376165805	0.9215313457595099	0.179328023565787
MRPL21	0.677149580430749	0.155805868979395	null	0.5126919336731229	0.478274178952541	null	null	0.6222480568141739	0.996450760846905	null
MRPL22	0.953687775964585	0.774985246299475	0.0689583674364979	0.44764470010141405	0.5875700906211939	null	0.0689583674364979	0.34953800231595694	0.32508584326624396	0.0179105820075888
MRPL23	null	null	null	0.8135036389407491	null	null	null	null	null	null
MRPL24	0.941954399029484	0.286197359033342	null	0.890517979668052	0.23730710366204802	0.00757366625608047	0.8461932670230161	0.879746858727242	0.222720660183921	null
MRPL27	0.8872349752419829	0.801519992431496	0.8441210654634179	0.821908602348915	0.877836975451798	null	0.885193375577922	0.8361512529566891	0.650577269198078	null
MRPL28	0.8587258663490792	0.529929868132005	0.0270497787743698	0.0850834434610965	0.493311250788883	0.5207398386236021	0.0599834322310139	0.273416076929978	0.22534151975837302	null
MRPL3	0.22488967197419896	0.589831329193339	0.204908010931313	0.346288215028093	0.31715248685150604	0.7529708483166221	0.190624325537736	0.254164016982595	0.442041577678342	null
MRPL30	0.43483721172791995	null	null	null	0.35948624973684995	null	null	null	null	null
MRPL32	0.587770237433696	0.20515884342438	0.417596854299863	0.659417535933876	0.615042718243106	0.455431439605416	0.5214309546862039	0.42255439199438294	null	0.751687834002869
MRPL33	0.379905830097091	null	0.36904051794288895	0.30360367569812496	0.9893967013584649	0.9694772457254229	0.38569823723305896	0.11247916698385699	0.0856316881580017	0.0706718975413265
MRPL34	0.756666819354373	null	0.98115906397764	0.949092418320187	0.9100983064170942	null	0.177523992539365	0.0834081433569436	0.896154021660987	null
MRPL35	0.863354476568902	null	0.9211631801339508	0.9182068193213611	0.942915339553258	null	0.937973607196766	0.98162989421324	0.561586308168676	0.345976133750905
MRPL36	0.291768672388123	0.46888703183343394	0.23146332093982	0.23835887580657603	0.219097862997775	null	0.706575147481598	0.311288472059817	null	null
MRPL37	0.0864194815396957	null	0.00129025588394305	0.161165450624831	0.5560351482504261	0.323272746147098	0.504896255316177	0.32401779296704897	0.0176476779002952	null
MRPL38	0.0308886352294278	null	0.0287487613196145	0.0762139613226772	0.59011007863618	0.658194053574279	0.10962325443178501	null	0.612165646775986	null
MRPL39	0.711098449185083	0.737611555559922	0.108601201908205	0.114580046426244	0.0558872470835163	null	0.0785740877016454	0.10017910951290401	0.837660835554074	0.43546819160101297
MRPL4	0.573712190421543	null	0.991309179855784	0.510312422331826	0.996517130697567	0.238513008037095	0.991309179855784	0.268788079614251	0.7015062901929151	0.8917847904063091
MRPL40	0.687037738329997	null	0.307749670289162	0.547586084072953	0.419595938160443	null	0.585763793164465	0.5959430411245029	0.178642284547665	null
MRPL41	0.47659836891182794	0.30605005822168296	null	null	0.99528635316401	null	0.639009651010277	0.442233341830966	0.49115273979087604	0.275186693973541
MRPL42	0.527385568775576	0.11986795362268099	0.523645225140451	0.9954763690705051	0.9820185530293492	null	0.461373290215546	0.939672752442934	0.32717931617551693	0.0510418160560766
MRPL43	0.8389165884082751	null	0.6864903598239	0.411810506716425	0.282090339186006	0.667769310505195	0.642177734597285	0.533890138292796	0.22930367498579202	null
MRPL44	null	null	0.270099603128439	0.30473502195366403	0.5726741055275101	null	0.7425425153062271	0.638938992072645	0.7711094816283991	0.461165498908314
MRPL45	0.218761050062988	0.169119639637303	null	0.528209889539611	0.904030001500116	0.571408250757694	null	null	null	0.855652981179942
MRPL46	0.0416116975758707	0.951640517813956	0.7442580638029871	0.03735245920916299	0.912999336179771	0.388262278962799	0.675528101113018	0.6653653504928381	0.18188375914055604	null
MRPL47	0.232065574850785	null	null	null	null	null	0.236773226086325	0.4388085290467829	0.25498490494728	0.0937455760489159
MRPL48	0.27757473127487	0.49244493460537603	0.221218957856069	0.7300771936170821	0.00680596936058064	null	0.10284723739144198	0.363839886277943	0.859537177328125	0.574131979688971
MRPL49	0.5318542633610039	null	0.6753993519321769	0.9274371399792241	0.48047741352145	null	0.293129799863415	0.565670361201144	0.351505433458708	0.600457805173228
MRPL50	0.690024609726223	0.212649780180629	null	null	0.8382689992176959	null	0.790637249118508	0.91578070821614	null	null
MRPL51	0.462763228050479	0.458229907616663	0.5876342805149399	0.8222937093143501	0.318885739104957	0.8183080851468191	0.0761081661852419	0.020492070302647998	null	null
MRPL52	0.855547481278014	0.36489932983009793	0.562439579324729	0.13739647916140998	0.7865788900981792	null	0.78399680167275	0.7943360075233801	0.7412678049207759	0.55749344464768
MRPL53	null	null	0.6888828155164871	0.0105179415660919	0.07044477944514999	null	0.439025403027164	0.0111251434962434	null	null
MRPL54	0.6006788735581701	0.11646534048610499	0.0244364623006798	0.0107888018236939	0.33425889355361604	0.000139863639452065	0.6581089228726761	0.0247174292044927	0.44972802477687396	0.9078754854435541
MRPL55	0.8940501704501089	0.0123938422919545	0.908450412910558	0.169551503251004	0.24524853763089702	null	0.9539101678525791	0.0184510297728537	0.980026028052382	0.00139677127668902
MRPL57	0.300646163645854	0.0053001683445146296	0.0109342514824768	0.00213706850622586	0.15751657551473097	null	0.5772308675814001	0.24489443797194196	null	0.4268209093837871
MRPL58	0.726368263152023	0.9904194659112349	0.47726791827466203	0.4121630416137321	0.709050029372952	null	0.49529550686592894	0.412285823929366	0.388810745189296	0.432666590646701
MRPL9	0.6293878041197671	null	null	0.658335173939665	0.17692334896303502	null	0.20065028785422304	0.151520828696143	0.254981260116733	null
MRPS10	0.0200190307506931	0.502144207598729	0.843496140160663	0.391842495955172	0.540329267175871	null	0.613777253953876	0.591492532939621	0.20040360529652	0.944858703787988
MRPS11	0.6742972398980911	null	null	0.541390486129753	0.47212375985423	null	0.45878145137055704	0.73664676606419	0.85059831452364	null
MRPS12	0.752823328812765	null	null	null	0.9764761227704499	0.808915347717479	null	null	0.9317248922675692	null
MRPS14	0.530427454346688	0.524279909910175	0.80940156422655	0.690253186434318	0.793284956338879	null	0.8599043145084021	0.601519596965226	0.433427344866454	0.8669113150769671
MRPS15	null	0.29997682305344	0.00691470397446214	0.0504928812857219	0.39678666562621295	null	0.0046523483791453	0.46276395809842497	0.605185825498291	0.6250703625250811
MRPS16	null	null	null	null	0.969688102105736	null	0.942362701141825	0.7031247812629899	null	null
MRPS17	0.926504215414444	null	null	0.707552704588395	0.168068903360492	null	null	0.127775071442917	null	null
MRPS18A	0.913274445864136	null	0.910054580225386	0.22657381657718803	0.316080279296846	0.972352701831344	0.910054580225386	0.0297745364852128	0.7731974783906509	0.169904595453823
MRPS18B	0.25729008841433304	null	null	null	0.0661515843061317	null	null	null	0.754084912037063	0.10725994342241198
MRPS18C	0.41790924699282794	null	null	null	0.0456300286289023	0.325042303864313	0.5322870121102411	0.30654387959593604	0.5020219389591171	0.26333996528410697
MRPS2	0.0497425445881259	null	null	null	0.8635492837129242	null	0.590077836704942	0.244094272548234	0.108358006914383	null
MRPS21	0.595620075528715	0.568243180100533	0.107827559401096	0.40479723784321003	0.43443425613222497	null	0.452204024637739	0.658981350627897	0.0560685010278724	0.345264346095583
MRPS22	0.169256243950471	null	0.8895995547857359	0.9793434500801129	0.34557387616174495	0.8465127611062699	null	0.7616617958339341	0.827557374263438	null
MRPS23	0.546495805055305	null	0.483397179898743	0.645642947237861	0.714514412586485	null	0.47272295300496203	0.492920626997698	0.617928509662282	0.12529930781732498
MRPS24	null	0.635726005288395	0.785396513574979	0.735769220789176	0.42376945404222793	0.803591424240354	0.700885864303219	0.525628778827928	null	null
MRPS25	0.755755996028657	null	0.131834046316451	0.7802555845588609	0.5180208847710389	0.135423786758886	0.131834046316451	0.7802555845588609	0.773306692413452	0.218038752835492
MRPS26	0.20490292869389803	0.968964234619845	0.4654308522643039	0.264745827907483	0.726270201738634	null	0.601749845687705	0.380838492373334	0.686371750444069	null
MRPS27	0.735951700347472	0.782357830215419	0.7460175483533679	0.31873913537490195	0.7525640926764872	null	0.8968423463559091	0.0351881527028974	0.717469491762129	null
MRPS28	0.54475592409941	null	0.336495310972072	0.594057523937349	0.5121772978951911	0.26916573868557897	0.323292538389148	0.5789003095391639	0.00414715475197125	null
MRPS30	0.281633646021728	0.895363889665562	null	0.6606082864273729	0.66547056032768	null	0.6979727349692391	0.399167396839654	0.480704594518287	0.648308978243782
MRPS31	0.743706144977428	0.29971962227494603	0.7450251581088739	0.647077122258592	0.7053571850699251	null	0.7450251581088739	0.7283508483624169	0.8987967915022149	0.5051070725806199
MRPS33	0.417859610388248	0.995520031917206	0.0176932341648135	0.758135093678769	0.7955675049136941	0.262669539442212	0.722638126358134	0.6908813722381321	null	0.965302229929733
MRPS34	0.32820596888828996	null	null	null	0.0281903649795098	null	0.0205386483157781	0.0411355229936677	0.251981596664507	null
MRPS35	0.6075581311866519	0.0552977462529072	null	null	0.531564599453746	0.837773644968228	0.9440138240839921	0.17216289170777999	0.970289851235231	null
MRPS36	0.154016033171175	0.716058062552246	0.477653845109139	0.7137977746624309	null	null	null	null	null	0.768564839308057
MRPS5	0.16670473935223099	0.78888782653699	0.315121451306288	0.6980586691396999	0.680059394856217	null	null	null	0.45449075721055604	0.11176940596595401
MRPS6	null	null	0.832966789429228	0.3527811073571529	0.720398676717882	0.65144359472294	null	null	0.123421056206601	0.11142548630097
MRPS7	0.26581745166683	null	0.47297250763565707	0.924565446622598	0.48916452248339204	null	0.160305304069533	0.0282898567383276	0.24499623072522	null
MRPS9	null	null	0.40136449536700397	0.7397607878902399	0.73908263305638	0.618369150943309	null	0.7845001175714871	0.5841731047338361	null
MRRF	0.116477417892006	0.195678053139786	0.7104900319924009	0.9460287853686221	0.855318829595053	null	0.243509576668225	0.22335415729596303	0.730967077116358	null
MRS2	0.9824573986851591	null	0.26965560351739304	0.509473498501236	0.29683163069951096	0.5890688263295629	0.25990393569276704	0.4609676772182129	0.27323493926043696	0.496745176807171
MRTFA	0.782430227465264	null	null	null	0.114628914511289	null	0.55928776719501	0.9707148131735881	0.9971214191199058	0.9096010253026571
MRTFB	0.18907745669285603	0.100968626561615	null	null	0.285173822461925	0.9066986138449431	0.26511755635584	0.35220932806762895	0.959121981969005	0.311810570176325
MRTO4	0.507729687961261	0.316662128326168	0.39352175239664294	0.426803440387286	0.945034205388138	null	0.491375365022188	0.506585742319551	0.655855181285986	0.362865473857318
MRVI1	0.6763146610695461	null	0.38596143713274894	0.9870644916397511	0.36230121401005894	0.788107300021554	0.8488373287485251	0.998189892254568	0.9793531270435649	0.5108454839679399
MS4A1	0.890276993095143	0.442012938936605	0.735054622302455	0.750250295691738	0.690388692430764	null	0.735054622302455	0.645601814275542	0.9179144707878231	null
MS4A10	0.00930095887492621	0.00785934000433486	null	0.210666750651248	0.5544821290073211	null	null	0.165001315594285	0.297517148479949	0.56565652809204
MS4A12	0.775537204884984	0.136697127365944	null	0.9221778977688398	0.7571207066227941	null	null	0.6544137645071739	0.9125108412419709	0.700993042594143
MS4A13	0.0156938004676332	0.732315165671039	null	null	0.9647587538500669	null	0.493453197575574	0.0907124100998491	0.857281716585835	0.502194425534742
MS4A14	0.246897597449154	0.502806558956391	0.8319541936775899	0.9757051708302359	0.7269685578628381	0.42949380454185904	0.984301907878391	0.984435425576807	0.826778232879148	null
MS4A15	null	null	null	0.406973801355218	0.41260252633111	null	null	null	0.668552203760655	null
MS4A18	0.562995815449104	0.9560701621173691	null	0.25840497550066893	0.907364476952804	0.961333369070563	null	0.5133565194722179	0.138286260741943	0.4754931080671889
MS4A2	0.981000016889314	0.35518025582584395	null	0.971897809429849	0.862002959261934	0.0261962629823038	0.6681849278293679	0.48712362345669796	null	0.308851931111541
MS4A3	0.7303227077876671	0.7931742312806079	0.881745660560935	0.769001868962504	0.0474997804582972	null	null	0.9630120888333	0.0863383781335534	0.43256151895336603
MS4A4A	0.703111584422872	0.685648422237167	0.998449955865943	0.0104051711617029	0.312037519589313	0.514618251457406	null	0.143856084600142	0.713131398604688	0.327996678332588
MS4A4E	0.391000568273485	null	0.635803444577614	0.661564764020752	0.28263384282183196	0.514618251457406	0.514079291033276	0.746655159593217	0.6656598455832521	null
MS4A5	0.30225303986901	null	null	0.5391518104285421	null	null	null	0.33680975924291107	0.419651803640739	0.36300815754898297
MS4A6A	0.510757776891552	0.748358996728825	0.324655629427252	0.631689186258578	0.598636494579831	0.7334985841843471	0.324655629427252	0.6180812953455239	0.9034454896565609	0.357566742436337
MS4A6E	0.168641766141865	null	0.21838946879317303	0.0484046326949581	0.7800022233646371	0.7916099694537991	0.39389795370599107	0.4745180995185921	0.7049908616975961	0.222479990422607
MS4A7	0.36094808423463104	null	null	null	0.7689219861252651	0.7916099694537991	0.408342320458547	0.408342320458547	null	null
MS4A8	0.49762788742073605	0.9358909318021591	0.322433197505003	0.171912127628824	0.7942295437545691	null	0.273438506859712	0.990714387277728	0.004300593516706861	0.15890673360490198
MSANTD1	0.6663461147106939	0.7557947296166949	0.8880616352827769	0.890623357534284	0.816465436351575	null	0.7255769145798839	0.463542186524775	0.398237138870145	null
MSANTD2	0.34312865837462797	0.8322292574418192	null	0.34770543202280396	0.333645963466065	null	0.486042467339923	0.4473558151933621	0.6207366410752629	null
MSANTD3	0.860905479192738	null	0.49810732298418603	0.607074997033727	0.0816471686542877	null	0.12097706809500501	0.7555060421268579	0.35223659043377104	0.23168960077319298
MSANTD3-TMEFF1	0.739139014444693	null	0.0708428361816333	0.9704143554678578	0.786092271731537	null	null	null	0.997189749181522	null
MSANTD4	0.306420387713426	0.697349654972924	0.8227810017922759	0.178393798990716	0.8996134332875079	null	0.8385712782947959	0.12113254900397198	0.929143107834443	0.0891230430542422
MSC	null	null	0.41902386384197204	0.775047629268298	0.04995542992973001	0.04995542992973001	0.45496571359828203	0.8262270574175992	0.9523203837815151	null
MSGN1	null	0.0147028738691106	0.7411661069235129	0.9040962733333651	0.0059004706018595	null	null	0.122470416931855	0.30649253976950297	0.7991746957614781
MSH2	0.91058073499751	0.8696696147125609	0.542467345443377	0.21778291220897303	0.0659366068328094	0.0974827414839923	0.8181021417918299	0.26768946854300896	0.11402745678046601	0.059314618999985
MSH3	0.41685918314574505	0.5411281375742341	null	null	0.9902707788488541	0.9756624208378399	0.727171871391947	0.7357278026059749	0.72223777882653	null
MSH4	0.642043495980427	0.643872419933968	0.9028800511361741	0.990582144256894	0.563494262033671	0.451790623831677	null	0.414080537759513	0.190091523479037	0.740638404482938
MSH5	0.134851531151374	null	0.0543923472601939	0.383178444090644	0.7730399566955541	0.6491265118920839	null	null	0.6499483426214661	null
MSH5-SAPCD1	0.568402943895931	null	null	null	0.5634241623865329	0.547868982780745	null	null	0.684874802745689	null
MSH6	0.7099921992016679	null	0.98842566463811	0.585197062797977	0.840137893470338	0.8893973931796841	0.917908768116923	0.625204115940339	0.0866023339837645	0.43129082360107707
MSI1	0.587882550099588	0.739047818112293	0.28931432313935196	0.0704605792156968	0.426299630493057	null	0.21532166571187303	0.10501587704560698	0.280158053913835	0.0211015092842887
MSI2	0.9887828159601321	0.882268951537102	0.41496981301325603	0.0999669805449951	0.32638881842253303	0.321090589420005	0.29887836316229305	0.484776493495227	0.716014724769167	null
MSL1	0.697570798177327	0.19847909692246302	0.987085411040612	0.9700914811837131	0.40262315307049995	null	0.9895766855031111	0.830881028081505	0.690349734919051	0.886232876746951
MSL2	0.42624956682007104	0.5773158749395171	0.67207892914692	0.639725214962625	0.574414362951376	null	0.573541973297261	0.60571777999222	0.20894246635984398	0.13094794121336698
MSLN	0.7936508693970921	0.993973249555707	0.902046349752062	0.730189122866155	0.826160668004988	null	0.7759665589014879	0.878215467009435	0.8773191107966991	0.6965780591327579
MSLNL	null	0.993973249555707	null	null	0.76160336028899	null	null	0.6248089166195739	0.51774092194149	0.280454968090864
MSMB	0.166739274780036	0.48636386735433706	0.251969590661399	0.682811871651672	0.7577211468696641	null	0.5172285608068721	0.40164512261570295	null	0.417178449508146
MSMO1	0.8452657597448421	0.737928024359335	0.42911966579378097	0.890118930662357	0.00525984047015982	null	0.432936396883318	0.7841865735135319	0.702773087916061	0.489261511835508
MSMP	0.458788118573019	null	0.3944659533034821	0.110949946616651	0.23427492703326397	null	0.721075191419159	0.263011363934757	0.622991531888556	null
MSR1	0.734306036390979	0.6268725733831501	0.48702449035397605	0.7171287662747	0.13134436613819803	0.912915944512591	0.249858524837028	0.9024073526572428	0.0639462103506998	0.87853221723359
MSRA	0.7899818042576879	0.642940097343789	0.9007068149847479	0.10529773593284199	0.25391736353679	0.0237908526258483	null	null	0.416338622816488	null
MSRB1	0.08888517402491301	0.576933283092092	0.86698759757897	0.253828357127219	0.34255588291734895	null	0.9729735836980021	0.453278160856162	null	null
MSRB2	null	null	0.780451313431462	0.9179179998788559	0.11599453617695502	0.0405495380428638	null	null	0.0924112089135936	null
MSRB3	0.8825551556889909	null	0.580745866966396	0.6974371253822491	0.00522569799485051	null	0.580745866966396	0.683699959141915	0.5780825130305749	0.80970196834808
MSS51	0.47667760654638996	0.753883721272072	null	0.500442262012397	0.8968733027949121	0.5894591679798871	null	0.551721694263251	0.46621518194753103	0.74003051925552
MST1	0.5766081048369721	null	0.184432847224114	0.34041742635777006	0.21763072962754504	0.426155519353206	0.825522806455782	0.7600223254075369	0.9663524479979492	0.653383444211182
MST1R	0.5281325535496529	0.9272477044221509	0.563537678479035	0.86720585940311	0.871676134126388	0.25562733404550697	0.7273566890045591	0.880599323748806	0.564269153667392	null
MSTN	0.183498820038585	0.4795389214050221	null	0.0219472852473295	0.309021336641201	0.9094965543232242	0.210165576549793	0.22074341760088	0.0955123610692272	0.16317752881502698
MSTO1	0.691210811210053	0.654206283122919	0.8519497567404429	0.882790542192739	0.9218919376133409	null	null	0.5478682251692539	0.00303091108104214	null
MSX1	0.28824532978493606	0.994333267148785	0.8355567605942521	0.8116489266870759	0.7445533346836509	0.8130264535503051	0.902889619070062	0.0961741269988122	0.531303615243812	0.866575280413557
MSX2	0.357450350931655	0.752607573688761	0.481310259432427	0.516072620700536	0.311490927201363	0.19465411068795602	0.39808939283766603	0.282192593414076	0.074563822971099	0.5960601788162111
MT1A	0.26007445524012396	0.168296078742292	0.5730441777526091	0.777535460030355	0.576798565586249	null	0.6449820230436379	0.624513696538072	null	0.31673637152994
MT1B	0.278704442056307	0.752937093785946	null	0.585879908651186	0.8567810690040071	null	null	0.608565199269939	null	null
MT1E	0.455364738737285	0.21456864231223602	0.49692936281840994	0.21681006838197	0.8706444957111551	null	0.49692936281840994	0.209730283580085	null	0.393343921480081
MT1F	0.975502644723729	0.7166607931605979	0.889846960674765	0.50653885277418	0.19053429791717	null	0.8919489086103181	0.13613388661085699	null	0.932214995547722
MT1G	0.39953150566188106	0.652570455928606	0.947695203247444	0.7179725372403629	0.00315733288490194	null	0.409799850891984	0.694825870977817	0.300061436408555	0.884549737358126
MT1H	0.7468182581317	0.66007623251801	0.20733887195504602	0.889257444276025	0.14718043437274	null	0.280213686142836	0.41012140951128007	0.0034032366590826	0.197679682030236
MT1HL1	0.15922652644787802	0.472851387789526	null	null	0.0481538328095567	null	null	0.517263651841155	null	0.44827523655949897
MT1M	0.24880879532666397	0.506825910452698	0.193448087298185	0.225119869508469	0.417061321779294	null	0.21471484144425798	0.181691194631602	0.15898414268894598	0.560344204702667
MT1X	null	null	0.90665950103468	0.405392533101492	0.0736933566647335	null	0.4538804004340611	0.435123705586948	null	0.7913763365601909
MT2A	0.0090901989735882	null	0.0194566879383217	0.0127261142359941	null	null	0.0192156566173014	0.00887792528605558	null	0.954399422144137
MT3	0.0234489184431782	0.8021113404460841	0.25697095595546	0.353029252808279	0.9514634035136179	null	0.7064013749739301	0.08100212861746901	0.5991124467927471	0.0356342881100244
MT4	0.309486917940582	0.40459040719562395	null	null	0.32438576282973497	0.4067303352897821	null	0.0998810440161776	null	0.9008558439626371
MTA1	0.7128295592806421	null	0.519322290827758	0.215290670576195	0.243538436974138	null	0.379780731140293	0.572334539800085	0.612875954498295	null
MTA2	0.405102701588765	null	0.284315125240145	0.6955569034045191	0.0379118979670792	null	0.31325177161432205	0.723584416151939	0.40056216226836705	null
MTA3	0.16995787338716903	0.21469970527915	0.7596511338467791	0.946498499704417	0.37917993753057205	0.49251725577478295	0.268832958512809	0.371024177655039	4.98775214241576e-06	0.637757128419525
MTAP	0.247680386406121	null	0.334711771436148	0.14196131460711903	0.607058648430091	0.273936211986079	0.40314985292067296	0.492743140666071	0.500359242821298	0.109280628784783
MTBP	0.202617202444278	null	0.580085666890864	0.963813858629879	0.5588002544451071	0.508434384919485	0.22292983254519397	0.885689357536665	0.755070923303639	null
MTCH1	0.119608889360104	0.9825221252883249	0.15008933713594103	0.22053543406954199	0.132231692345663	null	0.214216520779626	0.277668914866091	0.24434777415862102	0.677198890291709
MTCH2	0.478315338175416	0.542401647867413	0.752654695781152	0.879705144433604	0.35180834382780796	0.626974827805187	null	null	0.552324366327942	0.8706777560910791
MTCL1	0.20330400429180498	0.38857315725405106	0.359874785188012	0.54176748358706	0.324269570061202	0.5653069484610279	0.214261457072845	0.393169845942531	0.7876557395133941	null
MTDH	0.527078657633323	0.0452273575962111	0.43252332973391294	0.569593544038828	0.342914781730232	null	0.356657620256671	0.276462304790013	0.150180105227615	0.33231785438893796
MTERF1	0.0958541479308903	0.098680398753167	0.42053248663519005	0.440607186686133	0.15341934183589098	0.5840662825036441	0.5169989014787689	0.699288753571755	0.0455680882708757	0.71562196656151
MTERF2	0.48239976302530996	0.16786507865392902	0.7512752192249841	0.722497793870195	0.700523695867812	null	0.491635049817477	0.551589229523111	0.38169377239901603	0.35130266778938696
MTERF3	0.329044393845022	null	0.7528331173985631	0.8948303700017449	0.7791224655399119	null	0.776980328619898	0.892066687196864	0.45002326802885895	0.91455204265486
MTERF4	0.0801517396809344	null	0.37727294256054295	0.0113702952586883	0.400886146264927	null	0.417858429312556	0.654266755912037	0.8169227414724742	0.265239682995079
MTF1	0.571465675806543	null	0.861868805973686	0.9646674437260809	0.498063369136336	null	0.607314217280907	0.8041923528187209	0.169241561248145	0.6348488195218511
MTF2	0.589321393777154	0.44104847474117703	0.355848774198921	0.402264748710458	0.0916565785278824	null	0.355500519312729	0.679709618232314	null	0.541350991650832
MTFMT	0.8051814421520009	0.497016732461559	0.321824988776843	0.559304247963691	0.398584620913503	0.0652135591728724	0.323050495567588	0.8240010422270321	0.6711732908702691	0.43635126503278704
MTFP1	0.972965926989221	0.842937911804813	null	null	0.66923207935123	0.588299884044989	null	0.690753278284242	0.31887380921774394	null
MTFR1	0.162054327615023	null	0.920677649600523	0.703890189060005	0.315113853182252	0.697329387988524	0.933425870430523	0.21868809732247402	0.41225484170823706	0.18595595900133102
MTFR1L	0.608791993217913	null	0.10031400280671	0.8108290875029741	0.385169596902608	null	0.42420618509347296	0.5397465014173151	0.10744768627905499	null
MTFR2	0.095451116098589	0.3647260585795751	0.8074293664796421	0.940987270167615	0.591930658362962	0.741054320927856	0.8436134776332521	0.11240084429805199	0.6691057556948671	0.494077971250105
MTG1	0.870130235086364	null	0.7615747752295459	0.6863542181545329	0.627324233637741	null	0.9887978683011409	0.994835864457293	0.9069968809120269	null
MTG2	0.8846536026357901	0.6733287915123969	0.276654347207639	0.160274370893304	0.308876750478224	null	0.371310604829063	0.617823374846909	0.8731046366589141	null
MTHFD1	0.193214328384059	null	0.627017031874295	0.117282278663741	0.8990482099175191	0.8610035517730491	0.421658287508797	0.0467913498058607	0.988887249757932	0.0257662465950089
MTHFD1L	0.0038413310060234603	null	0.562496849838467	0.245889585187575	0.0561234041218293	0.43887116631791895	0.284177753474885	0.0924048454158235	0.365457106420229	0.6232158608425219
MTHFD2	0.678886044655572	null	null	null	0.6607738610557811	0.48943716769409606	null	null	0.579867906024552	0.290611451245
MTHFD2L	0.388730802143697	0.20033793146613896	0.22103438672180897	0.0792415681608081	0.305967663104571	0.0424141643751206	0.19355242174166798	0.18777771384328498	0.975268809729462	0.186570876932535
MTHFR	0.7425945965364841	null	null	0.42422608180922905	0.429281829074823	0.382417442171065	0.549449904852236	0.4187126370327	0.4832423505940971	null
MTHFS	0.456900948395465	null	0.522131512044503	0.111994069128822	0.400559836205014	null	0.44316201043113107	0.252869398750937	0.32485286324968604	null
MTHFSD	0.077168995452619	0.163061709585038	0.830932476663353	0.892057046254214	0.33345463700455397	0.7293025175028349	0.123434113944251	0.942974561535897	0.9869928186876791	0.535570746392579
MTIF2	0.631772614013946	0.401234309765651	null	null	0.822015263346933	0.466638845752329	0.513520701536374	0.384117786617067	0.787577334330662	0.545538641842642
MTIF3	0.11530782214021999	null	0.539922125761394	0.42722648689857295	0.5632774466778471	null	0.557511890917803	0.212103012623218	null	0.650905452673113
MTLN	0.223336578635919	0.693677837775958	null	null	0.19112307051212898	0.996033786264543	null	null	0.28351309129668395	null
MTMR10	0.4053310079600179	null	0.207269623884263	0.26346617795133	0.39556146861286795	0.47303012737442607	0.137944013313299	0.0568168608057347	0.6325002878717549	0.0652776262676749
MTMR11	0.8450409438585329	null	0.174955005620156	0.35477699056229905	0.9734655062621899	0.759887518512038	0.0741451187987388	0.150706712084865	0.17959350889823802	null
MTMR12	0.541969285684673	0.6656972811201689	0.697676961255249	0.46033411673085994	0.38285851736286497	0.0919782843965491	0.923975164770021	0.37400655012893297	0.647550507969095	0.509957969860164
MTMR14	0.39670820054247796	null	0.7862409852269019	0.786490341197971	0.44671600370096104	0.974423069097179	0.822177040349827	0.718596651077528	0.995455692235441	0.995074816539496
MTMR2	0.7926242013474492	0.00655203824536243	0.0654516021215009	0.504213601262011	0.5930435640016309	0.60248190396836	0.0477732802346209	0.976291773224636	0.13303518611922802	0.811305784885629
MTMR3	0.7256046468180709	null	0.5631975475595999	0.9432054553975808	0.0535132215770796	0.7657680077426671	0.19176768556275603	0.374098406902065	0.36266803022576705	0.29616239025211305
MTMR4	0.799796760653097	0.0665384039449968	0.717590579580329	0.0377043089464209	0.249950862698825	0.5869634171212541	0.639915330496306	0.610600134345415	0.21612854696558398	0.31619061134178
MTMR6	0.83750004282572	0.882119870774637	0.696437836365897	0.10316952064764301	0.240281153134113	0.0746652528003773	0.60925206095069	0.063675889662808	0.154583239293653	0.0703165244128736
MTMR7	0.563951708742186	null	0.8511838175675671	0.7129397975211831	0.787332970027221	0.24012302977332997	0.8422642002000849	0.27786990821119	0.36862537757947295	0.3996200505803621
MTMR9	0.341313736538976	0.7113108832256829	0.37435840215120597	0.635096233739686	0.186617579590078	0.158266271499761	null	null	0.0694179127166566	null
MTNR1A	null	null	null	0.16583723561828698	0.017491542645292	0.187692146464493	null	0.64518383240162	0.22451860912423302	0.602831875630176
MTNR1B	0.6659052238568941	0.48626503343195604	0.540010685356109	0.540010685356109	0.786162465581173	0.949972710529556	0.5320705648489671	0.902391639690475	0.15646549833515302	0.46798498940563393
MTO1	0.21151242337315998	0.98544076410125	0.8152230061024051	0.40849768002503095	0.337976803611753	0.6912362082217951	0.624393895901443	0.709961622141087	0.15717187308174602	0.5199422346572871
MTOR	0.0497524049814126	0.0985427739820499	0.192417975435176	0.0761759637576059	0.48717085551049605	0.838252225399962	0.298063093480408	0.0174118158459627	0.13365068300405	0.871698346349383
MTPAP	0.383892446548772	null	0.7500916920362958	0.240580652129726	0.5587621181759761	null	null	null	0.291993832259114	0.901042497517353
MTPN	0.312720113651538	null	0.27595862841153	0.11546013614116499	null	null	0.28345956149312795	0.25029902413480604	0.15563685788315398	0.260150206075903
MTR	0.7277734870951659	0.181409078670266	0.421139551288646	0.502262639429215	0.6595311102697989	0.17872739089097797	0.465460626253481	0.9256612762081831	0.701551259249523	0.495219900395021
MTREX	0.804744339641427	null	0.673007699073355	0.158788156271143	0.49841075447492206	null	0.39931314497595505	0.286611249794883	0.6233431568276989	0.651715544906058
MTRF1	0.0527898411313806	null	0.517752774904271	0.9979570252840899	0.9082231667746049	0.9273927142017679	0.6752204743854601	0.497607385136221	0.9164149539998401	0.606865909738114
MTRF1L	null	null	0.188160566877913	0.349269481766041	0.25375823785136603	0.11634900576321	0.5182739515048499	0.183349711820957	0.9200732898312421	0.793539085767481
MTRNR2L1	0.0698148636195859	null	0.685083862129139	0.0221908330594671	null	null	null	null	null	0.019656565141542
MTRNR2L11	0.6703794410693771	0.4949106161998	null	null	null	null	null	null	null	0.9129765732476179
MTRNR2L12	0.9755799968899059	0.683748512288727	null	null	0.959193505177377	null	null	null	null	0.9310697433266469
MTRNR2L13	0.642654294810025	0.206757769080064	null	null	null	null	0.570605464453428	0.8951913592434271	null	0.899898551001035
MTRNR2L3	0.810437661047893	null	null	0.567914920637324	0.74057276887086	null	null	null	null	null
MTRNR2L4	0.5596160255305479	null	0.278797080459887	null	0.9100097285876009	null	null	null	null	null
MTRNR2L5	0.8558018590808331	null	null	0.80583102919852	null	null	null	null	null	null
MTRNR2L6	0.165101163269131	0.8944792150259441	null	0.0891891842619275	null	null	null	null	null	0.22680948873951898
MTRNR2L7	0.43633079135309705	0.5488803488060949	null	null	null	null	null	null	null	0.3618592652172489
MTRNR2L8	0.83341377992867	0.00401698649017734	0.9890399863063492	0.7746118793991171	0.8624584239506491	null	0.994942579320657	0.9728483336289621	0.799939775256746	0.7070159779253109
MTRR	0.9188698256138821	0.7369909822744809	0.13102572036804	0.545883507267068	0.3646073805628	0.29447857120346194	0.283525943988433	0.7884476431737719	0.49809953249982797	null
MTSS1	0.183026975561284	null	0.350628514394729	0.8378664730176508	0.9391070805635909	null	0.602718320367363	0.36057289870966397	0.3908340339596839	0.0366744876689475
MTSS1L	null	null	0.143643869447016	0.5639834039949361	0.8187419607613079	null	null	null	0.7529300142477141	null
MTTP	0.482807460681049	null	0.519477308439958	0.6835248538458369	0.7649977263582769	null	0.6811529448387839	0.253830427574192	0.220160695191386	null
MTURN	0.264603774197434	0.45490787738211297	0.899988619664167	0.10399748861553	0.407338175123539	null	0.679398726423839	0.33944064938644	null	0.829694310352537
MTUS1	0.143906102454136	0.517982017178939	0.0423424506326751	0.153626785772543	0.50378437934565	0.0131559551338332	0.0467340098330281	0.0283282609106967	0.554150577953405	0.306236873268825
MTUS2	0.22772297203752898	0.331022157889007	0.11676917793229799	0.228621524136038	0.44117532515191493	0.0769523947554402	0.205325426004765	0.0844374953570124	0.13930788650107098	0.33625491418690995
MTX1	0.948307315062356	null	null	null	0.11865481474805499	0.962640357737903	0.884163777754778	0.995453016044361	0.6429915467987429	0.827016780850646
MTX2	0.33993378137477004	0.5876130692178381	0.229996851285488	0.785982239705739	0.663858879291288	null	0.229996851285488	0.158958944655638	0.35977148825576394	0.6304288616087529
MTX3	0.37556076861952	0.44866863497292	0.6550873576979239	0.9656292503030659	0.715293007824706	null	0.570740487353094	0.909851506707759	0.950195992287943	0.7396183570626579
MUC1	0.293248971265168	null	null	null	0.15348274067057402	null	0.302376837345051	0.44352472953563793	0.842251445074609	0.928435012286079
MUC12	0.982913556142984	0.392730982896998	null	0.228021037274797	0.924148469279085	0.487370108558169	0.5947483087412591	0.0863533151728826	0.3496838450186311	0.189568889861122
MUC13	0.626838657964693	0.144623859679296	0.8898318350316361	0.0959547398790243	0.48818553155356104	null	null	0.11722585691163401	0.996827121207013	0.18665506601769394
MUC15	0.978403829029478	null	0.817392840096797	0.28343111491097805	0.837596550353261	null	0.40972059790340404	0.55579974321929	0.515930740793383	null
MUC16	0.370632832544465	0.9886781667894641	null	0.0118466280642433	0.8966125342858559	0.735093159872629	0.627909816232881	0.256599145364248	0.8922425563235079	0.7841053786800342
MUC17	0.109060667446011	0.17571022408798498	0.7982536897982719	0.4064358250737029	0.354087972595155	0.836629432655903	0.40214334639011895	0.25539927244922	0.504826799444116	0.217133099926757
MUC19	null	0.38175309301877297	null	null	null	null	null	null	null	0.5711688928695731
MUC2	null	0.98347425783426	0.318662294198292	0.263675736164233	0.7244944233236159	null	null	null	0.24799687154782102	0.291542805380647
MUC20	0.13499858665714698	0.0477298202050616	0.15792645825569598	0.20461444717020602	0.6410151542297161	null	0.6555112117754339	0.654880690029527	0.9091683953466322	null
MUC21	0.629850567049354	0.45593382467774396	null	0.44523320971452507	0.7508862244145171	null	null	null	0.34219829171609106	0.8195069924184921
MUC22	0.35417493369251707	0.6142785163971421	null	null	0.7681378318382891	0.254102923199372	null	null	0.16812665601624	0.552039747484549
MUC3A	0.41464083372972793	null	0.646461279781472	0.732393874124066	0.114813598947205	null	0.8525663144847528	0.872938585743032	0.38052396771646	0.926186826473522
MUC4	0.132749071309241	0.175504463510051	0.132879907954124	0.342009554847048	0.9176360095532629	0.34558486372601194	null	null	0.9873161331328091	0.28635159329407
MUC5AC	0.8518254375509899	0.443567095028641	0.121474992658003	0.041566518063775	0.9488334111126059	0.9143080122961709	null	null	0.5041672209678211	0.27687007345819703
MUC5B	0.9498031979918661	0.946850248828236	null	0.9079381625456201	0.9862979303296859	0.406174234818565	0.954383326069037	0.9569849243625942	0.9535583041624291	0.30472420534170397
MUC6	0.792921269470433	0.324790503898151	null	0.994956871432382	0.053891557868037	0.00274785595822935	null	null	0.61097989147528	0.11957084736135401
MUC7	0.5686849371318969	0.141782149869335	0.595283250606802	0.8716695054150021	0.31680184786651	null	0.8516249046630842	0.583598026222505	0.895034019496957	0.676565012979416
MUCL1	0.9894599483299442	0.577128709966597	null	0.26302537992879504	0.43825581515779705	0.17501746548138297	null	null	0.44061809438832394	0.201901878823968
MUCL3	0.0040263955993121705	null	null	null	0.7999599545823459	null	null	null	0.38118732697925395	null
MUL1	0.8569099092642379	0.141380766993763	0.8453848695340942	0.748150852357054	0.21797693585082398	null	0.8453848695340942	0.709990975718695	0.9057531180127699	0.289851519751676
MUM1	null	null	0.19788851854275502	0.223813152922475	0.0848090180957738	null	null	null	0.300570402433464	null
MUS81	0.832268073614933	null	0.35616924388367	0.39548192013048	0.348889913560628	0.224795202757751	0.5942450699407691	0.603650149623936	0.20882344580678697	null
MUSK	0.31585958673347997	0.635312450253043	0.37669167219171895	0.567225095223172	0.325823425213533	0.468460831008474	0.430797478523186	0.45148882725833794	0.985126268650247	0.735229539719914
MUSTN1	0.105642707375243	null	null	null	0.5095822393527021	null	0.121130729038572	0.059391434617972	0.47132610836152394	null
MUT	null	null	0.39240418141271993	0.803573797863735	0.106189816654069	0.113099909751247	null	null	0.366514102537871	null
MUTYH	0.183277766094964	0.19593217936090696	null	0.9692956530643589	0.0861400074648444	0.5343377780990629	0.239527880943177	0.11063172908396302	0.70129842368983	null
MVB12A	0.347144604303784	0.38797992565613104	0.742013374802532	0.778412655415463	0.59435108466648	0.5225602013946861	null	null	null	null
MVB12B	0.8986146111362191	0.86892873477615	0.8678669332171769	0.6850005329011538	0.051569700521234	null	0.30109542692233304	0.246004024211147	0.310600212212294	0.28787187484937604
MVD	0.544036848188104	null	null	null	0.8757093766449019	0.327706434740867	0.6522408463863381	0.074375249195205	0.788996357288375	0.413617773307819
MVK	0.28394848855851695	0.687712628102219	0.0915503029209181	0.237029700872487	0.9715057341550779	0.9681160181632958	0.0811388009539175	0.255640953069907	0.9465894684277509	null
MVP	0.6382043815038829	0.6535542638576141	0.524177749327898	0.99820727238425	0.7617155973591779	0.0118738897048116	0.716995684135143	0.922793848315686	0.781000178884144	null
MX1	0.3900286729007729	0.780874618896613	0.25180969867460395	0.561988452701749	0.7330537072563299	0.870317959594781	0.229264420219359	0.6402756111047428	0.39088541685854294	0.614635436058647
MX2	0.271461549325719	0.7235419559689341	0.138279842256148	0.152100179175114	0.929551316982284	0.441943078520854	0.138279842256148	0.16237676307124801	0.0646751042284501	0.188611344065186
MXD1	0.351333648358832	0.38861281412392995	0.687126273673542	0.793291265018113	0.41909170896735604	0.9596330745086579	null	null	0.103820085479465	null
MXD3	0.47220689688157497	null	0.322242720888563	0.38495232529412204	0.0379982040518827	0.38780146046284103	0.211999429202073	0.8718531819944481	0.181145085665542	0.546697455982466
MXD4	0.9660630530728092	0.24836731094428896	0.8971770510518199	0.9738290656797421	0.0631610444177158	null	0.8791020645826321	0.7116454771103969	0.130456495048713	0.9995663897426641
MXI1	0.393106682306457	0.740556753481293	0.30699784014404996	0.43225977724287395	0.0453250967524423	null	0.14608523272820198	0.31954102782536703	0.375988211421497	0.628653259289027
MXRA7	0.317943275967538	null	0.9717769646500909	0.46953173524531394	0.578152102653497	null	0.9867327386300029	0.745240938437192	0.304678024886588	0.19106127270318699
MXRA8	0.668085236309759	0.7872581690564809	0.8168572040528421	0.557987712337945	0.39729893433193497	null	0.920533220824468	0.7157072798265409	0.22856535329442498	0.411647721514474
MYADM	0.635636005049624	0.930186119276363	0.44409839223377007	0.658983586711448	0.16408637592633202	null	0.8022101951287609	0.6198189067128921	0.690281662704248	null
MYADML2	0.561051103513413	null	0.48444619059277294	0.0505278104083298	0.814512322702162	null	null	0.7212137744837549	0.70310320736864	null
MYB	0.0159885373720444	0.0113962510904968	0.0847275310493855	0.8236517974998551	0.10101432279045901	null	0.0838388232948837	0.724125371094162	0.896206119191006	0.39378227613019195
MYBBP1A	0.9806599673790899	null	0.34970898568673103	0.7485116557503749	0.9221774435985071	0.16592250260565	0.388922470720758	0.4421230532670751	0.193700111888798	0.13458035284810302
MYBL1	0.230270347942031	0.59740972372235	0.8352759213840442	0.295938287665909	0.103346895977761	null	0.648444712558202	0.0654621642755717	0.6834645373444972	0.134085482406452
MYBL2	0.44387055402475795	0.658298685696467	0.421427582158393	0.756342268802057	0.549612779233735	0.22712847732526897	0.421427582158393	0.698146177740653	0.201817932005487	0.747610068192985
MYBPC1	0.7970925926189509	0.152742824407626	0.735958267252418	0.843045857781876	0.65682856562558	0.39707718833364203	null	0.913754167726636	0.566421899898118	0.778480639313095
MYBPC2	null	0.191633755117445	null	null	0.7376371789301871	0.8938770681300551	0.0374915195725345	0.560169365764582	0.39919956688692	0.5588821261418829
MYBPC3	0.606912272311866	0.634095981306423	8.87181774111845e-06	0.85111670112801	0.6236800126559211	0.55834407685577	0.8069715019507719	0.0641839728990057	0.880616329014905	0.50117706880923
MYBPH	0.700014005573124	0.5398223643002871	0.9438100961402901	0.9638548983437958	0.38040641621873705	0.277842429036685	0.9644081150254309	0.785918903540611	0.844157626950697	0.9195548536408921
MYBPHL	0.565466206953303	0.7853572772607009	0.705441546397938	0.275913826699359	0.191596933605175	0.758061888387968	null	0.464624310388752	0.766853993998629	0.9936773015527409
MYC	0.8038402424707529	0.12389215150195901	0.6119586230570351	0.6910416290218412	0.809681512729618	0.9578008379997541	0.9382205956653221	0.870848990627852	0.8486323564212092	0.46799116519009903
MYCBP	null	null	0.724611906157734	0.9623661960391159	0.0124637023691778	null	null	null	0.507125029431649	null
MYCBP2	0.49447421207148107	null	0.41920616164532104	0.49218397996275204	0.16631887288281302	0.5112661382905259	0.9953113882404201	0.970702148448935	0.42188635888052395	0.5016874225717
MYCBPAP	0.875217110502131	null	0.549251273021378	0.730073464873088	0.28820251481235	0.0280321519571773	0.627262547838603	0.868370844216896	0.886808624811088	null
MYCL	0.982723487957886	0.20811495852616396	0.9936467122786049	0.7921395475519709	0.733502055211544	null	0.93724494243974	0.89993744365275	0.465524541857784	0.660727075647991
MYCN	0.8360621208006279	0.21266576647443897	0.0994855619047719	0.398889471561331	0.41877628035703995	null	0.0368386013991875	0.666007052361289	0.0380024450614664	null
MYCT1	0.547525437760492	0.191964882646293	0.0490768827710738	0.0617756453705176	0.8936473738747729	0.7731720547352329	0.0490768827710738	0.0357399379240803	0.233905922182597	0.191587825864168
MYD88	0.8425728209917259	0.44075453114837	0.940078034718318	0.370859300915576	0.9228931926668871	0.60332897717664	0.9337151821393291	0.748902303642375	0.9744289023977691	0.502760944157706
MYDGF	0.563836879254648	null	0.41016314476843296	0.7916842152674259	0.08235237651803701	null	0.350996839907229	0.599058846572584	0.425494846188428	0.59785068244358
MYEF2	0.19875339493956198	null	null	null	0.323320582772976	0.431772709915088	0.264212789602993	0.48272086425444	0.39130034340620895	null
MYEOV	0.258119092762853	0.380774212538817	0.841620950570497	0.259089764865592	0.8719731890293408	null	0.697628973810281	0.0991571739127858	0.7754510518569058	0.0194671359760803
MYF5	0.464044917437096	0.704053368331635	0.235857116756024	0.12697570418482101	0.293899323952733	0.214026751060386	0.199858425131744	0.22327924040875402	0.8981101862394629	0.15560099220086301
MYF6	0.8657104427560021	0.8883070610396729	0.9563299903844541	0.8944006806838399	0.862955368018814	0.7940174387760891	0.9563299903844541	0.5961966251091121	0.165727980747504	0.7628133724966021
MYH1	null	null	null	null	0.731232823195984	0.869628898951284	0.7669288917698291	null	0.0677395331186498	null
MYH10	0.8817395639072192	null	0.0400778866897653	0.145754235832602	0.33537133556408194	0.313079855687814	0.0360838614454907	0.0574527994714374	0.322502677046204	0.035872674635026004
MYH11	0.28286837372521995	null	0.16065993778422302	0.7307716541948299	0.144136952640979	0.101144050157269	null	null	0.053109134798031005	0.579538024061564
MYH13	0.8063835498425741	null	0.43052256938665795	0.17234150634539802	0.714072748567077	0.75334957477853	0.83983458761219	0.9973223954150731	0.47583554819189794	0.00297181127578028
MYH14	0.349477151642669	null	0.8789258272250869	0.32052479215638896	0.21393011999185801	0.48934637585063	0.321268547756908	0.550209035333169	0.206114128338532	0.0466003152146619
MYH15	0.862898416454047	0.348504264808712	null	0.553693949689617	0.0352452699041925	0.609560472470183	null	0.6919632872096939	0.258518929950649	0.0619474925880794
MYH2	null	null	0.983993158938282	0.9864061557582829	0.689287922498948	0.546204449891579	0.315498891242549	0.99584030575617	0.4544661250553761	null
MYH3	0.27691420589398197	0.101719985992796	0.688450219060851	0.323394318664677	0.72949979218658	0.38756312784184	0.44478010406446894	0.38593946082665004	0.628719578992864	0.35913430970512206
MYH4	null	null	null	0.85219976815485	0.6767142727209251	0.571365544007224	null	null	0.7621468160324971	null
MYH6	null	0.7716330618073991	0.9084493589514159	0.12970995255488302	0.5631597518464511	0.8175271720624631	0.37822261198105395	0.148060362779664	0.673825450080906	0.305474482518135
MYH7	0.247196351843006	0.345667420019329	0.11279190659644801	0.361757559236342	0.600291306852747	0.7354847477036509	0.143275930318173	0.320036951948765	0.623309580151924	0.214342346764065
MYH7B	0.9618316176136841	null	0.809334649064227	0.8703412292592629	0.0731639340783456	0.0539482650617664	0.6641548962749321	0.7092501736963349	0.1758578565341	0.352128168687827
MYH8	null	null	0.25152814861490697	0.791337184617302	0.7095680353954109	0.53747594176108	0.477026498853925	0.613533770747584	0.22748621128802898	null
MYH9	0.8799557766123101	0.47771996342870204	0.62536513280431	0.511446723164704	0.6025227892079069	0.8320650202501999	0.9807211892036609	0.6465329573018239	0.8446767554567499	0.19347996323220998
MYL1	0.0222355195714032	0.445029481965442	0.10166057440992801	0.165851844597044	0.7173885346754642	0.586190033031243	0.295524715219393	0.292012242831745	0.6247874861088161	0.402242007897019
MYL10	0.529794237902117	0.8839294050035	null	0.7697420149617471	0.540397951456694	null	0.953536655879788	0.599802558677141	0.886901199209307	0.7841261323750379
MYL12A	0.129503413687733	null	0.590986034741135	0.291834381229625	0.0317131633100323	null	0.752085943317841	0.6877288113904029	0.269765135806419	null
MYL12B	0.254340793174733	0.22537797606789897	0.540428008649066	0.33775478964798494	null	null	0.712513581832133	0.292289619438971	0.7094652110247579	null
MYL2	0.7784541309914158	0.678567307292033	0.857277650897737	0.922804138150273	0.733415079374029	0.686417077658776	0.857277650897737	0.967829970962652	0.9597306099786709	0.5427230816948421
MYL3	0.22637636338438702	null	0.50043262716624	0.875833553046863	0.688555007272852	null	0.809807784718337	0.8812533079424809	0.6629314719977571	null
MYL4	0.177620520374245	0.207406705005874	0.407863035921399	0.690232643248002	0.41789354148009294	0.963176693847905	null	0.7550795703117041	null	0.624067392783825
MYL5	0.266124525392138	null	0.279851577740194	0.0837540504267953	0.016598575310860002	0.0044820479782176105	0.10661773902775001	0.13114823339006	0.888547267593291	null
MYL6	0.549830767177927	null	0.356275007074346	0.970245595115134	0.203747348389354	0.957991071193327	0.24791515098146	0.38208913753339396	null	null
MYL6B	null	null	0.0379935378442275	0.18271240659126897	0.177085110604264	0.9232144116424971	0.513765879824656	0.0851734544081277	0.261810621019468	null
MYL7	0.668454800011994	0.8124340030775391	0.684843403291264	0.265178800028393	0.5312651212887639	null	0.7735453435283258	0.745067689781998	0.7642182591704308	0.369896260661967
MYL9	null	null	0.381248944861926	0.48859394949034207	0.5670176646354499	0.5670176646354499	null	null	0.532130668475019	null
MYLIP	0.345479741977285	0.12440594378804701	0.85575603910289	0.452054695073794	0.37286196122332	null	0.14781422042426098	0.166376617750677	0.6462331817089499	0.0348606580547011
MYLK	0.8862165062068209	null	0.9650938202927379	0.9823425125087171	0.23708717262976	0.0831570144774347	0.7759752179260991	0.6593191059145389	0.932332992848948	0.32693493400052004
MYLK2	0.986022312837749	0.0105870289445917	0.8198218116002131	0.6650061122905679	0.549991976448541	null	0.8198218116002131	0.028683977151869	0.7655267198166229	0.40808741475919
MYLK3	0.167403609009886	0.6256761441294311	0.180940194247632	0.142980910921379	0.617347192080642	0.7522468886308921	0.576649587239348	0.17249702482583804	0.6627929049238891	0.55947242792448
MYLK4	0.614677998127612	0.354423170144975	0.850467441163461	0.580788626978912	0.0479338817142857	0.8518399383832641	0.7836557944218409	0.9863301361096509	0.583059959307543	0.705623992149956
MYLPF	0.8080514083174641	null	0.14512711967480801	0.06378826703881	0.24279234745682002	0.585857120720202	0.622281913483646	0.18988614134989604	0.9825335234193431	0.150645679906661
MYMK	0.327748631999214	0.465217585661378	0.796164373499919	0.140956467855052	0.0601462948031454	null	null	0.28778579130071996	0.635476143116327	0.0622497037428795
MYMX	0.0407184455983933	0.6384587854101321	null	0.988731004471885	0.0221816068210512	null	0.131043898725963	0.158783284376633	0.167201603973565	0.9769928808330859
MYNN	0.43089497647479796	0.36302410656642997	0.42045898855858	0.7592400432810171	0.990017210813343	null	0.607756396533615	0.8236014801127359	0.752946314027289	null
MYO10	0.967350524698581	null	0.6568120683888421	0.639270724254244	0.37147360969309495	0.0821557377754377	0.577789364309582	0.9263263856180641	0.7443635438263909	0.737062571052507
MYO15A	0.44948009772183395	null	0.132415359645463	0.30549764203622604	0.40793895254085494	0.194014717925237	null	null	0.372929948428979	null
MYO15B	0.483001503328775	null	0.795927693820495	0.9763641511222421	0.652700821638718	0.36518727974786497	0.831968048839689	0.944428087004906	0.29469417390193703	0.82458665372186
MYO16	0.13329773547327	0.366120093021422	0.9233013184150051	0.667626387585199	0.760929750412494	0.619904748834996	0.5395057437283479	0.600648685174378	0.27114864773296105	0.28139795370986403
MYO18A	0.0842489355052456	0.39392506298165203	0.5753200051658339	0.0985799076936418	0.697357343578449	0.867588746388388	0.766362002573837	0.225270751464338	0.13204727479968598	0.855434369145249
MYO18B	0.7792824867947491	0.771459149916527	0.10352469803125801	0.397086844020344	0.27030886011827104	0.0653178446434783	0.96734068127702	0.21357525344470898	0.7721807035844159	0.0052830112077774105
MYO19	0.0304024756396398	null	0.0492913057686022	0.0292853838028618	0.09456542240121601	0.0236130417676754	null	null	0.0159887774921066	null
MYO1A	0.00242881175841925	null	0.053851121163032006	0.268642247990883	0.38886007496933295	0.38400153163103207	0.468175094790417	0.220115562938417	0.841613785913856	0.102186152350113
MYO1B	0.18518221751502398	0.10237334877977401	0.378563211662136	0.42244254856615	0.259384097715213	0.13803059651430802	0.59403620264615	0.556481640759114	0.11369645403822	null
MYO1C	0.8526119714110559	0.943620411333913	0.7495303596693721	0.94414924440908	0.7962443061369421	0.869899698210799	0.5817028404863299	0.917706828227322	0.560202970092483	0.275778154346267
MYO1D	0.761772177476336	0.7544427307451809	0.806578203739063	0.46028197256609404	0.9270989503002	0.7363004869922891	0.953444294769047	0.802506038569046	0.48852323194224395	null
MYO1E	0.5843947645977801	null	0.8363684954946891	0.5994320580330991	0.34874433460807003	0.28227847437824105	0.773718456131079	0.682737852659651	0.211659122525367	null
MYO1F	0.0686791743170488	0.5185702867640151	0.232893728584537	0.0987008992012799	0.899984796581746	0.9760495452278829	0.622287877464369	0.5960420197429	0.35886605606032396	0.44638162019788796
MYO1G	0.8802443525189599	0.27774272334552097	0.87387790236056	0.9607262413081141	0.9959768304378391	0.9751635107412779	0.87387790236056	0.8914047180535649	0.749745307999139	0.30398361917051303
MYO1H	0.917480151112683	null	0.43606670689628296	0.885709082955596	0.9560388259824442	0.9839284653406669	null	0.527602620729894	0.586634185344312	0.9937949850948101
MYO3A	0.871762523095512	0.6742340910279089	0.877453372534505	0.885594242822375	0.427156388947899	0.102241955994265	0.878328266100603	0.8248587988134449	0.283228522425313	0.6151589342001079
MYO3B	0.674877365138413	null	0.887135598760625	0.904088498840027	0.5264061059660371	0.0606508886882151	0.712610033697582	0.814778340002114	0.32995158504110494	0.977800538332693
MYO5A	0.8903704620032309	0.25515077992248897	0.909274554083745	0.39242333727331496	0.9367709013416942	0.176173110702579	0.6746768912935439	0.177834369040237	0.31078037994027197	0.4588413769848739
MYO5B	0.76048852873663	null	0.6035333156833199	0.61822862544388	0.26289783222215196	0.28922465404777503	0.6035333156833199	0.0721044753619756	0.316105636110186	0.170419001590947
MYO5C	0.703909681799388	null	0.290919085142924	0.5653083139495171	0.40522997194573107	0.887439685690448	0.438515655467128	0.677528922850037	0.601523791560015	0.981142120065667
MYO6	0.5147649398405539	0.782672103339085	0.14611859142264	0.158406131347196	0.278154756314203	0.136547921849596	0.14611859142264	0.138714171427138	0.9983308932431141	0.19500124429454396
MYO7A	0.43659049356805496	0.847397076165907	0.367683890279257	0.20385393142230998	0.99768241645165	0.932425539463409	0.348229801664024	0.294736340631635	0.0852882559129855	0.6193488169943511
MYO7B	0.10389095035488699	0.6250420524279661	0.0311643337755771	0.680264762008057	0.9010172353986559	0.9435148943147321	0.0311643337755771	0.9661057851719391	0.127052845055627	0.681897591613746
MYO9A	0.37924457602219297	null	0.5511255390801449	0.418391041550882	0.52622513624	0.313496163527381	0.218036890277059	0.309104866915378	0.9347419164362231	null
MYO9B	0.19755925213199899	null	0.356196246314556	0.416876730753164	0.00689862357173232	0.931539378824597	0.15728141913823698	0.179138285557005	0.21599756991223898	0.9900890778993789
MYOC	0.75689001793632	null	0.0482309339771362	0.0863430347466279	0.9638227647777149	0.41281897496426095	0.047933186316782006	0.418256811545867	0.0651731733601982	0.0424727991300962
MYOCD	0.29638620820449896	null	0.372631719806539	0.4277370599634229	0.44267974936095	0.733256390236043	0.372631719806539	0.399131687829438	0.6886441255249189	0.46255425794630295
MYOCOS	0.5618065214311739	null	null	null	0.9519735379082769	0.5742026377083559	null	0.0964625801337257	0.0689092531811434	0.0939471803257317
MYOD1	0.45246078043769894	0.354406498683931	0.747079180734866	0.45562051534627707	0.888791894561891	0.8461875431392629	0.747079180734866	0.5749306219510141	0.7281348424544141	0.36108682190183794
MYOF	0.813041846414856	0.856435020333398	0.58916330133273	0.29888792032576394	0.120710124162123	0.8098778061321801	0.8358704070007379	0.830473222861271	0.15175329190762196	0.460434658347541
MYOG	0.92453702025043	0.24950390307548498	0.438809460901803	0.134317291528685	0.15564335113150599	0.173405122734498	0.438809460901803	0.0822311360698229	0.3648861869212029	0.0189012433269196
MYOM1	0.8101205599166179	0.5523678452257111	0.9025460127753991	0.9545894008176701	0.8014038555197242	0.724873247705787	0.969692389076457	0.18728173177455898	0.29438802473151693	null
MYOM2	0.22713135060750897	0.39263742700731796	0.08609175492716599	0.0786331042507697	0.8600303343690029	0.902732418745387	0.9656366934424859	0.0360960626872016	0.46473515006834604	0.10507981666507199
MYOM3	0.368468545707006	null	0.0559803822591312	0.6458171878576441	0.11029618061729402	0.29378013457471197	0.66072790167485	0.8139307007821719	0.930109616056249	0.45846271535651
MYORG	0.0134775267339009	0.39204328594321997	0.341804609224389	0.0352956679987162	0.817890321584102	0.7675815200251551	0.341804609224389	0.0311686950780459	0.324550545752642	0.36090766634163796
MYOT	null	null	null	0.99968495876767	0.19829396166840804	0.87789476791612	0.9303107019883942	0.8989229457861221	0.11969515695980498	null
MYOZ1	0.672936531345307	null	0.514428849737304	0.303409720603498	0.607842364837486	0.256453486987013	0.7169559448190129	0.7446905484151579	0.8968679412398471	0.23991335082204698
MYOZ2	0.7622652589542299	0.17035727768128198	0.674049873281068	0.6512315250585561	0.11047640931946	null	0.7827521537351009	0.36192602554772896	0.23728795383304702	0.6716952363314951
MYOZ3	0.275680433697154	0.5595021125067661	0.201710509968244	0.656994519901154	0.234057549341015	null	0.94333068342897	0.330021992806361	0.5496033566671521	0.8604099251735831
MYPN	0.29831548220295095	0.845424093108936	0.0296454499012279	0.0756738502647413	0.44265610963454405	0.0177931043526147	null	null	0.38871356816642894	0.0383516615765578
MYPOP	0.17719562118358803	0.7713980832394358	0.85312758032132	0.565488234001835	0.12322986909148499	null	0.85312758032132	0.115488830818599	0.412200959982822	0.483627351575693
MYRF	0.457016433262944	0.605916333169917	0.335905709734143	0.7642465194898841	0.641398499818751	null	null	0.18252832508130398	0.42903436085975105	null
MYRFL	0.6245735167564671	null	0.088672598804911	0.19094960928164703	0.29918231934294603	0.91864605369508	null	null	0.352826839119951	null
MYRIP	0.25866090150209603	null	0.14730552647797	0.13810033575198	0.389838684392099	0.8341116235836129	0.529184127423359	0.0264065350102789	0.528411107291764	0.852029377356508
MYSM1	0.7560063454192559	0.708719364275363	0.9260227772075931	0.9783690433785559	0.42980494056874397	null	0.46154419160595395	0.933307484354386	0.292344883359784	0.9775329650941059
MYT1	0.664996856240723	0.95340779303297	0.12568947909689598	0.5319946025584971	0.061063587916186	0.43788184109966205	0.636512729353984	0.506512087778452	0.8796629957183171	0.181690719404248
MYT1L	0.45515423249844605	0.676047491700577	0.9040572181213941	0.818307255657458	0.6640495344451851	null	0.159446161665265	0.999975565790422	0.21173973690996498	0.0392977943786932
MYZAP	0.792880609230452	null	null	0.18930721991582103	0.795009464649249	null	null	null	0.149751731387657	0.597495278126427
MZB1	0.47032924623570294	0.302380641061063	null	null	0.973687845724944	0.231570551006937	0.158567122854124	0.4124200096504129	0.0466617085798582	null
MZF1	null	null	0.7699659019145658	0.618398041059037	0.0724215179436485	0.343833908165949	0.370358856443817	0.0296703903725781	0.0675575098997603	null
MZT1	0.213402305648569	0.296498778748175	null	null	0.148605836741766	null	0.206396243969227	0.271524670503652	0.24692017334809302	0.606413000475673
MZT2A	0.170378449387613	0.198611628993979	0.674662119972557	0.46254535029797206	0.634723313391001	0.928123806397082	0.243826545552905	0.8666210715607751	0.0607006056259547	0.47671460648189
MZT2B	0.875664357107254	0.35777596846183596	null	null	0.4790852979261	null	0.7276298569774109	0.737599422336501	0.9842153751605741	null
N4BP1	null	null	0.17666748479053698	0.13349365000660798	0.29065825842569704	null	null	null	0.415730027678373	null
N4BP2	0.568268263018891	0.9857386214673459	0.10288678281898199	0.6814109962625698	0.42517778892880204	0.048014955490443	0.0137472489164319	0.721716603789458	0.544889318548548	0.5939989279237641
N4BP2L1	0.0173885243771958	null	0.894363350314229	0.0891362396408076	0.737036311962049	null	null	null	0.595092807798758	null
N4BP2L2	0.6284076139947661	null	0.339117384021094	0.19958104827374698	0.0384148370375752	null	0.4429264703845999	0.28750551200074703	0.9538286962346959	0.21158247486630702
N4BP3	0.522293993132684	0.0766085170212921	0.526953097078675	0.668903112143146	0.406757755357047	null	0.631021562624785	0.6521979244652409	0.736088962940065	0.32882110453006297
N6AMT1	0.590408191650435	0.966213457259287	0.651894692712754	0.146803503245555	0.0510809681242889	null	0.4695156847406501	0.0460580737726164	null	0.0593743502336257
NAA11	0.572043146020722	null	0.666949759941205	0.8367038528906808	0.645217427351277	null	0.511766784266593	0.355119862837086	0.711270454176563	0.541103844620505
NAA15	0.339606949508024	null	null	null	0.0313952784665426	null	0.9167115851009341	0.6773491999994029	0.7882543569082969	null
NAA16	0.696537264348442	0.9745115795087329	0.8814684843215379	0.735093862096277	0.18933419650456002	0.9610207518599979	0.88216463273601	0.930418029304732	0.937549783417803	0.7776999213361829
NAA20	0.5123509747184279	0.8937334040962229	0.527827049616575	0.151773918407009	0.9145253503766991	null	0.990881778611456	0.183528899776485	null	0.532993331221091
NAA25	0.7627692278289001	0.6977768022819449	0.133557937848861	0.312817149456598	0.0975661092532157	null	0.135295495784049	0.390882045461194	0.378626385007374	0.25369580232218203
NAA30	0.0356143709355851	0.696447026727844	0.664657492817457	0.564891833459867	0.292708887346818	null	0.664657492817457	0.477016496604378	0.631708890450308	0.26958559985945396
NAA35	0.9201899871160899	0.9751178268913759	0.469705002035433	0.8210242066128459	0.89683757806648	null	0.8544724005822121	0.9738223975600558	0.6879808083882131	0.8682426433479179
NAA38	0.311018436837896	0.7128695485295601	0.9395808056014091	0.580264266836094	0.9897970035791899	0.679058885307256	0.7781334710042329	0.881312419801088	0.15561636056671	null
NAA40	0.6527833529976012	0.9806165971378841	0.47373709967024297	0.4239323732888641	0.00436579090198363	0.614834917621206	0.375287879648271	0.22259452167908703	0.0199077322121839	0.22460716052228197
NAA50	0.17233432718912098	0.8874938020273091	0.26473695652277895	0.50293967420751	0.15491729215938801	null	0.7100575357052359	0.9471855600136049	0.87041603470662	null
NAA60	0.19056194867572895	null	0.0658878799735074	0.29262944311530503	0.8892927163323	null	0.24501219080196898	0.28704525922920304	0.948104809458789	null
NAA80	0.7038193150048492	null	null	null	0.364054850570485	null	0.0404379026263595	0.258301709222765	0.113882952615919	null
NAAA	0.160284014118046	0.996832135898898	0.9185571096977858	0.887434842590407	0.6567036432739101	0.34229757332881605	0.9504089984337099	0.9572525676668321	0.354779924445169	0.3719107090664279
NAALAD2	0.4390518149413879	null	0.755635554698488	0.698847668506323	0.46582566850175394	0.833324117269149	null	null	0.476071166802617	0.0538759454504358
NAALADL1	0.45450102246004903	null	null	0.0777418182363929	0.206139534257022	0.0222835366905431	null	0.207291318867075	0.806175839349644	0.7983861729142758
NAALADL2	0.654893961941547	0.7438754820554441	0.6970464852811811	0.0754244517154193	0.9406483070806159	0.8432891526482579	0.5739182023157939	0.0305009997628947	0.621142284113553	0.0162368172239751
NAB1	0.283267267449026	null	0.512886893838465	0.44739512910759294	0.894570682748803	null	null	null	0.94259228790895	null
NAB2	0.9027708652095109	null	0.9130980057257659	0.799974333967129	0.7717736375433799	null	0.962457828520897	0.934830854060043	0.125348410923614	0.988681207383274
NABP1	0.845852959913047	0.138330796078745	0.376595440252683	0.41692919975369697	0.984696191936382	0.760728485014394	0.21266451822968396	0.688842181172389	0.42565247562404795	0.4805168189328879
NABP2	0.268722025544264	null	0.756906545357032	0.46026040195979295	0.940428406987926	null	0.50310147998971	0.830809662450545	null	null
NACA	0.15897639066932598	0.503020529529992	0.678489928967753	0.8614503725572471	0.306591565030865	null	null	null	0.99091700080449	null
NACA2	0.531464665653272	0.4969521808502179	0.23496689843939003	0.685232602130062	0.185609008483728	null	0.24474668413458198	0.4424922199703039	0.98167604355437	0.254669113104428
NACAD	0.658314540745879	0.70657062895647	0.9986317456685101	0.0869763293902229	0.738581434777929	null	0.988356829848089	0.14771570293124403	0.23007251553200503	0.9993030335369709
NACC1	0.179732545963154	null	null	null	0.0550427983785223	null	0.785332774625085	0.1473292432687	0.170602251884712	null
NACC2	0.370624901644025	0.781475801495619	0.289281243765023	0.329495790134455	0.9441462695288589	null	0.285184743256302	0.555274035959813	0.073725689386657	0.39540494379568203
NADK	0.7685926272920899	0.740706954933167	0.850118242481948	0.528300858071616	0.149764543171455	0.9841263493479251	0.853497750128631	0.6821954572661011	0.8295779883603969	0.443899420418291
NADK2	0.42839156896320096	0.381187724410226	0.36639987333232393	0.469409447301734	0.5831096916870561	null	0.36335488684018397	0.44803946258236105	0.564795111592574	0.42721677000592
NADSYN1	0.8398724401130749	0.569783601893854	0.715857114927386	0.00689790673222668	0.42305188078469896	0.7678068286487371	0.186447423156378	0.65435607584169	0.8305401131934771	null
NAE1	0.899488375777085	0.606189971180016	0.622659793028227	0.8150450834285601	0.617282446518416	0.33195539321984496	0.9818956959431892	0.5530799667633821	0.044115533623247	0.8240397563065541
NAF1	0.5884837278122099	null	0.652549754446443	0.0985173994192804	0.87403296506276	null	0.804153728143595	0.425330700475386	0.29575339939052697	0.28372189679549603
NAGA	0.81213035649177	null	0.871576282575093	0.98967967120815	0.322714348340356	0.403162784196086	0.9592513486235401	0.588243179097208	0.933696901476833	null
NAGK	0.00847223772309647	0.0953606064766741	0.0740130071512698	0.0653051813972995	0.471021021792271	null	0.6207031109649721	0.0436338892317718	0.025844176426987997	0.87331423905838
NAGLU	0.196806843935722	null	0.18810840007695398	0.920762840226418	0.530955648642364	0.8828339552217691	0.124480652726535	0.725182852589265	0.958149396048381	0.143686542391086
NAGPA	null	null	0.864178764256002	0.326837409360219	0.9510778830207659	null	0.7851060815440499	0.0758057073350847	0.0353508967246738	null
NAGS	0.870421800622791	0.9207862845157869	0.31786474071558396	0.19140201300954	0.612041825097011	0.40918774030677507	0.268047161835634	0.6704205453550749	0.32404404776729806	0.256153412264954
NAIF1	0.9334757772327908	0.921128879026006	0.10598563408771	0.506603015586497	0.111263962032229	null	0.432785967016445	0.242509983217731	0.7161750188011031	0.20550750076448002
NAIP	0.337124288789892	null	null	null	0.42489789650446996	0.241548221558312	null	null	0.44095416732608206	null
NALCN	0.291241967273197	null	0.0101428518179769	0.295051210616599	0.16670841524823998	0.182805760984315	0.10237796781810402	0.7495219853514041	0.0170445457979609	0.362093327755159
NAMPT	0.872912664765107	0.127681891619417	0.8139421378869709	0.68016411524709	null	null	0.8521973858857439	0.842155853112905	0.4253013082933839	null
NANOG	0.09439388831617501	0.000471347149639367	0.803574605190525	0.838216327809295	0.635025266356052	null	0.8004009835717919	0.7464979706342991	null	0.7504123778127021
NANOGNB	0.310993546134164	0.5688036117169809	null	null	0.7698585275630692	null	null	0.214631808239215	0.6449019125047291	0.17978603142592103
NANOGP8	null	0.993297800357986	null	null	0.402361125964377	null	null	0.9786373366907759	0.718647405009139	0.949116594947981
NANOS1	0.643974947325235	null	0.291438903642723	0.481828302332205	0.29875659501888	null	0.270280618833891	0.8581396187989101	0.55948145438878	0.832012769527207
NANOS2	0.7189677347297699	0.0117346779094609	null	null	0.599508728893371	null	null	0.0569981683349046	0.8301749935558079	0.0534128081135032
NANOS3	0.0903656073465495	0.17250118414051901	0.580857815605765	0.806315860526758	0.0890436082073804	null	null	null	0.392985038318406	0.0675030684589225
NANP	0.552120600234319	0.302513275728106	0.6245041119962671	0.916725246101293	0.578578801693304	null	0.800963448152723	0.732900742892821	0.885081052016727	null
NANS	0.7876768754999409	null	0.6664954008437621	0.9018856462564449	0.740494713474395	null	0.6598329340187851	0.615928811280242	0.0631675994761717	0.208492658650106
NAP1L1	0.5244201506274051	0.518946321672275	0.777810040942659	0.840926918503364	0.938465054437035	null	0.777810040942659	0.882151208265269	null	0.4317776258460879
NAP1L4	0.752034880696392	0.261383412884257	0.8408177701104341	0.693070043719956	0.206615338852211	0.48729473358152897	null	null	0.599062802669144	0.771623661294876
NAP1L5	0.4947039572900879	null	0.914437227976628	0.750493515344959	0.913727495199585	null	0.6022369427981171	0.723046772842728	0.592710220399048	null
NAPA	0.467107689326913	null	0.5575568838908671	0.0289681779475108	0.0958041797028955	0.102961506121985	0.367066750953701	0.0560625155403491	0.80046634379365	0.0543178848722397
NAPB	0.8821943232753441	0.893004431379871	0.7479331494907909	0.714952745853698	0.8423505650210831	null	0.44511726579991295	0.7615513209791159	0.830771676791237	0.5812075653455079
NAPEPLD	0.7213119007013442	null	0.522332145562292	0.5882272013599821	0.5642228256644071	null	0.5257822750285189	0.531947664708323	0.6955178594728572	0.463377098618106
NAPG	0.0867653344425353	0.666910977897683	0.688872060709262	0.9139993654215831	0.12491822882412999	0.29377213618441494	0.720519936969118	0.741508978298423	0.319752024691339	0.877837335177972
NAPRT	null	null	0.776894611848625	0.0819372926005808	0.875918825547426	0.604851051826824	null	null	0.21398269127772301	null
NAPSA	0.692851150481677	null	0.0694486169409965	0.255142665550613	0.5561837628812879	null	null	null	0.0347618258021891	null
NARF	0.7257888869342058	0.8190112797128859	0.6079725964384289	0.819254664365647	0.5743253414352579	0.262086359009201	0.31504410461649296	0.399874973436729	0.746378024992577	null
NARS	0.295097016848332	0.6113503669553579	0.534425243694009	0.32105856439519503	0.508196091218734	0.9874536380696991	0.237941109643292	0.103369949942681	0.972080876536908	0.851432176511573
NARS2	0.989278974441966	null	0.39239323717463204	0.639343608422521	0.0943936789939702	0.10293415857209401	0.649714694761089	0.314148653525536	0.594071816515699	0.340653028992314
NASP	0.5000490623982801	0.394840744403354	null	null	0.609944182854501	0.888498933619602	0.45235060253341497	0.125034913821753	0.0213188129543576	0.6970183260501911
NAT1	0.289389884318964	0.421768350633526	null	null	0.532849234856528	0.6224128316114499	null	0.9972379338161421	0.5160683929098671	0.7550908561517979
NAT10	0.7209184582929449	0.0626177196684684	0.674609651117264	0.891623618152882	0.52775893335144	0.0572064612102389	0.662672094542706	0.659149482905294	0.245389989043299	0.5464555488832249
NAT14	0.12970157413254402	null	null	0.84356148441531	0.07185650842584199	null	0.0492502623597775	0.329761712757893	0.504439361805285	null
NAT16	0.157965767590312	0.10909235126173401	0.6269883447018539	0.189127274587807	0.435771099105265	null	0.593747300418007	0.121334155958233	0.9931203755238291	0.48111874859233794
NAT2	0.0758676601066388	0.10562170279367501	0.616786794936663	0.665352786139708	0.112878825506862	null	null	null	0.21496300463514603	0.728712633068678
NAT8	0.7497259768438291	0.790703413957037	null	null	0.0974740315409244	0.178278630500994	0.8801388740535709	0.307713814827834	0.111061628332645	0.23320471034290302
NAT8L	0.5894718401122271	0.3729004825758859	0.8445839384541971	0.7987152493453281	0.634309785517541	null	0.8309064075466591	0.7157406939189109	0.78000576745406	0.632838026948472
NAT9	0.3981433502310979	0.495736249009588	0.966009305074797	0.879311870084008	0.5505016546095961	0.357356606955609	0.30335393389442605	0.874208807640125	0.860658692889789	0.919302796586304
NATD1	0.6242355894095301	0.940550218448065	0.145939418106356	0.115497199344894	0.7246124790231959	null	0.17567156184449098	0.14658603914196802	null	0.0726788106677277
NAV1	0.43968327370493004	null	0.8988686701782741	0.8404412269094251	0.8285296174722799	0.533055200610878	0.341098549396424	0.5604710362972359	0.7184007569126801	0.0581183133139711
NAV2	0.560579141621121	0.8043943761094839	0.17637073855693203	0.253646876322951	0.6329719352434129	0.27527853710244	0.331316928609204	0.668035053446504	0.0606871336163795	0.940369286986562
NAV3	0.00208010589342189	0.130299755078339	0.615688128449942	0.618630375904233	0.7171996158177281	0.8326863368457059	0.331038913186009	0.773796460340439	0.42528208652083704	0.587651949126845
NAXD	0.8328222363464279	0.10190131526333801	0.720538893176648	0.373557850065253	0.950052519357032	null	0.806999243402792	0.35268600140074	0.460428180385531	null
NAXE	0.340288342530478	0.112303956603509	0.40370497434969	0.416537359464195	0.35859521182871995	0.3900108829115871	0.344652104615786	0.35251952301020206	0.391557713423635	0.329647246594857
NBAS	0.44999664585260496	0.9694139504844359	0.348534367054284	0.949384463551674	0.5920848221313221	0.8927253770835308	0.19796776157241103	0.532351263686952	0.719054574691702	0.9391396570685591
NBEA	0.339544289001074	0.13720720884200902	0.10361579208380099	0.0772080012787122	0.136549102491495	1.9364795654341897e-05	0.150871285147177	0.0445433904619399	0.617473271346922	0.10422900140200801
NBEAL1	0.6635933510297449	0.990859158562772	0.7941473338424909	0.9398687814095609	0.97147505714785	0.332808163387391	0.97206731284953	0.898985679101154	0.6746877901367759	0.840971433792768
NBEAL2	0.8589960457137309	0.233870601340035	0.48844738854594394	0.167117384382687	0.712295824204928	0.88050279408601	0.7775695286959871	0.737105240954458	0.839333240060352	null
NBL1	0.990222189671659	0.557475134592916	0.811694035449277	0.713412806934322	0.361897355885199	null	0.614269512314711	0.701332106155095	0.43452987587949393	null
NBN	0.657717028907898	0.803181485009682	0.8629584448041079	0.8135697335606851	0.416422487908318	0.358370440425073	0.9621886579655691	0.764555467035762	0.282210599207153	null
NBPF1	0.663334114139724	0.57373133530787	0.0433983176330757	0.338058032527707	0.10036176278422199	0.570079865573587	0.0433983176330757	0.242335503101339	0.11390554486629902	0.0044924458588593294
NBPF10	0.14147655777763501	0.786986349170804	null	null	0.8473476931328459	null	0.298060262715392	0.5986853495022839	0.959097108360333	null
NBPF11	0.888053689869795	0.524539991418	null	0.6908089439903261	0.505302073822475	0.43568302668602293	0.251170985615887	0.309121249128487	0.701091875602885	0.8910075239599241
NBPF12	0.0230112471433412	null	null	0.0036292777082954602	0.394204482427135	0.0538113805312765	0.548788074891571	0.860630197538019	0.0323310348292315	0.519421822822637
NBPF14	0.540598689537401	0.051735070778324996	null	null	0.15859339613012602	null	null	null	0.7741932153089109	null
NBPF15	0.053300883805577	0.8189625506407191	0.553054948846972	0.0565590594002918	0.7758770039620749	0.8172132271916871	0.553054948846972	0.0565590594002918	0.6769235060704779	0.7258938778127609
NBPF19	null	null	null	null	0.0056740276455243795	null	null	null	0.430400011987711	null
NBPF20	0.541699340907276	null	0.0370427984636992	0.245505279834846	0.927129796049455	0.798864569619292	null	0.29262976407593894	0.0220692447334592	0.40809358158018605
NBPF3	0.850468886877539	null	0.3639933106878161	0.17250989398254	0.799946934211698	0.216229701483052	0.272895828976638	0.208101851484578	0.174133845095498	0.7982579603535059
NBPF4	0.0322110734387155	0.24371781821214802	null	null	0.425742668396934	null	null	null	0.6998892032932359	null
NBPF6	0.949184350905497	0.0727846933089393	null	null	0.0403659989033401	null	0.9676146588819491	0.5744343870668579	0.9040563987411259	null
NBPF9	0.17085360470826902	null	0.0167862579496473	0.0401896034960261	0.0720065990802606	0.7121757384981691	0.47255626459565503	null	0.11400712512878802	0.268111717475487
NBR1	0.19652692808657501	null	0.603329547505705	0.5873687932451429	0.0151501877496336	null	0.0807889520644147	0.240509415290515	0.740689368073452	null
NCALD	0.05737758351622701	null	0.36205100273530105	0.39535339106795403	0.168124240747314	0.994377190357367	0.525225727632346	0.422483638700812	0.826564890482605	0.22333039778757996
NCAM1	0.5102528702740929	null	0.0081287522424891	0.5608554335747261	0.409506045132923	null	0.7009600259274329	0.805175697645217	0.0564579128027142	null
NCAM2	0.8051502913453421	0.0369208987448482	0.44064911045697996	0.544943376197622	0.0125898929641812	0.294705565243478	0.507353079409943	0.8974213448385641	0.7133024962923259	0.9476508078076791
NCAN	0.608538405918006	0.554044809643932	0.8929644162912209	0.8929644162912209	0.64660369235171	0.502441627127627	0.825653971286529	0.6346510586287409	0.5895478018004201	0.9767290835966841
NCAPD2	0.612518427696965	0.13361830666588198	null	0.9857445883327791	0.468890558967966	0.136998922704553	0.892958673235167	0.302817109181169	0.20599912274209697	null
NCAPD3	0.6171471594557131	0.9144589396315971	0.254414448270387	0.495837940024732	0.852528623156739	0.298087225612888	0.185764479002589	0.901836368887117	0.463956310291234	null
NCAPG	0.9794838126646601	null	null	0.7900648619384759	0.86221174692994	null	0.479887715422364	0.5419469341961779	0.43604167402412	0.617524122525798
NCAPG2	0.7706487652020679	0.6224115192551221	0.859914307350629	0.10193463931214301	0.37026084683175103	null	0.7621707683805041	0.000700857871375415	0.5803242230880219	0.6733194007062622
NCAPH	0.44283901310521995	0.7286847906999729	0.7875381505028801	0.9616171636201759	0.11088585122085301	null	0.7875381505028801	0.96714771301378	0.47568130894903793	0.899680068102396
NCAPH2	0.581761677326329	null	null	null	0.3629715030211189	null	0.786830744929363	0.317425488199546	0.155179006296307	0.755211214626437
NCBP1	0.7851593463457031	0.614234307432861	0.235411122490674	0.48736843525589	0.7017343246074089	null	0.70082156078465	0.8876899296038181	0.9307792856579059	0.0667658301256511
NCBP2	0.336616799206297	0.0778201890732799	null	0.49950026246627705	null	null	0.5638379514984511	0.161281666331532	0.5816520259110761	null
NCBP2-AS2	null	null	0.7719976567045741	0.19011773044882	0.566385708501758	null	null	null	0.425372965533974	null
NCBP3	0.219062080842335	null	0.558887797923295	0.24293338354612698	0.300193303680638	null	0.5671778878456529	0.23279933261857896	0.0678043892401952	0.6075025801073951
NCCRP1	0.204928847330096	0.783973182149556	0.633039723665976	0.120002310027142	0.8440040130010809	null	0.706262320050271	0.959932041642773	0.7576892112065909	0.484806254780687
NCDN	0.435644881269059	0.0676121233857698	null	0.0387810070636136	0.6970137561286589	null	0.631631932000442	0.0548367703615975	0.8038865463265279	null
NCEH1	0.46745640145017403	0.876871805711223	0.361267884046285	0.0132301299908744	0.9167594311477131	null	0.595249923437938	0.851809126580713	0.0043263680538758705	null
NCF1	0.192074846225873	null	null	null	0.603321588395157	0.47962414507116297	null	null	0.17624425065858104	0.272091802944968
NCF2	0.7609933094115691	0.663380483476619	0.075882884844747	0.452300131476316	0.0013542611169786699	0.0493458093642216	0.16332451514927498	0.139100583062633	0.413421751046312	0.25093375049716504
NCF4	0.6008238329869621	0.480651835002323	0.175581583845718	0.5252249044778701	0.87801853864639	0.801477849565519	null	0.386941811004492	0.8255177250979779	null
NCK1	0.981985601420808	0.41504200157628995	0.865518135190295	0.677551344734353	0.47430599255590505	null	0.920554686339835	0.769203797196423	0.9661131037118851	null
NCK2	0.122137720060612	null	0.6102658606661949	0.29515191739343705	0.0382576458519799	null	0.12125027600023501	0.0562900725752521	0.8713264486046239	0.15014100772801903
NCKAP1	0.5934714083588071	0.709244892632398	0.538910758239191	0.9107417763940241	0.348031808800833	null	0.538910758239191	0.6160969157967969	0.9083997147285742	0.991898144471236
NCKAP1L	0.0318923556195019	0.313287135553042	0.326693531025207	0.0671439805668387	0.372592221963567	0.7551315700718001	0.273643413526086	0.0642114855732649	0.18140623932866398	null
NCKAP5	0.147034434337607	null	0.345021591992084	0.32488185271259495	0.566681570335514	null	0.44881594585574897	0.23768464565619501	0.6257282368875999	0.42634028916255295
NCKAP5L	0.849378528671048	0.30361114305238796	0.0797964383609953	0.775266601418968	0.8902231739624008	null	0.6114977656223679	0.7085339527255591	0.925561565333798	null
NCKIPSD	0.5755860480202081	0.5959846436118261	0.343671034937445	0.210522298910956	0.8972484568846321	0.815168490372053	0.14952156878692002	0.240156491879284	0.339175190312235	0.119407812303057
NCL	0.93521378172847	0.9215413524115691	0.9379709640403521	0.9366621039359209	0.9655859932020259	0.907819442030091	0.7972594694206491	0.876463779285057	0.36664274670082303	0.9882614045068709
NCLN	0.9200104605972651	0.8706141623839009	0.6338722660046611	0.17187429791808703	0.21914543356825897	null	0.6338722660046611	0.0568622589318131	0.15309131315197197	0.41727011195373404
NCMAP	0.600676779883381	0.9354249190132029	0.404145759854715	0.928915673791057	0.851349787199537	null	null	0.152969366241892	0.27851293174472996	null
NCOA1	0.69241234476854	0.0690261840439661	0.00177849101641692	0.0827987668335552	0.546377298814799	null	0.55783298884435	0.15078282591502598	0.74621942992178	0.502918270662962
NCOA2	0.75185443712665	0.167499703905934	0.851518441941916	0.802773554311665	0.12279967243581699	null	0.4839640736271071	0.788379422608968	0.354288276619201	0.276947561440565
NCOA3	0.5529513184782211	null	0.386692210518704	0.733712337145659	0.817464121507396	0.8015281094411311	0.854171795557889	0.7703298215799879	0.0566169149121317	0.6982966588496471
NCOA4	0.0402649176955313	0.5046542653417029	0.12015893809809301	0.13770385100275304	0.26768064186866897	null	0.324177243835737	0.652497353796035	0.100284898828797	0.83135149156226
NCOA5	0.657646175571611	0.548739267667145	0.581843447451333	0.5006371454760221	0.346683304057302	null	0.6756607292443979	0.37495981407042495	0.757090018186445	0.285405384668103
NCOA6	0.44973376774677293	0.17673585568574104	0.9697554419165642	0.48665974204494794	0.5404591058246729	null	0.709246408314395	0.767483746807718	0.0552815962922014	0.137201469466794
NCOA7	0.5109855250230639	0.781807290909009	0.737753488293052	0.110212416982446	0.265658522939241	null	0.00464543838977582	0.149208728913004	0.0342268519803712	0.0652855874528961
NCOR1	0.47930072453662204	null	null	0.46568367815977	0.370788679926601	0.5486134281707009	0.5094578831189099	0.21092966294080998	0.0540539865093698	null
NCOR2	0.8324958396649771	0.0660681644659276	0.354905108697285	0.0667913039402188	0.6239808825894589	0.689984661618094	0.770959325347537	0.440347384878729	0.5906435353334101	0.267720755063987
NCR1	0.10158853248915801	0.0794558549235165	0.911557352669673	0.9411098790823771	0.44891210210869104	null	null	null	0.509949648378281	0.8995619858681619
NCR2	0.0891549559244397	0.6156496663478559	0.503468091513158	0.985743342076088	0.340234730123794	null	0.24205781015511	0.428852414609098	0.15324289459917098	0.6125068589863871
NCR3	0.795291464404891	null	0.8607201648327191	0.836955891316424	0.100987033556814	0.257092958581003	null	null	0.715425946816206	0.670666923353477
NCR3LG1	0.6275376802626259	0.5515866597036629	0.611759746705176	0.628380848925278	0.317274528975723	null	0.8751051746755709	0.951726494834177	0.20076700599726102	null
NCS1	0.058113666077136	0.515130189270966	0.36895113884673103	0.33888516414799896	0.537129217177444	null	0.928148772032431	0.215603945180315	0.22615037521341602	0.60282964684499
NCSTN	0.0136154585576829	0.00900150094604135	0.138262979552233	0.7728911429173191	0.831446109493155	null	0.5964527561416539	0.6565175765744721	0.268012572233947	null
NDC1	0.153585224586338	0.802890417722297	0.37140843983859495	0.8816665796758442	0.736938538573212	null	0.319680374234443	0.30397815996419897	0.0729985723121216	0.5504958980211739
NDC80	0.715502370024932	0.9093182760864499	null	0.23125238440768398	0.36105402792231606	null	0.267528696681659	0.48649413496254207	0.11743317756559898	0.7556565915219291
NDE1	0.415014431052786	null	0.8571703461462359	0.111209867912002	0.9523827154068529	0.835696503576083	0.6158956360410429	0.25700720419484196	0.121663814776716	0.29480194174438
NDEL1	0.194066542371815	null	0.38205019425416203	0.617590276471355	0.255574312696965	0.008167139105812241	0.9805708392459871	0.14776103387284698	0.27999671170309903	0.127387540262586
NDFIP1	0.6657487817463791	0.508368790196126	0.5508759697520239	0.468160171435509	null	null	0.226718975258621	0.4521884393957771	0.7432366554704058	0.242234896152406
NDFIP2	0.164774948883016	0.0625782451202685	0.18134147523377803	0.0144094497543977	0.00913657251875388	null	0.18520805357618803	0.16951891521069698	0.0209288724549384	null
NDN	0.8825982137979542	0.7989721507029159	0.206332078422123	0.5400275951696489	0.33096321130004996	null	0.206332078422123	0.6319805346868871	0.19008588738286603	0.593478495498511
NDNF	0.565129754924981	0.18384675343006301	0.531842320473551	0.7787925253904959	0.13190899639433198	null	0.5100651023677379	0.319237925908323	0.8322796433958081	null
NDOR1	0.555165970825184	null	0.9380614223982091	0.9164226309338441	0.0276275803338109	0.00686612110072526	0.81905584369511	0.6315402119196801	0.9716817523803539	null
NDRG1	0.817699552724548	0.373413178959593	0.504495081010451	0.8850793810561809	0.6834239977335881	null	0.687135574675104	0.972573760964317	0.6233018581456049	0.967289584697494
NDRG2	0.8433983252838739	0.142852549080509	null	null	0.986329830057229	0.3390921106431031	0.98196782317818	0.977813877074968	0.568971608143749	null
NDRG3	0.21439727091262697	0.397457852109971	0.0878143043825869	0.0989095553634709	0.32777460431166905	null	0.0874457656408976	0.12922162673494	0.40418270203063006	0.0660753045376312
NDRG4	0.234160201866772	0.861857558694813	0.5924079364265761	0.27602132671968105	0.22830339029986502	0.008372977089699859	0.13525535052295598	0.219921048808184	0.348380899016922	null
NDST1	0.930754735385765	0.710217710189485	0.741115871813841	0.6437585831617939	0.49848302585167403	0.72137747348277	0.779273854404635	0.6241462604260101	0.356248106712279	null
NDST2	null	null	0.542341753871719	0.46834209123073495	0.8290429530196189	null	null	0.766638851403314	0.49592910430955894	null
NDST3	0.31840672412390003	0.44885600835113704	0.274180180885095	0.27341958053640497	0.121332069924291	null	0.169546241440433	0.314682869792826	0.47381959525664896	0.132615550189616
NDST4	0.082208337901271	0.9211075211265101	0.383347356905742	0.0129581964825833	0.593960507026807	0.949302563835125	0.41477511898169706	0.9600738202589642	0.8153207337178799	0.0794224126180298
NDUFA10	0.771556178806958	0.734572009820323	0.158338799312012	0.469551582158842	0.885671916443785	0.70602976104785	0.0325020887572149	0.45094543124812	0.0213095257071364	0.717950003529287
NDUFA11	0.0757663425611836	null	0.542027908290178	0.5493869453092199	0.10883965218536802	null	null	null	0.143913554418819	0.9530090186399279
NDUFA12	0.49039671409095503	0.37326342402832	0.0497654407713484	0.21791720146681198	0.6752049413611328	null	0.0534369775786905	0.48119467118818393	null	0.27879937622058504
NDUFA13	0.469716997317323	null	0.947388649458216	0.647807340257984	0.863373182223443	0.7930763722627141	0.980810469377428	0.958687537361597	0.340463529213333	0.8054988909435709
NDUFA2	0.657354978755758	null	null	null	0.0942733443699639	0.850305621963077	0.7968277247577529	0.7563634486059241	0.5368880112694471	null
NDUFA3	0.953393085553739	null	null	null	0.583500884045465	null	null	null	0.687215562123348	null
NDUFA4	0.224111738197445	0.97503240931962	0.47490353544920205	0.460242976730954	0.40422118343082003	null	0.161132621402708	0.526506218803487	null	0.5189038342507389
NDUFA4L2	0.570013431926407	null	0.9518063938608292	0.551694835286407	0.7562873201732511	null	0.950236213068487	0.642180964154375	0.45558047476999297	0.7865674365269629
NDUFA5	0.6799040860901091	0.648132660921523	0.567832259469664	0.9408498294247399	0.385213975120697	0.461086809556507	null	0.652658122275834	0.596975269133277	0.936389981392853
NDUFA6	0.726695523565237	0.819844924204471	0.23344039704477698	0.39487266341335	0.583105185856688	null	null	null	0.261975935863572	null
NDUFA7	0.8136310502777441	null	null	null	0.9573942588372231	null	null	null	0.509920323957012	0.288905328092375
NDUFA8	0.47779936140078	0.5686331326578841	null	null	0.675561026374719	0.8621452882542879	0.0103179366420129	0.5999412846702911	null	0.779916670342933
NDUFA9	0.554472758497343	null	null	null	0.688090808963328	0.781110103684508	null	null	0.916240886141672	null
NDUFAB1	0.28569516753851804	0.177918776180176	0.11907590156270599	0.0642001895010881	0.78835994951953	null	0.11907590156270599	0.0684658246926872	0.14529725722164902	0.0875248504623178
NDUFAF1	0.792574609142121	0.759587188492662	0.652764712039037	0.23282264962973398	0.4954872557677829	0.790002194171769	null	0.8418597174523491	0.193014997972839	0.17038130425223197
NDUFAF2	null	0.85932512727378	null	0.6196590980237281	0.7685410704689271	null	0.7003201694504531	0.854567380412516	null	0.28802861498366994
NDUFAF3	0.111025453547961	0.809919224975125	null	null	0.939534382889473	null	0.127470779268416	0.197224420300243	null	null
NDUFAF4	0.7632736183401041	0.5015103911544361	0.864452771727822	0.7140319702480901	0.97996785630325	null	0.864452771727822	0.9445441685141001	0.37903896588836206	0.930807079138971
NDUFAF5	0.578894539665686	0.928367681969458	0.933353544167799	0.18817432013639898	0.531379465422609	0.6149320776571539	0.9770470848664491	0.960220630456354	0.224406824932297	0.402403846744801
NDUFAF6	0.9334866270405608	null	0.398834905872783	0.811156273888347	0.4769138115373521	0.391106999714959	0.918646203317141	0.9611251512444492	0.7156002127885079	null
NDUFAF7	0.05349231851560401	null	null	0.215697692424132	0.0979159918326468	0.0367770213193968	0.6922351174283691	0.14785849559955702	0.343329394661514	null
NDUFAF8	0.17860147099656198	0.8624196390546508	0.314740157239579	0.228162188895401	0.18351186453977397	null	0.900783242798218	0.9844025787478191	0.636985738826472	0.9289225960601899
NDUFB1	0.170739953465702	0.5789513111324079	null	0.429152040832382	0.6234449766410849	0.34697214762199996	0.59662981772169	0.0891246382854248	null	null
NDUFB10	0.48147845299379	0.43766927456582794	0.634646006149526	0.5920804284541129	0.8813545696899009	0.420234663137889	0.635322207665421	0.5430105401355221	0.35273906610421096	0.65651085912888
NDUFB2	0.267608106637849	null	0.874965735088986	0.42733856245814705	0.30898938472577897	0.300491714836567	0.874965735088986	0.683868846742492	0.0322491299637306	null
NDUFB3	0.49058243831002707	0.34177834316382	0.175538896727713	0.268934859242629	0.6070150421570171	0.8434157265652191	null	0.9092181507528359	null	null
NDUFB4	0.312384333126924	0.269212846605321	0.144165283597043	0.119182951691821	null	null	0.37093578708221003	0.22286893731572305	0.467666635668796	0.19137814387082996
NDUFB5	0.87656202095544	0.0230498211952626	0.8767534992330072	0.7554562269358991	0.989407025917392	null	0.9936025744000841	0.7394960772972029	0.9866802528343409	0.0937455760489159
NDUFB6	0.33630331816123	null	0.310071710195319	0.663155538730339	0.684529384785714	null	0.311425388830842	0.30051023622183004	null	0.865765359644314
NDUFB7	0.0547059874373961	0.7469833872998141	0.21271500456390602	0.41817120923722995	0.44221693820026897	null	0.0576286951228011	0.24632038262969502	null	0.0440326269849413
NDUFB8	0.645101300655984	null	0.0112242365624365	0.0132987274054819	0.793468184560716	null	null	null	null	null
NDUFB9	0.10329876622227	null	0.452233584222433	0.39755043318998606	0.67325406229036	0.00029663695375403703	0.7655414574079742	0.6824695787707271	0.6767273225559699	null
NDUFC1	0.149181742506786	0.255761203023978	0.052418927071168006	0.422398038475698	0.921640321834657	null	0.142875767335298	0.580603815872579	0.0134729205838108	null
NDUFC2	0.102894752306848	null	0.12097012999863198	0.246074272758939	0.0330240088888649	null	0.23615617536555103	0.22830755595771499	0.685858466777508	0.7723549543649579
NDUFC2-KCTD14	null	null	null	null	0.0612064512256623	0.9218489232115621	null	null	0.799496728554092	0.7723549543649579
NDUFS1	0.742730566764811	0.173664838775163	0.6268510730216421	0.786028349744529	0.4462461802811649	0.299730483346779	null	null	0.5969262784910171	null
NDUFS2	0.590563696729606	null	0.7167636804558409	0.8763320847887359	0.9898464100438801	0.306531236428292	0.735582831416871	0.741537284572443	0.606947615348832	0.6731103143065681
NDUFS3	0.32162804961089503	0.12692989073514	null	0.523322442334813	0.506985508731112	0.431125956536493	null	null	0.662456612553969	null
NDUFS4	null	0.11058104479103	0.957596175048191	0.109689732777819	0.461505046740427	null	0.957596175048191	0.0989861044479288	0.0169245882630388	0.113074604002894
NDUFS5	0.869173706395088	0.720156187858154	0.15560843411726002	0.8008080530632131	0.821988630869607	0.7526765757140291	0.255298278557955	0.253566537283375	null	0.284138023825972
NDUFS6	0.313257874031266	0.375940228243324	null	0.969886960982993	0.687757832725417	null	0.19773855674194102	0.316309027230212	0.9419042149094671	null
NDUFS7	0.144349750585082	null	null	0.982916988913905	0.8358389069781329	0.7468399531653841	0.12403029007996401	0.6543356717041291	0.526386587843558	0.9100291679214839
NDUFS8	0.9253828880934591	0.111561549471824	null	0.7905703723426509	0.570883803066786	0.36990297452187604	0.8468006821419001	0.559153372227332	0.529852281369448	0.662714913874333
NDUFV1	0.278234914565678	0.9151673782020869	null	0.7473641902412241	0.7048206164823209	0.42983158340183797	0.520834785068611	0.838124691139244	0.36744856689287997	null
NDUFV2	0.31315917731616305	null	0.127565461387444	0.22432338958048198	0.30933389871358696	null	0.53108264381661	0.561321188825021	null	0.146742116283264
NDUFV3	0.880982237603378	0.40643085991659605	0.8484230463274659	0.576314235599601	0.6154343491841179	0.319092272407839	null	null	0.554938152463443	0.4552167645741189
NEB	0.8942345308763249	null	0.0198252045028027	0.8466835592314541	0.11583533919244801	0.665736262736399	0.000733048293453775	0.7681104662484171	0.7678241143984049	0.00130243423899667
NEBL	0.876855884044821	0.660913261091172	null	0.00526675477610805	0.601401383687841	0.0155528257741253	0.37638594373041795	0.56340262766779	0.45822350124413297	null
NECAB1	0.975530226549049	null	0.10693215627391199	0.516150583954832	0.335675967012466	null	0.0548694459171979	0.194656227725233	0.275044267366154	0.114170311601115
NECAB2	0.601500964503306	0.679636799347906	0.8568727649837579	0.672464605074455	0.9890462179820451	0.332296238991036	0.941199073634284	0.706194127514907	0.291141026842888	0.446862221596509
NECAB3	0.45426467046859703	null	null	0.731768034278698	0.937573980570095	0.5273873091472651	0.335484925211367	0.663943132684528	0.557507679598129	null
NECAP1	0.745250245447987	null	0.98124108086658	0.233635793840314	0.134873849197781	null	null	0.8417002025569359	0.8216018046747829	0.185607398890612
NECAP2	0.176885181571875	null	0.6462860950969289	0.663200407973648	0.440608503521391	0.42827743084030606	0.717005859509933	0.480230981573113	0.00997917119583591	0.588408749068266
NECTIN1	0.341550648042709	null	null	0.5085645662142481	0.954667495600212	0.9751656546939441	0.890035129026947	0.7147680969708531	0.8021693180641679	0.115460836098415
NECTIN2	0.583888308790362	null	0.746598537367348	0.13352236648012403	0.241864818823801	0.0327791057596578	0.7687416357181321	0.490319372639367	0.531132101608322	0.335788388761155
NECTIN3	0.324815184867037	0.583295853870663	0.6623582195310821	0.657898396123549	0.44081844342563503	null	0.610773910513089	0.108351687646615	0.16874068400869	null
NECTIN4	0.284977435973444	null	0.172134722991958	0.6178687252244229	0.549429561025469	null	0.23371091148469	0.476149976715189	0.9466446729423811	0.504614897982066
NEDD1	0.6225557378128901	0.0426958567352267	0.036891287977586	0.19775381504985395	0.9866816038055359	null	0.0320307963744666	0.399159055178154	0.526356834533337	0.773243082835567
NEDD4	0.700204276291062	0.6983585805632171	0.5772431153976	0.299937070735	0.635966521889845	0.39542827649572604	0.6798913706821559	0.19716082900748302	0.468389171319741	0.804700618075223
NEDD4L	0.8918529497358041	0.991126886341275	0.4870576772787639	0.864106724212565	0.20945270037351102	0.980705308315906	0.37003470948263506	0.9536277360560059	0.42033471311646	0.758674408848896
NEDD8	0.25752007184396103	null	null	null	null	null	null	null	null	null
NEDD8-MDP1	null	null	null	null	0.760465326864842	0.172003755575695	null	null	0.338377743324776	null
NEDD9	0.9121206056012049	null	0.453516528710296	0.24198389433500603	0.888345674129052	null	0.96426593243488	0.9329264327098721	0.969257672398478	0.38575722134444496
NEFH	0.9308063619570601	0.283369302924534	0.12163797611107001	0.19324481524004103	0.407147294253774	0.17252091921018803	0.11985435105870698	0.315099665221971	0.411848435869565	null
NEFL	0.0519642845541466	0.0516949009173526	0.150762212879648	0.13834151706383702	0.0570735679836614	null	0.0673782260508213	0.0256855759531099	0.406753519099432	null
NEFM	0.578201516946062	0.0102717301947357	0.6540545344116789	0.10402810061514098	0.44673261943809	0.30282100948225504	0.7043236746585619	0.99309019573779	0.742883226585217	null
NEGR1	0.188443864034644	null	0.480913815053113	0.253909262801682	0.120509640092696	0.6497232518121171	0.7174309252358709	0.850537845834337	0.0488351369635561	0.02161489437018
NEIL1	0.8221279820198649	null	0.4504916916169771	0.9262136682900591	0.5008045418974191	0.930355554053549	0.38791121674640094	0.8163492950035329	0.988811115590325	null
NEIL2	0.567323022337115	0.38651729352477404	0.24238081237120104	0.292685753135277	0.6004811609153969	null	0.095409960353423	0.25311652133944196	0.249454474468064	0.674051009859402
NEIL3	0.904893393852864	0.550023255064723	0.892402002453893	0.944049409389044	0.7864438508870691	null	0.8356407194917249	0.8983168919367192	0.7478847631820121	0.8349147720637651
NEK1	0.330739197426609	0.0878173246196047	0.40110633460413503	0.926366330561555	0.6403210648075239	0.77000703742576	0.314543969963967	0.524564142992419	0.993873255362749	null
NEK10	0.39684371929017404	0.9156678558524699	0.724591727659785	0.00828381846470427	0.125335556448188	2.05841666423012e-06	0.720888508039558	0.6558558049298199	0.436192211158266	0.258808719608575
NEK11	0.395998864465553	null	0.6312467431778921	0.5178198248714939	0.8156536458442379	0.499668795735003	0.69019790685709	0.8410308989550699	0.8367986249988809	null
NEK2	0.899249781503153	0.885601175864583	null	0.5350529351107529	0.7905579701499771	0.9018812714500419	0.854608277493295	0.627388266476259	0.373970011317264	null
NEK3	0.543851863247841	null	0.8479170549850559	0.9526312206067691	0.8987044806158451	0.589838852277764	0.814724448546491	0.778768969382869	0.58757721272143	0.30744199079406104
NEK4	0.0456578757157097	null	0.3863171740807229	0.0824592753323508	0.856411863698317	0.7056753217756909	0.3863171740807229	0.191709219416617	0.0468793950747584	0.29223096042935603
NEK5	0.31273245241341996	0.728620391523926	0.7222667906409059	0.916546784096163	0.5215526988627089	0.788032293480625	0.33142698254958397	0.00313044945327001	0.555390124995111	null
NEK6	0.6781047600226441	0.763624445433792	0.274271593987105	0.8356823905266	0.637476895963949	0.10650019489627	0.577272371656288	0.48179448072324	0.7795059006839009	0.0748910674783072
NEK7	0.460460341507111	0.546449207019274	0.129144457608793	0.154479589653353	0.188623335979103	null	0.15436317036238	0.184459520651168	null	0.8489884238573441
NEK8	null	null	null	null	0.6887073898195639	0.0554476606149199	null	null	0.460644059791608	null
NEK9	0.23500345428934802	null	0.5920135774000129	0.157571284814035	0.299477245764472	0.8564628593063991	0.14002190761146802	0.47725544323189295	0.36752087699012	null
NELFA	0.503285057800126	0.10041132103405802	0.183224918102941	0.6166925136034229	0.610494547139022	null	0.128721283502452	0.0120495411299177	0.0152172530816801	0.9194127262324691
NELFB	0.175215927299943	0.89361859337659	0.371086255613002	0.6669014847235	0.5338652685498879	null	0.243022076960953	0.8356348428859849	0.9266722890559609	0.625568642394535
NELFCD	0.0514151588463978	null	0.8251939711930029	0.975773127689596	0.660487783570456	0.502993891616331	0.949214599344648	0.9229653028454359	0.97029557568022	null
NELFE	0.11109665179459499	null	null	null	0.728066693801185	null	0.108984714508759	0.190963783986599	0.35084969459364196	0.745522749495952
NELL1	0.149503205667244	0.201548083708952	0.78543558336872	0.78543558336872	0.6297952577349339	0.6565619946684489	0.900849095411979	0.635748675439369	0.9510239792093159	0.8924539879898271
NELL2	0.8380774257039391	0.29573915454940997	0.301260572278222	0.614448427014202	0.7713357271209541	0.41152607767473	null	0.598893427596775	0.10965362515760099	0.9382827309815269
NEMF	0.00936463056566927	null	0.00880446645335964	0.0506504286808375	0.317815265163029	0.6198966277406789	0.008855139573718859	0.067488333114309	0.0250989175301304	null
NEMP1	0.395205395738573	0.556538703357994	0.475908356695586	0.234383358943591	0.0763981162956793	null	0.0798084253172929	0.42333987283214003	0.25940880347603196	0.452890364253091
NEMP2	0.7805972038700659	null	0.6319329599598921	0.980863186106105	0.24302581818636398	0.6616284477708771	0.296228513117885	0.35584729455513703	0.33471975398868103	0.958800841805325
NENF	0.0670041454261625	0.8542618387376649	0.0298249026091529	0.46414703129960905	0.0795078450199913	0.945511334272406	0.22527369197048802	0.112160359537706	0.451122241184234	0.0868197795671425
NEO1	0.490814974018416	0.0770322176916194	0.0330787037147	0.7384821103948629	0.6130979316544661	0.90368840214806	0.0478587102258342	0.282356058202793	0.556646389066688	0.284194988404524
NEPRO	0.0674684088524398	null	0.41358142982073903	0.37133923519624606	0.444633253445483	null	0.603122998904811	0.129499471456037	0.48792585277666395	null
NES	0.589205151541499	0.96007812135763	0.508332882299143	0.0164972534861159	0.0998815562929998	0.8201441872806411	0.38053869364559895	0.324592064907321	0.8788968554588922	0.8793992296457841
NET1	0.196085312336918	0.677554033859486	0.35679022038002	0.084031051897294	0.813058852075095	0.513217022928087	0.100348817805846	0.34108149785214	0.230625304396837	0.9528458069579029
NETO1	0.42065297144868297	0.974610341619104	0.0970553670718559	0.6862956471535749	0.378467255875318	null	0.312713949223617	0.5718312607149311	0.5373280427569821	0.265749252822754
NETO2	0.0781545095192331	0.693553368064177	0.6825724854942601	0.770630757248504	0.6939918314993149	null	0.7198603812963392	0.7557345013695659	0.0428821422934387	0.9852386283444341
NEU1	0.6411556038183829	0.9842636710826841	0.9231623552891619	0.39912563798567496	0.912821350328651	0.7745126219238141	null	null	0.708415676614009	null
NEU2	null	0.509653613947716	null	0.511083327167558	0.86656787593379	0.33436430949303303	null	0.33196731212984804	0.172866161670648	0.40251035903774796
NEU3	0.8221140610427259	0.143170786237425	0.683762751946692	0.224462630036087	0.9960588890601879	0.8200132721020809	0.683762751946692	0.330046396190786	0.573412711163591	0.29386470883699395
NEU4	0.8089443436539591	0.6908407048847601	0.363872053784353	0.932715110180079	0.7267799202929279	0.513703290845827	null	null	0.320852391537112	null
NEURL1	0.280410360375269	0.00738928190500832	0.781362384923931	0.843796754249831	0.9673920973409159	null	0.693949019172247	0.710662607783927	0.22319837807227	null
NEURL1B	0.992139381833387	null	0.844527372358385	0.9396666514532169	0.200845819202948	0.143099846201318	0.8083445468982221	0.8172614365788199	0.8148550981001751	0.514170699343259
NEURL2	0.986710672433698	null	0.522211355008642	0.753837118334548	0.521380818248534	0.5561076557096021	0.8505197231824821	0.945465781755361	0.6309383088896279	null
NEURL3	0.0555428650556354	0.22684973423264398	0.52301168510954	0.31137297248313894	0.21089751784782199	null	0.52301168510954	0.0274779187152152	0.625707110714873	0.0499995488916986
NEURL4	0.979786656821392	null	0.844064719679558	0.7577405134475219	0.669213343052733	0.347664790195937	null	null	0.93677146444952	0.725419098123274
NEUROD1	0.773264697961175	0.25344377849455496	null	null	0.27262363675466	0.5027531472302089	0.45323576664841203	0.745875325599646	0.932115529948083	0.7971529307097629
NEUROD2	0.627930444272611	0.463629897041068	0.777428437748365	0.951497704245635	0.932207184294662	0.934373520078302	0.188320331396888	0.37844508223157597	0.197833077029837	0.0588168537568204
NEUROD4	0.8916734239841669	0.5381283359500921	null	0.13942566591473401	0.893779579853342	0.689389308666835	0.5033771939078321	0.900716820504611	null	0.516115087977312
NEUROD6	0.6931114606175451	0.6284629744181129	null	0.240916018314608	0.41827843788857794	0.487832548745027	0.7282335932841949	0.9395424203894008	null	0.6457661485211229
NEUROG1	0.763341428412434	0.702070786863057	null	0.6818162957742679	0.11161423734388301	0.0598636253048241	0.846361861032754	0.834351826963321	0.458678422393169	0.59973901068387
NEUROG2	0.0303594207696737	0.34120990948125707	null	0.638572892634109	0.890619455836601	0.397424360220436	0.9076810103482521	0.0537588487258522	0.696047556501164	null
NEUROG3	0.548633482436234	0.7582421630999829	null	0.128057189036234	0.0949083635014879	null	0.871095414936357	0.8274423484647758	0.7418077478196741	0.9705938376140619
NEXN	0.35690212192874	0.9311637951399058	0.44175476776794603	0.6062548155283821	0.647468368653203	0.7076702343463729	0.511909220476649	0.7501413250484531	0.0291163871393576	null
NF1	0.5401806600828339	0.22398256798521698	0.28275396324719604	0.6764264110638921	0.5946788199315289	0.50197375992389	0.0051931278453079	0.256571315264913	0.493264256543924	null
NF2	0.18339883168994398	0.820350102968689	0.8789662171800829	0.6559570301836359	0.0478723745976053	0.41527149423003	0.843006388437162	0.8714479625082808	0.533316060804224	0.49879609914358003
NFAM1	0.847379243868297	0.241768457579364	0.311016921589649	0.0301910567523116	0.6833468067167349	null	0.374719238642604	0.0440959051430554	0.64943447390991	0.041631778957526
NFASC	0.00621029622479385	0.356843656371774	0.5786915446812501	0.00403820455793569	0.0802279584278899	0.344500275371935	null	0.0475885407163705	0.824504689199303	null
NFAT5	0.21708264403314198	0.47366763812066204	0.510612085111714	0.330881643866598	0.612995651181442	null	0.953152793967177	0.581923555164165	0.90953921705337	0.9152562443605541
NFATC1	0.4688194115085129	0.8159614538730301	0.892663058646518	0.0999407421481306	0.664697095999721	0.7611965903318471	0.8768582194851992	0.508167980964008	0.935593595080903	0.615431684493996
NFATC2	0.7412675569571221	0.0376606913980576	0.5607854254856209	0.8194572157727801	0.0053262692115891895	0.14191777555166799	0.0249079000485475	0.602977811202724	0.460454067415918	0.0304925331916609
NFATC2IP	0.533203137842505	0.933663710167657	0.11351720803241301	0.0834355571333925	0.0983880232366395	null	0.129166501000853	0.10688282630348699	0.629778103663285	0.492991434219783
NFATC3	0.214120613259788	null	0.9827249210778158	0.649766341452434	0.7162939519502941	0.505416475162728	null	null	0.5564179119167171	null
NFATC4	0.452323076826858	0.009541947899758929	0.575877962520267	0.591629896863604	0.47970846670130995	0.570260805724948	null	0.31282655233065604	0.927968830600612	0.588525009992948
NFE2	null	null	0.20213810635177698	0.505189788994007	0.329512637462634	0.14944650598481302	null	null	0.152784962683374	null
NFE2L1	0.0581664435530521	0.264768904725774	0.0570895643619794	0.0614664268433245	0.21379242683186397	0.295979748217041	0.0348904841222171	0.0302768156985261	0.290128436711373	0.849786388761874
NFE2L2	0.552758565302197	0.277352010841867	0.752594392998437	0.806530214905514	0.29211875989669	0.527025640015657	0.837715182470625	0.00207695331678348	0.908654123099502	null
NFE2L3	0.8405686270184889	null	0.45075519090688	0.33009090788272494	0.18889989229751003	0.44636922768356396	0.6678946322638001	0.140852936911522	0.268608484044053	0.5613898846338621
NFE4	null	null	0.213205371565475	0.35675669258182	0.575588606762316	null	null	0.347517346400253	null	null
NFIA	0.0701181142674974	0.791726678861993	0.715526973080356	0.8932549853681959	0.0132467933099131	null	0.278956213891215	0.132792949234108	0.8615185146325821	null
NFIB	0.33874963363001304	0.8166513999204209	0.6796342871967621	0.0941279596137983	0.59403078731001	null	null	null	0.10522037971618302	null
NFIC	0.6587879874983521	0.958833861461508	0.870798222814731	0.10119620676163199	0.593552108882215	null	0.536181307704355	0.963610230785846	0.541003117061983	0.278403041030397
NFIL3	0.5601487854869661	0.969662835153728	0.196112038143601	0.196008603920285	0.0173019615601663	null	0.312724266638867	0.16106733579659802	0.0143189144174188	0.137342139131476
NFIX	0.0147698138713032	0.061267823888185	0.0029060465564914	0.0038757821648565103	0.0257248978569704	0.485620194261695	0.122001293626336	0.00110655409421523	0.5611726125343189	0.0103931636377087
NFKB1	0.0334101363059728	0.8448589487926121	0.418153664408607	0.19509130087175303	0.2893616063305	0.012683287768129	0.964091221083231	0.904394195484136	0.32739380231196996	null
NFKB2	0.014192672639610002	0.0164448457410462	0.18346888274211198	0.252535249539588	0.284054714355556	0.23519786539705897	0.168928653241264	0.124405234690144	0.569731830997232	0.610354034788001
NFKBIA	0.5726232132038149	0.321426070440263	0.6346774203928139	0.38735380038821005	0.0056787878592286	0.006802113196799129	0.767561772322905	0.788470441752121	0.960414217461173	0.802700257985576
NFKBIB	0.478442836315932	0.837732587611042	0.5914344940550239	0.510747119526366	0.32121400770569397	null	null	null	0.449941626816829	null
NFKBID	0.703357669562898	0.31090161257529	0.7969990515427801	0.7945586602341379	0.729596559839513	null	0.83505430241886	0.668675544776412	0.23343609679131697	null
NFKBIE	0.0185358822476167	null	0.36629014347477795	0.7827157751460608	0.615128194285307	null	0.6963674096045079	0.17580519371418202	0.258354601591747	0.616110433205984
NFKBIL1	0.985178602041547	0.31798428470267	0.5006204981624429	0.63044349691079	0.577898247844573	null	null	0.24685949056435197	0.9100036290679391	null
NFKBIZ	0.45644239041407303	0.250033375373384	0.6394546949697529	0.340370464897372	0.7289572413418309	null	0.5457553245515839	0.624091392113306	0.007645776417198209	null
NFRKB	0.6324101864351801	0.622122032639981	0.8818192076670129	0.902725886293173	0.696835390145352	null	0.737920191073852	0.838590510056155	0.132783266377394	0.697233115220947
NFS1	0.27041909023411	null	null	null	0.33257666107026196	0.8442332257769741	0.793078546209116	0.09716713557651802	0.08578623491981899	null
NFU1	0.231962331355664	0.29230685925150396	0.6008693462006	0.330424819933901	0.8032069189124571	0.8220457177330959	0.608332312677259	0.40574928031271207	0.817915459354527	0.43004705340707705
NFX1	0.337664354581096	0.955977115607311	0.95288831106712	0.4402077281534871	0.468508671407754	null	0.980231748092023	0.454077121226963	0.21336699305035503	0.7538329620528922
NFXL1	0.46616058267566296	null	0.7193433027209691	0.789708720219935	0.96384626284268	0.9938996316584491	0.708974255851164	0.6517666254987471	0.44351092091155797	0.5878877582860921
NFYA	0.00744939916704945	null	0.46335762047480206	0.274943964932456	null	null	0.21146110082356698	0.8143554977503571	0.669003585781046	null
NFYB	0.8360957610476599	0.8515690492117309	0.8567158681592171	0.980115510417091	null	null	0.8567158681592171	0.6940742681405339	0.22151876288186104	0.775730666258363
NFYC	0.513438907983291	0.328397109287422	0.43038207232638204	0.8348680461555269	0.43833707241286	null	0.5204774256400561	0.629067983108224	0.4241119810522179	null
NGB	0.783602168628764	0.7105122373473659	null	null	0.9716214903180089	null	0.217865160774202	0.775846938710757	0.154984972418587	0.7400680262583771
NGDN	0.0602462823418423	0.663246974472143	0.8340253581139291	0.29765964413567203	0.5884096054611601	null	0.9205515102668179	0.15400529769601	0.672665356052337	0.0955845257927365
NGEF	0.25492039848285897	0.531330238016794	0.3927465823480129	0.0905234442596177	0.0899062744043442	0.22962076460514103	0.459122266378272	0.143638275521516	0.48442069009929906	null
NGF	null	null	0.6920549664570129	0.797430092335078	0.922118438258158	null	0.032457363306635	0.275707636662565	0.9587143147980329	null
NGFR	null	null	0.333949789790151	0.759478783490268	0.8553138028462891	0.17679492404385	0.635119002877223	0.7263260410118242	0.45453126874120203	null
NGLY1	0.7748098949387869	0.640346135874706	null	0.101260020942885	0.0206192750676597	0.897775502979438	0.929766076412072	0.0259601358612146	0.9205860072211891	null
NGRN	0.148147926747456	null	null	0.41196641090581104	0.772421198003918	0.540884545717176	0.0876086222814249	0.0876086222814249	0.24407337260865	null
NHEJ1	0.751799542577591	0.636184810062688	0.5980395811557779	0.011114604605641001	0.243806624619733	null	null	null	0.307815173831799	null
NHLH1	0.141067339060858	0.176563630333314	0.792386898542511	0.11235755254770098	0.653280590544074	0.38302303431079104	0.429894131677048	0.8918626703110419	0.21825186055271398	0.7577459643939459
NHLH2	0.661468926693062	0.0900144609625132	0.479010737390049	0.35524057662513897	0.808798616822004	null	0.456213281496687	0.611261783133778	0.278283961250195	0.31995817434494106
NHLRC1	0.629088721224022	0.387424659745034	0.415011615813051	0.4638997865384021	0.19449258477752399	0.529654058512782	0.492516257959163	0.29258855511056797	0.7546523801084828	0.401695521058276
NHLRC2	0.6693314414656399	0.08499989920478801	null	null	0.504884423548941	0.079671649216088	0.0740283014131468	0.267953042045498	0.0398071250797999	0.35164911760571504
NHLRC3	0.779734130778897	0.8895121807573628	null	0.34284929169549194	0.0410803962320683	0.35141663186989797	0.6649119798040151	0.652816053977692	0.9003915003051609	null
NHLRC4	0.686416448676043	null	null	0.576128112016837	0.615568502349284	null	0.7357412625223091	0.5322541789700229	0.636164010457878	0.425500391125997
NHP2	0.815833469710628	null	0.4370153447652079	0.41776098336983003	0.574060913081914	null	0.44698029283441404	0.561393019515147	null	0.817354940032548
NHSL1	0.38451388288369104	null	0.319957170289765	0.29830522297594	0.0324845899848667	0.176770285837834	0.356363060198127	0.37135343251354097	0.504973260864965	null
NICN1	null	null	0.190540491668603	0.6461951159285021	0.12367892477477198	null	0.357412819988947	0.646423379608828	0.850078617516492	0.721331158660044
NID1	0.8714191119449342	0.7034810430518199	0.256832894372215	0.49817285087235397	0.727219464337164	0.8366346176472159	0.14784063548904902	0.31783221484714	0.9939218652546691	0.23663470623719698
NID2	0.38457257177017395	null	0.0354542758784999	0.123900806016854	0.0676246520426969	0.6460403565061209	0.0540847914749907	0.11934362217049402	0.864110365393853	0.10264264726480901
NIF3L1	0.889692080651885	0.9882665410577559	null	null	0.681205583505859	0.522580366658614	0.92150277757918	0.40183867119084904	0.691062443728299	0.5943654269254339
NIFK	0.5786412292777989	null	null	null	0.7048532612105269	null	0.963219143793845	0.8612860501789421	0.8542371765595749	0.9504739548634599
NIM1K	0.16799796690060198	0.379476918873616	0.731829964421417	0.7630259162266949	0.00301719277885337	0.89733015653121	0.7122080801154351	0.804823550682354	0.5552251864824671	null
NIN	0.21190740373689004	0.774301660423962	0.83542638876671	0.124782127999933	0.971071287636075	0.165960930878598	0.838978292583723	0.14373710036895002	0.777917862498848	0.0864097930330572
NINJ1	0.362683385967885	0.508572225641836	0.8546804285905508	0.889992567525122	0.0279554079830164	null	0.891906192864402	0.8431330381523492	0.640816671296927	0.6967191327147428
NINJ2	0.9590802976371491	0.672603695004981	0.6213343659415329	0.565220663577535	0.9985989411806641	null	0.9871588777744169	0.8524995800181558	0.85570881309032	null
NINL	0.745815348795364	0.34589117420317606	0.6347390485696801	0.987947302240623	0.0918992816192683	0.8851511391417791	0.53084914981667	0.9763508164378941	0.148062667244674	0.54251028491131
NIP7	0.0927304538879334	null	0.18971159553696498	0.292565887184741	0.52975726277897	null	0.183089345776613	0.175862205447089	0.607348417801701	null
NIPA1	0.9406231068173629	0.559755900668981	0.578260106577905	0.505071323866819	0.22995476731776898	0.8300702275796992	null	0.9278593157400021	0.378988393851541	null
NIPA2	0.454625169413969	null	0.9861525865434828	0.7143179638397579	0.9208004664575792	null	0.9861525865434828	0.5046389249822449	0.770389106696942	0.12263996355963198
NIPAL1	0.6997066695751789	0.261135403501865	0.697607780272475	0.29798024272858503	0.883097742408856	0.9082284367566508	0.4718959526028971	0.43548829804965294	0.625728849886762	null
NIPAL2	0.760438173941236	0.866434939300185	0.397800650376001	0.849550503409351	0.447608347000299	0.0241423884142359	0.40536227982945294	0.550256990270693	0.9354766830115759	0.5337869605195991
NIPAL3	0.619549622769306	0.985836982495661	0.99953735684249	0.9369415671932109	0.20640554150170398	0.53656766852076	0.0507680436301212	0.17586974421244	0.609344377714235	0.8235096665864399
NIPAL4	0.9566760470732472	null	0.476459003333142	0.68108910344769	0.177145552518434	0.33002203348834197	0.925435688952929	0.18731401464617498	0.9290198742019891	null
NIPBL	0.0528701959137192	0.30378703831024	0.17606026056355104	0.48222134188093996	0.48046929216721296	0.233500051931298	0.155892152869503	0.316331399598614	0.5277342196677	null
NIPSNAP1	0.764961676305729	null	0.305727435460698	0.614277344948979	0.41686020342333296	null	0.41183972914160105	0.658110478990559	0.485196082419398	0.459504393858017
NIPSNAP2	0.647044663078554	0.589943899662496	0.0614711950981287	0.8114466082938779	0.24232305530242898	0.205546811092038	0.918189599699603	0.918189599699603	0.597948044079626	null
NIPSNAP3A	0.479120276887803	0.5325068417478329	0.25193653361428103	0.0933714651467422	0.479724874871324	0.364959330004846	0.22648044080668603	0.46437333217485294	0.33673251346473704	0.5694777541181579
NIPSNAP3B	0.847622915504784	0.122689451133915	0.279964756421424	0.295445593118406	0.39190494228213196	0.851963012401944	0.279964756421424	0.28929966745691804	0.788363762515731	0.282566949560825
NISCH	0.0512836262324212	0.130150076029964	0.0526602457550551	0.0623507603398978	0.397141890312936	null	0.0584461645047369	0.0450860635654688	0.237267076664311	0.0299109587499127
NIT1	0.359139482376065	null	0.7108261846337791	0.7858243460150541	0.8800972579650308	0.267043695761517	0.655310250962112	0.604330240705427	0.792467365727572	null
NIT2	0.488844430910765	0.921550547733345	0.777034138828305	0.9940076480010541	0.8314665806132879	0.719646531359708	0.777034138828305	0.9873405336779599	0.483102080268476	0.5946191523934851
NKAIN1	0.19385279776533001	0.531586974868249	0.3630451127838	0.11817274020353301	0.965322819097645	null	0.9447184745419301	0.312855891763183	0.712104745459834	0.9475001384980029
NKAIN2	null	null	0.856694463487024	0.4579521936074629	0.487416584949515	null	0.670627539060542	0.726785856104489	0.17921855411138798	0.7461352619634158
NKAIN3	0.140366139863599	0.976327608532019	0.9774211388110821	0.0054603759222056104	0.48236850393293396	null	null	0.715504440896346	null	null
NKAIN4	0.6433953241712789	0.251692251182925	0.0155969819554376	0.118240099976012	0.220182706233092	null	0.36591772196360706	0.32525704585752	0.0795700077152603	0.36527900563693205
NKAPD1	0.833814311473975	null	0.9586306409483192	0.9501344288871479	0.32676591107109804	null	0.903747572909154	0.615002717041329	0.229212151826935	null
NKAPL	0.591003605675694	0.43265115801321097	null	null	0.014940473549668999	null	0.192653199142878	0.5228369544939	null	0.40360233886359603
NKD1	0.72160654532343	0.0241231899908692	0.923640103352755	0.954622489417129	0.780263874510157	0.330501956294612	0.9774121513039449	0.9753241432944959	0.468259689902352	0.8570991532687199
NKD2	0.0918362319268725	0.7718831639734491	0.23280653989753303	0.543500847106474	0.35753264966521503	0.40635945393823	null	null	0.846395431146573	0.137594200909581
NKG7	0.472130734561665	0.402305878899884	0.8658345659718331	0.7581536138808629	0.5539548035848549	null	0.655862210335107	0.515449915465268	0.799122813934324	0.5354059353014841
NKIRAS1	0.44981915768147707	null	0.330187381849774	0.5684822892272751	0.9602253787146121	0.7940381571100359	0.784653217902263	0.0986554052529899	0.845357583843349	null
NKIRAS2	0.347313345068295	null	null	0.5000865080945961	0.9999759961708051	0.999069356098869	0.13882631365185502	0.165830681144684	0.147134109282351	null
NKPD1	0.0555434807614437	null	0.5568719198692161	0.9381429475933408	0.79478410996958	null	null	null	0.7006599865867651	null
NKTR	0.620081063850955	null	0.855232224331515	0.7428045787820579	0.7368447093848579	0.9566266675581708	0.603727683655459	0.412180910798359	0.461399393850364	null
NKX1-1	null	0.372976442690003	null	null	0.32390602610076896	0.36423881296059707	null	null	0.28776027553728806	0.0482448374871873
NKX1-2	0.0494521168513008	0.423767763692839	0.901791825903571	0.19867579681987196	0.6251322402572161	0.713816638621474	null	null	0.131522077784385	null
NKX2-1	null	null	null	0.8591854148700551	0.071250908113726	null	null	null	0.488234032954979	null
NKX2-2	0.9135977518461751	0.80778548297739	0.5831870116747261	0.6711247276766209	0.689543891753753	0.261869626328158	null	null	0.150701000990666	0.0395102530533431
NKX2-3	0.0145044833109018	0.592823771609019	null	0.649548937985587	0.058182529197171	0.056968008932873	null	null	0.678125686838314	0.771025462966961
NKX2-4	0.172205323141964	0.0526936440703283	null	null	0.406741836161094	0.280320860795365	null	null	0.0193417906533031	0.0547926267432396
NKX2-5	0.254695781231717	0.7408855493994941	null	0.35045113545930995	0.40450368220341293	0.7829384754864849	null	null	0.678264044942342	0.9361897632760559
NKX2-6	null	0.9973818373114199	0.44740212979754107	0.517486922360225	0.28014897107854103	0.0212988720963784	null	null	0.9807137752236591	0.554621247740487
NKX2-8	null	null	0.8213507942218709	0.37232472693863705	0.0352670410292321	0.744414824661378	null	null	0.0505026222813558	null
NKX3-1	0.820608923667718	0.7052997833882908	0.974739315619251	0.0311760750709436	0.911895211898088	0.31905220155528696	null	null	0.26946845786963697	0.560824310204394
NKX3-2	0.376470975622916	0.967977303282802	0.21027425706368102	0.17962113340001	0.821749930308271	0.694583714408984	null	null	0.435318729570713	null
NKX6-1	0.605672818572728	0.170457121404306	0.352156362211674	0.228426915369436	0.37737466703105604	0.129914415030149	null	null	0.7829926320760401	0.0867039533672298
NKX6-2	0.258207384658864	null	0.374776442854884	0.513198883603412	0.5885404695155511	0.656406955327223	null	null	0.949562137605364	0.683027004275253
NKX6-3	0.9341727047196171	0.166355642962138	0.0583718622274429	0.065238891450227	0.649687759523073	0.9155333440607908	null	null	0.36728428297570703	0.11059901806832699
NLE1	0.0554910875459038	null	null	0.48855322384381505	0.756407269894506	0.9516682556709319	null	0.0586775869260275	0.849505845701956	0.266651639829362
NLGN1	0.49991372700871206	0.456500061689545	0.984546629950123	0.941830469562432	0.4481309701544411	null	0.9902340691790579	0.986182175681548	0.42518045473498606	0.988895201309957
NLGN2	0.0448199706952789	null	0.0473857622736745	0.39513671054123795	0.810998919044451	null	null	null	0.8036729057230809	0.5413591722258511
NLK	0.13646039582782798	0.493533058253296	0.0920496305502791	0.23942758712534598	0.229734865149048	null	0.0920496305502791	0.102128999744535	0.946846684093889	0.160853176344628
NLN	0.999941178929957	0.970589411082841	0.9434276109024019	0.9459678486961619	0.514924562640918	null	0.9787838162589281	0.9271054490832099	0.0438172543374669	null
NLRC3	0.946370376068576	null	0.819311890417542	0.763559620674403	0.9379418669311509	0.534573691860096	0.6187487258286041	0.632573181607776	0.49300222595116794	0.33123875356341
NLRC4	0.648089035012276	null	0.0328658456502315	0.0905412826212452	0.152634577774373	0.21496945659073102	0.021648974985750996	0.595184180543746	0.47692669055078707	0.480427741227866
NLRC5	0.7598384023292131	0.948106492150473	0.79783328784729	0.616078400949317	0.0217368788395589	0.5814649788923311	0.918661797544861	0.711019190131903	0.937774423207654	0.4820183522859389
NLRP1	0.201671332482688	0.00265643842643115	0.902476738869165	0.965043062477317	0.243348640579117	0.702075619069854	0.6610443519189539	0.275006955170473	0.25476473748894896	0.7608673703603008
NLRP10	0.4411263766654939	0.329780288273046	0.9505588342601541	0.761738200209182	0.8641355997815059	0.10955150510302801	null	0.0341714357301767	0.15551205740272198	0.895709801381104
NLRP11	0.0734343503535445	0.7761178275163481	null	0.23074008875711602	0.36731022282302606	0.344288539066266	null	0.264430598612049	0.39637855344884604	null
NLRP12	0.496947103743399	0.698113236634455	0.286127346114246	0.9237707318699001	0.8561441708781781	0.9386621624384379	0.263408207829537	0.139671146516738	0.11990000110542698	0.9262385396459579
NLRP13	0.9838643239216	0.23282054862607002	null	null	0.5839190985205129	null	null	0.9588991352559381	0.352847096741836	0.755628257845771
NLRP14	0.859540948224338	0.8092959877457551	null	0.938466072009417	0.570598013159732	0.23696048093739103	0.793240108792471	0.9643180557057941	0.6484687753845311	0.8734646510175359
NLRP2	0.0950156096905105	0.6805625727316651	null	0.6123862302135601	0.784051812565414	0.7769902943996351	null	null	0.910905699517078	null
NLRP3	0.328104605555367	null	0.462207565300017	0.422705518721617	0.121630138171584	0.308544323436885	null	null	0.6947663215137321	0.7199742968029781
NLRP4	0.525109204233614	0.42182780817501203	null	0.46433033490247994	0.459607148403024	0.37268979607942	null	0.705420125132918	0.305717520327182	null
NLRP5	0.5172105419253971	0.17422913469498702	null	0.349901585512175	0.337702823174811	0.934755187511355	null	0.174408307532044	0.0315973259177864	0.9651156526578109
NLRP6	0.295797661881699	0.727828424795848	0.0516380705812389	0.112610376366856	0.683728999959068	0.564517368319071	0.0503300569188924	0.14172105351361702	0.125023317076565	0.0859292685806891
NLRP7	0.502161482104683	0.276572452684089	0.99525471826279	0.994293633061766	0.16437079809388197	0.7008454120146561	null	null	0.257292367863281	null
NLRP8	0.530963021973645	0.9991795474887758	null	null	0.401656802165569	0.410752369483262	null	0.766189711552871	0.937052330342492	0.860297688837506
NLRP9	null	null	null	null	0.9953289009627959	0.683254695691731	null	0.681230132685688	0.236510915688291	0.477379459523525
NLRX1	0.6166471072319399	0.520009477012674	0.643085581480803	0.8893353244929599	0.183468485582165	0.7421265969675	0.643085581480803	0.7100514410238901	0.994467996071726	0.6628457657636371
NMB	0.6549779377284389	null	0.344820132987409	0.864405212298812	0.687382527590413	null	0.43491462758088895	0.590223420526486	0.538665963311021	0.0877377129374919
NMBR	null	0.0388199303500597	0.460346921103725	0.0810404348904951	0.9322659950721329	0.773405926121462	null	null	0.27449447228531604	null
NMD3	0.716155107227383	0.454552911977603	0.6947921687992801	0.8409805054668841	0.45664422096400703	0.0893917722351029	0.6264183868096589	0.330001389253889	0.42165028805983795	null
NME1	0.0932221495251333	null	0.9069756813798531	0.572864460514324	0.84439478592136	0.635584851185938	0.931028328130333	0.462566815723365	0.37764464592809605	0.8896132936105609
NME1-NME2	null	0.454457198572241	null	null	0.9457242435415151	0.462280220264277	null	null	0.494254249039812	0.759323396670937
NME2	0.28251162276404196	0.454457198572241	0.362072529930911	0.251367218174806	0.8326856550429909	0.379051407908468	0.357245271007532	0.35661409868502	null	null
NME3	0.047851932152957	null	null	null	0.0355243865153205	0.25158607363634305	0.0381102453335818	0.017193090299183	0.32804748396544003	null
NME4	0.7884667773247149	null	0.875997629623009	0.653415374359957	0.636328753073251	0.0527755034533709	0.796693270134679	0.428171596176824	0.0197763314995936	0.7914223118499059
NME5	0.30061285265517	0.637836361159311	0.22872190891419797	0.519160749959648	0.196407622686052	null	0.276563734806292	0.38913054448275497	0.264008040601471	null
NME6	0.522119088092765	null	0.413603165387979	0.146624441837867	0.7474255821714841	0.0157079207835544	0.36376403642054206	0.152407162398785	null	0.9938017044623141
NME7	0.5152078500437179	null	0.00331590829245898	0.000591347569307787	0.43020060138112204	null	0.548903774762816	0.343786431948295	0.46045374897465996	null
NME8	0.8469352665157929	null	0.128659987516167	0.123361680156612	0.8850823189750769	0.313756160646924	0.0374531584157501	0.83830055587122	0.721638010965006	null
NME9	0.7750039939449699	null	0.26839696588426604	0.751141908447687	0.0853933329068743	0.170949860916806	0.280609131573258	0.414147862841491	0.646969988319944	0.378928742487904
NMI	0.487951984185155	0.43894263207833295	0.8464358284775941	0.6038985249709828	0.166469330302985	0.37054520722467205	0.7031550151264361	0.264987883467327	0.303354004460579	0.23027009506322196
NMNAT1	0.152357966952479	0.8344148202083209	null	0.198824215462474	0.44824390338285	0.41327401655353097	null	0.0225052802356954	0.605573893751045	null
NMNAT2	0.9703553067221341	0.8206661551605161	0.7567369470266609	0.7976648715510529	0.592951981798985	0.612297392557921	0.845038443089183	0.0506190651160818	0.9289281788855099	0.954376193818157
NMNAT3	null	null	0.5809696450622409	0.399936979565291	0.489350802492505	0.284080628748822	null	null	0.183063631992401	null
NMRAL1	0.37654617724533096	0.344539260500248	0.65043223704726	0.22179176445498802	0.474687793302165	0.973261114936713	null	null	0.4282092086158811	null
NMRK1	0.8949006087879591	0.857935734191407	0.878101309240759	0.697099732990326	0.307557777415844	null	0.9753646973302159	0.9634622855117511	null	0.887511509869114
NMRK2	0.93797936758065	0.994713311108816	0.16916709861052598	0.6126103056064139	0.304737587802308	0.102494805223225	0.144410317587333	0.695279766433339	0.984031630566156	0.3879824837981579
NMS	null	0.668593300069714	null	null	0.976102151800794	null	null	0.41405638803252703	null	0.8534109852464141
NMT1	0.43381196996880605	null	null	null	0.540288530866082	null	0.266901053370742	0.7927936395801121	0.240217701183648	null
NMT2	0.215152380704562	null	0.0619558223838064	0.76476951983624	0.5166732525164199	null	0.330322879659037	0.790387758559615	0.900302925687492	0.41887857501304204
NMU	0.570272498996265	0.7743343086562242	0.870399245720634	0.20884021372139397	0.620219658858005	null	0.775187162290485	0.858026224409546	0.878565058128705	0.6911559435289879
NMUR1	0.185469417327085	0.36180245026339897	0.204146681946333	0.482731866318533	0.39333701433417895	0.0826713175573647	0.276350864673582	0.398421240350301	0.907613954277462	0.393106324189396
NMUR2	null	null	0.0185264082966783	0.0185264082966783	0.6632670998870649	0.916764078128946	null	null	0.21977872442232396	null
NNAT	0.201191840316269	null	0.383106703971468	0.03912653381722	0.536320637519414	null	0.23277000151496802	0.22330941332839702	null	null
NNMT	null	null	0.514745008010201	0.9872261897881559	0.73417421856011	null	null	null	0.22242087181942102	null
NNT	0.6638245846484649	0.882177127719917	0.6812935270637509	0.5907877370804101	0.492895603717594	0.355104975223576	0.442280822575928	0.37198247173579296	0.337614104226451	null
NOA1	0.35489361320896	null	0.21979686192067602	0.504270898081184	0.24597363431488897	null	0.360306979425384	0.297852122618597	0.67823282604623	0.30632246897926696
NOB1	null	null	0.59422981223903	0.0221369365681386	0.137820934042009	null	0.9865430859548009	0.0197107739244613	0.258017764899013	0.969973857514609
NOBOX	null	0.97984006053214	null	null	0.7420452900810569	0.8827061589153109	null	null	0.831538562780647	0.16028814306619
NOC2L	0.136135958178378	null	0.54082331166646	0.651345266138032	0.844261806855158	0.9357525767182	0.22988958960784803	0.34338360493191494	0.0544443365041534	0.39697182358190797
NOC3L	0.0310872383496655	0.638460088005166	0.0620262356263115	0.0422051357971005	0.09099886092104699	null	0.0551386559549714	0.0107805616051585	0.0677148111940772	0.0559175271216552
NOC4L	0.00284214795070337	0.4960842473105229	null	0.9074402130115742	0.850076576893957	0.8186273331380219	null	null	0.7236014067946371	0.13187231521556
NOCT	0.660435150878458	0.8538139922204641	0.269124165573287	0.5316734481871811	0.946959109431368	null	0.23284653966474303	0.584246181435067	0.554889133101439	0.164297337813416
NOD1	0.323231743916611	null	0.552053523191431	0.124055940247292	0.329788631887026	0.9949042791092092	0.907633867819604	0.18263149474337304	0.5323242450660339	0.131556942671735
NOD2	0.00478231570815724	null	0.479398476947411	0.6219174508637509	0.789348522183935	0.299999430885884	0.51841268927983	0.913595824404106	0.832479722593273	0.9786120075502901
NODAL	0.6847205737927421	0.182638307667342	0.341168574431047	0.0649906620720173	0.9401133142979671	0.7118895679377758	null	0.10214931340539801	0.5914744386119231	0.137088051467416
NOG	0.38743629384870293	0.389629733457599	0.688723971633293	0.7166732904076999	0.5597488833275389	0.5786318663977329	0.498916017523603	0.5644582711322779	0.22917921687611398	0.508561294496866
NOL10	0.265450386718722	0.251328210258683	0.42312681077271297	0.206214872079056	0.9748932562341001	0.907002218091923	0.9817091054696899	0.319484878998435	0.964808306662832	0.735451321546322
NOL11	0.0718771385103084	0.6190530037360451	0.146189629207121	0.625218986206463	0.204768581553372	0.719122207486562	0.467708957481719	0.827246123025352	0.996292088593927	0.571498881844072
NOL12	0.0957275051820821	null	0.981802412281114	0.998348282530454	0.6226802985840649	0.259890316256492	0.9509659062507071	0.904821608516071	0.40870068381360203	0.53011390318765
NOL3	null	null	0.983878508207196	0.997672711488145	0.482044638147158	null	null	null	null	null
NOL4	0.3600192044210321	0.9216611953552071	null	null	0.898696748488358	0.5686155834639399	0.428345839874864	0.54981991023737	0.124236644207486	null
NOL4L	0.7968619039649292	0.43338356791948796	0.620828393066628	0.758386722919853	0.112308462512614	0.433183748171274	0.00260182362001449	0.0326433592331039	0.0978086868357952	null
NOL6	0.9954925988500991	0.4508839438879029	0.241439092139377	0.45205839620045707	0.265940576864228	0.373063969851182	0.36088272768203994	0.892523220379932	0.9192152444742491	0.0183216172180528
NOL7	0.46178731817016705	null	0.330241362055081	0.34072752468169704	0.821850333228527	0.9530663646971039	0.429446191335346	0.5321557015935731	0.309638281691708	null
NOL8	0.48779643363632297	0.202563456023179	0.18746667225041896	0.452173067309459	0.28947060290745297	null	0.925324559829189	0.581692598277264	0.22682267565876604	0.492910781151079
NOL9	0.022197096293151003	null	0.685677544987622	0.956434758855732	0.3932988263808811	null	0.487923310718354	0.7535983344926551	0.9376593466112909	0.7284987639297951
NOLC1	0.0412577957493845	0.772198064088268	0.0276991618693747	0.18021539983248896	0.356599344651302	null	0.0276991618693747	0.162588747752308	0.6871008583353899	0.973214816824739
NOM1	0.9186170904595071	0.9989202858285811	0.478214557277909	0.823761907096335	0.36068811259819106	0.0308782263978523	0.264324309444866	0.620541113893902	0.259023806621331	0.41809318814532104
NOMO1	0.276016467041264	0.6008466137465601	null	0.255068203964353	0.659574900404394	0.330524518591933	null	null	0.252074028445172	0.513216760103022
NOMO2	0.0808243424475558	null	null	null	0.9950140088613001	null	null	0.852883750265567	0.7100447755752289	0.5522117106290889
NOMO3	0.7541967311677399	null	0.9595928107364521	0.251529872482642	null	null	null	null	null	0.6743277175971351
NOP10	0.8806194971867509	0.44726462271141904	0.27123726227917	0.39948874631071096	0.17995972015480302	null	0.266017641883857	0.34082245700249103	null	0.302318588997408
NOP14	0.586128561041106	null	null	0.873989380719125	0.263174564487989	0.07726078420728301	0.9531422185574399	0.950957847021688	0.7977796341059521	0.6525884342820171
NOP16	0.385831455288396	null	null	null	0.482346347910877	null	0.44707225029748104	0.44707225029748104	0.918831315048835	null
NOP2	0.999038933777554	null	0.5110962654980379	0.631175914916639	0.595371429219145	null	0.9230022099652041	0.281523705199713	0.135525588827513	null
NOP53	null	null	0.28256728006669	0.254791600289128	0.8190137429474741	0.438781004361371	0.33207110330568396	0.37675949702086003	0.32564392192253006	0.40893507032044
NOP56	0.408351370727645	null	0.39159954806015707	0.641841112510938	0.40623533672362	null	0.360778304369687	0.765876375161628	0.8729557211990809	0.525416929607476
NOP58	0.6524619756424921	null	0.31568418907001694	0.423843509486425	0.117166926491581	null	0.408598213770219	0.319432788488635	0.44744985335079207	0.162330100712126
NOP9	0.245143290464001	null	null	0.38104495260803295	0.905399201535407	0.79914156393804	null	null	0.29823991868644	null
NOS1	0.16458550957065998	0.26501165188520603	null	0.32653825874711306	0.549543496625285	0.86086059378741	null	0.9295342301255151	0.665362519156103	0.7230248982626508
NOS1AP	0.33442400268596	null	0.0330885060811029	0.6540331549741351	0.07037177287337401	0.78700820204208	0.0340005938429351	0.9436505124029451	0.17258140308747302	0.7127502631607451
NOS2	0.7623210925449079	0.718514400353744	0.804748327040409	0.14606204233498002	0.703324831950193	0.312283416107149	null	0.9492944242942261	0.9121500497895599	null
NOS3	0.0861022190618298	null	0.00225038413128487	0.0038624968012351798	0.9659325132271609	0.485300948574969	0.00237612967817746	0.0109517042040088	0.321472288292954	0.0140994502664761
NOSIP	0.317180883355151	0.5778066710412529	0.442133938105871	0.7366086122992529	0.15625010093248098	0.148719399244212	0.0284019796230437	0.8425884133804751	0.21240914614175196	null
NOSTRIN	0.43663877976925103	0.129599076274195	0.00456189121036044	0.762437057946236	0.448415852642145	null	null	0.886779589675802	0.720291620370832	null
NOTCH1	0.5041319764271079	0.6228666088923029	0.718359713708451	0.0967034709193604	0.335306346947519	0.8852440533041759	0.600584508112056	0.0737598752298575	0.948607874000348	null
NOTCH2	0.8253428219744301	0.960615228976624	0.635013489899121	0.965170187227675	0.7891159439667371	0.8133337429258549	null	0.112842301241908	0.700785526360731	0.120411298249388
NOTCH2NLA	0.864887606213455	null	null	null	null	null	null	null	null	null
NOTCH3	0.0815655205112384	0.0749862552133747	0.129189526320895	0.186314529485483	0.332618608626156	0.8085609237310558	0.133819145464448	0.406281208027132	0.7258118016912751	0.110230128636828
NOTCH4	0.9821302807098392	null	0.654262796576658	0.98286392758301	0.0298086327597923	0.8396003175254608	null	null	0.0486108840699029	0.802473945631279
NOTO	0.923353860950302	0.243069940839318	0.898602073016712	0.166467697493154	0.087589058202845	0.0592170553630185	0.898602073016712	0.28903235710644704	0.00522800548962299	0.7724424015078599
NOTUM	0.10539126069903698	0.49578598151095293	0.352358145174476	0.47650076862931395	0.279982680830113	0.797228774207585	0.352358145174476	0.59772670407019	0.952405791879698	0.19663005229719896
NOV	null	null	0.926609909056235	0.9226795672653849	0.405513362477604	null	null	null	0.5769245175155551	null
NOVA1	0.09620515710694401	0.44863744717028203	null	0.7030807930941999	0.926210026862417	null	0.9218129185098399	0.0517415604679363	0.8112175770180509	0.7318214795991379
NOVA2	0.39459037600909	0.0896913216874495	0.25074083444217304	0.18602305919517398	0.248717847538691	null	0.287953448217109	0.316870586841015	0.48793015055444894	0.40929216439388105
NOX3	0.9540110738129529	0.49864312465347	0.9533032446964009	0.139203316425867	0.024381612054637	0.149762328788875	0.9281204469651819	0.840500470006573	0.520892160786222	0.502408364875719
NOX4	0.296689140710461	0.597935050037109	0.383009479942568	0.552354560747595	0.973002834633318	0.95259232660531	null	null	0.592350634694014	0.9865015237430089
NOX5	0.630855836661402	0.0881478443436996	0.517211657544695	0.9521221933115379	0.15570710959607198	0.592300567263596	null	0.163005082291245	0.203612442292005	0.0861813373452383
NOXA1	0.21321333700682202	null	0.36573755817061404	0.8535982414400191	0.705976703742114	0.0509658189104745	0.27142739980590397	0.4683127287897129	0.0929740891717818	0.499663001115293
NOXO1	0.169163073522957	null	0.24277677432135197	0.464224407494734	0.291588262617508	0.482245364895885	0.466724039883552	0.47018674693891493	0.630080265392234	null
NOXRED1	0.142718049839164	0.0475253535764091	null	null	0.58194071733439	null	null	0.7388523484594309	0.688700864306299	0.642027983130521
NPAP1	null	null	null	null	0.46031274158077395	null	null	0.499664608811834	0.144377982793216	null
NPAS1	0.104199425778369	0.111785523370675	null	null	0.9416956732366191	null	0.157680463660196	0.464781529253256	0.8201482122970021	0.636372324555322
NPAS2	0.849640423578612	null	0.23144804142352	0.7982483254266779	0.370920154525764	0.7967899269193609	0.250275214935204	0.754987110714833	0.41809220520006796	0.5033210674004021
NPAS3	0.449055640549841	0.519981439010448	0.539636325188416	0.5801888732713759	0.491650303780247	null	0.5060712157189879	0.0822321707639555	0.42300190603225296	0.455110026934004
NPAS4	0.9283220166066429	0.0613053008862849	null	0.437110333610835	0.33116627462945597	null	null	null	0.991146324283713	0.16575174880809898
NPAT	0.281781725126261	0.9408010871714308	0.843702584854655	0.126643993490891	0.968194705863377	null	0.537021191685448	0.173250590724671	0.892991754982112	null
NPB	0.5807114414482359	null	0.41091179324415295	0.8104382551932741	0.409454266185536	null	0.34688317042986305	0.564882001148333	0.498486616771319	null
NPBWR1	0.8712377941652779	0.739262613064376	null	0.8130393528012421	0.363574368826368	0.9877515562330191	0.327597288786006	0.512469491247778	0.0900689542626636	0.810567068887086
NPBWR2	0.071021261565741	null	0.5486454907584529	0.239972685898804	0.00420814691722038	0.26158121906537396	null	0.00446354758585277	0.36421784827120507	null
NPC1	0.0141990555645938	null	0.0418122903313698	0.0381906563361341	0.716872076373668	0.9826808957649201	0.0183997687844132	0.0256177825141393	0.407890699680572	0.0846431110034837
NPC1L1	0.8528517063366371	0.6258391533654399	0.296022629196529	0.49718676573057896	0.85364994956964	0.696943554907542	0.0700988317590163	0.24832122749524999	0.509334892099606	0.977945625749027
NPC2	0.448906193337509	null	0.823645863394414	0.607937274012597	0.0789518035044965	0.12321005585029902	0.262160502575247	0.7880758784440941	0.00308266641541255	null
NPDC1	0.863094330741778	null	0.31753706955362	0.5580736285277691	0.286153094523137	null	0.41285220832827396	0.647498832629176	0.871212596806674	0.286155031167445
NPEPL1	0.11266817248563	0.955175863500034	0.0657158489646135	0.216916665996107	0.147777502259709	null	0.7822412629058381	0.46086272007542106	0.13518313087189401	null
NPEPPS	0.784237243451466	null	0.714227858085942	0.6972200226278129	0.7498561544713449	null	null	0.278793866350094	0.513390075414377	0.264450629586157
NPFF	0.884017925140634	0.821325461172763	0.279305728507872	0.673282084980334	0.290813003563733	null	null	0.8087192276482791	null	null
NPFFR1	0.18311198716535798	0.0249888370850661	0.7293819299089459	0.365137272792245	0.504747899719109	0.181461275808657	0.21212361110137398	0.160298725546937	0.078049481173295	0.20481837197763297
NPFFR2	0.371021745692996	0.329223856230946	0.0241782638911826	0.314816996451112	0.149627867931439	0.221210160579108	0.0583292944434626	0.4257552042168479	0.319169775541984	0.722925013927172
NPHP1	0.192409671859667	0.8243243179922131	0.7612838963516441	0.520685848972476	0.37769579592294605	0.6527891532611071	0.6106283611273371	0.360657529456655	0.0404812439439556	0.574020826479037
NPHP3	0.28618165430048403	null	0.20109786554815698	0.36554370774203493	0.663157584740824	0.7230617038360501	0.18762430356462803	0.237997614042733	0.27915539517745197	null
NPHP3-ACAD11	0.261762845674784	0.7962765968580009	null	0.546868738087428	0.7243024871959829	0.8815102797146278	null	null	0.28846625650195395	null
NPHP4	0.830427139633701	0.84729853404684	0.244367816202828	0.40163349046923297	0.560765192103345	0.8744635814144829	null	0.0908151782969816	0.596568686090159	null
NPHS1	0.298300231833268	0.40582771373871207	null	null	0.6983605269168189	0.324864866315274	0.839627434670819	0.4445464267192	0.437708661309213	0.424126324087879
NPHS2	0.856829402442087	null	null	null	0.777468005377852	0.7658289231603159	0.9878788281310921	0.915917443619082	0.6629217539639449	0.94806352837761
NPIPA1	null	0.16811479605249402	0.33708237262767404	0.052204310216605	0.138045577108307	null	0.582693755435413	null	null	0.7492340587907241
NPIPA2	null	null	null	0.8249220756626321	null	null	null	null	null	null
NPIPA3	null	null	0.35699818516986204	0.14750111932699803	null	null	null	null	null	null
NPIPA5	null	null	0.791276010352872	0.798101806951772	0.163458125563392	null	null	null	0.43186277220206604	0.814113517197147
NPIPA7	null	null	null	0.513764599603902	null	null	null	null	null	null
NPIPB11	null	null	null	0.7156011835843009	0.773564782442212	null	null	0.65087964184269	0.16941660452503599	null
NPIPB12	0.986239905907284	null	null	0.67692741729673	0.5365870470696921	null	null	null	0.0591662390525396	null
NPIPB13	null	null	null	0.650726331834938	null	null	0.0180508712475638	0.11843622480115801	null	null
NPIPB15	0.6066161958330071	0.126034181038776	null	null	0.411641582908476	0.19353966981470802	null	null	0.728937748336087	0.256164815468698
NPIPB2	0.32565934638501803	0.0742818569491617	0.174849666020866	0.0986601677150869	0.531748956281297	null	0.404237390382411	0.24375816858394198	0.273061451108051	null
NPIPB3	null	null	null	null	0.929573585993409	null	0.52867776714571	0.5824933719366321	null	null
NPIPB4	0.82660593587867	0.656900680052051	null	0.582677222999823	0.332867662604148	null	null	null	null	null
NPIPB5	null	0.927260430736402	null	null	0.107580700495813	null	null	0.126581109280563	0.998045352567433	null
NPIPB6	null	0.9825408107383299	null	null	0.0924152285603048	null	null	null	null	null
NPIPB7	0.20554355562880602	null	null	null	null	null	null	null	null	null
NPIPB8	0.12136496659526501	null	0.56576619205896	0.451041191507752	null	null	null	0.0636681734585232	null	0.667420103268009
NPL	0.59885460795322	0.521053224117345	0.5235910962134489	0.966514642429188	0.10977408746413901	0.0924702570853144	0.500249098082846	0.796257417483063	0.20477395808126603	0.559817110075679
NPLOC4	0.148077225715881	0.8042018362467199	0.8241399682183629	0.40039855545539	0.38390538389439705	0.861324242229375	0.0978587871067649	0.562563154128277	0.41140076663339004	0.27830401785110304
NPM1	0.025031795283922995	0.5402400800952439	0.0218408248021192	0.5654115754902479	null	null	0.0150001474877552	0.10309176349033199	0.580926383243886	0.494962337340202
NPM2	0.590505668629151	0.627606575563731	0.13364754055289801	0.720528919013961	0.119271993174042	null	0.13364754055289801	0.38026477027926103	0.26283529781499504	0.8988362525131529
NPM3	0.13030035833046302	null	0.9262103931852579	0.87878385535612	0.961753249006965	null	0.9718227086444929	0.35581805659835	0.50249287733792	0.820459548018419
NPNT	0.496233907564812	null	null	null	0.29940928330693	0.512428246132916	0.9721697954083369	0.255512253720908	0.0236394449146561	null
NPPA	0.0228558889025486	null	0.0481646375213813	0.032521761973149	0.40026827281577704	null	0.0463947648641301	0.0111498558085986	0.534892848646238	0.87847233248053
NPPB	0.0241181671376896	0.499806153844774	0.24670408928123802	0.690163157652023	0.34807435117397495	null	0.6552391126695041	0.45197403613434906	0.737331372478116	0.801628811722835
NPPC	0.8445920508133492	0.8613922070834641	0.274515296224293	0.27844373262727695	null	null	0.606010917934414	0.801322444430883	0.988254427851777	0.8751825672713209
NPR1	0.32866845452162	0.0198242805157185	0.23890976356345	0.970512597764015	0.531628748201771	0.00910098554023375	0.267209973559799	0.7825268376551201	0.480053810245476	0.993802910819045
NPR2	0.17264193191607996	null	null	0.170978153229428	0.0132413399750473	2.29941811369372e-07	null	null	0.5657980964620589	0.8638632196597329
NPR3	0.312215793894697	0.11234452138449902	0.843095735073754	0.505929293612231	0.888985959517689	0.9674562908030079	0.569535586113009	0.0986702638666005	0.253748298606085	0.755071363604973
NPRL2	0.815034623650167	0.47229398005264794	null	null	0.00687703374417259	0.481064387528528	0.816644485030957	0.65594901351527	null	null
NPRL3	0.099886774485151	null	0.7603372399300559	0.219000479262412	0.854561350502158	0.13158624775002198	0.6971598889434899	0.0896308562826712	0.9353715433511149	0.8906025172280719
NPS	null	0.746765206186772	null	0.842715432586143	0.5633761946851851	null	null	0.536750191990045	0.9501721869935341	0.59526350394864
NPSR1	null	0.754284311683931	0.7233744982306608	0.288376250511281	0.565251115347943	0.386458631591243	0.374531519505966	0.800075704696016	0.7139111329254519	null
NPTN	0.0584907527380312	null	0.22330470538564898	0.116461504020579	0.118528199282774	null	0.28431410536878304	0.894960109607501	0.770990371068523	0.9008183504653381
NPTX1	0.6506628477833131	0.35202652098289794	0.478520759232517	0.49905026764585597	0.8860534865703599	null	0.245429489987401	0.471813134630006	0.210141496457108	0.8580729424085921
NPTX2	0.640905679367844	0.7314399720633149	0.716389651539602	0.997743598460518	0.6802927968100939	null	0.9031418306131591	0.954426943237273	0.75158998647137	0.9880026198650029
NPTXR	0.40539588054665404	0.8866219926626179	0.780241171697535	0.9869947012888021	0.8020317477074409	null	0.6716079918387879	0.7695599709072879	0.8766250060014971	0.743574918122288
NPVF	0.44786359435036294	0.199037628763952	null	0.960607567534506	0.37904376633593	null	null	0.593700242128297	null	0.13647840665880698
NPW	0.906198264170678	0.507188775885415	0.653931485354958	0.8731963371598009	0.774185335596424	0.270143487855395	0.802987146525814	0.9838434459267891	0.33215349449126297	null
NPY	0.533884789063342	0.662106395845092	null	0.181160460127167	0.7559703146643421	null	0.5382220020530759	0.15967400727009698	0.009159726494304521	0.154337046526798
NPY1R	0.14924910705824201	0.907212596603138	0.614642987193378	0.30021676276827897	0.5790135603606	null	0.38936714393438204	0.104108484957652	null	null
NPY2R	null	null	null	null	0.330303824413219	0.5863484732776121	null	null	0.601751426739866	null
NPY4R	null	null	null	0.53454026414471	0.653693046245252	null	null	null	0.636623947896175	null
NPY4R2	null	null	null	null	0.41663618771390604	null	null	null	null	null
NPY5R	0.424135262319567	0.311317131509778	null	null	0.227844809692221	0.632759026690187	0.9919003832766059	0.7957863898939429	0.462966099849112	null
NQO1	0.234425612151002	0.141237163101561	0.22568361626749198	0.5697939316674979	0.484486285414986	null	0.231078289308171	0.407384953173695	0.7904243818233341	0.28035454192358805
NQO2	0.52408031155653	0.7087962456994009	0.34155304369433703	0.437811502600715	0.32316513123895096	null	0.8442849622316949	0.624722393404301	0.295438215380764	0.945836147073822
NR0B2	0.0825729355099123	null	0.74466479908768	0.606870329846406	0.691626216536572	0.806181879602096	0.6855316527820801	0.490766433250219	0.673047114204744	null
NR1D1	0.9689426882627951	null	0.9435547421380541	0.9457119618761759	0.26983449936968	0.603199281265059	0.9781017036416211	0.969585900008581	0.7666880868263269	0.7617250150359408
NR1D2	0.487292113271404	0.454510894944978	0.319948678224526	0.250585527532255	0.408998341905778	0.307101666980856	0.22395173948718802	0.5488818063346379	0.0693236355331298	null
NR1H2	0.14725620286619598	null	0.27706174461581395	0.251169775134436	0.54507202641995	0.133843692892466	0.117817934426666	0.0979837955488655	0.0301280858815951	null
NR1H3	0.557211436134944	null	0.7283752346403279	0.176493519822497	0.10947767922946401	0.143060514442767	0.145153338987284	0.6452742855283891	0.6100040276585981	null
NR1H4	0.957943798892023	0.40400479964884706	0.36249633713469104	0.607349995174978	0.21946359245553304	0.530177036624041	0.22013356748971696	0.822034133686544	0.9629408943552071	0.946651241916192
NR1I2	0.115549545977407	0.626758211820313	null	0.25851754158589	0.17207779415388902	0.35362058664280294	null	0.0783669010102988	0.760974078870491	null
NR1I3	0.550966926383448	null	0.366481166134551	0.40004851411611403	0.24162182843222196	0.9168876602864321	0.353797202854583	0.647043451889929	0.228562082958153	0.251241475258032
NR2C1	0.938742966786335	0.53703658824151	0.882889566002347	0.26501623427500504	0.873956334605265	0.518263634358653	0.8105793768552908	0.38884184004825	0.997880910414923	0.214191274865473
NR2C2	0.149569613358833	null	0.982067568984343	0.698261011936931	0.8640921346792511	0.7579452284644871	0.17301622727997798	0.41499277145770197	0.36016390304476203	null
NR2C2AP	0.49838270280828795	null	0.36861465504204793	0.7459611134910209	0.201156807027925	null	0.798738418972618	0.257674806496066	0.537714751436483	0.44732106152309203
NR2E1	0.39242738653766795	0.342224118552119	null	0.0038917004151117797	0.7129203855163091	null	0.461626678493615	0.874171295544725	0.41996885317582205	null
NR2E3	0.7099099566597041	null	0.0801086988020079	0.616842346895077	0.23089925422143898	0.19913626506882198	null	0.368865303070199	0.8461120498150791	0.0712335971803473
NR2F1	0.701326075651828	0.610437179328307	0.782063246093504	0.745459215764334	0.261055175821045	0.292172469297366	0.777845156734985	0.54893843780714	null	null
NR2F2	0.29703644745705704	0.746209428118947	0.31316820051067895	0.214835783725607	0.397737707249629	null	0.47064326346471297	0.164533845637088	0.982184168916388	null
NR2F6	0.914211825596433	0.9644652376608391	0.614865255602299	0.6638439518105129	0.5286328109271049	0.332452841996815	0.35178208313330395	0.8598368063422459	0.965694833145897	null
NR3C1	0.18532592141855198	0.8515847763575971	0.718371329676761	0.5147472652605879	0.496987428086791	0.161447691621799	0.984558477896186	0.35401436625097	0.46031129567854395	0.283850854017654
NR3C2	0.16495097496750902	0.958072735271902	0.32536784277466996	0.19378586395932998	0.6199310410954699	0.47423781245270796	0.293954139130234	0.18588559034170699	0.6929404646196501	0.563327597357793
NR4A1	0.168198281110024	null	0.463191037833735	0.0487148173645904	0.10986591335410001	0.9447182825848579	0.41615355293049894	0.601953011722824	0.39907672761192103	0.858892426727345
NR4A2	0.9151618259355709	0.9808848270656559	0.8048720478237571	0.096587877766535	0.457224293220021	0.0160592828349735	0.707767373298112	0.46236643680523104	0.749953077088855	0.115274489204243
NR4A3	null	null	0.667759918514587	0.35381189291746507	0.607009972337775	0.0957149215018455	null	null	0.043080764332044	null
NR5A1	0.569229217503321	0.394067764972307	0.8661694822685759	0.204516908485175	0.771868195863468	0.169834363190226	0.976172786018244	0.590096770300603	0.0952894972336393	0.9733128353898759
NR5A2	0.11477560656204902	0.62015944835159	0.9281210937966471	0.20655264721527	0.913163009917216	0.9896427006233491	0.945135755436447	0.126029587082673	0.8908712576957198	0.8319480612935459
NR6A1	0.20557307494856197	0.562988907723394	null	0.0624834144726503	0.0261687918647537	0.11178389743552901	0.26897703441582	0.122874516530856	0.8971107414922859	null
NRAP	0.199781748402423	null	0.89003230322447	0.18206902635180203	0.6656571127013139	0.480439078007126	0.15107654056558403	0.8430034987974151	0.8867734260490809	0.259692983024216
NRARP	0.92934314341415	0.8617784044743121	0.412441686767325	0.9711177206330199	null	null	0.10550391006258698	0.7192713808584291	0.428504808146648	0.0936074882192569
NRAS	0.47150693029597296	0.994404663626102	0.37668267633841	0.390315760083493	0.13587437276836398	null	0.309404732337721	0.508419468835097	null	null
NRBF2	0.20053121904011	0.42685546873644703	0.600469950509512	0.6056877396107679	0.280865177513323	null	0.34944746640905605	0.49038941446701506	0.705582548117612	0.377467601292212
NRBP1	0.434752327478187	null	0.12530398480048302	0.29907515255580397	null	null	0.151200098744486	0.218105133555566	0.8948804249140491	0.5018172260767271
NRBP2	0.99761655628142	0.950662978676808	0.561559970750352	0.8252929824869929	0.345562535697865	0.721004812860115	0.9915011229910641	0.73235714314339	0.658920463467198	0.15291823300536803
NRCAM	0.104270769012784	0.0279044215174231	0.42966959541490896	0.640725380793049	0.737408792215004	0.869240390087677	0.782034886731273	0.592444785182022	0.4191706414059129	0.375913093605445
NRDC	0.848102109985758	null	0.479123866742125	0.16231701904025597	0.388509060330794	0.659044368442136	0.5062063455052039	0.20573015891013802	0.0541570168053508	0.166940552787935
NRDE2	0.39149864403409795	null	0.0707412162751313	0.188259271029002	0.287082863469954	0.501305204784556	0.0484880534001562	0.41889015583110295	0.22446829185267803	0.50306412966841
NREP	0.524937517241024	null	0.957918281541735	0.6402596813482939	0.9095911025792509	0.4308346480169679	null	0.367110956492391	0.382765825110751	null
NRF1	0.937357134463777	0.131958144850253	0.17334917590736298	0.610200119213751	0.849203839727395	null	0.642628815841929	0.255214757632927	0.537536684687825	null
NRG1	0.260193188374986	0.48083229344267503	0.10323666759948	0.0401280711414324	0.7602408755714799	0.6727758617720939	0.724166613348359	0.18342349216195103	0.779329429191102	0.183587095535548
NRG2	0.810529669867035	0.323590530475553	0.8786573538353442	0.43494013868616105	0.82638298484141	0.6455727624316079	0.912476598520745	0.495520380579414	0.914035884719168	0.321094491813033
NRG3	0.938743493143647	0.8514339314755671	0.977269368053447	0.9628467206387029	0.36658717057634704	null	0.9184038486838589	0.29475026415519895	0.920265842990032	0.5460655651063729
NRG4	0.28778659735675105	null	0.23444383774000102	0.30213483094190696	null	null	0.0694654966487128	0.09614879187636599	null	0.228286498495714
NRGN	0.0541772824601702	null	0.558471296945775	0.635260341932161	null	null	0.44236693707139	0.851777682143458	0.9461168230419721	0.69653643404488
NRIP1	0.651515369271435	null	0.636123705718707	0.316172860853668	0.461983353735229	null	0.798702545080287	0.837743176973664	0.509186872911114	0.0745504554741911
NRIP2	0.9424180736659001	null	0.5803018016792529	0.6344743988788729	0.0787999989958849	null	0.625966911898124	0.9113722058967579	0.939483183192337	null
NRIP3	0.9291200843193679	0.531719422652237	0.143847485677828	0.363647488321136	0.4256686794949339	null	0.206583235494471	0.155565486340641	0.444917511522886	null
NRL	0.171028690754856	0.17968293749885803	0.43677630403484097	0.792055924015824	0.425464718153188	0.756273017750214	null	null	0.106860245572671	null
NRM	0.37227540312070506	null	0.37439014720140296	0.273148535942533	0.210649320497056	null	null	null	0.646059464177255	0.28636148328324607
NRN1	0.48077763720044503	0.0517693127774228	0.29914611544158803	0.60492963228454	0.847946298174631	null	0.317628822370977	0.6925188951278021	0.16850027135072498	0.626792897902054
NRN1L	0.376821263386451	0.863277586748289	0.9471778124368921	0.41736652136318103	0.0142572419642625	0.11326807296528099	null	0.0501179724937043	null	null
NRP1	0.829083876495076	0.871881677869869	0.487598006812094	0.454844950319383	0.514955599738125	0.398137493612409	0.4510429823581161	0.6053474633469069	0.6339299448605171	0.842535211025075
NRP2	0.00768023094404735	0.00239348734327649	0.0280705827471031	0.0125916999803151	0.9935935114465458	0.971478772481516	0.23267828766676502	0.502058944738365	0.25572732203737697	0.6182810047881121
NRROS	0.41018327859198705	null	0.76787605280664	0.500348511817141	0.7573560267764491	null	0.750166630422335	0.710108140375501	0.7128496733827941	0.8763614889560941
NRSN1	0.589397420895941	0.24490782127989702	0.7919132377361691	0.7928138197196629	0.364562323438146	0.435418280436904	0.7919132377361691	0.9727621813926791	0.726045630894537	0.84832755527413
NRSN2	0.0534656004237374	0.615893043254456	0.5948463744461551	0.7487430451140059	0.852355463686609	null	0.5654952886543411	0.797975443799822	0.22661892383509197	null
NRTN	0.985536435868766	0.303451410083167	0.5024982551728829	0.9739084700208589	0.5131699174324791	null	null	null	0.454716878553484	0.6822302923804849
NRXN1	0.21735661046835697	0.7667845596173639	0.8969802308728041	0.678664272076271	0.974857322362715	0.835373537470082	0.9017540325351271	0.24524578284688603	0.741436352062178	0.7604115230982059
NRXN2	0.46166458349393097	0.95074522908217	0.21368486427393898	0.5190880277647311	0.774959793719768	0.432845615725805	0.23657012984235398	0.8229221278060942	0.218317205549195	0.916355629813898
NRXN3	0.374304932523639	0.705976581769101	0.296711335732313	0.846762091292303	0.295213625068995	0.580753859280819	0.9235479958065692	0.7374785313214641	0.9211230824704741	0.9376948856148459
NSA2	0.992154175122352	null	0.23741331542800698	0.5319281407799981	0.39143344328647495	null	0.8639900489753739	0.41142886036952103	0.588065207622657	null
NSD1	0.8522791855792159	0.478512743830998	0.735152408178856	0.874643435993617	0.98582585773535	0.530286117860131	0.687169956644935	0.6698517337024761	0.7531636926918441	0.80771824043122
NSD2	0.33427197368467	0.10041132103405802	0.979234964094257	0.6783777809322171	0.8845366294153459	0.945224832297256	0.9758662995861259	0.8411227779092281	0.0907045107843882	0.61494108788908
NSD3	0.13940763825583302	null	0.61700835182665	0.8969710321280849	0.499822862605877	0.516221633157941	0.0960821477175466	0.173932803922587	0.35226326033148997	0.502124028631681
NSF	0.7345427680125619	0.699200453124869	null	null	0.9789567163887329	0.948873718730115	null	null	0.0918436260562374	null
NSFL1C	0.536726837682636	0.18589502121040302	0.230514687055436	0.408874444985739	0.48668112301139504	null	null	null	0.047927887002189	0.795986532377494
NSG1	0.668663452682339	null	0.9278616290097891	0.851037384935231	0.9465678164884259	null	null	0.755606228303452	0.87796347032584	0.226421748451723
NSG2	0.33822894262246006	0.0910107531460631	0.22202976105050698	0.20190952549950197	0.915991895286078	null	0.992111859815458	0.33587296184097404	0.0613280790609352	0.19352883102558102
NSL1	0.34192752283420697	0.6008476491603449	null	null	0.35320277730300204	null	0.45392962282141497	0.41901018192162603	0.102505440831733	0.285064424846605
NSMAF	0.32568730196576196	0.979531242445289	0.0728913346434464	0.0890849797362816	0.134204521453519	0.922578297192274	0.0728913346434464	0.0380509570854974	0.410102770476603	0.0829600133612811
NSMCE1	0.8315852055546229	0.282112050534462	null	null	0.192777857056772	null	0.011206267445607002	0.32860064530970895	0.494547329890936	null
NSMCE2	0.0067453508765201705	0.345200014948221	0.763201170142485	0.44063159029229	0.7406993856354821	null	0.36022474178848796	0.623648353201812	0.803629625925356	null
NSMCE3	0.9122316533872091	null	0.802686195186975	0.193260919319028	0.571839672501188	null	null	null	0.476320457764377	null
NSMCE4A	0.804169787173976	null	0.562648122748458	0.225287309417843	0.805671424703975	null	0.611337772475947	0.604560384993733	0.68153596660749	0.30989371546989897
NSMF	0.92726798778154	0.7517515329385871	0.903601365919708	0.21792729513873202	0.821485672718109	null	0.9660971828638141	0.204466867146573	0.6971530369262829	null
NSRP1	0.43554451886008294	0.776208825833326	null	0.0815093970434859	0.17938197989749696	0.7364492868514549	0.13897683576383701	0.785532444975035	0.0688866414531477	null
NSUN2	0.645062223421819	null	0.401636737650541	0.341549692753437	0.48546214719766295	null	0.40480453414162104	0.19941376139282	0.5670151594041961	0.343791396532
NSUN3	0.48305299965010906	0.49206025322787	null	null	0.44559875890667894	null	0.808355945027972	0.381510922631178	0.148955800544769	null
NSUN4	0.8249071504937572	0.224328698239375	0.0758624392133023	0.546706503728031	0.262437965778192	0.465509719654298	0.337486263099409	0.445681639357057	0.8137155243831329	0.328909788136477
NSUN5	0.286317326133084	0.43957942710658604	0.2242714283715	0.7528711654054101	0.869811868863013	0.0781430980466977	0.2242714283715	0.626315927148616	0.174714179827924	0.9843827853600059
NSUN6	0.434878544647957	null	0.19511358432233103	0.22254122326356698	0.5338494404869389	0.467419767031478	0.475139616840899	0.7209477609889721	0.473849581694385	0.9770080320906529
NSUN7	0.46163160186931995	null	0.68935361499287	0.391425084353081	0.6517943897927551	null	0.872582796985663	0.589709486315444	0.626181266480359	null
NT5C	0.7124747465525941	null	0.9609790304960601	0.894339666999059	0.372145330703747	0.761625642728616	0.5600927391947459	0.35433183696981296	0.238827345977901	null
NT5C1A	null	0.945391562504905	0.081590607664447	0.688357781069434	0.5626849025554089	0.616028520236255	0.0867543190641787	0.572916788963837	0.248357112514133	0.16272245170767902
NT5C1B	0.24196483411026898	null	null	0.6622832470219301	0.6655919097342851	0.561203589666214	0.182994394878951	0.333824153547563	0.48610853941468296	0.691177484906251
NT5C1B-RDH14	null	0.5559851739919399	0.0312340764222856	0.7643298453676891	0.606447841455413	0.560083301370953	null	null	0.36606396027777205	0.691177484906251
NT5C2	0.623024019568772	null	0.8635653999363979	0.5778497159538829	0.771955150678567	null	null	null	0.508998298752693	0.703011370687729
NT5C3A	0.483669966092346	0.873045562054981	0.40738346087152705	0.615932176272496	0.7102097849100759	0.785919336951433	0.293142786155191	0.35960768301612495	0.307555979173363	0.48894996157585396
NT5C3B	0.880266010836313	0.890266124134485	0.8418946270900841	0.0748042167475971	0.778119028643287	0.71303273734061	0.856436121648316	0.38650588729941704	0.399344407845697	null
NT5DC1	0.8201337463997992	0.9554582372145269	0.646064853365211	0.504545860285854	0.20689100820588197	0.203047533945424	0.780865451144064	0.647900623742615	0.500508069982248	0.285539045312866
NT5DC2	0.950423326895197	null	0.0336615521758796	0.0355756438106857	0.0450144888296125	null	0.51014881137504	0.0978482130162088	0.692842553801651	0.0685657055154703
NT5DC3	0.272196593665421	0.18830902959968301	0.20562503451720202	0.879426112481213	0.8431947750208199	0.44381759142467	0.187180411021318	0.623594578598025	0.24795387809226896	0.352934715899738
NT5DC4	0.307835160431543	null	null	0.508699173653714	0.845693711762047	null	null	0.36042697901430304	0.909494104452728	0.6095901541465479
NT5E	0.5545084505056529	0.6689326300844239	0.29487480120870696	0.5572824834676999	0.539935242347008	0.8148627068086172	0.34711992540899606	0.274161047199953	0.0390388487608122	0.7228563580748941
NT5M	0.7921205730432059	0.898584810354976	0.702868631259855	0.831868817647315	0.7294260817992471	null	0.7027848756313541	0.665886028501537	0.3808413981703971	0.858688164390458
NTAN1	0.9717837574301029	null	0.809224413813055	0.0970795973549357	0.44492381542734794	null	null	null	0.421493270252337	null
NTF3	0.360177783867959	0.064553188954113	0.919082143926855	0.43178962630720896	0.582215874541556	null	0.9200199717896921	0.984189208935335	0.122102509657568	0.976416961762202
NTF4	0.873702220194203	null	0.680819798986595	0.14487770388521098	0.14971634086835098	0.661684621808458	null	null	null	0.170382540568779
NTHL1	0.40690907808580196	0.120397338931324	null	0.798772947482167	0.22754354678844002	0.0250891087637553	0.10275701165843401	0.665159504834157	0.966020842004216	0.0919848550521474
NTM	0.0676328622396674	0.453317092777901	0.3917353592614079	0.0147839668005167	0.294422146663482	0.928947269476043	0.304125153613533	0.703240266754525	0.912488382562581	0.246682674637363
NTMT1	0.0532195382221017	null	0.116748238896927	0.406960368182526	0.116212881694628	null	0.10049744544473	0.23337856727004996	0.413377641496949	0.23231033555151
NTN1	0.198723830166252	0.818099823565658	0.456915975150651	0.0499835034076461	0.5853015005214549	null	0.7284543244295228	0.7287562032499839	0.7500941093559459	0.4979496495957921
NTN3	0.40861166165115403	null	0.767478910180522	0.823825418514578	0.80459019771355	0.9191258750809491	0.503342165561367	0.429033196359881	0.11369767556779099	0.210262927853507
NTN4	0.22288129477061103	0.444425589178617	0.566778395582761	0.7287006433816221	0.223377795668886	0.0324914766738422	0.566778395582761	0.7128034390263559	0.746913669907272	null
NTN5	0.483292510645215	0.6477745218761729	null	0.7492102452811991	0.47118497114890395	0.368576714628195	null	0.3665411393517	0.245727921475656	0.6743200664942389
NTNG1	0.966417776369058	0.7294463911344891	0.7590740463876271	0.9707240328229259	0.957793473382248	null	0.751711830397736	0.923820806138155	0.502135198512282	0.9967989087524242
NTNG2	0.38013940961815	0.714743396236684	0.0868662580563153	0.5573393420761129	0.532397153192444	0.9309928312957808	0.0767255778429008	0.18474875880070102	0.8945064538590771	0.25612592104183896
NTPCR	0.5690102990897329	null	0.655080916912125	0.9105884105334091	0.30833218681098806	null	0.603025017366572	0.5344146523176421	0.8498025961704491	0.893996858930859
NTRK1	0.987703624122947	0.946518435197019	null	0.0986996795083672	0.6351500137783299	0.14029328990387	0.44067339815898204	0.79812551962098	0.396683182427795	null
NTRK2	0.0800881536484287	0.10920199610552	null	0.0988011101334078	0.470829948642825	0.683805391224489	0.0303204183093476	0.0421400927943293	0.203407362304135	0.0106545662729207
NTRK3	0.7085916257979441	0.949421358694255	0.556122641055026	0.617316472891475	0.7126490396697008	0.4849968394860689	0.323868125191953	0.5407717010077621	0.12403866464456	null
NTS	0.584944798208908	0.352217960095239	0.849621378030368	0.864915744911346	0.520268914948387	null	0.914591584642621	0.864915744911346	null	0.946803908353925
NTSR1	0.659100859230513	0.39349260666527897	0.739702198812032	0.703393883732131	0.5859999463226371	null	0.542509382295069	0.772362636998423	0.12185599504897501	0.397603518064378
NTSR2	0.617374891710446	0.25818272998629505	0.19265326626823198	0.380030531959505	0.51781975011192	0.10728181631792698	0.18794993970773702	0.120216337893416	0.622192263293196	0.6296543190036801
NUAK1	0.621512322167774	0.785747066094092	0.649755975905186	0.13143904959328098	0.355389099196252	0.406616877214473	0.644382221384966	0.448909026228285	0.757911249315947	0.458229545956886
NUAK2	0.346001226267194	0.8539957648734541	0.0872245915330104	0.369057630244526	0.0150200316869916	null	0.0821175820615729	0.20038763656358105	0.11555733268603999	0.30664504395945696
NUB1	0.47266238483387896	0.8426587865141469	0.458850718292907	0.901670673401473	0.491035044430226	0.579264014190798	0.996910307893728	0.5280643581500171	0.0534095511573385	0.6064348948445
NUBP1	0.830360878751552	null	0.179152996314302	0.43242976247748904	0.899418656155802	0.912143560008697	0.9845472704671291	0.0632721125901332	0.608471248359247	0.9908377033730121
NUBP2	0.637994673348731	null	0.840537966076927	0.334920450345373	0.583159933813038	0.8636044118087142	0.5709978026551971	0.155115620487391	0.5304745290878929	null
NUBPL	0.0542717611184933	0.72765740820449	null	0.0370381365017212	0.9159448517348309	0.16257300039832998	0.767556720696112	0.932126796289696	0.25555788776946897	0.256537366010213
NUCB1	0.35197704314101597	0.530941355232448	0.0107853640255005	0.9293118111781301	0.71799155129732	null	0.5174837637898351	0.859734560249956	0.882277096407298	0.174632566506415
NUCB2	0.24481824921146603	null	0.31523132823434097	0.500315085394248	0.282613564234713	null	0.169840262362138	0.617357996354114	0.37957593942656503	0.200451664401871
NUCKS1	0.6922899790661611	0.7155392965887579	0.316809811317378	0.8203571033392321	0.905398152277833	null	0.316809811317378	0.813345133930179	0.9011196897413281	0.41305736392284603
NUDC	0.419358989192909	0.8990909729493209	0.5035457156066889	0.728289637487938	0.258705784056328	0.7741103296826959	0.8781559145979809	0.49837549091446504	0.606676039443289	null
NUDCD1	0.993596754710228	0.0714910968209098	0.9723594877913091	0.7927549201514341	0.14979956870611702	0.9516487825555079	0.5558738241025301	0.242758720600371	0.430577810431164	0.939003318664209
NUDCD2	0.5782212586941889	0.68465404142879	0.947113239961129	0.8436393675654341	0.628917390614412	null	0.7388501853835219	0.7741513367351981	0.8071760358231221	0.23910890242758398
NUDCD3	0.995126950040682	0.452336251198324	0.280999347442752	0.6109203542290861	0.555525936671794	null	0.406934303997451	0.7676012664772031	0.11833845219239099	0.708163309326077
NUDT1	0.46708224101670703	0.378967972514409	0.978420755170402	0.7357386244774979	0.433248900775734	0.41344414915608	0.806781127715326	0.5870630684595041	0.31648534535109096	null
NUDT12	0.676279011780365	0.696357289261671	0.10009279044480301	0.7571875727758058	0.831551405292412	null	0.173150875034788	0.464878669551605	0.959657406941386	0.35779798221739395
NUDT13	0.843568638160284	null	0.43855361076150107	0.29540587611237107	0.565005529286578	null	null	0.9156018756656508	0.7235848963413299	0.933733695230871
NUDT14	0.63572646147003	null	0.829719673276039	0.9853756157409119	0.944099241018042	null	0.63572646147003	0.191157121122167	0.634884901571901	0.987305311847571
NUDT15	0.967888565544666	0.117108206141888	0.795006497229677	0.5192272667365531	0.319070733637226	null	0.725478338274261	0.5196397558042639	0.108513547492405	null
NUDT16	0.789377946732409	0.8894938925725059	0.4227050324288739	0.8115881861560258	0.718314497506886	0.6879595373598261	0.5809363033104761	0.9426101583580351	0.6256058791205329	null
NUDT16L1	0.8017600154981859	0.621757964611522	0.901312737705627	0.6326446092194971	0.9351465081637651	null	0.546126254342432	0.930342319857078	0.17926805751019698	0.889879548507995
NUDT17	0.6046523532526	null	0.28243772927049604	0.415410628977132	0.131745549922218	null	0.299865257161049	0.30263804145493	0.290476479761277	null
NUDT18	0.154082872258885	0.0134313274406364	0.00257296155005649	0.0625905537420517	0.076441101509505	null	0.053687064921042	0.0228200960449678	0.38720896438712604	0.0143210455985538
NUDT19	0.9563610042888491	0.224754007415568	0.6461829988612429	0.706585095774518	0.7630393354429258	null	0.723600739858419	0.502312376925085	0.522222505994728	0.378069474966636
NUDT2	0.1373076365637	0.678262589307064	0.632922305495214	0.20412467640793103	null	null	0.501499909326481	0.728460703140875	0.31176839715964	0.8218185430042622
NUDT21	0.180851727677285	0.10059379625648199	0.0725575684675313	0.12635947795129301	0.837410888379647	null	0.0870203445287598	0.112747368845331	0.412132204352052	null
NUDT22	0.9833751883673071	null	null	0.29968418090408505	0.0999633328163361	null	0.885578836381695	0.0458763973201077	0.419063306146766	null
NUDT3	0.8011154096394059	null	0.0460950201434718	0.050989165260982	0.27452007987377103	null	null	null	0.615463617374536	null
NUDT4	0.7987735900415941	null	null	null	0.745541506136061	null	0.9408211046588969	0.8943480466707021	null	0.24897936589428196
NUDT5	0.4645526881976789	null	0.0259921178857245	0.0485437647478941	0.5159142453143529	null	0.24601779468381402	0.168603392033741	0.730671627219713	null
NUDT6	0.7765389108827591	null	0.299471533178708	0.7861258870535479	0.9992475056268199	0.852783442264293	0.605976830611176	0.40489616106145204	0.6674103417850921	0.8255588175916361
NUDT7	null	null	0.169402603360245	0.629138113233771	0.12318453377600999	0.8468425350707109	null	null	0.0947097495917086	null
NUDT8	null	0.122222315637314	0.32567654347614194	0.527357650556042	0.34874418164455495	null	0.23895216335485	0.40472787486182504	0.9827678091325199	0.0651139672801213
NUDT9	0.317459576185898	0.14480279329253198	0.8424613075289351	0.30406048275407205	0.5632619355897379	null	0.8424613075289351	0.30885297790473	0.46020933348438703	0.170067639613037
NUF2	0.12004764580655199	0.7378106172856741	0.0652309440349119	0.29293898447044103	0.00352514851593722	0.593347168643022	0.0690877417838949	0.130139946199753	0.0636913782175068	null
NUFIP1	0.9693626870763509	0.43136524144137894	0.865334936073615	0.079512563841486	0.8739910755634159	null	null	null	0.15523054038016698	null
NUFIP2	0.696430919856907	0.898523545966523	0.851239595179921	0.869620791817632	0.43514459320146504	null	0.7579146311534409	0.944451124290934	0.5275673313659079	0.249589733687952
NUGGC	0.47259961086612606	0.295336223866964	0.30112877418746004	0.105346328528475	0.9087784817335799	0.760105708312683	0.30112877418746004	0.0886137836570575	0.425296084863905	0.314170274715974
NUMA1	0.17215625313011299	null	0.983189102239675	0.5779299512777889	0.680903139860214	0.0526617203927985	0.7500097254964789	0.45524593832231397	0.8746331649923679	null
NUMB	0.800122651552593	null	0.8988409346327729	0.817742193552662	0.28803368869179496	0.539123248253784	null	null	0.0429349487441015	null
NUMBL	0.484927661337632	0.9194979108207321	0.816498313167395	0.8569296849943321	0.295727672788876	null	0.811111416618308	0.9598156222373929	0.6009977580229089	null
NUP107	0.6999790910271829	null	0.253045811876253	0.641794931205427	0.6598306593102929	0.624579562103973	null	0.33985682210387697	0.989851712083555	null
NUP133	0.8062166343895849	0.759297205729393	0.5286007099573161	0.305743860760436	0.6972893339990899	null	0.584463839708151	0.420259848200795	0.966415910105192	null
NUP153	0.521531355890595	0.14041317330828698	0.18370622061322897	0.266650198944206	0.235656995856675	null	0.0758809672854597	0.38642226689985404	0.0196723045223168	null
NUP155	0.7819434522913871	0.310563231354201	0.8278753006831869	0.934039602749417	0.728846731721707	null	0.8278753006831869	0.7174145828583198	0.19730500787336996	0.90659128383239
NUP160	0.452156881747664	0.38773338902001897	0.346936418499955	0.812173793873187	0.692616044805831	null	0.835065454009451	0.9300878125692851	0.560902188798901	0.676667241650341
NUP188	0.255864541373006	null	0.237123125570535	0.236215342742436	0.24256404073555102	null	0.9819864158167709	0.9819864158167709	0.597761038474326	null
NUP205	0.420601278701659	0.182348000083968	0.39187864007765294	0.9472646503235022	0.19005473396126102	null	0.727655150633818	0.163809734283249	0.17075631621727802	0.8683642572367529
NUP210	0.0855329319559743	0.639488642000681	0.28119769194418	0.727321093001409	0.8925899600205509	0.210983239028082	0.125678227535094	0.24343683721209303	0.124876759718828	0.765154925685563
NUP210L	0.722635910563792	0.316095589573142	0.985360423257107	0.571184440978445	0.720895308752024	0.590964415049805	0.7487625316962201	0.9979515259225898	0.6465726806760229	null
NUP214	0.978119796710928	0.24951586843144197	0.17835056894730603	0.352765770833255	0.30927405519495693	0.815139296903216	0.138240274796593	0.533993315036114	0.9389137046974059	0.0526397863365473
NUP35	0.335047236291202	0.111848067131464	0.278372343385618	0.9851688227676428	0.41634730431021794	null	null	0.5383920607761429	0.621546325795731	0.648993520112329
NUP37	0.695530438653091	null	0.885924768004953	0.41342848498565504	0.175935370839249	0.0506937803675959	0.882384247830005	0.49450974050824104	0.338626311232229	null
NUP43	0.6769447901499829	0.501959991418276	0.538427999909378	0.0907521056574794	0.7371838358234	null	0.44609626732667	0.647031323840766	0.0314169521730751	0.8365446334302091
NUP50	0.719600365060835	0.864555574827922	0.905607884661154	0.3798372813982321	0.93669606831623	0.807573279982729	0.9753701778984558	0.517568721287875	0.331858395619076	0.9853158189102501
NUP54	0.506190247885865	0.2093268043352	0.81312690598866	0.264409974081388	0.47047360028265295	0.342006931205364	0.726749393823605	0.454594154822947	0.00473968018669546	0.643561851561224
NUP58	0.00245035425444773	0.572741448310422	0.102699070102956	0.0669719709986543	0.699063635194659	null	0.0751794350063145	0.060930766208279	0.0806107541369728	0.644817727978003
NUP62	0.8650321573751389	null	0.113332623683669	0.427691051878034	0.45495278888374	null	0.11089437577008	0.6118821782653872	0.351407408349897	null
NUP85	0.310048813414325	0.104010482884189	0.7810260828394191	0.593568297665996	0.08783554678229598	null	0.97748126493681	0.661328718442241	0.467881859542249	0.9732419281691469
NUP88	0.15958299776714702	null	null	0.173307898466871	0.00955107980444447	0.9241686228692131	0.461593945770851	0.702448816286313	0.52240395478496	null
NUP93	0.882501566874987	0.9875964541114549	0.328453493117154	0.617763117533272	0.849823788393407	null	0.6708154390214761	0.516442495278926	0.7724406215469	0.22275101060884198
NUP98	0.58670732717897	null	0.171803572109815	0.41876467277462	0.344534607034591	null	0.47909719132334394	0.11665613605624499	0.762035985081663	null
NUPL2	0.237700354153909	null	0.676345580303193	0.46961462164244605	0.168939777109277	null	0.676345580303193	0.368673941573231	0.47217147985396707	0.5512490129477959
NUPR1	0.576156148435458	0.535260849310309	0.304191012613199	0.0891917806738034	0.7989541523466909	null	null	null	null	0.6556464630799721
NUPR2	0.8970289154779549	0.14290001710262398	0.33609051281846697	0.558004077300271	0.34452067180422097	null	0.33609051281846697	0.0981004807134278	null	0.130361758476233
NUS1	0.620480602453479	0.42537441010696597	0.37727624413320704	0.513339767524383	0.476409888767692	null	0.37727624413320704	0.454591594841185	0.00272997075336423	0.369249987546916
NUSAP1	0.09526433167604599	0.698799134881593	0.9304625349838391	0.9999225301379541	0.0874465201127458	null	null	null	0.328126628392716	null
NUTF2	0.30892049790702103	null	null	null	null	null	0.683069157478791	0.277578436369113	0.827174792341115	null
NUTM1	0.8505177902900429	0.900140132980999	null	0.765615376281448	0.815020730988241	0.7625802518370229	0.307453401043784	0.32467230693921	0.43509460709908704	0.302318588997408
NUTM2A	null	null	null	0.0814875304676065	0.34028917101804496	null	0.152322344754697	0.145626295862281	0.710122073798773	null
NUTM2B	null	null	null	0.466893681468264	0.511812840154388	null	null	0.6076783303015539	0.9900719678999069	null
NUTM2D	0.575982002119056	0.495637226328618	null	0.0508620740700363	0.151480798851478	0.263581095509285	null	0.78022439031212	0.5147690431832911	null
NUTM2E	null	null	null	null	null	null	null	0.564668358084564	null	null
NUTM2F	null	null	0.516870061182198	0.7759101491300591	0.229353383057488	null	null	0.176496001000665	0.6493080473350079	0.924566467141036
NUTM2G	0.5301901108467479	0.693363772567125	null	0.347801261564748	0.40066209929787705	null	null	null	0.557371378418412	0.54248410112712
NVL	0.726161720522952	null	0.597846650861482	0.797894364671837	0.30157171468912297	0.130516073324898	0.561010643670826	0.38168165026070094	0.5503454577706421	0.435216867166734
NWD1	0.293491731222049	0.316643623987112	0.273912495584517	0.38728849471203103	0.9645842086402281	0.919138517296386	0.24835498287209	0.35640095925600895	0.42251862194373296	0.5238491137713001
NWD2	0.401072622878093	0.630858818389069	0.5103309824491971	0.59531435982928	0.0199623373715907	null	0.20481190472421298	0.499735946116044	0.6396846111624671	0.44158709376995603
NXF1	0.29796520791775505	null	0.974106894914393	0.490385590538954	0.698717716716315	null	0.610022421027552	0.5185003242211861	0.832194374197923	null
NXN	0.6891614371630139	0.70919813911918	0.411545214965015	0.5086016956725621	0.505465928177939	0.79422510351323	0.174058059260354	0.735265224379696	0.007880140528299771	0.629541029918697
NXNL1	0.21986246517042202	null	0.552729097387441	0.539169660664875	0.450297072621891	0.0802537373965632	0.376111255651277	0.42662142149411797	0.795882657528428	0.6431102368539761
NXNL2	0.22976926403658302	0.740710084402564	0.36375406945097705	0.46563550115255103	0.0540690132239404	null	0.37615968722171	0.7408255418737729	0.259610639501859	0.5415907094692921
NXPE1	0.0728794694638427	0.06668889505866599	0.26689684711789896	0.0863446574772104	0.13721801462986802	0.596475999453271	0.26987899391319803	0.29756426943869396	0.24591493606140805	0.87145339706943
NXPE2	0.9168010394103392	0.8830540979166139	null	null	0.27653777300786103	0.0361569303378495	null	0.410307023603163	0.923748981409353	0.10043486588486301
NXPE3	0.20698739236567001	null	0.528019877380872	0.483035006128948	0.716436160648746	0.6344621476220389	0.18820812107757398	0.268883169888311	0.7418304654590451	0.620360251536381
NXPE4	0.9720804016708341	0.47712318448458096	null	0.8091353009473491	0.655518599492504	null	0.704759304068134	0.47661006397289396	0.969231179104007	0.958373658869523
NXPH1	0.0519412096601302	0.349705102864701	0.494417511672325	0.520134941361265	0.321086955879312	0.551986430703371	0.0378531002195066	0.0913564507919167	0.446183982232845	0.29989589231886
NXPH2	0.315454470713701	0.915136084181516	0.724209500354502	0.8416479000867091	0.0790676014666001	null	0.402007002216946	0.160364314655642	0.6418699815503011	0.438944883213391
NXPH3	0.730311576338943	0.346679168349209	0.477531482567007	0.956754143304893	0.986739435616529	null	null	0.898707719996818	0.684862077414996	null
NXPH4	0.46389098940268003	0.136377729287276	0.5112217840586339	0.423785177595305	0.695465648274811	null	0.443309617403178	0.352808597227818	0.650419964673961	0.326092857262618
NXT1	0.0692412959649151	0.844962501925515	0.678667936613335	0.793218732680605	0.8132095473867491	null	0.436065162856836	0.9470329854272249	0.318293215766272	null
NYAP1	0.0571619107508728	0.644137123869753	0.17830891319981199	0.0948908477058445	0.975712608509622	0.927246671794514	0.54679743242761	0.506861166120269	0.853214108203126	0.584057322050374
NYAP2	0.876968340251397	0.703844047765178	0.41944921832822396	0.7145636578724849	0.245115188014865	null	0.8192891539555909	0.7773923066429259	0.521333279172225	0.418884190720799
NYNRIN	0.627525354665692	0.6888406539979671	0.548867022046438	0.8575168264128059	0.651273429610171	null	0.46974421577208003	0.848843217500585	0.556797259963579	0.8575125443365699
OAF	0.285337162790669	0.7572469449052041	0.907189303213074	0.556262526670187	0.9156572944176898	null	0.8958263407109971	0.7135489634359721	0.584302433221343	0.904252731679871
OARD1	0.8542840896959641	null	0.8820345135598611	0.77635689725314	0.616121139080121	0.653325577142533	0.813341297799228	0.475076174406674	0.425676358047315	null
OAS1	null	null	0.9836343418865241	0.992874259912286	0.9884152125366709	0.0519951247047417	null	null	0.159105324136327	null
OAS2	null	null	0.221907437068867	0.0162321406682079	0.7942020342313271	null	0.31123080859694	0.588837178495212	0.49919078828540997	null
OAS3	null	null	0.344933590344847	0.0219104740727667	0.35075329769842994	0.49250528969387797	null	null	0.7370152215023349	null
OASL	0.454811962494606	0.150118874551794	0.8559641982612829	0.506630530098786	0.890418904247275	null	0.8559641982612829	0.266354860121395	0.9023332971974499	0.604915810912959
OAT	0.9346895180541791	0.24306717618092802	0.26599541658148496	0.432298395356706	0.60854352512834	0.97397960048667	0.5271123082212761	0.7876017332512509	0.428218809120891	0.182412127201665
OAZ1	0.135755915897186	null	null	null	0.0896810689908062	null	0.254707991742452	0.933929054527226	0.9510847453695691	0.5336834423184911
OAZ2	0.0110718901933605	0.273944653519878	null	null	0.732583609481586	null	null	0.8013611319679	0.413249332383512	null
OAZ3	0.9907635543808859	null	0.157690594223388	0.20225042518922198	0.0244305747246654	null	null	null	0.25171644626649303	null
OBP2A	0.9957927245500999	0.0799850347968768	null	null	0.41092177351171	0.621809621446228	null	0.23859525083962302	null	0.0702835303916991
OBP2B	0.703718547484383	0.0132671592682447	0.517878333348632	0.465525978439255	0.337938859837927	0.901063846806947	null	null	0.339291737658939	0.358764952699094
OBSCN	0.8629904961071129	0.170499337876243	0.6209137262263	0.0288034480404016	0.8308788092475692	0.698558782375157	0.9532307555100329	0.99334232301257	0.890126120592135	null
OBSL1	0.488223947176395	null	0.156115055624302	0.7039519160380501	0.168240368958859	0.773454855568118	0.258013853515788	0.694305788089139	0.328389608922815	0.0806478252387592
OC90	null	0.547948136907451	null	null	0.0763099946411443	0.791743085902121	null	null	0.288187338163799	null
OCA2	0.19874926809351298	0.250977513367697	0.0777974266129933	0.17588774062110202	0.663636519343555	0.47080079794209795	null	null	0.7009614858142479	0.138780720932392
OCEL1	0.767742094545245	0.419645558528848	0.0692207588392006	0.14814486757557502	0.36314287559841496	null	0.6064778870673271	0.10252633600171199	0.13041562210717	0.18631360371711606
OCIAD1	0.7149414665449559	0.0286619135303379	0.7157504774050791	0.956330972317231	0.0426631044860679	0.383052001964539	0.6115258905924139	0.507526389321265	0.312625856372037	0.62662755461537
OCIAD2	0.106988789739093	0.110076433438659	0.00225026500192105	0.20289457018941	0.245921403921747	null	0.0017681625501557699	0.146574736977858	0.5262018452802261	0.0247679819979151
OCLM	null	null	null	0.6832068096111611	null	null	null	null	null	null
OCLN	0.8709453783516279	0.0651317279449535	0.92614890452612	0.430217585187223	0.838731350009104	0.8221334598121899	null	null	0.8272218972368579	null
OCM	0.0122553523834834	0.43086597063166604	null	0.17766402520850896	0.162233678797401	0.755497716825545	null	0.246887414223957	0.734603505139063	0.615398783569543
OCM2	0.35683050796698496	0.9947864274884499	null	null	0.58558845017377	0.58558845017377	null	null	0.0913580844249062	0.8825084869359879
OCSTAMP	0.296371762111366	0.595116213653126	0.9787773039732499	0.20323681046711803	0.539282183573059	null	null	0.21679700364400603	0.15838090083050302	0.0465049296021474
ODAM	0.49616297119436703	0.8001808860837171	0.401157657268932	0.401157657268932	0.48028724336679995	0.7569467142853921	0.64450228674526	0.024191617826306	0.0523909461880669	0.731805902945563
ODAPH	0.35938840366970504	0.42097372405400396	null	0.6345378591412579	0.690112497514395	null	null	0.703200556604469	0.811642535738646	0.506454414939996
ODC1	0.957062154997412	0.124970169985785	null	0.115239216820831	0.7954256998144041	0.532032921250055	0.0446407677689966	0.18015666895886998	0.6753218311568421	0.11792140943852499
ODF1	0.5317643531143079	0.874383104976908	null	null	0.708576706707733	0.5503494554415209	0.7447387540870121	0.860336737994007	0.118392262326246	0.48410219550675504
ODF2	0.00124628195789489	0.0104112839010551	0.00296511503293884	0.00586168251792807	0.592547132480865	0.922841762321713	0.00583146167413329	0.0047575167930156105	0.37845455067752004	0.429196764059444
ODF2L	0.23644555980218002	0.33376134182931605	0.313283878043357	0.343933944501273	0.586839258213365	0.23063188677747898	0.342649895434002	0.550133915865997	0.218329248127638	0.309738969903165
ODF3	0.981715941882647	null	null	null	0.9766927975487449	null	null	0.18827758497906	0.14978996574069597	null
ODF3B	0.922238802747509	null	null	null	0.31542096823434496	null	0.354587756089757	0.493090997396762	0.8397822294184251	0.623088788500837
ODF3L1	0.36291496726311895	null	0.784050539106178	0.9800973152782572	0.891834232336195	null	0.784050539106178	0.776425947800467	0.0168756204578522	0.9605970073890309
ODF3L2	0.7330130065160699	0.809254953237974	null	0.549507390222608	0.9041414376807401	0.8603339018077809	0.0544678532175291	0.958598830517866	0.9349679338187951	0.793495054911875
ODF4	0.18208193348916601	0.6295647307280451	null	0.5113824388993939	0.19624911292545003	null	null	0.914227733515637	0.475945350248666	null
ODR4	0.262575786633833	0.550078049819421	0.467842075247411	0.7132128683013791	0.9791287948929879	null	0.9170983888844592	0.776129620351543	0.8464645759036501	0.715067070610319
OGA	0.9095222754613079	null	null	null	0.00219640663754306	null	0.0102833463365707	0.009587794664629891	0.0286726547694854	0.465181761300247
OGDH	0.8236233405701171	0.318663738130997	0.203792919037815	0.485217287819205	0.359740677901319	0.908932349992544	0.570161691771583	0.451777095166414	0.209576178493744	0.583534667135578
OGDHL	0.144684524673647	0.599355040258671	0.14053150840314002	0.22105400362373698	0.254886792796838	0.0742824413945737	0.10644458423799699	0.8439317066370571	0.0912180439634059	0.29073916377078196
OGFOD1	0.234339032009606	null	0.0304427080967501	0.0323626553310266	0.121653066254218	0.305106668338463	0.13429023660030098	0.12532039757267802	0.17115223758140502	null
OGFOD2	null	null	0.9072405128656909	0.692744595351949	0.26606895336184605	0.7111231564775949	0.455733749032973	0.0292503891264257	0.007192908327932959	null
OGFOD3	0.21805961441489802	0.24254596856112198	0.739315395610141	0.7530232320300001	0.158480028064751	0.0516263048189201	0.42219519477756895	0.6107046385012199	0.49570216608296297	null
OGFR	0.37662626579459896	0.553522888884822	0.11030909401732499	0.8400007218426941	0.276844618344408	null	0.15372958162526099	0.5320366349087899	0.641886043678187	null
OGFRL1	null	null	0.755786036901657	0.130411967204224	0.331607857703016	null	0.787385646785292	0.661752334710231	0.7752490184278679	null
OGG1	0.259005865517906	null	0.49078129194328	0.22164466882264397	0.0910214286093034	0.892099583336515	0.628296313396582	0.471192086466656	0.92214138444851	0.326808898777331
OGN	0.324169466167098	null	0.219228910825644	0.282977823783755	0.5983049937973101	null	0.9533461673715571	0.9920585517380122	0.11554156474546	null
OIP5	null	null	null	null	0.9749436099306791	null	0.212396204155608	0.354455278717522	0.84996578437049	null
OIT3	0.11608806187391499	0.0264946275421506	null	0.930008291939689	0.9251182290886959	0.661892893147161	null	0.540416473658367	0.992923562965647	0.204779565834166
OLA1	0.756962512461895	0.851040614582291	0.594869404054545	0.9418635869823101	0.587536520754078	null	0.6893264795024822	0.9095054459085471	0.844215736119996	0.7495899343112511
OLAH	0.866797021698919	0.8675276726239329	null	null	0.149604589431089	0.164663690135159	null	0.666831280671533	0.993540131888834	0.950024770764862
OLFM1	0.242790632396537	0.34214044286591905	0.31547945470269895	0.356341068520706	0.40121837247101294	0.0764242162140033	0.7032967354222021	0.77102075612994	0.10604341902233802	0.621229446931897
OLFM2	0.37461824458645204	0.543221988916564	0.17580510409745903	0.4363341843851011	0.8840287007444521	0.404723573087861	0.128171804770636	0.240257835053733	0.5995253410968299	0.345287482443451
OLFM3	0.0155901189639531	0.7443364772577609	0.6725230818847949	0.510111279320409	0.621189393264101	0.69612374125607	0.348836760902419	0.6095006965182309	0.105430894534878	0.860999400708555
OLFM4	0.478933204671041	0.162078891021466	0.42734056509742496	0.31306631700966703	0.701961931462663	0.6814689230110771	0.7707220564826469	0.8390990594022991	0.7743640193160309	0.939462238807262
OLFML1	null	null	0.9457980888226479	0.991922480556093	0.970084404984805	0.41350896107328294	null	0.9723618629141709	0.30531844916865003	null
OLFML2A	0.9516155593528821	0.8921695671646941	0.677035539757632	0.28154748568239896	0.140336899348773	0.26696958077328803	0.882384745543918	0.6909630556255351	0.482931368038459	0.9403611747962309
OLFML2B	0.509025772736279	0.602924224898021	0.606016744836229	0.6995567707563239	0.308852032546721	0.671131610917557	0.608612536512386	0.7408290078793159	0.885633617179891	0.56102556197159
OLFML3	0.7464272516811529	0.37629920053496996	0.0593132018612677	0.081555526261028	0.699521047867	0.9954026299496679	2.8099349090204802e-05	0.175035562399469	1.53444557640103e-05	0.31772398504914
OLIG1	0.96416080458689	0.176472338729488	0.325027713052197	0.343017331271729	0.7914051613725729	0.5647123744009029	0.9462396687479829	0.8827736013187749	0.33719809644685306	null
OLIG2	null	null	0.33063426503944604	0.24653471467026003	0.574107160962582	0.7135514375403559	null	0.173101110489383	0.11605865350154901	null
OLIG3	0.863876293116836	0.5446953201847949	0.295678356567592	0.40835015991522206	0.468917935771391	0.182026767116189	0.284857182630081	0.742383153094131	0.126133570081092	0.148873887689531
OLR1	0.17901512546885603	0.0739165224967168	0.8893029467011009	0.126238427879831	0.40602415081867	null	0.7450218473103829	0.672144052664485	null	null
OMA1	0.40167162471330203	0.743679709800991	0.656076411908111	0.8658142687635401	0.9131257997209521	0.33926678264246196	0.689483844467975	0.40010317068201706	0.0346497701902484	null
OMD	0.787996994940303	null	0.22244029510519697	0.270915949079348	0.283921845625181	null	null	null	0.0242255913163988	null
OMG	0.745142729836854	null	0.602482391847374	0.685567921552729	0.22163627685420897	null	0.597315460384203	0.6870628847688371	0.8931507492465949	null
OMP	null	null	0.281872061942408	0.93797788808845	0.881892686064568	null	null	0.888600416845095	0.27918441974450897	null
ONECUT1	0.9450462550835071	0.7682755566578059	0.710294771702777	0.9723177873217529	0.523514460994797	0.913743754135025	0.679804328323781	0.138343686793544	0.865247085681905	0.42752394729179205
ONECUT2	0.6917531583379171	0.27042497052814995	0.5086769202242121	0.44655112141378706	0.174963614581873	null	0.58098699157532	0.44518104490894606	0.7336817362580401	0.140292528908036
ONECUT3	0.442875429103906	0.578220048466786	0.921837983853707	0.616270987017709	0.32261516419068603	0.23417829530345605	0.708315091438126	0.7360894878728679	0.598984054957052	0.7022867876947511
OOEP	0.0260121598903141	0.6920845369969749	0.38095868324632703	0.182200125693595	0.648763720508442	null	null	0.977001170773433	0.586303076251901	null
OOSP1	0.8695668265838701	null	null	null	0.716870112131443	null	null	null	null	0.0925725913648665
OOSP2	0.22367315605721802	0.266936546893831	0.7156317074259441	0.8868987272506759	0.483843949421514	null	null	null	null	0.23239696454115197
OOSP3	0.263792263783965	0.7546440271874051	null	null	0.858779959053994	null	null	0.9630786862390749	null	0.918624344772924
OOSP4A	null	0.7236140028159829	null	null	0.851605739726751	null	null	null	0.692526756687538	null
OOSP4B	0.727015218810937	0.0147699834137529	null	null	0.43182452187210096	null	null	null	0.817953724130232	0.517400302822254
OPA1	0.25376737788507603	0.6540583850108559	null	null	0.48353517947224	0.13952413015489903	0.7015653860510289	0.8898166823286731	0.821099363567077	0.96855345351192
OPA3	0.0628411706462056	0.144589706856752	0.00649403831104545	0.00869324779810254	0.700367149445502	null	null	null	0.23290246373481102	0.36885717799359
OPALIN	0.664857997965299	0.0487331218939331	0.9320628489003799	0.502817490955406	0.7403406776952509	null	0.643117096929005	0.15318769586087802	0.407808312783985	0.951620677221318
OPCML	0.256182845108742	0.027794481375225	0.6824931963812779	0.814281401335271	0.35913547471416707	null	0.6246859675544489	0.669700065861712	0.421870947636187	null
OPLAH	0.401408283698227	0.62193803115284	0.840641506373456	0.668444186179192	0.66328228156102	0.429122307146879	0.79337539881819	0.79145340508412	0.41888482351786205	0.74652802808475
OPN1SW	null	null	0.263939164033385	0.074587043394578	0.5474636237559201	0.942368382909234	null	0.00805919809247602	0.30597725674879805	0.111562973372258
OPN3	0.37749991807759903	null	null	0.11021119056130803	0.7717578360826071	0.902827293317405	0.468304384945454	0.468304384945454	0.0201884825780072	0.90639749743954
OPN4	0.7757147556296881	0.5296591395301921	0.0294415330871103	0.120859263289026	0.0494476771342971	0.6172753052378621	0.0283323387889276	0.012498232956261	0.0027905015800988604	0.016155032259371
OPN5	0.444002063685007	0.7585147458636591	null	0.5976971264873149	0.45004187102034005	null	null	0.17286071207231302	0.157925211493989	0.16007206745332198
OPRD1	0.10923445198937301	null	0.401555372604395	0.412482564073158	0.0203959965806371	null	0.0311212897491481	0.32004310559623805	0.857544161380173	0.48042767483871796
OPRK1	0.9006089400217729	null	null	null	0.8398270738429359	0.335582605090684	0.09765941184519099	0.38152745493685497	0.6345494966065	0.24222979385564397
OPRL1	0.601342582985417	null	null	0.5466214144803979	0.0460276078046695	0.649011367518722	0.5977592278791078	0.17266337405224402	0.993057294995552	null
OPRM1	0.941286506667728	null	0.368211143096555	0.49279118472848793	0.878861488249823	0.5768608361655589	null	0.959180654540399	0.540407777083331	0.11917540551337401
OPRPN	0.160717509308824	0.21695035329813198	0.181571114108436	null	0.553632126088674	0.75007523748038	0.20447361975056802	0.5718681653180071	0.564451765228189	0.39545451115572
OPTC	0.352209464686212	0.419435468169755	0.9951522508274608	0.294314873633768	0.7281590753978381	null	0.4796243128035039	0.3636242821401	0.26327264336976	0.23228759569446802
OPTN	0.569999773818121	0.217299496311062	null	0.506655853299848	0.99071727750688	0.89886492960211	0.495146841582689	0.3397600009626961	0.28978694449566605	null
OR10A2	null	null	null	null	0.426165233805554	null	null	null	0.997901369695423	null
OR10A3	0.0981772418864781	0.86610180069993	null	0.0613525511446658	0.0644126989776077	0.728756049246463	null	null	0.24231831918794897	0.5763253240740039
OR10A4	null	null	null	null	0.913846621570812	null	null	0.362847190519511	null	null
OR10A5	null	null	null	null	0.7425051619977451	null	null	null	0.0870438879879509	null
OR10A6	0.921069539194782	0.122585034419661	null	null	0.429303080765166	0.0588885480899402	null	null	0.64085066652673	0.48099505821074395
OR10A7	null	0.9897466026039492	null	null	0.45451651680500604	null	null	0.204139050835814	0.88495178960052	0.0636603836429461
OR10AD1	null	null	null	null	0.0466402230871249	null	null	null	0.8922414793245891	null
OR10AG1	0.416794471108041	0.7590323877747579	null	null	0.10739510664200601	null	null	0.156652327898107	0.889994614498982	0.0842512466914844
OR10C1	0.330277573285097	null	null	null	0.057938379281774005	null	null	null	0.220517280369483	null
OR10D3	0.87134399629611	0.8223808988146479	null	null	0.00467759368208409	null	null	0.975406912080203	0.187095071367531	0.22501066717273702
OR10G2	0.348220310445123	0.10235428872348501	null	0.7645245188528491	0.16231385809461998	null	null	null	0.528715094409473	0.918696793290499
OR10G3	0.90862440603935	0.5411788877983821	null	0.18983104966081002	0.0183903868344601	null	null	0.42576940635115296	0.218262283282867	0.758675929566078
OR10G4	0.132742567663483	0.155621823765007	null	null	0.139145336732363	null	null	null	0.0154111282510447	0.515469562362572
OR10G6	null	0.0687677326886478	null	null	0.9832486744172041	null	null	0.0217527470560827	0.0231142137623183	0.334976265396313
OR10G7	0.16811511333655801	0.12864925656681697	null	null	0.28063882663578005	null	null	0.39116493039996797	0.738139453108803	0.142628057496612
OR10G8	0.093586399006876	0.169233617493057	null	null	0.13622332197358197	null	null	null	0.6148452519476441	0.0317976445079615
OR10G9	null	0.0931458231812492	null	null	0.20912231865489497	null	null	0.126835650176417	0.703356939365244	0.12019313999941099
OR10H1	null	null	null	0.507657201508822	0.9666261455909659	null	null	null	0.7610872183721441	null
OR10H2	null	0.9059835625310871	null	null	0.17639738166120897	null	null	0.788125252694312	0.5393471248121479	0.84626998575634
OR10H3	0.5172067972418181	0.255816754792795	null	0.22356171607221498	0.9953883965410291	null	null	0.72892052660854	0.00168599066045139	0.47465721122928606
OR10H4	0.8814487013235341	0.9971475161726691	null	null	0.587656566021391	null	null	null	0.876937869454442	0.158390113618359
OR10H5	0.7778180253363991	0.828385372153004	0.24340780445009103	0.234012332730034	0.665440432967214	null	null	0.95758184288874	0.293373517152582	0.899874684131763
OR10J1	null	null	0.16861788495164004	0.16481500347108702	0.153718248457933	null	null	null	0.18591953649229	null
OR10J5	null	0.5081442915472479	null	0.757178481101096	0.8638148410879759	null	null	0.698862160750439	0.95685063714696	0.191196448880281
OR10K1	0.594632944849645	0.14299474893027303	null	null	0.403773054838459	null	null	0.581615681234707	0.814898337527454	0.5311014272583611
OR10K2	0.33972546879624604	0.9861485039030858	null	0.758006184860663	0.283292031360743	null	null	0.809246069736168	0.12911594953036598	0.7993044440759559
OR10P1	null	0.0404447863888666	null	0.893023936297126	0.49491026243619607	null	null	0.62056748821373	0.960424334941283	0.916873272282914
OR10Q1	0.859265086452295	0.761308798312027	null	null	0.47358265585138704	null	null	0.727269667780289	0.6765164154192961	0.432281123926746
OR10R2	null	null	null	0.41205157494786604	0.768670311114447	null	null	0.289220269285383	1.74612830861065e-08	0.114072050643258
OR10S1	null	0.0173834042296904	null	0.5030183329998821	0.40078750435563604	0.578164287461925	null	0.503849773425486	0.7976372334587841	0.0808937892837306
OR10T2	null	0.716503672388672	null	0.6782182818136121	0.5775605182793521	null	null	0.48445402365153795	0.19368252903491698	0.654029406691721
OR10V1	null	0.0448669717112271	null	null	0.14050417814187802	0.730686768733472	0.937527018498503	null	0.5660131122212521	null
OR10W1	0.661937299217527	0.7466602829920849	null	null	0.30560171598807895	null	null	0.0876322585224304	0.00629593840245057	0.917702323742814
OR10X1	null	0.6521550543822621	null	null	0.16356377352624898	0.357096051459606	null	0.745512927361838	0.49862259927282504	0.708237239233592
OR10Z1	0.10631692177224301	null	null	null	0.680458042328765	null	null	0.804877675433491	0.690740996436441	0.770476653381514
OR11A1	0.491296540522802	null	null	null	0.0874394744402596	0.13279223680941998	null	null	0.32834116172937894	null
OR11G2	0.9667699877582009	0.270959103112693	null	null	0.9095568704786421	null	null	0.6773799220838149	0.13976181971227697	0.241634942133432
OR11H1	null	0.851711051727595	null	null	0.380297120208261	null	null	null	0.0256765384887786	null
OR11H12	null	0.14371797818249699	null	null	0.5232400153989529	null	null	null	0.0196912002826086	0.0252981718658256
OR11H2	null	null	null	null	0.40293590875953794	null	null	null	0.441353442306529	null
OR11H4	0.273087178095528	0.077843537007916	null	null	0.0473661132096646	0.23537764655849602	null	0.707166573648243	0.10591368586949401	0.431396227974443
OR11H6	null	0.6795292794919461	null	null	0.736142536409833	0.17325660199788903	null	0.7231752410155701	0.16799408194272	0.8946963770945979
OR11L1	null	0.273484378199503	null	null	0.204828617460411	null	null	0.0382446646457044	0.303143472177799	0.0324351363283859
OR12D2	0.09600031331497699	null	null	null	0.38386661450683207	null	null	null	0.6266132859398671	null
OR12D3	0.557477457124575	null	null	null	0.6712520658612301	null	null	null	0.15073634872789998	null
OR13A1	0.0789821543156382	0.6779256275138339	null	0.9115714970103109	0.6740725747669649	null	null	null	0.961277081766734	0.47769922779552704
OR13C2	null	0.712228895909252	null	null	0.012309618007363002	0.197713184846351	null	0.8462583625095591	0.9487535458193891	0.0505357794845795
OR13C3	null	null	null	null	0.38209710934103797	null	null	null	0.290818778869082	null
OR13C4	null	null	null	null	0.973327450149925	0.336454357264015	null	null	0.015428819395936	null
OR13C5	null	0.208070513852184	null	null	0.0620645830152136	null	null	null	0.7464873474670791	0.19575881027806402
OR13C8	null	0.67410252623589	null	null	0.28275409789203004	null	null	0.0532754036224629	0.709930310362194	0.19551893472379103
OR13C9	null	0.70800639869404	null	null	0.0138905393559096	null	null	0.33998745198353997	0.40547212293996104	0.229984863235982
OR13D1	null	0.0604095850287821	null	null	0.383945128811352	null	null	0.11928828729774699	0.428402961292256	0.049494631271695996
OR13F1	null	0.0067654296916202	null	null	0.34363489871098896	null	null	0.46152243179509295	0.37917287711556896	0.370503195385793
OR13G1	null	null	null	0.6153104731854	0.673742588963832	null	null	null	0.0081022867955709	null
OR13J1	0.646302111022141	0.48888469304886295	null	0.712018856752755	0.512566773490411	null	null	0.504957566159305	0.6916929008038659	0.740190457448494
OR14A16	0.5125172957833329	0.315313803042236	null	null	0.0334801822970134	null	null	0.17848927352694102	0.45201089484560997	0.0886064989257114
OR14A2	null	null	null	null	0.28941720752201194	null	null	0.282739441492109	0.22185897192633602	null
OR14C36	null	0.421568506316281	null	0.47519351660799397	0.422426493368726	null	null	null	0.7681832850644841	0.2455986857943
OR14I1	null	0.33305202511668497	0.661557621033478	0.5883457145437441	0.7693593057003829	null	null	null	0.7894897934674371	null
OR14J1	0.0248964944972387	0.0649229640662241	null	null	0.0475552468664671	null	null	0.6104749303614649	null	0.600768052018584
OR14K1	null	null	null	null	0.970376148453786	null	null	0.46307868170559	0.572711966638295	null
OR1A1	0.620741635960682	0.6039570462792879	null	null	0.54249701942725	null	null	null	0.6299632491094791	0.41010793051271605
OR1A2	null	0.20345937785149398	null	0.7262061841723171	0.9350551718216858	0.7307364159103459	null	0.998601500417181	0.47741048812876397	0.9921367154810992
OR1B1	null	null	null	null	0.27889097860011497	null	null	null	0.7898954207481229	null
OR1C1	null	null	null	null	0.9247646906974241	null	null	null	0.868202825119607	null
OR1D2	0.960961486271126	0.94148024424205	null	null	0.5622139720028989	0.586745533087115	null	0.8339162531774549	0.791521806301087	0.692427331405698
OR1D5	null	0.0232308033524389	null	null	0.8249850796585431	null	null	0.92434639741391	0.43434251566155	0.0754293413172373
OR1E1	0.397167907464883	0.842672652453111	null	null	0.264201304686374	0.239458658593953	null	0.22520373118834	0.623604792054791	0.8603538259437679
OR1E2	null	0.0560668394982715	null	0.279732180779666	0.79269240474242	0.30897706699363203	null	0.8542674736137521	0.489679800350369	0.284755052688206
OR1F1	null	null	null	null	0.438466655369317	0.940387230570976	null	null	0.283546796579637	null
OR1G1	null	0.100291591585235	null	null	0.879360996776385	null	null	0.7575187715604809	0.21649069003951396	0.9620486264982879
OR1I1	0.505571525045618	0.116359771907399	null	null	0.211164612318137	null	null	0.605559230154579	0.262534930899892	0.5875277105504411
OR1J1	null	null	null	null	0.5595843607344521	0.8531938699035669	null	0.559988089770879	0.543033660960302	null
OR1J2	null	null	null	0.0771149238156814	0.023578722419322004	null	null	null	0.118905402770916	null
OR1J4	null	null	null	null	0.149634658770396	null	null	0.14448017274818	null	null
OR1K1	null	null	0.342562955073224	0.27774456148289195	0.32452550215230397	0.957894887238478	null	null	0.268874884045707	null
OR1L1	null	0.265264563339587	null	null	0.256941469318837	null	null	0.7346311821663492	0.9158233732789871	0.29082062129192304
OR1L3	0.6815575594834941	0.9507934836305301	null	null	0.5438790530401421	null	null	0.923275986811747	0.318947428066466	0.8388400480995258
OR1L4	null	0.37598347757885403	null	null	0.19455391133605104	null	null	0.652605476919473	0.552855025726382	0.0188367350503247
OR1L6	0.9010587566675801	0.166801749027772	null	null	0.573581547811917	null	null	0.907308320087246	0.33727454272698404	0.500399092393096
OR1L8	null	null	null	null	0.7088475605219391	null	null	null	0.688708876550783	null
OR1M1	0.8033430417207611	0.0485805598200613	null	null	0.9502224880574691	0.7386242267294209	null	0.495849889100303	0.746006865306855	0.982491189126826
OR1N1	null	null	null	null	0.0604029017366476	null	null	null	0.7593115400161171	null
OR1N2	null	null	null	null	0.0345627502573997	null	null	0.473892461141383	0.13965143331921698	null
OR1Q1	null	null	0.587683013535676	0.9040437781548941	0.0829454303137593	null	null	null	0.5761797034935779	null
OR1S1	0.433636823492605	0.942736924466198	null	null	0.6665802331385601	null	null	0.11327837033801799	0.4337971203228211	0.9572378906813431
OR1S2	null	0.49346895970337895	null	null	0.710715294532121	null	null	null	0.7728208678786829	0.92690747844914
OR2A1	null	null	null	0.42837467587621003	0.643524877507818	null	0.8195226694973791	null	0.199202370642948	null
OR2A12	0.577729718505916	0.48161147996942	null	null	0.0102638170471427	null	null	0.597977079529958	null	0.249561221248179
OR2A14	0.27764174987652696	0.334329255076907	null	null	0.723517699627586	null	null	0.18252729205815402	0.825747735888557	0.49764384868145295
OR2A2	null	0.215197958632197	null	null	0.0675208705295081	null	null	null	0.0759317281982815	0.0162902761883527
OR2A25	0.19472502043493498	0.839189021315304	null	null	0.39095737199124897	null	null	0.599986904253587	0.8639029007951009	0.303099134830296
OR2A5	0.8374514411413709	0.0128434619223424	null	null	0.801477792873259	0.650303156806864	null	0.35010382965737796	0.9034142694314019	0.15608388280509303
OR2A7	null	null	null	null	0.375067424180696	null	null	null	0.562605858909409	null
OR2AE1	0.451218456051404	0.153348590990028	null	0.0116840146299018	0.295487201641928	0.25091195507859604	null	0.19637466146462698	0.5920280036343231	null
OR2AG1	0.9990235985921591	0.157111644026868	null	0.0967489287174566	0.11253441109872	null	null	null	0.7468652681555841	0.733466016639082
OR2AG2	0.9246554752155881	0.7399920616838179	null	null	0.979562906449271	null	null	0.760371705793588	0.8773520402879921	0.825028696000217
OR2AJ1	0.244160694758287	0.723382906395213	null	null	0.17216879255965098	null	null	0.0787748302467612	0.301326892036936	0.34079280886783697
OR2AK2	0.6649220940002829	0.31523787575317896	null	0.326429608774473	0.41576121666778004	null	null	0.424313707989613	0.744935674093274	0.903354915565267
OR2AP1	null	null	null	null	0.757353646814629	null	null	null	0.93556816157426	null
OR2AT4	null	null	0.78302065021496	0.535628196495731	0.21529533885650895	null	null	null	0.417597505430772	0.556918244727343
OR2B11	0.5772944758610351	null	0.24231954060122002	0.9245997210679159	0.0503011562848102	0.172681084140042	null	0.681618952913626	0.7213329016371921	0.795970628989432
OR2B2	0.333394111797158	0.6875660963800191	null	null	0.186343582657251	0.337029601384917	null	0.9287546389113609	0.633762005527307	0.145725671964282
OR2B3	0.148117603073798	0.427408808479895	null	null	0.34542807877605	null	null	null	0.575787361141213	0.0433947728047643
OR2B6	null	0.9789447888819499	null	null	0.144713630130452	null	null	0.144201699590007	0.100480759397706	0.16483210611969
OR2C1	0.939450801991625	0.740304227111887	null	0.9747063578205691	0.32432595086162797	null	null	0.0963954300635615	0.0180745028629578	0.6348002941669979
OR2C3	0.7721728218721441	null	null	null	0.123787180721468	null	null	0.6745894757252979	0.536354141260165	null
OR2D2	null	null	null	null	0.507573199767742	0.676900612571411	null	0.607883409816546	0.373863960003772	null
OR2D3	null	null	null	null	0.49228802405264294	null	null	null	0.905810512331347	null
OR2F1	0.7682353713981159	0.703382141724682	null	0.709667680485221	0.125584022072793	null	null	null	0.45336241638126096	0.470907598747742
OR2F2	0.22233917958873603	0.160968890047848	null	0.142502922251981	0.5517939571335461	null	null	null	0.668114154642673	0.141775113056832
OR2G2	null	null	null	null	0.552838966066048	null	null	null	0.22015273780894498	null
OR2G3	null	null	null	null	0.494727312827339	null	null	0.995871334388545	0.605070456918369	null
OR2G6	0.9633746025504071	0.672544170816664	null	null	0.5567377899591309	null	null	null	0.8471019548580792	null
OR2H1	0.026308510166824	0.135686254202666	null	null	0.557430897929463	0.0286323226262111	null	null	0.7250947231912808	null
OR2H2	0.28677466552948305	null	0.0667378597162122	0.0667378597162122	0.832306838811989	0.336580160038661	null	0.24278120232873898	0.8757797943931609	null
OR2I1P	0.0884356247993043	null	null	null	0.251710791786033	null	null	0.27120243351501	0.30695436936839005	0.104118975892931
OR2J1	0.12058388792201	0.0528419400579405	null	null	0.0296008968995158	null	null	null	0.515207057826337	0.0328750782981746
OR2J2	0.10816645563428	0.0346425367376528	null	null	0.310745547193614	null	null	0.0344284110214341	0.30925639556588397	0.18498945455424398
OR2J3	0.9751557918329692	0.48023801024930296	null	null	0.33771285506308896	null	null	0.6154518558632011	0.5410780489423039	0.7872461206492859
OR2K2	null	0.466292340831109	null	0.272224117332225	0.529208382392836	null	null	0.31085750240019605	0.682741256719948	0.523054552703061
OR2L13	0.280270103854936	0.9724112584037291	0.608095758680077	0.701878151493516	0.507075370690202	null	null	0.50021349392113	0.49708774463597705	0.40134088379040994
OR2L2	0.13542922243730499	0.7586822617776892	null	null	0.282018792230936	null	null	0.27614432075915696	0.7397203207383941	null
OR2L3	0.0716540780548849	0.335761858880655	null	null	0.907100051975203	0.13384262306814199	null	0.27548913752048904	0.610312403029004	null
OR2L5	0.29516435624193604	0.562494368772304	null	null	0.6614321091502321	null	null	0.581163566674076	0.537057913091442	0.6026224547435289
OR2L8	null	0.620212869984301	null	null	0.281524427531014	null	null	0.8657632745024599	0.26526037227212	0.7016049769823239
OR2M2	0.346159533861597	0.64083836080034	null	null	0.454066476002051	null	null	null	0.0951061148035804	0.846917328733398
OR2M3	0.672618380132547	0.655006922548171	null	null	0.0207335906502311	0.391492553697227	null	0.95076703367213	0.602833320734003	0.46364370394348703
OR2M4	0.0777274918679854	0.5153745658625151	null	null	0.518594087778605	null	null	null	null	0.636836750355984
OR2M5	null	0.39842633591763793	null	null	0.8239890147501729	null	null	0.51044736694772	0.16947764314650698	0.670819966453392
OR2M7	null	0.26994887012728197	null	null	0.0229280350998449	0.17766354436970996	null	null	0.46499266535806894	0.8394746844688241
OR2S2	0.0655730344129923	0.021036059494616004	null	0.210091230767999	0.65404425406139	null	null	0.00630654540545383	0.42979579983847604	0.24901418772070602
OR2T1	0.524024587554159	0.9828272215948901	0.659409885616216	0.730026698685953	0.23236982027741	null	null	0.7750155747080719	0.5571180101080621	0.49725725602495396
OR2T12	0.10776300825090598	0.733135595355428	null	null	0.675181812783234	null	null	0.6726306535578921	0.5095781950472511	0.0290173872385602
OR2T2	0.48914956162890705	null	null	null	0.376264731381151	null	null	0.320930997913784	0.7767189086748559	0.304807520209299
OR2T27	null	null	null	0.32489925650711604	0.513125061874585	null	null	0.256806918060444	null	0.8846094835159609
OR2T3	null	0.0141399283428243	null	null	0.5591443048560021	null	null	null	0.812729073728881	0.424053241211277
OR2T33	0.7627863067673231	0.8825302592090659	null	null	0.43126906570230394	null	null	null	0.184680369820075	0.117738213318393
OR2T34	null	0.601963003237303	null	null	0.7962132841903009	null	null	null	null	null
OR2T4	null	0.291206158144194	null	null	0.042929692683334	null	null	0.336501901108772	0.5773959250581021	0.49418762973195096
OR2T6	0.39537719834936996	0.742630884247858	null	null	0.9096641125844631	null	null	0.368855442782147	0.14486006786283598	0.340838125787723
OR2T8	0.9968424668335591	0.8146618730995269	null	null	0.742352405988005	null	null	null	null	0.44527846583282704
OR2V1	0.841958862316933	0.733466041564189	null	0.86653798052314	0.226734717565097	null	null	0.97175044900132	0.512638527642084	0.0934108659297079
OR2V2	0.9997799662963142	0.7642823461548149	null	0.0503367213788051	0.0619278514468087	0.746775245574168	null	0.23617590851970602	0.84198726226261	0.485478002025217
OR2W1	null	null	null	null	0.460350162323308	0.0476313968870472	null	null	0.9812785258124059	null
OR2W3	null	0.667989203824371	null	null	0.9502145525833761	0.522649223846092	0.8705134206913531	0.953048568601019	0.0360901818400914	0.319541124270127
OR2Y1	0.994067812898872	0.272962031617523	0.8909883118080891	0.911470452685626	0.14572237126924698	null	null	0.169739148932426	0.811931295652234	0.336032641372983
OR2Z1	0.43193294902625606	0.673188976551386	null	null	0.7112313827979828	null	null	null	0.23281189500048802	0.38465245476428295
OR3A1	0.879738041001131	null	0.983687387394841	0.914317167888689	0.279930099882492	null	null	null	0.46002991725926795	null
OR3A2	null	null	null	0.5994632855548371	0.518235878721794	null	null	null	0.666232447752794	null
OR3A3	0.6391932555946421	0.308153403942002	null	null	0.234245619510395	null	null	0.7397806837879929	null	0.0711519489233914
OR4A15	null	0.918251130038193	null	null	0.53561989423213	0.37953999344296	null	null	0.564776938267338	0.8747568535031229
OR4A16	null	0.583596484809865	null	null	0.602886157417373	null	null	0.9777896904133659	0.48355601158779904	0.9928479468408409
OR4A47	0.000441577792486214	0.368712880645389	null	null	0.923783602474248	0.385382155407083	null	null	0.151909018108619	0.18565131695960801
OR4A5	null	0.16600906902213902	null	null	0.13808398561531102	null	null	null	0.4544875801632371	0.6288541478188361
OR4B1	null	0.577743829125046	null	0.861986230942431	0.30155630075206	0.531901785672971	null	0.607490223753692	0.140919131778648	0.805826911640657
OR4C12	0.8851122560456629	0.43297775106498293	null	null	0.5554166290021719	null	null	0.989960379763863	0.0928995132876274	0.277941871679653
OR4C13	0.8603295860581751	0.7048864343296372	null	null	0.6586792466573399	null	null	null	0.461352233719002	0.8381745866038559
OR4C15	null	0.7974708690097009	null	null	0.8017223883298891	null	null	0.6667964815042421	0.24218024994133	0.9629332093877571
OR4C16	null	0.0171306118877266	null	null	0.0175842753745212	null	null	0.0283333250800628	0.72842244077591	0.8339222901208991
OR4C3	null	0.912434245972023	null	0.37425053063314295	0.320196385377985	null	null	0.31737480694241305	0.365250530935933	0.255299836358033
OR4C46	null	0.514477978372177	null	null	0.328227096301705	null	null	null	0.472561724759961	0.42532952255964795
OR4C5	null	0.12345355992932001	null	null	0.48780223425385705	null	null	0.46049932217659295	0.479184485406644	0.173413429878643
OR4C6	0.9742359380700458	0.7096602296438951	null	null	0.416376957681742	null	null	0.0064178849385117	0.437395520853186	null
OR4D1	0.140973203831219	0.614573431701424	null	null	0.130496774280336	null	0.0696584178147979	0.21933909203031	0.582562859739616	0.434626615597584
OR4D10	0.881728727279495	0.46508524782534794	null	null	0.7910332696307829	0.9597743325803392	null	0.7815066830285141	0.5377417638638421	0.619854251328455
OR4D11	null	0.8850476652709821	null	null	0.23143348755932602	null	null	0.5639010788785389	0.795664435632962	0.45110809903304205
OR4D2	0.535644382276363	0.535170286609692	null	0.0646584490119616	0.206339829256018	null	null	0.5253770831597501	null	0.634768919733214
OR4D5	null	0.0856001303185557	null	null	0.954561226457772	null	null	0.10014214467603098	0.0897912848708695	0.0250272692288961
OR4D6	0.738951696622123	0.5811551901670511	null	null	0.753484099831938	null	null	0.733303808002242	0.7637117454162841	0.7974996228917142
OR4D9	0.5184627783928379	0.997822934550902	null	0.212980885896653	0.261881322756637	0.7469991798491429	null	0.16739257876682598	0.889511658021777	0.460228656258353
OR4E1	0.323513535777023	0.8003477999590629	null	null	0.192499848305913	null	null	0.965461670921593	0.08201846201927701	0.789250725087989
OR4E2	0.222506023868263	0.8003477999590629	null	null	0.11252861232898599	null	null	0.7353549346846491	0.966927342654046	0.20606370306247196
OR4F15	0.0279044818532499	0.619750425767187	null	0.3875489599343979	0.0117603857801618	0.519098508630753	null	0.184499684326349	0.8649104802189099	0.332794662866856
OR4F17	null	null	null	null	0.568011116532038	null	null	null	0.956692261946655	null
OR4F21	null	null	null	null	null	null	null	0.0165360673825178	null	null
OR4F4	null	0.8021441181274008	null	null	0.546112499403558	null	null	null	null	0.28948506330129
OR4F6	0.584757050564413	0.00167142634459616	null	null	0.7834163362598141	0.42160800263679704	null	0.7771421139302092	0.135879569122928	0.0402054073949464
OR4K1	0.23357032292907998	0.48381371737560497	null	null	0.0787837675596703	null	null	0.7766673131642109	0.967004939693345	0.12615243000534598
OR4K13	0.7222468973849889	0.7755973233119879	null	null	0.6875746671700831	0.762617716834439	null	null	0.9879885645817192	0.178286986561495
OR4K14	0.8936435886865508	0.113462852695703	null	null	0.0516659999247238	null	null	null	0.609760944133679	0.20340079302556102
OR4K15	0.9390909425394609	0.588946964627719	null	null	0.17698938429837802	null	null	0.9263982192787992	0.17016455271205302	0.846350960095095
OR4K17	0.23407305122534805	0.39082335754526504	null	null	0.418962109321073	null	null	null	null	0.396976889232596
OR4K2	0.7711246062820409	0.466408932382517	null	null	0.804031885401907	null	null	0.8887416691652049	0.24706814208951197	0.8830291575571121
OR4K5	null	0.402973529207125	null	null	0.39830658925872603	null	null	0.324790436412322	0.11178542105832001	0.30914797869887606
OR4L1	null	0.43906231584554406	null	null	0.630744038107656	null	null	null	0.125969903232749	0.37123801880834706
OR4M1	0.8237224322687429	null	null	null	0.37199671920303906	0.129523499306692	null	0.908564905157735	0.35725504093169	null
OR4N2	0.16148243448608202	0.5842258073983709	null	null	0.590136840977611	0.873238092370874	null	0.654579438706866	0.15390495219417802	null
OR4N4	null	null	null	0.0335021592447524	null	null	null	null	null	null
OR4N5	0.57763871433742	0.357089321606239	null	null	0.39065063511685105	null	null	null	0.6173550807317421	0.41472202330973
OR4Q3	null	null	null	null	0.551450060986145	null	null	null	0.134402083451141	null
OR4S1	null	0.4526469686483379	null	null	0.8278589849099499	0.12254594690130802	null	0.45868034498045795	0.295966489387396	0.31273950371590503
OR4X1	null	0.41907540562597	null	null	0.62354205428991	null	null	null	0.9636679683051421	0.73572520435628
OR4X2	null	0.78749490136034	null	null	0.155528738852681	null	null	0.8093665642029771	0.688603042615239	0.286683991920399
OR51A4	0.933282840483062	null	null	null	0.41717038655450606	null	null	null	null	null
OR51A7	0.872107146586298	null	null	null	0.7389945157068579	0.0806458856451726	null	null	0.555934383876129	null
OR51B2	null	null	null	null	0.112743710497953	null	null	0.185539161944051	0.5594631038023189	null
OR51B4	null	null	null	null	0.327679259153292	null	null	0.342267471777878	null	null
OR51B5	0.8863747384551259	null	null	0.619107882720652	0.8763380526118879	0.793445630467362	null	null	0.7884464435251359	null
OR51B6	null	null	null	null	0.7034857946501221	null	null	null	0.8447085779399071	null
OR51C1P	0.616057531681177	null	null	null	0.328536943864993	null	0.39779992645951295	0.477444748364601	0.0207025619500131	0.563682766245218
OR51D1	0.588279134237116	null	null	0.23883582436823997	0.302973964908721	0.906770140270019	null	0.673650745172302	0.116827274413485	0.043190749817563
OR51E1	0.10430352481155199	0.60206864796	0.28409325382187606	0.338681963982885	0.9359008976315871	null	0.28409325382187606	0.257297541257681	0.886886187353756	null
OR51E2	0.6529874453622471	0.417872524929794	null	null	0.128027459158789	null	0.242844877371578	0.549487534973788	0.147230641868471	0.572444507013043
OR51F1	null	null	null	null	0.9390221373268309	null	null	null	0.638866559808026	null
OR51F2	null	null	null	null	0.366361904721376	null	null	null	0.990998039196366	null
OR51G1	null	null	null	null	0.347085121487329	0.49710996307181604	null	null	0.7623672465477129	null
OR51G2	0.749091767946715	null	null	null	0.8267415001955519	0.652099296976394	null	null	0.12356311807637199	null
OR51I1	null	null	null	null	0.532099590473073	null	null	0.8439827710905279	0.760638347186146	null
OR51I2	0.843092624379337	null	null	null	0.967667633517415	null	null	0.861686852551381	0.10006659752293	null
OR51L1	0.881533066133848	0.8794837019149351	null	null	0.6696709702605771	0.8579078000663051	0.977300959855636	0.493396772479701	0.604291542216728	0.63364710736467
OR51M1	0.6915706359286469	null	null	null	0.259328809495153	null	null	0.92264356334666	0.581409695771346	null
OR51Q1	0.9434519471762121	null	null	null	0.453972698760137	null	null	0.9838957558150899	0.9551579770635571	null
OR51S1	0.64486706239232	null	null	null	0.708043481598019	0.736046418932792	null	0.571024835856274	0.9169262575238449	null
OR51T1	null	null	null	0.49963367413928494	0.44282074625395096	null	null	0.7053106548096401	0.427806039431193	null
OR51V1	null	0.0503879722705938	null	null	0.9704738275265479	0.780197485352229	null	0.854925408447361	0.16236516861720002	0.18732071930606897
OR52A1	0.24026460006047604	0.558070024757825	null	null	0.8937786794142759	0.666734389546602	null	0.31050458567135497	0.6007468192571861	0.14486739477507998
OR52A5	0.23889726720175603	0.604796470650266	null	null	0.611761411265167	0.9171134337144878	null	0.7611423246995049	null	0.6991181859761461
OR52B2	null	null	0.0208599294024039	0.0213557779232214	0.9533065770036658	0.855490345742259	null	0.46662812730287	null	null
OR52B4	0.542475866055477	0.832592558746846	null	null	0.30112181689205497	null	null	null	0.6797435571877691	0.871810600335804
OR52B6	null	null	null	null	0.22963927305190499	null	null	0.736501241781387	0.6928166757838922	null
OR52D1	0.632895598094091	null	null	null	0.297820633381821	null	null	0.632895598094091	0.957891425274552	null
OR52E2	null	0.578712828046541	null	null	0.231144820482431	null	null	0.309587964817076	0.875463929306342	0.642195875208156
OR52E4	0.604262751905893	null	null	null	0.0869226988254451	0.274717150964881	null	0.341875954621483	0.84296640134783	null
OR52E5	0.426380689212782	null	null	null	0.29761610887838597	null	null	0.00833101307581807	0.554151815006285	null
OR52E6	0.275708068432885	null	null	null	0.8395951364788221	null	null	null	0.7758244310448101	null
OR52E8	null	null	null	null	0.421372336168298	null	null	null	0.686725424192032	null
OR52H1	0.287307767724584	null	null	null	0.0428518952367731	0.41537854600579605	null	null	0.998846151876672	null
OR52I1	0.332414869011313	0.6817615157002149	null	null	0.16231278003918698	0.8182279469020401	null	0.6945772721928289	0.9991797386372991	null
OR52I2	0.50325511159664	null	null	null	0.5274111487943299	null	null	0.6507028288393321	0.08611966104327799	0.8792765146731591
OR52J3	null	0.618007983055344	null	null	0.0549886968661012	null	null	0.0247221595482883	0.573664175833984	0.577850074543605
OR52K1	0.7057100673340501	0.8375408140734381	null	0.967925206718283	0.8006481446908911	null	null	0.451576470774116	0.348946259799117	0.263081939613482
OR52K2	null	0.557092914140067	null	0.954068810331696	0.6786047015436031	null	null	0.868290370471177	0.7952967358305791	0.382816458896496
OR52L1	0.18113594793692897	0.5286303608972109	null	null	0.623898163164635	null	null	0.5992056128066711	0.5674037490188729	0.8356328171604609
OR52M1	null	0.26709016223803	null	0.918490268254067	0.8100070387125731	0.160847377003214	null	0.94960467829513	0.801515793525907	0.873669523221146
OR52N1	0.7959942519961309	null	null	null	0.5058221429381881	null	null	0.27321545687076604	0.0469359783211989	null
OR52N2	null	null	null	0.8826996312052241	0.986523833299354	0.11604816171277803	null	null	0.47030056774922496	null
OR52N4	0.5244945221505259	null	null	0.99905471567293	0.774970283079846	0.9264069401710409	null	null	0.798174391487162	null
OR52R1	null	null	null	null	0.609223736143146	null	null	null	0.777646223546442	null
OR52W1	0.887930050209246	0.927948530456537	null	null	0.739423946310146	null	null	0.173945180201088	0.15876864817921	0.469656380421281
OR56A1	0.921889984968082	0.4059594227032729	null	0.146425517505794	0.582605653786852	null	null	null	0.41532595165114	0.8368992468390308
OR56A3	0.0930811386326393	0.876838091666709	null	null	0.936282184923328	0.0149955664703703	null	null	0.35868343522892104	0.799372167554178
OR56A4	0.332892611162904	0.8201322011183271	null	null	0.0636466448350942	null	null	0.417889116797815	0.0354554435939289	0.7452898080938871
OR56A5	null	0.6398789775465121	null	null	0.9601285910239858	null	null	0.293267829949713	0.7137714128103149	0.996879710429665
OR56B1	0.689137950624597	null	null	null	0.549355864745257	null	null	0.47947782108423503	0.365118753955798	null
OR56B4	0.5674583811080101	null	null	null	0.298841164133515	null	null	null	0.7931468029626751	0.571481463196942
OR5A1	0.7535140488505891	0.49387182185335904	null	null	0.750895363353746	null	null	0.660050748004246	0.925422040755994	0.8494811324564581
OR5A2	0.8354006659381891	0.46229034911586103	null	0.7486794791772801	0.8044806198714008	null	null	0.8459160673403711	0.8343522581529541	0.21091910737518302
OR5AC2	null	0.12178626475953501	null	null	0.51542961276924	null	null	null	0.473667268404623	0.701885037320914
OR5AK2	null	0.9770825754433492	null	null	0.380431418927224	null	0.24010480347561103	0.357628443827092	0.46665096549455104	0.819329707862494
OR5AN1	0.259710932176135	0.458869097802531	null	null	0.811419671871546	0.701857262858766	null	null	0.6818556066886919	0.9653989110976509
OR5AP2	0.584462230274011	0.5279916621647771	null	null	0.525110857270436	null	null	0.3830651283129439	0.00023331220798783502	0.180434626331249
OR5AR1	null	0.542517729413557	null	0.277226496554411	0.5167065123381149	0.0779099549435207	null	0.994271467246981	0.7791987271246071	0.951560439574945
OR5AS1	0.36276159719111706	0.74296793446183	null	null	0.938028433944444	null	null	null	0.32634280114770003	0.229475451837792
OR5AU1	0.9727735318088699	0.7817127608220871	null	0.11903863822174499	0.9041033686808809	null	null	0.937712170276578	0.96474794660146	0.9381334665048722
OR5B12	0.12288724984030802	0.943776500128919	null	null	0.036550572796048994	null	null	0.303890398128481	0.683133195444635	0.0260323800354336
OR5B17	null	0.127814663871884	null	null	0.155673775592579	null	null	0.0735637492147817	0.821120510049134	0.9720957310986559
OR5B2	0.33827458679016503	0.766768056167227	null	null	0.512371247841625	0.650190653319996	null	null	0.340891853496158	0.612728504891844
OR5B21	null	0.932726465605135	null	0.315865290393856	0.2511596932601	null	null	0.21466434211334803	0.19885698963775697	0.0182275284039226
OR5B3	null	0.33572003421982	null	null	0.945148349532758	null	null	0.25444424362049	0.14037106869589402	0.206143559601883
OR5BS1P	null	0.09925521490017	null	null	0.16908193142333097	null	null	null	0.6895844872372501	0.797673886318593
OR5C1	null	0.428638449079212	null	null	0.34519287469039095	0.4481761888532829	null	0.192858196360846	0.8294249741593599	0.0037817696003879
OR5D13	null	0.9886733381501791	null	null	0.188426055286416	null	null	0.11007082818042402	0.226772946808844	0.243846838850305
OR5D14	null	0.9736841186439359	null	null	0.653566636598607	null	null	0.349888125132743	0.6812187289058721	0.0209257104709206
OR5D16	null	0.391723244652524	null	null	0.41551380219179795	null	null	0.380318149488926	0.40523599831959906	0.0686413347076331
OR5D18	null	0.922819901420475	null	null	0.321208640360243	null	null	null	0.6147713008508531	0.401862332667899
OR5D3P	0.147525126377814	0.789511945244126	null	null	0.990537579379529	null	null	null	0.527692241730173	0.331536330790955
OR5F1	null	0.6334324171143481	null	null	0.37509907819782	null	null	null	0.22448549334253198	0.479482139638821
OR5H1	null	null	null	null	0.998771768675612	null	null	null	0.5633754212732559	null
OR5H14	0.9800365398171021	0.675137034243518	null	null	0.814309106814208	null	null	0.720880570827344	0.798768168745268	null
OR5H15	0.7130591881730358	0.9810991368802421	null	null	0.394337117687575	0.46454439936073	null	0.144950027195364	0.0402835778411018	0.506040736047693
OR5H2	null	null	null	0.169540010852517	0.9838791078464	null	null	null	0.5732965185046041	null
OR5H6	null	null	null	null	0.153590834336056	null	null	0.5772122650187479	0.7421088522321959	null
OR5I1	null	0.288149200681919	null	null	0.519184218840113	null	null	0.309448029026653	0.07545631417874701	0.8789574856760809
OR5J2	null	0.6113889030979129	null	0.920526397722092	0.20267272189803898	null	null	0.11429420788386502	0.0656620184286558	0.9271392619166271
OR5K1	0.214047396849507	0.960952549487634	null	null	0.958278743508425	null	null	0.119052074247273	0.9930218337253129	0.061372921182252
OR5K2	0.47257680040186895	null	null	0.148716124447007	0.42339425519690405	null	null	null	0.21997981246582102	0.6112323830227939
OR5K3	null	null	null	0.956222531156365	0.714982705356683	null	null	null	0.451182759676391	null
OR5K4	null	null	null	0.22475928856668104	0.0607006085833066	0.805285397868287	null	null	0.922867161667927	null
OR5L1	0.0778682392016756	0.929099081675751	null	null	0.692359593534886	null	null	null	0.7965884465129169	0.502702055284908
OR5L2	null	0.477897376919357	null	null	0.8687212559737819	0.21316759228305399	null	null	0.46635069105046795	0.0233635020167642
OR5M1	0.739952594048515	0.58413826013996	null	null	0.26475466465813197	null	null	0.645978051060464	0.9857733389004609	0.741044819445011
OR5M10	0.38093277173521795	0.584945662993531	null	null	0.22007658190183	null	null	0.611915173077808	0.4367538444392079	0.172612869369328
OR5M11	0.38291776361817204	0.0208213431020996	null	null	0.3757972828506789	null	null	0.505547695699482	0.792994184604456	0.9536666274336509
OR5M3	0.157176620041978	null	null	0.958378227686875	0.90322041982173	0.745908545255215	null	null	0.512929472116282	0.12048505274787198
OR5M8	null	0.7626142253730659	null	null	0.9886392795800399	null	null	0.6826832079697449	0.8219013555347491	0.930724700511209
OR5M9	null	null	null	null	0.49853658388572797	null	null	null	0.0123852966500138	null
OR5P2	null	null	null	null	0.937641027544277	null	null	null	0.962623129856408	null
OR5P3	null	null	null	null	0.982576296371249	null	null	null	0.857923489638005	null
OR5R1	null	0.809166976484498	null	null	0.588312216386369	null	null	0.5685540804978381	0.69589315182937	0.18530520262375302
OR5T1	0.61357958968162	0.301699380710203	null	null	0.467187538853959	null	null	null	0.4474139227228329	0.21267771462553697
OR5T2	0.0739001419852239	0.466539933879935	null	null	0.285234076822199	null	null	0.0426771031882687	0.549784993631788	0.7675071302644492
OR5T3	null	0.7980867450269449	null	null	0.696712282122094	null	null	0.9794699298183259	0.5878549650148199	0.606162543370676
OR5V1	0.548888074445068	0.0338955087308318	null	null	0.255423393697599	0.732601108482245	null	0.571297240582934	0.167551413842264	null
OR5W2	null	0.0290550295213197	null	null	0.8197754032355731	0.29981246887171004	null	null	0.550644238093297	0.0579396584520876
OR6A2	0.7604517121864359	0.157111644026868	null	null	0.238593845165948	null	null	0.0746692063631152	0.752614273803813	0.577541651498497
OR6B1	0.0493460860193513	0.0531905913619926	null	0.41859475734132295	0.46027275141709	0.285270604289518	null	null	0.278266452224845	0.521127490788123
OR6B2	0.599274794166945	0.496630460644744	null	null	0.9638048235828349	null	null	0.8524209023840099	0.5513027877299	0.468076154454883
OR6B3	null	0.990352701455896	null	0.642106925447425	0.162389786122608	null	null	0.28535371857413105	0.18998217561546601	0.88037450305639
OR6C1	0.9962348807843341	0.8852280029882209	null	null	0.752904626816573	null	null	null	0.8222398238615121	0.205870889343368
OR6C2	null	null	null	null	0.140588247293086	null	null	null	0.754743013950641	null
OR6C3	0.517397518611264	0.703084188454974	null	null	0.3496042659512769	null	null	0.294387988821726	0.22567742076891395	0.7043807349695059
OR6C4	null	null	null	null	0.710202485537274	null	null	null	0.8496251769499359	null
OR6C6	0.547080212149885	0.8053419872474921	null	null	0.9658322597919651	null	null	0.969116060219276	0.875686945041157	0.9510419521473441
OR6C65	null	0.991484789990052	null	null	0.233764294785268	null	null	0.16979773145163096	0.881825861674045	0.0458646327370691
OR6C68	null	null	null	null	0.12081061557715303	null	null	0.351834456460885	0.611216693353409	null
OR6C70	null	null	null	0.8861679147105841	0.6996066866447939	0.14031038922737102	null	null	0.831974673074063	null
OR6C74	0.976974341151099	0.648726237732856	null	null	0.705025022141511	null	null	0.853815510929805	0.9570435000673041	0.5746471919561371
OR6C75	0.7747864428113399	0.352040784339341	null	null	0.584933559460189	null	null	0.6584488869596279	0.944627414943293	0.958603397956282
OR6C76	null	0.5732726347814251	null	null	0.883822238530863	null	null	0.5069152257544771	0.0917411348985941	0.467580688849322
OR6F1	null	null	null	null	0.6848658044947951	null	null	null	0.7487356444228679	null
OR6J1	0.7313914359047728	0.943335048875629	0.47199820381741203	0.9095234679555041	0.834420986662302	null	null	0.226775726914438	0.7562469438991121	0.17796937595342102
OR6K2	null	0.8988241305176949	null	0.43501911839432106	0.5231957231012	null	null	null	0.604938284367467	0.31947968269543897
OR6K3	0.9626602906387809	0.705098315142724	null	null	0.43729013195239	null	null	0.10731004037157599	0.6692985655479571	0.910437730238995
OR6K6	0.727777979949206	0.131741728234017	null	null	0.0946854199638523	null	null	0.384554573977243	0.275151091587443	0.114713716643991
OR6M1	0.227053231359475	0.888661824980311	null	0.443536283031376	0.713060566539175	null	null	null	null	0.0201979827530738
OR6N1	0.2872823148696839	0.0325561483261199	null	null	0.0748155143557565	null	null	0.42897396939458204	0.260728646616192	0.311424545451022
OR6N2	0.45592786249603706	0.11383875348590801	null	0.8184170397256129	0.19316501630875602	0.5069941889359431	null	0.645341562611074	0.0896852283488249	0.608059999346437
OR6P1	0.811514943043349	0.604783111893474	null	0.710722403987397	0.362915442747484	null	null	0.343945040270005	0.6062887512301071	0.3740631088171861
OR6Q1	null	null	null	null	0.0496413399414244	null	null	null	0.0969922313151612	null
OR6S1	null	0.630575073892411	null	null	0.763875318775257	null	null	0.625033296049567	0.52738993174661	0.778655543777376
OR6T1	0.10213844091723699	0.23541296854541197	null	null	0.128857779778226	null	null	0.0528959792980367	0.0450805391621139	0.147337655545929
OR6V1	0.7275249780586609	0.5411154319929771	null	0.155182536017071	0.8426784383567371	null	null	0.9084770271215379	0.566226204241687	0.9400250785720341
OR6X1	0.380729893813197	0.9604705979736351	null	0.0798984207714473	0.29001918851632696	null	null	0.762345959317708	0.5602064500951489	1.39341722604769e-08
OR6Y1	0.6692155434105401	0.547866659086771	null	null	0.22258029529095102	null	null	0.0827569961721579	0.921327908356068	0.0036362631304244202
OR7A10	0.129988628805945	0.205404713652338	null	null	0.803529166596722	null	null	null	0.414548040971909	0.0573070649415502
OR7A17	0.574361931388963	0.676962834942078	null	null	0.592782440277211	0.783261812824487	null	0.35961786497044707	0.258626781420943	0.0698408417162193
OR7A5	0.724157201058705	null	0.0783829771791466	0.0856863231328792	0.487920144864276	null	null	null	0.180671391609862	0.696891466545546
OR7C1	null	null	null	0.33734672215530104	0.208804522416562	0.8292596262362081	null	null	0.186448712241935	null
OR7C2	null	0.012705384535726002	null	0.465490845573647	0.5089308437026251	null	null	0.0595266737146372	0.23385441578977997	0.0461749995006202
OR7D2	0.7771380662589391	0.251425525562932	null	null	0.28290652484418605	null	null	0.979394398135797	0.9820220371848051	0.9014282222300101
OR7D4	0.431519503567685	0.637676876671229	null	null	0.328802613699676	0.152204746686879	null	0.5775851439797509	0.0411369561961674	0.7415426460428929
OR7E24	0.606557043601562	0.23761285010142003	null	null	0.9323629906141271	null	null	null	0.8399116267171569	0.377767396352484
OR7G1	null	0.9550929153400071	null	0.931326267017096	0.409441991822688	null	null	0.6113482183016551	0.6141421527795871	0.775982155818072
OR7G2	0.547560199219816	0.47873281860005495	null	null	0.47327836386421895	null	null	0.61890749804315	0.3408717794629911	0.6351000601240799
OR7G3	null	0.7482177554294152	null	0.5236179169491411	0.7666476613996591	null	null	0.616065142671831	0.40659057385808	0.549266511628406
OR8A1	0.861444355091033	0.157293089744836	null	null	0.9254640629825799	0.763306548628643	0.419812009078556	0.39409330420828403	0.38762620397958203	0.8543789043272341
OR8B12	null	0.8864277180476651	null	null	0.631231123487001	0.413981956995641	null	0.5783702840523521	0.46541767554931796	0.725518280456109
OR8B2	0.33884280578372805	0.883259228903198	null	null	0.497950718715552	null	null	0.391903209890073	0.624443887721337	0.5584397978480451
OR8B3	0.305106465259928	0.316353251189762	null	null	0.290491249500591	null	null	0.513939400302573	0.9121404881913671	0.49593790846721797
OR8B4	null	0.5806583120146221	null	null	0.0498487116532711	null	null	0.3689005225362229	0.22372574929188396	0.454892403251779
OR8B8	0.558038963837897	0.9952707173582959	null	null	0.0492789322148507	null	null	0.045681319675725994	0.857327067156595	0.408968201381931
OR8D1	0.8584722551823198	0.8896209942286469	null	null	0.376326789668177	null	null	0.721138867124495	null	0.40332079866659204
OR8D2	null	0.62147562252592	null	null	0.784481288954081	0.36917062365607395	null	0.715845841610431	0.845259653893071	0.7738478985379991
OR8D4	0.9625232376795949	0.243718135536833	null	null	0.388897806640197	null	null	0.7914432821900259	0.822060645216085	0.9296002659140241
OR8G1	0.966215722115376	0.23960119728161303	null	null	0.322382861224557	null	0.655857927497991	0.877448409064482	0.7180662016733141	0.768071837951225
OR8G5	0.81160433024775	0.5754668315159139	null	0.18490886477016896	0.7362616264142379	null	0.549452177581355	0.353129360516803	0.49245294425004105	0.484779272904303
OR8H1	0.942260413411173	0.38333066390110404	null	null	0.616025403494188	null	null	0.5088064322627259	0.27550502683106604	0.48447882008559995
OR8H2	0.291548186360993	0.47814752367170504	null	null	0.46455302600998105	0.9703258731228471	null	0.235315266910439	0.21874713007354302	0.47564513359547206
OR8H3	null	0.9633810462567108	null	null	0.0670903913598347	null	null	0.22542084950693897	0.154783980520594	0.912983371314466
OR8I2	null	0.745214312554647	null	null	0.805923185567134	null	null	null	0.0532510780771563	0.266715392224043
OR8J1	0.541072959694106	0.504133999423516	null	null	0.397905204985657	null	null	0.857861247471139	0.706290393701919	0.210480193468053
OR8J3	0.204824092598656	0.200582851901136	null	null	0.822239811228738	null	null	0.20385494232304896	0.133366934525992	0.0283048424539947
OR8K1	0.0106981094655465	0.0177245499451525	null	null	0.958422829368024	null	null	0.637985950773967	0.7412586268974949	0.263293007012938
OR8K3	0.909013949608262	0.16151508734926098	null	null	0.983091038925457	0.413549998749322	null	0.741962516293654	0.7890005223742309	0.915075172139425
OR8K5	null	0.457524057124531	null	null	0.907410374359241	null	null	null	0.7719994282944509	0.902548778172413
OR8S1	null	0.5323074236636179	null	null	0.893481993103687	null	0.6399133229075621	0.871026032321364	0.877931364511703	0.653056859619501
OR8U1	null	0.21917949848534302	null	null	0.889904748368175	0.5208509068332221	null	0.255606631975019	0.9348088357902041	0.0464362333413216
OR9A2	0.474428224239946	0.30360143871837003	null	null	0.7345805612797071	null	null	null	0.749584982490104	0.528042880428206
OR9A4	0.532339837673499	null	0.577360375231686	0.45885640796233507	0.286101622339503	null	null	null	0.40640596478188595	null
OR9G1	0.304733386661506	0.21873831175881603	null	null	0.350333952446992	0.402031669409216	null	0.416299797589946	0.958073805962529	0.926957066949662
OR9G4	0.406734872305216	0.8255888163876229	null	null	0.206979862146905	0.32106779052046996	null	0.165949939852235	0.907473144167359	0.963999356881845
OR9I1	0.932458481251775	null	null	null	0.5724646125427328	null	null	0.409717711320868	0.34871040108119006	null
OR9K2	0.8738781906519191	0.567950804371813	null	null	0.149942075622988	0.208229099075137	null	0.44059851485169205	0.9632116614637422	0.596567868029725
OR9Q1	0.11176223444247199	0.39318701264967404	null	0.469158318418398	0.31919223558469	0.843204172764848	null	0.127890750234913	0.3938938019922721	0.00432204341093523
OR9Q2	0.937879212242938	0.363519181983712	null	0.44634087099602	0.33273922852689297	null	null	0.46904488445234	0.361509406255272	0.942073996395739
ORAI1	0.25594102440599803	0.14232297461255702	0.328660000326231	0.34275102766663795	0.11843954029815501	null	0.315158696450481	0.392477298356166	0.103675185738388	0.37053973124297296
ORAI2	0.8485418051019642	null	0.15272448156847	0.947866868724914	0.434641641737778	null	null	0.655528962828434	0.8041733493345942	null
ORAI3	null	0.37243634376401497	null	null	0.32213665239887296	0.6537697233317591	0.725832641853534	0.27128622270966	0.0772885557490808	null
ORC1	0.8316016570338041	0.9267852179270128	null	null	0.0159612601669257	0.888978648176395	0.316512415291761	0.428943860824029	0.739910003882285	0.316512415291761
ORC2	0.622530366648037	0.109225893228481	0.21940848613935002	0.7164879909761941	0.564887909896261	null	null	0.849830277140283	0.228628069582715	null
ORC3	0.00558094319336666	0.6665087844371129	0.420612250096255	0.0039882774664507	0.00249692250069544	0.0995036698089364	0.642816769492478	0.6552552423132819	0.0033485145129605897	null
ORC4	0.0875978240638066	null	0.0359852187730443	0.162778509292028	0.34905787168719893	0.0685369716249978	0.0195476677627209	0.17760130096662302	null	null
ORC5	0.929781177691524	0.16783692793634802	0.0386583935284562	0.466991492925234	0.36021119962876397	null	0.21208040407642897	0.13951890758616198	0.714084804057936	0.247903330994053
ORC6	0.12108923972268101	0.204792102597761	0.14470294670763198	0.16507117207643202	0.0378863521020878	null	0.133861972767411	0.102360897213992	0.42415604813411495	0.0979705835503786
ORM1	null	0.11204175216535499	0.207492873857496	0.471405180412118	0.14379395277049803	null	0.195645214598746	0.26972566414753696	0.278464605530665	0.125763725822691
ORM2	null	0.971239915436092	0.9659891467825441	0.5067833109612171	0.9810181574286209	null	0.9816442778116271	0.22558753936678	0.9901250159695709	0.135182510095008
ORMDL1	0.841003274227035	0.526137310775491	0.96358191391958	0.9894679876663391	0.17733625785212098	null	0.854622817266279	0.895619142428266	null	null
ORMDL2	0.845105465522701	null	0.6174739169971689	0.497418440520962	null	null	null	0.88734865661219	null	null
ORMDL3	0.606043808121578	0.240888091430509	0.581977485524162	0.601402526360252	0.603459771679157	0.499103763500884	0.7383234664617059	0.525196413704371	0.183364584023504	0.166283904433571
OS9	null	null	0.14351641878445498	0.464280575004818	0.414015166219548	null	0.409219690987978	0.42641468215151007	0.712447508545802	null
OSBP	null	null	0.830347039585909	0.764651004445084	0.7959328353146731	null	0.687193237742296	0.687193237742296	0.507470846423525	null
OSBP2	0.33820259359432203	0.414104138402308	0.170823047412381	0.17401784304607398	0.0918717539743551	0.0589969199052316	0.114193151492231	0.18690681148348998	0.0718174316930578	0.7696264795274229
OSBPL10	0.4789565735869671	0.7969818636345899	0.6800172431236939	0.181403237536367	0.497849766820613	0.44001131794335996	0.7085534128511021	0.396624657639404	0.39777929277036206	0.272039355486877
OSBPL11	0.159767499522487	0.100959429870115	0.15573044139515801	0.749946085918103	0.169808203985159	null	0.15573044139515801	0.581611981660052	0.274993916479777	0.9850929040020509
OSBPL1A	0.577178241561589	null	0.29846298984341996	0.776179562909674	0.7207162920310479	0.321818672629399	0.15321599045163	0.807814345757768	0.931902135606816	0.329196177925096
OSBPL2	0.0301750476232967	0.956839557998482	0.468033140979762	0.31913022843012	0.19995407875562302	0.258572804566176	0.468033140979762	0.205842519354958	0.8150548692503209	0.307744089582416
OSBPL3	0.41177717245614	null	0.416109385390758	0.6411063530691979	0.140525506152049	null	0.13821942678966598	0.302719987313781	0.0998607953994426	0.474065915739678
OSBPL5	0.387402935359348	0.9404409621443031	0.493411186312622	0.842614672726922	0.311515528224633	0.898210723932598	0.447739887598202	0.6348208295774089	0.24416033181444802	0.288902361917696
OSBPL6	0.9376825221584971	0.20430724199929998	0.7865201189274499	0.845046771749552	0.508497182471762	0.632815547593079	0.855442553392689	0.892580991108926	0.9930583223870421	0.6431093250048521
OSBPL7	null	null	0.75444798528473	0.787879128479219	0.31537812573661606	null	null	null	0.27503567614568397	null
OSBPL8	0.03187824459657	0.29446428929747903	0.0540605340444107	0.0801550101627927	0.6603416459014879	null	0.0534688016810934	0.0840876049935786	0.566312930007697	0.0602135399093104
OSBPL9	0.0671292523909536	null	0.421067425945187	0.162367505451957	0.117527975163452	0.432233327716467	0.0755726562394936	0.10289428850099601	0.953851622290335	0.49675308788589
OSCAR	0.931406930408649	0.32767057153940005	0.690679394572621	0.8035710083574571	0.61803978893801	null	null	null	0.158775985400043	null
OSCP1	0.913570299633648	0.13743370538711802	0.978419041157955	0.333973212442354	0.31496608325715997	0.24568140871387198	0.865295931988106	0.49617301393640295	0.7306166502534449	0.806707382192578
OSER1	0.134003866591628	0.10693645992933301	0.0479835703566944	0.32992960426444107	0.9387326715744481	0.0846740022623518	0.0763710764142591	0.15555747923365099	0.105007233232152	0.00186931639775223
OSGEP	0.531374410820771	0.453871789664765	0.506657654864161	0.303514807850297	0.0537409294116945	0.35752098824379897	0.146959828803635	0.302672253439562	0.5003434358228259	0.345764911731352
OSGEPL1	0.8488137523942609	null	null	null	0.9654524552729541	null	0.587550578157884	0.364662318529726	0.372159588904436	null
OSGIN1	0.11187509861662101	0.848515195099037	0.123753606322466	0.6754050173629449	0.6359501201575151	0.8052523580704641	null	0.9715428435964091	0.226926567880938	null
OSGIN2	0.9623256760747059	0.263674416784948	0.9311063805493441	0.879623691481047	0.303147516855754	null	0.8987990950883981	0.9556878877621948	0.0488011352313982	0.837000357531218
OSM	0.9341413090797421	0.350534437917632	0.8130468265142041	0.780655764602269	0.03099007265386	null	0.8772568441150609	0.913511352174332	null	0.636595569642962
OSMR	0.132665110563112	null	0.19937791130546897	0.528170222303808	0.103251722038881	null	0.16348246886090698	0.679092760497463	0.46631131114102603	null
OSR1	0.209259417305221	0.17372837760554802	0.15978384683522198	0.39175444034744	0.799584678099421	null	0.15963163264145003	0.158434215862092	0.763739219972888	0.6059537134405699
OSR2	0.32303915357961105	0.20457143795680702	0.19194110393397498	0.18835973124117397	0.6187291724651579	null	0.17974299670197502	0.23499871621504298	0.8425144794491971	null
OST4	0.318741040754146	null	null	null	null	null	0.342573656217393	0.41736215409574395	null	0.550350254228173
OSTC	0.7304723999967049	0.42753436584703103	null	0.87078746719024	0.405166986445026	null	0.8737452201803321	0.21189567612789803	0.43943854692592704	0.1811546667275
OSTF1	0.8227460983460809	0.46390094907923796	null	0.999808030664048	0.8584738266433171	null	0.38787233151940703	0.372285401492794	0.6806127232708231	0.887511509869114
OSTM1	0.947562995335762	0.9959707954475021	0.983111041172131	0.9932449236438822	0.865595078260701	null	0.20109819218780603	0.45506672198339904	0.638856527622199	null
OSTN	0.0611327141109836	0.34988362822290503	null	0.9955504726882142	null	null	0.6294342357281141	0.0542778260041108	0.10084687164413302	0.972460766540285
OTOA	0.3875394091170061	0.9551203294743621	0.37763461710502105	0.467635153280233	0.38037604806731795	0.563807027570022	null	null	0.565919426536723	0.922669014604701
OTOF	0.9851980170291221	0.27492561172757696	0.9122111477871129	0.30614139396344203	0.526951588646478	0.591493347905627	0.862293053906478	0.347490437311961	0.909561303912396	0.49650175446673794
OTOG	0.139198483683797	0.860933795055036	null	0.7522587562430151	0.5931771514612391	0.255288799384188	null	0.851119163196475	0.660473068636622	0.91527899910446
OTOGL	0.16191921235989	0.871563333677696	null	0.978954065644235	0.506265014639786	0.661639981167528	null	0.9666901424351301	0.7785720814933421	0.8699736263418041
OTOL1	null	0.12432798315049302	0.65236062306899	0.980367326583473	0.7362729843335151	0.915335325951342	null	0.37931237918322297	0.908862847752364	0.514088399669154
OTOP1	null	0.00620148293824752	null	null	0.24850417903160002	0.684080230260731	null	0.0522820846762615	0.42216721151614794	0.239789952169265
OTOP2	0.7625546341560779	0.34163831063635103	null	null	0.41875538659000394	0.351032747934779	null	0.761831234414845	0.5574131883732379	0.6291726062347149
OTOP3	0.72324076119111	0.754755839222247	0.346275031731195	0.5939233100972751	0.0120815920601172	0.334413559511167	0.673939567913678	0.9030231733349859	0.7705789656854141	0.547537652924474
OTOR	0.15662425416008402	0.707417278064938	null	0.975912546522759	0.5596464298278361	null	null	0.6362191233099289	0.3901674306089629	0.680812619640522
OTOS	0.7487213823957171	0.965442385260864	0.0611529106677087	0.30185195601799103	0.46567112883181294	null	null	0.84602183272898	null	0.297115903134579
OTP	0.262274212132921	0.216903135012776	null	0.0734415658081009	0.0806796536743808	null	null	0.46384158174205103	0.5721145832708671	0.9300902511066701
OTUB1	0.0749625355368261	null	0.5311265928240829	0.753948905918886	0.966946213137506	0.5282772731279239	0.152051487823994	0.41166434058348106	0.0696626847758756	null
OTUB2	0.0962665104441491	null	0.8670428750391321	0.8536210948487242	0.0495125644830356	null	null	null	null	0.351480834520513
OTUD1	0.820398087539873	null	0.8938531298053091	0.8121666241742621	0.46395209546567895	null	0.8502059000379192	0.689245711059456	0.5816550646902919	0.767692764272577
OTUD3	0.5205632609863979	0.310548232818388	0.9366325250192991	0.899200289735343	0.684531337310009	null	0.894601141734408	0.8245376171247719	0.8887418461179059	0.760298470384707
OTUD4	0.654091691181217	0.0796958330419405	0.941859158234509	0.805209649644966	0.0652918665586681	0.606332014530541	0.8678051241151791	0.338364820584782	0.444039733604728	0.66917573038046
OTUD6B	0.657668290711159	0.921561950120302	0.0463580975891117	0.209633860905952	0.437972187374837	0.30177975196776	0.429723060589795	0.526986545625551	null	null
OTUD7A	0.604227966511236	0.9304235903164029	0.422461001487635	0.6366318844639189	0.9468340540506841	null	0.35481655090896097	0.714497417578784	0.211686247947917	0.41694583112806
OTUD7B	0.641026449598582	null	0.8555378604286991	0.0492352269737675	0.449169887442904	null	0.8967155677206109	0.257211569823619	0.832820936330598	0.0149645255091367
OTULIN	0.5872410276951701	0.35291491734881497	0.509819870666256	0.519064148324113	0.833997630278674	null	0.992322713510626	0.97889612798931	0.563220139572786	0.0336966675269491
OTULINL	0.356417678466459	0.5998244506998871	null	null	0.5098428955457821	null	0.424722022281337	0.392334364197808	0.133160340901419	0.522167689492071
OTX1	0.7633531541089301	0.637859482022832	0.614570112143057	0.710359339623255	0.9844682974770109	0.9123979897434351	0.42588563289742104	0.901110053852532	0.252014840664241	0.7174917157353791
OTX2	0.395527906188525	0.7827551012107049	0.7780182037124641	0.9772300379334671	0.616197492172176	0.444114208781104	0.23236415475265	0.622717728747342	0.39750805868759603	0.7014800524280289
OVCA2	0.64569702367548	null	null	null	0.743549781731459	0.388260394631899	0.7120856384852041	0.563053069561589	0.533309783998086	null
OVCH1	null	null	null	0.472344642042076	0.0782367462860198	0.88942788471815	0.316903704404681	0.251828298403514	0.37679811637158295	0.7602822048173019
OVCH2	0.44829542982022597	0.659513100445981	null	0.9506322770136141	0.7764437170108521	0.405539118599879	null	0.126506002504461	0.47951060857297706	null
OVGP1	0.448027038833896	0.248662165690584	0.326378158150786	0.773639552949495	0.33062286230689003	null	0.8224698763675259	0.6462432335179039	0.18731731168879	0.801191349496427
OVOL1	0.0854863254111432	null	0.0427203415161712	0.993359524334808	0.338344011385748	null	0.0462557251561742	0.986751512054375	0.600108421011536	0.44496088511293896
OVOL2	0.22566826646511998	0.19663367132095602	0.423399448257435	0.9209671441521229	0.0399178072323705	null	0.43201695804582996	0.690422111385019	0.324366796177587	0.430410706758198
OVOL3	0.984903048907988	null	null	null	0.864668218597994	null	null	0.7871408901743691	0.940175646469006	0.559654141566546
OXA1L	0.103264397516901	0.850004568248096	0.0890812752448464	0.12815919280876	0.108710109400981	0.18966859853122603	0.0666823544166588	0.0867009992792054	0.894639503740592	null
OXCT1	0.416464609925502	0.723455433835025	0.10011763025270899	0.5191427439903571	0.23564331756749302	0.275566888175979	0.0376976888980785	0.6345929635442951	0.7512228640854021	null
OXCT2	0.7098315781173199	null	0.868911250312819	0.9018689721524359	0.8475126397289309	0.473494449372817	0.868911250312819	0.7879022089990211	null	null
OXER1	0.17564790420307502	0.628549964680682	0.527401643725128	0.5284602630940171	0.84894217297702	null	0.29167326101387897	0.360589654146539	0.6215000677621779	0.345264692215472
OXGR1	0.5974140087554001	0.940011682177024	0.0117665808860206	0.9288325223923771	0.0985574006161007	0.752365008070948	0.00692455547566651	0.21245006352259804	0.8320340925240151	0.673442183079015
OXLD1	0.84321089402772	0.41508530433401103	0.8866275622807941	0.791569487471693	0.6806961933654879	null	0.8043681144684001	0.310432865779041	0.31443832868189003	0.20418876757909302
OXNAD1	0.427828410574501	null	0.160210525442909	0.392257193758064	0.5735524615281371	0.445297603989657	0.477947761404586	0.424580680732274	0.691536300128773	0.592084944092872
OXR1	0.24154818335555603	0.648317995202716	0.21387441921033698	0.9827844095121101	0.659762410219003	0.930714613225258	0.651102027554643	0.9786277501073242	0.0123330803215559	0.29828888366387896
OXSM	0.836148156766718	0.381664491742649	0.994849030899397	0.0156815417483472	0.479262378519257	0.574126425649328	0.9031205620970981	0.964944453025042	0.7921340663160109	null
OXSR1	0.0147122692257564	0.0732035516157524	0.30874798031057504	0.948286603163045	0.921533761534723	null	0.308886475923344	0.216664141965192	0.434712855248406	0.130678536973894
OXT	null	0.806026215377693	null	0.696483221209338	0.836678465805017	0.753903737822355	0.880751308729389	0.554221252470607	null	0.0922919144279445
OXTR	0.793569728441323	0.19513695499646802	0.806052707485543	0.7496179777390141	0.0351528707422798	0.0495956424568964	0.488720419702655	0.131378293653435	0.27127985904589	0.9561241382219781
P2RX1	0.6997513653413969	0.654892348363187	0.5657945651478	0.18859026791141503	0.23017692371758497	null	0.817365706484403	0.107679149328019	0.7179737361795941	0.484372551541709
P2RX2	0.260629956522541	null	null	null	0.39474171710265504	0.969727290105437	0.9886886562277141	0.55125851585076	0.8803344720347049	0.628630951899956
P2RX3	0.368672375299124	0.814141684099545	0.405643945561625	0.0857792453924506	0.5914424347767571	null	0.12255607411497099	0.679262826436537	0.526603702717774	0.6234305630461379
P2RX4	0.0709601987826831	0.123269358311703	0.13532707511194098	0.15782465917249303	0.8041119133625491	null	0.760404192484555	0.9148028551593791	0.16362735577710502	0.22042981594796698
P2RX5	0.222101119204034	null	0.471289884494871	0.34933948288376004	0.269841432986294	0.841538447754015	0.6998520928174661	0.664022269517593	0.70247135804023	0.47827256620177
P2RX5-TAX1BP3	0.5830109811941441	0.594646668344085	null	null	0.381500263674735	0.8856969799716461	null	null	0.844070792557677	0.47827256620177
P2RX6	0.18184330264358103	null	0.901765833748977	0.726966329075128	0.6993448855667691	0.773289248879557	0.7359089158743229	0.528916917974686	0.46913142800120505	0.0718302154450008
P2RX7	0.211484386124891	null	0.5612745665386241	0.128823407530576	0.7549825966487159	0.201116800603057	0.6129712264189809	0.226319247096197	0.9947961766675658	0.283073365460037
P2RY1	0.546139419632488	0.9073175076235519	0.531820698829135	0.532664377690679	0.6019403150591041	null	0.584608552073912	0.46566193811795703	0.68051747591893	0.619321080706176
P2RY11	0.58389639655067	null	0.29862405087275895	0.355651507063258	0.37968835209854207	0.125467688250272	0.430592654133932	0.430293706604477	0.163366270378729	null
P2RY12	0.561222561133593	null	0.36398234853652	0.28797030028493603	0.239841498147337	0.9103314170521272	null	null	0.1464393730067	null
P2RY13	0.609493155585725	null	0.814637503451532	0.557963302968265	0.4692090889978521	null	0.10862020328725802	0.552884811698353	0.47676649374306	null
P2RY14	0.26956925421440503	null	0.385343210763508	0.21304782170649	0.983812630248059	0.613861093445123	0.0892901906959946	0.0917367080331917	0.5648026109091129	null
P2RY2	0.036967372928021006	0.740577967471183	null	0.508222701575556	0.92368504814463	0.303273376307276	0.12021581654883802	0.525889983417461	0.23391134767683	0.39193480431791705
P2RY6	0.139452310781249	0.79181396052101	0.0463951935138204	0.729173044422171	0.623941176638501	0.141401387600309	0.000204835654610602	0.620380003186688	0.210880307563343	0.8766879037411051
P3H1	0.564802224012429	0.571253047575043	0.17867521519861898	0.385045320526488	0.297911391044656	0.7096971891624271	0.0021840195274145397	0.0971534450964091	0.411727055466254	0.8706089320462479
P3H2	0.18406298706439603	0.6030808208775661	0.34876897374802196	0.604508040994565	0.8264924523768841	0.47834919213571503	0.305036906344985	0.41580176871337	0.766097970392333	null
P3H3	0.5494205071424779	null	0.55131834347625	0.958701360137624	0.8260515365451759	0.92099009235497	0.8441172903047791	0.44608790392640896	0.9514727277148249	null
P3H4	0.486637999339741	0.6815133942759288	0.77850474833043	0.521053468040257	0.947120079991497	0.942002209061271	0.737234346630228	0.442451056518005	0.8132251454226351	0.6247312577275661
P4HA1	0.402972968511821	0.309865210188057	0.589361669807068	0.368463668264106	0.8807510382392522	null	0.589361669807068	0.368463668264106	0.306746412742123	0.322684303990125
P4HA2	0.0570696309131082	null	0.0417599609463556	0.12689160319020198	0.10728001711691802	0.654251818836342	0.9627083524651271	0.5823417823345911	0.156467235594212	null
P4HA3	0.7554928470323041	null	0.669021365257386	0.7714909471907858	0.9324182285799749	0.411717490228404	0.822640153298904	0.331201074648375	0.879014905403624	null
P4HB	0.31146559895497306	null	0.571153512423847	0.374331994418572	0.849963436287756	null	0.730506342950139	0.150491978370438	0.9583182935035999	0.8090149050165429
P4HTM	0.141486838728491	null	null	null	0.0984455085896817	0.9220998312945551	0.6602156936236071	0.40803159022363106	0.6760741055083461	null
PA2G4	null	null	null	null	0.45265687420211403	null	null	0.44521120462828	0.22012820531683103	null
PAAF1	0.20941565467085196	0.7109376195222901	0.9886578904848391	0.890126508619802	0.40751526538222405	0.179657498102168	0.845177946565112	0.662848636358648	0.517825750317628	null
PABPC1	0.744042826812164	0.951179609179285	0.455621773300045	0.980806971406569	0.628954257440673	0.42327169421151295	0.6575049122134721	0.9151590776394771	0.264310705767341	0.6476803512435729
PABPC1L	0.26613206622802305	null	0.615553294288052	0.7211564012834131	0.743162916424176	0.7823780860600258	0.378467330303495	0.419484681047526	0.536338538209174	0.177923713734549
PABPC3	0.3218002763619	0.395905548139757	null	0.673060221586796	0.822942881974927	0.427256293153919	0.9881009143174079	0.9784552563030531	0.8898598332780001	0.098554120556437
PABPC4	0.57183497843061	0.972760739095057	0.577875958852072	0.542886680168534	0.966584730672346	null	0.8875134866786009	0.8607491126799021	0.44148586533174106	0.385265136761996
PABPC4L	null	null	0.314443042625706	0.307972420094825	0.162569077302757	null	null	null	0.7980438213877871	null
PABPN1	0.0925517822847193	0.0965306597082851	0.12316958121065899	0.0770491837586612	0.44712058236411495	0.497230294102296	0.0227465148540069	0.01619221506312	0.14048216222853302	null
PABPN1L	0.39832684818858793	0.941591911988602	null	0.3565538118928621	0.406519165963035	0.8720593958947329	null	0.148143822182427	0.28747319976875	0.244379496275967
PACRG	0.315365182447076	null	0.411455288425761	0.11256636058802198	0.842830310057303	0.43857438364256	0.9032340738371509	0.517285458488576	0.371857676117252	null
PACRGL	0.892769590401805	null	0.52190881206183	0.570742524007286	0.322224313197439	0.689547009410982	null	0.5720383499293891	0.298742181987966	0.81246098869617
PACS1	0.0792687803821965	null	0.5860719141601031	0.6678110861843229	0.158659073174885	null	0.0984022378803807	0.0289542666048486	0.8940823086663671	null
PACS2	0.474400590823665	null	0.42304448050813304	0.240365195148421	0.520773541319315	0.00871791090889096	0.8390852876227191	0.47747014921883096	0.992190786783389	null
PACSIN1	0.71703551108199	0.241438100865536	0.48890859330598796	0.35594259805830397	0.83448324145767	null	0.455181092984246	0.5493570426292921	null	0.147941839661776
PACSIN2	0.9692956579472941	null	0.8263692719190459	0.5520094225860749	0.0504060337243458	null	0.181672604197607	0.135482078026917	0.33983416393484006	0.9477424234478159
PACSIN3	0.0810622124430957	null	0.438899439722132	0.40279260807081296	0.23786005389006	null	0.0547119951479749	0.6420814388619821	0.0586670805782297	0.9306279003879828
PADI1	0.524168944347575	0.918362234420879	0.164663266088958	0.329724794179484	0.9125171604836708	0.504044031783839	null	null	0.544307190140791	0.0363860964131306
PADI2	0.180799301126803	0.503428288916383	0.19420714218904997	0.47938776428306296	0.893610918090495	0.14639539926231399	0.18136984680994	0.105734469442068	0.8590473363290501	0.0531017423769456
PADI3	0.7890966656855859	0.5338244712646121	0.263831184601041	0.616397707683095	0.6591857934206821	0.9559657315615959	null	null	0.49159029714809604	0.15725501782117002
PADI4	0.43109503334140203	0.259580740217159	0.8344440110050279	0.33992007961056203	0.719350521691026	0.154880823855043	null	null	0.469426130895867	0.0825513087793397
PADI6	0.6972550267491711	0.5806948048818249	0.595368197366864	0.8262205509485421	0.7366234906930842	null	null	null	0.5934754480908621	0.7993393784190251
PAEP	0.3729291296915411	0.6755572365644521	null	0.187222814756363	0.22209504573936603	null	0.5458379016710461	0.40698502093839295	0.425123060925621	0.227212999333992
PAF1	0.572249555072225	null	null	0.18826825201037803	0.82147103937499	null	0.69206597278973	0.29939674446081	0.676572303651426	0.8485035278936299
PAFAH1B1	0.6069322209097011	0.7339005103487549	0.327687297711326	0.417037318877104	null	null	0.30492885620203597	0.324129409434329	0.5148351966406579	0.335408085133578
PAFAH1B2	0.6361062358987839	0.7200549085867809	0.356544609130053	0.329724567462169	0.5710571402667471	null	0.356544609130053	0.344212967740068	0.0168988911962566	0.391671753487494
PAFAH1B3	0.143716033363333	0.999445014652607	0.215404831884745	0.25412063505439697	0.0309109705416953	null	0.17939398284737199	0.202302822575374	0.20659327632096697	null
PAFAH2	0.42973175408016795	0.708444824680356	0.834040372866092	0.0678030484829225	0.310799163732075	0.38446034800605605	0.788366799060874	0.40737705092459603	0.5585962949330839	0.6814724271649749
PAG1	0.37791368709889395	0.7699390299539051	0.0291057237289036	0.150123811155435	0.217535584876125	null	0.173141452627922	0.10179625254666001	0.281181527815968	0.00118117927050587
PAGR1	0.9170073116998559	null	null	null	0.297076036307996	null	0.792887442649163	0.9520491815800629	null	null
PAH	0.432812872091752	0.8630362083275791	0.9908813877673399	0.970846979652195	0.029791277557615	0.0337988742749185	0.22775449791284602	0.0379450456853343	0.7635878344803779	null
PAICS	0.720150217868511	0.306243735497388	0.26169835954800896	0.411073081290318	0.523061733033405	0.20327533023100897	0.533127822676242	0.7405913489021179	0.279274393906811	0.82525903299336
PAIP1	0.629885676110871	0.7250723508062858	0.47044728438207895	0.795333652898713	0.678892549029111	null	0.47044728438207895	0.8036976561055359	0.312928380956752	0.45496845757537796
PAIP2	0.626499774105302	null	0.13475862621558	0.6469919125461229	0.62910170269873	null	0.11358815512128301	0.267747843121736	null	0.871169453086867
PAIP2B	0.0430578167074793	0.0577676750238996	0.744565846801631	0.9386644998720509	null	null	0.744565846801631	0.0394593257344193	null	0.855956228561607
PAK1	0.271242888799662	0.0349599443389125	0.316792045755094	0.297294879234219	0.307988854687539	null	null	0.0959161594179181	0.798165898578913	null
PAK1IP1	0.0276550118184544	0.3528011534215821	null	0.551728014324537	0.0575641198361827	null	null	null	0.8720669227966529	0.440943535846005
PAK2	0.786306349144641	0.580326420276744	0.6673776383297789	0.23365357053184196	0.642505411664631	null	0.687901122833284	0.1529851237744	0.322702721741341	0.7082998991700559
PAK4	0.149111270727086	0.00569260503478641	0.894003783060145	0.43743800658743603	0.8975736524133571	0.41859579361026006	0.668563546051092	0.18440459689318697	0.6358937561202429	0.8094772512154649
PAK5	0.33392973697996897	0.150929915142367	0.310546049106215	0.35132022813769803	0.0747340857472457	null	null	null	0.172319962984493	null
PAK6	0.351081627941457	0.360693715785012	0.7410744510781241	0.6123057511356379	0.20880946982914197	0.12294007547515401	0.843857895904019	0.9304037358679491	0.20038827087743902	null
PALB2	0.841340125192755	0.18681836558003898	null	null	0.8683512013750949	0.137994566319405	0.706201277408106	0.820797001015298	0.871310998600258	0.940162218775893
PALD1	0.443877254903818	0.19030433128653898	0.19801309224824	0.11558807374158	0.414767688576238	null	0.7155473790359649	0.587668373705043	0.08408039296294098	0.199343324130623
PALLD	0.00553236661837098	null	0.97803742784977	0.0584876364284349	0.637036709234618	0.31430835381378097	0.4099642812242729	0.8522411150496779	0.20140246650319601	0.885958039575527
PALM	0.770385744878487	0.25557935401915	0.26903671125959305	0.464955156028204	0.363488078744916	0.145268703999106	0.584913150825143	0.19672427594578	0.6278085385871379	0.130388332709737
PALM2	0.7561433135752791	null	0.934320039030182	0.9973669451811891	0.577654532157682	null	0.22646703020315498	0.13877546465320098	0.0718414091772364	0.7268749283545729
PALM2-AKAP2	null	0.37614240138531796	0.256594374550141	0.6477266532666589	0.0173946677516503	null	null	null	0.535451497256175	null
PALM3	0.511908539695337	0.782533704809477	0.8744371293062231	0.658900397880402	0.52671320151803	null	null	null	0.965122538714087	0.7196332797946009
PALMD	0.8764907155687529	0.260125897809771	0.053625792926649006	0.22510202736453302	0.8833321482406721	null	0.0141042759830197	0.0690452848557578	0.151547857788454	0.0116980149180438
PAM	0.690468043203731	0.709988144274126	0.14211120203446698	0.22387956779748	0.7962676093596421	0.8221511584086492	0.109323531323593	0.149777590665853	0.754160718689256	0.429039334944252
PAM16	0.143969694254121	null	0.258282235876643	0.22965474445549897	0.5698335036204879	0.465637871850492	null	null	0.0963765305729198	null
PAMR1	0.518256887148695	0.7286908269883309	0.6732473333849379	0.926966968399966	0.799420746148291	0.45993007071837394	null	0.8788028941469019	0.643574122408236	0.9202043441008351
PAN2	0.990517896533677	null	0.989647414194265	0.997363786007258	0.60053097869402	null	0.799163326134187	0.9601799490932041	0.174415756368742	0.9511024515049801
PAN3	0.0449453820516371	0.29620552900163105	0.0583911701148583	0.0500509415871633	0.250532380504472	null	0.06221431501950401	0.0676388159136401	0.455493869319996	0.87751290166249
PANK1	0.31173081769878497	0.989314555525771	0.852579196543045	0.535994035333394	0.849935635135598	0.646343521585803	0.859855854984342	0.564205119804136	0.20078775604142698	null
PANK2	0.12386505076570199	0.447651797167632	null	0.37543435177304	0.676595446722728	0.838259896243381	0.0178644477789444	0.377042785806936	0.133544255319162	null
PANK3	0.7740394228908589	0.936952111759347	0.63219206191182	0.3791526583179601	0.664322159082272	0.664322159082272	0.637395141959463	0.762457534603289	0.535849881553474	0.800583684311289
PANK4	0.6697328840768271	0.0535864989565006	0.0192059688575559	0.22761904403476604	0.018001037881713002	0.50448840697696	null	null	0.8233358969686009	0.97686217596325
PANO1	0.13151256397230698	null	null	null	0.335466344883916	null	0.23224785472186105	0.3562527268900129	0.599788759242046	null
PANX1	0.260345971375224	0.285538453637878	0.21427012085147304	0.000104834449398905	0.8560022747027349	null	0.20863476889724802	0.0853667440268959	0.0878669294697717	0.0330875158968226
PANX2	0.6075536826833101	0.5284562607147779	0.40394554469810406	0.549439322139215	0.86761995965997	null	0.40394554469810406	0.882442751018866	0.7699179973154769	0.559766875861725
PANX3	0.203329227792717	0.141937093164242	0.34103177391049	0.34103177391049	0.35227243191561997	0.23619818040385002	0.7827271227524271	0.607968358284088	0.55940783402525	0.808505362323928
PAOX	0.31279176625776095	null	0.827087308003078	0.9698931074575101	0.49135948819328396	0.0015149066680069099	0.827087308003078	0.275542131911778	0.458102628904795	0.25125136497194606
PAPLN	0.8142821050739449	null	0.0366653240562899	0.656078155021321	0.134203865879817	0.0508468322945137	0.45401322016546203	0.8458999953095941	0.9126096215913421	0.230833528246965
PAPOLA	0.92031708733787	0.0918943895684744	0.69816427573577	0.558836138958918	0.9708097911039449	null	0.614319579414789	0.499949878349251	0.25009741651564105	null
PAPOLB	0.0613990716046882	null	null	null	0.44398963777214506	null	0.331514670952166	0.23907839323044502	0.171025020458319	null
PAPOLG	0.852819679644135	0.6334519807875151	0.0359229615905697	0.499526254711478	0.7991067255916791	null	0.0398502131293417	0.0459074099694651	0.479350682205854	0.0320369085266534
PAPPA	0.21507012503686604	0.838477428778905	0.9793925882314959	0.907050209883396	0.45029993180165095	0.4706204575271571	0.9904847285014741	0.964045396307293	0.117946160934343	0.9613334352047809
PAPPA2	0.31873140459449	0.5403440936041021	0.38406617630122997	0.579232034690944	0.0803497091260452	0.310111896846601	0.688715456189037	0.47351787231177	0.664049445262786	0.421026448102873
PAPSS1	0.8429956891126941	0.344850381600127	0.0973383394036199	0.0882646645803582	0.8254262392816409	0.500128186107051	0.470465759810444	0.4009697375292	0.331486376437111	0.0204459577408607
PAPSS2	0.134637894550947	0.355608962175202	0.6898611854440029	0.0263729788009274	0.24449876236138698	0.7299736050680911	0.838176809047122	0.892981233043177	0.788796061749915	null
PAQR3	0.8176364631671139	null	0.281078013136278	0.32913975569250703	0.779678987989897	0.29484827070503006	0.963235086347702	0.8171900742192378	0.953049339780593	null
PAQR4	0.9646336484757351	null	0.265002193255488	0.40423999876005895	0.699588202589909	0.9089600273953299	0.39760653946774793	0.571386893923797	0.25512804479359	null
PAQR5	0.7978436207616091	null	0.879994190434815	0.8241115355830569	0.42791173879282507	null	null	0.872778771444815	0.9821297658843009	0.821322384342113
PAQR6	0.879489905677154	null	0.667404253614706	0.6192085628657099	0.140733761984807	null	0.640269194819666	0.8676818053900991	0.0507144970697353	0.850218385982773
PAQR7	0.536420942232794	null	null	0.0313501534807155	0.806684653568228	null	0.654851533482905	0.440647861976431	0.5870853730442299	0.057960157009173
PAQR8	0.35727387578459496	null	0.133488037166553	0.7864193526581948	0.0251054649420992	null	0.119560831220021	0.115717540312931	0.12370121922497099	0.80209930567765
PAQR9	0.154704082206612	0.214341084435581	null	null	0.504630609262433	null	0.9922270188568342	0.6639306299002801	0.8700284447682571	null
PARD3	0.10463164259096401	0.9852836082219051	0.803264545099884	0.260053615927642	0.317124648410357	0.0933102080705723	0.165758822511394	0.329168664137357	0.13433813470354	0.4727732354403789
PARD3B	0.5442491578327879	0.844763455827522	0.293852074089429	0.514126412835343	0.16773975936316798	null	0.284031450675744	0.35229188686801205	0.7000128168561449	0.47638446420383
PARD6A	0.245264804725866	0.6109718610380981	0.7594975742207809	0.599552026150036	0.29712595306260103	0.250504061609454	0.5839572831030251	0.0917882139659372	0.882281092562603	0.9368042862033159
PARD6B	0.110572445652841	0.5130021673133339	0.517743638130686	0.313818517800871	0.120451548975799	null	0.172272483490014	0.32213776415403006	0.45976930355665707	0.10145579547020098
PARD6G	0.308698149433305	null	0.17086971553724098	0.989451270541549	0.9826285784756279	0.0994256819194498	0.149009890899542	0.948797134507604	0.5787766973105359	0.556356508097922
PARG	0.8515997602788	0.682173013613066	null	null	0.973550421197894	0.11024457445292099	null	0.8702660199502641	0.530207200181777	null
PARK7	0.33193464005646994	0.803622170546612	0.3794814658652029	0.7370337449373721	0.151931904416555	0.14131114479049803	0.8122346241912851	0.169262783289897	0.9901544678662841	0.9855086175766109
PARL	0.7008679209137041	null	0.256712712602961	0.231021970769198	0.447502050106145	null	null	null	0.672428552194195	0.47361680021899
PARM1	0.9761604457090352	0.99836650689027	0.441979670607041	0.26717641100114103	0.237174154332463	null	0.441979670607041	0.268741634120291	0.9355499102226991	0.449221041839526
PARN	0.354316040394414	0.0436127016052065	0.6835681708655029	0.0493222294021833	0.007690867189072409	null	null	null	0.425615125981838	0.387711964250765
PARP1	0.375184616494406	0.22708920729461202	0.32703382005028997	0.369391654214614	0.705075679491287	0.11984503941570901	0.43267852528761996	0.297774376064664	0.624678197814287	0.24915005388117897
PARP10	0.207224743994882	null	0.39770613260862203	0.7264562836747751	0.135687885765889	null	0.7004134326289729	0.241044282330155	0.135644758987897	null
PARP11	0.590635781355593	0.162525394881237	0.9180003633084158	0.8258859060089978	0.6175103872459979	0.765539152999769	null	0.41735194208440296	null	null
PARP12	0.37729516116404993	0.8772376106859879	0.22304987709119	0.634768410545821	0.7464941763956529	0.335256210047278	0.270357223336144	0.370047337679452	0.8014331663038009	0.25905394617301797
PARP14	0.6943400211328911	0.7608833933167709	0.64704982026751	0.890259925439758	0.17887494169020898	null	0.995035583442338	0.9898244405773979	0.0776981004526581	0.773540243051795
PARP15	0.817397775298595	0.16785480717758	0.45466207277233794	0.8179927085471751	0.712632321316739	null	0.7358966691573771	0.835678545256987	0.671898841254992	0.101319245363512
PARP16	0.350167746611897	0.446782302786076	0.621420705113872	0.0484446581082797	0.863884213293052	null	0.9488302374845808	0.395025459091618	0.726181739497716	0.4247786103201339
PARP2	0.600044411612205	0.248741785187332	0.0447401183998798	0.0736038396419367	0.634752488677081	0.11886831092205198	null	0.194414530676422	0.9656951250738409	null
PARP3	0.8867997929443	0.7461179861208209	0.9091727580364859	0.9358438395231071	0.541512485888002	0.533958727564452	0.9507508285648391	0.9622808485704809	0.532582480870367	0.7468547016005028
PARP4	null	0.8622719639467651	0.466639155581939	0.672325909155918	0.99192666183346	0.8442563728029171	0.546877182176762	0.8683465625620179	0.9988620634339058	0.7001440024218499
PARP6	0.012334648711765	0.883357381831534	0.9270156812985991	0.356137628701355	0.000523143532957571	null	0.12580887133748803	null	0.101344583647021	null
PARP8	0.0139842788585915	0.501624835946679	0.424180073252259	0.33432560946829604	0.5288445778429179	null	0.7987747780921371	0.35220258710047403	0.716598247713103	0.867443196246514
PARP9	0.9780744342319	0.42294105528934395	0.850790031978482	0.9757307884699	0.9260172902065029	null	0.568260175846602	0.791787744285111	0.250544862559385	null
PARPBP	0.063916205013249	null	null	null	0.165513428472166	null	0.7265545191682321	0.327874776864098	0.7465643901097659	null
PARS2	0.52673165576983	0.6266194587713729	0.266847671562247	0.8830448831308458	0.616270201789976	0.519839118854934	0.266847671562247	0.8663467332935171	0.37062011469451706	0.46407363589320205
PARVA	0.196253302286524	0.22573311069054802	0.6839877328707579	0.153051987335099	0.5568938962687691	0.420917246295105	0.7477063853343231	0.4441113984691189	0.960150310437193	0.5879442279837579
PARVB	0.8584746778971121	null	0.0946671592427041	0.10452026323961999	0.9421528919555171	0.7943053472833241	0.727141625329435	0.91811579553745	0.0859370823663262	0.37305667492399297
PARVG	0.0442457083817207	0.870348370132798	0.075586844249382	0.823470863374172	0.443689792123269	0.354936778081524	0.7452264171107141	0.435984746031933	0.394330254630066	null
PASK	0.0544908152701578	0.0512387450322653	0.532361661625061	0.43796754991831505	0.217362614582163	0.327645503691987	0.0764830657384016	0.268602436050785	0.167462636512456	null
PATE1	0.5759054451374449	0.21061138704060897	null	null	0.0759128993363409	null	0.35836704790415896	0.547725095549661	null	0.462588158519535
PATE2	0.41232664572870703	0.5170103190966729	null	null	0.280254829050432	0.35661817821456	null	0.21898990078328898	0.36850252623886	0.23198157234411199
PATE3	0.11160795516823899	0.877104050520447	0.15774563738814001	null	0.7221042961664399	null	0.0543409022544432	0.549801917834447	null	0.362267032686326
PATE4	0.7048904621191441	0.048482237573001005	null	null	0.0652954087458439	0.9361635335752231	null	0.412695551825576	null	0.00397182783665451
PATJ	0.399346671250896	0.691433409528392	0.650669482263717	0.769558688470718	0.183066334230689	0.6299781887095041	0.19709318012751198	0.489062984562839	0.43035859283641703	null
PATL1	0.320554484344873	null	0.261363717603118	0.0491423281106411	0.704080891370213	0.504603095441021	0.20364775397624899	0.12423699914692098	0.21089191264232998	0.9892605704979479
PATL2	0.6656433993766571	0.302299307677988	0.7665330689936751	0.200367425425749	0.66281579789771	0.39989764082487606	null	0.237445962932779	0.9401092320567439	0.6846077636760761
PATZ1	0.144418796595762	null	0.6745227596281551	0.35877342265663104	0.6031547172336179	null	0.46489024626015	0.329058263485473	0.681111833074435	0.41668671287121295
PAWR	0.123263127411711	0.26292339100563	0.9356874660956809	0.9993621610683779	0.759384484849568	null	0.797071660571668	0.21372589970736702	0.680474438522181	null
PAX1	0.592495983876246	0.0866256792268798	0.5131278391836671	0.475811437183899	0.110666263880656	0.21361203443757798	0.7631980697909672	0.160639712149443	0.541552442144073	0.12964250516554499
PAX2	0.10216685596679101	0.3761076804125229	0.6839673672886379	0.43690344585494706	0.564149297960019	0.564149297960019	null	null	0.303576218668584	0.5840928079448741
PAX3	0.0215073473909673	0.879352638867359	0.34766208491830697	0.34910408165602697	0.128038554227375	0.11807288329602901	0.7885206937184459	0.23769048940879003	0.811720892379763	null
PAX4	0.020546904558445	0.09090466669567801	null	0.746558486377728	0.257461691550017	0.0968355098894365	0.6805176049418951	0.7606135566909441	0.27584277448950395	0.799548144445006
PAX5	0.429783871340854	0.40498001152398794	0.909254780587607	0.617431222086387	0.9424672068664929	0.625826749922867	0.524397545060006	0.18100362276522197	0.7677396873483809	0.239791313056994
PAX6	0.8088286383457309	null	0.8373965571712969	0.0247561426581673	0.400432904096331	0.320247519742133	0.88805666198979	0.715006278311532	0.434857702596384	null
PAX7	0.7354344718627759	0.180442998097368	0.0994684286821447	0.67800698902335	0.151470622755192	0.29174131480184495	0.142231654316409	0.9955252316372009	0.349191724103297	0.164955330423838
PAX8	0.13747921310353	null	0.758122708885813	0.39014376710061605	0.648336660513567	0.620936289595857	0.8547772895335729	0.643913824797953	0.97842518519555	0.8578576699408291
PAX9	0.531056547996534	null	0.55166467810366	0.520144410954841	0.7811761326100601	0.7811761326100601	null	0.891175655761812	0.334798644661275	null
PAXBP1	null	null	0.253527362043707	0.171631215289045	0.152718143558004	null	0.44882972233937396	0.6456736590404449	0.143015264547036	0.902090744524705
PAXIP1	0.7798009519484029	null	0.664481737573611	0.759046107184736	0.7501111985973941	0.440063114459345	0.52919454499619	0.6307200765740479	0.12384974944523801	0.9682089669646821
PAXX	0.344833819141988	0.101943363091711	0.15307427815435298	0.16639735285212098	0.5660009938977111	0.73639174417503	0.6766384394192291	0.44839164487402605	0.0652679982360297	0.358455766886711
PBK	0.8739420718162081	null	null	null	0.809747318574245	null	0.865687862662787	0.52677721855941	0.961127604249558	0.0683877357725458
PBLD	0.6771636813437621	0.22385183058122402	0.3672497972785779	0.29399184522769395	0.23499721086564898	null	0.622413000243322	0.59054891378553	0.0551829391289591	null
PBOV1	0.391025892407695	null	0.5431459974831789	0.208292397959749	0.898520115454022	null	null	0.295400272723459	null	null
PBRM1	0.329545165659958	null	0.0017461056104847198	0.0108786965174339	0.8877203205862841	0.8327568148162919	0.10392362563784	0.424047754031253	0.0204089960949874	null
PBX1	0.0588988790288478	0.0016024461080593698	0.7481754581551	0.832447551059735	0.909020029160957	null	null	0.9603055896452131	0.24977700718729298	0.269467654021513
PBX2	0.8544667565371579	null	0.621536189309043	0.944231478111583	0.0666662461516919	null	null	null	0.438930581723715	null
PBX3	0.899414754148978	0.479980261132591	0.957673481593637	0.6784792671290619	0.0681811322815951	0.0171655851112801	0.8122719837207991	0.9454341231119769	0.0189515826970409	0.7814396467261121
PBX4	0.5708867835588779	0.24771863906186498	0.5728191316814971	0.8648211104672091	0.49028167058887495	0.689950362813054	0.580355597964019	0.8792097859098199	0.8814005976325859	0.8082913065676591
PBXIP1	0.26750785267106	0.764731330575971	0.126046632045626	0.0502057629211974	0.9777341359925941	0.298885638873265	0.8930817548400591	0.41873497831241996	0.225381895792015	null
PC	0.39816267683544504	0.38021393021274	0.493592682329837	0.489003052925151	0.133200735262738	0.41930025888912603	0.5465090364028821	0.5602919658339329	0.39842024735252596	0.7793694088408679
PCARE	0.14253769371312602	0.9408236684408701	null	null	0.6906566929971519	null	0.20279776375856798	0.373274777833455	0.389278020739894	0.206310255463381
PCBD1	0.5349248970160839	0.728664358564162	0.998012839723808	0.8780000624659441	null	0.6252460957357371	0.9822028942427828	0.6267344541910911	0.35323566623615005	0.988587699962869
PCBD2	0.133301187568741	null	0.62158670356443	0.374262060469312	0.436128608080805	0.315255773714302	0.823298934031634	0.43572365969160204	null	0.0200609707080687
PCBP1	null	null	0.632569791861329	0.39432210207150803	0.407096605107937	null	0.629951932136214	0.6711087136477161	0.553715832504344	null
PCBP2	0.24102641865233201	null	0.343547729592211	0.60202791221696	0.580889044160147	null	0.8149670424978979	0.9588716107025892	0.9927219000110541	null
PCBP3	0.40391564537161206	0.39200622058431295	0.7216161743744129	0.0244314245217819	0.296277897449442	null	0.5145045831826379	0.603638690108104	0.8189672618152579	0.246431599516371
PCBP4	0.286469234926836	null	0.314735816108263	0.0601817308644499	0.8309077414369391	0.933144133201497	0.33739266289064695	null	0.9650216931477471	null
PCCA	0.21585566244289497	null	0.0435699631857767	0.326731711512931	0.327311705750278	0.8728959436077629	2.52524965314027e-05	0.45486144987086996	0.87763063089484	null
PCCB	0.8464645860659659	null	0.21780561744017898	0.852451332943857	0.15121676502638598	0.171679946993511	0.24220497141145603	0.283187914557247	0.085222895356541	0.419574051183617
PCDH1	0.0916742147346208	0.322204705092536	0.38521682920955896	0.840339454077713	0.266803150336012	0.366006172382467	0.13717175736264098	0.9326053204063891	0.7437349562626929	0.735753777569634
PCDH10	0.9667824317653609	0.7317050333388699	0.21243981857759603	0.988312253304332	0.464513877918396	0.8648064019013859	0.350432289998644	0.850218813459768	0.384511703239883	0.0253838110776807
PCDH12	0.7641822006477059	0.135885268044368	null	null	0.7598362842916758	0.9536453889431329	0.9663278729668181	0.262792004617614	0.0632881876811815	null
PCDH15	0.907306409632466	0.34917608845749104	0.0767705593747475	0.6971725817731601	0.862816631865289	0.8151169137102809	0.187216924169448	0.8678644996973329	0.411819001576936	0.261303075455182
PCDH17	0.46770772866147897	0.622795386077177	0.16651191447872402	0.0969689341426403	0.747818205697653	null	0.0788727898357078	0.26948044091061396	0.269759255760277	0.506431145703963
PCDH18	0.896391045931035	0.6449228151647249	0.9774012370775721	0.8532578727120079	0.969919362125638	0.259372664362949	0.984643899785993	0.368830709433192	0.990628382192958	0.98853026021042
PCDH20	0.415788682238744	0.611565443644244	null	null	0.0530596899298572	0.976355575213121	null	null	0.725839459598422	null
PCDH7	0.797721963100332	0.8133451782862471	0.0978349616536113	0.29824942385433195	0.9899073041268129	0.650993742688719	0.24295024497429396	0.297646083492891	0.0220403530449058	null
PCDH8	0.246486615073464	0.220552347033724	0.8758297195897099	0.8598766492619551	0.779143108570384	null	0.697907082607411	0.658285724833892	0.520299715669846	0.7720884460518961
PCDH9	0.9452167100735059	0.42970813697908	0.5665467157103039	0.8747312918940631	0.5593225366347161	null	0.334211081163088	0.39623901053489097	0.68554078899857	0.577909313016485
PCDHA1	0.9653300035713449	0.897544903820795	null	null	0.902481593872354	0.938877702445897	0.6851985697902471	0.7247080282955719	0.625913998749418	null
PCDHA10	0.40028371578935795	0.897544903820795	null	null	0.8533531698309009	0.8781142895682529	null	null	0.18274890400809699	null
PCDHA11	0.172286581022431	0.897544903820795	0.0152048441091435	0.05768302610488901	0.839910949314563	0.963465863038808	0.0152048441091435	0.12194971573212199	0.16664332106266	null
PCDHA12	null	0.897544903820795	null	0.46337532884844707	0.681059676314428	0.9256048598933481	0.17719347050608703	0.41052632603989897	0.29516025355439396	null
PCDHA13	null	0.897544903820795	null	0.707997139412588	0.756879732989674	0.703682928898246	0.37142094245752605	0.968461575089147	0.307384373121234	null
PCDHA2	null	0.897544903820795	null	null	0.9668071366861859	0.8300064475397361	null	0.162196562221791	0.584150265489126	null
PCDHA3	null	0.897544903820795	null	null	0.978027840428102	0.811394048051603	0.585304612672224	0.524056512255809	0.431064517443266	null
PCDHA4	null	0.897544903820795	0.23434262639571105	0.23749940470919104	0.9740598434340321	0.775245531489878	0.524185331660151	0.39942916807402296	0.420592681391735	null
PCDHA5	null	0.897544903820795	0.544218980315297	0.548947161547205	0.9699503174714309	0.772293968179477	0.9100749798943609	0.543553989565435	0.334710321764068	null
PCDHA6	0.618221904830204	0.897544903820795	0.104515253302591	0.384108001210239	0.9724317713348042	0.7573262113126891	null	0.36460463169050394	0.288198441149213	null
PCDHA7	0.18623324754683498	0.897544903820795	null	null	0.966476140721411	0.797409544858833	null	0.124505026032981	0.245196717548113	null
PCDHA8	0.565214002863846	0.897544903820795	null	0.273363050401592	0.963085209114538	0.7589558318915541	null	0.49465504259590604	0.30549787257072997	null
PCDHA9	null	0.897544903820795	null	null	0.907013798061718	0.882274311823785	null	null	0.207827454901527	null
PCDHAC1	0.665124329164143	0.897544903820795	0.989045599390208	0.935688638907866	0.606168091856095	0.710712317730665	0.9914453336701059	0.22236044826589899	0.220541351228329	null
PCDHAC2	0.7235434389010901	0.897544903820795	0.8360882621633381	0.9998655348086619	0.42305402389561103	null	0.731175118472684	0.395182390027302	0.4688715543944939	null
PCDHB1	null	null	null	0.319869135435796	0.169631762251642	0.22221343060591	null	0.357636593640646	0.569608152285089	null
PCDHB10	null	null	0.035614986575123	0.035614986575123	0.19036650116847897	0.218361068943719	0.0886999548645014	null	0.614930017398309	null
PCDHB11	null	null	0.0584587776529648	0.0584587776529648	0.152248558223416	0.569984209844352	0.15371673926042	0.359681148663295	0.215281543495512	null
PCDHB12	null	null	null	null	0.0441214139402893	0.0304162187963912	null	0.39060265934118005	0.718309119911734	null
PCDHB13	null	null	null	null	0.841960539556371	0.509462374797294	null	0.0046427708862512	0.455074931282462	null
PCDHB14	null	null	0.516350952955948	0.311766476575398	0.8813170276576991	0.0675038242606441	null	0.72643530271923	0.9439051507860771	null
PCDHB15	0.21193866591878	0.9174588270389581	null	0.8689150937866411	0.775422360340569	0.7619892039005091	null	null	0.935152318276885	null
PCDHB16	null	null	null	null	0.0966664436473088	0.0378515132435143	null	0.890012790268977	0.0632242790878735	null
PCDHB2	0.6977940221283311	0.295124210467495	0.910870696032482	0.20940690029227302	0.6862398805526481	0.257961136155626	0.913195660859813	0.42701741570503704	0.721467169318165	null
PCDHB3	null	null	0.0478574588720948	0.0478574588720948	0.0623643110564347	0.196294354837307	null	0.232895482428318	0.33375759199849603	null
PCDHB4	null	null	null	null	0.598292743900614	0.6691433860158921	null	null	0.175603235079788	null
PCDHB5	null	null	0.743343148207701	0.9733722458970692	0.298244633297849	0.213084199769782	0.845221993124051	0.334083363024925	0.8208947439743499	null
PCDHB6	null	null	null	null	0.8407798646631609	0.24115942403437	0.26168007094303897	0.12081679511978499	0.33580718900183903	null
PCDHB7	null	null	0.38843854253507204	0.386206281677003	0.341091871913536	0.0365614088502156	null	0.32471802284437107	0.515793020636836	null
PCDHB8	null	null	null	null	0.619084670504849	0.492906089810113	null	0.247456146298724	0.9993709086771421	null
PCDHB9	null	null	0.9441932980893059	0.9441932980893059	0.403161240285199	null	null	null	0.00768836033930298	null
PCDHGA1	0.0316914429583781	0.332231445680271	null	0.43826133644691206	0.360895786826784	0.11059446546332401	0.0469479582430981	0.36406761802327	0.213487733085981	0.154567904894386
PCDHGA10	0.7448588841835799	0.332231445680271	0.5201904031558321	0.45806015666390903	0.111946363728265	0.663927976761544	0.43219944075689204	0.38847390578455704	0.11563619437204302	null
PCDHGA11	0.676743905791024	0.332231445680271	0.851342521811075	0.8508717867229201	0.37802033672990004	0.521699013216539	0.875581274300397	0.8076335623448401	0.16385528808359398	null
PCDHGA12	0.0642719582204656	0.332231445680271	0.0567671345714063	0.144155288385105	0.25268237373040503	0.30526591766897904	0.0632450479688629	0.19428409907328698	0.16049645288085998	null
PCDHGA2	0.27769306034160995	0.332231445680271	0.846124074787525	0.846124074787525	0.253695910954283	0.10743538175098401	null	0.020524792679477998	0.251256953044793	null
PCDHGA3	0.6998904535164922	0.332231445680271	0.982834023007817	0.982834023007817	0.44823652078721293	0.10268963227708901	0.995939862134288	0.948613980341806	0.243799280275218	null
PCDHGA4	0.7681921836495569	0.332231445680271	null	null	0.35601623314257896	0.0815828546628095	null	0.0942929005949311	0.219737304315506	null
PCDHGA5	0.9018207652943	0.332231445680271	0.719147122560822	0.6625798387422629	0.294002694893614	0.0779304399133233	0.75575410197797	0.48064540314827203	0.22823214803668	null
PCDHGA6	0.83528629023616	0.332231445680271	null	0.0478162795155762	0.242992240772873	0.0760254698101213	0.8442907414947359	0.36854464357889793	0.248892171229469	null
PCDHGA7	0.0524583159152051	0.332231445680271	0.16623203026149697	0.143076119539989	0.204754397424145	0.0720044006422781	0.9373546903847879	0.0373036397429904	0.20600390731649001	null
PCDHGA8	0.808765827926782	0.332231445680271	null	null	0.13349370490728998	0.0592171953457366	0.301338608694766	0.12410673266831801	0.15867608000520803	null
PCDHGA9	0.877925257682394	0.332231445680271	null	0.17859076243917202	0.136561678843864	0.6707695704512691	null	null	0.179010723179809	null
PCDHGB1	null	0.332231445680271	null	null	0.45097681062601597	0.0838293057945999	0.864759982367264	0.504015700052424	0.241330635012175	null
PCDHGB2	0.620172167659206	0.332231445680271	0.6464895471976851	0.6464895471976851	0.32950818247608193	0.0789377990115776	0.733811790106154	0.510006728853228	0.215806387916781	null
PCDHGB3	null	0.332231445680271	null	null	0.250476363944571	0.0816789280014274	null	0.11340162943300201	0.246820102826552	null
PCDHGB4	0.154661057892823	0.332231445680271	null	0.0617342235276006	0.18292625395483603	0.0688161982075697	null	0.0478466422087536	0.17470647679116197	null
PCDHGB5	0.701460643795198	0.332231445680271	null	0.916338511381616	0.11692188695741199	0.6858494511032739	0.0320419898253228	0.0308239845727045	0.11474799696565499	null
PCDHGB6	0.257215734574785	0.332231445680271	0.897568988343741	0.187069364999359	0.157112146491791	0.665209173596543	0.8157473384907329	0.267765474240799	0.114200384702696	null
PCDHGB7	0.310334604687654	0.332231445680271	0.584537137444327	0.0413938669051701	0.121968045736827	0.49809561305733396	0.861199919511873	0.0427173075694078	0.11158680283588499	null
PCDHGC3	0.670878281884703	0.332231445680271	0.467782305390054	0.798352955741763	0.16435337570628303	0.23400400971481197	0.467782305390054	0.39769542572589206	0.14317918357797302	null
PCDHGC4	0.836444942790136	0.332231445680271	0.08362352729114099	0.23613279820630603	0.13631594864564	0.108550024482074	0.651242241059036	0.0764482417481418	0.130936800936123	null
PCDHGC5	0.7505608511905971	0.332231445680271	0.0577150416821393	0.0699594957535379	0.344294011858883	0.18137655154016602	0.233081378644684	0.242074961252792	0.461981712833269	null
PCED1A	0.443339183507948	0.9083608041211451	0.394108823775433	0.8167804806678259	0.21863493500632	null	0.40099910787823795	0.593894179649383	0.966624674927261	null
PCED1B	0.642981427228885	0.667296439645349	0.671567888315857	0.882797350362655	0.8618932491347191	0.657340571690663	0.46685834733417203	0.0634464309472276	0.9165843845669499	null
PCF11	0.816993568788509	null	0.0372911933907013	0.186000883989	0.0207263497006367	null	0.195393641117989	0.0869985668274638	0.401442188504548	0.245832731988401
PCGF1	0.275791840899443	0.135126085966211	0.854187136223395	0.44067025209045396	0.35891110839506896	null	0.856129422183498	0.779148448586105	null	0.9110260827750291
PCGF2	0.175635513715567	null	0.0597584622734406	0.15849237255494597	0.82218867754254	null	null	null	0.10593902284428	null
PCGF3	0.7877001715501508	null	0.218850780966625	0.715854702285333	0.948582171013479	null	0.589345800303927	0.29351458392509	0.8814869292640741	0.338951779003371
PCGF5	0.182945943571012	0.5559965095148101	0.950975707455603	0.17097664317304503	0.4688281099876021	null	0.916355270135453	0.0885108410008214	0.175695307677839	0.872938596523239
PCGF6	0.98192100477383	0.9484651494995371	0.834127330330022	0.0133756408092444	0.7968924809960699	null	0.834127330330022	0.9562349789010469	0.980215925685684	0.9022108414569691
PCID2	0.9576664308526189	0.6298595782614761	0.7748174444155541	0.7560882528084059	0.49224656196600897	null	0.9378331295746151	0.703020590056425	0.9571304690582471	null
PCIF1	0.17303068761086	0.902906614509287	0.7073351128870329	0.7759199632627779	0.41783697829305605	null	0.92852026703147	0.685851850800229	0.9830587757336751	null
PCK1	0.263321872667861	0.776726419552087	0.391331713121026	0.324453119047503	0.804690860062477	null	0.165314284265338	0.6952730814119239	0.693119386037944	0.9877757935806541
PCK2	0.533646532557875	null	0.21227683314804896	0.9773489725498872	0.48544149154592103	0.7696077848400691	null	null	0.0855720788289993	null
PCLAF	0.8057269603242659	null	null	null	null	0.6499782891188579	0.9649830778567141	0.30852642193257296	null	0.9778897374153941
PCLO	0.286912119954365	0.192020217595822	0.5822324179295401	0.45938844802509493	0.872293746198824	0.08254894331157599	0.5822324179295401	0.3974687222227629	0.48192839567429996	0.16693349483284
PCM1	0.497946229796274	0.588798312689725	0.180798063798964	0.166660258029661	0.409703256853479	0.664161473450901	0.128606473140447	0.134867892650225	0.678429571604722	0.0826567882690497
PCMT1	0.589677256025228	null	null	null	0.385483347048123	null	0.4396015590038329	0.436115284688085	0.902274382011054	0.792595996079635
PCMTD1	0.7235206289093641	0.9808902449198121	0.812025832281323	0.465446330729596	0.618500316090964	null	0.8690475776216731	0.6618289532581939	0.46159467289601197	null
PCMTD2	0.0700049502153315	0.7953808149570891	0.8199607920115011	0.8905727665828341	0.7920626442344009	null	null	null	0.289823562973855	0.421036205445139
PCNA	0.40981547962588505	null	0.437469385437775	0.923643077644729	0.815883549296	null	0.322441603407652	0.7806777350008179	0.789114715295855	0.36325650998302206
PCNP	0.35946464659374106	0.9355051501576259	0.31294326724384997	0.568422058663195	0.9919640522001071	null	0.5557893835185329	0.498772710663604	0.664847423172886	0.491031252989387
PCNT	0.639647386677941	0.499631944610655	0.717489836305891	0.654158117697911	0.0965882833949245	0.751530897505119	0.779186125734345	0.675541230821615	0.0062133499960508294	0.18936037129472502
PCNX1	0.6294180298305501	0.403036612236944	0.720257597377716	0.548207423473872	0.550361908880569	0.658732630833927	0.730124803500349	0.6949944411794069	0.14571291367403	0.338814629013826
PCNX2	0.005692400701543979	null	0.482092856570897	0.743461905558123	0.24783047488294896	0.251216180303923	0.482092856570897	0.49107177639422206	0.40565329651898296	0.64242727779268
PCNX3	0.9583147615979521	null	0.23575148919104602	0.19679886991790696	0.712996442600898	0.42348717395285396	0.862124439027552	0.134390553774486	0.370436631490926	0.999199204016258
PCNX4	0.49707679487933504	null	0.278434750718611	0.300004794011906	0.802666660191121	0.30605534270326	0.297998485282625	0.26621662299930104	0.81612761058451	0.332966184844794
PCOLCE	null	0.18694197403030202	null	0.0372545295170122	0.9397315813160491	null	0.46686885581250803	0.270333994985082	0.0731123798018224	null
PCOLCE2	0.00010091581748605799	0.00349473086123564	0.0145953795992479	0.392896432446606	0.9987353279603779	null	0.0145953795992479	0.20252326112860103	0.759026626375293	0.71468307985027
PCP2	0.450356991855195	null	null	null	0.910253759700649	null	0.0802466832887333	null	0.0390939721183692	null
PCP4	0.4271370680730329	0.471289115577441	0.7630266663444799	0.9123485658464441	0.7531175437519341	null	0.7149920924706871	0.8143139476687281	null	0.176556076704138
PCP4L1	0.225011353061509	0.6527791202081109	0.982143678436735	0.8587647528295909	0.195776598345897	null	0.17655688710224	0.214187843569762	null	0.472746836354559
PCSK1	null	null	0.6354639475521999	0.68371570637876	0.13288180955545803	1.98359106917678e-11	null	null	0.989996835921732	null
PCSK2	0.7393159889358571	0.829707946684888	0.00237854642041957	0.6116720313922029	0.0640649971998595	null	0.0279533907583455	0.236507911229258	0.621652333861376	null
PCSK4	0.428325042878086	0.8716203388493019	0.9730053463796641	0.40181726345146396	0.21314630246406702	0.961496786035919	0.880901971249139	0.335103392087365	0.9746544655998901	0.9912811585678442
PCSK5	0.842542416461206	0.38945537915831496	0.159142356120126	0.030265451579777003	0.912555802252317	0.7863630320935309	0.15898708751150198	0.21462786918590804	0.0738917183805738	0.21295139387645398
PCSK6	0.593805813087207	null	0.9598982573818501	0.62454202178715	0.731124991849934	0.109287728685115	0.233864771792482	0.327813677930664	0.773567595223265	0.38086972962439003
PCSK7	0.23290114146124802	null	null	0.357648088261791	0.8814171316391851	0.171308156624487	0.513004490147272	0.18733367841752	0.720106024532442	0.24693847109609499
PCSK9	0.9520794386607849	0.9328062819877191	0.80233745707751	0.16020575142155302	0.5958864143356359	0.7417819367000841	0.80233745707751	0.8346159883512271	0.36398030011446997	0.895319781410417
PCTP	0.9923321674101329	0.999163034737162	0.7718038633981569	0.9912512577687779	0.860809943733259	0.342420033588818	0.7718038633981569	0.972121308334513	0.123055163922577	0.328706051426713
PCYOX1	0.442709488672605	0.0491392478216387	0.9817120062588659	0.764758591346227	0.5706178048949859	null	0.741211056827613	0.44289242178420596	0.13625248708231	0.8927790359313349
PCYOX1L	0.115920844559659	0.904172144856693	0.00584059318734487	0.0213746800867569	0.378501908072416	0.00306185905797107	0.17341419281201198	0.0235465252662768	0.777947565233255	0.8037276834142509
PCYT1A	0.0147596766882836	null	0.694227458151548	0.617645284021258	0.336781537890701	0.19671342282750398	0.668209832993326	0.279543523004991	0.51563553875763	null
PCYT2	0.822444189582055	null	0.786767489724704	0.9501542332832371	0.7447610440815559	0.66463120185938	0.790348804151067	0.9396233234256491	0.731959923008412	null
PDAP1	0.731382091515068	null	null	0.268257180974383	0.677306034116575	null	0.583329119223164	0.8086588495046041	0.24744888038632	null
PDC	null	null	0.7243480016381179	null	0.5595430238557391	null	null	null	0.298087355656638	null
PDCD1	0.8511234657711659	0.976281707427279	0.168265794844275	0.8172958646238611	0.993677303743021	null	null	null	0.9766520745842059	0.6798724803990279
PDCD10	0.346050663939436	0.0777253153818863	null	null	0.6297416619300029	null	0.5351903542784521	0.358957610418699	0.360766341294599	0.996381645276713
PDCD11	0.00418153753683081	0.41074617549135106	0.9197931972553169	0.370434064214316	0.8997352303586371	0.0184296923310893	0.45888772413194606	0.95883777103221	0.118447946732265	0.7617636774064491
PDCD1LG2	null	null	0.0217711911227749	0.5599221821340761	0.6155827829068431	null	null	null	0.21238208629041103	null
PDCD2	0.112621729612798	0.6056974874162979	0.6620472418961619	0.8222292324036071	0.8467607073199379	null	0.680837633337847	0.500100591076402	0.32218057183344395	0.5622823080231151
PDCD2L	0.194499297151658	null	null	0.8403567449253679	0.7731711948307142	0.769813904303284	null	null	0.233152263805281	null
PDCD4	0.69463999435795	null	0.9023333452496239	0.556262043164652	0.0477473229293686	null	0.9111170428951	0.8890201598205749	0.34301380299698503	null
PDCD5	0.8610913460945551	0.353135872485321	0.501944584214604	0.8297295622957259	0.153305195010996	null	0.501944584214604	0.7240111434589841	0.6372904984294749	0.415653319557534
PDCD6	0.374077438938439	null	0.101091984830973	0.0988771594691129	0.45698554997344004	0.9218055681434999	0.0946210673609118	null	0.42552305377231003	null
PDCD6IP	0.42465153174102394	0.9455125867370409	0.588168518151102	0.9789724813961349	0.924006936619751	null	0.675280949070712	0.977552808983797	0.228352566869663	null
PDCD7	0.33211428292681605	0.501003455814937	0.8734842469665659	0.625893163928476	0.997992251207022	0.725674503504705	0.8454465166259241	0.23673348274051997	0.673876267214642	0.307536770859252
PDCL	0.666908407342152	0.18950913944174902	0.7990624091003109	0.0938266831028411	0.34078988944099203	0.957894887238478	0.7990624091003109	0.149948125129793	0.18669024822833502	0.27572003463225603
PDCL2	0.40602505207642203	0.21042514153974398	null	null	0.7055055814584871	null	0.5307445989144821	0.5567476131917031	0.56072743115598	0.756631114354137
PDCL3	0.33861418201260307	0.20533435973681397	0.349326490723527	0.30198852190201503	0.0549608261394968	null	0.35446410120449995	0.316209576454673	0.326062476626808	0.251741150543234
PDE10A	0.8585827822212909	0.503303336883156	0.229614774146878	0.724186520698588	0.178538667475433	0.272204225864705	0.21988320381954604	0.677149422449885	0.443227046072177	0.22451912500935897
PDE11A	0.0259189607785149	0.6120859627140871	0.7738573697095259	0.9972862124978431	0.6922797045239849	0.328866737419776	0.803279871496244	0.7518373442770999	0.8852732820547099	0.643244571898042
PDE12	0.544340540359234	0.35240726827110497	0.3928909225509629	0.47110802963763604	0.265693901467907	null	0.38096555683852	0.480702591883964	0.455515773458466	0.627646804958429
PDE1A	0.719712657787117	0.7808869469878341	0.32640658959969	0.8636760697546741	0.5735315025534	0.865820384553712	0.44246783472785706	0.858494534700275	0.563864667250731	0.567089418272837
PDE1B	0.288465569118954	null	0.28322742712560495	0.22718107604302698	0.261766324570014	0.6487323288624189	0.28416732651913895	0.30859046795232503	0.39588661532880703	0.396033196268084
PDE1C	0.558447171448316	0.156925483571966	0.8352720929962991	0.907829806566152	0.652582075072333	0.9510504733020579	null	null	0.0204737403063148	0.135804012979754
PDE2A	0.23173117633380103	0.5696815755077299	0.6067438702476	0.41432456897124	0.026197072259777	null	0.28039663472098	0.49032150975864097	0.8394236934603709	0.084408448076386
PDE3A	0.33255281567869	0.0892310664212443	0.928620821090524	0.144667684317874	0.760743991318102	null	0.7515937331889909	0.163395099467628	0.7379340929887159	null
PDE3B	0.64770493011411	0.072752607018816	null	0.0461171857858445	0.0203118560523394	0.760024959368476	0.0236629860916944	0.0282623967385084	0.9849967449688609	0.9981823997022959
PDE4A	0.6164118465579721	0.0114911426257438	0.444721596748718	0.39318354159898294	0.27407013313446305	0.8245012113745809	0.756396188393662	0.8787266932999991	0.686202274708914	null
PDE4B	0.7323790385971999	0.56722297558087	0.0357348476271642	0.18529407572058498	0.63589850452919	0.516538267701576	0.647619732397182	0.568475899600811	0.7102914871342729	0.3389477166613039
PDE4C	null	null	0.23947899272182602	0.671810846531525	0.0999519324739909	0.147599666271061	null	null	0.904523040051465	null
PDE4D	0.9133876219130309	0.18973948397631699	0.554458929801278	0.512653722981786	0.79483478337362	0.862868913642869	null	0.7860291812500191	0.447687881022984	null
PDE4DIP	0.19484492616577498	0.207729126554594	0.680627112072764	0.271288270913454	0.37166076079953403	0.989770127396522	null	null	0.168821726939695	null
PDE5A	0.39612402961058296	0.0332301296828243	null	0.39741048251600397	0.402699375186368	0.262337632033822	0.0981634251335259	0.229439813146415	0.807934379080797	0.37679663600188396
PDE6A	0.879971448272788	0.589775145306436	0.541484561362472	null	0.869860250003304	0.183933705854243	0.330290513841596	0.105958781063205	0.8483586273164109	0.0012423010095679
PDE6B	0.864865015498993	0.126183938977758	0.367162907656805	0.7762074730298572	0.0322871922385558	0.606059133946477	0.0198022353488441	0.0847230012978442	0.658992532339844	0.0225050490682793
PDE6C	0.947444757362992	0.0756210528813905	0.597981629737542	0.0281839758588813	0.789888093182081	0.7336001226181249	0.824774211161002	0.609899327551917	0.0369055956737545	0.535394227317131
PDE6D	0.194905258827215	0.534268720315929	0.217316871353595	0.36368753980078705	0.615020500855659	0.27462180728449	0.25177114128059197	0.37672267959531297	0.0178280551616895	null
PDE6G	null	null	0.39115307122332105	0.571144046975695	0.37353762414081104	null	null	null	0.8919968990952081	null
PDE6H	null	null	null	0.260294824713031	0.621298026569335	null	null	null	0.609421340037975	null
PDE7A	0.407021950532182	null	0.6129013495287551	0.8726202762683241	0.0048810094000664205	0.00327517776116082	0.0841547514172103	0.0978023687651701	0.49955943404558706	0.8900261883311931
PDE7B	0.0711143246685828	null	0.298894785068282	0.0829858579481479	0.20179491615583603	0.30641480057325104	0.0776256488031059	0.0619734652592083	0.0155768098660991	0.3639749014122629
PDE8A	0.7284509087967042	0.553622829269813	0.7257700392221941	0.989272946373351	0.727082206643728	0.919061846597102	0.894778713827035	0.966990903573312	0.8314913627303331	0.478410222543567
PDE8B	0.285240130586635	0.5780186598041911	0.448738400666674	0.12445784387102	0.998609923601871	0.9918295360245749	null	null	0.980249411430501	null
PDE9A	0.158620185218437	0.7430475651918141	0.134766167722837	0.8657044552043679	0.8959009409541291	0.5994804187506031	0.11625146830065901	0.71353910921689	0.965726957045649	0.218779688022281
PDF	null	null	null	null	0.0345005265661489	null	0.33700077946134904	0.21127609270889003	0.32263476054615803	null
PDGFA	0.795868462518567	0.6699653004887901	0.6929516906586121	0.8222226294899809	0.212494908478701	null	0.5441569935084539	0.7450015021581919	0.126234362121316	null
PDGFB	0.8914314866361509	0.230246340272562	0.18326170081847198	0.9666784491317659	0.786931210208955	null	0.830512445556382	0.8097092226916991	0.6018623475062249	null
PDGFC	0.29696028709421507	0.7745243336893359	0.29598394499533803	0.875193882799554	0.8458480584685409	null	0.274765187245987	0.57046761075846	0.845993709075855	0.23747006034573603
PDGFD	0.722937456446141	0.126024900873039	0.40642119026241397	0.8902316352706491	0.722994383673234	0.961359272057831	0.3602531346531021	0.8553060280263729	0.9961177739812199	0.24886852135088197
PDGFRA	0.00679467500235709	0.0100251795709076	0.40531016767899497	0.0874239248372591	0.7609505527946641	0.6246069879066949	null	null	0.32727617720748803	null
PDGFRB	0.0613971929208932	null	0.781131227363551	0.18515347925620299	0.318473595426491	0.56886183509703	0.286587594458778	0.37015795108996	0.450663457941627	0.2286253279081
PDGFRL	0.30701538186835403	0.517982017178938	0.151602136876666	0.5721347012600799	0.5979153663498579	null	0.708350351827168	0.5757298251156551	0.6544655342636999	0.144755781600363
PDHA2	0.891511688804675	0.0911343401707985	null	0.868157387558115	0.9225512908602809	0.974787875725573	0.879993702985539	0.9841517968137721	0.263763654738221	0.661860455409596
PDHB	0.9580326178202209	0.9988282849136999	0.0149844933068475	0.0161846992241143	0.47003135010443003	0.614479015107923	0.0149844933068475	0.0166007628061776	0.426451528729983	0.0147968701167122
PDHX	0.3203660217997	0.20061233131900003	0.9683082021202379	0.704826195405096	0.702457882103239	null	0.9058496796127009	0.417306245757683	0.220871642290812	null
PDIA2	0.4148109164994229	0.16455805404601997	null	null	0.306645736099566	0.34735339143053495	0.278859969364361	0.7233575828941509	0.647761483739254	null
PDIA3	0.0925522630294132	null	null	null	0.49036720983178794	null	0.9203204634213449	0.850663977995619	0.22857258564655103	0.5483685605848111
PDIA4	0.9028388447733459	0.192322415270583	0.6981841271695469	0.4009949658995379	0.59279991637109	0.727004870450619	0.6981841271695469	0.18684656162873897	0.901753833930253	0.882698011129962
PDIA5	0.44354591493419	null	0.7235820180003729	0.30987591387713	0.5254728596094099	null	0.7235820180003729	0.1774041049629	0.00426081844886894	0.273888913485975
PDIA6	0.65360746812702	null	0.502678281381886	0.51210334802988	0.19513752476214397	0.909820664631171	0.203255893918917	0.5988062625944379	0.868561450642359	0.834445955304858
PDIK1L	0.35393649760783097	0.39342047715483097	0.6778461954218039	0.9811426326664742	0.241825947443585	null	0.6778461954218039	0.9562230695353109	0.7462436922632242	0.336671915414735
PDILT	0.864239501921148	0.14238312203280198	null	0.500990863302245	0.7959668139894208	0.666019646511019	0.8146552782971009	0.0662980526677812	0.456902343356281	0.749641945736929
PDK1	0.50586390832812	0.0154169022924231	0.39217848818322704	0.186125939978125	0.382896479757754	0.46458078588342705	0.8084063739547349	0.10779257065500801	0.177874546863557	null
PDK2	0.17102214400743398	null	0.392005356861485	0.548455184365312	0.243605724185028	null	0.6477549194086271	0.872369610843105	0.27732430382154105	0.0514099489079594
PDK4	null	null	0.41044062244512497	0.17660582480577397	0.472097363830499	null	0.8060911471481049	null	0.0798787749976244	null
PDLIM1	0.522389716820856	0.0347607334494492	0.528924638957581	0.6016057352926639	0.11382303362412	null	0.5221469748387	0.624454764425894	0.757737595997414	0.613127597727408
PDLIM2	0.328813173206373	null	0.0910915037422078	0.818098015213113	0.570911642707585	0.0547030776621373	0.0772972128410508	0.948005753550942	0.052721599863622	0.7145565373147379
PDLIM3	0.33539646450437105	null	0.23664009232017896	0.24051919793897503	0.39934590364398503	null	0.538856459444859	0.189988837438193	0.141098805823321	0.170250545507509
PDLIM4	0.7526069811907309	null	0.882201216883598	0.188076218297489	0.549476500954574	null	0.37020473348573496	0.22479478958879198	0.0358858103748818	null
PDLIM5	0.890216972139799	0.0825353562966737	0.6533861761354549	0.8889314259304071	0.9977600736450991	0.65458422213658	0.21102486948652	0.41237656543490403	0.253081604690142	0.8210163738963342
PDLIM7	0.7908276913641429	0.4143933409485979	0.961275131512826	0.8774866807420341	0.7639801930166792	0.265543874708557	0.947323320159812	0.8736542857806792	0.9560703528064359	null
PDP1	0.81635490599658	0.165233633398029	0.968168596915597	0.10998896716379801	0.243200127083491	null	0.923781051274549	0.296769260733176	0.49992549237136996	0.8544437174112021
PDP2	0.969525591748333	0.7938224695952419	0.8812652561801271	0.9700603016403679	0.467807693713389	null	0.950114355266548	0.975338491510004	0.362082227172952	0.0749713454645584
PDPK1	0.6236379147487011	0.46665703627101895	0.53115932888537	0.007413110784629141	0.839867890436303	null	0.575665804484626	0.380648428666951	0.685159587514275	0.0871240337178787
PDPN	0.24320165089053	0.9985523215147829	0.33518588576044	0.861610388624593	0.145068133064603	null	0.121040088933115	0.7615115492681921	0.45873880672459794	0.610268184670719
PDPR	0.70875912165827	null	0.6395834796813721	0.0627766533737617	0.058290820248854	0.100192131612672	0.6395834796813721	0.0598366704214111	0.32905407560571004	0.19077772548258104
PDRG1	0.41546601220664203	null	0.5817975995673039	0.239587836774022	0.8684426882726299	null	0.5213517140774571	0.36387365129464394	0.41895357677954803	0.6674711340460551
PDS5A	0.672695986794315	0.163277875814557	0.189142809336132	0.138335203687698	0.152885160558209	null	0.143079865600118	0.172781737095123	0.3434348066555721	0.13982546295658402
PDS5B	0.43320619234764	0.835626318262767	0.32758046516286304	0.11041519518968598	0.887175310311872	null	0.353875574719573	0.46203364576635897	0.7899758277226551	0.0063433875263279
PDSS1	0.30359172598198303	null	0.546699703454557	0.22810559538680703	0.40423546758766493	null	0.295415671530342	0.0620365063225529	0.0245284874321136	0.33239579256764
PDSS2	0.709952210395533	0.629019961561481	0.345813103482368	0.9773586705922629	0.893345365735688	0.945592050888868	0.345813103482368	0.7296546091824009	0.158254308136399	0.690789692498907
PDX1	0.30949566395705996	0.81161247069343	0.7780521360468391	0.255471391774346	0.9723386406958321	0.9493945577878621	0.8040511643754871	0.0260900524397567	0.33578779772496703	0.940242811136736
PDXDC1	0.253890336513672	0.9605045907146241	0.731870537340768	0.728097252093437	0.0273433487265182	0.0348049905171894	0.868620959816065	0.23778243932802498	0.611287398759941	0.7845167635554209
PDXK	0.7775276411347741	0.565669234387386	0.8092237458516229	0.77918534499667	0.0403291831154625	0.729715936385171	0.8440076858147151	0.99059672803545	0.9283918040350259	0.504334657540336
PDXP	0.23915369989155502	0.432206504521007	null	null	0.9456607825002049	null	0.9428467156966249	0.116135419322384	0.891701827645545	null
PDYN	null	null	0.8532496588429141	0.756306906601634	0.809360914530461	0.158465320054542	0.8165101608959789	0.7569938345955491	0.23062964154814197	null
PDZD2	0.79187926707058	null	0.7533038186120992	0.700961891218078	0.42531555337327004	0.7627019708201299	0.47121928442886896	0.7349217127659541	0.335460044163056	0.9517119043844341
PDZD3	0.9415529561947501	null	0.19974109935971399	0.0754564455079825	0.0270305046068792	0.604072912740298	0.19974109935971399	0.249914005891733	0.340937341440637	0.9039757049581272
PDZD7	0.42860639019831603	null	0.9721742683475509	0.250864239705178	0.20556519504595303	0.23397604230859	0.321338208620706	0.15993810917340803	0.859709250173573	null
PDZD8	0.18097926138393103	null	0.0631744059071035	0.0568640016001821	0.178361871163723	0.429461317925596	0.0631744059071035	0.15185750971782402	0.59128495122402	0.11175730943497
PDZD9	0.17655892311257299	0.618776793245849	null	0.651766459451369	0.46456741108727395	0.671266953949263	null	null	0.125392099883791	0.833199005891872
PDZK1	0.22345037485410396	0.800493939793784	0.632380956457942	0.35780413307111897	0.4594160269930179	0.7266022615432709	0.506426070019536	0.43285308933411604	0.0106035926077301	0.715611916626716
PDZK1IP1	0.972890535265727	0.17753554876284902	0.0198861825322546	0.17648273503131098	0.465978360558299	null	0.007640861136509409	0.0219696464638877	0.9837643061635358	0.00260446226379552
PDZRN3	0.500108136809322	0.182292624102102	0.19811219864874802	0.9230106678601679	0.310267506099562	null	0.17444561287819002	0.10479142914524199	0.343879935749785	null
PDZRN4	0.581336902879465	0.56988748731989	0.59764672916152	0.6341191903213679	0.37991184850101395	0.36272828315878297	0.58641529133105	0.976441949254552	0.14927013079905402	0.7781688803473191
PEA15	0.677942599194407	0.628782376325011	0.35321566561438106	0.311321595519211	0.10061543474722401	null	0.512634571695047	0.49818645584577004	null	null
PEAK1	0.9035932107695059	0.41225384161271506	0.60120681559252	0.6009545574121129	0.607116176096554	0.790405923849005	0.5744663385519849	0.5618158565961441	0.779436493422402	0.4528222995106
PEAK3	0.9090594087054791	null	0.9450700814775079	0.724106235657391	0.4895825235898139	null	0.729865654344381	0.729865654344381	0.280649529180456	null
PEAR1	0.332094355468892	0.252922716306834	0.657904140892146	0.807374860234507	0.0664783376218314	0.430218845548341	0.625297148523286	0.721820139619155	0.156554834248293	0.7348780115446859
PEBP1	0.132006108753196	0.35346051826084	0.4038081926511	0.514898234438381	0.8751215745896099	null	0.8865471051985521	0.9587996350471291	0.6852700253704891	0.7720294621483751
PEBP4	0.807342812883047	null	0.17575316564448001	0.050414383838609994	0.979316429811731	0.624390994588276	0.15360874686402098	0.211777481179405	0.8846766478153409	null
PECAM1	0.0617458765040854	0.7143747080751971	0.987003757453016	0.653376290607639	0.2028277763713	null	0.49738226942603797	0.8276718548174978	0.385138402103841	0.49325860496124896
PECR	0.8762904679394731	null	null	null	0.16122882880959802	0.757004531105524	0.929152317059581	0.9925237577291129	0.446798400698152	null
PEF1	0.090515334649107	null	null	0.117545054570836	0.5518558093096569	null	null	0.49274219487702897	0.5631759590914929	null
PEG10	0.21376429406277697	0.627051943953718	null	0.9474190116465699	0.207796825512447	0.642049540719723	0.460329307710695	0.85024592446484	0.0624474109397906	null
PEG3	0.0282371805932762	null	0.00588809336074658	0.0615458785917993	0.60033682244637	0.0121505819506258	0.0469094120713953	0.0375207164355853	0.125067391846985	0.0036779799536044203
PELI1	0.31266386799968104	0.615573545487042	0.609446573312583	0.8963725925268579	0.285105631549646	null	0.9292633740884221	0.532668464718362	0.591887137880875	null
PELI2	0.8131306169635392	0.986936507285275	0.6948376487147829	0.7636193138775369	0.234587258760483	null	0.544706116681235	0.728334411913933	0.50168098529773	null
PELI3	0.50850529256053	null	null	null	0.18781382651081	null	0.827579585466287	0.864099465893337	0.7350118828195491	0.9337464612373659
PELO	0.7460103753063141	null	0.8904360087233401	0.26633497687484	0.924201410862828	null	0.632602574154143	0.694038754120972	0.836008499776703	null
PELP1	0.71295840476741	0.128794415632263	0.6699080381381579	0.14004536755615898	0.9545064570055399	0.717048482547253	0.703389096615469	0.727514315417375	0.6424071650523969	null
PEMT	0.641082894937141	null	0.189066363515656	0.161375610149625	0.273891248294772	0.0560737486152291	0.13620531828746302	0.14144276884147697	0.472218671418314	null
PENK	0.739918995665784	0.365352582476714	0.8585148405215579	0.36611166013646296	0.9002154465191808	0.8401762532429008	0.9666946946247791	0.9679881461244351	0.935690367496451	null
PEPD	0.45989548314213996	0.912512042287675	0.816269165661849	0.177873437120023	0.260269978555375	0.586696618370579	0.956075269122863	0.0677556354404022	0.5164289592944621	0.7752396519457949
PER1	null	null	0.958025059455612	0.99045265329668	0.6708859466746	0.19114657439608101	null	null	0.868207441917569	null
PER2	0.899881821464365	null	null	0.501997471658504	0.34106687087755205	0.9113338617231609	0.365279567032508	0.8123214127127572	0.6961217602533301	null
PER3	0.155263047860508	null	0.7569175448097131	0.7983216698323008	0.22732628350773004	0.0251135850106916	0.7497761672403941	0.4392664458350471	0.419065616320696	0.5551714659153161
PERM1	0.5896267577221179	null	null	0.899336920634896	0.153967840920038	0.45208695008103705	0.9678360074693109	0.292449133553131	0.5624169712449529	0.47825117687084795
PERP	0.590233433012306	0.8255627750036449	0.0907009464278542	0.24863963770723801	0.469789725148411	null	0.138022575061586	0.124146756333914	0.47308613784079606	0.082676750901591
PES1	0.5462712977244351	0.185909820324166	0.525163866384296	0.678152744660484	0.747049948647664	null	0.351795759198469	0.48442920170951004	0.753751318471845	null
PET100	0.47904944267257793	null	null	null	0.953569183871433	null	0.6405816896548628	0.6405816896548628	0.436891420243989	0.60702966332893
PET117	0.691729144502446	null	null	0.160210556210508	0.28717810491142304	null	0.0990233434312835	0.694548661775731	0.9186580156985781	0.36354052303982304
PEX1	0.48073448009832004	null	0.16168706434213098	0.33387797818174203	0.0552194719737191	0.0794583897891967	0.25047778294533496	0.89637262359588	0.8915697749388829	0.193830736002006
PEX10	0.855871262203952	null	0.856911319773013	0.688953659373052	0.579113566175159	0.171967380816814	0.280162485310796	0.600312917265585	0.352536150037554	0.731843899498729
PEX11A	0.636206487814703	0.16633620116704098	0.603964534556772	0.5856615515703969	0.9976990820092491	0.31487407389354805	0.114162991744786	0.19493397019232	null	null
PEX11B	0.65633836262776	0.24210765758399602	0.191848168325234	0.252964062134969	0.9539968834389492	null	0.7074380866912792	0.9585983898731841	0.44080643971628897	null
PEX11G	0.6065468041165021	0.128680654878145	0.22298858890655104	0.82928811906069	0.12142844577497199	null	null	0.900241541010565	0.16887941131300402	null
PEX12	0.851205463407479	null	null	0.5008579319767199	0.39848637029291795	0.324457356895077	0.853799047625543	0.535502799191053	0.8250936983269671	null
PEX13	0.621064904794688	0.9743414049379391	null	null	0.9823702575392959	0.539077003785344	0.292693070338156	0.639397583105198	0.9550865915376491	null
PEX14	0.0416725628857457	0.109761445365605	0.265753425732426	0.764951149329575	0.217938125284302	0.12674534555030498	0.298940173790764	0.156745831489476	0.059966799092054004	0.846192663820913
PEX16	0.7650788578480742	0.8058182819092429	0.630397596389554	0.0382134150964519	0.3965265156597771	null	0.630397596389554	0.0737087962590568	0.967952052213255	0.00863358827010396
PEX19	0.7649339249121051	null	null	null	0.9480526160536731	null	0.862505861540527	0.9448413850244799	0.776027543868867	0.45961825611540996
PEX2	0.39101709590526096	0.38940587225672296	0.327859968403856	0.0797067892243348	0.695180072690191	0.11179581394131599	0.327859968403856	0.10218865795974601	0.241300172207972	0.1158836287043
PEX26	0.290471465797192	null	null	null	0.9720945009603059	0.995186599668331	0.42433993784793494	0.2928690334005661	0.218242139014531	null
PEX3	0.24902477760869898	null	null	0.11016417076813301	0.331920641104332	null	0.20123155247352698	0.605120880660309	null	0.41396726932287103
PEX5	0.43962767037267997	0.29435413593405896	0.7780240728262929	0.573702219463862	0.11704560102546001	0.519116840400998	null	0.22141275539178604	0.9004344686801881	null
PEX5L	0.704750533588514	0.488405918854736	0.16254476389694597	0.941788069866218	0.0639926286669976	0.790920299931135	0.0652207088633849	0.459042297386708	0.45869079142489	0.392138003890119
PEX6	0.249997393509323	null	0.7081170276888159	0.40091579320503995	0.36626285076235704	0.189592510601061	0.7678069351824109	0.371618307190485	0.22577668958251	0.8041367305757299
PEX7	0.542067587926014	0.420407819346277	0.397917917260106	0.7379785967601029	0.9997020313991579	0.716756174166428	0.375984156346889	0.603134871869879	0.9897452152042291	0.268462028745734
PF4	0.47162231579353603	0.850163692970612	0.434470183889353	0.9473821504138701	0.356931802739757	null	null	0.0648003793024323	0.201246888482197	0.863664072253409
PF4V1	0.606982177879941	0.7758571671689641	0.7985427882249581	0.821937849269234	0.17933813682626298	null	0.789876853618917	0.915145041146013	0.872783360364052	0.775754818755745
PFAS	0.239593468244703	0.6478325141040129	0.7837291670595621	0.153324686154974	0.8041539629313951	0.759874468380106	0.8798204200935441	0.980192223397546	0.0616965765871891	null
PFDN1	0.9338422033342969	0.884753478561932	0.8884147693194799	0.17281715806201503	0.539548742998906	null	0.290862842758321	0.298369188390202	null	0.606007683127809
PFDN2	0.9675660645942651	0.5629425782490589	null	0.803315738065152	0.531649935857212	null	0.8992660120328291	0.4886921871472801	null	null
PFDN4	0.101057642999633	0.585063039740699	0.170797572901469	0.68739438841932	0.47297246313813	null	0.7349333646195659	0.379583434509435	null	0.237563293193019
PFDN5	0.9814761332452672	null	0.962157755505017	0.848282442236589	0.47101890580298106	null	0.920862432991253	0.811056460013185	0.5084006164581649	0.579059662541348
PFDN6	0.0810045089931248	null	null	0.9520486354400921	0.410089656606724	null	0.8647008652606251	0.458638290257989	0.14490164776861802	null
PFKFB2	0.23721579328692702	0.38228227153658295	0.629773335016245	0.157925069688945	0.597951586950875	0.356293956357734	0.292273122759517	0.337531500446668	0.37175319550307295	0.15776424268085298
PFKFB3	0.304057737849155	0.647932217115847	0.34309978555112897	0.639535022409276	0.419889903333721	0.500116126453663	0.720525566004198	0.44201888006238604	0.8753246750692271	0.133819173673251
PFKFB4	0.166344749562673	0.28282921362723196	0.0347386343946688	0.31957804418977803	0.21862735383032103	0.263915184847057	null	0.41009716509466404	0.7732772189791909	null
PFKL	0.9433808936420491	0.8057787503079091	0.13831357650219198	0.7057784429379359	0.131142151077669	0.0359778004645461	0.060421696940505996	0.233606911629363	0.283195978607208	0.841238594417229
PFKM	0.0939419937840069	0.0911914326948038	0.99213344526174	0.5938285889029941	0.10468931607699801	0.7554849617130129	0.11109522533891901	0.12180966245371401	0.209745192357537	null
PFKP	0.25188158456781	null	0.194602248097696	0.313123937152681	0.23358836420994397	0.701725767856379	0.055854003095540006	0.43484842091883896	0.48013517117518	0.670307178683566
PFN1	0.0415012323043029	0.223906347701838	null	0.798854239111531	0.26675613027121	0.792043573899972	0.559115864542704	0.0726673323108264	0.29969221920336403	null
PFN2	0.37146726284457504	0.804258712382288	0.425180712602373	0.502844523441223	0.274652375168116	0.329044576794474	0.30966279134558694	0.558688839636552	0.24816628436421398	null
PFN3	null	0.147359825002632	null	null	0.3526410398223879	null	0.985886164960432	0.312685231991444	0.434973291254814	0.239524569917289
PFN4	0.955482050008331	null	null	0.307336283114686	0.8426837056434691	0.7977928285542908	0.8321405564016721	0.9412373046586751	0.368797056578926	null
PGA3	0.825804630125308	null	null	0.6756630909495001	0.499189419624613	null	null	0.646148086788713	null	0.830935213714323
PGA5	0.4455620582206021	0.21574461055953198	null	null	0.8188360047669521	0.682581308838194	null	null	0.41844519580317796	null
PGAM1	0.9683420208989809	0.456900281872313	0.292690270225048	0.173321340198972	0.0238152323867551	0.00660706874478656	0.262581106090037	0.496960401339111	0.678189391597662	0.7851515153885842
PGAM2	null	null	0.41873637093195404	0.6250318443206141	0.45559690026224703	0.715545881694145	0.5576066306001861	0.20164428222816103	0.49790955953508204	null
PGAM5	0.30070733658622195	0.62368290220855	null	null	0.9894317711726222	null	0.557690608759041	null	0.8697239879998628	null
PGAP1	0.6224228148155749	null	0.24710447103061103	0.68244129606365	0.5797310896126241	0.6028182018283771	0.252324713084169	0.43064875407729797	0.135850271715907	0.838310367284126
PGAP2	0.0883386590023562	0.657057250991676	0.0731299952298378	0.26557256537019397	0.0413894990207309	null	0.48960982839494	0.52403119772397	0.20851965422520197	null
PGAP3	0.13399641154845698	0.7067753017909292	0.8920145401301321	0.7957013144524171	0.22542729355827398	0.18859316153259098	0.167576027481274	0.9636729071594091	0.352282888027519	null
PGBD1	0.714269792224011	0.39100578175585704	0.46091165939518	0.7827660059346829	0.5178834777675121	0.3834151097557171	0.11780219760005001	0.0119887548230382	0.6192554595438	null
PGBD2	0.9143952334484309	0.43406903514786294	0.539674029054719	0.558673542177908	0.612393321339758	0.4131923738126121	0.5398193362609021	0.399662239865755	0.9289909400176101	0.280462743026761
PGBD4	0.636112974950359	0.38938435658033504	0.201544463161575	0.40140904535825295	0.14930278910647599	null	null	0.42356108351583205	0.6645424226749269	0.19721085122309498
PGBD5	0.772750640322773	0.267184135668576	0.20076158179961603	0.730550211312039	0.260903790787833	null	0.9539616009015891	0.31765028594830697	0.7278043071438209	0.9666317588486222
PGC	0.956365565833792	null	0.672689958062045	0.972455520926788	0.97365520232724	0.630552807942687	0.670359002692972	0.9896574210607401	0.737717467240817	0.94795090856432
PGD	0.449883961958341	0.21825153179085102	0.239714371507395	0.100519961216002	0.347407932312855	0.131788510732438	0.41942110938278704	0.594254618926886	0.243865523899532	0.8904560044675509
PGF	0.032052806172753	0.6356195700838471	0.0176041899926733	0.257479304313617	0.00217153863017616	null	0.0176041899926733	0.11819869140720402	0.509405836110764	0.27477700111217396
PGGHG	0.74090440111238	0.981411524799062	0.64891591830204	0.691096442738471	0.177369679486888	0.30035228680001597	0.188872097401867	0.720866034966412	0.5384306661677151	null
PGGT1B	0.0481023955738222	0.314082038827296	0.656759763765041	0.18985488934501302	0.9900618894759929	null	null	0.0947682562122	0.691510884197332	null
PGK2	null	null	null	0.811752339611129	0.644557171455897	0.644557171455897	null	0.524037571552499	0.226498236311904	null
PGLS	null	null	0.482293644501861	0.29300542420039805	0.151868682695011	0.546169548226993	null	null	0.721653856523975	null
PGLYRP1	null	0.954494510974886	null	0.8319870057162281	0.75397608424689	null	0.33570881073952197	0.900867333442173	0.553317365895899	0.46560495271309493
PGLYRP2	0.505377130745421	0.983684766802807	0.803386760122458	0.387476645634462	0.40850378012594496	0.951151669326603	null	0.9661666928262359	0.395973882856901	0.594878055935464
PGLYRP3	0.8394455162942751	0.9691391719064051	null	null	0.7193122327593149	null	0.44211043730773203	0.459401495858947	0.326394176860688	0.286009637856366
PGLYRP4	0.46764291856068796	0.984366070683173	null	0.9797778568202199	0.260622016105446	null	null	0.6886761647984829	0.17082170254178602	0.312161997083148
PGM1	0.8195930676380742	0.119804546848428	null	null	0.798806282842424	0.7959821937279581	0.516829557730019	0.609825599416228	0.42586227430275797	0.32782914996214
PGM2	0.6996497887890629	0.48811756453145005	0.0740927575843695	0.333997688244914	0.587477460987562	0.244244803420693	0.07874088372861	0.13273345040909298	0.6551618453213129	0.132524940635664
PGM2L1	0.5402136806322321	0.6847507062428979	0.672626811538378	0.7341130894866	0.7576832912276341	0.522590180430594	null	0.590238611068178	0.325188114039552	null
PGM3	0.8516337805684251	null	null	null	0.771261302513183	0.633672603077593	0.877507863129414	0.842048766712034	0.8891043371983209	null
PGM5	0.5870768799531999	0.8178295773529699	0.63693354436484	0.9144673681244939	0.192220627176022	0.576046310102881	0.622795479529213	0.628242646104344	0.508540128045229	null
PGP	0.9279227453691469	null	0.46347825995422604	0.34222441961131395	0.5569411179954611	null	0.46347825995422604	0.415774682690419	0.282562652801417	0.007077364086124141
PGPEP1	0.751551596895537	0.752868333565676	0.7977310644609911	0.35695119087122096	0.506056189983574	0.11900275507519802	0.6589220464346109	0.26785874443585395	0.393716140325142	0.7846671402151809
PGPEP1L	null	null	0.389778647861058	0.392046019123939	0.8318087402359301	null	null	null	0.3069363208351	null
PGR	0.0929453397730535	0.0493516122338427	0.00790701188827136	0.0108636850379624	0.012888919816157	0.7763193663435408	0.0102652820625427	0.013515017493777001	0.435858226748137	null
PGRMC2	0.0604869757739537	0.48939567414464297	0.428103049649973	0.397950015627367	0.261015150102137	0.9049301064527909	0.42940350268202404	0.0643672670023723	0.554556317419439	0.514920995156415
PGS1	0.16238710266997597	null	0.339624789678909	0.620150344071298	0.606830566694453	0.8764960280054341	0.335322152762955	0.551520533083885	0.9299274723680401	0.00561792196862654
PHACTR1	0.015938123210455	null	0.254471273607398	0.905914641261453	0.557939064699179	0.601834092456185	0.18616765945262398	0.24560794008148	0.137156904160536	0.277036733776626
PHACTR2	0.28563242656051696	null	0.38417252266748897	0.9580144826831859	0.534752435625781	null	0.525970645945758	0.46347829631278	0.671003342974906	0.0793929071890558
PHACTR3	0.839697937054944	0.20667455972651702	0.745698421026188	0.7707739488201178	0.23586780533295698	null	0.617898520888204	0.467024051978798	0.582902844524866	0.955370895381922
PHACTR4	0.6940888073147939	0.41766037997320704	0.511591299786921	0.985996628696577	0.21969150941419602	null	0.479112872265267	0.537968236884511	0.700484213585266	0.560099370802057
PHAX	0.631265311974978	0.5088277217167709	0.24965768759709897	0.6169112350495191	0.832349074597121	0.053276179079084	0.996087191851297	0.882888628916327	0.37029511531548903	0.564492211156538
PHB	null	null	0.34146889478872194	0.0376163155943158	0.0956424043937623	0.0895606414560918	null	null	0.276026149609654	null
PHB2	0.804176242303575	null	null	null	0.8087848380798559	0.6731526317817271	0.927519340767266	0.8755567048285949	0.267719055449704	0.363776974037721
PHC1	0.460948984485489	null	0.390883447744843	0.40907560162692397	0.975636439701772	null	0.47490435793070396	0.44752744303788294	0.6388060852821851	null
PHC2	0.66024852479302	null	0.7541405007442759	0.6461972432182429	0.00696032277982861	null	0.868671893356061	0.4180152713074461	0.7718057199114642	0.686501648374497
PHC3	0.9979521093832421	0.14042438651398098	0.9298436127332019	0.608500926315879	0.507352491065319	null	0.93826119513201	0.6342425130744339	0.465902179584952	0.595619064942135
PHETA1	0.43386415343232604	0.210817868860966	null	null	0.7240721034832021	null	0.0376577475389581	0.323816869368414	0.523400114344325	0.207605657394507
PHETA2	0.8235103573317091	null	null	null	0.124372708617197	0.290239673767614	0.428319148578007	0.651034491055519	0.8447266103511691	0.41294750678071507
PHF1	0.345772106852761	null	0.383862633985125	0.372406549777018	0.8682610978370849	null	null	null	0.197890904579346	null
PHF10	0.805641570216145	null	null	null	0.00417512307154078	0.00527086341687799	0.7247960377842221	0.854840935910053	0.285643486747239	null
PHF11	0.8858728249789108	0.8317485668041641	0.123732177993643	0.4598593384895539	0.577707670145488	0.5705106295915389	0.0814071323472741	0.22379952327700897	0.210615940032783	null
PHF12	0.796597996668719	0.680290552500386	0.746784652938979	0.9476724246290071	0.597959139896895	0.43652304736710706	0.719233827974771	0.93866143426863	0.160130099045799	0.856291504575385
PHF13	0.7025251269905339	null	null	null	0.7655332832043609	null	0.0672624761029428	0.389866244340494	0.296468508329013	null
PHF14	0.9304532407685079	0.822589446689942	0.9532307484630291	0.38264431907178403	0.854839121439055	0.597087894130152	0.9409321674470308	0.301645815547456	0.48156335808471	0.0057463026593513895
PHF19	0.0434556764745258	0.0659672630400037	0.10172199409212598	0.29563024604733096	0.46096513116586	0.668588554504672	0.8703348992305219	0.554550733386224	0.9298962576779529	0.376315026719952
PHF2	0.7230880103491841	0.0277681364956384	0.5504617349329929	0.6339769022585121	0.9187108576412509	null	0.5344271778058479	0.474338840722844	0.8976806240150871	0.98298746236218
PHF20	0.0870812048523562	0.362641309441558	0.8640587395672209	0.28558553923150704	0.30540841535241103	null	0.721652496728024	0.28946009292358504	0.6720252737472281	0.622954351150759
PHF20L1	0.698731605702811	0.22531765803054601	0.680817700324879	0.83420976174878	0.6218609436516079	null	0.7071514771945241	0.7996735937507421	0.87946323395903	0.7455954439832639
PHF21A	0.84589975076958	0.0048181912637959	0.35866661984716	0.46431261183061295	0.36234854942918004	0.265952445992878	0.297283645042428	0.304212854250057	0.102935045998467	0.77208334435244
PHF21B	0.18067671473338898	0.38956569653048	0.38669718982348605	0.8354140403093271	0.893026086028457	0.257925558085107	0.380924416016963	0.722803229967637	0.478913175610255	0.617517785637207
PHF23	0.356161826210289	null	null	null	0.67800907207758	null	0.40692456902487106	0.8286090298649721	0.78044699755669	null
PHF24	0.919386319390264	0.607779312942788	0.141148110981263	0.335411715125782	0.45540019964963796	null	null	null	0.6075522053933261	0.11431551633722699
PHF3	0.6622221394567961	null	0.43858398425443	0.0795734670324094	0.607707073792531	0.324020920295988	0.676172327188559	0.48401675251565396	0.10033505408430901	0.20232134229013196
PHF5A	0.508694031347868	0.285605175548784	0.009903599265133959	0.189706750137126	null	null	null	0.809919705386942	null	0.193504846371031
PHF7	0.10008092222817	0.60217656833725	0.6200934982872571	0.31940179795385	0.538675536939372	null	0.609955016562982	0.16594120801218099	0.0376313418448532	0.55775376233324
PHGDH	0.840451859312842	0.537806532488742	0.521875726482678	0.9874339415112572	0.35652277468052296	0.0735664896125343	0.31042830357158097	0.607784949410172	0.177414636414202	0.652833418979381
PHGR1	0.44524408183535397	0.9182098628643459	null	0.295905866237135	0.148609859414726	null	0.598026252288447	0.808696680884864	0.26328153077849803	0.943728603525798
PHIP	0.752402829550544	null	0.8838707079091831	0.0872951890548403	0.39009752155128496	0.7980389087644059	0.9169644523364441	0.8074195013362859	0.756027692547811	null
PHKB	0.991997810300715	0.7792499842495351	null	0.502609447346621	0.47592293472431196	0.418663808284133	0.9845626338535541	0.44019939162264793	0.485825362033011	null
PHKG1	0.271958168118	null	0.15542067222375303	0.43692742306068705	0.0222313259529821	0.14579198911738503	0.15542067222375303	0.312406588676042	0.0376963972196999	0.94873244127407
PHKG2	0.7326725889075759	null	0.99418509097694	0.924612915564284	0.6301590727316829	0.909979574434929	null	0.379181665514682	0.39111201877704405	null
PHLDA1	0.873794924380261	0.589357185061151	0.0329138534028701	0.0315269256239845	0.893468677755687	0.5699594410807309	0.6692862886176271	0.5733307669868299	0.8173246303355941	null
PHLDA2	0.37611672979609706	0.347257592318044	0.6294608429107429	0.68204122342351	0.9717489169582539	0.9137731556658492	null	null	0.406960270982733	0.28496269846552696
PHLDA3	0.0129320454701163	0.00106637999110049	0.520570951974108	0.0770225128594673	null	null	0.665219472389325	0.36337924221117296	null	0.6361707434849151
PHLDB1	0.274128598094316	null	0.3695649084466501	0.5537799296605761	0.254822421066398	0.23135453547600002	0.629028872271005	0.615988727265085	0.48323212454493103	0.9425048577335021
PHLDB2	0.754394907429749	0.8405917364763759	0.475966422525459	0.8560876778660959	0.858494543672799	0.879493690409773	0.7896033736013879	0.9028913219258441	0.659715617765525	null
PHLDB3	0.319502630021719	0.9214454166979	0.7286631882933501	0.758611701761332	0.995538641766742	0.174874902548703	0.8921648345435821	0.929089919182837	0.36356905662258404	0.712976012233
PHLPP1	0.9397448898045041	0.213469053267845	0.00516757513147037	0.0153714705522197	0.717833193670691	null	0.00473162168073715	0.00249451199911555	0.00141364478636397	0.8639229446448009
PHLPP2	0.836917586106945	null	0.0482824927713225	0.20310859377988	0.979476201912698	0.603702462400973	0.7858973556908541	0.8655216440627059	0.0786749435459966	0.0450667554468576
PHOSPHO1	0.12135145189823801	null	0.923992709963028	0.8080733117864201	0.8320814826999492	null	0.512135585433831	0.7932427301015641	0.5899980626263449	0.881379433207927
PHOSPHO2	0.579477531460442	null	0.0124687835929918	0.8945736749190369	0.0706340252975088	null	0.36396066433023205	0.36396066433023205	0.48617430049576393	null
PHOX2A	0.7411702158824951	null	0.221449450817702	0.17033948123316198	null	null	0.7355526557328961	0.44907755583755204	0.482238242047356	0.22856490265050602
PHOX2B	0.43294781896964507	0.37335757975746603	0.3992493150055829	0.4193937064564361	0.787228203309295	0.604720770792301	0.46603150171414504	0.263585006154846	0.263281559482967	null
PHPT1	0.0405777220578314	0.25833277675365	0.127369574544147	0.145084575604159	0.29073187810533	0.306032743233243	0.0696445707194883	0.0798072986080745	0.266663756652852	null
PHRF1	0.46705006234411606	0.6765010146153679	0.174553549788155	0.745138840570828	0.37407913203455395	0.6283856170016271	null	null	0.302052110969117	0.791618236791403
PHTF1	0.9248078389681309	0.8795864937624341	0.7795281521326489	0.912839244947501	0.563354130675263	0.6878371217173649	0.7795281521326489	0.84639020737929	0.0554169916537184	0.230511261911988
PHTF2	0.75875590548475	0.627077646387363	0.9618439076791109	0.9618439076791109	0.460488886996446	null	0.70191051472121	0.858789052481962	0.7309823755159359	0.5021256067652949
PHYH	0.162423555225931	0.39898767170837895	0.45953275376361297	0.401139076210841	0.223619168190698	0.475463193393924	0.45953275376361297	0.762014066851419	0.46350235490893893	0.635204825639031
PHYHD1	0.588092689510619	null	0.5229952719469529	0.23213008129498397	0.132470276545269	0.0839910680955138	0.576701784172578	0.1223660861668	0.181044961644065	0.56565547108741
PHYHIP	0.15222505172806197	0.0406792021422255	0.635093231620515	0.180611510580585	0.0708718326304179	null	0.7350362150444459	0.17929640733583802	0.0518885934036726	0.485691276207367
PHYHIPL	0.194451848393532	null	0.7187227208117141	0.27579302244036	0.26128124059816604	null	0.8232400522835949	0.5433130872953771	0.28376069312762603	0.543349024483519
PHYKPL	0.725182137909282	null	0.16114732093390802	0.476136902363618	0.28638817398965305	0.385797179505331	0.491885231196471	0.7577171710575691	0.5070495125819721	0.5800477942361
PI15	null	null	0.827675645358682	0.7207844249395359	0.0066909937394956705	null	0.00935979597159098	0.0263800354254148	0.864873525415444	null
PI16	0.24189144237174398	0.24584279273858603	0.169739910459627	0.39803847713258506	0.0801319929052968	0.997566271378853	0.175535797542524	0.21636566251406197	0.7449551418319341	0.8963308689255999
PI3	0.426187796254633	0.36989018186765904	0.23917886745236103	0.36513085583290295	0.23844409084496804	null	0.270789291274548	0.254511783776884	0.733590440527862	0.21999683729341601
PI4K2A	0.8254913990378341	0.41141761906175	0.3595217652350561	0.6563253375307879	0.919480301693886	0.6188954399611429	null	null	0.45927373311418496	null
PI4K2B	0.211192896485725	0.65027210564568	0.521227828629009	0.626793198194653	0.577304957496158	0.4385627634859	0.9780183132040121	0.8193680938780341	0.696278226841375	0.853557414965207
PI4KA	0.720756675102449	0.9204297107094599	null	0.514612773181025	0.643305780805984	0.35907080160749605	0.868192597436099	0.546889706097659	0.6477291886615539	null
PI4KB	0.384047285298833	null	0.357100003273794	0.525537701620946	0.532854410516509	null	0.9320383098436059	0.287399296390876	0.394002190328177	0.47497688219452294
PIANP	0.901015098587897	0.493084137850839	0.809846490350492	0.37511326434085895	0.870557355148658	null	0.9761620808135841	0.58715955821458	0.125552401824371	0.551268452979688
PIAS1	0.559370804784011	null	0.142632493025632	0.29396226471058	0.11518064099003099	0.607197663408181	0.123399109465134	0.6504481418858299	0.434379704332135	0.813553041854841
PIAS2	0.34494182968249104	0.904807532076167	null	0.0767839256622647	0.79344593854606	null	0.0015436164671613901	0.0024470001790490897	0.128551046781803	null
PIAS3	0.143775020236422	null	0.9998295472925659	0.21401588942915697	0.0118701956117003	null	0.0167857808600889	0.344930404690644	0.288266486145536	0.163656517398269
PIAS4	0.901336300218318	0.0712373853109962	0.0556318681226253	0.303050044772112	0.557875176457912	null	0.629356538941322	0.886249679302704	0.64573694437108	0.778670994611972
PIBF1	0.0120726789013272	0.41773812741202204	0.7289681677582671	0.22030604357942998	0.454201046393572	0.562551860154489	0.9101816758392242	0.70491318338566	0.19087072597384802	null
PICALM	0.7050731440464469	0.0382134977536914	0.605217451772989	0.26474358585984903	0.0232124457604559	null	0.337486198789731	0.0220464482538302	0.274631535564822	0.38068763163381303
PICK1	0.34492049369612204	0.9561064893486569	0.664525732471604	0.736928087887628	0.850416711653537	null	null	0.8812062242418329	0.53323460588758	0.690927727336203
PID1	0.145115134907563	0.0818591969799747	0.372999960621308	0.712007633490658	0.918617620907872	null	0.6272589622665239	0.5389794131629511	0.9869853094303991	0.9646971408759201
PIDD1	0.6314007041524399	null	0.7269157804297769	0.8115979484044759	0.0467938249767109	0.548306740257247	0.9214309958039929	0.865553714265596	0.152310199621515	0.0818333753373282
PIEZO1	0.9506423792869949	null	0.48840570757397206	0.11200193758536699	0.176146245747405	0.9021027577368531	0.32772746798704805	0.0782868230044116	0.655379280873244	0.0610525827512525
PIEZO2	0.407777478443229	null	0.107612951239883	0.27177899020916196	0.9901541059223141	0.936297181496656	0.45141255664957897	0.6908284069862571	0.5645998515308871	0.17775418259672002
PIF1	0.8737773168271801	0.298984111703755	0.997394343182445	0.964264482244768	0.354432203305055	0.40507340216381604	0.997394343182445	0.9389576223790291	0.667366613398663	0.996668482671439
PIFO	0.0642322582336965	0.9772404552603491	0.19001759359625797	0.7348785340988541	null	null	0.19784426775921402	0.34928586742831397	0.25315404083479104	0.19990131124923396
PIGB	0.33413180618196997	null	0.272943866731569	0.9551601956099209	0.0417374207645465	0.633795363393435	0.38775122817840396	0.7979969183304592	0.6561111113168571	null
PIGBOS1	0.00476556738261302	null	null	null	0.8544138770357991	null	null	0.3865944969355371	null	null
PIGC	0.9408142469375071	null	0.13978177307692802	0.908835221933312	0.7695518649603309	0.483846161887376	0.747971911625126	0.9455043068992559	0.641078643348941	null
PIGF	0.45354960513963105	null	null	null	0.0057602150211868396	0.6977548010366179	0.7478734330412091	0.526029287434166	null	null
PIGG	0.5036320884271479	0.524598760660916	null	0.228600618238937	0.24694800219633103	0.47856478684110604	0.0793343991467479	0.10297264041141901	0.15908349583411702	null
PIGH	0.167070116125076	null	0.7043429669936941	0.330892975325379	0.40992462257015205	0.31773603645225895	0.692942064845306	0.19903660581498298	0.114284307840857	0.150335273437525
PIGK	0.82660755444857	0.046328920667682995	0.45519152488271997	0.5370552091049949	0.9131325169351999	null	0.45519152488271997	0.5867870683454549	0.991506455661174	0.632466854214703
PIGL	0.34985499897072797	null	0.49323484680687	0.428162479480367	0.528221970495641	0.5571706404128679	null	0.21782012770667603	0.740338364071115	null
PIGM	0.28314432266791495	null	0.9623030337801519	0.979223006072215	0.928891465975077	0.78649892632189	0.9553419729047559	0.961744187451899	0.72664216880514	null
PIGN	0.970593998023661	0.250272465088214	0.538036780557389	0.9778712919426891	0.20555882296476397	0.197658042386719	0.47681937315998396	0.5090603433894481	0.8517433324614342	0.115784383603746
PIGO	0.799009994434112	0.0908864169214094	0.922974788935937	0.655093034409168	0.0151642690705572	0.920863447893623	0.10399525284833301	0.874479723939025	0.5616491305258431	null
PIGP	0.12469336988313401	0.820570684338317	0.134798286970936	0.976236488567552	0.844628607413345	null	0.447344336649033	0.5414441977074579	0.5453232897060211	0.12170154812289599
PIGQ	0.253148269375922	0.54050084612388	0.0670180584059632	0.0028761927821094897	0.583937688329947	0.163338918304271	null	0.5912982435816589	0.7265843426896981	0.425500391125997
PIGR	0.41486055178370096	0.7699916795495642	0.28947493619481396	0.9975196450897349	0.440756779383878	null	null	0.579907313449541	0.397227281801309	0.644563399959347
PIGS	0.974939399793365	null	0.130940104342465	0.295913336816753	0.688364648062693	null	0.7615390035089721	0.36160930691653603	0.7077157770397021	null
PIGT	0.819463161041475	0.352283701252608	0.936451219426165	0.9645331780966041	0.795886876806195	0.20905903215155702	0.9286155638575571	0.977407287563674	0.91478129272974	0.758406231376462
PIGU	0.337982642716515	0.39004481438837896	0.183876448074172	0.95079588876573	0.9005015208091139	0.31559504789139303	null	0.7760028479484591	0.0730666805761042	0.126749909065729
PIGV	0.167987417969243	0.18245327399257102	0.496667114452739	0.969260080903105	0.773564563427208	0.21110456656829502	0.282162156853862	0.28061266501088394	0.34919169453819104	0.907841119705876
PIGW	0.0141041063686003	0.0202373227048359	null	null	0.0872959538867577	0.4937030341813479	null	null	0.6479983000528461	null
PIGX	0.0224733813526036	0.44760209326323097	0.93923365536431	0.9875748585179279	0.804629284831828	null	0.0215656877086177	0.0849529347890626	0.18218164934469	0.853795945986548
PIGY	null	0.0390723741902028	null	0.7986353653673459	0.0515103949638245	null	0.27808515958444396	0.353446974320445	null	null
PIGZ	0.221156020306089	0.31679867818415897	0.933976410588067	0.0166696632036265	0.16343072690809302	0.9171302932743021	0.933976410588067	0.15885407434701598	0.6094758675123461	0.007166937873962941
PIH1D1	0.0628116688976403	0.471052429726955	null	null	0.340757465715167	0.214520834928766	0.6032589316529581	0.101635532725974	0.0123278747217274	null
PIH1D2	0.14233916236707098	null	null	null	0.914256751311601	null	0.6226872934245911	0.747910541213782	null	null
PIK3AP1	0.8303934526651908	0.988728373354986	0.8908208319690971	0.851841653722198	0.689461215388059	0.9477680877163629	0.7758245970981009	0.905997404916521	0.128957026578008	0.9572844766503291
PIK3C2A	0.9129380851865808	0.28077398188287606	0.23423920132505602	0.814361131650897	0.247764253998219	0.16985862439469698	0.251766508628548	0.45538953821321204	0.10189409977578999	0.200451664401871
PIK3C2B	0.44397395367955395	null	0.153344221700423	0.0477407626843842	0.35800746512366705	0.595298837270444	0.211786069414525	0.9670064696998729	0.22203777938025698	0.135163997330286
PIK3C2G	0.367533415161214	0.907477123259566	0.278780344872323	0.265251021164809	0.9155089380696579	0.801468186270972	null	0.0316953897426144	0.0451516414569413	0.9591376714981021
PIK3C3	0.27646623480764193	0.967067563522428	0.13418701707112898	0.148919948335214	0.798133937436236	0.483906696528285	0.13418701707112898	0.136604043706528	0.661551688025765	0.0552053258466283
PIK3CA	0.28346360043835	null	null	null	0.279688536153359	0.8652297107351121	0.019099097269544996	0.0253988377530101	0.37853034573113004	0.366513886198974
PIK3CB	0.0107972790483719	0.0455099379752941	0.0177121425333679	0.300333100292108	0.759456746673605	0.6626315623688559	0.0177121425333679	0.0165664171527728	0.709912456113387	0.238106087869701
PIK3CD	0.088531260690319	null	0.54681521899735	0.294375866936458	0.690048740855433	0.342070037580918	0.382291530242491	0.067363765149945	0.0283310011546404	0.0986460650892986
PIK3CG	0.320048612261504	0.704082758893044	0.525808730172706	0.9722802830130501	0.79934288647369	0.613518266598356	0.649651763453709	0.901835002464886	0.961181863781147	0.233964015100246
PIK3IP1	0.423800230201539	0.7908096484747851	0.9841296949266541	0.981389397593351	0.942962674674479	null	0.975779215951714	0.9261338530795379	0.9202645778479509	null
PIK3R1	0.09572269385301199	0.20458597612569102	0.01458448522488	0.15366718398739904	0.9715483529097391	0.5692499545696851	0.294359911287122	0.263744342391627	0.0609951129694098	0.5600418752340159
PIK3R2	0.128041465627988	null	0.48966630461906396	0.877256628229851	0.0129497308082795	null	null	null	0.8584316716454351	0.9523169240756371
PIK3R3	0.5636492571970521	0.433882645721439	0.24565639032334	0.175533698555539	0.00317573891533018	0.135164514794524	0.231769665123455	0.27631146657005395	0.42044226896927506	null
PIK3R4	0.508422075592566	0.0490249761650512	0.522896461074302	0.50475548408936	0.23544778441420897	0.9533501482910209	0.529732846265366	0.8760203890192241	0.41095808648382	0.41272837382301397
PIK3R5	0.57010279595831	0.08811589351926699	0.0942135322275153	0.00558706123798003	0.41861996413183006	0.14112748996234697	0.35952654317302296	0.484899604014166	0.840071919167511	0.7658449483398171
PIK3R6	0.32508429889149604	0.0791341081577139	0.573527450916033	0.805573923456845	0.633065715599254	0.0886119046730847	0.39601766477434097	0.31279736942228603	0.550551293648371	0.275715349425329
PIKFYVE	0.352752251855026	null	0.296265829013125	0.302660877118511	0.247213720149282	null	0.213248968507193	0.265189805185767	0.19056668686281197	0.235973670862665
PILRA	0.441272311049651	0.441361588494695	0.0823504806672527	0.249873646762726	0.964862329074235	0.514059726716356	0.450042469072375	0.104945019841391	0.80776073128465	null
PILRB	null	null	null	null	0.764695739277296	0.542330738043495	0.468580056665098	0.7801870343856321	0.49473883904129	null
PIM1	0.24025781941879898	0.872609994231295	0.254045683326553	0.7879394530961709	0.879462721021807	null	0.10622117289771	0.18959491361402198	0.4257340533059771	0.19784197677041898
PIM3	0.657984349231641	0.5170890702023621	0.749446153852716	0.94683023722159	0.13303154012791	null	0.755814934285692	0.7378591265996981	0.344977627483448	0.8122142939033259
PIMREG	0.5404519916786871	null	0.8251649828449	0.125074442542292	0.6637294973225251	null	0.8502443924694442	0.201819018870434	0.491776522397564	0.182566703032155
PIN1	0.30024217706480605	0.0359367666673374	null	0.76220635365962	0.560767658943295	0.9880096708700401	0.808228468977681	0.822304084183322	0.657948918841137	0.11746244665727901
PINK1	null	null	0.20153761377213397	0.148554331982197	0.0583593705701981	null	0.116482862131467	0.11040350465412199	0.912572304699232	0.772174040940411
PINLYP	0.820048634069055	null	0.0346162730963195	0.141667980139724	0.8231736116830329	null	null	0.7531435486408541	0.9957511367684251	null
PINX1	0.631246278833767	null	0.539549903396795	0.210156048418946	0.274917291318599	0.00079621612688785	0.548456418130975	0.5846517252089221	0.87556786803504	0.124750700333471
PIP	null	0.39928293505027396	null	null	0.37135778777135797	null	0.7774274763586361	0.8899694868553559	0.7574432344797071	0.513904686122987
PIP4K2A	0.825566859513755	0.56670515247057	0.5490426845269379	0.5257002172241451	0.141064873663863	null	0.0852397778421992	0.10891599381079	0.789873862271287	0.18203177977240398
PIP4K2B	0.18490475722018104	0.5858294798106639	0.870587357791075	0.39401156402611204	0.474074132549845	null	null	null	0.052718948084143	null
PIP4K2C	0.918172141066356	0.49849146947919504	0.928494439128573	0.21583623871319502	0.236521984460357	null	0.6562040130389449	0.305762823503945	0.21759897346250698	0.491506928802377
PIP4P1	0.0425977374725993	null	0.853942061100531	0.5169512955396721	0.356198770110249	null	0.845539992340119	0.851934546061749	0.950529441431542	0.9747689053760269
PIP4P2	0.31788059832400395	0.9296914277640942	0.623145897303548	0.6762668057303101	0.24659710685064004	null	0.623145897303548	0.668350577324191	0.8807482319644498	0.8634910056961529
PIP5K1A	0.30866185771311894	0.175336587017514	0.284451357263913	0.36217336013982	0.627508118818297	null	0.251460185377844	0.108136163919896	0.22137957365207697	0.00134972140094813
PIP5K1B	0.35452283964925496	0.6586144993390071	0.4321569387671211	0.920553680094989	0.921348560265718	0.43951918352592995	0.7048957161183621	0.9151068242220519	0.435709336335503	0.42496915556553794
PIP5K1C	0.636819432358274	0.344209351588678	0.5908913361760479	0.23585690495885397	0.0901093272275293	null	0.5301734449254579	0.404634304032169	0.00271475847637892	0.20274227779731602
PIP5KL1	0.43248272319780295	0.46380622111813896	0.4785218027703879	0.7977163912955371	0.417418778034469	0.231350988313125	0.401253049082097	0.34947929322223	0.25628898307347	0.5593353432298629
PIPOX	0.0734636468902097	0.045441267740185	0.926188075239778	0.183831812312729	0.0221687444792378	0.110853995114053	null	null	0.48547428165084006	0.8239106018967309
PIRT	null	null	null	0.7625843528901071	0.368558819575961	null	null	null	0.497989902411132	null
PISD	0.46626244223184793	null	0.644061030527654	0.4231359690280271	0.8158436090040679	0.110257346885074	0.6405446225204949	0.47740654138119704	0.14688679482523997	0.7388766641520241
PITHD1	0.915015661498144	0.36465172373619104	0.029333257807314	0.13958892786976002	0.351515838061659	null	0.8298046194890172	0.8396809153531559	0.9569683422011371	0.7381310671756229
PITPNA	0.32414098223437104	null	0.22862695624080398	0.180801892981713	0.39567872357235107	null	0.251741271109091	0.300768104864338	0.13494312895710198	0.32451871319702397
PITPNB	0.0554974988328922	0.0856256941005806	0.9799006380576579	0.199014595777915	0.81495761450564	null	0.467050043649037	0.287291077783223	null	null
PITPNC1	0.37231003009593	0.441749425971969	0.151412802175883	0.0108915229554012	0.24220360804604998	null	0.467857335206437	0.293742967138924	0.541505552772117	0.2497742770327
PITPNM1	0.13730026324626302	0.0586328806693857	null	0.396157538553498	0.707990804145644	0.0787292247986789	0.631800196395718	0.24002030768946397	0.29332366798454496	null
PITPNM2	0.88341910004955	0.8360127384966859	0.175310756654134	0.10217625107980902	0.459903405778069	0.412245112871103	0.21322351579495397	0.46424208834866704	0.11147354621024198	0.22512822012355604
PITPNM3	0.670002191766955	null	0.274257666927898	0.257866738611877	0.308172892894	null	0.302138820288899	0.125152973636179	0.238301002875529	0.41243762391100197
PITRM1	null	null	0.171915300468722	0.9639646287313549	0.9092882556713359	0.894726964778152	0.272805917008573	0.8571120376031	0.716779246821336	0.891922123180984
PITX1	0.409930694739205	0.7116502758812109	0.9184533449771909	0.612227798028458	0.993363943059078	0.9536328442945491	0.7982038027174599	0.154826136312541	0.43830277247915606	null
PITX2	0.0009653866265378901	0.94374008358785	0.0293039184587438	0.00674068781874615	0.455077348159659	0.44881731288128496	0.9301739133408271	0.8727584037370061	0.8567272642984091	0.591859705553089
PITX3	0.7210393101154621	0.384683292713501	0.8309951580926891	0.14403939462975301	0.7863087415747919	0.6088121513332501	0.46771280308530605	0.106044858056685	0.826728165308067	0.047897705594482996
PIWIL1	0.798794124293966	0.688525512739599	0.8566835235450609	0.952714256240845	0.450157729682124	null	null	null	0.547514054965368	0.39296825230924204
PIWIL2	0.778438981784292	0.0158920161099612	0.19438518545272	0.755496809250949	0.893794350737958	null	0.320072924154197	0.49594747013018603	0.166368680975858	0.583087218444139
PIWIL3	0.48628488255326596	0.677917400157272	null	0.6253403561533319	0.855598739428373	0.120577573048083	null	0.709657640998269	0.39875612061351895	0.23289553356972797
PIWIL4	null	null	null	null	0.0904289116209428	0.0741861122751613	null	null	0.324207469644947	0.664508739037075
PJA2	0.466675923780199	0.5625706248119889	0.579520259892399	0.48434420467504097	0.7224445442367171	null	0.579520259892399	0.455181191657131	0.877081094154457	0.505260962793897
PJVK	0.164288524424731	0.679621323984133	0.9900744210163229	0.5522741954990389	0.810594573494889	null	0.863115527757953	0.194473961259133	0.16928507335958	0.623444996707735
PKD1	0.194132924285087	null	0.900630863556472	0.460224877404156	0.13707264760097698	0.7494200094249491	0.500451910747624	0.9211002677631479	0.8936637959479851	0.32280547936424103
PKD1L1	0.2760605231007	0.104252671496297	0.9414728663389449	0.0404546340242815	0.32030610825699396	0.649730537165152	0.142397574037819	0.301222144525635	0.6946163314352339	0.909833218778666
PKD1L3	null	null	null	0.941913546512668	0.916856401584751	0.0555022396160629	0.77634945776268	0.6380999101911171	0.792786587659587	0.780489656109971
PKD2	0.6311314286709511	0.0408528019483211	0.867503242902639	0.513993103402149	0.8442762586922641	0.692179658604032	0.670396555622683	0.64971781558552	0.6035055083838721	null
PKD2L1	0.7374526493272059	0.37684412783741295	0.40354464867810497	0.6373317243316079	0.73519383347838	0.48427672769332103	0.407911704451442	0.237399089875065	0.6901194183844809	0.8145680685341039
PKD2L2	0.252185366663813	null	0.789410105618406	0.6862717441743399	0.12686981924207	0.00404207880017138	0.25478209585609	0.824217312357903	0.377488576561383	null
PKDCC	0.951288526461353	0.20179617085822898	0.686091436324328	0.277892161429779	0.7587355087143209	0.53781597174674	0.7660303952679649	0.7104551766541719	0.5630743419589721	0.938077766705571
PKDREJ	0.155554929503439	0.114294826372168	0.7258085291122759	0.5422750531217979	0.23580638619706798	0.922102886361819	0.9394473011269209	0.28864290202486703	0.46143935448157897	0.21764070806893804
PKHD1	0.8741931743062271	null	0.664832958979472	0.25773343455813696	0.151841160399052	0.527464599267105	0.664832958979472	0.22701145318179	0.35526120803123706	0.167094889584626
PKHD1L1	0.52591585022175	0.185811000441387	0.932890474020706	0.190348259588423	0.30857650255366	0.57523067632163	0.932890474020706	0.418040663345186	0.254698562991201	0.10203586893596
PKIA	0.168715920123895	null	0.436247184075281	0.677666866488465	null	null	0.42251420527874894	0.862394760383652	null	null
PKIB	0.0434020546777647	0.350183273867717	0.748492420039125	0.00609379424229384	0.541527000254783	null	0.7429598739651221	0.7429598739651221	null	0.7429598739651221
PKIG	0.836653189097188	null	0.107793349702107	0.163888282729925	0.9374479223352241	0.544908572099555	0.0907441436156236	0.0496159297853478	0.971514493096153	0.39139310076852396
PKLR	0.20046408118477502	null	0.46927879323680394	0.0415112514477836	0.33728203160335996	0.338540065598718	null	0.329391420723674	0.818201945725033	0.0181655929286124
PKM	0.9603448247141559	0.9608479455904699	0.741519615616678	0.685864596888718	0.615735266511767	0.705381728411147	0.868447687982369	0.818418148800301	0.9639684358367909	0.572728238817945
PKMYT1	0.721679327962128	null	null	null	0.7165778669925781	0.9550705021871229	0.528764750794035	0.416090258366065	0.0639830881977539	null
PKN1	0.831985146675027	0.9143215222354351	0.3762520351160061	0.837270219508947	0.0482174527493062	null	0.4947362385793161	0.612653787473526	0.27599142512527103	0.801694760123453
PKN2	0.9256857834557181	0.612543543773038	0.34342529816388695	0.35930311936473797	0.10839040925418901	null	0.33579095063168296	0.34831389601026097	0.593018759225066	null
PKN3	0.47914111316147	null	0.7245395001044279	0.520492469355277	0.830658729248728	0.0853272069855271	0.5620726751917211	0.173575282953736	0.411996622204406	0.3558452761714289
PKNOX1	0.784345753389663	0.40546285948992894	0.947649565840898	0.28448726681220693	0.05487463931476401	null	0.947649565840898	0.35952543619149796	null	0.725112172445782
PKNOX2	0.629804570652131	0.115228457321554	0.6389527536492979	0.6382990198976259	0.617611315314778	0.51540702176315	0.50110059217967	0.29621278038743604	0.54057741086663	null
PKP1	0.0754518247197334	0.06811047616945201	0.0765015254426367	0.17603760890233397	0.6191167051232629	0.94824395417732	0.734866317500856	0.931698126236448	0.6787452722609261	0.897382017036712
PKP2	0.6999770993535571	0.36454491496610403	0.188171140524629	0.936376007711446	0.70674914602983	0.7780865311550731	0.18725797199477803	0.6843296714360321	0.0125791319004642	0.13290111105319902
PKP3	0.47200484028131395	0.777662718717016	0.37979966008554294	0.8177990281858281	0.465418536086955	0.0439644815382664	0.45366984892188306	0.8549713607338659	0.97363315296018	0.642207002865357
PKP4	0.43151077824044304	null	0.46973813219235205	0.879747976717453	0.9716691757330319	0.9641117936231591	0.45783584214034206	0.712114052496742	0.1055118869112	0.5110382886369339
PLA1A	0.611233834598769	0.989900120353753	0.922614708280573	0.742460434816813	0.251658402701533	0.6080535863490469	0.26025284484435895	0.44782413516541497	0.720906304914784	0.992730790894213
PLA2G10	0.515323847523984	0.46510325100534605	null	0.7610539266714379	0.486329919985596	null	null	null	null	null
PLA2G12A	0.9608464602541239	0.570046708424037	0.91153103377679	0.658610723842582	0.916891973789258	null	0.8561325622314	0.692090774494299	0.587991113583515	null
PLA2G12B	0.8591032083417309	0.913612065563845	0.9702441905667621	0.695831006387052	0.505361303203489	null	0.9702441905667621	0.695831006387052	null	0.9472341597953509
PLA2G15	0.292921277840691	0.25522937300827997	0.311041735302101	0.879066970275975	0.12260048609223301	0.0395967135951307	0.311041735302101	0.7908869249090609	0.884436088537527	0.950266839485766
PLA2G16	null	null	0.486841270634484	0.371829072704654	0.303797734272478	0.7129414767953131	null	null	0.663320908610688	null
PLA2G1B	0.659050823932999	0.879938902117194	null	0.117098448028518	0.593150731839788	null	0.8100189367057091	0.00267310897882966	0.9253916522262778	0.164108216704551
PLA2G2A	0.24295142795659602	0.457899402551257	0.34315165763087296	0.6695930041781379	0.613948945733346	null	0.358458389708057	0.740783931828286	0.9358868072228309	0.26581666369522305
PLA2G2C	0.42236043336744605	0.851843293780195	null	0.0461983370114448	0.9964961122061321	null	null	0.0452542388365911	0.0902584610341655	0.565734249695959
PLA2G2D	0.638301749348806	0.4001266648367271	null	0.5347106102430129	0.00399821582186788	null	null	0.241209359838163	0.12901219699584102	0.39297484361124396
PLA2G2E	0.404380567567905	0.6591586144478859	null	0.0735592806877643	0.297468727324967	null	null	0.0886645345313206	0.565576195459121	0.0365728325492908
PLA2G2F	0.334182434738954	0.158565239142632	null	0.7175789573675859	0.940596356865979	null	null	0.29109334526196995	0.7418464592334251	0.42983469956497294
PLA2G3	0.29321621995155106	0.7843951980184771	0.0895848488756175	0.421045457956691	0.6108502217175601	0.7365195292237371	0.274453674803424	0.784872494068135	0.697789112630876	0.5713715770508511
PLA2G4A	0.326055926625398	0.92221426092104	0.0779972359090473	0.7702740710650359	0.439883697426529	null	0.0779972359090473	0.33796156509687697	0.716970536120763	0.588819303414687
PLA2G4B	0.85967722253789	null	null	0.738771397673199	0.49969997741402095	0.871920669528819	null	null	0.00114921958485659	null
PLA2G4C	0.898441595358111	0.613211479943356	0.00177336799034955	0.0139425868745012	0.0104439847093514	0.8020386579636709	0.00312455182425619	0.00741634662978952	0.9921303610807359	0.836779519059329
PLA2G4D	0.7501418705780071	0.394765156913895	0.25719677212691394	0.36498993729201296	0.7715922479130329	0.731179768944791	null	0.943652530155412	0.513969078775976	0.268306681307036
PLA2G4E	0.95718075908095	null	null	0.9588101408604258	0.973481569079462	0.964566236583164	0.494102882821122	0.703206466659409	0.379109272865145	0.644253378359866
PLA2G4F	0.408652642764036	0.429341015988776	0.59216332032988	0.39803647832678996	0.17738273185919	0.19185766977458998	0.5912236621084279	0.939953681761807	0.7694161125803749	0.836357270753652
PLA2G5	0.614555201384217	0.447649944398161	0.845311268183669	0.932358064182634	0.340601713963535	null	null	null	0.296302904133169	0.40099379834922905
PLA2G6	0.12103743501398599	null	0.9713038706916791	0.504520695442374	0.9231233157078621	0.445733278193316	0.72587531152188	0.0357915436205964	0.46128534158943296	null
PLA2G7	0.504689853742733	null	0.55239257587334	0.4530313596663	0.8944385812171851	0.296754719544635	0.36585921073237004	0.269973996332683	0.253932050789105	0.144116747352046
PLA2R1	0.794544236085995	0.8451784744553879	0.67695577318886	0.919828573530351	0.804014792769097	0.791797685739052	0.8800887682205641	0.952998641484189	0.19289646195857998	0.7355883922841391
PLAA	0.433478364649385	0.923773401705513	null	0.803762103808912	0.293287389993034	null	0.45611960073911495	0.57225715796657	0.8033752795039291	null
PLAC8	0.402405944264291	0.797199764420308	0.722043804790687	0.867421509707645	null	null	null	0.0731161593587502	null	0.23856476941921398
PLAC8L1	0.532495414117473	0.945965451261687	null	0.0053785565736072	0.875017013184424	0.44440518808316903	null	null	0.906671843922995	null
PLAC9	0.7090576057147541	0.711666041721346	0.549351495202829	0.390517762371573	0.710997781343942	null	0.476567557123242	0.857800891257942	0.140453133414036	0.8150234026069191
PLAG1	0.37526968122631	0.643435837690563	null	null	0.954320428506039	0.899479962172011	0.30932919158732103	0.819263002683101	0.9444056924897958	0.9630287610827359
PLAGL1	0.11287306167350801	0.570914024942531	0.00923908050298072	0.15298719371821898	0.8855556041363158	null	0.8275180236749979	0.13333882709953399	0.872330948889698	0.10567975805706199
PLAGL2	0.524984663110311	0.644925376131931	0.0248950564707831	0.119346676208366	0.381719725134378	null	0.5954136912989929	0.49842197861204707	0.79828069777701	0.119965092772064
PLAT	0.7770019358644141	0.948004630001566	0.8661105172905849	0.7766751741706259	0.20544626135413602	0.34191597586702305	0.8661105172905849	0.800639203931928	0.8245027313038729	0.847485284257223
PLAU	0.154763686179859	0.149041650996712	0.0663843868708853	0.0451635151633671	0.048015179586697994	0.7872341518474449	0.0626470784288233	0.122441432511598	0.03182473857085	0.18574018138243203
PLAUR	0.549180837220594	0.506673437351425	0.751977440395779	0.385854734019952	0.821393630264901	0.791629752484813	0.5229639423487511	0.9474318564051869	0.6522509310064489	0.53140434014435
PLB1	0.5833892085905129	null	0.37025650319271797	0.511685789953398	0.47437303173210904	0.474751680443979	null	0.913658582706652	0.130254857081194	0.8089900971241559
PLBD1	null	0.49780552386740295	0.8079122086076859	0.36609683867165	0.6955901102029289	0.473857775505317	0.28196277300579703	0.7926675381811421	0.44189063531097295	null
PLBD2	0.498386421100684	0.40498985927216297	0.19343976895154302	0.178093627404672	0.29847510754687107	null	0.187751153731076	0.773596918427255	0.40136976193012	null
PLCB1	0.492897107655449	0.233966731731762	0.579081392024827	0.38977556256478296	0.41772887137916404	0.460458430282569	0.106786136486272	0.310452465081417	0.97119689002182	0.411941785633775
PLCB2	0.44614352828445897	0.9390084125082299	0.9934881259749329	0.735323190588309	0.0463159147951651	0.0419488003187476	0.9934881259749329	0.985420235483778	0.9015350274582459	0.9067782009337472
PLCB3	0.9267935422343192	null	0.2961983731292461	0.631828194006423	0.965510455341605	0.22120655614418105	0.8805088501140841	0.45916085563612397	0.7107056714308059	0.12429162412178699
PLCB4	0.00551115156049431	0.326672198087128	0.680934120299208	0.7163507643262701	0.19488779145350102	0.15983286490828	0.7629880124386591	0.8944628696077059	0.843235543918579	0.771982652215624
PLCD1	0.89776961080216	0.47164251223703996	0.9467322999641841	0.763727986633529	0.780811038561143	0.130811009883938	0.8021085447712991	0.8425052550464609	0.32711852613840003	0.4455763768398621
PLCD3	0.42801116512601206	null	0.442345629749623	0.530032458428469	0.616938632813376	0.830357504761029	0.46116872099912604	0.921851526355972	0.399108180370854	null
PLCD4	0.40535755295502296	0.556271011407916	0.10513834501813302	0.490919132800332	0.931385282650581	0.9378419224836859	0.109045119770231	0.260004654486657	0.535154345568639	0.137314909665453
PLCE1	0.0771459906254293	0.638460088005166	0.18612226854236602	0.121943497745226	0.65405650894949	0.8409244860285601	0.34765812560108805	0.151229506963352	0.3922122594505639	0.337248461749145
PLCG1	0.7579640967425871	null	0.319954179153617	0.6978654711862781	0.325694436712574	0.9601118028262899	0.415531205373521	0.510406022860098	0.731731450207388	null
PLCG2	0.023880650483323995	0.412539920635286	0.866898596490738	0.58205682880616	0.43618623776022203	0.7494220436153249	null	null	0.9634645535062769	0.6558688073064319
PLCH1	0.519728779159186	0.289011474572737	0.21203012742851102	0.0592414182092245	0.20009725084080898	null	0.22678738706481402	0.00997873833502072	0.338694811370589	0.6889302279319499
PLCH2	0.661616270196595	0.964756079178652	0.263130687392502	0.8802697942749871	0.172918227125447	0.788338879918237	null	null	0.704104798658534	0.0521142325652189
PLCL1	0.595629577577125	0.800970299132522	0.350623606311376	0.6754354206512819	0.31675869245683697	null	0.43232128330564096	0.547024252357872	0.8620371610122521	0.883734923431077
PLCL2	0.4812754209724279	0.260126641512569	0.35533235491468496	0.6418390740635389	0.14665884837655402	null	null	null	0.870227372249385	0.47376159358199604
PLCXD2	0.9635924849314108	null	0.9577273629026071	0.21071846047386703	0.357280398232114	null	0.8082120679673851	0.429491361104789	0.10095562401862301	0.839752837179864
PLCXD3	0.763846650707265	0.38438530678533894	0.289035419768481	0.372388974042122	0.7087800044664051	0.135191806633263	0.170600787428626	0.33878380177763395	0.508886025891366	0.812510864155383
PLCZ1	0.9872096675210741	0.5128128737207299	null	0.0796094989584754	0.9009933635683641	0.000508907708729578	null	0.8402681797539558	0.553424788409981	null
PLD1	0.31066755951541997	0.919333079888182	0.315773782356661	0.831334118504057	0.520371899414448	0.7048750608907209	0.412997440498431	0.250183951081589	0.784393564484924	0.7560823907905029
PLD2	0.9892061712288791	0.58908748592357	0.8286375050513001	0.88298360375827	0.016206638303373003	0.0330734092831597	0.86038021829593	0.8000050044048059	0.22585709799589604	0.8274086987096159
PLD3	0.24852367368265302	null	0.20420092972815398	0.0776846164564182	0.7853619798513051	null	0.188391899910754	0.315519277920963	0.8341389131663571	null
PLD4	0.487609603102526	null	0.848112238631772	0.472826005321069	0.8253594553508249	0.252105393550818	0.848112238631772	0.4968810438375711	0.7251627537124871	0.252012505567816
PLD5	0.7846866417386908	0.334995243870421	0.467885783904136	0.726172070582529	0.7574833688710959	null	0.5699466244534621	0.661601255720215	0.7781837363090551	0.8244193427953559
PLD6	0.478163162946777	null	0.5475391375483329	0.68117573519018	0.561411729477646	null	0.790784821122808	0.8629322884145729	0.9885066919002881	null
PLEC	0.7700312522518359	0.44899252667748896	0.9555674510212371	0.887744049427338	0.827267953667402	0.248949240866609	0.773251185885436	0.915733030808174	0.829772356712558	null
PLEK	0.7239661865478991	0.8390251643575892	0.7163922080970201	0.950748533862195	0.517486719765325	0.38635396939763106	0.333370612521211	0.576039170565661	0.489334666037237	null
PLEK2	0.035597722427120004	0.209293475375674	0.35930412333097494	0.4613566405468279	0.749195562210815	0.21281915432733498	0.43346832867341206	0.268411773411927	0.36438831489578205	0.0172116168867433
PLEKHA1	0.861897264232217	null	0.27060640418209697	0.5171451239530721	0.432733741393562	null	0.24610216461534304	0.5260721393030661	0.794860002826425	0.948416353081763
PLEKHA2	0.604148539725573	null	0.00351863909067029	0.10344411689196902	0.00348786858369698	null	0.00334767075685383	0.010555634901073	0.14268182367875598	0.0021202552623435
PLEKHA3	0.9953993526021071	0.49446796417252203	null	null	0.7634960566948791	0.86152496994129	0.931249027906281	0.741755887931891	0.982030891104325	0.7943707706363471
PLEKHA4	0.0793723519735994	null	0.117756241580476	0.4653600497619911	0.703258206521464	0.9215445976913191	0.18998887726625402	0.588236640637245	0.00843632665097249	0.7943295814403678
PLEKHA5	0.668635486222336	0.10919209402777198	0.710421739929288	0.11344563730266301	0.454625537682669	0.89756889787022	0.632674088989935	0.38467274854638794	0.8351314756383741	0.0172243724455109
PLEKHA6	0.43725168786003604	0.5359193895015221	0.232103912930232	0.0703562942116844	0.369843087681176	0.9486843176216879	0.23814455352579697	0.845082768813798	0.7639133764985359	0.262854224165979
PLEKHA7	0.14759177525932698	0.24051811489605499	null	null	0.45526051776363397	null	0.40578732380919	0.33322742054598303	0.21671141291011398	0.126509871748665
PLEKHA8	0.5664239674314571	null	0.97406372332574	0.7152429331722371	0.410871705080553	null	0.998560204067619	0.9795838660163321	0.7435706628293071	null
PLEKHB1	0.23288353682559804	0.653194760966968	0.249877210317095	0.597641521947158	0.25493809792980304	0.0930365212628682	0.202715461879628	0.481413525366748	0.18539238026367102	0.430199181322553
PLEKHB2	0.740937047378013	null	0.9768242995039691	0.536936851125473	0.8251755680420519	0.8958955811008901	0.9577721665698791	0.617427483712407	0.601882619521641	0.380125960359099
PLEKHD1	0.404897650573608	0.43850122487735493	0.0780677462460569	0.8670059878547	0.691023056460472	0.7590602677498961	null	0.12415052076313698	0.0089432935610676	0.47266967925115005
PLEKHF1	0.20178384417630102	0.856503325876858	0.542288009640892	0.7129064958375401	0.0912075883622516	null	0.0691930593735186	0.614381462234919	0.361126805158201	0.0597984177299671
PLEKHF2	0.5296415583080639	0.7055940055367629	0.114574927293294	0.274822778561384	0.893257777233395	0.893257777233395	null	0.804173205712768	0.354266893306976	0.0957782852508346
PLEKHG1	0.21380983612555102	0.19269549993220397	0.349150276467539	0.5119608894337859	0.220444565313452	0.20232137687719698	0.0130031552186282	0.627545445880021	0.0229339804875552	0.414565078078166
PLEKHG2	0.8591959855271821	0.6469829157752851	0.666477998374667	0.6073897749070029	0.8883044962861271	0.89315319326963	0.195730538115871	0.8791687154580909	0.8669880342455791	0.153243798758982
PLEKHG3	0.00355644007516065	null	0.202691130142153	0.020865027456604	0.0475967703619934	0.31277307227136103	0.0986138958243105	0.27474377664302396	0.49470789220099504	0.209687748825148
PLEKHG4	0.7423559879062399	null	0.0302227471095068	0.33254533108943796	0.944713566307269	0.602813528091697	0.0302227471095068	0.33254533108943796	0.482900128977556	0.589792995839187
PLEKHG4B	0.129388826310934	0.610404945281244	0.227049060494532	0.210755081405746	0.118727352529335	0.499785430145166	0.840957433260009	0.115422066525252	0.0907486825063353	0.959772549652079
PLEKHG5	0.587933657002055	null	0.259409885375307	0.0787694096760981	0.118024803037957	0.0633607359848445	0.85518059414617	0.0772574286842563	0.0712976108249035	0.264572621242566
PLEKHG6	0.353771073906914	0.717142017180088	0.21985768369418804	0.35358754330977604	0.3884411565412229	0.119217817685025	0.0774465352017311	0.499791812214616	0.21816293265651698	0.202015028350121
PLEKHG7	null	null	null	0.22290473326464	0.765663073176385	0.700973430831251	null	null	0.431064070877892	null
PLEKHH1	0.987271700283802	null	0.7107226038033141	0.36040067176713303	0.820381218514843	0.318130452637243	0.8010317014836	0.7865661275258629	0.28829987305344396	null
PLEKHH2	0.727231518436944	0.6611560417126929	0.5895620613753371	0.624386454416121	0.803915737674354	0.814722275634295	0.16230741684065	0.763303763597482	0.562417434621415	0.32472094741858804
PLEKHH3	0.8267549058009259	0.575615838503818	0.91006913908535	0.923243678011608	0.764215163235709	0.48287356807180504	0.975978861135192	0.299643535554526	0.899452607584261	0.8732451596214059
PLEKHJ1	0.41000572253012396	null	null	0.47983100657118893	0.49551065196455896	0.9996076932981229	0.0515832830628034	0.117591614514888	0.5511758674644439	null
PLEKHM1	0.546444627417427	0.0548789440630315	0.676125954739735	0.796408528284657	0.991330892420962	0.932386533806179	null	null	0.820192958952364	0.482732376765521
PLEKHM2	0.23497855332063702	null	0.991526493405013	0.568357050195319	0.49623463969575204	null	0.5243232457757679	0.6998515125356061	0.6057730375635589	0.46889392040336797
PLEKHM3	0.32094960860374605	0.22607922593400895	0.522994900566717	0.628807632437194	0.235192324216757	0.5327238017895239	0.55943808597834	0.883440684459932	0.487725963175302	0.44719585843882104
PLEKHN1	0.40382400144952096	null	0.6197935894819	0.980134677294698	0.12011464096636901	0.0101260305453216	0.6197935894819	0.9868498611687622	0.990929782018466	null
PLEKHO1	0.18509205314354998	0.402751407183051	0.12184404192742801	0.5604479462295439	0.0475934087903767	null	0.245257858186678	0.40029386899745795	0.6837538075854361	0.4618784172319671
PLEKHO2	0.941261353617343	null	0.415287387171761	0.922974188277231	0.308518912988577	0.128618810027699	null	null	0.8119697731870971	0.710399003109514
PLEKHS1	0.211625461043493	0.0273393066538026	0.743618090693683	0.440436296765891	0.0455459653930581	null	0.0533060219538717	0.00707597324726472	0.768441795997748	0.198316410865538
PLET1	0.402050953119432	null	null	0.49040586235384004	0.461693890314332	null	null	0.653165514930121	0.37961742865069004	null
PLG	0.580724406055625	null	null	0.219446056794004	0.100244241175016	0.934951021441246	null	0.117667413835665	0.822997518191871	0.0307722306576889
PLGLB1	null	null	null	0.4909082504759029	null	null	null	null	null	0.8938269226802121
PLGRKT	0.25516805620266003	0.32925633902898	0.478206268244728	0.818902952643744	0.47589214363042204	0.5437370757157249	0.478206268244728	0.39450827157379603	null	0.868074580789229
PLIN1	0.7851857138446992	0.316949389965552	0.672136946204699	0.248258175153976	0.0503191392227768	null	0.23815802338916897	0.139693757870746	0.6121667480099089	0.0742542927209159
PLIN2	0.10182194238581699	0.260836378564085	0.16461402323444901	0.107491440644107	0.120653365814062	null	null	0.906231554324393	0.127757461338004	0.0393216855201171
PLIN3	0.504890905691095	null	0.5566773192620121	0.945876621682511	0.6001629865139799	null	0.580259868158584	0.9293633931106401	0.488114114229637	0.7687940554949521
PLIN4	0.9533384995389642	null	0.369829338051954	0.0393696032782185	0.39566352962952295	null	0.134082674621405	0.45594085381708005	0.43420163236392895	0.157215206410058
PLIN5	0.379381127035976	0.29358892325504105	0.10475547432003599	0.7032997912624711	0.0929652284850668	0.502796757234948	null	null	0.5173724866051429	null
PLK1	0.7666671440151429	null	null	null	0.0239830941184611	null	0.5686750763500451	0.885623213324571	0.263107312865881	0.8566982015068271
PLK2	0.64739475201258	0.505303715049866	0.521439185241555	0.012300817495668002	0.17623804462127	null	0.6618701557275949	0.8992528556616941	0.7184504912038728	0.565965287760922
PLK3	0.10498347321669099	null	0.506605651747454	0.28109290719682	0.16698404195434	null	0.486022046952471	0.315505606221355	0.401110325101323	0.186347252271086
PLK4	0.40048756242599304	0.23801317234684302	0.146891261253228	0.252909104429264	0.147971704005211	null	0.146891261253228	0.202688959972037	0.475168480679561	0.140741183975379
PLK5	0.449709579466933	0.591520119510567	0.9501458073796841	0.9180181052965329	0.899044616981494	null	null	null	0.8304422449418131	0.643507848895193
PLLP	0.54595858448736	null	0.20347007103551604	0.4336406956874961	0.7431705400109929	null	0.23622574515772196	0.156325975488604	0.516705894915225	0.0858815013090799
PLN	0.294132826771563	null	0.190063842619469	0.24004856926458898	null	null	0.64512053669916	0.64512053669916	null	null
PLOD1	0.863028724716745	0.590728501210107	0.8539998055105591	0.859691933828665	0.37941454946858294	0.787627908380663	0.8065584321178358	0.9254300648149059	0.495660583259505	0.9245756879622471
PLOD2	0.66025987586417	null	0.825082392946029	0.733585396555517	0.375746560212151	0.10622924831447901	0.694495169030136	0.645582727998214	0.356916977100824	0.274357265204844
PLOD3	0.137824911898681	0.35505965705617204	null	0.349844427673838	0.416844712680448	0.554859898627445	0.326134210623518	0.195204194706345	0.679756474572514	null
PLPBP	0.169840840058771	0.26196123807534805	0.0435255304230748	0.35758383933212295	0.427985868052954	null	0.0686794620242833	0.49963535957566796	0.8510070611318981	0.225242329008782
PLPP1	0.886759936070404	null	null	0.9476865419006899	0.336133356056066	null	0.871522900459977	0.8309792709525359	0.87466648970279	0.927771360530857
PLPP2	0.39250572318612703	0.107997742818202	0.518512385237511	0.297413746521315	0.25471290049336803	0.133451240663669	0.46197289429022403	0.345142041032855	0.1995175893815	0.17566871732013098
PLPP3	0.230794648822983	null	0.138893736663815	0.530593143868312	0.7233767197103371	null	null	0.89073304907196	0.0264249848565465	0.6825221731940201
PLPP4	0.533688861693164	0.217821318955968	0.527944290352359	0.147383228708931	0.915852186942996	null	0.5927563348065971	0.757016670069972	0.54332166777249	0.7740423608594491
PLPP5	0.0410929974066944	0.8679326828182791	0.9911152072135341	0.32866857652702103	0.511455536690285	0.0606012361396839	0.9863670234646881	0.974879422288782	null	null
PLPP6	0.800837974538204	null	0.701265649704548	0.492910185914265	0.681793848885075	0.694920024160202	0.304136169322771	0.6592691394089251	0.27649467759760604	null
PLPP7	0.513579605226911	0.6008823237075871	0.46093875231624104	0.6612224321035111	0.34355936170602197	0.149944891396884	0.147566849464242	0.26905400755501696	0.842989653142012	0.0962268915425843
PLPPR1	0.883465062336227	0.999404631659263	0.341892708776523	0.0670535147108355	0.9714619709957399	null	null	null	0.8184757747763001	0.16228171230524802
PLPPR2	0.5518145849553789	0.404119293153829	0.5643216017352061	0.472318147085644	0.46768239639814707	null	0.8938615364426521	0.913883829568673	0.403164093004599	null
PLPPR3	0.40641096216498906	0.9572672680025319	null	null	0.8642063063361509	0.9790900168206629	0.9346565373917679	0.7530746930462241	0.4797240571812221	0.6172063657287471
PLPPR4	0.528541166338098	0.9541117455523049	0.937662760081501	0.194454506330871	0.134233585120057	null	0.8956188088495021	0.101123694957242	0.267375881927265	0.265364362508841
PLPPR5	0.22675272802338298	0.521403843907303	null	0.707144070359202	null	null	null	0.32473154995868	0.23063201013813298	null
PLRG1	0.37212150365985797	0.16765652479511903	0.7396858431662672	0.42312526039993703	0.322146703246269	null	0.7396858431662672	0.4515268940740871	0.0282978342556525	0.9757587254363929
PLS1	0.6315352958783029	null	0.508162114950006	0.48790126866520295	0.5474036177782009	0.8136640327034309	0.489789424499348	0.482289726471333	0.336337856487445	0.38893452922293603
PLSCR1	0.6938821166775	0.997239855981125	0.8542620898237651	0.9505802724114529	0.678186514692762	null	0.9742199773200749	0.9872047560500351	0.12468128911544801	0.42133429265744893
PLSCR2	0.42971342362989595	0.567010886767408	0.527892498025085	0.611517914425665	0.0055431557438079294	null	null	0.39136123619754004	0.413988958597356	0.22710103100891502
PLSCR3	0.324064218150534	null	0.352689166599022	0.674788366367078	0.545328443056532	0.187493938706227	null	null	0.779898284930787	null
PLSCR4	0.326750746566075	null	0.0994378796725757	0.15917402204203102	0.9248635246889859	null	0.0283521113811913	0.42934240473049107	0.615526846554188	0.38046619887222605
PLSCR5	0.664688364112021	0.8185360640225029	null	0.5961761978699499	0.9042923730246429	null	null	0.9581983919455941	0.13775622505820598	0.5527238334561719
PLTP	0.5290559293437139	null	0.44489035647614295	0.48826683740726895	0.46608937342274703	0.30707332981767604	0.4974185113152771	0.19030670358618804	0.59478887552253	0.0814303861152318
PLVAP	0.5803878749076059	0.228686599164809	0.00162733235842349	0.0267051557582604	0.11224888257366	null	0.00198180465456987	0.5017000233654311	0.30076971941340197	0.404738947337503
PLXDC1	0.589585745598112	0.6303895295719829	0.5447630086063929	0.122881479450043	0.460130004850808	0.11789492311798301	0.6451115357326479	0.28059147637400894	0.22301532462572798	0.211968922623431
PLXDC2	0.9129952345211491	0.5704495528183621	0.898959800713067	0.518136878343502	0.154402593204026	null	0.968315435271212	0.563216773843719	0.787120973221114	null
PLXNA1	0.47684051785947296	0.0976300069540109	0.5870726166623579	0.7346471045086971	0.15114445117742098	0.417746294235331	null	null	0.122387380519942	0.320467108693258
PLXNA2	0.26357030989717894	0.129538747740539	0.931413105159475	0.00934378028500793	0.26786067123368	0.322188614198878	0.9521267537307858	0.8893793354383249	0.24504245313597	0.9314402974315971
PLXNA4	0.773458154092792	0.293195742008265	0.6799258044714721	0.63634413259778	0.13000202269479902	0.8275118124799621	null	0.8075187594782759	0.87158301405369	null
PLXNB1	0.574362182029053	0.41601759654648995	null	0.969815214250499	0.8224876053280049	0.33782321333132104	0.157390462578721	0.0431343818164638	0.986387666451887	0.26168112982206604
PLXNB2	0.719701345821495	0.20720334578601698	0.0695403571852204	0.21479302296908698	0.0728585393590289	0.809411514746366	0.24130919213604998	0.31536651406178	0.22167694917948302	0.8382971782094251
PLXNC1	0.12169875458880498	null	0.912461140180016	0.576307311482191	0.854795151042597	null	0.8456511625810319	0.25596190470867997	0.859314302271231	0.356022703847351
PLXND1	0.943769289071927	0.536856696025776	0.329525317542518	0.7995318447077291	0.0598735891100001	0.393393304678913	0.281619301621623	0.197847222439844	0.8145661819517241	0.0626961362396792
PM20D1	null	null	0.798270702271728	0.9513876021852191	0.9522005166451422	0.186603025107914	null	0.893997117347389	0.8481733687166201	null
PM20D2	0.5370762380957489	0.38510161760742406	null	0.552484159670158	0.44844950974842296	0.46517177791453296	0.951948270501165	0.465303112057701	0.848257404418132	null
PMAIP1	0.19770718036726395	0.0275141249573896	0.165651346031393	0.0596329783179674	0.0526291070961558	null	0.31194975178380396	0.35356662849031	0.665813494815186	0.0846740442562395
PMEL	0.20978928376856498	null	0.123924901915179	0.19663775522752103	0.501833178120421	0.9122568203066729	0.581449577609175	0.453529226662025	0.10240960238974602	null
PMEPA1	0.37297248339174705	0.693885186651496	0.292167957582293	0.685439415919641	0.0588662367762008	null	0.139185514296686	0.41795263754344203	0.792758869294293	null
PMF1	0.48228291452020505	null	null	null	0.49167400822266294	null	0.572712507844331	0.8204722279097522	0.684455969962914	null
PMF1-BGLAP	null	null	0.8728545165026079	0.8753768738242991	0.5152066050108359	null	null	null	0.684455969962907	null
PMFBP1	0.251942726280787	null	null	0.16072098153335998	0.49051022008468004	0.0711599190137295	0.281462905005873	0.6262768648392629	0.429981236623685	0.20912930333776703
PMIS2	0.0344398765152379	0.17762299021856898	null	null	0.8631704019209979	null	null	0.0254625841286777	0.18236049140867003	0.0430834696247773
PML	0.0243211884773108	0.72082984855634	null	0.9215048289693799	0.616841042574211	null	0.00316866130851901	0.160947259543492	0.0867173937898407	null
PMM1	0.333262082582476	null	0.320450340221078	0.405116067210904	0.543682440727922	0.406027782347271	0.320450340221078	0.420968275837814	0.297061425352726	0.31184455088513
PMM2	0.216280184941671	null	0.142196123011824	0.215277170177513	0.620582048223465	0.7135456896715258	0.107151957123178	0.223451790247762	0.287544062048702	0.296870051111474
PMP2	null	null	null	0.157477928890145	0.7735085877851992	null	0.7439114897171171	null	null	null
PMP22	0.729016257567692	0.7038130947011809	null	0.490478478599284	0.125751800298585	0.174626516321914	null	0.14901533911793302	0.8769559337428141	null
PMPCA	0.8770456035116129	0.25703401171414497	null	null	0.9364040194024921	null	0.9787947905806249	0.817527804981679	0.984933802047795	null
PMPCB	0.665623856602965	null	0.580072267991098	0.628135484333297	0.5669404630466899	null	0.6297202502992939	0.9370374134458871	0.347127288360175	0.656505602715333
PMS1	0.180013144803328	0.92178711575589	null	0.8636209764210409	0.7680298137325551	0.493719921351448	0.171722715776026	0.879015626598268	0.6023391764330179	null
PMS2	0.316930819440275	null	0.650790157858563	0.839739420661039	0.715309867833662	0.148847784730944	0.33047882242531	0.81592697239069	0.992377712140842	0.655527002258975
PMVK	0.0888662814294064	0.5500543614041801	null	null	0.787427263763805	null	0.0614739219369478	0.0624731674408734	0.252749700614041	0.886539214974052
PNISR	0.5191259680243601	0.266428824230101	0.47232646134696404	0.18825959310586396	0.687038419593734	null	null	0.7772972205850871	0.7059101236465929	null
PNKD	0.613664643180267	null	0.712852713532511	0.499656991933739	0.8613353682751371	0.6549624322368139	0.742695764623011	0.632242653975604	0.7799984159832379	0.397719319120401
PNKP	0.29120676718590194	null	0.5962642728892571	0.0401923659968599	0.29283143755804697	0.27588234757943497	0.660045425554044	0.400811770760784	0.132931412049462	0.48509139249512395
PNLDC1	0.955110392998534	0.739519468292924	null	0.140212580740336	0.790520783517683	0.7442526520633671	0.47148004017098405	0.143898202960137	0.241262410673653	0.41798963947951706
PNLIP	null	0.215842579332638	0.350762008928982	0.6050667018020001	0.959185457669317	0.928017039642391	0.243838282402818	0.587706744855395	0.0714841423608783	0.9058390190124591
PNLIPRP1	0.96100062606386	0.41859952918361604	0.897431620203922	0.9745432063284759	0.272244583029826	0.295893466127842	0.8995030395564408	0.506777259101738	0.9156101972584391	0.0142838816890914
PNLIPRP3	0.8181808494102449	0.00750840187402024	0.846917096969141	0.5669140203381059	0.65539317859801	0.18156666115837197	0.846917096969141	0.568989324508536	0.515425041931604	0.565181761934683
PNMA1	0.169421209800814	0.22285103683556304	0.35058629332136	0.6961498971598891	0.9885232438995841	null	0.323722431050942	0.373530825940451	0.0483343848366251	null
PNMA2	0.349091400201098	null	0.11095696017357999	0.382724103412154	0.195918975366246	null	0.34505812630912797	0.19211112432199803	0.38425473755127104	0.6190355871372789
PNMA8A	0.206177264787446	0.44785524445114394	0.7190413983128711	0.191649884254929	0.0118692826580629	null	0.658684069556261	0.124005979065763	0.36739012557361106	0.44261451764628795
PNMA8B	0.7199548827240371	null	0.219427563157729	0.576465427836083	0.333299601823978	null	0.23038744595004101	0.363656755751971	0.405624052007206	null
PNMA8C	0.25873205075732997	0.38143759055150894	0.13365826410178502	0.286386353358841	0.7645262652649499	null	0.134014263557268	0.135223199382907	0.7294635777435501	0.0879498678131448
PNMT	0.875470648625335	0.7067753017909292	null	0.852432763510585	0.711132428162261	null	0.45362135780796103	0.9725665897807629	0.9303183752146409	0.401210624856869
PNN	0.7185736141886372	0.35338076476594205	0.107707006999744	0.168259961947113	0.0354684331488981	null	0.20152196205501002	0.9640015664580109	0.617509907004876	null
PNO1	0.6973041309267171	null	0.465712333900121	0.39494792253115996	0.694159478324591	0.134782476500071	0.259024228101291	0.29656336502664	0.138908096929893	null
PNOC	0.415761678096406	0.301199721775082	0.0193863392144067	0.5127446259283689	0.488534286616183	null	null	null	null	null
PNP	0.82060618339899	null	0.884439759556845	0.885829547090158	0.209002497689142	0.170955676286819	null	0.0409582248731637	0.648642468861075	0.8554060940615429
PNPLA1	0.6854119253071551	0.7733640943877299	null	0.22893253970165497	0.0120016952461641	0.45097846802284597	null	0.914470756323245	0.49500477288563793	0.874803728312487
PNPLA2	0.122416877388704	null	0.43790497244531296	0.29706277428348704	0.596252421592484	0.21376915405161198	0.49054084702083506	0.311882833305024	0.640620434971978	0.240008684411752
PNPLA3	0.0863642297035085	null	0.128518654775921	0.305707333303611	0.543286212959314	null	0.127579727554783	0.17120383260525698	0.8245135325604691	0.390048423052214
PNPLA5	0.30408614536687606	0.0181647714249279	0.0105690645212498	0.42291075655911997	0.26155947882407005	0.0166960437748325	0.0105690645212498	0.7349649531218659	0.47686370457509003	0.325024857193167
PNPLA6	0.8578756432241659	0.750803855131891	null	0.45308300983652794	0.469479259630055	0.832724589126898	0.857081874542932	0.846847459841897	0.948643886550269	null
PNPLA7	0.236176195806904	null	0.44869878083618797	0.8128310070442121	0.694649061834365	0.346174615465424	0.20869139286649302	0.920760964082062	0.9105552869626992	0.0579858828897605
PNPLA8	0.196822215350373	0.160905991482492	0.190274770964879	0.21932270840010698	0.8792146363484229	0.6255511448360129	null	null	0.505778916399915	0.36474978833535904
PNPO	0.36769072641363104	null	null	0.24484934237699	0.5361851491080301	0.44451143297731804	0.099487472218281	0.6778539804749211	0.0437278812756488	null
PNPT1	0.255686198482538	0.679319657840071	0.94488381359084	0.4732411886716429	0.539589035386343	0.027204528012119998	0.94488381359084	0.587439298623463	0.409438734028522	0.0762741446789341
PNRC1	0.880861449319457	0.9652607009892571	0.081383954646588	0.28137845293425395	0.5240763160301939	null	0.250433665922052	0.58418917215885	0.0589917788221348	0.6299028780578821
PNRC2	0.8487057980707421	0.972988686004483	0.961847776310255	0.975042445296098	0.479861738386978	null	0.9661621661928991	0.981228914175479	0.9215624363479441	0.704703397842506
POC1A	0.0346287871146627	0.416296849803522	0.0367753739449312	0.780115397653609	0.29535019362034803	0.7670169270939641	7.91373670114837e-05	0.0015932630059645198	0.493505519522514	0.0126112941904266
POC1B	0.162568271425054	0.491390729772529	null	0.694304154286665	0.35307161522609204	0.8198531175234399	0.9483591719882809	0.9647062872726841	0.39955093969449396	null
POC1B-GALNT4	null	null	null	null	0.42182265749395603	0.43733788550144503	null	null	0.423140432950866	null
POC5	0.28406721739015994	0.416260105361175	0.129042635544827	0.7466638899438391	0.91989617741225	null	0.39294898728519395	0.6776540827592861	0.0763563660593179	0.19938301251809898
PODN	0.8467531487047242	null	0.394789907596261	0.32635800987175895	0.184686629748094	0.149124971191172	0.44897764445703997	0.20780477567124103	0.5214805469217609	0.649612327421783
PODNL1	0.770785966971951	0.8838768933695629	0.90961186257181	0.825776451345706	0.29979104470453805	0.3787243358547371	null	null	0.760638356584533	null
PODXL	0.0852009340755286	0.830482846640179	0.40702387801431394	0.45306472729709996	0.546833871016026	null	0.30085312622841304	0.435310815398657	0.15519661621914402	0.12414069206495501
PODXL2	0.129595190637821	null	0.0120248959089195	0.256804810606584	0.11782006922719301	null	0.0867944357562536	0.30208694009764897	0.28463187935057	0.00881673360401969
POFUT1	0.107080523059269	0.843100651452363	0.542432701236727	0.23506317524864898	0.30094445983057505	null	0.000101052421265679	0.189196658305841	0.890709578923412	0.119965092772064
POFUT2	0.34085290690528997	null	0.8505180735467479	0.885540435611306	0.630433169839881	null	0.0494453105796204	0.163731558352389	0.234245751085999	0.117507789026238
POGK	0.16393449311826902	0.499977243820531	0.25448341630911603	0.314620788448511	0.12979083138768	null	0.350740339997376	0.310582907659786	0.49202364256307707	0.323356864111155
POGLUT1	0.924327230488159	0.0255865176826054	0.42468863349262	0.724559050589096	0.500215044456817	null	0.42468863349262	0.6044356291640539	0.832539080821848	0.0524165998593515
POGZ	0.691895435710153	0.682838608589008	0.479936510598998	0.30683329948589505	0.0263035583233098	null	0.24530974405019298	0.230058947965544	0.43862368855182104	0.5356330620300079
POLA2	0.569276286494294	null	0.815240792245277	0.717265419309271	0.9868540066652169	null	null	null	0.725662643954635	0.961159695007937
POLB	0.9876138874081579	0.486228383259601	0.46616453911350303	0.5726640638522149	0.383158059462069	null	0.8856410764636969	0.560762619109463	0.12571967986857302	0.205402948240647
POLD1	0.688165625413166	null	0.333563811923651	0.531779122266591	0.0423563808623659	0.450162836889224	0.565174675897061	0.0601179463368606	0.234770964839924	null
POLD2	0.3658657400805829	0.707237259744128	0.43237226431454395	0.386264345020378	0.8586144562796301	0.21996093623860102	0.43237226431454395	0.418375053992861	0.7308829719209591	0.800600340290068
POLD3	0.6052424232999281	0.547696025465052	0.4117771139191961	0.858760065304351	0.341512938207148	null	null	null	0.9920040084546301	null
POLD4	0.984511924566	0.15501436879731798	0.90676114598542	0.963336914994493	0.0124780156942605	null	null	null	0.0013086331799034802	null
POLDIP2	0.822809778064273	null	0.958293458270442	0.12732677676589801	0.858860652342082	null	0.7511909531157701	0.8654783977408	0.46720315090870795	0.5459268913639249
POLDIP3	0.786755185286011	0.896517383672957	0.33486461027682396	0.8008116780642751	0.5847435433074829	null	0.5940518858618989	0.8417338191527259	0.251880203685631	0.334923480536739
POLE	0.549176291948027	null	0.628681543591718	0.124410792721387	0.7047391156072049	0.41773426721726903	0.312058118096676	0.17671107268937805	0.9090982080912999	0.712197025632722
POLE2	0.5357727060305779	0.5037765496902961	0.47808045103833297	0.771159035359	0.131986143921524	0.008779993786104941	0.47808045103833297	0.946264192594126	0.086106583320032	0.618939689594545
POLE3	0.8015525407333459	0.45052809352433293	null	0.179237119567254	0.7407744559477439	null	0.887597652822956	0.150761546861394	null	null
POLE4	0.7443339180640991	0.21049519178785503	0.526944397409574	0.8321481274194542	0.0295180661721235	null	0.526944397409574	0.6420183159432961	0.9865280498724119	0.621097593284119
POLG	0.271286254015175	null	0.7995569754941121	0.326363099421839	0.5840076686089	0.64907254843163	0.755416304945468	0.4192966234242179	0.530351838207077	0.820723054721217
POLG2	0.127466966669992	0.40329894271258504	0.6171949583152471	0.655991732403566	0.215401696795999	0.178843709952645	0.732272914212903	0.7217163807914371	0.0065273745804970106	0.675364718611546
POLH	0.46759331146221794	null	0.12729835616913698	0.9313498246098221	0.668397676978888	0.930298121688649	0.0439799495107541	0.42564850927435705	0.741775192820019	null
POLI	0.0658806829906384	0.6251484533826429	0.8341030614990871	0.47986394870423704	0.384286426818937	0.0689407877291255	0.416394642694283	0.195125714519584	0.36548201233663996	null
POLK	0.399643994562284	0.42142963047449894	null	0.6455331550055661	0.887729283522583	0.7141004629545459	null	0.374098158648299	0.689049105131866	null
POLL	0.507115181003633	0.00565489311981171	0.4342445749081071	0.9107067555586851	0.6051546821001421	0.931395385204274	0.310903249738507	0.731971382485045	0.47039274827449	null
POLM	0.9354908713506779	0.8324754240351372	0.311288639020904	0.540741733290466	0.110941672655962	0.468771320615427	0.8377245454712379	0.558370443373372	0.45773800320359	0.216801267469476
POLN	0.29432559036278	0.901708740150374	null	null	0.665544377909925	0.44977746203622604	null	null	0.98343819025309	0.8386027306980859
POLQ	0.501904084512004	null	0.40747003405730203	0.5947665127670501	0.0733432430583044	0.5763040958079549	0.40747003405730203	0.684967642632183	0.475939235269007	0.849631383418897
POLR1A	0.9104404820533779	0.22487479180658299	0.7542695643049151	0.7609616895808299	0.584207070787539	3.0836288781754803e-05	0.6091024355310091	0.943498072453198	0.615823791225551	null
POLR1B	0.9209901491179889	0.552639773400132	0.42714340090632497	0.12864211066956	0.17823915168862303	0.632903791517197	0.26718360733421	0.16685230882359603	0.40662172100924104	null
POLR1C	0.753872569974428	null	0.17143040883102897	0.6995172827423399	0.234166254946196	0.9129723002623159	0.96502348199578	0.9915044963420391	0.559389777144649	null
POLR1D	0.9980451682053258	0.866373300624344	0.9007440524818521	0.49259521056635497	0.46015234935495897	0.44134340846590103	0.99011707932797	0.31633684661587297	0.188776924902158	0.599166075741131
POLR1E	0.9528166539088709	0.783765416247967	0.9670022269934789	0.7735305733233391	0.669958391737512	0.0124546027366945	0.9670022269934789	0.7774123549023679	0.8212328669303169	0.813535602442317
POLR2A	0.5487450738737449	0.615071109765577	0.6305882898870679	0.486286343103372	0.288833832258379	0.133058246171775	null	null	0.971164847620277	null
POLR2B	0.23461551009722698	null	null	0.48261006154119895	0.849806104821768	0.5922131886766441	0.0881767189250118	0.0403380818896886	0.34544204114479604	0.30632246897926696
POLR2C	0.6208655497253659	null	0.0974507173817442	0.501058901298055	0.441588179940845	0.45389226708861	0.9234152136747141	0.542718547004111	0.9575691464301601	null
POLR2D	0.7632417795801391	0.563439634435574	0.9698989489478579	0.676401086166425	0.508541032181619	0.326965257884246	0.9698989489478579	0.538540625093803	0.0013512260687456	0.599877263545871
POLR2E	0.9580203799262659	null	0.8284672530856991	0.6732558042009389	0.837251867300631	0.6445014599245539	0.7210610143184659	0.8488037132424241	0.941168219735827	0.5994189263464771
POLR2F	0.8044769449764209	0.482146109903384	0.7499103569038059	0.0944458831652485	0.471655790251358	0.555345391095077	0.6299755638452089	0.545076600628541	0.314552564737747	null
POLR2G	0.0181430652254142	0.94620936740738	0.0173150909782425	0.0267974808174396	0.0257518395699096	null	0.0203794598632664	0.165682664260995	0.668547153700516	0.0933891955122754
POLR2H	0.897199076945332	0.121528897378707	null	null	0.664370283502806	null	0.827235281509111	0.755426282850417	null	null
POLR2I	0.873693098457843	null	0.6952006528226589	0.8264243076277041	0.0761563846055722	null	0.8062834720352121	0.7277229895057661	0.286249746070605	null
POLR2J	0.443457064959035	null	null	0.42932305950718	0.717000854702236	null	0.795127189301114	0.437751058135525	0.0472839077198066	0.9109737743991808
POLR2J2	null	null	0.793966529583179	0.557895568832917	null	null	null	null	null	null
POLR2J3	0.560182064515742	null	null	0.884324953204305	0.7209633633523589	0.6045099515783039	null	null	0.533218940685038	null
POLR2K	0.15714138716214301	0.37972192184992	0.0968726945351235	0.132931039940831	null	null	0.0953253068491144	0.163519803410146	0.30656858837625606	0.129221042655864
POLR2L	0.40811421988782703	null	null	null	0.105169424096967	null	0.236517138176453	0.33984921582516103	0.9766574088114001	null
POLR2M	0.942079300078443	0.48239047266065704	0.44480037519214294	0.679764004610071	0.57422273217399	null	0.8908579568974179	0.8818555504845709	0.94864831384546	null
POLR3A	0.9898701469396249	0.611388571952904	0.36155084208083205	0.69407816667499	0.7477568321535891	0.5575510605298329	0.31479804410557	0.7211782649991341	0.7999073985670041	0.6564059596997179
POLR3B	0.0282704156411949	null	null	0.8767617234486089	0.881835925133715	0.771744044962731	0.0384226635254401	0.0977445153383816	0.797157060754642	0.419322234986021
POLR3C	0.780965937476749	0.25056150732617105	0.846795762310614	0.9137253198621079	0.77522470875128	0.802440729470357	0.8213591656477008	0.460541204336114	0.8608750294063822	null
POLR3D	0.36287012733591295	null	0.675413057590584	0.9984925883776751	0.2328937561312	0.0209442588221237	0.689923954950981	0.9978083481419809	0.86585088504535	null
POLR3E	0.715920719676773	null	0.18827605008412102	0.603138458841139	0.774412831541113	null	null	null	0.23902686522237698	0.9945875086583659
POLR3F	0.21078566047453798	0.186245157575922	0.180472323959748	0.088664116551249	0.254406924968888	0.131886050163244	0.20626674846877602	0.31466345878836105	0.295233551964102	null
POLR3G	0.824197823690059	0.530031394388645	0.694453002427651	0.775186179719747	0.152382192936105	0.7468544715264058	0.20446133431987	0.110514089662458	0.99818469462905	null
POLR3GL	0.0909578986529803	0.15645420862392498	null	null	0.0120697617484402	null	null	null	0.916029548348914	null
POLR3H	0.3444125677341531	null	0.620628262648001	0.6937323556688578	0.99890464267337	0.9701641107735641	0.754022412518258	0.0168937660925788	0.7781549402745279	0.006309406941633729
POLR3K	0.23857515778377697	0.00612510674334243	null	null	0.9231253629798191	null	0.182523263638665	0.369772821897414	0.31254785425029497	null
POLRMT	0.153351458443545	null	0.0540168914413341	0.0950399627458112	0.0147842852403521	0.820702655934468	0.050874101754523	0.0809116504251914	0.277476527766397	0.200979913281776
POM121	0.993798972629287	null	0.764881433116601	0.692790863951257	0.694037132991513	null	0.418539785452234	0.301269048376839	0.58507356753327	0.261211027897458
POM121C	0.612786967245283	0.40555636765081204	0.32303781356929195	0.45530253280526206	0.744206404466123	null	0.317721503879603	0.38177309559273	0.19120302967129899	0.338059263145127
POM121L12	0.440312226163311	0.511151600911414	0.7665918040339319	null	0.669113644667896	null	0.722294136396853	0.7321862852022528	0.901492879413884	0.0517235215547308
POM121L2	null	0.489352997172674	0.817127287316545	0.764379809917708	0.15280757614582	null	0.9228119786824709	0.5365446468021591	0.3970398722012489	0.983986317762952
POMC	0.527042478033855	0.259094174745689	0.8966876706209391	0.531165159111105	0.377778461749564	0.19882807441124	0.991537075845605	0.6390522825417211	0.0407577914665063	0.626461310594117
POMGNT1	0.175320427219566	0.803845429559926	0.786695530395076	0.434614617137789	0.9194943088383009	0.6794778823243921	0.187190812800704	0.215205131555684	0.560610128698338	null
POMGNT2	0.5511812112885439	0.28442280909330203	0.6002916305705029	0.4981194718661379	0.384429711998001	0.49715931629363	0.6002916305705029	0.8847227541578521	0.0940998156529409	0.19305062254289398
POMK	0.836622522281871	0.12196132551701401	0.7112482333433409	0.761141694590871	0.6870811762768599	null	0.7112482333433409	0.6850608508142011	0.908603898552137	0.28495286788995
POMP	0.5651373777622339	0.148887547617379	0.8926526862025841	0.388042921765233	0.144880657541778	null	0.8631382571150409	0.9378886078927	0.9139457312158801	0.8236724230885291
POMT1	0.225015217849455	null	0.965567133143872	0.11889025324253999	0.0829683543583035	0.537701151029132	0.024016221715087	0.0648903878874243	0.46164164554195597	0.38545520974712894
POMT2	0.451896490305831	0.9858250705140992	null	0.7996708479324979	0.304150110434264	0.24565769591810896	0.537815819404136	0.469600224170017	0.5226052387324529	0.14221453356135097
POMZP3	0.8944000641318179	null	0.695251438211513	0.9351634466118119	0.980062184195739	null	null	null	0.96080958801501	0.723862227803773
PON1	0.56860031237327	0.28902556822864195	null	0.687601144442012	0.7026292686178471	null	0.660203104712404	0.7794033295126501	0.982366255622939	0.294336079730736
PON2	0.827747661847072	0.176457659501637	0.33596032656981	0.22364200017774696	0.264097571651466	null	0.6142803955826421	0.31069159307237	0.252779019635386	0.23316825055861604
PON3	0.175838026825381	0.357151097698925	0.330913956126465	0.240194201432517	0.9590944158769029	0.499045138511914	0.330913956126465	0.220862289704821	0.04412540155156801	0.275532799345036
POP1	0.7359999510762819	0.48958235103886405	null	null	0.26023243484483105	0.990278578911175	0.7429932228278041	0.6244129544900171	0.40597912860234997	null
POP4	0.14879060690283702	0.25063469730815	0.71066016826234	0.8847462801257521	0.0567637652323741	0.0775161543000096	0.6470134849466801	0.430823558460755	0.7917185900746461	0.246635484833894
POP5	0.593099294302578	0.8113518835935558	0.997559977713355	0.12092102947105199	0.52737632015618	null	0.9945611791627429	0.10982641279416198	null	0.106244115175694
POP7	0.570940876772229	0.624078427078021	0.510709376108061	0.542702377490441	null	null	0.510709376108061	0.677856074971304	0.5082920631075711	0.510675170156181
POPDC2	0.8304133053191279	0.961419549538163	0.7830702842005259	0.6320866522827261	0.23744800932226698	0.7794446087996291	null	null	0.880653611945005	null
POPDC3	0.25716601666125605	null	0.661215224941432	0.07839632033342099	0.8152938542081779	null	0.578213092540419	0.174105510611571	0.901335186379262	0.7565675470043141
POR	0.12683948288183097	null	0.14158335292045002	0.394789699465562	0.228390920428591	0.6537605389789289	0.102131687536194	0.292036381733634	0.41723717911058394	0.107866351271934
POSTN	0.998685402684856	0.20216039273308803	0.523661585414916	0.0594620415812133	0.6561591425082071	0.992807524918775	0.312358091441906	0.5429571986413211	0.95720924424288	0.44355253104350395
POT1	0.8920093376615159	0.611411655483182	null	null	0.719267159630249	null	0.9848443723458291	0.25773786740936	0.0902478600363796	null
POTEB2	null	null	null	null	null	null	null	null	null	0.5342861438360229
POTEB3	0.153709227250696	null	null	null	0.271663292306452	null	null	null	null	null
POTEC	0.288159168990339	0.0658400573713743	null	null	0.310762335873873	0.149235102787312	0.783247068233672	0.7995940533977031	0.37258887254199996	0.7482286606044241
POTEE	0.4953915373265061	null	null	null	0.8363223954400179	0.816640000660508	null	null	0.633064393603789	null
POTEF	0.9232019684746371	0.414197198176538	null	null	0.487922760423605	0.528525085862725	0.381309578931252	0.91669906101433	0.852259244536217	0.462196592644123
POTEG	0.5039758786943099	0.24505792059352302	null	null	0.834706450582952	null	null	0.049161190222522	0.904667209126121	0.0411361686816327
POTEH	0.206880891281907	null	null	null	0.0162413581533911	null	0.7061089673027758	0.164351669712234	0.16621252557066502	0.210153269256388
POTEI	0.808431515261015	0.0521965862324856	null	null	0.17415226816336798	0.506789330120172	null	null	null	null
POTEJ	null	null	null	null	0.898510697902915	0.8152362867823921	0.9066803212508109	null	0.262575635351955	0.649354849353421
POTEM	0.147849432879516	null	null	null	0.8163474004433701	null	null	null	null	null
POU1F1	0.649953919332505	0.8946401571854399	null	null	0.695633050182787	0.294171349703799	0.41850698971117295	0.538392325376012	0.443392775729532	0.6692530759812572
POU2AF1	0.360995485484313	0.328073834443645	0.8050770279823729	0.472204014628589	0.978321559684838	null	null	0.18385778849128	0.0478343716892794	0.5213612375711301
POU2F1	0.136246561690216	0.782868088624559	0.4100089464688929	0.485655286948879	0.902222813658482	0.9599171175405501	0.69851502829045	0.41766345160196	0.7898167725792691	0.37197822386860496
POU2F2	0.250105925305752	0.998706300281374	0.163417938600745	0.122433632188695	0.8016669304218309	0.647751696684707	0.379256449826921	0.0168817743076459	0.210897678473102	0.381648756468576
POU2F3	0.5430429729965779	0.40672176308893004	0.19759227341083602	0.928992359857198	0.9231698918573291	0.49418821656165396	0.378272822439137	0.8372836026986401	0.10059004863912402	0.830227060936216
POU3F1	0.136070476202539	0.0332827648541065	0.916997908266035	0.9904672686406529	0.26121758457462196	null	0.130004253462696	0.0304215121167178	0.6032906473022049	0.9855122284453242
POU3F2	0.294684960503065	0.954386306588075	0.17787918597911898	0.637663507612281	0.256954805022267	null	0.278987396757249	0.210342113693064	null	0.20871761658366397
POU3F3	null	null	0.28215441581728196	0.05176351826443901	0.509718387983489	0.43649649359960296	0.43157888166039504	0.39180212663563796	0.313353399165341	null
POU4F1	null	null	0.7807794964551079	0.0458584577427785	0.0563545456763122	null	null	0.04407338889240099	0.19620852093727398	null
POU4F2	0.29250087275339803	0.171506746849121	null	0.481098585878914	0.9554542818146851	0.35648775520568793	0.40017083695249794	0.818760920922334	0.339928717339029	0.469273484052194
POU4F3	null	null	0.5038477235651221	0.8244606302845842	0.34028067538754203	0.34464809848245004	null	0.669205885617578	0.49591319593838395	null
POU5F1	0.0234376309252872	null	0.37712526586128103	0.32315082106768894	0.35493209971729206	0.307107461787341	null	null	0.5264651620982079	0.463375606153887
POU5F1B	null	null	null	null	0.331164558182956	0.44032474444647	null	null	0.041004961511118994	null
POU5F2	0.8756885280243909	null	null	0.41611480840771703	0.19362660114653896	null	null	0.186868723642443	0.6713274756073799	null
POU6F1	null	null	0.520213734409279	0.657219929968375	0.430648034652727	null	null	null	0.752751042095047	null
POU6F2	0.698328112304204	0.5424580970982629	0.6579242566976401	0.875245504125879	0.9780497084055669	0.8760720876142509	0.24303165543719002	0.975506142266424	0.06557947798986201	0.9579096040528199
PP2D1	0.6346548417949179	null	null	null	0.0457469352128127	0.408278024700215	null	0.6698016095161979	0.6193330534792131	0.0773153955863324
PPA1	0.67385084022609	0.6757064276085849	0.9051046963014171	0.604138178259259	0.0167488450281255	null	0.681245155745551	0.32618535946028604	0.9115323712648341	0.766989736959956
PPA2	0.998156927122823	0.0222023117960468	0.953340040115657	0.922628503918441	0.996661228634659	0.962930586429902	0.9530921436616041	0.8784870368578771	0.639663090061217	0.377817078333811
PPAN	0.165800161335495	null	0.904092389390157	0.279582496127619	0.314346932385904	1.4681294624452298e-08	0.409828108562744	0.850592360386789	0.46997838510647794	0.9389512817417759
PPAN-P2RY11	0.513722710914402	null	null	null	0.360795795748245	0.00140959224160619	null	null	0.27045423212394604	0.9336153648684341
PPARA	0.7652649896861521	0.231995901827247	0.263899364688505	0.30327959346773603	0.230302202334807	0.23570594341100498	0.42409626030356495	0.262704263539372	0.649403862172907	0.161252644879348
PPARD	0.8283291362411099	0.47815748671458197	0.100821460072842	0.398365107088492	0.993064837567399	0.973507397842388	0.274194885700459	0.0873167729333539	0.015789186695647	0.8919091878587991
PPARG	0.867889903854126	0.883822141021159	0.666280054421877	0.179411888468133	0.9045187537251	null	0.594023509993438	0.7837019552672378	0.0922452147384529	0.18839184541410603
PPARGC1A	0.634244760544918	0.48179475364567	0.659917563654564	0.564868804411436	0.0456490677201615	null	null	null	0.928548227968208	0.12678003446626102
PPARGC1B	0.942928312861735	0.049218835308702004	0.854116475212573	0.660798700691853	0.8660871258338649	0.8960530595820749	0.854116475212573	0.661354293097136	0.65854974216016	0.9625948785741251
PPAT	0.3993107524295779	0.8230487057410569	null	0.18466715221963198	0.58038395098448	0.8401046897364891	0.18412949804330103	0.259880382245401	0.747572660900864	0.82525903299336
PPBP	0.952125510602172	0.907566631973027	0.890985736361403	0.984723277239795	null	null	0.974703581600057	0.8121582097043281	0.424140598846809	0.6133571603587211
PPCDC	0.9522153839295558	0.887541222967467	0.735547249761788	0.617267264818577	0.786087013439583	null	0.7411848422553741	0.31111855783243003	0.0983980936767597	0.8123786347101151
PPCS	0.7097314677846072	0.696641088827644	0.47288277276520296	0.9597612814685559	0.39548790051917204	0.6413514990566309	0.400060390248011	0.7825263268873829	0.988740322638199	null
PPDPF	0.31020749586198304	0.602425602433451	0.6113505302840729	0.612472810843418	0.377727187986158	null	0.6113505302840729	0.582179202234802	0.148442799134693	0.493959104354629
PPDPFL	0.345456686448047	0.7187641742429841	0.72027032788678	0.20557800767033604	0.389015677637344	null	null	null	null	null
PPEF2	0.36070586294817997	0.8229878202109251	null	0.8109966305223649	0.86888837249039	0.888517641195015	0.5981526582880771	0.916702240267037	0.39075886381977504	0.55208125156211
PPFIA1	0.5670251952810401	null	0.821362164824554	0.47329408585895294	0.0917428446991861	0.37728431090007397	0.329718552703581	0.0249033248797541	0.0465030270159648	0.393151838574552
PPFIA2	0.120079174155623	null	0.45305756416319803	0.0885541796658711	0.827273016562302	null	0.0215970526812383	0.324451339116563	0.23847719990698601	0.0323454190962184
PPFIA3	0.375051742316282	0.18390467122961104	0.7735195328398751	0.00956080846230956	0.8439324937012009	null	0.49002473888657105	0.0816639501686567	0.35709496554204606	0.150010197256959
PPFIA4	0.5588023066747401	0.8946596486199659	0.9426376766214	0.544101825628702	0.77419860111501	0.000393950922755959	0.905432331092007	0.35985010984989596	0.7456373139433521	0.822867342679836
PPFIBP1	0.41504916118327095	null	0.747571646093995	0.20582475282520898	0.971438446177134	0.7974058361906929	0.636123938542618	0.5015930218195821	0.12332436244221101	0.0500273148632134
PPFIBP2	0.467526755716474	0.836767436843875	0.00846731511947962	0.0420704822709107	0.8716650734036628	0.42620742001761897	0.578141338975037	0.723516995840172	0.24298961668583496	null
PPHLN1	0.5358638018146861	null	0.499774913995149	0.12481937542485001	0.19907710941789	null	0.8329991272612421	0.9977280347896039	0.35529727050788396	0.849018936672274
PPIA	0.20689139780248397	0.43759702216940904	0.234908625312097	0.46760307906402	0.956689261212005	null	0.238890240944205	0.458637495832304	0.22837329660607897	0.14952511667418697
PPIAL4D	null	0.351606022219541	null	null	0.960906647401408	null	null	null	null	null
PPIAL4G	null	null	null	null	0.836952777920255	null	null	null	0.997655077438916	null
PPIB	0.407080557550555	null	null	null	0.154391434961906	null	0.492890121235516	0.49464688984115207	0.7276702842982671	0.6881698774939251
PPIC	0.39289524892821504	0.0425888323984895	0.124304959870004	0.107072785519221	0.51610222376507	null	0.6997344710472789	0.568976797945058	0.6050524121124461	null
PPID	0.529320317808036	null	0.14101960219514	0.0368927253083305	0.386209085499386	0.5840297734279201	0.9885303073733441	0.948155960091323	0.9334668488641469	0.468615764145802
PPIE	0.869424287632778	null	0.721630186566735	0.8310776015311641	0.91697333451683	0.6072808360712939	null	0.0566725942467274	0.7970551358815959	0.8336008422914009
PPIF	0.599266841331025	0.17958557704435396	0.679483428126191	0.7470203055394959	0.561533923795719	null	0.271837250694157	0.40122334015182504	0.32818488451736305	0.35045691129201195
PPIG	0.9758271732242549	0.957719895727873	0.542092653544119	0.9184245460666031	0.962752046206422	null	0.5263800888836371	0.976442817549794	0.685704597092215	0.34741424070744203
PPIH	0.683260829468867	null	0.39297185351466796	0.644770508758744	0.20077394474275198	null	0.757870368123727	0.6992030018000001	0.9834033806872671	null
PPIL1	0.0022166525341552603	0.680068534106876	0.7443154522136549	0.585023526686762	0.27100319611665497	null	0.26138709497664603	0.966604901953591	0.646999879421215	null
PPIL2	0.5573351002656229	null	0.152797014148712	0.694678989658401	0.287409373229305	0.176303443756479	null	null	0.54794461857761	null
PPIL3	0.910412997556847	0.872958484899403	0.545562045015209	0.13254999847319301	0.00158226699125308	null	0.4217705089277671	0.991610961091836	0.8669231395445691	0.5943654269254339
PPIL4	0.40961208591899395	0.683829758538443	0.851941269236856	0.7643231020568471	0.6223064881898871	null	0.851941269236856	0.7053599780618051	0.659380942589292	0.701905380161175
PPIL6	9.13328902938382e-05	0.126083672799495	null	0.04882287889624501	0.956282650429792	0.729594911453592	0.0297402460265058	0.5029533102635251	0.547069724392693	null
PPIP5K1	0.039585108427835	0.0931632394586195	null	null	0.36618668789399395	null	null	null	0.0129005345123275	null
PPIP5K2	0.480660135140118	0.788658860879593	0.387078902072654	0.6403669127203659	0.9725742060785719	0.905548279969114	0.0788979616491712	0.8880965142834059	0.22236479261751502	null
PPL	0.56907675556613	null	0.869908874496766	0.332078226256572	0.32028964011405797	0.8311058006296651	0.36069426820425304	0.228985383809269	0.848213154032705	null
PPM1A	0.28516618538156396	0.998198939890642	0.350682883360635	0.40343609258929497	0.0221796446143759	null	0.262173330622719	0.28322930679022995	0.702335295245689	null
PPM1B	0.37658980824849897	null	0.639564942012673	0.7510986880993259	0.351493080257055	null	null	0.25677672857516604	0.658701185650693	null
PPM1D	0.0952067117532838	0.0744087412380944	0.0392285352972762	0.167681279771929	0.45314609376973597	0.623254170280597	0.0392285352972762	0.0809077311500638	0.42689165537474105	0.00856202896766223
PPM1E	0.250464176953972	null	0.7813243983716228	0.402515775545191	0.11413592403552002	null	0.0888890625909899	0.16307848191517402	0.304503630501023	0.245083752500973
PPM1F	0.6648680425410071	0.4320191712723929	0.700427093947268	0.197373686563818	0.251058946267463	null	0.9350605222725942	0.0188356875914266	0.5523899660621601	null
PPM1G	0.44295671614299104	null	0.460129409382656	0.534934871808715	0.43703309257172396	null	0.527351455789837	0.680735111880178	0.129904899399123	0.559026381857195
PPM1H	0.5060911509946829	0.6461243233913821	0.776833443371228	0.15798517019867	0.8343910359856249	null	0.776833443371228	0.17622482217254298	0.46420274988254495	0.989567412428022
PPM1J	0.221987497875688	null	0.272991554868317	0.8575842463328409	0.7718573163312971	0.127556553157514	0.0443415316485833	0.212700410121132	0.228271834676458	0.42397462676055797
PPM1K	0.8730557759644041	0.4598861266028111	null	0.7827258545573961	0.338295338604229	null	0.292254492196486	0.339666909632646	0.5525676590996851	null
PPM1L	0.4683269549885129	0.101063763702204	0.834544305194146	0.7530578318868001	0.578089956586462	null	0.145747330752208	0.821969437947894	0.522721815148646	0.41588841248145203
PPM1M	0.64841694016497	0.26115386305965604	0.7299176208104371	0.45126628127638196	0.723016388169994	null	0.8189706818091249	0.406228731744315	0.355698678243284	0.0214353288387954
PPM1N	0.914523626853631	0.12953880091836198	0.514874257082401	0.34709106783167104	0.132024797911389	null	0.955660901495693	0.194312454096148	0.608183431154167	null
PPME1	0.4539835210895479	null	0.29667880259668	0.30557754565827	0.544648618894353	null	0.300363542062016	0.22384976190902803	0.613730512818241	null
PPOX	0.300627151506057	null	0.471600652364226	0.5115300895635809	0.011826497606259	0.41982682489397494	0.5119988365929901	0.5718708995332421	0.252561371910381	null
PPP1CA	0.96721095694763	null	0.7450795446625171	null	0.9718115118871121	0.8330415149636371	0.7983092702485479	0.890101360636881	0.593970117073991	null
PPP1CB	0.0321004681766084	0.066557593071499	0.0351401007038405	0.6227178794610589	0.0035787579820492103	null	0.03619935819377299	0.18597369776984402	0.108030851945756	null
PPP1CC	0.579974888715635	0.47974868835392104	null	null	0.936013475222763	null	0.6968098134483139	0.761043037252889	0.24160012696024696	0.34758023505873703
PPP1R10	0.634522178253099	0.0572902231195214	0.5513071830710711	0.0688187906350267	0.35329813972786406	null	null	null	0.452063149562934	0.10725994342241198
PPP1R11	0.653891822001582	null	0.700642192103113	0.8577560473640921	0.0778241044685273	null	null	null	0.17916135758699103	0.405882506569392
PPP1R12A	0.153943701398599	null	0.46270631649707794	0.7306667034709449	0.7437150278008349	0.139983390903275	0.25459612109923396	0.648386663582855	0.0372686330556434	null
PPP1R12B	0.43637958931943394	null	0.7693573237538759	0.20120207810396998	0.257789927241078	0.951046697163174	0.34933869649806204	0.18619427168279998	0.6597377371869929	0.28584453398715504
PPP1R12C	0.281130182964661	0.246273177536258	0.884211982337053	0.5183502212008879	0.867662200039668	0.18511199214531002	0.623980194594893	0.5954118428001199	0.33261446473244	null
PPP1R13B	0.0160745828789859	null	0.569236185580377	0.473042395888701	0.210864442722189	0.18048965104447198	0.49676401538057396	0.511868049054494	0.0756940347882978	0.0791859922736691
PPP1R13L	0.919083235305105	0.39269668933764	null	null	0.420942132451939	null	0.543130970437123	0.41226272113906504	0.174410646952608	null
PPP1R14A	0.7723657649655621	null	0.849012111113044	0.572952324862409	0.21760411692806098	null	0.884220649300819	0.38827840589443796	0.41931609506318895	null
PPP1R14B	0.0284328436370735	0.859201577297105	0.12460693144796402	0.25523611824973497	0.787268488699657	null	0.0065463718457337	0.514275681161895	0.0925598221990309	null
PPP1R14C	0.232455031898227	0.8610077465877891	0.9998872592969421	0.0202971351975092	0.7839963921126271	null	0.999718975795461	0.9082243061731279	0.113474122450145	0.246114436037054
PPP1R14D	0.5409749277725789	0.8703345463718509	null	0.000477026775895784	0.0885162932660837	null	null	0.6404379453425799	null	0.033969360035465995
PPP1R15A	0.35971269455803206	0.0491089103806264	null	null	0.5747798250761329	null	0.7786581715439069	0.8225490831189799	0.7577738087380891	0.5824340746659711
PPP1R15B	null	null	0.150737825500982	0.00444968296361459	0.562598132127553	null	0.0512487395344369	0.00938890255494007	0.0478289803656995	null
PPP1R16A	0.645285600873021	null	0.90315164765106	0.9444234134914771	0.524306200444614	0.349661418043992	0.6085411637390711	0.545220173725014	0.5349218971966649	0.5801289403305471
PPP1R16B	0.8378325629764519	0.149810633478069	0.37634083123448103	0.373925397957745	0.7513334033723641	null	0.20495197128605203	0.121633351963883	0.41345613599989506	0.1221535483003
PPP1R17	0.789209630287915	0.7057189472150279	0.720655858600331	0.0967047768926759	0.8374039387576129	null	0.342629895047818	0.22726028650923003	0.822362164826272	0.158542579874524
PPP1R18	0.063015317056312	0.0854908144027284	null	null	0.904538552084962	null	null	null	0.41742487066407896	null
PPP1R1A	0.6524561738154511	null	0.306977707618545	0.33873428409919704	0.48036062812600605	null	0.385571249856181	0.48391427368917295	0.430714969670747	0.4905666742130949
PPP1R1B	0.534411523586501	null	0.405926952114073	0.198690227151758	0.383761432685061	null	0.519196177901308	0.2343573459245	null	0.41072146242946705
PPP1R1C	0.6024418340208441	0.35035076287411	0.45713446892837206	0.5692944620865239	0.493821743167424	null	null	null	null	0.495020337343382
PPP1R2	0.743629105933504	0.0774208750605327	0.595430679455021	0.29787317378739303	0.18232687823813098	null	0.38810458211128207	0.48915753087069197	0.5732022094795529	0.11728676790320501
PPP1R21	0.105271067392351	0.991345776887265	0.0640913389869144	0.13468076847165	0.0291187150802391	0.797966233695752	0.0600469694852754	0.0949915183263044	0.715823686749214	null
PPP1R26	0.522652848306888	0.8990969550738491	0.449995386804315	0.269070716680402	0.6455883869409059	null	0.468168182693817	0.479075035400327	0.302275254908057	null
PPP1R27	0.911593401867653	null	0.47047574120443003	0.9139567015204799	0.0616701241409723	null	null	null	0.592329145788812	0.649610198049208
PPP1R2B	0.767926850291015	0.794828842334607	null	null	0.9483590873954789	0.39678885720681706	0.36069520907388203	0.33206286175788696	0.5164011738058439	0.535490088165932
PPP1R32	0.640554909765655	0.877274819203725	null	0.107640806828648	0.43005547141818107	0.5234167229507829	null	0.814199352192935	0.3569797180966529	null
PPP1R35	null	null	0.989407932201131	0.9804925262238309	0.30220287979278004	null	0.7410472067902641	0.63840775214155	0.8546752407761049	null
PPP1R36	0.8303576778921751	null	0.612360944109178	0.98655816948376	0.414690215381117	null	0.612360944109178	0.5397810826532561	0.249350150370473	0.8327708179197421
PPP1R37	0.0354220374948626	null	0.11665860440564099	0.16606638334378798	0.682743502944156	0.7619259189578341	0.0624688157992139	0.0519426533388072	0.45995803953415104	null
PPP1R3A	0.0537816435917553	0.49988553686644205	0.161932529989522	0.0746018755042739	0.6538632319020171	null	null	0.5560566191450981	0.9616577884865959	0.0100331156648311
PPP1R3B	0.9033927899500391	0.669523596031114	0.9729759019460059	0.553317376335152	0.827699040332725	null	null	null	0.15072365968336499	0.9713925733931609
PPP1R3C	0.18315100734728698	0.431720150333177	0.195194900727454	0.24737568592350698	0.139189783394274	null	0.20969376092579398	0.075331368128272	0.12966904988105302	0.141490002780547
PPP1R3D	0.900356960298433	null	0.478767574461856	0.276405807732394	0.391015656075057	null	0.944675662563103	0.6422289183810339	0.6383883922764859	null
PPP1R3E	0.142706061053643	null	0.906255386403947	0.415423589572063	0.992600507020798	0.9973266099760709	0.9933262741088	0.111215141457142	0.442256301884515	null
PPP1R3G	0.5874704917600151	0.206434867560243	0.306841973619703	0.36645582212215705	0.243708086705547	null	0.237157949866695	0.3930169830087079	0.216068104583703	0.0264472922597501
PPP1R42	0.845888629700891	0.998418219646	0.13560713204741498	0.343265464885341	0.349840414814234	null	null	0.9106161417401841	0.8900618700639691	0.6872929227555931
PPP1R7	0.270826446784762	0.6419093763014151	null	null	0.119370033998132	null	0.453033921416085	0.886518139988029	0.617680248974131	null
PPP1R8	0.12934167568912	0.49130985248056397	0.215472412347465	0.335966647181401	0.86384291181567	null	0.696542677552204	0.963869436557945	0.39335832366077	null
PPP1R9A	0.10248544293735198	0.13042453547573102	0.22141740177652602	0.0705434909586008	0.5967258788776201	0.0771525906046069	0.22093988443950302	0.204680132960049	0.347861884335507	0.10315190265229801
PPP1R9B	0.8142355740520041	0.8646140531713492	0.23629695355289002	0.8167592943071121	0.0849645709392735	null	0.238955815347395	0.7526464804890141	0.974283441408014	0.0808339270753701
PPP2CA	0.6242551134179339	null	0.748845497682496	0.5522517721286949	null	null	null	null	0.606993127081921	null
PPP2CB	0.21274814820296803	0.339264089375719	0.32399166912098604	0.539974082799207	0.807986739362847	null	0.321191593589943	0.250866376091548	0.00879881306607899	0.22747687713290302
PPP2R1A	0.0502609209699501	null	0.4470902052953549	0.223148694923064	0.380401226454184	null	0.530054948664249	0.170057293125352	0.19103911255829503	0.5426196285974121
PPP2R1B	0.9896188305034742	null	0.8002800396505709	0.972188080990925	0.6813764842860949	0.0042940779840814295	0.42727038480945706	0.8939974248852091	0.752742192527776	0.992308650540677
PPP2R2A	0.333406565592412	0.0651983518864159	0.44516821133853496	0.8178120497366221	0.224317070711524	null	0.36415776817130896	0.5354568546765871	0.676606121037056	0.6375463461444579
PPP2R2B	0.464263117095738	null	0.5406145672202589	0.559654959218296	0.8252906370902391	0.585385864879335	null	0.256925869673318	0.22133987023498897	0.3969667370059871
PPP2R2C	0.6991258329093659	0.230662832700257	0.8559994945584409	0.749956642531712	0.894355575005663	null	0.778030087139725	0.492814388328084	0.197195377568118	0.5452047663834609
PPP2R2D	0.0179685976262498	0.437629525716406	0.277682689578419	0.265598459989073	0.2258255299984	null	0.35463402328248605	0.238945691448089	0.0874157677418661	0.0173601587057535
PPP2R3A	0.16930247494894898	0.5773158749395171	0.24890543365114898	0.549935445511761	0.6167478825884161	0.0760166614891349	0.5518942951932929	0.574228729962177	0.516509498163221	0.59414995572898
PPP2R3C	0.168151600294719	null	0.419946698796961	0.706273355930463	0.0195530898494016	0.183550490699747	0.0490490057583735	0.355501511746008	0.669587749445725	null
PPP2R5A	0.259168936034623	0.256141771155021	null	0.014204237729978	0.0806827929657874	null	0.16536995800793	0.0968250667391282	0.48986905943287	0.134713912496834
PPP2R5B	0.0483767070514058	null	0.251087565842406	0.18752305383775	0.0543768708067355	null	null	0.549422930079132	0.581596314590263	0.783047098579906
PPP2R5C	0.14723902189658403	0.332012470868643	0.735774922825655	0.495995120759937	0.9785764996308141	null	0.9783398233473009	0.9550457099415341	0.5765183627789771	0.87352805974069
PPP2R5D	0.632552786285497	null	0.692142964243557	0.0314361812384654	0.8430699154971859	null	0.7267302237748009	0.13600965772528	0.9734568331649821	0.0961979506104472
PPP2R5E	0.10572619594004	0.871503238261525	0.49871848690722	0.9954423175194359	0.546799621777397	0.9341345011712191	0.256829020943671	0.22098891364737802	0.49374280200974097	0.638334873055461
PPP3CA	0.9897739277898691	0.42968147884986296	0.494278743938433	0.961201805249948	0.274239449304841	null	0.321357802452829	0.42751520647678204	0.525835169122835	null
PPP3CB	0.32843333297828703	0.162095775971345	null	null	0.0324361681443393	null	0.48088090479391904	0.362407428621427	0.158737501389798	null
PPP3CC	0.834602598043087	null	0.8207485929398299	0.8614715835619471	0.0317986157767787	0.00145093356334369	0.7998100077772379	0.971310833920693	0.855170259818657	0.8468749331545029
PPP3R1	0.963339528051658	null	0.16530259581423098	0.554506705831198	0.19029391179942604	null	0.6213841713718801	0.7492912604617908	0.200416930208576	null
PPP3R2	0.480490345511349	null	null	null	0.144708758387806	0.628025339991125	0.134358418285116	0.42486023256647704	0.707381946507854	null
PPP4C	0.531762785030515	0.164809651791855	0.9043655340853721	0.9195223793794342	null	null	0.865876620548739	0.845690487471141	0.28155617685357803	0.914649127917655
PPP4R1	0.6702392782644101	0.920602067987339	0.623595114349934	0.761543061039958	0.90330843743111	null	0.995569679909904	0.9106143215250629	0.0347335626118743	null
PPP4R2	0.4471431589028879	0.766290604395997	0.128314499925063	0.8554938967892951	0.0233409185904425	0.9662899595129241	0.4004035753403579	0.962741877828921	0.606315140739397	null
PPP4R3A	0.7711189925329459	0.9573482359490358	0.359962187016753	0.474617878693954	0.571827854425414	null	0.5127637402755311	0.7261409347559059	0.5643804688318871	0.181299316611191
PPP4R3B	0.158370552264564	0.30329300515033597	null	0.89081450477235	0.35980576251688895	0.690177227580665	0.547795323766788	0.8478703825402599	0.9094932500300319	0.763222068167839
PPP4R4	0.25564333989993804	0.7868855211700592	0.5498187623367811	0.19529146913519302	0.0383471647033982	null	null	null	0.6920894896934261	null
PPP5C	0.637555110286454	0.959366613260722	0.556428944249595	0.810031713937425	0.283852077962	0.653482074342325	0.3642913679409339	0.8868066308021391	0.856403594423909	0.9992753134774292
PPP5D1	0.491298748316943	0.301328319107316	0.8945084735581429	0.342110488227097	0.487461239741036	null	0.650703587132368	0.737380199416706	0.405736091904867	null
PPP6C	0.98178231246852	0.356378926830844	0.375590014333269	0.920881902751787	0.381963423413134	null	0.375590014333269	0.987760080653404	0.9066587987475621	0.8160840402059449
PPP6R1	0.601846426725561	null	0.0480437661311934	0.741982672231502	0.41022172150878294	null	0.0961719738507724	0.501953946855378	0.700656238142234	0.325223195220758
PPP6R2	0.887804969898747	null	0.190401848532422	0.79072530683176	0.18891039594805697	null	0.14121689005381602	0.6290708822516421	0.37227693702452297	0.732934000473057
PPP6R3	0.277653476212152	null	0.9981276132591121	0.7124164670621089	0.541278317134836	null	0.80355448635841	0.11277695744610401	0.603876384781264	0.0566108793065486
PPRC1	0.18482981281924898	0.901892553365663	0.26912640996674303	0.7602587510698299	0.933569061903797	null	0.21103558212220003	0.40667689620627	0.552188460848826	0.314814523029649
PPT1	0.793669534985504	null	0.585521402176194	0.60997390498745	0.979198384104355	0.932836657798853	0.846913458975584	0.41897843940400503	0.896768054594041	0.078005252405596
PPT2	0.653312532971004	null	0.518318252268593	0.430899718133687	0.237315040600418	0.203255506850496	null	0.818908792457519	0.769763917824388	null
PPT2-EGFL8	0.592907374824488	null	0.7175393172916509	0.824586364447037	0.442351680510372	0.159496618449518	null	null	0.3706356862725829	null
PPTC7	0.0437918172847396	0.30218906738678397	0.510237965461741	0.167999696870762	0.00502244413663178	null	0.510237965461741	0.173305884539316	0.21641517538436997	0.6162365790295921
PPWD1	0.9095362805457479	0.498833575429675	0.97824311575325	0.890496092382511	0.9242966367869251	0.135365961397334	0.955372979636453	0.957794935570482	0.283818993413668	null
PPY	0.6570165582874621	0.350472624741861	null	0.24146782916430604	0.8052869458822471	null	0.5710375563621429	0.225284135647389	null	0.330187729847369
PQLC1	0.0791732636482028	0.6171751531006351	0.998814299033674	0.153089469870913	0.7929322574222231	0.685986529418122	0.99908267621517	0.979520166635073	0.7129409721383599	0.9808692602310211
PQLC2	0.19385042213176398	0.7277024344022649	0.228916986695133	0.4117903812974861	0.601461926344303	0.8061710033598871	0.478871487487151	0.840251960330398	0.24342419392854697	0.418092029052319
PQLC2L	0.27327067071136196	0.0187798450190135	0.605230719342982	0.974184328788005	0.13918061095256304	null	0.605230719342982	0.0140801483800448	null	0.7250721501531691
PQLC3	0.8542932197289731	0.7320437031026421	0.36387207331536403	0.78493552690125	0.619761973875681	0.5508323511570179	0.46933875337357595	0.11218878108056199	null	0.733823435576178
PRAC1	0.972527196055603	0.369237211947623	0.39926463157278597	0.719594908948803	0.0213112316590491	null	0.626451080314407	0.836458572727941	null	0.569687217966975
PRAC2	null	null	0.7284796165955609	0.953454549809125	0.147345893298949	null	null	0.253745830311151	null	0.569687217966975
PRADC1	0.0220300446908464	0.3440820505545151	null	null	0.354278653835953	null	0.00240568332395963	0.5611091779347571	0.324956131163543	0.803050993826856
PRAG1	0.683224391638164	0.0618905821470459	0.7415753293348271	0.632301482509788	0.932109338231364	0.507010817460782	0.957720883605375	0.39058792652476704	0.8819799325988199	0.49793304957100804
PRAM1	0.6659785857090109	0.7251529053385849	0.864458573435065	0.0708450150004163	0.5513670779926569	null	0.967725496744999	0.37705528176014796	0.023241793338627997	0.0661023503452922
PRAME	0.5094791836533831	0.404652938212797	null	null	0.143019233928991	null	null	null	0.215932750607512	null
PRAMEF1	0.27171243752512303	0.207147670578559	null	null	0.5138574122939951	0.7934446848745291	null	null	0.6725426317429949	0.4734176394870879
PRAMEF10	0.9504965566756519	0.21391956495852602	null	null	0.376671132514814	null	null	null	0.188336969000597	0.614963700304188
PRAMEF11	0.166759360837043	0.685271985619581	null	null	0.414988822275682	0.329181437633287	null	null	0.218654070169235	0.220148223419953
PRAMEF12	0.9233833744963891	0.566449784732582	null	null	0.29276454068007696	null	null	0.9752229377646742	0.48884536001166606	0.5918334752637621
PRAMEF14	0.4640987163395511	0.969716476399012	null	null	0.6302589916872521	0.39465208619483	null	null	0.236946242709592	0.39756013354298203
PRAMEF15	0.753644564536035	0.785909354286509	null	null	0.859427620367935	null	null	null	0.7148568952981341	0.562358647701171
PRAMEF17	0.0374308871970911	0.300508329512925	null	null	0.352099039300654	0.897043949146414	null	0.376960229960508	0.6666997196477049	0.29516984130329804
PRAMEF18	null	null	null	null	0.936193997125103	null	null	null	0.13011538978696302	0.9416051136986691
PRAMEF19	null	0.270553927745895	null	null	0.9459263310663709	null	null	null	0.7553647287528279	0.339241948533549
PRAMEF2	0.9625844368324471	0.9911742978496461	null	null	0.301892100211413	0.8209130747485051	null	null	0.29506488347697696	0.651718886937835
PRAMEF20	0.8184815458726921	0.655672742395509	null	null	0.286168538945419	0.6773355405739829	null	0.440906520681428	0.17893863954108602	0.986075861888308
PRAMEF25	null	null	null	null	null	null	null	null	null	0.300891954672899
PRAMEF33	null	null	null	null	0.0270617261215598	null	null	null	0.8688103665258381	null
PRAMEF4	null	0.0575135539015532	null	null	0.636922414383073	null	null	null	0.33114191756513695	0.9296317580467459
PRAMEF6	0.5870702189197579	0.230545413113436	null	null	0.695698745751828	null	null	null	0.549423231145155	0.811690735215735
PRAMEF7	null	0.785994759815134	null	null	0.067401345937024	null	null	null	0.814793708801145	0.448801781634055
PRAMEF8	null	null	null	null	0.8466404435374292	0.966348097523912	null	null	0.8296152328850269	null
PRAMEF9	0.22772264051659602	null	null	null	null	null	null	null	null	null
PRAP1	0.9546219474336709	0.593118810214037	0.836056274784832	0.498378524054384	0.5566118391557111	null	null	null	null	null
PRB1	0.643494231149089	0.078984449227141	null	null	0.253057372104296	0.564781052483545	null	null	0.15429967019872598	0.464165269167077
PRB2	null	null	null	null	0.576172904190979	0.159789185184568	null	null	null	0.464165269167077
PRB3	0.179995282432826	0.28845142465263396	null	null	0.716929766982842	null	null	null	0.245622896444524	0.46860647421222396
PRB4	0.5678480335860581	0.578319656900234	0.00903080392417355	null	0.7769766299474681	null	null	null	0.7229985458834169	0.9652391291622611
PRC1	0.253617617641627	0.733777455805593	0.38297617678702206	0.7894495458183771	0.33622802234038107	null	0.945237819825131	0.10452818229584301	0.6747624440527651	null
PRCC	0.9700427066813601	0.504217234241482	null	null	0.519362321373849	null	0.866161554882337	0.604287357766927	0.0742918051799886	0.36936756112925
PRCD	0.235011871778379	null	null	0.5942068768654339	0.28889693699926694	0.642032124284401	null	null	0.8763694568800171	null
PRCP	0.11840941087992302	0.500980648555114	0.6823267090874771	0.667449776310686	0.8321119000551	0.0691655922654445	0.30354341438258303	0.156103548075557	0.35883615832800103	null
PRDM1	0.0207428620186575	null	0.0793494201849493	0.176098688682784	0.10112283924261	0.102878851202135	0.39440017234402397	0.342215935531203	0.7097509761695509	0.253143647767958
PRDM10	0.32149829676236	0.14006626102372	0.0744933945159133	0.029032114626097	0.36854104678886707	null	0.0487942229545594	0.294849487990144	0.169977764246754	0.948906007759182
PRDM11	0.836786297384616	null	null	0.34217074615138204	0.588936635919739	null	null	0.0409749114136718	0.355769159531247	0.0875831846023389
PRDM12	0.408183613848709	0.33984130453651895	0.0306769822921098	0.9222723992568721	0.318581048716893	null	0.820942868391751	0.6112695838719879	0.8193483130417339	0.671040343637525
PRDM13	0.0271441569088224	0.0929882256949979	null	0.12035554743395599	0.8928967088829219	null	null	0.518859072225518	0.792611879776323	0.36885899623266294
PRDM14	0.6694598976352829	0.19925839515050894	0.249887514402765	0.40877293940200204	0.0726820777901651	null	0.256505661505589	0.7097178306367851	0.995389019156104	0.714968000720297
PRDM15	0.671002279650527	0.00180286744154512	0.512928562116002	0.8055582048104909	0.9159850110525709	0.19726263716253198	0.8609110486514008	0.534087156358616	0.5482597819418049	0.360355937146219
PRDM16	0.23228619398462103	0.783680695961266	0.899350814066745	0.7906234996563621	0.6395405151240939	0.632735083023693	0.920827469897649	0.252655644267303	0.231249237058587	0.8314238058886629
PRDM2	0.8247107724978141	0.696949745041869	0.6598628005305479	0.49778622931755395	0.0845016505112768	0.0891412960686837	0.685982666155911	0.7524568037068051	0.37654583952367	0.9303001040926909
PRDM4	0.433694069066434	0.503653569554502	0.44015636221130794	0.317924312535983	0.811046252261794	null	0.440976816122745	0.6109020527409029	0.484247479568399	0.6563908109716939
PRDM5	0.0582855628935004	0.30990226774290597	0.557580402748157	0.6633026074421751	0.290292870306352	0.409535416976069	0.5353340857073939	0.770776804927625	0.770534032435412	0.7104810270397299
PRDM6	0.5110396952568039	0.975119204793115	null	0.6089679352023559	0.7810938205209151	null	0.437606869533839	0.8096001779204971	0.36611561653956304	null
PRDM7	0.10029279014501101	0.21200986751218698	null	null	0.508222399242503	0.194696469118136	null	0.874278973324314	0.310293543209114	0.371038283922526
PRDM8	0.29640024618607697	0.143623753530861	0.8400729370975301	0.947396656213584	0.0020140545587359303	0.40285160108562	0.31756167105654604	0.688725046653832	0.9947073513467671	null
PRDM9	0.65394574756338	0.44266116366976394	null	0.5852233920120601	0.9791780608320358	0.91625185836488	null	0.170981444995005	0.49719582686368896	0.7634491226179351
PRDX1	0.83675805167517	null	0.9077537404569259	0.654160672744305	0.497736125832228	null	null	0.0639175672133994	null	0.0792202350361216
PRDX2	null	null	0.5992429112967529	0.6233391354723969	0.729502522659619	0.5695497380550079	0.9458635874533579	0.942057985280371	0.0465443334032805	null
PRDX3	0.0340685394709747	0.44969362693565706	0.37474194336847	0.9286320176168509	0.685236292223856	0.38241865399226793	0.458190739199601	0.800158473297513	0.56208739969761	0.748192686652091
PRDX5	0.22845904953767804	0.375772100931205	null	0.731551859406956	0.25946654155951704	null	0.5051000482994891	0.13797141858849	0.801828206821421	null
PRDX6	null	null	0.5935823891282571	0.745249114879494	0.43719216418108703	null	0.457332969639818	null	0.42010694872453397	null
PREB	0.5331042315589329	null	0.762861650343744	0.177675056781163	0.0044171578429240705	0.326881281481482	0.659614932847093	0.19568076005341395	0.16056621265379903	0.712953859014112
PRELID1	0.700290382814631	null	0.323415923267687	0.642350184224375	0.727343456548703	null	0.225803611161565	0.349255761911815	0.7231630693262209	0.22094152290769198
