## Supplementary material for "Multi-omics Integration Identifies Genes Influencing Traits Associated with Cardiovascular Risks: The Long Life Family Study": File S2: staar_summary_fev1.csv (part 3 of 3)

Genes	p_val_UTR	p_val_downstream	p_val_enhancer_CAGE	p_val_enhancer_DHS	p_val_missense	p_val_plof_ds	p_val_promoter_CAGE	p_val_promoter_DHS	p_val_synonymous	p_val_upstream
PRELID2	0.5611209961981589	0.0138055648546858	0.272148455668507	0.756935120058698	0.33740015428470393	0.6761034454994711	0.272148455668507	0.773156677661745	0.5144062044254821	0.766172679074058
PRELID3A	0.0450275871113961	null	0.8584671405612591	0.8577508418841809	0.380715703735011	null	0.673635527845061	0.8286038157002149	0.444728713200868	0.8192016190729359
PRELID3B	0.0511218362451787	null	0.5403910786746741	0.858472763013048	0.251025637575104	null	0.5733671401604921	0.677871812496389	0.5854274689488921	0.6283446261532719
PRELP	0.566791553289313	0.3276798049947561	0.200017635848145	0.175157881091352	0.17981295146871698	null	0.450289926130784	0.24549765734086398	0.380598506885859	0.0853451697948315
PREP	0.8710624136467409	0.37661745351205794	0.723479790573037	0.300329735581148	0.129507529405481	0.30035084261525297	0.793911012764362	0.146493605131382	0.88510741761342	null
PREPL	0.25158404119501104	null	0.8830551797265871	0.7116819689975781	0.130517935190184	0.859788935544016	0.605918058471899	0.393707378072323	0.129883410535629	0.7611333598356071
PREX1	0.6432888217991011	0.30585284435080395	0.31437474575822605	0.482675977484606	0.6820028464501371	null	null	null	0.88410260496874	null
PREX2	0.40408223298160606	0.35670041604976604	0.790355726728612	0.8575612481209358	0.958087666465262	0.9955617651342499	0.78552385735449	0.5113486416534221	0.781185717943812	0.8096747762855101
PRF1	0.339743957784859	0.540784404883457	0.47813987678168796	0.122727756080362	0.23647401114463698	0.17994326178623002	0.227158413661294	0.130381112665153	0.446748915120404	0.7614703165259008
PRG2	0.510063000484761	0.6800073639491071	0.261536907926752	0.635765997929342	0.4334354612464871	null	null	null	0.685662297704508	null
PRG3	0.19782003557104996	0.3768730788416029	null	null	0.5386848371523291	null	null	0.215923147556252	0.24986871955617201	0.632946639407918
PRG4	0.20479914707789604	null	null	0.946375810563733	0.283698221926362	null	0.973557877428173	0.843189738829356	0.22814180079587804	0.275158177341448
PRH1	0.155742943454135	0.175693135064313	null	null	0.7151403329831371	0.822669077663001	null	null	0.6726552986823089	null
PRH2	0.632801884804324	null	null	null	0.256808655891518	null	null	null	null	null
PRICKLE1	0.09468135416497599	null	0.5555728290154649	0.0490340553120679	0.718849942462283	0.5928476989215501	0.949303327596447	0.9211741651230491	0.506735477826811	0.6760302040882571
PRICKLE2	0.6857921576816981	null	0.9570115170805641	0.10055266007442999	0.9002709414029771	0.9164411985913441	null	0.0663387564411273	0.669481055356339	null
PRICKLE4	0.466742920132728	null	null	null	0.268908817910126	0.22481297881555704	0.49865077372513505	0.729900816977269	0.488578659235573	null
PRIM1	0.508215765532532	null	0.0715133958292591	0.212101443004453	0.19640700524617602	null	0.0665006989361031	0.20662790177344	0.00517554231835493	null
PRIM2	0.9962437029573491	0.947881683753511	0.46276761101447605	0.4318042993761121	0.383491106488666	null	0.10430738847322099	0.36462885935340894	0.679673341262667	0.16874518883404502
PRIMA1	0.17395619983719698	0.26504916511710996	0.45582109408259297	0.13665264523001	0.409202409462818	null	null	null	0.710534365638905	0.14127869330621698
PRIMPOL	0.6890786996127571	null	0.155573421861457	0.370933599714819	0.34266159503334	0.43395902101192996	0.902166373541135	0.5522091980705749	0.0400152175219224	0.000313742437254572
PRKAA1	0.62627086176073	0.10848340117047099	0.7862373446366909	0.307481264371094	0.8841847377940899	null	0.7862373446366909	0.289128909431082	0.276652561222674	0.7913303099771708
PRKAA2	0.17656130853186	0.175440533153446	null	null	0.846386916475365	null	0.28496853440218894	0.281926245760502	0.662987912086218	0.20680293827126
PRKAB1	0.22058449309362502	0.62982042264345	0.410437241496322	0.579967185612117	0.641253684292715	null	0.470393548254336	0.402579016226589	0.190628917874685	null
PRKAB2	0.5340932881755449	0.22586389510976101	0.29235773296499395	0.36571556650378995	0.45651199846073903	null	0.8361556144085799	0.225339016115652	0.20337886739180497	0.903020677004176
PRKACA	0.8405476632351959	null	0.42047541948599504	0.268354020726907	0.23517159524356102	null	null	null	0.0880422951540837	0.35506685984269604
PRKACB	0.0352795990933364	0.49316025315616296	0.36115078413029106	0.8169785990496651	0.6681848563038879	null	0.0553337974888534	0.040660133857359004	0.277807110564972	0.8441648622544681
PRKACG	0.0540251147730864	0.026320336910566004	0.425944073821865	0.6506187092684611	0.506961057557837	0.44721029507422405	0.580075703711486	0.0796212970794894	0.281007365217557	0.660133631876832
PRKAG1	null	null	0.254836859015179	0.5009429888561501	0.37155713636745796	0.362685772234367	null	null	0.250971151049503	null
PRKAG2	0.256767291237568	0.0735607803736336	0.990496804326587	0.999878668929812	0.8888536388373209	0.7365330441561679	0.8088021502712092	0.8332208333765658	0.391961598298255	null
PRKAG3	0.201167546697526	0.407286855420085	0.22521819154689002	0.37795338549454294	0.404595611912447	0.792728517962047	0.23046860849860798	0.301415073470196	0.26532475841822895	0.540315905656794
PRKAR1A	0.139432528653624	null	0.909271726914043	0.83640879590323	0.9249355976397009	0.0609620007799409	null	null	0.914554962570777	null
PRKAR1B	0.196399710189969	0.827678123430195	0.227593706924963	0.110305037924791	0.7090804054714559	0.6863438424610641	0.8995265876960792	0.864763317488437	0.826357714393735	null
PRKAR2A	0.0263085852793083	0.9259845005977629	0.14000138119232403	0.311347008791521	0.9658608544425179	0.9077148172437101	0.802172630518109	0.619424596605529	0.6926843345707371	null
PRKAR2B	0.6227105218988879	0.435714346120525	0.297059186946057	0.269047379904512	0.666332695438129	null	0.193257797402132	0.0185423762737913	0.14422437116254802	0.19808733480790197
PRKCA	0.421566286966224	0.903118485568397	0.123762343378377	0.20236449260539396	0.137160734856287	null	0.0911188252095023	0.47640627322358603	0.8030615856182008	0.6423420329106939
PRKCB	0.190998889310392	0.507076890057202	0.9925582767664209	0.93126887823943	0.400163627995291	0.0286891707883307	0.9772971246835079	0.155717454332949	0.958676868639145	0.11754730722566399
PRKCD	0.21067331699303601	0.24422608805113	0.10805639734776999	0.173338534465552	0.605329572193164	0.0200923876081073	null	0.5345963633683579	0.27994138896180604	0.778615818659635
PRKCE	0.8806029758893399	0.6913559369781721	0.821031467600104	0.508284998017359	0.657137613335134	null	0.794954704433116	0.657081402430394	0.530783668080053	0.9106651583162241
PRKCG	0.45981152783801793	0.8514823187999742	0.8977247723928499	0.7077592883796741	0.0351947552627612	null	0.7949759806746272	0.841583758966229	0.6678946250771011	0.9264372491067819
PRKCH	0.7111328348716909	null	0.23480871105215803	0.0893026955956746	0.97858859698292	0.725819587965307	0.8554598252444581	0.472910244130281	0.891245204280917	0.3994678817214029
PRKCI	0.32469506074972904	0.466151656527654	0.39882655015333	0.613306287213474	0.391516045757759	0.256617973306968	0.39882655015333	0.686659939193622	0.62579278522065	0.441900366658619
PRKCQ	0.47297874551709207	0.231930614229638	0.977517632762726	0.5830655849653671	0.9158456286946021	0.8841612203626751	0.385617067048207	0.132266182701405	0.3718599666451961	0.872682592410201
PRKCSH	0.314644215752273	0.655214645021273	0.0714271959970525	0.0154939711350648	0.43182958498377005	0.0501369507553797	0.0580051032954498	0.0683463080804614	0.7854835122683491	null
PRKCZ	0.3233582681138	null	0.493811436152742	0.7419500095282671	0.3989608261125971	0.00035148716014155	0.364619971140344	0.794679008564988	0.793257863646477	0.7132857846934121
PRKD1	0.441171689266999	0.7752073491972951	0.0256436131844775	0.7864356086437609	0.8921565165172249	0.688834835194816	0.601052315364312	0.321095003774898	0.421145389858469	null
PRKD2	0.8240637299381809	null	0.9163952490273242	0.372339919324344	0.38971597610730396	0.9605379671310401	0.7521122719604909	0.0371260436971708	0.77001340224851	0.323806113510639
PRKD3	0.0816347078692627	null	0.36486068541011496	0.251889050483818	0.0942833853922043	0.295972036574544	0.28394473743353	0.21741118472276003	0.411796858409223	0.24462408987317602
PRKDC	0.6359955356807371	0.17134627399824304	0.44760454770052294	0.587600884674697	0.0323203238680079	0.250197033977505	0.113233049376753	0.0570786901556224	0.8483813312468891	null
PRKG1	0.806862210433995	null	0.90716663409298	0.8574642787040492	0.8209456585984192	0.694765650832701	0.6874862177884891	0.616428715801787	0.45622710911054	0.651679817226282
PRKG2	0.802125653149126	0.478063208995839	0.964144304173374	0.154626432778897	0.734529354171879	0.930675306209783	0.964144304173374	0.24633046399324598	0.8557369297499959	0.828448367989866
PRKN	0.0439102757460521	0.919376526128669	null	0.354205663103187	0.148473061309013	0.424711034150981	0.41424825331934795	0.35453377793974494	0.496443460306588	null
PRKRA	0.9758358792981271	null	0.8840972830921852	0.644858735993546	0.847257584235907	0.366719051946439	0.9328239685909592	0.9658630107402609	0.802563736753094	0.623444996707735
PRKRIP1	0.5454140473717929	0.37103503716247105	0.47457128020982203	0.47694343392899496	0.15358192370427498	null	0.39071390773251896	0.9866289778474949	null	0.500681066855807
PRL	null	null	0.9748214656462769	0.411440256997527	0.702046006645114	0.562992607562728	null	null	0.0612473705191698	null
PRLH	null	0.431059659826964	null	null	0.9331594641253249	0.47258020837380893	0.907370512997614	0.325228116045295	0.8384950719386791	0.424721271983461
PRLHR	0.07178372853959	0.125771628410827	null	0.6515767365017671	0.115422727883446	null	null	0.400648779522195	0.448992745271957	0.17596293661386603
PRLR	0.524511676879343	null	0.9316108129816909	0.6886529066062479	0.0374328191050465	0.0189884862263836	0.8360706823360841	0.7352980382274051	0.920770369429611	0.6564315004806011
PRM1	0.408692550126433	null	0.931827044465821	0.0625494136715752	0.43557924869708897	null	0.520491532344791	0.5936916915478679	null	null
PRM2	0.342081721702518	null	0.919719269927173	0.370264149564925	0.42273102963528997	null	0.31971945836297994	null	0.25640658958671597	null
PRM3	0.148908570719734	null	null	null	0.0051113310737616	null	0.100482994655324	0.005200456240263	null	null
PRMT1	0.42997351725985206	null	0.6865183098351311	0.14452644776951998	0.0842073032201278	null	0.6216566328103771	0.51591099954916	0.4728240945688161	0.47472867662389
PRMT2	0.41252066900039597	0.7127744831560979	0.6534773227750389	0.310675531000408	0.8377397401624399	null	0.631473673655601	0.24882489906408897	0.9196481177422909	0.361139093826528
PRMT3	0.461607596466323	0.974285197087359	0.942066574009831	0.8332930833654789	0.24389500677394502	0.21703416130720002	0.942066574009831	0.8332930833654789	0.863210272875718	0.829813998281641
PRMT5	null	null	0.8370273858233009	0.7022149105590899	0.290805104964784	0.458015064477928	0.973106040637512	0.5691526812825121	0.6048602262530259	0.128124883332175
PRMT6	0.971807572955807	0.6243036788243229	0.89058452995113	0.677433819403211	0.717759093497552	null	0.9055180399811781	0.8096415194265071	0.344094000079911	0.46390871116316706
PRMT7	0.9510968212917159	null	0.8546524601423641	0.975672197222984	0.729938174465755	0.856293637234818	0.36458922830658896	0.802863566086503	0.32777796643296303	null
PRMT8	0.8091007954299809	0.16402427256165697	0.714099770612317	0.508073653942292	0.557902760449665	null	0.7552796611956741	0.88808972055032	0.859639613396336	0.0498446477079393
PRMT9	0.982170498831689	null	0.84071473181943	0.6671136031889949	0.9018749415983058	null	0.84071473181943	0.801118978722213	0.558279906368245	0.41082024167395004
PRND	0.9918823751764009	0.996859348279002	0.565743605270312	0.748976722589034	0.7522501256645219	0.0230195883289783	null	0.933381654792412	0.31731886470414	0.751284746726952
PRNP	0.9355242812081159	0.7363047968247591	0.7900888797631559	0.22608386320971202	0.10806910379491301	0.0956206601430889	0.7875743064282629	0.0796024721871257	0.470363678350166	0.0248660516523157
PROB1	0.45318391936498204	null	0.869161378225251	0.12791806509113002	0.453314802639375	null	0.24477388803963895	0.49595462108495797	0.6417009326795501	null
PROC	0.9596617744306591	0.554485778841389	0.9173220218844341	0.5300483044673	0.23033921092580104	0.22641275889193	0.111304600740521	0.6569550085499101	0.873211023297426	0.379972515321377
PROCA1	0.545515925929507	0.11359263367575399	0.482232574034947	0.5047038235622979	0.0991567885817261	null	0.700580935907263	0.34896321148141196	0.520304879927453	0.5385584695340011
PROCR	0.5986980177860229	0.7610925319305409	0.347886477861391	0.40852864997521104	0.8367237076109609	0.153503626051143	0.6658716563958019	0.37763349666208	0.20404010183370003	0.4889475441628379
PRODH	null	null	null	0.637777126791994	null	null	null	null	null	null
PRODH2	0.933160553584711	0.156799760281228	null	null	0.493276333070269	0.517043935843556	0.22035048206929603	0.31460979995983196	0.828976197614152	0.6557600608604599
PROK1	0.63738988851843	null	0.184492400193142	0.32317101480984806	0.532875548738549	0.33806114300600604	0.44477377657582395	0.35973160145567795	0.383674450210907	0.642993980294301
PROK2	0.14649004130214902	0.69026198554188	null	0.0228401232215959	0.7918903235428292	0.9832470533618499	0.9518615595928359	0.11700043473538499	null	0.134830953976187
PROKR1	0.893632136221845	0.12575877423948198	0.897377101004678	0.44283398523889206	0.792567928745352	0.6786313731692549	null	null	0.17614933146665196	0.505771688025879
PROKR2	null	0.0311460578509462	0.0130438571163742	0.0130438571163742	0.39354408881075004	0.5053132853722029	0.0614995585146734	0.253890653836304	0.526664238774358	0.28154207773192896
PROM1	0.847784621934624	null	0.7756503116407489	0.50184022269176	0.394782176249962	0.0430364125979511	0.649409867849297	0.350543338977693	0.346355294000214	0.31737490986285305
PROM2	0.230684790787212	0.765782588769558	0.306919465287163	0.260022894790087	0.47415787992963204	null	0.256852344458088	0.6882763529070071	0.417243036972519	0.9646696807172829
PROP1	0.0849414968700037	0.176867682980743	null	0.483860794365089	0.7600641755865021	0.6305733393495639	null	null	0.23632586804894498	0.9061483034200509
PROS1	0.147264921460288	0.122585948546001	0.91345226852753	0.48409137520739504	0.48528907371203706	0.308870473130966	null	0.7708134763170609	0.00346793278769142	null
PROSER1	0.705649988955619	0.38782686232876296	0.38601743542162203	0.7787601077055479	0.870414405936636	null	0.192124281187752	0.0654523949484163	0.537310342409693	null
PROSER2	0.689338320255479	null	0.17501915587657602	0.8656868859303231	0.572271232324166	null	0.0723223717583592	0.5246706233640039	0.610067788874243	0.10591268896347598
PROSER3	0.15587274290961803	null	0.501366036073882	0.39559150797661496	0.47298906573283295	0.48058872645733797	0.8587441068766759	0.995215944400363	0.0382895975723943	null
PROX1	0.4572617813730411	0.28468692391364697	0.425832823382489	0.8098846022852729	0.30020889124642797	null	0.346800366888595	0.12814048927745098	0.9889007113794441	null
PROX2	0.11752994018569801	null	0.501378440161791	0.148818032042803	0.927015301071813	null	0.45522826773836	0.367728628882463	0.8745591167848371	0.333176671166561
PROZ	0.204234677862709	0.071415600274824	0.0933537333293502	0.5149364131239009	0.809972412855596	0.937620494139552	0.6507650628158531	0.93124262735932	0.272157585303782	0.23236964980357103
PRPF18	0.296822766380265	null	0.175637352366572	0.7343738088966351	0.507739946430612	null	0.8375026570788621	0.990046259474747	0.8744963461366541	0.588481610104449
PRPF19	0.00730757984080743	0.610914346894251	0.289997766843316	0.0209513910672368	0.316024518483395	null	0.780479113665779	0.29069967294649607	0.41274049945592106	0.558301976024547
PRPF3	0.9891316269044269	0.351975187558887	0.0429896054956687	0.11601498209527601	2.4659346157252002e-06	0.12059494730153501	0.448980058689275	0.588598931965048	0.69947247017699	0.17964456413505103
PRPF31	0.40260438836264095	0.0123593595106208	0.242502051141312	0.0604520634202429	0.784995994121456	0.7949379636910909	null	null	0.0585345451076181	null
PRPF38A	0.27028693772109696	null	0.3759750435740711	0.13579066185868	0.48106538069287397	null	0.7248003334648531	0.0248870393379672	0.953522418883572	0.31651241529202195
PRPF38B	0.176414912116372	0.26718218435075897	0.38636252977343394	0.24727205015274695	0.46288712209979294	null	0.141770213173955	0.0909140552803179	0.5776784580551	0.128984387244304
PRPF39	0.11086860293421098	null	null	0.41059386329955494	0.0513116799669263	null	0.0828152213080737	0.8066055927403749	0.65810881712916	0.799640504226866
PRPF4	0.38530977209217204	0.5935222919695821	0.286160710606388	0.0253865979888005	0.895011227940298	null	0.5935941594761099	0.279329575280362	0.583609042239744	null
PRPF40A	0.816963354904755	0.5197335816883359	0.0228527290676959	0.198681746715061	0.76680273829014	null	0.9677919131246999	0.605186866707802	0.130620168005095	null
PRPF40B	0.5380525800520111	null	0.9569287432568949	0.6773444268050329	0.685814008438046	0.0948278540663489	0.172983167489499	0.123087427123198	0.312545821401841	0.756771260391895
PRPF4B	0.9452859954379972	0.924459595348854	0.894808800043517	0.24107067023625	0.576588981052489	null	0.447442929533025	0.5181454659257779	0.656604959010706	null
PRPF6	0.486462231539637	0.5106325862729829	0.26430734453884	0.33125094362699603	0.583783464698702	null	0.519334251541342	0.611231921241812	0.358625080777243	0.8639926370244829
PRPF8	0.22048664415135502	null	0.26241027763378305	0.6059430079169129	0.9954511215733929	0.949781693809125	null	null	0.665999114557402	null
PRPH	null	null	0.9574658270341779	0.8209354311920358	0.421274819950031	0.711165722284325	0.286085719203787	0.32850614220752505	0.267569227368879	null
PRPH2	0.517155237024115	0.0466632034481026	0.946302476827396	0.744531640254951	0.583398810561646	0.932497385961518	0.622601518614124	0.694011107255183	0.879558181222136	0.0117513865866002
PRPS1L1	0.999327165307735	0.625738342838995	null	0.272479575967879	0.832939015421907	0.737399883716637	0.997286499901236	null	0.46391839639389204	0.737873707015077
PRPSAP1	0.208640531744595	0.35068983788357505	0.0547231864225646	0.22582118919893998	0.8761660201103629	0.8658462705414051	0.17605827959897	0.105529452366236	0.22489992201153197	null
PRPSAP2	0.348277720279554	0.7744487044796741	0.244382848056597	0.368849208015978	0.322027012443977	0.5548707472232939	null	null	0.00533553276688181	null
PRR11	0.0600406175905632	null	null	null	0.9209796452959459	0.199950995532032	0.0268663976221251	0.979313231973729	0.244984522201539	0.900480635608273
PRR12	0.51168127275543	null	0.667345043467158	0.160859420056228	0.18357212704460998	null	0.965529639910442	0.0800944846211529	0.34682264078305103	null
PRR13	null	null	0.660765646026082	0.857969108093397	0.8217302879221179	null	0.7698956882197661	null	null	0.118080684011224
PRR14	0.835995261874841	0.681185946437161	0.860889559849245	0.804128542518968	0.0661337614008164	null	0.857105209448473	0.8063331572990121	0.720938263307087	0.670034316340886
PRR14L	0.0973435396012833	0.699505636602094	0.13724127033584102	0.345599770358382	0.7778341757141339	null	0.1340794855792	0.284775224725108	0.53122172681897	0.44631000017886296
PRR15	0.96818535507851	0.10000351029043701	0.45996993901529903	0.788051363562491	0.0557835561345433	null	0.40218337226332895	0.811067723818068	null	0.8404563981065258
PRR15L	null	null	0.0750712061526989	0.373197295901959	0.0917266775727168	null	null	null	0.423172335692454	null
PRR16	0.00464386161387886	0.788770599961524	0.44487686658690995	0.742367429793874	0.672243287665561	null	0.32217024004813	0.8172579356690791	0.286090091932668	0.8162962789904431
PRR18	0.125125124409934	0.0116585666657181	0.0089898765601546	0.36974664977148297	0.38013260074010796	null	0.42133303256836296	0.0428686515030459	0.35464105103692395	0.0706632873923247
PRR19	0.535194611322411	0.9028036317235271	null	null	0.175760148788893	null	0.744850213341828	0.20884396876709901	0.401828669405998	null
PRR20A	null	null	null	0.470759341991057	null	null	null	null	null	0.402609150258699
PRR20C	null	null	null	null	null	null	null	null	null	0.402609150258699
PRR20E	null	null	null	null	null	null	0.658295338594021	0.4774547957297629	null	null
PRR20G	0.749408468832505	0.332302862737903	null	null	0.8134815222803441	null	0.272037847516066	0.667588496009072	0.5445713798995421	0.9724609897024129
PRR22	0.599060201573795	0.10521484821713198	null	0.542649876587144	0.12602197044488903	null	0.595287649044891	0.5609070054434631	0.11815729023560699	null
PRR23A	null	0.6398311870084119	null	null	0.212359103884996	null	null	null	0.11470367118587801	null
PRR23B	0.99116790125368	null	null	null	0.48955762365053007	null	null	null	null	null
PRR23C	0.981112260541136	null	null	0.0607336544004201	0.277877569173159	null	null	0.278816864871643	0.8116462934649921	null
PRR23D1	null	0.351241910019135	null	null	0.773952462468291	null	null	null	null	0.8259918442100309
PRR26	null	null	0.777826340745655	0.096587366209287	0.0818701391301355	null	0.530496857925603	0.866007374136829	0.114716914721504	null
PRR27	0.244079938529467	0.5920800663858591	0.487198177023995	0.750463944601914	0.179326836746008	null	null	0.524830646989025	null	0.283939847486389
PRR29	0.20979349048283602	null	0.7842754390429191	0.25763092751284195	0.657977767558226	null	0.40954415336766	0.432004541580738	0.316371912622011	null
PRR3	0.5261835053366389	0.702924956575416	null	0.8646987801758741	0.0746347880559231	null	null	null	0.21383662501478798	null
PRR30	0.519246153582767	0.710079057936758	null	null	0.382854907163248	0.473457177182838	0.697757063204195	0.0682351944073816	0.5227311318760329	0.47669802367430897
PRR33	0.8274836285764671	null	null	null	0.9196703779423749	null	null	null	0.7253239849166692	null
PRR34	null	0.290469915085036	null	0.653555881043183	null	null	0.00964257060480045	0.223081383480437	null	null
PRR35	0.636529163647196	0.014656926077529	0.16977776615931797	0.648804425744467	0.0954621732860333	null	0.3227816278692	0.0616296779605439	0.9557695359230691	0.33694121661175297
PRR36	0.109009251778748	0.500384446042047	0.395604039793939	0.6729647265685681	0.395807046720817	null	0.9007296528636929	0.615607324343564	0.333730998868113	0.651973085510163
PRR4	null	null	0.946189821775515	0.756437044951587	null	null	null	null	null	null
PRR5	0.9769575158087571	null	0.9992586221896629	0.7225344969170441	0.809724275533103	0.14817168038450199	0.96481833751965	0.5273953944943229	0.35035123033788695	0.64328446013207
PRR5-ARHGAP8	null	0.831852386318226	null	0.25690296667512197	0.0432622861600636	0.167752444898016	null	null	0.287375797160169	null
PRR5L	0.7334176104715758	0.610930777937176	0.555632309464209	0.0538017756492983	0.35557077674206705	0.324907941923593	0.647077458022386	0.8920855455591891	0.392501847699627	0.933911614337453
PRR7	0.0738987690315464	0.6929100002319462	0.0601986827885639	0.870532420413559	0.8733100270077859	null	0.0544169366189544	0.830576643466797	0.988401417613229	null
PRR9	0.17246778824104098	0.8625504588175279	null	0.5823250277504269	0.8099924183453341	null	0.797401763579169	0.7995037949138629	null	0.405679319679424
PRRC1	0.789347931358588	0.9214261506798679	0.0192834617629863	0.896562368625667	0.19730710269695897	0.5448906194744589	0.0132796559713511	0.408240014108437	0.040747661475832	0.363001491825567
PRRC2A	0.272458325557079	0.91275495937352	null	null	0.21074742948665698	null	0.29337198064043296	0.40744900953077	0.23040215015733603	0.15940623375109303
PRRC2B	0.0386136031882722	null	0.381937757318993	0.809751753929369	0.44707607422701595	0.68659230290677	0.41060440425411104	0.0573962916989855	0.237632410934529	0.6234747346069711
PRRC2C	0.8970432363878872	0.0170849769936285	0.8397462001333721	0.45464963663821795	0.204653685981287	null	0.35742639357433403	0.5411038059539489	0.419466328738251	0.646702605841766
PRRG2	0.585565107428376	null	0.18934268046466	0.513201474271896	0.142370255480752	0.146117179246101	0.398965446794741	0.6827165382513	0.19587458329455604	null
PRRG4	0.44205436421788397	0.7980452172805649	0.339159472840883	0.641332664661285	0.427774750705338	0.427774750705338	0.339159472840883	0.709437148783018	0.0127947454165066	0.307374120412399
PRRT1	0.8020008266878009	0.0977832410197016	null	null	0.295537190611954	null	null	null	0.7525492197389481	null
PRRT1B	0.747650036018489	0.11629481348986599	0.97842069945919	0.995215547991905	0.150961371220415	null	0.994550166756747	0.9245301322447529	0.10196845206519502	0.900167481307981
PRRT2	null	null	0.0589672218425247	0.0623178935742867	0.6943560020071079	null	0.432276143463877	null	0.40225858316363	null
PRRT3	0.0612766385715384	null	0.734009769328822	0.7323114968040491	0.569159285316035	null	0.26034686482402203	0.322518043275746	0.14100315601863	null
PRRT4	0.46053448630807603	0.571276872171228	0.10850879149356	0.498442224393634	0.0289261207463396	null	0.10850879149356	0.212261758943251	0.0613782855248199	0.0446200407830133
PRRX1	0.0778610014929699	0.37511246136106996	0.5818537417307901	0.37863108965411996	0.6026638253743499	0.630449399235521	0.36944255443631896	0.389036738508234	0.9276485935566909	0.23935270093147304
PRRX2	0.15202583766715197	0.48497777723276203	0.8068150942712601	0.59750884439432	0.539032941977856	0.9255447528187171	0.5541049409631981	0.7429834271869449	0.944141795933042	0.749693683457752
PRSS1	null	0.8713732060362281	null	0.8756882336744009	0.0321133334952487	0.19360226850464102	null	null	0.0675384790865978	0.942294365810572
PRSS12	0.472193154329477	null	0.849057291663598	0.9011144432681272	0.704596262157389	0.84222702400885	0.830855720422843	0.5887314938478659	0.21578595987356397	0.594521879988981
PRSS16	0.949939745088822	0.560544618029177	null	null	0.979179250853395	null	0.15741461207085597	0.00858200304147227	0.156706751144336	0.32117466669536
PRSS2	0.59111219973208	0.29648938292525	null	0.805200085072178	0.43878552407801397	0.20337691657197401	null	null	0.13469114819617697	0.7501334992193539
PRSS21	0.15308125053920302	0.229215976164601	0.741529669495479	0.902795760304708	0.5014922794082489	0.32159796060752	0.495304206336392	0.528888777484769	0.152730195883738	0.274687214719764
PRSS22	0.942201991175205	0.430121010823539	0.9883523133759742	0.0577158674981084	0.0129975099200781	0.0195227443554005	null	null	0.14245762942591503	null
PRSS23	0.0614955724762032	null	0.57980252560966	0.595110257542973	0.139288283732484	0.0104796141484174	0.843620126183697	0.19123605197894897	0.5356751382646691	0.247526720637687
PRSS27	0.32168867297447196	0.15698000597357	0.536437029488974	0.461710576332266	0.50157032787639	0.193998807678115	0.479848174712035	0.18712886273560897	0.614212895316916	0.84387526034202
PRSS3	null	null	0.8886038866412759	0.10676391646891	0.0698474826337087	0.17491123250526303	0.80636022164315	0.693323401446455	0.7626537265635159	0.244614417424224
PRSS33	0.334593601341373	0.446366069952491	0.392916965460113	0.21174960760269002	0.260846660354497	0.999800372759007	0.392916965460113	0.213376568475632	0.6614361463580151	0.288015798057507
PRSS35	0.28881334226734	0.719961082081332	0.10853706146629401	0.549586236467623	0.109795534872093	null	0.11232504690908199	0.237763529614363	0.116230206443218	0.191441160903971
PRSS36	0.24107732492448497	0.539515347799434	0.9846522216582181	0.98591110453501	0.862988070634353	0.906403220711675	0.9846522216582181	0.169898948680052	0.55955620951839	0.7971820833720901
PRSS37	0.179884168719582	0.451227026620949	null	null	0.5689971602092939	0.20076112061496101	0.322320945135618	0.82408003923083	null	0.526023775342148
PRSS38	0.22077652260667605	0.0625025711076982	null	null	0.6518561615355029	0.23275490454720396	null	0.343064210004243	0.18774036600888	0.0701381096489655
PRSS41	null	0.26428018941960396	null	0.219590507278138	0.8146932802877329	null	null	0.921262163722807	0.790108803301158	0.8238531246928659
PRSS42	null	null	null	0.7411892105569879	0.5520864087194929	null	null	null	0.49154556795529997	null
PRSS45	null	null	0.992143715351177	0.8676872906006551	0.8870505868495359	0.9343722186986201	null	null	0.000835513645318531	null
PRSS48	null	null	null	0.816571305608968	0.274490386410692	0.0632479558162791	null	0.0672463463682557	0.466677244289101	null
PRSS50	0.5341670983299679	0.282985911848904	0.7850330093063269	0.0974836643630146	0.6529004749603361	0.847400677764924	null	0.146394740103689	0.0103639544997097	0.736340574024246
PRSS51	0.324552859631688	0.34403448006732595	null	0.8894635643575289	0.38520515634958796	0.6182487635181401	null	null	0.0406547524395187	null
PRSS53	null	null	0.6315977350191769	0.414489458245042	0.5006230369304979	0.76882845341904	null	null	0.949039919222617	null
PRSS54	0.510177346968112	null	null	0.33057130298416904	0.126393162154637	0.118793317525342	0.326939105490755	0.6303137465324471	0.49260905150509904	0.42256155977950394
PRSS55	0.7429836747467321	0.405014952919491	0.634062759325424	0.16088634554822598	0.385874189625059	0.5632907932840121	null	null	0.0453947197629168	null
PRSS56	0.133171567413988	null	null	0.6961916965700731	0.838901351430524	null	0.45972105823455295	0.8920712045129109	0.231573865768165	0.7679865130007372
PRSS57	0.490731143055761	0.45962928529000996	0.528231080345698	0.503101945016571	0.262428000741163	0.866361818744038	0.528231080345698	0.507718543398124	0.37331214531122603	0.48673001333907
PRSS58	0.451170218220506	0.488733654332136	null	null	0.8923189963638629	null	null	null	0.7130935269010501	0.4591140098515639
PRSS8	0.0748091560141039	null	null	null	0.8848849484042489	0.15690436679905803	0.37965802655622705	0.10426671813748101	0.0319188717502497	0.8211364400137049
PRTFDC1	0.705820138277493	0.10584948733233301	0.00357320800582839	0.00864634011275522	0.0139827423884837	0.0127410422045224	0.0542856117861892	0.0271735156065538	0.00307997407332983	null
PRTG	0.821728525214812	0.15810072205090697	0.626763085475191	0.610212749432539	0.7138337580025921	0.124155713818324	0.584107233317494	0.47868742840667894	0.864528567729266	0.47993303410369603
PRTN3	0.0564285890092651	0.35560933104327	0.994061798164342	0.9670619718878001	0.965757670675598	0.18353160751487801	null	null	0.9866097078241031	0.0345807290227598
PRUNE1	0.00932462751427021	null	null	null	0.20180396630795602	null	0.7531727456794479	0.512962372212194	null	0.11524054503228301
PRUNE2	0.815115746658705	0.21953335017333803	0.21994822965658803	0.0548373892466751	0.359545471440614	0.95275319554232	0.267289870822915	0.5971948105154721	0.319165639939784	0.331996260048265
PRX	0.28389334092437396	0.182316165024709	0.580053070995641	0.33017039924165903	0.45213093145804906	null	0.52521796122532	0.428120797884348	0.20233176851599696	0.741922330190119
PRXL2A	0.598468173087156	0.7647806727994471	null	null	0.159553526123096	null	0.302501050719219	0.270559958327882	0.354282868660187	0.183653601995672
PRXL2B	0.537586098287573	null	null	null	0.0489808273542109	0.179902276287443	null	null	0.21442685538177103	0.9221675759141751
PRXL2C	0.140355116713785	0.9757407241751899	null	null	0.927314239454454	0.13099070567030902	0.168579358360797	0.588302994696239	null	0.597589397475193
PSAP	0.29419961326737204	0.0880202082076639	0.0506789636984253	0.11544592342815302	0.6676163865179	0.186595875766866	0.286881328415879	0.166957743488617	0.17231357351407597	0.623104690642817
PSAPL1	0.933868051239131	null	null	0.785646876440486	0.6726827660300021	0.406783403005459	null	null	0.0912153768243941	null
PSAT1	0.133226456178304	0.9490461675013872	0.212690062430706	0.200860838048531	0.893373218407081	0.6698612995005191	0.212690062430706	0.31061746874661	0.9726123586185351	0.9265064889264709
PSCA	0.0535438505755366	0.553704405278567	0.6727829121858101	0.26556025757498397	0.964579076589213	null	0.654491411772026	0.341878931725531	0.486852602973336	0.537104662040885
PSD	0.9153552322052808	0.0164448457410462	null	0.176115097001024	0.31917093369296395	null	0.33992781039985	0.640596547359981	0.159358003048117	null
PSD2	0.9146431157353349	0.502775753124098	0.212418917003333	0.981703484847417	0.41223463172305397	0.287540898828233	0.4729491929671521	0.539262692069465	0.19713586033902203	0.448145862650611
PSD3	0.0332650123601106	0.0130808903123365	0.6758534122507679	0.8041787010863729	0.536175809870271	0.423448169487383	0.541324501920975	0.9860477404820681	0.718120684240985	null
PSD4	0.37641823252550805	0.8274762670513169	0.48079949640768394	0.44290519465609496	0.465107692649669	0.268750554060846	null	0.398361007669361	0.274543991644065	null
PSEN1	0.509260926580411	0.468245017832173	0.8511743209983059	0.457757757656295	0.520256536346161	0.516969763818304	0.7586883873776801	0.752971188856737	0.533735871169404	0.317802399361483
PSEN2	0.207635285460511	0.718522474915114	0.254125682193446	0.881119805537942	0.9584559195131651	0.908825518807953	0.0558379257546002	0.309510462342157	0.573033642041349	0.5987547682845501
PSENEN	null	null	null	null	0.672701562163298	null	0.5014284058198429	0.679379813970547	0.449962701811281	0.161857156182276
PSG1	0.407472458167359	0.510528612320577	0.38872030223878895	0.391571376400515	0.456613555955225	0.66559529201942	0.355999504298469	0.36036533306354096	0.35818281401265395	0.11395023187671
PSG11	null	null	0.366292454216249	0.366292454216249	0.276155703557171	0.88213804375036	0.7306624056090791	0.190161241121464	0.421529918686176	null
PSG2	null	null	0.613525541461688	0.613525541461688	0.8378735768840301	null	null	null	0.7531986765840679	null
PSG3	0.736467048569698	0.83803381207992	0.8638591516991809	0.872400402754755	0.8768244825080459	0.0411285035844093	0.8392589461601261	0.882009772343889	0.0836218104589375	0.0972038228906116
PSG4	0.948404775655081	0.31156016536912395	0.40919234852859004	0.429728241756405	0.17276623852818898	0.31080431747033505	null	null	0.7425039042940409	0.5568556509886999
PSG5	0.270665110120093	null	0.433789274911908	0.0417476849815475	0.578183488082041	0.8175273089042071	0.433789274911908	0.5523500712657261	0.322796479079276	0.40228785870693295
PSG6	0.24910918153861197	0.28921261488919897	0.29795750196536197	0.746832301349096	0.32658796695492104	0.13954045865900302	0.5060460809698449	0.642222622693117	0.212301232619108	0.849722371638152
PSG7	0.257234041699219	0.0696125395229137	0.9235606274330859	0.989014435175151	0.668266373772938	null	0.265979031112195	0.542802359212307	0.364781339013875	0.27046435730868107
PSG8	0.8380310989356229	0.12244268470556499	0.895321190984063	0.9533838235891371	0.10319424273795201	0.5132937303882079	0.93054984006842	0.0755955313279524	0.0678392460165766	0.0775277600390631
PSG9	0.799018988920377	null	0.98373075075889	0.6397349305122441	0.8785235268691909	0.8288076633228159	0.9177063318499209	0.6646425780646429	0.993717158557754	0.6376343746507621
PSIP1	0.862471590816704	null	0.229988708418189	0.143332703105213	0.161291376789172	null	0.23463634826538	0.13583465241632497	0.0747955864329406	0.626463548398058
PSKH1	0.37142733545948603	null	0.293254015542245	0.41883621392240794	0.383827491434353	null	0.251575037043752	0.39294190478836893	0.8900953884676279	0.5100639822494141
PSKH2	0.256467276976989	null	null	0.44469222543730197	0.216380322005179	null	null	null	0.6333236306653249	null
PSMA1	0.0333801655514812	null	0.0119304094648616	0.0893945891675163	0.47883022615867205	null	0.24181623653857298	0.752417905085804	0.410814087599266	0.9981823997022959
PSMA2	0.43822225282051896	null	null	null	null	null	null	0.389557362757541	0.975962968828201	0.751687834002869
PSMA3	0.5211622831673929	null	0.608962691559145	0.7345663654713559	0.238022233186929	null	0.7060170055033811	0.868200609369395	0.00949753646855167	0.8295368909695459
PSMA4	0.0845896617991027	0.12126016203253999	0.18969033321023301	0.463554829325421	0.542117248652611	0.434669348639776	0.190493245230655	0.22511636948545496	0.135871404738041	0.391005867958895
PSMA5	0.620120653212263	0.104348341445374	0.36558826480324497	0.543834256296628	null	null	0.36558826480324497	0.6088022338938349	null	0.371843527925562
PSMA6	0.0546406456158874	0.0841694898435252	0.10681478018306499	0.16242125664843698	0.20517073224847102	null	null	null	0.224308074099099	null
PSMA7	0.811761661941072	0.321324810391534	null	null	0.019318511568857	null	0.4711999184444621	0.862179813211163	0.451118065136142	0.624793264493845
PSMA8	0.16673243388463901	0.525485435720129	null	0.9952207105822021	0.87899719519459	0.735702519398957	null	0.268421658805867	0.202255112747	0.142901995561707
PSMB1	0.605124980853524	0.0980796376834074	0.7122305792378131	0.145239600714433	0.881812008561007	null	0.6005354365169611	0.81079814358153	0.659711615354689	0.5041447754027151
PSMB10	0.39833682135532394	null	null	null	0.5295008341398401	null	0.418663322907921	0.48581754923730397	0.785028161939587	0.5767627687122571
PSMB11	0.7281962055783809	0.330562626032588	0.627661805197656	0.7230796394314499	0.0159293336980553	0.218555994954996	null	0.408216729178881	0.418300594348185	0.7529409143463041
PSMB2	0.876676253176932	0.62340006366896	null	0.443509145227589	0.6803798447032819	null	null	0.3513548189344519	0.47693825577217797	0.0760926356245002
PSMB3	0.8301806311561629	0.656054255503382	null	0.42736342327693605	0.308865226430586	null	null	null	0.6946590673199271	0.702294233636557
PSMB4	0.384033526697549	0.682838608589008	0.167294338135017	0.41611313782293996	0.363912973455771	null	0.163451952445746	0.41890514444917604	0.36435202923734494	0.45949995064259
PSMB5	0.877535926956429	0.7599990047289049	0.28316211184146195	0.29475605597676396	0.40081316572653397	null	0.28316211184146195	0.235381351332537	0.601110751994197	0.3650713059752151
PSMB6	null	0.540590224038204	0.7266863275641979	0.0417848421552866	0.7386782468178359	null	0.5397985479085421	0.0612118826380048	0.0345500988046363	0.768500333892409
PSMB7	null	0.763624445433792	0.28984019282637896	0.34303228837794497	0.17532320830770298	null	0.283501279800361	0.201198694717646	0.137239411760833	0.7349651688567379
PSMB8	0.515462135671153	0.12275036364713302	null	null	0.296416561361497	0.0596300139695581	null	null	0.621213771845445	null
PSMB9	0.520758002453352	0.763736563606043	0.8089230344042629	0.7430628796002591	0.887859250391869	0.6824121563366129	0.47483216930027	0.9022417005677259	0.546900190554951	null
PSMC1	0.24699152849513398	null	0.522609008573783	0.501456596019933	0.806729610675076	0.842232624503547	0.522609008573783	0.469883763743103	0.19002171165397397	0.90370020123346
PSMC2	0.00328971331850503	null	0.276572526428296	0.013043367627893999	0.778454461572007	null	0.986498374196594	0.00380111087072366	0.821613529921863	null
PSMC3	0.0732096772130471	0.0802552103203821	0.069083044929941	0.136308592720985	0.145276817951168	0.10416669870355301	0.070130788117936	0.143928503706383	0.8425965783249109	0.646997722460413
PSMC3IP	0.275661114792603	null	null	0.43295439764007504	0.543404728115934	0.0134127913819668	0.0230701963451254	0.115992420589524	0.51498767333417	null
PSMC4	0.64639299653268	0.8610009294392729	0.5958846478528019	0.7989534481115841	null	null	null	null	0.330105959558237	0.8069534151295992
PSMC5	0.523035436581528	null	null	0.7673419895033922	0.339884815592926	0.7865777894739409	0.6676286995678979	0.6780996383587751	0.0686177056442656	null
PSMC6	0.7779801326942339	0.272540291353285	0.46005202407555	0.725189884911827	0.49037404796824796	0.515826395040414	0.46005202407555	0.724560904762865	0.8104845861534878	0.630510349487765
PSMD1	0.570520256783684	0.667757776640329	0.4197685934766471	0.681267774015784	0.31123301278489696	0.6944333197200021	0.44870174063459	0.7754281113809991	0.9451323832291121	0.594547007380748
PSMD11	0.878308420690395	0.0584117285501083	0.3646845904214939	0.47192113858044105	0.5463628300618479	null	null	0.2971960627567	0.0255140878445346	null
PSMD12	0.354943814038302	0.8914689216988451	0.450770781138308	0.8840958817940641	0.903671216028238	null	0.615695339390632	0.419008701590441	0.691344349487405	0.0496844887329309
PSMD13	0.414885898201242	0.9607165105951421	0.41839559619645605	0.7641734035199201	0.751575402637696	0.707435916880755	0.364114912090379	0.839445577670187	0.278833003314825	0.21934505414962302
PSMD14	0.597672516523927	0.5920528669637211	0.9015096466135691	0.9381252904226279	null	null	0.774693354191366	0.9479016621557009	0.935379773248174	null
PSMD2	0.32229644093525106	0.548287207387216	0.5410455074363649	0.68037917595484	0.6812215118611931	0.7986003108721469	0.527203623805019	0.634101390819415	0.543132887083845	0.428880697174586
PSMD3	0.23179950938188698	0.154690011114728	0.703652532107062	0.0763934264340418	0.33551128491816995	0.009055287225729009	0.37264474977009604	0.0806683276823772	0.0278624166066156	0.258251130123131
PSMD4	0.290292535304087	0.4725771128561211	0.7664101721640051	0.256289243026138	0.168572111376291	null	0.645220554190434	0.26220015128195895	0.9503529407823041	0.233170278505361
PSMD5	0.174472098237599	0.701743023537022	0.7441828258177242	0.0126878186328605	0.5907481041070861	0.440319898716681	0.44565504581150106	0.745509085078063	0.733208755376951	0.575758855964585
PSMD6	0.46809370705708003	null	0.8221553869968329	0.9312726606379259	0.388161883800591	null	0.545781898975892	0.814030857805527	0.6713312735435361	0.735937505215922
PSMD7	0.160183933445742	null	0.10854303519386599	0.46144071516201796	0.5094459774276611	null	0.161508088608165	0.477127886504061	0.231731790552107	null
PSMD8	0.540088774353425	0.593473284771808	0.599358736479472	0.7757870794050971	0.620372774527825	null	0.6225787422893679	0.8370675050015579	0.27649914236390805	0.43631393390636497
PSMD9	0.8629791776651942	null	0.266535428187064	0.260370732899052	0.00245977190323798	0.9980200427902651	0.8878909783643821	0.7639239081590959	0.24267655222158202	0.118342957898842
PSME1	0.38234553328347703	null	0.6777373869659251	0.386691267573011	0.38892747624894997	null	null	null	0.304004192921765	0.604403741759411
PSME2	0.41793736259595604	0.36761826503873796	null	null	0.5987839584756101	null	null	null	0.341857118674688	null
PSME3	0.44361149829395397	null	null	null	0.914094287619648	0.0878629308168144	0.7597293507661609	0.5210693060983329	0.662594194034128	null
PSME4	0.20271759289519298	0.9723070165325829	null	null	0.250792975142573	null	0.9676234537562328	0.7062133214671809	0.30794406784858697	null
PSMF1	0.36668489368061497	null	0.0421783311819318	0.479969461014346	0.96471043792922	0.919652863657815	0.109366405152175	0.25392081012356	0.0161360580010701	null
PSMG1	0.550615333645898	0.9014272118928341	0.8641717834552141	0.233823076259982	0.0150655354833463	null	0.8641717834552141	0.22440278681095605	0.566419722649966	null
PSMG2	0.9477724606514549	0.46334114466976895	0.7887889316693739	0.0187709204984208	0.697808484548961	0.345014909397107	0.533872551181762	0.0029151199338051104	0.0156186140668433	0.117024681290132
PSMG3	0.636136487446921	0.0603210122200653	null	0.38482504670545203	0.0281526762530453	null	0.666239715598634	0.4906211704288951	0.129760003118647	null
PSMG4	0.629243287834673	null	0.610090221205448	0.450226569243367	0.418746080244502	0.47761355292924	0.619708374434533	0.800985602466307	0.353836232644386	0.119948478996857
PSORS1C1	0.510586949601631	0.889187380274912	0.24484946023362902	0.893305468863239	0.6847519131583671	0.698071019833382	null	null	0.458744159326027	0.907215871875626
PSORS1C2	0.7757942849723829	null	0.0486947914402258	0.0517555788873139	0.8089491847073509	null	null	null	null	null
PSPC1	0.421083317320411	null	0.600589786786712	0.479582874971615	0.6788194803932119	0.730660819451953	0.724885757272923	0.54870214345797	0.611911166698647	0.22498980948827804
PSPH	0.908571830722057	0.505808041174863	0.621721213114767	0.8631810940805401	0.9831349806709209	0.963190100084129	0.779644601280833	0.8274635634912071	0.6658937511611359	0.55502850839754
PSPN	0.996632760388938	null	null	0.7288615555744691	0.6792451716772769	0.12355127898530399	null	0.9399304090994309	0.0980316557550527	null
PSRC1	0.578024676880363	0.255651637128395	0.45720162035194395	0.8940985676311429	0.400173505349041	0.5225441446761371	0.7709041525898801	0.6055527370602679	0.538545855854321	0.23947886991864498
PSTK	0.32916429631065197	0.292224998368937	0.503821528810947	0.291864955043928	0.6231918573474511	null	null	null	0.15588137558077098	0.5380316484742299
PSTPIP1	0.927064710373486	0.7111453464290131	0.6384003695984339	0.6494837989112869	0.8928532380216629	0.99460611719265	0.45701605170602294	0.2609764624473	0.9418684103825229	0.37317187501887394
PSTPIP2	0.45804423993052507	0.22631871246320398	0.7113668077258991	0.5505896892584671	0.696181187346349	null	0.5564856853662671	0.8291261826171221	0.941791440685517	0.645135734562045
PTAFR	0.388869899056823	0.530169889931055	0.441075998156653	0.586339083230035	0.597304374493384	null	0.22636582028724897	0.24244703317593697	0.220273527273321	0.912384785499644
PTAR1	0.513309012397285	0.469964194819201	0.828061420101206	0.9314701883621659	0.47599069800744304	null	0.828061420101206	0.871849190437624	0.105076840798731	0.9870481034957741
PTBP1	0.33673334536312105	0.9572672680025319	0.332824734697188	0.571892417335611	0.000322315542745644	null	0.376963969260359	0.39046521773605297	0.672729634753671	0.655009313288815
PTBP2	0.149700847656361	0.6815679420072299	0.7478503153783409	0.339956374029047	0.585629636726521	null	0.636930167386586	0.6317943664751159	0.399356982671068	0.8102586986577429
PTBP3	0.545628004629122	0.17472203067582098	0.40533581954731607	0.569999595296471	0.511211569369745	0.573101486953611	0.38350645619365403	0.450608187371979	0.47933054106544204	0.189970302694838
PTCD1	0.072063916295821	null	0.48471780694051897	0.41841552466220094	0.27455074074066105	0.0757404370019165	0.698567108064406	0.698567108064406	0.7944851920830079	0.4126311423502739
PTCD2	0.788490353674438	0.0148276774613828	null	0.236878260214818	0.0489058630067574	null	0.369641201638	0.329041945913587	0.163332595389311	null
PTCD3	0.947552280456654	0.8995710686063659	null	0.6418640984512071	0.503450120002927	null	0.695709253929834	0.711080406402275	0.9301627161482391	null
PTCH1	0.354058646787385	0.0177437863654653	0.45826980709136894	0.587101769097271	0.394846717858599	0.368135159537509	0.894183103159917	0.795300556767927	0.5502499549620881	0.816358115134188
PTCH2	0.7344757402527379	0.49893441955073403	null	0.7418704603090541	0.103730984883676	0.22941107104813602	0.00957270561598333	0.0266279713479283	0.26429873762539896	0.4953658262850829
PTCHD4	0.740285046818672	0.5893528088604629	0.106024038169151	0.8507957964793879	0.8977958520163358	0.9906506704276851	null	null	0.546698143616162	null
PTCRA	0.803797829291956	0.33052014066995694	0.46161331924140603	0.46161331924140603	0.18675559945599898	null	0.7881389289325049	0.7447793912387409	0.9998390132078641	0.21710443584620004
PTDSS1	0.3969852575149129	0.43751206238909296	null	0.6460035713114549	0.00303103904625224	null	0.291621927775344	0.305072886330852	0.23065220517015197	0.91455204265486
PTDSS2	0.4280961075207271	0.490007478887627	0.864159191873118	0.830798205473928	0.132460787697646	0.194825047614807	null	null	0.9702944840610491	0.041452593213594
PTEN	0.593426422682572	0.995838313668703	0.262450910459093	0.11117154313036999	0.8222560765746539	0.8385900693940459	null	null	0.591432063636729	0.1506854025781
PTER	0.0976310492428696	null	0.34636510617285604	0.7959552100402499	0.0562021337824137	0.00042275412529746404	0.34636510617285604	0.3426958521003039	0.761908516151671	0.487151101633285
PTF1A	0.746770377125533	0.0118225589150123	0.817751811689772	0.35196435104738705	0.0745697948363749	0.0426276869314841	0.708103254726213	0.26345077860698995	0.539536162348141	0.361781510531748
PTGDR	0.520096145253236	0.358434382345656	0.11411181551811501	0.0343006444271512	0.823997683054889	0.635026117606573	0.10481641275396	0.196315228835417	0.6101776031238471	0.15034108526466
PTGDR2	0.198971621029781	null	0.554921521346361	0.648852675595745	0.0138583194810772	0.36145664895933705	0.13180342489426	0.18502886735459198	0.0779636826126598	0.292834865134005
PTGDS	0.109454676835065	null	null	0.14305718572678	0.964033701836812	null	0.0765325286306608	0.0486150062927049	0.0671449790025629	0.11894624704241098
PTGER1	0.10153490341185599	0.9143215222354351	0.397932117112976	0.7832482906057221	0.20454888329806897	null	null	0.8018042630495401	0.707206919689887	0.9008640165941361
PTGER2	0.256338356825714	0.466085813851523	0.601644407389286	0.122533398705924	0.31277629872118895	null	0.356733182993498	0.641964788679682	0.307551765666944	0.553588656426218
PTGER3	0.955578814648641	0.271368617389839	0.826982981551266	0.0379664344750478	0.655960396571432	0.0340776537700829	0.920166802788001	0.866697817997009	0.16967998213401903	0.595975077209936
PTGER4	0.32505058217282395	null	0.315960889571025	0.28758192203264193	0.325213951340609	null	0.141988373299267	0.10707120170991599	0.385562926588762	null
PTGES	0.887910254158228	0.5520649930474539	0.0305740407583582	0.6605729529599879	0.6524742966053311	null	0.401144338716618	0.22247482473098001	0.8309602001853879	0.29340766593425
PTGES2	0.0417908783535831	0.814071181521147	null	null	0.566387627539378	null	0.0435157575468117	0.121175924416969	0.60275448925096	0.5398836524434311
PTGES3	0.655451316720223	0.21432292056380603	0.9765683663179759	0.991126176272892	null	null	0.9682489321395681	0.969713870791605	null	0.9883038809823441
PTGES3L	0.5593011438994351	null	0.503017336991962	0.444080512024127	0.540129267586891	null	0.302475957750653	0.6692105909780501	0.279475291042027	null
PTGES3L-AARSD1	0.36755969554893897	0.280887733662404	null	null	0.9346034503248041	0.7484350189206821	null	null	0.10119433154959699	null
PTGFR	0.0692703995531124	0.10880705302949499	0.283540678317375	0.9358546390055379	0.612597636458075	null	null	0.546451451214566	0.6820743175157971	null
PTGFRN	0.45115641063519	0.848792209472335	0.349737143436557	0.199218707820303	0.0938027333312536	null	0.35819033927841	0.9925216194533759	0.6932226660047591	0.138721910225588
PTGIR	0.9548692793331189	0.9732534275268091	0.8156820571483141	0.9840917016313471	0.0296797561016235	0.9019389308734129	null	0.969327989952217	0.236373623532842	0.9848676254712829
PTGIS	0.48795916061114	0.772588855502673	0.0103373735584116	0.0334043178583444	0.8884721261031129	0.40778175804876593	0.0077735886979843904	0.00322892131108499	0.592303399650628	0.5409189298941
PTGR1	0.321379558673901	null	0.498503409942635	0.677194269789402	0.9183425022321321	0.6230838063614339	0.498503409942635	0.599212753503369	0.47835801943798295	0.647005271564685
PTGR2	0.9090338612253509	null	0.868287619285411	0.5064680385226	0.46019086888338107	0.36271513078309797	0.666762339172454	0.666762339172454	0.19835455769650198	0.47934531310050604
PTGS1	0.6828228218804949	null	0.44878483272298497	0.33931036081868393	0.684181654168303	0.11301257863949199	0.458512957798223	0.360800718853979	0.16396949985885098	0.213106530033742
PTGS2	0.799541680302195	0.22567019176119196	0.000416117209019573	0.0637073024278607	0.7041495014584871	0.810699089729487	0.0644018497940304	0.0722414068400756	0.000966184498322864	0.808862587688017
PTH	0.9158427017467029	0.628567769602681	null	null	null	null	null	0.7891070446821751	null	0.48056877273043497
PTH1R	0.6204680567925689	0.737536423753367	0.661742673522377	0.881990315134854	0.0885169057400763	null	0.8418774938544542	0.699330426142328	0.20363300365378897	null
PTH2	null	0.316312296552369	0.8745801516064191	0.7731479199528251	0.345881781097562	null	null	0.269377825410277	0.129924341917336	0.36651924751049697
PTH2R	0.6715037252465589	0.33552418630674796	null	null	0.15258182584490398	0.516922128543406	0.291258783542094	0.414018417357236	0.6890339128553771	null
PTHLH	0.7453883241900779	0.312856031637606	0.41721485216820003	0.646108151910465	0.7526547156574109	0.8893700632830641	0.793562467348623	0.900139786745753	0.479393101511449	0.0229984541758852
PTK2	0.237770646961141	0.7278909262640071	0.054810978819129996	0.609967600977332	0.34527517526400203	0.840442888764747	0.0661197309671933	0.40747080899046206	0.36943825964373	0.5513674569595811
PTK2B	0.070817781610286	0.7440889350871551	0.8892748066053421	0.36328883919530897	0.561411248990243	0.7646372892626959	0.207742221912818	0.203745921629228	0.9701685115051751	0.14458425896270002
PTK6	0.638497352863047	0.46519838389421597	0.465822426284981	0.719562849638891	0.938409006686424	0.790417766538662	0.4502222878440779	0.761769734532019	0.8104855323102019	0.577483404057721
PTK7	0.9191494477254442	0.34769033151763296	0.961238103123604	0.816619997891461	0.283993603579385	0.8312860154347059	0.8874937702087671	0.821048070924737	0.953603084764729	0.8811000351923319
PTMA	0.557827445242818	0.26845329994082195	null	0.35276842814322495	0.450167720585012	null	0.45664510528396296	0.384586766802242	0.35700868785557704	0.5514693409600251
PTMS	0.591217417843491	0.8128828425749879	null	0.8212429073996501	0.9361850161138859	null	0.585147967015246	0.0890093891869017	null	null
PTN	0.0607814414173269	0.9592133082060409	0.405098773041198	0.91764679205047	0.404999246221525	null	0.0763394873696097	0.41091122685078496	null	null
PTOV1	0.15731085297634	null	null	0.9365874530269301	0.728047647031575	null	0.537742563424769	0.24060264221944702	0.7746541942089091	null
PTP4A1	0.636741201034144	0.12480794361832598	null	0.135700589913131	0.9857985643288191	0.12399380101829902	0.0610366947650107	0.0843170404541563	0.0314163220206656	0.21159967473184899
PTP4A2	0.10941396177138099	null	null	0.30384770946464196	0.740483296072423	0.11488500074286699	0.9108365164407372	0.534652808018284	null	0.278306180093669
PTP4A3	0.8446927900699641	0.92065003402363	0.145668213820537	0.3420396985864881	0.0662165378412298	0.0454153078056838	0.48639410570030506	0.447709010663867	0.49921777363701797	null
PTPA	0.0273562933929378	0.080066898649473	null	0.804729618170141	0.069843226511581	null	0.104728863062094	0.11931133315935499	0.6350467128053771	null
PTPDC1	0.988923764104582	0.46583738294588295	0.855236950481525	0.19088900146326698	0.581089463652516	0.888190522708002	0.8752924004350109	0.967042452769324	0.292327215737222	0.4092347883514679
PTPMT1	0.0943371971731665	null	0.12236739805972802	0.343827251027374	0.12135291276908301	0.9668269140491779	0.120445825775709	0.160385321494448	0.47702192959536405	null
PTPN1	0.0082403142317895	0.7728830352241459	0.7775938925585172	0.00868605068171746	0.23073956494489004	null	0.25034983420603196	0.0577833920445983	0.0698010609540544	0.11245576852750501
PTPN11	0.503769631622409	0.8138040708863059	null	null	0.963106074111114	0.950861878534995	0.347530358691772	0.18937389422990603	0.26203749521277103	null
PTPN12	0.7885641648869641	0.555182031076473	0.682457964400383	0.24926403484037998	0.259435316311818	0.555201560416403	0.7175628905813349	0.821269440407937	0.9805611228260308	0.6815959081312201
PTPN13	0.245440316038356	0.0452925255228066	0.624501774559687	0.28378310865407697	0.3311170655683	0.7011157950010172	0.34190593849736994	0.35041429863457596	0.9861396217683299	null
PTPN14	0.493850087523221	null	0.0224710547021248	0.359735350905665	0.476560561591423	0.6494780839200329	0.0945685623589202	0.50410099929444	0.29447440256948604	0.0457917013664191
PTPN18	0.560822259157751	0.0764078797056768	0.46514811625027097	0.353404470676717	0.0277026915029048	0.0143280356694924	0.8012418557064591	0.9616874453601719	0.5604671799448578	0.9239983270140458
PTPN2	0.22197935242529396	0.238102733835041	0.283493511192673	0.260350061924408	0.0567320150751536	null	null	0.754503178080001	0.8324410826509409	0.996263566291523
PTPN20	0.970073920118805	0.5475646101424451	null	null	0.5734990864030539	null	0.19695064116001698	0.633356083309172	0.423784479361574	0.274838061265442
PTPN21	null	null	0.00116956350178432	0.9888110047439499	0.11714121661541099	0.790916762646338	null	null	0.8315647817609059	null
PTPN22	null	null	0.9333133401930469	0.673442281557205	0.5969046802003061	0.000858082161925067	null	null	0.44961981422098396	null
PTPN23	0.929844471224795	0.552499447204898	0.7576406044512322	0.49332575758972996	0.159228922239335	null	0.7097766525590999	0.41194141817388497	0.559996845996819	null
PTPN3	0.884207867597928	0.9778976768619999	0.286182634203135	0.5884080710755439	0.9941018695295791	0.964999413736736	0.941610925015932	0.7334637457389058	0.498544857770131	0.991923244380312
PTPN4	0.0913037246270878	0.576494852906735	null	0.867945982166823	0.258956731100326	0.662418998265702	0.145858468156192	0.36577442019537604	0.316887112598097	0.19660710269051998
PTPN5	0.6926371984850269	null	0.575633867433581	0.21420374499791298	0.0611488421580315	null	0.43055245669128095	0.998153560083092	0.165042196187835	0.821269033953962
PTPN6	0.10121409777999	0.781185987345425	0.364291870477385	0.8626401695026809	0.580848606204781	0.5816117003572829	0.0979915538599796	0.158081548468266	0.3864364550678471	null
PTPN7	0.743559338056834	0.6833676810424909	0.692111353423973	0.9743698221540579	0.38290782132243	0.24943286123657302	0.617595217087048	0.950819448854032	0.981156795027454	0.898924389745999
PTPN9	0.33200796067781796	0.153563908429271	0.540906395159446	0.7573866613029531	0.2966407001204339	0.939983451658496	null	0.643852471963272	0.959625764165282	null
PTPRA	0.239135314326026	0.6245327176339611	0.35155323018878804	0.21997512587868698	0.124803518142344	0.22003717242734303	0.5083767883187729	0.316575057456514	0.397358630229225	null
PTPRB	0.333661617293732	null	0.17413820403579902	0.0938157034737703	0.6764156269190501	0.7333280301066941	0.50875677014605	0.5458940225496911	0.96796097770375	null
PTPRC	0.9776591485499291	0.998460228359905	0.798923680587462	0.759613170302574	0.909880532286631	0.7527982450660899	null	null	0.629752400802644	0.592108589829333
PTPRCAP	null	null	0.9485729039499301	0.877020082513285	0.46495691805319506	null	0.498266307557352	0.45084310611578704	0.41135577435716	null
PTPRD	0.36841289396397503	0.147459407222341	0.0173372598971564	0.0162628908508184	0.0870785535004204	0.0226554516028838	0.0289706094457454	0.0296592739734589	0.8574455134547941	0.0165316283725083
PTPRE	0.7073013244370051	0.7504067774125179	0.6791807802675611	0.29363016193155	0.48060852949111893	0.8224447635285831	0.530477617094804	0.458315048665924	0.890934356137043	0.4964568143945479
PTPRF	0.783494367882085	0.7621834854869151	0.9967808230473441	0.8756237389037042	0.11871988459659699	0.377260575290526	null	0.12181636630266499	0.0802620082442761	0.9982435326114208
PTPRG	0.953808767509792	null	0.9054254371771809	0.74009024238435	0.582066256555026	null	0.879892540374292	0.315975619079491	0.10734811583225601	0.871711998386669
PTPRH	null	null	0.9635800240760121	0.703194812086708	0.617216082563271	0.5731605717217	null	null	0.325022678384003	null
PTPRJ	0.37292021501570793	0.00256785748736688	0.19598604000488198	0.49944921511263796	0.9780355276463469	0.63190483638716	0.31678500943379606	0.317975730939955	0.35934988834985493	0.9837340847999141
PTPRK	0.396276116307923	0.309841535730621	0.270683065060363	0.94104960212063	0.870446249705169	0.7754827413589609	null	null	0.129235532023168	0.21669053127201102
PTPRM	0.865302503231771	null	0.629125906105828	0.9718862368940319	0.23397588577081	0.283661261788634	0.5607795139708199	0.889151515876844	0.7003571426049731	0.8809602271371341
PTPRN	0.508460803948869	0.594088584130905	0.21483929964262802	0.8525583625434241	0.0628675762403305	0.11458344387680901	0.24916769288431898	0.877787003135813	0.7784759484018481	0.659674391166951
PTPRN2	0.48266905455121994	0.41908739942504	0.0238537923139587	0.0257529433156496	0.0170541379113751	null	0.261914031631221	0.906536189630357	0.9882615274810409	0.32071402234630203
PTPRO	0.31306513978818895	0.820761844736134	0.542436314360788	0.725426060184967	0.32814669263381396	null	0.635522849436898	0.571033379765449	0.9636631707674891	null
PTPRQ	0.8179353846018841	0.563253462562012	0.18412093412486702	0.6462255435086128	0.244341375079091	0.9894890347378349	null	0.7321676333218672	0.915648920540552	0.23164886247257002
PTPRR	0.471717542374284	null	0.765368151897015	0.0415030830099845	0.29428467729374697	0.35085701094932603	0.529569841451753	0.5998307434048361	0.153296076618999	0.0864178786780337
PTPRS	0.107841062693904	0.284744299747652	0.164047820270616	0.31358911305472	0.33616737458893003	0.756181939071786	null	null	0.13489778620436801	0.739505881495522
PTPRT	0.7067615338107299	0.678078213683994	0.261598619635675	0.7426663324818109	0.9475283731163141	0.11909064275685699	0.343724164734333	0.7554476987498729	0.45130610096974394	null
PTPRU	0.012270042635661	0.0767949071943341	0.239557083407636	0.32418303918867103	0.126237355542842	0.00646961621080833	0.21944266280121602	0.18683496439862304	0.681452124344793	0.7723538135578101
PTPRZ1	0.518405375852113	0.0013991212365238599	0.690737359979641	0.6494803257788759	0.9071718410544429	0.978394021169568	0.697107535858519	0.667006237449227	0.15386333931970803	0.256657759227293
PTRH1	0.12840493604546002	null	null	0.242269293248001	0.597066122182045	0.8431579995353499	0.725007164637591	0.606625941836462	0.409106622715606	null
PTRH2	0.550095466032003	0.28125425017381894	null	null	0.751348977611066	0.24526664961571998	0.0180923675634814	0.115624055213132	0.8576194483981809	null
PTRHD1	0.37148117135678904	0.32549289703194606	0.33351869141628004	0.218555197272228	0.0100328948990634	null	0.12680647572278	0.13753547756558498	0.0746218463616867	null
PTS	0.929934122330877	null	0.045659066713458	0.529133364707044	0.656744830480154	0.224976658668043	0.045659066713458	0.7393398988938159	0.608845788910684	0.37168288387737697
PTTG1	0.453285723416909	0.7161859177142241	0.63328349207783	0.135866611511978	0.11653032116906199	null	0.63328349207783	0.19156337508399804	0.28836175681422	0.48896271502804495
PTTG1IP	0.183482292288451	0.7288483255585558	0.0694034728926753	0.38691513278811895	0.8033425346261971	0.88432232829772	0.0663277435218597	0.105692834811539	0.938750962091253	0.24206318197204102
PTTG2	null	null	null	null	0.865203517757482	null	null	0.886750957862117	0.307508951596867	null
PTX3	0.0152854794735462	null	0.331111916907253	0.451963535967633	0.11106578424057001	null	0.287454732665524	0.317072172376674	0.6820278898593759	null
PTX4	null	0.7075189640780981	0.899804176792173	0.800524816069102	0.7178335978977031	0.156695981467773	0.461906555360716	0.9910136216708209	0.9504656401457521	0.986004778952345
PUF60	0.623507990605999	null	0.044482193806641	0.33129599114818803	0.855596799505456	null	0.00929270935837234	0.209070595981217	0.367370847145866	null
PUM1	0.9836839609045429	0.831723089209828	0.943204673450331	0.747314374639158	0.6652691779245121	null	0.865700292646947	0.692652981614581	0.41934991526730003	0.0808349300636414
PUM2	0.880097687417139	0.8222812452306899	0.19536898820922502	0.5054735128284079	0.14542749003267302	0.0890628756411467	0.15407470214937502	0.43561188012060204	0.5655904780352271	0.30460305771511104
PUM3	0.40206469041190507	null	0.143382974159181	0.8154074766934359	0.758227504427174	0.18411924736656896	0.73538331719165	0.8626129155360541	0.935458585557979	0.7455288290199301
PURA	0.239313146868692	null	0.0541691201836827	0.5903236474583511	0.8620175380071129	null	0.31033695898067604	0.598876283211776	0.7953933244110609	null
PURB	0.356562568969988	0.7793344168085059	0.624134153297927	0.330899028893311	0.839444211380244	null	0.7125162704921941	0.218187586698751	0.65406618820329	null
PURG	0.366794931364784	0.0832122202476948	null	0.679922452110788	0.48652038173539297	null	0.6684647903803741	0.9516976667296692	0.6986577891476271	0.943360780973943
PUS1	0.547802624443015	0.762291474489241	0.724408432897303	0.844357415757457	0.9922754011258499	null	0.821559142786148	0.803395719931062	0.565570475409061	null
PUS10	0.51929150096223	0.576042508608097	0.443353694407261	0.6941718512526199	0.8388472781609491	0.437001242125249	0.742565979631896	0.7616660359206558	0.988843526980197	null
PUS3	0.7875741293651479	null	null	0.18348001438427697	0.493456018988664	0.143847800536629	0.7993126354506591	0.872346009869888	0.822531397362802	null
PUS7	0.9753040515537711	0.176730991444949	0.8212056980842759	0.6734201604222528	0.965172500772567	null	0.8905004438740909	0.8599066750323309	0.34024423089517897	0.8297247051356159
PUS7L	0.6269508746807441	0.147450386165993	null	null	0.610277161518751	0.558780225512145	0.811971839875563	0.0940184916763953	0.853709380204775	0.113561166772092
PUSL1	0.15653365697617003	null	0.444537972785803	0.961642110849103	0.913413912983433	0.144792934491851	0.0309614390842705	0.508286965137251	0.7425422055841621	0.7821629068653759
PVALB	0.586228100983398	0.625565861578076	null	0.9657118785010891	0.663245055583386	null	null	null	null	null
PVALEF	0.42024571232000396	0.890418117419848	null	null	0.906319977603966	0.9791533289649259	0.713222267922789	0.927833281919019	0.672100062184492	null
PVR	null	null	0.7719461830603699	0.340257363455903	0.931672972519567	0.5215842414150901	0.78087786484652	null	0.31252598803730897	null
PVRIG	0.22821200149552498	null	0.889290471456449	0.397011910617964	0.9833781042506421	0.873471029183399	null	null	0.455915577818387	null
PWP1	0.0050775002996637	0.991331547953378	0.033892423997292004	0.14584840211646802	0.284867916243335	0.309364035076491	0.0302289847858763	0.39569476601462605	0.11305662319657302	0.773517033690501
PWP2	null	null	0.712216631708114	0.16479275783256697	null	null	null	null	null	null
PWWP2A	0.35401843462057897	null	0.0969879904810664	0.749334829811364	0.7619076418983031	null	0.05925334075921	0.24513899313343696	0.6684555739830971	0.496670365709968
PWWP2B	0.43266198051114096	0.989216742283793	0.8941751263393609	0.6252757092191801	0.9754703211847541	0.0757697203354075	0.852146772338831	0.6894190963720711	0.777412798136686	0.30506948003379697
PXDC1	0.589294050962106	0.0817271409447543	0.201291761841219	0.0269504781221995	0.23715489243570897	null	0.34395799719161396	0.11191829798711099	0.5404484713280461	null
PXDN	0.975359639011796	0.980629913874595	0.328387562830461	0.11690318142970697	0.5596066192335971	0.955322974182914	0.45645801940095393	0.432385994257601	0.518613534027538	0.369565358940581
PXDNL	0.8023004558307141	null	0.778354101272025	0.8082147655959091	0.285161102950239	0.697819905684646	0.778354101272025	0.45243312997866797	0.22728742552266698	null
PXK	0.27873150561409304	0.319126020284164	0.728223670783626	0.8296238572800341	0.702239385850173	0.555368146315599	0.46208343040952504	0.428917142667376	0.4328188376060271	0.22824688843989
PXMP2	null	null	null	null	0.50270394878342	0.562023165060635	0.696685333377694	0.510209707900851	0.657440042411052	0.712197025632722
PXMP4	0.778607123606634	0.4939318158219311	0.158425920831674	0.756087482466771	0.58111314521365	null	0.135751258210205	0.11011629882577302	0.433740707520817	0.19268009524270602
PXN	0.9044808225604359	null	0.627788572630682	0.7543956002478579	0.41450515635387103	0.140559568625231	0.355458055607955	0.181325509932599	0.49681296272330394	0.8554242224552259
PXT1	0.663311550658714	null	null	null	0.519901452358707	null	0.348298686696392	0.8029615273560359	null	null
PXYLP1	0.701838159907807	null	0.7764126435234859	0.6707265665953871	0.35633246279318104	0.00137286241559864	0.836174829541505	0.592733527926822	0.0255743305368183	0.0726309235837739
PYCARD	0.588681766734591	0.9601677356666529	0.6419167435089561	0.7503169087281841	0.352684321894676	0.46577433428196297	0.6419167435089561	0.966429086736947	0.0165652553482265	null
PYCR1	0.8835749332200329	null	0.858530276019361	0.814271199102698	0.9038821869839159	0.654065517558597	null	0.461196245360605	0.634311317206915	null
PYCR2	0.9875187763329141	null	0.919880267489361	0.825799219438393	0.7508397690300459	0.0199681465331314	0.9992537587702081	0.929327956168771	0.460128906973406	0.19337314498530897
PYCR3	0.146434679922857	null	0.349737868846574	0.152325311936492	0.7163194752831191	0.592042480478096	null	null	0.37060167390629	0.6934414867588841
PYDC1	0.624088679511281	null	0.48501453041166104	0.9105332169828471	0.27357706089944	null	0.333060079126322	0.6773076204194389	null	null
PYDC2	null	null	null	null	0.28521403566677506	null	null	0.276799154999607	0.955478576917642	null
PYGB	0.230894501524975	null	0.877103799632648	0.627094287969536	0.0567550234524909	0.110954165925514	0.363207719354683	0.542027255710459	0.642108224886807	0.5036379589644461
PYGL	0.294140846932694	null	0.307541079163274	0.38024240723361996	0.12196019473117302	0.88486449777624	0.20625168283164497	0.148825674701863	0.331987340496572	0.32287262767117897
PYGM	0.779898886793357	null	null	null	0.28918936544863394	0.125781826268266	0.0599177377536754	0.735629494006077	0.7056993082999599	0.0344374262138547
PYGO1	0.0626174894239959	0.5232573378900499	0.0146648115995971	0.0649698216274224	0.719752514913886	null	0.020047294197117	0.214575503345178	0.10486962936132198	null
PYGO2	0.0456764880811829	null	null	0.9349604594867329	0.863470745099823	null	0.620575139665394	0.0434001293078909	0.18254349536325398	null
PYHIN1	0.6557256789146229	0.248062067862503	0.36612858087653294	0.7755118227588041	0.704948818593302	0.5311676675193829	0.36612858087653294	0.34393788458667607	0.700315055502635	0.593072092273775
PYM1	0.36013986189598	0.668163435626671	0.14888221422171302	0.0604888461882558	0.45095679926109605	null	0.5403252553760189	0.3484934001868711	0.43009479211425394	null
PYROXD1	0.6445067077268101	null	0.222620075743816	0.33115836610495003	0.281832393009453	0.5959145460161751	0.222620075743816	0.222889570367319	0.337400489287032	0.30036368271584896
PYROXD2	0.8649931264689129	0.635898985021677	0.40102733014846004	0.659101440643177	0.7228277552862281	0.831311979494475	0.40002590604695903	0.16530896922357	0.537346496935842	null
PYURF	0.732591204521855	0.0446393550625814	null	null	0.0505218724509917	null	0.8288242173839492	0.32220829594773304	0.221785567144625	null
PYY	0.7045340433945909	0.60169515203686	null	0.401442219312736	0.9578440041309391	null	null	0.93244369975751	0.7063313202257429	0.256153412264954
PZP	null	0.43042645610414704	null	0.77737435881354	0.270433998523442	0.768167127507322	0.0388731858498115	0.9665266030804521	0.438901523889701	0.795277459747213
QARS	0.7927532312516241	0.9501644488556209	0.7761174655417099	0.30862708686569107	0.51726426075627	0.9934721041575301	0.94195850093458	0.41396388702147296	0.9835078281309609	0.27318693213399303
QDPR	0.552577490601667	0.996418853396793	0.6985433333403951	0.24637359862744598	0.45381036317937	0.431081405030777	0.0650980759494664	0.17669685278595298	0.7709147014955409	0.0165675319657066
QKI	0.598945842393626	0.165364705633888	0.268728385515154	0.176271230958936	0.8127453785617859	0.42561215381961304	0.08589940050435001	0.31890207608914	0.9389072285700228	0.638714042695465
QPCT	0.10677375687363799	0.11752797303794	0.124195432679535	0.183950602070205	0.6596622403879561	0.4483512234175321	0.10393437208613901	0.13292999142346199	0.114973803545328	null
QPCTL	0.88547721824113	0.24894811786193102	0.302009853107718	0.294711793288289	0.213139740453805	null	0.22191144543817698	0.250181682685941	0.43563030162858	0.15906666288246302
QPRT	0.198850570248078	0.661269064346083	0.94161995143499	0.6964712785855339	0.725671608427318	null	0.902875325344927	0.8313079482721969	0.173837525227132	0.4409319286008929
QRFP	0.766155560759141	0.601902784935707	null	0.7803883602775991	0.471665665929498	0.700615290771468	null	0.881279565941482	0.592245147975516	0.144121761112129
QRFPR	0.18026432122667302	0.12455096146110199	0.7001720100718678	0.0793697751548286	0.0953645235582162	0.7082088686926841	0.7001720100718678	0.0900827303688233	0.0204909414959238	0.800755861749144
QRICH1	0.6243197082229771	null	0.5865734283952989	0.760467223139058	0.103222072401072	null	0.609213897167059	0.772470595077492	0.528889460869213	0.558260980441392
QRICH2	null	0.0626274913581332	0.477554640685989	0.476596426177189	0.547037215312381	null	0.7351930938756719	0.383841544243258	0.30466054877246396	0.31692445654933804
QRSL1	0.361227055667182	0.16184867635123198	0.776527374499141	0.642230669143973	0.42903101119834797	0.387782928104277	0.8020750957249699	0.505758702713213	0.161168410365622	null
QSER1	0.38547491336959794	0.30458825421867497	0.637704613806604	0.5853632323126129	0.6954615129741889	null	0.637704613806604	0.6369660921548871	0.46665567243656203	0.637578308205411
QSOX1	0.5159093380808291	0.230657248343089	0.837355965132116	0.8192441151716949	0.21828132933962804	null	0.9509915663253579	0.0941419022947716	0.31755415482731	0.224128767458963
QSOX2	0.219693798374624	0.9397130876082009	0.0677794694287851	0.892494383004339	0.667079826914048	0.825472104845019	0.0874872107792076	0.5778103188540351	0.17477289475990399	0.9918350643893149
QTRT1	0.5864756314013211	0.018965098618608	0.788545176031487	0.960964557550079	0.878570018483101	0.8822513249181899	0.788545176031487	0.996063795886144	0.5527943652234311	0.34707658714832
QTRT2	0.807521928005336	0.0466263998520831	0.6746895400152371	0.0775533572696691	0.0618902449910568	0.7997668864125369	0.23377940626905602	0.0929612617491749	0.733169523960841	null
R3HCC1	0.224713866914659	0.683095209188084	0.7403149998571341	0.7979591448526929	0.31271224611881504	null	null	0.840694020845399	0.113650626221802	0.123365664906973
R3HCC1L	0.0164556114819899	0.38842112426992	0.748147230786673	0.7218608066705899	0.11288943563639	0.352106552562387	0.8487717008504051	0.975221372281612	0.6111642903405071	0.9010442077811559
R3HDM1	0.0150991627051817	0.28017446307681104	null	null	0.793350453578165	null	0.263284224626503	0.52230025823399	0.71591204860954	0.625779060996687
R3HDM2	0.9830730548307959	null	0.857023882595139	0.551511245253047	0.0835646175929088	null	0.907668047599798	0.543550643724132	0.17332576966839403	0.927540660554917
R3HDM4	0.371059607578461	0.6859001887148909	0.5968073267802579	0.238733124412446	0.447094364600017	null	0.5968073267802579	0.40275456428816	null	0.197504064252816
R3HDML	null	null	null	0.153824922495336	0.415820707081858	0.16674679710232698	null	0.436906167034914	0.739976591365792	0.10202245126980498
RAB10	0.280621827929854	0.613135501108117	0.0576399982564065	0.241211383684317	null	null	0.311878665266611	0.34428431552002303	0.42244051792201104	0.964565719117312
RAB11A	0.8381120448739229	0.333491252807743	null	0.589693774572418	0.268313213031431	null	null	null	0.39677033126250605	0.8814520603433199
RAB11B	0.0532922189784915	0.227665844569523	0.5772730562384639	0.0860860034269285	0.9103581451574141	null	0.600544067453655	0.43044628987057204	0.335290038381443	null
RAB11FIP1	0.260653804251448	0.39092507142675	0.505920441542669	0.122910973059775	0.21778931070970498	null	0.0740124513238124	0.0219542305145739	0.0893678208423048	0.021989944782941
RAB11FIP2	0.220552424656103	0.19690809948627103	null	null	0.18943841473554102	null	0.428651699496077	0.854864648127103	0.7509247242503969	null
RAB11FIP3	0.28420878165378005	0.9724702876986271	0.0518470363219438	0.319556745632416	0.955759775110846	null	null	null	0.523872601287052	0.250140574922494
RAB11FIP4	0.522846233667058	0.562921890266467	0.000105219171635529	0.45595984392812106	0.866975349445499	null	8.12313787368346e-06	0.0109831431406735	0.5691014573513969	9.272715621988499e-05
RAB11FIP5	0.644830016147176	0.132975430303752	0.47236061290798204	0.9081171360876569	0.7088512096435541	null	0.159160570767617	0.21026810535959697	0.132201249757401	null
RAB12	0.352364093594618	0.456580391596082	0.9644871165855451	0.9548417485639829	0.98960628763495	null	0.99042053788368	0.963203533806715	0.682067320879122	0.16831906470404998
RAB13	0.7077899988076891	null	0.9425438067099279	0.9892011178240679	0.13239731049012	null	0.7291574022399471	0.9569821356924691	0.6621716126153461	0.949852954211393
RAB14	0.0605433367736796	0.103018336870613	0.36353150006772206	0.309850121355896	null	null	null	0.0513835766273119	0.7996891371318342	null
RAB15	0.41883877645658896	null	0.800190634892683	0.0571186318691359	0.6419014062347521	null	0.7660601817838042	0.7477173316809559	null	null
RAB17	0.871995223187086	0.0352038730463478	0.32935823768248806	0.683922712080845	0.6502808838193249	0.5716240611457459	0.49095452181457794	0.0781156351281669	0.5731128930163161	null
RAB18	0.537567347775877	0.355155043133767	0.14643214655159803	0.557190582627114	0.296103212744834	0.476658205472361	0.266769711813627	0.56707856454515	0.7420287432867941	0.39921853022897996
RAB19	0.14920948130340303	0.602380508667163	null	null	0.44495926780180606	0.47277940520840994	0.18275082560244002	0.23268748608002301	0.10007785164860199	null
RAB1A	0.209419353252968	null	0.153701190518525	0.40676733687457894	0.971063864337994	0.555750513943626	0.152184416656507	0.4197134978249121	0.684140002654233	0.31698940327924396
RAB1B	0.930090769040313	null	0.3652310247001129	0.0440268869160996	null	null	0.0747428180074441	0.0251120753570846	0.7794315237484859	null
RAB20	0.23201991154292698	0.24497129587895602	0.7216448146827629	0.44733405998057396	0.512221263956159	0.757170591345976	0.7065917535731651	0.484816326099247	0.0288135325545538	0.18147273010791398
RAB21	0.3661166931228211	0.5474111529187571	0.35108862791207296	0.766192823836515	0.7108754343375792	null	0.35108862791207296	0.539243710385573	null	0.585698052622009
RAB22A	0.720086392285844	0.682060489797587	0.666310251633104	0.5815406365287111	0.7262958335534759	null	0.440319540476073	0.599794784696898	0.78836021765424	0.661797779601144
RAB23	0.258989482763549	null	0.21836396563838395	0.292248150257772	0.7330177978562971	0.673088113156049	0.21836396563838395	0.453841374722675	0.253899652159404	0.27675410673081396
RAB24	0.5604771367768729	0.478512743830998	0.250057565950526	0.191573557864974	0.25829531906882097	null	0.377757074386144	0.352354729651424	0.0128388887940996	0.220941522907686
RAB25	0.6842791842481271	0.762404353250711	0.73007305465128	0.6901893020765301	0.7866825707799029	0.791510058546126	0.73007305465128	0.843448519075282	null	0.368579655466591
RAB26	0.0439988119636563	0.498981608875831	null	0.034824867718378	0.6291227155227889	0.7991076690678341	0.7991535163975542	0.8758321205157329	0.46909384771184104	0.494887836281269
RAB27A	0.774946721508313	0.195005449704698	0.35755845623901	0.6810591595891949	0.606643373084003	0.235830618683199	0.901300528007359	0.457571059018076	0.308592260586877	null
RAB27B	0.5145134558295	null	0.382781926623009	0.213309665240513	0.414628141191985	0.24830721320315197	0.328201953469973	0.158229325325548	0.766773804120405	0.594747402314805
RAB28	0.89765815018997	0.9172802593734629	0.293481807705936	0.485555379850562	0.17196610712339497	null	0.47591778578634597	0.512836552598555	0.25056867557248	0.524167492417199
RAB29	0.5125959291006951	0.321633437663878	0.241799176168512	0.576480829386115	0.316012018814511	0.17796640979108802	0.7204577787338922	0.521617674702785	0.0494885426398174	0.20792105050646698
RAB2A	0.5975109614994321	0.29462036942489195	0.48059146586597895	0.23875998891082897	0.8231510747660841	null	0.349130163399275	0.007401002962898359	0.8927528875410851	0.8660976595251679
RAB2B	0.145961313020036	0.497877697533154	null	null	0.218004275896207	0.6605473273991329	0.723159665696173	0.12584156710654198	0.549180151988081	null
RAB30	0.5458703297500821	null	0.5352074581714891	0.30858940160099896	0.8321633515561271	null	0.855009786483375	0.0512852898410669	0.8940001416968392	null
RAB31	0.612540837694043	0.7442154405325121	0.35087062512319	0.6372846273679059	0.259208133481786	null	0.203572345553049	0.314264196132203	0.678078630785165	0.0216073836253221
RAB32	0.49145336219940705	0.290125862474782	0.45938823982251503	0.565804066237344	0.881718428822348	0.399365196797578	0.45938823982251503	0.6373067759990579	0.771032817054228	0.455884699058752
RAB33B	0.32332713530082	0.0196150328142065	0.342582099879118	0.252139052503073	0.621859113539291	0.414938263630872	0.922264725622115	0.471374997086413	0.7774461077467729	null
RAB34	0.970830207590504	0.10286758197874199	null	null	0.96753433240126	0.551468117065161	0.9791306328899408	0.9489986844737579	0.6264644091496829	0.7721108937551991
RAB35	0.0378737064927936	0.779546652829942	0.09316353508926199	0.606010061155011	0.22914844150844701	null	0.0730280243214593	0.559328222105785	0.30800939034002395	null
RAB36	0.0663861474487732	0.718420224090037	0.382836036300405	0.0203994965065915	0.304366457591454	0.27621830622379495	0.456998183806151	0.78723626789796	0.346993274765185	0.47935018291493103
RAB37	0.298911111713217	null	0.957456782666149	0.9491222841162009	0.617467447334807	0.302624934202667	0.36642685028791705	0.9134615176951559	0.60017770743776	null
RAB38	null	null	0.09760996984425699	0.158190257553294	0.0596580528155398	null	0.09760996984425699	0.10810394310308699	0.147144372908569	0.0223367751235881
RAB39A	0.11618495314153901	0.7364785086612171	null	0.894111336238264	0.9375766409482941	null	0.0679360082432187	0.106761879728592	null	0.0549713535964973
RAB3A	0.49443072420454204	null	0.817401450839854	0.3747255772519679	0.33537495568450104	null	0.7181522307560749	0.241797622100301	0.5496188154584221	0.597084520920055
RAB3B	0.268503354535444	0.574881720691496	null	1.59301621316388e-06	0.434391627186409	null	0.5688915484620921	0.937031591393244	0.0883675624922056	0.670205384965465
RAB3C	null	null	0.43611246427593997	0.446507867154904	0.982643349590635	0.6307989911204971	0.43611246427593997	0.417829345162488	0.43040025912457397	0.384814465789039
RAB3D	0.871763329056968	null	0.48318963444549395	0.0379579091619425	0.0725063117655272	0.17465841833825196	0.44483562015801703	0.0670690639141132	0.0231074110494743	null
RAB3GAP1	0.584674983561651	null	0.021591412443783	0.0767831054307168	0.5430678575946779	0.155870843067038	0.00327330743658094	0.0455992951548578	0.267964042255665	0.00896300368967884
RAB3GAP2	0.8110354552394259	null	0.0566612461515013	0.130522042233888	0.7097504923575981	0.150507029155567	0.0545389389353099	0.549552361255383	0.163638275154768	0.27243563026275897
RAB3IL1	0.33466360555081104	0.41932038377822495	0.34342419143792896	0.832599866421336	0.23669023242179896	null	0.38172940151973606	0.9415011713355941	0.782473029187484	0.443778492620496
RAB3IP	0.0547727308807757	null	0.802981058860586	0.20178322506940696	0.5506471443475539	null	0.711027812333815	0.22519904033477303	0.505084814123496	0.468376299287733
RAB40B	0.129627341759979	0.0673055845785754	0.0162817464687302	0.131345395007288	0.8158337401696379	0.876747358053914	0.123328536444025	0.11435812541592	0.794800843424744	0.058756939695129004
RAB40C	0.954018659919188	0.833540795884362	0.572185927276454	0.68896188032872	0.22012434608264603	null	0.6471626513639019	0.658858043499626	0.17595811959412602	0.43091080278965005
RAB42	0.8720863623866331	0.0230942851585586	0.647129676122037	0.6418294024375071	0.8050545453066391	null	0.640315589186326	0.646456285529729	0.16614535673769198	0.7114829914134281
RAB43	0.327022126273404	0.9727200380912359	0.333451143413151	0.41773369690766	0.0273697993267024	0.0382948941281976	0.21352737571992003	0.356313669294159	0.569602502498068	null
RAB44	0.455811895073342	0.853878453736957	0.9086679453249559	0.282552540551136	0.788456656221225	0.28654320145330603	0.910430279238154	0.778492249156764	0.3418801751133089	0.6769011196683721
RAB4A	0.536077764802335	0.920485860946372	0.38785495576334794	0.324938926872793	0.989554929982629	null	0.52445094651515	0.127080022675774	0.0501350855301916	null
RAB4B	0.880655767242758	null	null	null	0.843956805268706	0.8251902413322729	0.9000088576754391	0.9016196814400309	0.3535510133440039	null
RAB4B-EGLN2	null	null	0.0646130234639712	0.255630307379901	0.20260221728321898	0.9237228276850981	null	null	0.6410970965520411	null
RAB5A	0.741485704125643	null	null	null	0.9726527539756371	null	0.7447002389457199	0.9183873329742409	0.7522977422861039	0.5642361784990021
RAB5B	null	null	null	0.42775665494692205	0.863377634464147	null	null	null	0.172377209147151	null
RAB5C	0.685731941696397	null	0.274191902574754	0.113281116103949	0.39875194470931796	0.17964389162866898	0.818677172100703	null	0.7624774140343601	null
RAB5IF	0.31642774510063104	null	null	null	0.49806831813071206	null	0.952735946502405	0.94666251498162	0.847788752603827	null
RAB6A	0.0436554091962239	0.6349766941914909	0.31202737910988104	0.0985623171480342	0.448907956187086	null	0.478616504460432	0.474443598201039	0.541131988108574	null
RAB6B	0.841477820031532	null	0.022056176792162995	0.0403983887873136	0.860538957471253	null	0.0219479679441583	0.284022301146715	0.9360238653794458	0.0477829602640791
RAB6C	0.7711177743563961	0.7518723343059641	null	null	0.250905006788718	null	0.900011044172052	0.870484179325241	0.521444276246938	0.996021487995529
RAB6D	0.389377602526458	0.823967784231977	0.345923532615902	0.620732673166935	0.732969288844534	null	null	0.7389240701465111	null	null
RAB7A	0.213453923140568	0.385994839521187	0.881185449317894	0.985131988383141	null	null	null	null	0.505160460028961	0.258727006975667
RAB7B	0.341548575857245	0.0811384342078267	0.30821802371454804	0.599099957905415	0.554377964014334	null	0.37580170192646506	0.12220664926541401	0.620680715132352	0.178817027471743
RAB8A	null	null	0.126016244469549	0.22098950261184	null	null	0.160314808914126	0.10681820844363199	0.794296598012506	0.129146768509382
RAB8B	0.0220418088759236	0.791049453978998	0.608918659505145	0.327537876949471	0.25344770760670604	null	0.43300021731769	0.273864348636165	0.992977437205069	0.697928048195923
RABAC1	0.507340009127307	0.71811548046098	0.514806703299681	0.8770279325277249	0.392435560396901	null	0.48339714951325397	0.4708825809103979	0.446161305262992	null
RABEP1	0.0987908598232201	null	0.5567027343808589	0.579658043589411	0.007206440277975229	null	0.9575000097499972	0.595844359303505	0.26829899637577104	0.39742552442520396
RABEP2	0.36745999239697397	null	0.260956758237213	0.127662378534828	0.31203699956591496	null	2.19613710781275e-05	0.20803368387485602	0.9849491637838911	null
RABEPK	0.9880471887307208	0.505137543528993	0.96599184791898	0.9975811302214781	0.9896345496746309	0.6205334073846309	0.830458160886745	0.0148071984974738	0.27213572149309306	0.674054720459683
RABGAP1	0.400406225012675	0.20891665340288396	0.8296723033864839	0.337516480110023	0.42027595900556	null	0.528289132062315	0.0834101559770268	0.159639558750272	null
RABGAP1L	0.30441461450380397	0.18144752946448697	0.41389966758996793	0.921056799985518	0.41991346115596706	null	0.277245738642194	0.16541100827562197	0.938523432281611	null
RABGEF1	0.4886118201875229	0.926982606492807	0.0211171693530123	0.619590394360453	0.0270271571043497	null	0.7127123032560171	0.6188463434217121	0.6900267643960459	null
RABGGTA	0.184239912648851	null	0.715552203528891	0.938575288550014	0.31864002766073	null	null	null	0.557631133370774	null
RABGGTB	0.9251605626192411	0.651062647175305	0.9682613978958559	0.996611226511533	null	null	0.6110023037535239	0.802647928518783	0.295302434994565	null
RABIF	0.939246763650803	0.621009289497288	0.9641940434891378	0.9213038163490629	0.9477147227205959	0.579492618840563	0.978457487619586	0.8667666218185329	0.756190900697065	0.940360377493865
RABL2A	0.192245766382045	0.861731011894217	null	0.6937009829028951	0.18164459011018302	0.28058019419423497	null	0.6937009829028951	0.0727586755876374	0.499549136503355
RABL2B	0.5431605387431779	0.223830475651272	0.29988630909395797	0.559005745695891	null	null	0.8069953115237041	0.981942313629167	0.12424726388488401	0.7662226654362572
RABL3	0.7453842190777321	0.835475003877403	null	null	0.8521643289269879	null	0.22480923353531	0.63840099577366	0.7264726029256321	null
RABL6	0.33738703435827694	0.6883222861406421	null	null	0.8457872821523191	0.8780725373240159	0.8055765942036942	0.39008274169649804	0.918438922695715	null
RAC1	0.811870208825388	0.5968802263558179	0.5476339779129009	0.0463115705703836	null	null	0.520381332139769	0.0124320653827729	0.576363964064127	0.00198881600184853
RAC2	0.11952741985284401	0.7235047404465841	0.22762662383239501	0.135170394037383	0.14283885742059602	null	null	0.167430186472583	0.17551363485654298	0.8352727301991331
RAC3	0.909405629913769	0.547722702438279	0.0632284178141271	0.0432307113881699	0.7188776684793728	null	0.5784955557244571	0.449553286511535	0.387328609767672	null
RACGAP1	0.882691025513969	null	0.623960205687824	0.983249305507648	0.8258992218604309	null	null	0.955236854816789	0.9919912039057059	0.995129704713604
RACK1	0.0740531757829129	0.822032916349016	null	null	0.11081650756352698	0.520196169768136	0.0688480742589492	0.937066251507092	0.9686658910722479	null
RAD1	0.0932350335868154	0.470666364194214	null	0.38119052122628294	0.323225963125413	null	0.909722990268525	0.46520351849434205	0.3037343676702	null
RAD17	0.9996743108588159	null	0.151108627015461	0.229223228726041	0.24755524389399397	null	null	null	0.245079479328589	null
RAD18	0.7416475407323722	0.36525442798938396	0.42836093825700894	0.459653180250877	0.41938767459138104	0.85174610492126	0.391650704049858	0.15374610257468801	0.850766268512431	0.6132184379737939
RAD21	0.686226808003652	null	0.871115171662491	0.703305398172954	0.35796996091016503	null	0.771517290005063	0.53104735149088	0.7955557663751941	null
RAD21L1	0.658061436568365	null	0.8784011969588921	0.819564175812355	0.9840600343019978	0.5777671074909371	0.8042376789496329	0.878532339673022	0.584561075460681	0.519217531760316
RAD23A	0.175878014818702	null	0.444382064671106	0.504952168347684	0.4971522573761649	null	0.493017614323944	0.491944038724724	0.939118937532866	0.509504905154664
RAD23B	0.11711222775932001	0.9058623435306551	0.15878848483460198	0.18725111284007395	0.22323317791746602	null	0.0880339408797299	0.0699224595238642	0.791097068682988	0.11079621487848598
RAD50	0.0359973953910375	null	0.00668969478859727	0.00343070580496829	0.818613261769083	0.636232907103457	0.006550705610611329	0.00046326011395803095	0.962244749896739	null
RAD51	0.0052725998787419605	0.47630017711444	0.0702830192540733	0.152725969299042	0.4445786878678621	null	0.0702830192540733	0.18068726323072698	0.6530558372614	null
RAD51AP1	0.6936047797559151	0.405341209831017	0.553158194652379	0.7269315721689291	0.29921333492621505	null	0.475317242253909	0.490413076306006	0.985436410627438	0.39038901032593
RAD51AP2	0.731284727331511	0.18230081994359698	0.0357771737317378	0.0949537562805158	0.115554178611788	null	0.0357771737317378	0.0922063271507774	0.183780320545084	0.11384826218665302
RAD51B	0.952684137238308	null	null	0.818786683754953	0.11256073056333801	0.77983307902592	0.111122141656102	0.7156183803508809	0.25427303031421	0.787726993311035
RAD51C	0.574656942648298	0.9639678051517678	0.251192658893039	0.00766998157245347	0.46123187208786	0.528566641667405	0.8248284728582679	0.329935140793664	0.7312274795300581	0.31361313747244296
RAD51D	0.914198066436564	null	0.887971745013735	0.8479106625714459	0.702827016513543	0.8851160289264021	0.887971745013735	0.9127050330152691	0.6502874410186751	null
RAD52	0.5555062485241801	0.198095756707664	0.9943453583840041	0.8193159220636909	0.256110855560828	0.46193937955836895	null	null	0.9211225229235941	null
RAD54B	0.610627726127095	0.9767981159367409	0.896164324626647	0.943753536874035	0.59762756197452	0.568984183897973	0.8460896495829621	0.8935516941578772	0.628738608337984	0.8131462808459801
RAD54L	0.693024428637343	null	0.20753504701395803	0.249929175003872	0.46894197143405	0.9648522914686359	0.20753504701395803	0.15473101735299402	0.377910086002791	0.000725161339589997
RAD54L2	0.0956520362290643	null	0.37022422423625295	0.233797801415162	0.567711740652971	0.7260595414942479	null	0.911769708066494	0.8894270066560441	0.0317771399476503
RAD9A	0.8244286330342191	null	0.5100236069574551	0.998061833873491	0.13749614006007002	0.9544899325568991	0.569551754456416	0.920386203301937	0.62489739120111	0.0117830866044197
RAD9B	0.7581187591844691	0.313105937091807	null	null	0.9744595066351329	null	null	0.549847669923415	0.8892305153539408	null
RADIL	0.0772905385317225	0.0266576269139962	0.15896350439212803	0.0987254343546891	0.0800468281865578	0.7710075687279608	0.163287356790936	0.0401830888280021	0.0898929527584076	0.8625866840428209
RAE1	0.8076336897846401	null	0.799983398106538	0.889399553821508	0.838189709621396	0.54432491738132	0.7664902889940941	0.38220397679501006	0.93495800068436	0.585423703184629
RAET1E	null	null	0.6513809603166639	0.14448521494647198	0.34899385076374606	null	0.873423232987218	0.8470401675751721	0.13702006532443903	null
RAET1G	0.982716294354973	null	0.982716294354973	0.234585994352969	0.916132945830404	null	0.9642290853657309	0.5328986213146529	0.00156966744107245	0.0439455562808027
RAET1L	0.845025319323325	0.982261648943554	null	0.597442539502102	0.699643304220296	null	null	0.806285998049809	0.609259507055313	0.356654795152985
RAF1	0.145764723468404	null	0.129404546121474	0.269874102820145	0.875113131577009	0.25136460250228604	0.10892499535621	0.17075164728086903	0.274019206020858	0.17491626431885998
RAG1	0.12018208994226999	null	0.00465391315029806	0.0238243146428968	0.6850335951057971	0.530871229162247	null	null	0.8936656258550849	0.7851392701231159
RAG2	0.24911970922653	null	0.00899714805114837	0.486330733616956	0.683732294770814	0.49947026744474604	0.578038189024849	0.5475081859920949	0.872546731610604	null
RAI1	0.49090574666042996	null	0.586921663343861	0.481791753236764	0.56026578857918	0.9588838612765892	0.651140869482527	0.604477032543416	0.213289927059617	0.609979576840042
RAI14	0.669408626131056	0.124717622559107	0.21455967307042897	0.288102767271902	0.9436301800021542	0.31430877364663107	0.18310676241738	0.157245720837321	0.0992282284501964	0.48194048293619
RALA	0.8867352812067479	0.820357581101022	0.785345895365416	0.6937164156273841	null	null	0.8980461712788	0.9449867301039659	null	0.289838959389387
RALB	0.327687129566962	0.15480255647176902	0.8768049987480541	0.7395900001531109	0.47102469903230704	null	null	0.988414191548167	0.24446849910155	0.897659532743698
RALBP1	0.7969303348784108	0.919943730804898	0.94765091851142	0.8731660711293109	0.30810505650356396	null	0.904431928964428	0.9215449177010849	0.5441519686590189	0.6329858052157541
RALGAPA1	0.9994185378340369	0.20701056058277698	0.16575870642003798	0.0608164380218854	0.47366276407261404	0.08579877501674901	0.16575870642003798	0.348984912732915	0.25728801077435604	0.217516853306381
RALGAPA2	0.857233534588888	0.206866378495755	0.31040123067471603	0.582445197711307	0.121236779957675	0.495596841876567	0.707670470465925	0.341519547640746	0.580611489451474	0.434930998527764
RALGAPB	0.7983740165635009	0.65847144374206	0.5945107751255639	0.502161635310687	0.584905523357947	0.6332290874297719	0.641788587404016	0.457570262143567	0.9304408790479609	0.6228105722186861
RALGDS	0.5563605278311899	0.743941608104652	0.9511543560649302	0.49361390103916397	0.686548727863941	null	null	null	0.19217458984336	null
RALGPS1	0.45700623044034494	null	0.598754547633349	0.531281659494467	0.18546780285611397	0.8559630212627422	0.9384056973364671	0.790001849001857	0.896927524788392	0.420625021898005
RALGPS2	0.9500928717960679	0.334891347393355	null	0.9800849483886122	0.260871315007677	0.159590073839672	0.275042504264341	0.593809525037995	0.740774637801777	null
RALY	0.185781006903214	0.976472177012129	0.923327837509076	0.383132238112614	0.27702625773086603	0.7415779616293059	0.9123421045317891	0.966330466456992	0.20944181709034101	null
RALYL	0.307622777684822	0.181219008877564	0.10787022011254199	0.226723828925917	0.617115708864142	null	0.171927088386193	0.30568912222236305	0.9470064704467621	0.8637445536895241
RAMAC	null	null	null	null	0.6587180846006729	null	null	null	0.575957204322412	null
RAMACL	0.551652748028745	null	null	null	null	null	null	0.5015715160835871	null	null
RAMP1	0.36555588717759707	0.45488526901002707	0.8238654185036429	0.6222868852449761	0.6443168846612449	0.350700912554285	0.860613911759114	0.7219684699858571	0.573236874068319	0.429769854389509
RAMP2	0.9296317662668471	0.45002003707374894	null	null	0.927507168685549	0.7704994203384979	0.7294317760310809	0.517745483516459	null	null
RAMP3	0.44356827516117403	0.5899518031247399	0.612440055414654	0.9824926225746899	0.5221774415628571	null	0.6447976904449481	0.60233093229705	0.9905923177075251	0.358700967353826
RAN	0.32057210645455	0.310380199443448	0.0115168753685151	0.0266809820313663	0.23231736659848398	null	0.0115168753685151	0.0128453744788015	0.905908064332193	0.18855077754604602
RANBP1	0.286194593262458	0.8528923306901999	null	null	0.8947637529165791	0.17181612311012498	0.8701158895855	0.20998200347072896	0.9632443614176209	null
RANBP10	0.8910300342437141	0.255594680770695	null	0.264157704422123	0.23729879583032898	0.15593979094179503	0.144458739641359	0.551233760298998	0.994359441434763	null
RANBP17	0.8823123754883349	0.2598780510097	0.977138016378953	0.0821458921135042	0.988486824206433	0.9533891349565742	0.975563087357884	0.920019982851836	0.559689269938806	0.9781283724459492
RANBP2	0.492636315663346	null	0.745048674631442	0.562194736246826	0.7818156365952429	0.749019790216918	0.7383726871185541	0.3881734402819671	0.928219012960249	0.76651986514279
RANBP3	0.992434564225576	0.755875592908512	null	null	0.670260903002209	null	0.7974970961996609	0.848268131613271	0.6853475315121039	0.17008897997024
RANBP3L	0.42158070045101204	0.28804415063254996	0.319383189879573	0.52685950295485	0.515230244214398	0.85196821809313	0.327663878064837	0.257489986896913	0.378834917805933	0.54654755995226
RANBP6	0.276866931188461	0.8724962175406671	0.22673687785053398	0.0783973925727237	0.31558033395027696	null	0.22673687785053398	0.0783973925727237	0.0552598315511666	0.162501624470621
RANBP9	0.471765255803951	null	0.915994502631555	0.9310810616284491	0.8996823167699499	0.9014926978986079	0.9064068452784	0.622303583658594	0.626858365936135	0.7766169388398281
RANGAP1	0.7173075956685699	0.0102689679009509	0.811878430903279	0.628411037664223	0.6362948011264821	0.29766304001095095	0.6925408665563871	0.88431537760465	0.494660769526383	0.8313348263539979
RANGRF	0.595339064306967	null	0.8996861345950441	0.4870471331025471	0.348554386843218	0.5850103980681011	0.849660806823751	0.761457735111728	0.7109301709826359	null
RAP1A	0.41036442619210795	0.640729727765782	0.6317749786845539	0.39237156097410997	0.242556108389577	null	null	0.11563967713545499	0.595580076857766	null
RAP1B	0.8114471182504229	0.6656079682841229	0.46572582805022605	0.70158053067479	null	null	0.50444229609427	0.7262386086272671	null	0.287903549177007
RAP1GAP	0.9491842655297309	0.6542604056242299	0.5329806823291839	0.995024869371108	0.33366655158883	0.40836600319055105	0.0451610392675856	0.954226179183655	0.648277967417516	0.6205736481491579
RAP1GAP2	0.101579497238203	0.727473022818938	0.126163365611392	0.0153552489599642	0.979350404016277	0.8449888003904399	0.33657668122080797	0.374542626084622	0.742425705014703	0.851795262467303
RAP1GDS1	0.519439499335806	0.41457097771939794	0.948202129173996	0.565626465464785	0.21728967296765	null	0.833899477655247	0.34916100483826695	0.6150108484000479	null
RAP2A	0.348858079795003	0.0650103703520668	0.118793214506256	0.0433736511690341	0.0102439348962088	null	0.7578683255071741	0.48045609832226893	null	0.20098918872565602
RAP2B	0.954834679367744	0.39447187651614296	0.47515891809827604	0.554055116172347	0.533643119121285	null	0.416340216678197	0.269404886467912	null	0.52351895848244
RAPGEF1	0.9126730698939008	0.47848482370988704	0.205704118745374	0.0651630469116418	0.50192542991937	null	0.795933598553884	0.552458824249063	0.6598184708470419	0.58294492365602
RAPGEF2	0.8925696635672601	0.624670569653026	0.823692932969226	0.357534499224419	0.568310767744125	null	0.8470118951822959	0.8827360152822541	0.49344600653711296	0.17108075771905898
RAPGEF3	0.425201388243212	null	0.126048776823264	0.5057495485769841	0.140196275464648	0.21129139967761	0.13511083368477	0.14265649674425598	0.239123207728406	null
RAPGEF4	0.8653681502990329	0.315776507369832	0.6752768366030981	0.650850631919422	0.715833487249659	0.9731609470209309	0.9591442348264759	0.49696681333824	0.013218266769971	null
RAPGEF5	0.241305570475987	0.43487101624163704	0.487238813623314	0.425139583916339	0.8062879416080071	0.293200579106388	0.5628709183820401	0.20135371012877498	0.125146155139494	0.22878935495503303
RAPGEF6	0.341241305221783	0.437397173518216	0.280656637947262	0.344555189626664	0.299505172178256	0.992623222549633	null	null	0.44415799524789706	null
RAPGEFL1	0.929240010892246	0.928622323258765	0.35448655336446	0.9791632805024331	0.10167019438255699	0.5807376783308	0.559019876990994	0.9128483649660809	0.368131883421663	0.827307175256888
RAPH1	0.478837676573819	null	0.128123249437447	0.7046358012234409	0.966095877777746	0.3647411600281671	0.13378515395348198	0.391041536368209	0.8595642837238	0.126992306629684
RAPSN	0.438226371006955	0.658130968944125	0.628030743261413	0.5509887285941379	0.804294637546631	0.733445051547134	0.491196973091079	0.708151305856815	0.22411133428380198	0.45634388095058204
RARA	0.6549369582252139	0.46912092093930696	0.748772179180654	0.495923146194575	0.0417379770932853	0.905568462590965	0.36644575323089296	0.61793217923597	0.42756824047621705	0.21726210455298603
RARB	0.0460051534142778	null	0.24116703944349804	0.719661273606313	0.14441334731514802	0.605977714078213	null	null	0.30132512781030396	null
RARG	0.34420013517540804	0.356240704282778	0.6938831821241022	0.074784099058107	0.722152506954889	0.368538347166315	0.5795439453954789	0.6500019736660021	0.688587403498486	0.797267753635976
RARRES1	0.824123161177458	0.33504509787847697	null	0.19479263553471698	0.010997001778281999	null	0.0121796138172686	0.0551779208798825	0.0036651920787633702	null
RARRES2	null	null	null	0.663203770213647	0.136679466525982	null	0.956735131189901	0.9348001651865941	0.861894472943055	null
RARRES3	null	null	0.47768932128134295	0.08203705544191901	0.6200227928377371	0.48873834317686893	null	null	null	null
RARS	null	0.8677257936688749	0.571301834351626	0.15011873196775	0.5122833187832029	0.997097816561152	0.207063741911925	0.0645249273368054	0.060569662142787	0.468273917847275
RARS2	0.00553976321160743	0.0054830063023894	0.808436288280788	0.00942407646926413	0.747045358764005	0.700535142109088	0.871358861870425	0.72250353726722	0.9629105774161459	null
RASA1	0.29676560012166997	null	null	0.7062071043002599	0.0163538851558042	0.87892087410057	0.0509309736317413	0.0446406483814672	0.675998894473178	0.0966581003676499
RASA2	0.93247777850337	0.6079963806699661	0.18881784960872602	0.589139839086614	0.0282579299387766	0.696422154410709	0.0362788315740481	0.44243659612573705	0.10552325822319901	0.8570241947195129
RASA3	0.18214742107962	0.40424312555175	0.22619741584038702	0.548636306135375	0.22760201935783603	0.517457433506081	0.301248828656335	0.579829746740429	0.180101479873628	0.35877815283555703
RASA4	null	null	null	0.5639529930896321	0.201697904083416	0.0655917885287728	null	null	0.23992728264556698	null
RASA4B	null	0.115629245867285	null	0.30992499058969103	0.24676284112283398	0.0215031401297988	null	null	0.7992679458198241	0.471993385830305
RASAL1	0.555187511733489	0.754246458066703	0.135779132707063	0.63053134601617	0.367750811839442	0.363208048143086	0.115302843866036	0.61934595618822	0.254728300133687	0.40124703528573297
RASAL2	0.370273227912104	null	0.9685357932897272	0.945385717775024	0.017631555681292	0.743746270387292	0.135994644109733	0.27664571094420803	0.15498655863351402	0.45332558754558505
RASAL3	0.498109007884012	0.403726283149911	0.652054739929203	0.7363034609401271	0.8563016909892871	0.321381751534896	0.705424753209112	0.683611909687348	0.887485547564923	0.446848714525461
RASD1	0.412394403962327	0.694272370283797	0.160709754808573	0.455971884617301	0.073201540045346	null	0.160709754808573	0.483572949792984	0.13978452632421498	0.5091380761236021
RASD2	0.537169165566754	0.913837342694762	0.494744423899803	0.7888503636196809	0.37749788845976395	null	0.851784338322329	0.11834832478151401	0.158458345831264	0.0734260485300331
RASEF	0.537603708406479	0.20647306852819197	0.9268740420017929	0.5762150632417801	0.9745741274528299	0.871780640927443	0.909507424672135	0.9081221896349939	0.197692787837404	null
RASGEF1A	0.114223175588267	0.8799999195648129	0.661451802820597	0.49945651446626393	0.914082811073608	null	0.437540933072943	0.22036850868306196	0.8588656535817281	0.6140404806776689
RASGEF1B	0.154138867142354	0.0982944894339062	0.6689407930621011	0.330464544492496	0.17882217081652696	0.203023946120728	0.909989148083834	0.594649122709903	0.552881989063296	0.737028102322623
RASGEF1C	0.9891385708833259	0.61552671539842	0.366690753367314	0.137513497279453	0.640587257567496	null	0.3721192366175	0.6333054733805991	0.398650160638444	0.8921041769289709
RASGRF1	0.371629186254064	0.345737045141076	0.130980666019363	0.33525278562717103	0.15485814053176	0.484620625509817	0.649739684898141	0.8353086730635471	0.8194406819603041	0.6028405524229711
RASGRF2	0.9883858813020941	null	0.65368935765489	0.980047239922532	0.9792956952695009	0.666887944477706	0.648328766440756	0.987493198868058	0.24764251557605	null
RASGRP1	0.410442997714354	0.18529188293002802	0.65388454259244	0.614777064585333	0.567021936570664	0.663875075801121	0.200732994786897	0.664203930653271	0.25195836443216296	0.5622059617573271
RASGRP2	0.602718106073648	0.986291720065414	0.856124642801866	0.574122584986083	0.839796864041126	0.113270290221401	0.74948298861212	0.548472934135467	0.854521767076419	null
RASGRP3	0.7642917630890469	0.93197325640293	0.931581581222277	0.977838400264107	0.9917812943828059	0.638298464403598	0.8929555842504059	0.243765765883387	0.24221530185840498	0.635549695416798
RASGRP4	0.891587356364266	null	0.61214836606779	0.7008284743303621	0.460213473596623	null	0.713538517421163	0.6844569607893349	0.00584194252204928	0.5613926018379439
RASIP1	0.8758418749702379	null	0.9468096691774179	0.38976508291280604	0.8233267979287959	null	0.979879250145521	0.5094129724256721	0.0698729263046519	null
RASL10A	0.0735998231797537	0.6346857716929921	0.83804160717695	0.16650311252467598	0.84941398659105	null	null	null	0.8095667491657959	null
RASL10B	0.54407018801725	0.723685899372279	0.328200326635674	0.422660738071414	0.557191414596275	null	0.328200326635674	0.7364415587705531	0.409574360222213	0.9644547272280942
RASL11A	0.0221538427288259	0.0498778796137822	0.0260341790173664	0.388464536557141	0.963847299272329	0.9753926309647959	0.00776027874071827	0.0220857041489668	0.0893292886257473	0.879176971478972
RASL11B	null	0.69727452921434	0.131415916372344	0.271651657921069	0.557371621173617	null	null	null	0.660364811645927	null
RASL12	0.7486365356929781	null	0.39174807268643397	0.493046915114098	0.9235836717010029	0.817429600133447	null	0.9928609247494	0.213230157274138	0.832744694777669
RASSF1	0.77258324511327	0.916303315004082	0.887288538564852	0.157458756732138	0.738580370134739	0.930161899439724	0.83907831395944	0.137990431989446	0.65047637574582	null
RASSF10	0.30438658388473805	0.8920491973264749	0.5696503976041519	0.8025496173338441	0.5848105884713191	null	0.228442242879425	0.552749230462304	0.315269777071005	0.47891004150056304
RASSF2	0.9949615042508559	0.9678647670841809	0.70652857773359	0.604247118393666	0.022242215561824	null	0.28840019573924	0.228530872870157	0.312841177444599	0.467935675096116
RASSF3	0.6604582680493489	0.907761072255657	0.288062406114497	0.618481556990814	0.7758699582795391	0.41248036951366707	0.312370442702355	0.0813864552916344	0.574558143636561	0.0130163040179133
RASSF4	0.8300043135566499	0.792989565068379	0.5705575123140469	0.2790107409921839	0.543398744938479	0.321688365495459	0.38657473274040705	0.679038353891795	0.591639605833564	0.300623871177403
RASSF5	0.7126156588909979	null	0.6558143029080551	0.87895320142277	0.953454500842527	null	0.822582557695304	0.634215264163897	0.7430424411702791	0.66247293853698
RASSF6	0.770986544765621	0.759464964925202	0.16727568402558302	0.92332762016835	0.8579471307859731	0.127101804964764	0.0737462242001967	0.24414325271019702	0.6448040202855689	0.420085956511617
RASSF7	0.926231637346626	0.96287963472835	null	null	0.918537311151287	0.605330201547985	null	null	0.833884971831683	null
RASSF8	0.013368820485494	0.5897831019469649	0.97889450012897	0.089265504923892	0.5623054464585561	0.536266588946387	0.0260312357205981	0.0419433960256304	0.502970902584956	null
RASSF9	0.873363866358509	0.9437702736591379	0.112781973280751	0.801692824097428	0.166636169428799	null	0.112781973280751	0.7217191797974591	0.730497954232165	0.721798100359631
RAVER1	null	null	0.417271934257133	0.40342377722417794	0.870330489955492	null	0.41579344074138996	0.345823100485355	0.33111177071325204	null
RAVER2	0.7732470155079109	null	0.7885806452098191	0.92265386989731	0.967593528008065	0.696956631272354	0.7707985249676691	0.7956589013732521	0.402455731310274	0.0550864913764321
RAX	0.5597863447004189	0.502292203664631	0.624561533297327	0.688288408627716	0.245017493835555	0.32185021547102505	0.762398163785292	0.33447907158727	0.221017387796381	null
RAX2	0.6030911607454661	0.11646534048610499	0.8273715167718678	0.86183019179142	0.24902343314529898	0.24673629458845298	0.8970176704167929	0.229624271794651	0.48523640983244504	0.2828289227966
RB1	0.14770825039316302	0.0606076823194538	0.41589586571672904	0.11597646616751599	0.24159779287173397	0.9692321209508941	0.7705287779132171	0.12079390874928599	0.179251499497367	null
RB1CC1	0.17309873026134398	0.602896716295266	0.896271148287236	0.9251034383114051	0.693568120241856	null	0.128720445510274	0.608141253792656	0.206012310795617	0.49375911691844604
RBAK	0.429822680967649	null	0.30888251808943396	0.049542366290924	0.806453845454143	null	0.419318218991378	0.44170402922971097	0.0219723556065343	null
RBAK-RBAKDN	0.469293453936693	0.0573188204612221	null	null	0.598117866878211	null	null	null	0.0315203846276026	0.13950304720180803
RBBP4	0.675131717573414	null	0.702625217916859	0.8549631771443822	null	null	0.541745928844917	0.5198783396226699	0.154626506901432	0.5452664917250971
RBBP5	0.95404558486843	0.8388899871852941	0.141499295250525	0.829316984633504	0.18989070540134198	null	0.197270701396334	0.8621454687043901	0.414077493211715	0.898099154178886
RBBP6	0.277292743234862	0.138924795446664	0.567015458006258	0.832781335828208	0.7371870995876829	null	0.6784292609463329	0.823542108144075	0.213855037572627	0.0727070992708464
RBBP8	0.0786303115082965	0.7495915039555551	0.298790726648002	0.420784014202546	0.73789586404541	0.37199307729418	0.421161046242012	0.5097420154606239	0.239238628786859	null
RBBP8NL	0.5090065872780171	0.8811182131481751	null	null	0.990847447400443	null	0.760057606505865	0.0992459536783694	0.9287841231403791	0.18773064281621699
RBBP9	0.0597909919468186	0.233070318480599	0.21086931057076602	0.23563478991673897	0.13400222080604499	null	0.21086931057076602	0.24421118298358702	0.8472013249599379	0.11097394022992502
RBCK1	0.28081342714404495	0.9301773048311949	0.5928781294518629	0.610706276687751	0.9340343601331559	null	0.28228616122223	0.418837586176898	0.494031601437122	0.9318904921833959
RBFA	0.45352360555276605	null	null	0.6907567837387021	0.0471835027498445	null	null	null	0.351988254669236	0.9388254610105279
RBFOX1	0.7960891605449291	0.9709992631641919	0.860088097830393	0.6362310792236999	0.0827991063619178	0.111450498221573	0.7855687995801991	0.121882521656096	0.33427860891335803	0.0162084866042668
RBFOX2	0.6305010667753609	0.25122852079695	0.44977145601440993	0.375844160772689	0.722484148468484	null	null	null	0.8003544276406841	0.42258739450490795
RBFOX3	0.42700160282753297	0.7226179353394321	null	0.532404855730283	0.934232568424685	null	null	null	0.518645408853453	0.0062771582375825705
RBKS	0.6612795805742571	null	0.21576582294211202	0.150569211169749	0.9582008428178209	0.9445431596227071	0.0733800892252192	0.305977590237057	0.0808673334845889	null
RBL1	0.0657400093106751	0.17710065534136604	0.714306444751136	0.700831106617024	0.23293629509975	0.535198245756823	0.11668699794281401	0.0713746347185251	0.81795194968391	null
RBL2	0.515127721295166	null	0.559202987413101	0.455804963882285	0.6182098210946321	0.32204159942071003	0.525035000446918	0.503332008076185	0.158426053807465	0.447809248667942
RBM11	0.543041469738062	0.576811853443537	0.984143691038689	0.400466994448034	0.9508422760816491	0.6004187720691889	0.984143691038689	0.8498646912972629	0.608951280513934	0.732586624196098
RBM12	0.0958563173821642	null	0.736740409352073	0.0472440055904685	0.35910179791424296	null	null	null	0.34631480077409	null
RBM12B	0.721221114314726	null	null	0.823258529287299	0.18785363031282298	null	0.34016970565984495	0.246302422338975	0.341462865175362	null
RBM14	0.35075594735950893	null	0.015048296177677	0.19033073979963802	0.42236500664173904	0.33799512231390105	0.0150269342735379	0.0715301588061639	0.10498614327346402	0.941385282564856
RBM14-RBM4	0.8939587442251259	null	null	null	0.49952325397618397	0.561261504180534	null	null	0.0147148306422116	0.935279185173347
RBM15	0.939938498164843	null	0.9841393239197159	0.9776163496475408	0.934443050084381	null	0.9841393239197159	0.975677824497002	0.74627570715846	null
RBM15B	0.860160809808452	null	null	null	0.506439945335037	null	0.655654526317026	0.9096309524309699	0.5755899948821421	0.951488483061121
RBM17	0.47547574649198904	0.350046282195035	0.770813981392934	0.5535187625771629	0.9052847723159391	null	0.770813981392934	0.799323871778756	0.86715595334231	0.35711973321104706
RBM18	0.21223627747889298	0.9146190912533821	0.243648530641534	0.606675603032513	0.569135042104705	null	null	0.27433379358924503	0.8122237278498851	null
RBM19	0.36810276329386504	0.448513827274452	0.990098602594198	0.9212023725329459	0.9814920270975591	null	0.9799131510303628	0.8853030453970171	0.189203412432826	0.790567405935808
RBM20	0.8660065186109009	0.352927015252932	0.7308453908898409	0.8673044534579091	0.6396694790419379	0.782706303569111	0.507617187018996	0.8218068962658399	0.211047549083409	0.5100956909504211
RBM22	0.9386419429622829	0.102382425218498	0.9659973196572521	0.81657171186416	0.9931461467238609	null	0.9659973196572521	0.5576895914135771	0.0409154170246151	0.545404609028088
RBM23	0.0141631207981094	0.0494608294067005	0.374475470805804	0.212956737457473	0.860939782348604	0.8795428394218778	0.170776630766971	0.15805118908555	0.9835318432369471	null
RBM24	0.645040588383784	0.711589016967891	0.129119393976885	0.310558524457568	0.9299028054279591	null	0.188359093945403	0.25455869628661604	0.7524908719152801	null
RBM25	0.7785258706251942	0.18308727184482101	0.15615080900147402	0.266322537789476	0.0517968579105452	null	null	0.22835337412315	0.761131756338187	null
RBM26	0.40652855446437003	0.49619340468919104	0.138870828280375	0.826240964910588	0.39597065326427205	0.712328400600534	0.846867936067713	0.28795317316377	0.36952755924774794	null
RBM27	0.00840313298870465	null	0.8842436765689179	0.229730581315183	0.16312189994337	0.18388312517464803	null	null	0.32503633902039597	0.691969286630925
RBM28	0.9801781673715321	0.55737425528622	0.6376243038506271	0.46651876930464203	0.16883157263454598	null	0.6449478162252691	0.36988254299206896	0.527994241359518	0.594951480800711
RBM33	0.182974263280131	0.249017148440966	0.24792910347302202	0.197312134070082	0.17372855810378302	0.7357504903769929	0.49475186751669303	0.27444171148518304	0.19003190643775103	null
RBM34	0.8969557774615671	0.807567430754095	0.977540729633627	0.966920552185905	0.9874841830961059	0.7401613845781279	0.9980173362219341	0.963887342081078	0.6451346260932739	null
RBM38	0.78104604029145	0.8028253913815991	0.35040068246565403	0.5731682640306021	0.717338332760664	null	0.6825193913273809	0.919531130720434	0.6082456365362771	null
RBM39	0.13914817132458498	0.21158536416365803	0.50723620244724	0.10401629658330198	0.6116265937692911	null	0.40938823174568295	0.130406592026095	0.491586823055142	0.654315137662382
RBM4	0.14036741884558498	null	0.079306358788143	0.0545078351179056	0.32942250463797196	null	0.0955953356281019	0.222018542990143	0.0221059359875384	null
RBM42	0.800031316067097	0.391861687706709	0.5578755260688729	0.709100828545066	0.477333971063067	null	0.420598564865326	0.38709196546730296	0.22781769284024303	0.313850004515545
RBM43	0.0261365210615042	0.940896207646488	0.9879094304941991	0.666410156698954	0.68456794848462	null	0.7684358925792758	0.260981604602223	0.0280935759571058	0.717958482784984
RBM44	0.107223448980239	0.657459265434511	0.905173331131756	0.9501583455496909	0.21407705883278103	0.931975734913813	0.0545527756739739	0.946751796357968	0.5922691133540721	0.37821027669961
RBM45	0.11665446398720099	0.311527998581586	0.8625239915032191	0.838121532424768	0.0751019395885153	null	0.8625239915032191	0.90960583276996	0.979514529044612	0.910034732156903
RBM46	0.13927925129712698	0.5705118655503659	null	null	0.51223980213229	null	null	0.38051021051709794	0.288157951531052	null
RBM47	0.631569714905236	0.191081452689975	0.44162494739464203	0.6467741844961229	0.30839442520543603	0.412920716342815	0.560602994741401	0.6461872871668171	0.12244824084288199	0.429732872445293
RBM48	0.0687503086114777	0.9610182409679571	0.8929020690462859	0.484540354668976	0.15193507179757199	0.0011474790460990199	0.15100604469362303	0.079178634778575	0.194309442454141	0.19383073600200798
RBM4B	0.49061053734165294	null	0.261515100453629	0.220811570796919	0.927113812870779	null	0.372726734301803	0.32122244185532	0.00246495399226543	0.22528661202435502
RBM5	0.91732977327991	null	0.8475041014961422	0.38938958992831796	0.944612205507892	null	0.9433909543893381	0.8696194538272679	0.643747938639056	null
RBM6	0.754886267927845	null	0.0415204444851406	0.711426354846386	0.543921800080425	null	0.0603499709564459	0.268480963049906	0.950947831278975	0.5621638657163189
RBM7	0.31805636792104197	null	0.22163119002268103	0.40625415014175	0.7216693424089872	null	0.902031604435064	0.902031604435064	0.0971017990673406	null
RBM8A	0.200227429830448	null	0.638043656154718	0.017677628919791	0.47765292461746606	null	0.196944300496599	0.27467438890614004	0.41092527990549393	null
RBMS1	0.533279388404504	null	0.792339034294766	0.447546142521844	0.9477777784548579	null	0.656313715643493	0.7066452573394408	0.6471491589486911	0.6295069179893771
RBMS2	0.38575609172230996	null	0.651686735159431	0.0702173637215305	0.992077715537121	null	0.7586338030113629	0.0260195472462807	0.31693371300710305	0.8992821508229041
RBMS3	0.0410317159505919	0.6667869670746279	0.39183385996139297	0.16757022541800798	0.0110001928287466	0.8740773338943492	0.12034065177850699	0.528497963780844	0.639303071992968	null
RBMXL1	0.574542753561236	null	null	null	0.37494047765813393	null	0.629762947200817	0.303577066243686	0.72147308683042	0.685215975441328
RBMXL2	0.149855289171511	0.7317759566173699	null	null	0.591647755988097	0.522740387755141	0.7303854820562059	0.8487350570140619	0.561294757736533	0.7583758911332941
RBP1	null	null	0.437764376222054	0.5371226120853679	0.9560128925401931	null	0.8743121915226508	0.8743121915226508	null	null
RBP2	null	null	0.0417144511092715	0.594331611997135	0.785014060301601	null	null	null	null	null
RBP3	0.7809725601127879	0.312277262655513	null	0.7844469285296061	0.6081339342325911	null	0.5516488453805699	0.8942860662534301	0.0565648153016123	0.11210794794536501
RBP4	0.270597742670865	null	null	null	0.130403158385887	0.583045572517303	0.401294300186392	0.383964913439366	0.0885415188354938	null
RBP5	0.771221082013116	0.16963325857077402	null	0.512325867059279	0.457683348752484	null	null	null	0.174262572582939	null
RBP7	0.0239131075899188	0.45644636033013897	0.0261908160950464	0.0341953939444718	0.807607992945639	null	0.0523250343525191	0.0331269680976503	0.0320135059638985	0.0830657247157712
RBPJ	0.564339735921306	0.782652056992566	0.6147835337153671	0.83305948622276	0.0291460298006925	null	0.784234993498345	0.9281851677512941	0.759417966762355	0.881379123461985
RBPJL	0.0218953603903781	0.507797658050102	0.461021731059356	0.637918896325221	0.0222148609385296	null	0.43158454492536796	0.0519318471151213	0.377515397229634	null
RBPMS	0.760863153386003	0.5186218957935329	1.32632521498977e-06	0.479711661655642	0.364192292769774	0.00624287195998208	0.33016233463293704	0.495806250227115	0.237099895312885	null
RBPMS2	0.210654923291624	0.502688947342217	0.237628422648133	0.54382001184849	0.9233200913842049	null	0.8635916994765059	0.516585798145778	0.691127248601677	0.845412822426119
RBSN	0.566054401341269	0.484027484512135	0.0794725843857318	0.0895479778371165	0.523543523765689	0.5828697732601321	0.0794725843857318	0.27622333793332504	0.5856000479808481	0.30577204659801005
RBX1	0.9434463314300291	0.5270909941493029	0.896925444384828	0.7911355455055469	null	null	0.896925444384828	0.7181851748578009	null	0.608269774130678
RC3H1	0.798462710506756	0.120705758759593	0.467577537210996	0.561364616931922	0.982589727197767	0.733684687715034	0.520177993438255	0.22913854626850602	0.650638656346472	0.8526265547261909
RC3H2	0.18746937862885799	0.33177405382672	null	null	0.9922688837582422	0.527346612448983	0.0147358146446955	0.599963247163684	0.503529404634789	0.45514383799374697
RCAN1	0.34149697341159096	0.0565762030685972	0.81961423043864	0.076743304671677	0.06703233669528501	0.425957755308303	0.507347238436508	0.8484822246015	0.323365602067527	0.61347126543177
RCAN2	0.8469807986747859	0.65600808082267	0.637256176439849	0.0366141834341156	0.0917184580601609	null	0.723727450509239	0.310226701794625	0.46532333421019	null
RCAN3	0.710757058284664	null	0.8940434465049469	0.6835741625591201	0.664936713560168	0.8716534256686289	0.8759422373365692	0.41783559672806503	0.17434191172274302	null
RCBTB1	0.0651272475525883	0.7797641894051708	0.446464419804859	0.811809783068407	0.370260014520503	0.0486001788798676	0.40680659128227203	0.40628855706682704	0.7426211499111239	0.284213972215277
RCBTB2	0.528710846212296	null	0.130746029638563	0.15116240105073	0.37521148146014793	0.98127842150609	null	null	0.929360565517287	null
RCC1	0.819020313964279	0.738441432449539	0.029856145238003996	0.627497799103143	0.266621903773713	0.791791431602035	0.944643732937395	0.31418017265549997	0.451926377155575	0.326922707776768
RCC1L	0.988520204639429	0.8506839955577808	0.0136423198316703	0.032004499337008	0.505121711664913	0.95534428095837	0.0136423198316703	0.0342650381915319	0.945098866805087	0.977559841519773
RCC2	0.8685824284485071	null	0.526678673321803	0.766394126423177	0.059440187228352995	0.9823594148402159	null	0.0291303343524725	0.0988947673488288	0.49930602910257305
RCCD1	0.817495003625383	0.180620029769732	0.322008967288706	0.7489887218586371	0.305753137128219	0.242801071547497	0.0416155846585767	0.39519558522349296	0.761568656960941	null
RCE1	0.863272808172101	0.35765507623280895	0.217001600505328	0.596548611978275	0.7938022695725949	null	0.337774586277367	0.812572760802399	0.483261522321748	null
RCHY1	0.866911551873852	0.567558209721686	null	0.32391272440613	0.618878496919813	0.425827088017997	0.0957501252551207	0.740483318696547	0.102229923590484	null
RCL1	0.7526177651937391	0.0867642823747659	0.105745108883086	0.87073131738472	0.752403266598133	null	0.07357616597242099	0.9148425495764839	0.24346368683357802	0.37838508605439397
RCN1	0.5257545675895129	0.7523235028574058	0.14693560765585997	0.505382643913746	0.94611364574917	0.899168935679938	null	0.15423210601002801	0.7123910562255809	null
RCN2	0.20470452393802804	0.259683090679581	0.341153082168606	0.690603002800752	0.106288403045453	0.228961508459873	0.163129810302761	0.454915915981952	0.900168618904886	0.5171407931440329
RCN3	0.6156993079781391	0.45665594400194703	0.861574355940492	0.353285072159887	0.9546051800070559	0.433546622389459	0.861574355940492	0.00897385309442855	0.49440594659040704	0.485392051221368
RCOR1	0.225074363584093	0.5847398260655661	0.44894260957517795	0.851081229104705	0.782263138353563	0.8676623211114742	0.897781017500163	0.6847813634628679	0.5010109837961451	0.516734439505806
RCOR2	0.294181713471109	null	0.623651387757458	0.9292328915400051	0.0450399146411018	null	0.640754425755036	0.9475944234523951	0.651196083085704	0.8754543075338991
RCOR3	0.0804533231305792	0.478957550650698	0.10313406848226199	0.7808179179068678	0.31404961190014297	0.17028663181444198	0.10313406848226199	0.26377173593326003	0.36343963585051203	0.79813872315137
RCSD1	0.410707360672545	0.381592370264265	0.935070948135284	0.881408672654091	0.043450927256689	null	0.555659284608212	0.5991429694791	0.25050816570309	null
RCVRN	0.135105009604122	0.0921314973314395	0.070740058969798	0.7552802062669	0.0413666324433077	null	0.7179756951099691	0.0854896507535833	0.5123439983438449	0.0787708344814311
RD3	0.0691800084485856	0.608960936779192	0.8207779742249459	0.114739419246791	0.6060249653319251	null	0.241528663475793	0.235481732119434	0.464444847206136	null
RD3L	0.475914514164872	null	null	0.6682971674960301	0.34667066427029497	null	null	0.909056585465325	0.136468118015198	null
RDH10	0.44439239787169	null	0.53625235835329	0.71916484113736	0.0914648974170824	null	0.225251589984999	0.130211350000504	0.6013241734069681	null
RDH11	0.6495933513024711	null	0.34075211441059	0.30581939658915097	0.846155611309841	0.817029617935307	0.5546056845716021	0.5184513166714361	0.762388786727568	0.296340460134395
RDH12	0.685374418387607	0.979460047193258	0.31296962222294106	0.23743795360536502	0.9004589021201072	0.731924507525032	0.31296962222294106	0.666690821667278	0.212770276482316	0.5021845245706721
RDH13	0.101389674522819	null	0.0338382895553473	0.0105206273006211	0.00965419069728535	0.014899989517596999	0.62328438419718	0.945812967665226	0.305061772076343	0.9089384541377181
RDH14	0.9106342918521949	0.629278660707228	0.179778448645068	0.21840977703988299	0.161708449261346	0.49655825905635104	0.35932024773540705	0.580001507198556	0.5709528460255929	null
RDH16	0.0526208014218221	0.6373333877351249	null	0.29467784855669105	0.637705020723959	0.6456175789109521	0.91809899525307	0.277642115296461	0.0125424534281425	0.8319876594987571
RDH5	0.662252457188409	0.958710755461806	0.7840433631227541	0.8862542941420729	0.19836274465362697	0.41553065397074296	0.434127085305892	0.386013084667616	0.203809005810918	null
RDH8	0.32380478752053304	0.136745153157044	null	0.583818730423995	0.9748258082484069	0.71373772995362	null	0.276065220470789	0.666076953163968	0.10834443884699901
RDM1	0.403918312728666	0.7787834804181708	null	0.974461091825417	0.996818030662798	0.473095297979026	null	null	0.527969974821002	0.55369385544108
RDX	0.85632045203319	0.36482393617906606	0.430838567974525	0.785317773661915	0.14477051222428602	0.0834875038189182	0.9387185078585791	0.9710097281338729	0.6156714382099471	0.9307210296791959
REC114	0.6592627543967271	null	0.791581163692475	0.65788476358285	0.9095795711238479	null	null	0.6981434215832211	0.5617080860293149	0.838658904971062
REC8	0.7102387731230709	null	0.7496464508499581	0.95123158729938	0.9348219050087779	0.463525257454221	null	null	0.37709776581473403	0.66648834921455
RECK	0.244191132962082	0.628538543447284	0.8154941880828861	0.8434023433673119	0.264923367895315	null	0.8154941880828861	0.41192638733114706	0.23022727374564603	0.9089350458384978
RECQL	0.357969338860261	null	0.457854102440017	0.659095911778071	0.987627910095015	0.877948082412772	0.36418239951685993	0.298392421928834	0.6564332385317391	null
RECQL4	0.999757803911933	null	0.645616727122521	0.46534424992159096	0.44457979465326103	0.48902861387852403	0.6652022186266829	0.5962000610454721	0.0528726817586429	0.668887430618808
RECQL5	0.150811317041197	null	0.624918592856599	0.48180258287879996	0.377813217135498	0.251030628903665	0.42124805546046795	0.153090684925511	0.984583971903831	0.976493960390911
REELD1	0.255237548552955	null	null	0.9279965097249979	0.719538889056657	null	null	0.0536360987509805	0.114154213578007	0.0526164614512449
REEP1	0.8565718679326729	null	0.139548512896431	0.596840283801274	0.716517881590956	0.6841957324801909	0.13969546564128799	0.6063253562093879	0.23928568610071901	0.9126038436937819
REEP2	0.0326007552039579	0.43228559084931895	0.821970703812377	0.9539256639083299	0.0981239555530955	0.3522888141230279	0.686667771551051	0.456328040594322	0.446656027442714	0.24781680905228498
REEP3	0.98269751019111	0.506798272352121	null	0.6448683873450699	0.9662314117863791	0.7932227149153029	0.9794784764265061	0.9309556003074559	0.0558786141030967	0.92844466776767
REEP4	0.786470351622909	0.0603290827412933	0.91484542472904	0.0740292306307322	0.3768609168881629	0.701688839081773	0.933317637782662	0.157491732478853	0.90477572874682	0.205553088311227
REEP5	0.598204219298798	null	0.542412826229681	0.436180727468846	0.38984458908736297	0.842834083877505	0.542412826229681	0.598177600568676	0.0897800672675135	0.32126596191921003
REEP6	0.643828845199932	0.5060606290897189	0.249747967706642	0.423415070150299	0.829175897336629	null	null	0.49804827875070296	0.336810262246985	0.9912811585678442
REG1A	0.302217143526365	0.941366923390493	0.9241165021295971	0.9710296871752528	0.6948303975186471	null	0.877092765086658	0.812686620752078	0.887514140318587	0.8501535686000219
REG1B	0.0355083094461863	0.5573308851584771	null	null	0.7243481967130451	null	0.258277827598119	0.928732700976845	0.379014167114839	0.9180683373857829
REG3A	0.45889061316756896	0.9746761287727541	null	null	0.9967574675044342	null	0.844365474203165	0.9466266178437701	0.7261475294823709	null
REG3G	0.3268262685694461	0.26445380633441	0.0217996112123784	0.6123057812790239	0.30928581035948	null	0.0627100518247128	0.008855505951945841	0.957106785973022	0.10210908675425301
REG4	0.662212590144217	0.0480830634966081	null	null	0.197882920332475	null	null	0.902750653037775	0.431883749871748	0.466929087856421
REL	0.00796783007615598	0.998155713679027	0.779583083176519	0.5468944509187771	0.824687999517245	null	0.5802697360600519	0.642883671242719	0.292127023454177	0.616140492108049
RELA	0.7257448926780421	0.486299487315994	null	null	0.9319974030356221	0.422653490300024	0.230907410875617	0.0599422259341483	0.514448333803178	null
RELB	0.32001213322589694	null	0.160916723257306	0.0405649461555574	0.16713526679288299	null	0.265075449159598	0.47441300341326603	0.6601831420766671	0.22223437738832702
RELCH	0.8720150174420309	0.786387142692115	null	null	0.291763038838879	null	0.4688861580442721	0.7265053224992859	0.8683649596065459	0.115784383603746
RELL1	0.21089792580513395	null	0.674651982494197	0.318896519681299	0.48121822733527103	null	0.465835324354837	0.41098604386120097	0.9799681691781229	0.66048246050497
RELL2	0.17134601381248998	null	0.29996991305548903	0.23121504406931895	0.22801718428430104	0.5015096964713069	0.0450834004600636	0.115493496341378	0.14847541836908	0.56827574526284
RELN	0.19479540841002	null	0.279245824410379	0.49371209540537203	0.0676357916469081	0.946974226390011	0.279245824410379	0.18714515982210503	0.196140711261697	0.820853810672824
RELT	0.7030932787412679	0.351496021697367	0.572662809328343	0.538440681846114	0.4354720154446621	0.254493243913883	0.458128312119952	0.16710055279735297	0.568621294943301	0.49414680065154204
REM1	0.8060924673819392	null	null	0.8588464958072289	0.545459810451447	0.0669357968537269	0.348872203027257	0.6702701890509101	0.0131655359750718	0.212628312786031
REM2	0.639699111170044	0.8543072338654201	0.9320677301993691	0.75916370343819	0.6558591962825989	0.8481473139615621	null	0.909634864172173	0.5887859540006839	0.24404564530377998
REN	0.9962377541150892	0.542507908002128	0.9590854390016601	0.619954858096901	0.7630582167306921	0.7090908792241609	null	0.7079231259224291	0.337354431749499	null
REP15	null	null	0.897056225309133	0.30889870694150606	0.30819118097056397	null	null	0.817083400708255	0.519733314204881	null
REPIN1	0.225941135783996	null	0.104853022475525	0.094235866352204	0.45767492336593	null	0.7087001129828091	0.370226286624486	0.9271406402789409	null
REPS1	0.062901385248137	null	0.924068142393692	0.8615809643798621	0.00221081564172509	null	0.937550143843645	0.687657522770394	0.9874701693344828	0.8389433027507279
RER1	0.67964791156367	null	0.8833006137465671	0.8706374127575451	0.631107554719069	null	0.661530214936191	0.7034705006030271	0.940811507621398	null
RERE	0.0538574079129828	0.550012932180335	0.256346480808118	0.6174101012645071	0.501538484822615	null	0.202666778662574	0.10626684151388999	0.21621209612331896	0.428829488016368
RERG	0.464481081089883	0.854794624588515	0.0114637495599623	0.594925423700903	0.26799387854212897	0.10093250582271401	0.00922675998639377	0.14120950633315602	0.377803885680295	null
RERGL	0.633630523506899	0.732499431339591	null	0.84466773681763	0.615725768047316	0.6326383785812779	null	null	0.0317413492044545	0.592988637717557
RESP18	null	0.996622904374805	null	0.30522179136585803	0.9966605333983009	0.307514363041413	0.6489075725595649	0.8428785227903159	0.433155195644589	0.00823006012752758
REST	0.75115111968869	null	0.7299296457097909	0.528632319986006	0.542135514470843	0.28302276296573603	0.581257177623205	0.383854498597473	0.4660861933633211	0.5098026711505561
RET	0.325032259780894	0.22696812444307302	0.20443804921814498	0.176149096915976	0.101914024978202	0.0025133249977658	0.20564887621435698	0.9876123277254442	0.5976796099164959	0.641748085871231
RETN	0.272162279477513	0.616051996525504	0.668507753823466	0.502611906935736	null	null	0.668507753823466	0.4729116182091179	null	0.637474310670663
RETNLB	0.203056517496859	0.044631533460303005	null	0.119361882174646	0.817181289587701	null	null	0.0735657607431409	0.8413737348580071	0.44050835982445
RETREG1	0.6176160233933929	0.148066924662017	0.558024025370963	0.467195328425529	0.168965634814522	null	0.6020282377509351	0.45088550648386605	0.29237897675661895	null
RETREG2	0.526572845707164	0.4738279417369439	0.47932059014085204	0.6089741805128659	0.9477592066808241	null	0.36178992194259396	0.43941991846161604	0.6733321943341251	null
RETREG3	0.148117131970585	0.41845165682923896	null	0.12064132772137699	0.9045386674872721	0.7211585358993259	0.249416708086708	0.100941578998038	0.572647414864634	null
RETSAT	0.9995064138923341	0.600542033363765	0.22367347758795	0.136956772576312	0.769586635650505	0.739031136354317	0.895561324824996	0.319273307435317	0.9511521306198091	0.258164816646195
REV1	0.229430127828305	null	0.288290279066329	0.031069281895709	0.836218762827641	0.723295051655988	0.24461105190026	0.0340786698777612	0.8585029550111429	0.325235592216268
REV3L	0.0202567458024345	0.00987937339828471	0.020351424080303	0.0909699978344957	0.0244644546201895	null	0.0153192410476055	0.0524135615959289	0.36556444797055104	null
REX1BD	0.0664235493483127	0.109101708097011	0.7419660577702671	0.9611607391466941	0.81496562486436	null	0.602983424991347	0.981786433705397	0.2823713403896	0.7964174655090849
REXO1	0.40570078215592803	null	0.589107207186626	0.7123271986903241	0.634661377319988	null	0.25549380499366703	0.6468503026864599	0.31389199544953195	0.233157130518107
REXO2	0.9038792638081071	0.301753379408215	0.938395111622843	0.417429514855005	0.8500790392968349	null	0.8835922226663241	0.8756231670658879	0.223930893838706	null
REXO4	0.324308701906995	null	0.85886814558455	0.253713319049939	0.920573677991413	null	null	null	0.59267133975675	0.876270966046706
REXO5	0.291310536465014	null	0.35658728983406396	0.0854208850782898	0.760166564867482	0.91992213052717	0.0860929245710087	0.11173602790901	0.0792155687305496	null
RFC1	0.658530481785025	0.541230542950178	0.557374565128853	0.672064607703358	0.712175725019815	0.17010695568284304	0.486688071807229	0.390633796381296	0.322640731756611	0.66040500928842
RFC2	0.9921097010773091	0.236361689418496	0.927383699263352	0.0828767419190666	0.809728091527576	0.883191187861136	0.9053295980857299	0.179625683032436	0.22260204824001503	0.22211798096258498
RFC3	0.445077156973495	0.5741462666285451	0.9848953825638901	0.211276246160655	0.11093911626549	0.107700432389112	0.9848953825638901	0.26866105675831503	0.81887050955532	0.458676144614596
RFC4	0.9088873024865021	null	0.6813895278912939	0.8855507089573829	0.7414794981614029	0.271366814636595	0.680812879770208	0.955012337966619	0.29913777105539396	0.46068058209403095
RFC5	0.787834903774278	0.652998788396515	0.476219948541943	0.797272658828792	0.593289692469743	null	0.8045381542650358	0.588211960790498	0.49827391935204	0.582517345291191
RFESD	0.9535707038616159	null	0.8293241423622809	0.819826374205876	0.592084844746786	0.40494125977105894	0.8293241423622809	0.878848694948895	0.398875133058699	0.65285701650708
RFFL	0.0912976987293075	null	0.41323786348863795	0.226677548531077	0.0147631179595183	null	0.0719007034009905	0.0642371163338643	0.520228721730685	null
RFK	0.0716249386516183	0.451137950945805	0.381737735255833	0.225915806557724	0.7200551330244499	null	0.297184394835655	0.0516980408146749	0.434337172926748	0.8623946939272501
RFLNA	0.28282822669901597	0.287420204989476	0.337555700805671	0.86103919528771	0.8646056239298929	null	null	0.5730330794292801	0.540681673450072	0.32039201251272703
RFLNB	0.25764528180358304	0.00841500058725808	null	0.635424832335604	0.536954230415653	0.5958497444954771	null	null	0.228764179696008	0.835856567887832
RFNG	0.0534958965043236	0.562584926185144	0.105733048644568	0.151732805027599	0.6759742319716601	0.39528989722623603	0.502107505766475	0.11543722948931301	0.34144396290776297	null
RFPL1	null	null	null	0.245321061686186	0.392422820770227	0.7888108671166819	null	null	0.841782930526702	null
RFPL2	0.32726715379473903	0.8400738154528609	null	0.218331996316166	0.742823263518188	0.41867765589448297	null	0.0630403244940801	0.256092824726475	0.9325347992301359
RFPL3	0.699662461443257	null	null	0.355488938800949	0.273939126899846	null	0.7544780060179491	0.24894335592407896	0.579534999988759	0.00384322828473938
RFPL4A	null	0.28118336592229304	null	null	0.31419583906651194	null	null	0.0444328988108744	null	0.0731471821514693
RFPL4AL1	null	null	null	0.8077507980468929	null	null	null	0.8673659672395	null	0.697926908653874
RFPL4B	0.516504451894081	0.302767096137672	0.38195570402598605	0.136032292897244	0.182014455160654	null	null	null	0.490330946460419	null
RFT1	0.0796567708750201	null	0.132909971208891	0.00797391794165825	0.139368849629957	0.9015142413787199	0.31292149039496897	0.43039690425431393	0.7514413471367181	0.37547355400419197
RFTN1	0.445519855895864	null	0.45073550125323497	0.600071900599722	0.7140752631089391	null	0.759431850044558	0.7811946946448609	0.338367860402634	0.8280971429577411
RFTN2	0.0456209166568101	0.65231772801455	0.8743824271385041	0.17779108401801103	0.227702075412778	0.47929104300649894	0.8698212454206491	0.17177824463341698	0.381701473513882	0.157491036900514
RFWD3	0.7886056770725691	0.628474311222518	0.301490146859993	0.466425027962104	0.75564044052348	null	0.6702429602306159	0.742573411082785	0.9976475521906459	0.802558006923953
RFX1	0.20717241135446898	0.8527572159275579	0.878510423675448	0.5790180911953571	0.27624812401903304	null	null	null	0.9930551310814401	0.85506721354108
RFX2	0.243711881203466	null	0.164621811573793	0.533780610556073	0.32839246600881	0.148097803806163	0.18321031664418103	0.205891705391334	0.38887014136058895	0.230722869965855
RFX3	0.977085720075796	0.212013728113631	0.023750420536365002	0.167830838981217	0.668780577162917	null	0.019679015550121998	0.022986722161259	0.18065097011076	0.28594751157868503
RFX4	null	null	0.9640098667798309	0.205931870364001	0.523069981153369	null	null	null	0.275523500785998	null
RFX5	0.984808536013135	null	null	null	0.8679968173664141	0.838700802434593	0.927503207816734	0.123177235969039	0.0818542690337223	null
RFX6	0.8917599853611009	0.6612509677044169	0.632745345828656	0.632745345828656	0.6817553301773921	null	0.15322565609680402	0.0078047336843524205	0.9055259557082429	0.0143146770050098
RFX7	0.7368339038327959	0.31819698461138396	0.223840462249493	0.281653922661288	0.7023162416265311	null	0.17654429096704397	0.0427420228593686	0.243982587002353	0.0299156972476819
RFX8	0.0838774879338432	0.20702932702749902	0.476573304156207	0.32076295662800397	0.678520342802981	0.885602678284077	0.38489397092187705	0.127897799792937	0.816308408679958	0.746277561432025
RFXANK	0.0425411080492424	null	null	null	0.391423249721249	null	0.078908119220674	0.40326541578805497	0.41291539358021295	null
RFXAP	0.307877721269791	0.737601758097908	0.0264889082030967	0.0858184051467334	0.0766169067306093	null	0.0264889082030967	0.0920508533948152	0.320357505448955	0.6802458482740059
RGCC	0.212859583763094	0.981942832594982	0.202311331771433	0.274431548876125	0.477716236081063	null	0.11706510579093199	0.591444622747793	null	0.728607122964032
RGL1	0.650882247798346	0.7907463005162739	0.31965633379544106	0.380939064692911	0.980900690030475	null	0.616555179535992	0.8707000096959642	0.8139485363973922	0.908287328256496
RGL2	0.6815197534216579	null	0.532831964790892	0.17044524322611002	0.5517791910664339	null	0.684450445056598	0.57424930976166	0.14598573229510903	null
RGL3	0.10777239048636399	null	0.7241782472683929	0.878042762812637	0.5870213483714661	0.303893290313843	0.8083876033340269	0.884828094301015	0.658736812811643	0.46647454453975395
RGL4	null	null	null	0.140374611450547	0.4108228843335421	null	null	null	0.710827629108987	null
RGMA	0.177217803576383	0.423124843939233	0.0346875180887689	0.179899244934028	0.6046265967833979	0.790058507749532	0.07169701059105701	0.6370305038401421	0.36550960073332006	0.0957716907631034
RGMB	0.5690532051221059	0.129686601132563	0.7182920892538041	0.865655035681963	0.7803459918823751	0.8521992317783481	0.436338593600385	0.743429278510621	0.619144150104653	0.702164232681718
RGP1	0.930319393538841	0.520035145938733	null	null	0.675186871605665	null	0.743113879704957	0.631665363466226	0.5790651942326921	0.0655273499810479
RGPD1	0.4881600814618611	null	null	null	0.7852961825765401	null	null	null	null	null
RGPD2	0.0366565715481058	null	null	null	0.44269010870392406	null	null	0.00676248173915162	null	0.7583565048511469
RGPD3	0.964832227554836	0.107836243632178	null	null	0.7582065829862091	0.909444016470413	null	0.9396590485843399	0.85454529577188	0.07199479205020098
RGPD4	0.977790765264695	null	null	null	0.5245728726911799	0.43434298028328	null	0.10626164531696901	0.6526540060935551	null
RGPD5	null	null	null	0.456342536124063	null	null	null	null	null	null
RGPD8	0.6464781914744979	null	0.9527906612408821	0.49200302076677	0.710079553143938	null	null	0.89550085726813	0.401729616434598	0.7271894860453508
RGR	0.504343947944395	0.382900199347759	0.6662878299648621	0.0248986573460968	0.14474168502232598	0.103355700507864	0.30140418534353197	0.134575841246333	0.050979302681013	0.0951551088588055
RGS1	null	null	0.476802460093123	0.248545661964413	0.592418506156859	null	0.110800413073459	0.110800413073459	0.913451421811788	null
RGS10	0.9010472275879079	0.91323108426544	0.39688863170346295	0.7856147755223579	null	null	0.41627587965283097	0.8608021812767671	0.16668259735774998	0.41119484033372605
RGS11	0.7677228665581549	null	0.406557765498814	0.36720200580977397	0.501921772966341	0.0865131727013337	0.7847694351199069	0.21126817996287	0.778222172952664	null
RGS12	0.43533950112328607	0.9315940726417571	0.8952469670828169	0.8105927723571709	0.20321914098270896	0.9097538576064259	null	0.5824992068953679	0.302144331948449	0.548696046073949
RGS13	null	null	0.868286844095814	0.9033511168015981	0.678891199062896	null	null	null	0.656598437745167	null
RGS14	0.877762477943044	0.8229486988933019	0.161319658719023	0.636115642146056	0.608803897268776	0.8865851299400319	0.11355916417758599	0.46634354640155606	0.9545797636266519	0.118940769695809
RGS16	0.27906846867771196	0.8772282283804959	0.0465236346849155	0.41420065027601294	0.40607280520329997	null	0.571835827583585	0.0774714994879746	null	0.300542178299068
RGS17	0.9049559740619041	0.4947170269762321	0.9643282918626271	0.8455673360039828	0.7919227197162041	null	0.9124281858544642	0.952600705379962	0.29111811251949604	0.931731864798835
RGS18	0.24464534389386397	null	0.983562689785365	0.45661918171541294	0.92448062446998	null	0.9317697585161581	0.9638473516313208	null	0.0985128596069131
RGS19	0.22919460618253198	0.764630858830013	0.22427186344512698	0.0165697846806754	0.9665308795098029	null	0.0851254278014767	0.147357970080155	0.6096546300322391	null
RGS2	null	null	0.0266965881100729	0.0832566763498286	0.7637766085752241	null	0.7689641391551271	0.503853610314954	null	null
RGS20	0.174992672941923	0.204820264598416	0.141270001616078	0.7598195057435719	0.506073583141785	null	null	0.9755787962544671	0.9717682539451941	0.7862623849209929
RGS21	null	null	null	null	0.542901022985125	null	null	null	null	null
RGS22	0.443194288782726	0.11238143331596599	0.591914538822187	0.46035320403233404	0.8158290627928599	null	null	0.191797554329594	0.417799092787685	0.0613432729231562
RGS3	0.7090895932667759	0.501188599414659	0.285538678656481	0.400208643627003	0.9797242463543839	0.792162091550519	4.72388214101116e-07	0.22297336807869603	0.593121332804329	0.00043649580623195095
RGS4	0.30131822719255896	0.576424432811813	0.24463248957916897	0.648626667792802	0.0176056005172189	null	0.0474110186140742	0.18502358302679103	0.111139051657199	0.596707281429152
RGS5	0.784038912285841	0.0652341377184397	0.20564914329641	0.8721220839510959	0.13594833040928803	null	null	0.7266588103618621	null	null
RGS6	0.9967223673440679	null	0.101022754642743	0.193845849543413	0.775197500012611	null	null	0.14532570554708898	0.26135942462799	0.5097231291819431
RGS7	0.792360169048124	null	0.48517004514816997	0.952661757428067	0.0323428587603901	null	0.223108243962675	0.8125978754957509	0.514595320345926	null
RGS7BP	0.263063163715298	0.445108603828964	0.8070741506183629	0.26607140508043803	0.985147584777187	null	0.8070741506183629	0.155887649022642	0.0704284036127816	0.997405166998454
RGS8	0.574966866064209	0.380560700731285	0.18206678905575302	0.26021812596745303	0.167718311531169	null	0.458296966241971	0.5735116736053671	0.183137877790999	0.196725030900614
RGS9	0.4517055885259171	0.542726638837007	0.8195082263366892	0.360099872417536	0.0360075946881568	null	0.716668015146011	0.989144921819832	0.404595641746753	0.85486597993342
RGS9BP	0.21151614976005398	0.25765701776370603	null	null	0.134204293359548	null	0.158871148713867	0.12060949985038001	0.22264700001919102	null
RGSL1	0.891443221572195	0.9278136225724721	0.511879810759547	0.503921873507302	0.833407728028055	0.543533379284402	null	null	0.8404634995632909	null
RHAG	0.173089352691441	0.13674833209079398	0.609451905887602	0.5527548945942421	0.529423089913231	null	0.8134709813649459	0.163969779909852	0.294007069965802	0.9245960736845671
RHBDD1	0.965872959281942	0.4336264499478279	0.309889508958855	0.08748503915544	0.664180004243907	0.9735009175434459	null	null	0.11757821834769999	0.0944168727617781
RHBDD2	0.181874956130448	0.633746434182902	0.49275265599443396	0.8185748058022461	0.390472624990822	null	null	0.557467349376671	0.19590392948292198	0.19440440176531895
RHBDD3	0.666906419325258	0.000102762286196656	null	0.353867523464868	0.927154216841225	0.434090408395179	0.677548961877558	0.32460486160415397	0.122203519082486	null
RHBDF1	0.998246958254741	0.188037412695982	0.17924683756624699	0.36501325968754	0.322064266814011	0.0118192357719304	null	0.6573577433906329	0.19326183993303697	0.898107525547986
RHBDF2	0.211963024566471	0.6545083532046	0.966821943260485	0.9490189014715029	0.310554187077396	0.225776913291812	0.729574803941665	0.40091965484296704	0.9365191848901879	0.6090600411177789
RHBDL1	0.904255490660038	null	0.934062211465312	0.13969159152492097	0.0506087815022096	0.880086016168548	0.934062211465312	0.150486215252924	0.541989746033383	0.999780151297466
RHBDL2	null	null	0.787066917631396	0.279105578970764	0.35064211859832006	0.476263067712185	null	null	0.6782804462081251	null
RHBDL3	0.530374175704701	null	0.6410962185620861	0.27416392377307397	0.830777887120639	null	0.37148082065912896	0.0534064388657574	0.625758907921192	0.831110034908965
RHBG	0.158565523011526	0.23931170938863602	0.17719747831112698	0.9409294471154821	0.21027952747527695	0.170281334862319	0.17719747831112698	0.9182200071994651	0.7282471000235731	0.379339311247936
RHCE	0.654184472692293	null	0.6203693502448959	0.653918634348577	0.201877651182121	null	0.888477371163548	0.8453822873055209	0.247981740953509	0.38922212606103795
RHCG	0.29828246206820197	0.6676774000685601	0.0900146472218285	0.893514405243615	0.3840288201399121	0.148735674938028	0.11845985561719401	0.0688620773600028	0.10610519240083302	0.377783720923199
RHD	null	null	null	0.17808001312187002	null	null	null	null	null	null
RHEB	0.543763999842104	null	0.367814472890951	0.821238178018386	0.998428677006862	null	0.367814472890951	0.8017933735098102	0.47708695575908705	0.545858557034299
RHEBL1	0.937385280445545	0.22218072962879104	0.6604935273497939	0.750853109551032	0.728023992024427	0.45859993987124803	0.7207131624375741	0.647535225266288	0.835796751449547	0.782386350279728
RHEX	0.281497905819401	0.8303057278097281	0.844658636038538	0.356322735517096	0.853725462512255	null	0.9936881714107572	0.7477962103042759	0.7710834765994409	0.9215754872994579
RHNO1	0.9538207222185691	null	null	0.26690863095565803	0.00767724902502098	null	0.47523597086696295	0.636002686826716	0.0005623544331203599	null
RHO	0.904865981697876	0.23640864856947102	0.8541183110157651	0.217064876293762	0.0125758541735517	0.0442639782859306	0.6313030718607471	0.133470821098005	0.7766789991828841	0.47971014370302095
RHOA	0.267129011961582	null	0.7312234783796241	0.335177154664778	0.26088702818201603	null	0.346460407979704	0.420430118766699	0.799115249476711	0.8536012686734559
RHOB	0.521484361605308	0.0436088315580688	0.0497091849560696	0.0349045779491858	0.479976852618592	null	0.47759398456276797	0.300325953184968	0.550882501812693	0.325974090550781
RHOBTB1	0.8252928466999921	0.8908285544574169	0.241284888640064	0.19582479295568	0.747366790787389	null	0.241284888640064	0.0491064754749129	0.89214373248814	0.26627531124555304
RHOBTB2	0.514576379590195	null	0.27071036571636603	0.6109334997918979	0.0996788459594957	0.7839349812756709	null	null	0.789515707184802	null
RHOBTB3	0.831062510926911	0.27924046550464504	0.31104865875502097	0.20394144480883603	0.654368347480162	0.6262978653686141	0.698358885113429	0.544928904395882	0.42228242476761496	null
RHOC	0.8354962857523559	0.7979095456697629	0.5276592451494799	0.822392088750368	0.315653169974673	null	null	null	0.0303324663640606	null
RHOD	0.163960217560811	0.853228101572848	0.600979720465971	0.8093383151533828	0.24049405824879103	null	0.0263991617120358	0.222500754424144	0.0555695562615418	0.562649992862863
RHOF	0.0703170484734729	null	null	null	0.246086879547782	0.942153929706156	null	null	0.48614178770434996	null
RHOG	0.9624952762843041	0.657057250991676	0.6780614847212529	0.9357008047969592	0.514609033888964	null	0.5779758788931639	0.7636608323099681	0.551998889016089	0.439656094061705
RHOH	0.6419211764733671	0.8155358466072181	0.15754645387412802	0.349981431879476	null	0.5740337853248471	0.0611192138545978	0.348308227362349	0.22142091074604	null
RHOJ	0.482094287885744	0.511446056330664	0.404498696325356	0.46114482617497	0.48078119811590597	0.0613823962533713	0.404498696325356	0.36821267873421104	0.7033172249588729	0.8095847280722921
RHOQ	0.43583197514021704	null	null	0.8683440644770309	0.596858021789084	null	0.711990446721437	0.5002256067892701	0.8858302865517751	null
RHOT1	0.368689255005486	0.266161808677994	0.171502894864128	0.648132194497829	0.24704419958469498	0.9982605409885341	0.824026196375022	0.686993369758362	0.157113945441598	null
RHOT2	0.21266701772103	0.9927462648281791	0.213392147319173	0.17821704190887	0.53779643420268	0.936618447797147	0.364253107747411	0.177383272976341	0.7847693655939301	null
RHOU	0.22458701664845002	0.140845515973951	0.16830115340683402	0.167857946045419	0.633986941025296	null	null	null	0.0302860807201069	0.0499836357203614
RHOV	0.5862270018657879	0.9281893789339809	0.815147708682435	0.36268854720213795	0.102192122634135	0.543018963777969	0.693880805722707	0.70553069162095	0.443618328325208	0.817634119703118
RHPN1	0.43411628495548504	0.550323692645736	0.7927262341554392	0.495497121011981	0.184499378253303	0.553478970645643	0.38787054246388397	0.40621046119038395	0.6849480232145749	0.7093710717174341
RHPN2	0.8421211279335471	0.000103005890082608	0.7787354997059991	0.0287616412024204	0.153785506703544	0.625719388728967	0.7787354997059991	0.040458298528119	0.0663337757871243	0.0729943092861722
RIBC2	0.105629720859623	0.987101237701852	0.7249373873345759	0.0863653354909232	0.9833765304928431	0.6136395800061301	0.41653777055393604	0.9919469733336669	null	null
RIC1	0.841783876710989	null	0.947736567930706	0.9866434766729499	0.365168133464835	null	0.42260841808669103	0.8165194042859979	0.740342624776919	null
RIC3	0.738472252706622	null	0.7944225122164191	0.892104227393379	0.892144381517125	0.9178381448455891	0.9425521152218058	0.9303338020358901	0.6751646341170059	0.709407428672381
RIC8A	0.5920519525641971	null	0.35068245843400797	0.606295105258402	0.494919537970353	null	0.324940638637424	0.40603146479975394	0.0215427803558892	0.7886588398758009
RIC8B	0.8599289362032041	0.36966448422275	0.166190471798769	0.380132218910311	0.903816853807611	null	0.683122139173474	0.954700983444066	0.450892378116659	null
RICTOR	0.40053642030753	null	0.9284911704625849	0.7997072096805291	0.129016481991588	null	0.8981844439165441	0.288594627230007	0.217553891299144	0.716233506735462
RIDA	0.8871559468188042	0.855056606077361	0.7509953460523989	0.6355271457526059	0.6955043664317359	0.34157731042385897	0.388584105887527	0.30673852725257394	null	null
RIF1	0.526086984234454	null	0.8644985090012092	0.5755680422913599	0.997642961851109	0.7934674440240991	0.830037906275744	0.731778469143992	0.304511930127258	0.606913328515304
RIIAD1	0.192233698223048	0.390179080533489	0.537086536734505	0.652027591148812	0.5375323657336489	null	0.302463210416126	0.31087549309516305	0.937406694942468	null
RILP	0.972007233589226	null	0.0068901990432384	0.005000574193243071	0.10456878862047099	null	null	null	0.00413598872140364	null
RILPL1	0.749106395676851	0.292054742146708	0.0744920799907356	0.11024376516064	0.361919578413959	null	0.0925292413213468	0.0606593432774266	0.219294556451753	0.26785145476400896
RILPL2	0.743182201830019	0.343882474406171	0.89820206878354	0.539314269549533	0.447925646947146	null	0.960930802736332	0.957633524018846	0.704719110174075	0.995246166972563
RIMBP2	0.0680949299238556	0.667917487734668	0.659940894356187	0.49894097505238005	0.0813309854195066	null	null	0.39387959668593103	0.7544038282965151	0.547305626057924
RIMBP3	null	null	null	null	0.871796840216164	null	null	null	0.929989655927715	null
RIMBP3B	null	null	null	null	0.609051857529799	null	null	null	null	null
RIMKLA	0.14613902662311903	0.9692931035830401	0.47368225277434206	0.758911335791385	0.329057910959491	0.9789315922411379	0.47368225277434206	0.6932280518840159	0.914959190059112	0.543087618075841
RIMKLB	0.523536555942945	null	0.873510842817022	0.9161418872122622	0.767491070551745	null	0.6864775628674139	0.7452401558435451	0.949692331259463	0.9150388771541551
RIMS1	0.46770352033886997	0.881727121418554	0.30731184241840503	0.206049550224602	0.650755248894532	0.513519205384676	0.47866966454163	0.7756156102959358	0.171395013413392	0.517373675329868
RIMS2	0.478940019069391	0.938139339483741	0.93499395925538	0.493095113556846	0.0984460210016984	0.086698150343236	0.0685531715885922	0.33703059259838103	0.192585469996121	null
RIMS3	0.471948778563858	0.980272526160537	0.404662070738683	0.73019386238102	0.0895804587201792	0.6822864499361341	null	0.717441299159934	0.589393550780816	null
RIMS4	0.8224436391386941	null	0.00330285007260578	0.7822413291486651	0.16834369421003603	null	0.006322111024800179	0.738447931675331	0.77310966463871	0.524222371203825
RIN1	0.8353176830442021	0.520347868847932	0.347806140725386	0.147707867303373	0.270918979021848	null	0.907737530126116	0.308228547529848	0.9924725042140972	null
RIN2	0.624598878841922	0.9671461584668749	0.446941151915719	0.752405345599936	0.248621657550084	null	null	0.9653437491478929	0.31162391504094106	0.817670613568763
RIN3	0.880636250403422	0.7271938878589359	0.0890459707972802	0.0455996726012966	0.012900070763183	0.13903253489922102	0.309256515838328	0.268204308440415	0.10808773351209801	0.719980614969423
RING1	0.634185504345	0.635245827800556	0.695001800549723	0.14062108776344598	0.0035247818393636704	0.605613181308285	0.9374317763025509	0.661532087279334	0.40693156437171	null
RINL	0.15695384632645498	0.8500378546849391	0.0170378960410769	0.0647764455860514	0.0590668712666029	null	null	null	0.613071610733749	null
RINT1	0.8923054449512309	null	0.305030146774914	0.166223578836317	0.584351286577825	null	0.7055641709550721	0.516486440300697	0.519946966088306	0.6127876014285271
RIOK1	0.0330210203406017	0.514215472029424	0.00625293023068507	0.11315313711205499	0.0706351530353501	null	0.151129178004626	0.128676289560998	0.149056764345757	0.9216021265223621
RIOK2	null	null	0.427718710931133	0.9963246525233922	0.5879830356872691	null	null	null	0.76897078682164	null
RIOK3	0.593946727520767	0.6047274122405301	0.560037570597748	0.841222069112879	0.136129166810535	null	0.560037570597748	0.46416055055997996	0.18975895750450303	0.702681248920118
RIOX1	0.463757475075615	null	null	0.803442543739157	0.218876213543376	null	0.8927581167484159	0.764368641360121	0.9095843079758761	null
RIOX2	0.0335010821899042	null	0.232516299092909	0.729503350503131	0.419311580407904	null	0.230805204595427	0.0730620642936535	0.19081902640257803	0.7829040583387672
RIPK1	0.8421116881923159	0.7571665220351659	0.5984563701825311	0.846435882402332	0.782783842089389	0.9899386775597251	null	0.9945398765742329	0.8908608767543241	null
RIPK2	0.338462658007824	0.39925040256256294	0.9620656584408	0.7135708771389521	0.820820706241932	null	0.7485187293460099	0.388232401611269	0.5739019715489461	null
RIPK3	0.138212008521742	null	0.13556859086720902	0.9448536548902221	0.7886640275836692	0.359503272716239	null	null	0.309729890940311	0.18917054877256897
RIPK4	0.890411236532444	null	0.913568380596139	0.8786311323351529	0.16035857559129502	0.0996832078954938	0.92358241526813	0.9030311717995191	0.508232063023828	0.9940458635433209
RIPOR1	0.141210967004088	0.141210961664427	0.185162010159277	0.0723518154819904	0.9157814346701559	0.8663406028301359	0.29205766014017104	0.18234142721811	0.5482710675654321	null
RIPOR2	0.709394028795194	null	0.935723912286505	0.36790249066240005	0.6790011557097649	null	0.252788971925564	0.112054974978246	0.9404729775010351	null
RIPOR3	0.0657129169020523	0.7728830352241459	0.31938350471844607	0.169104679996951	0.135888320599155	null	0.231014019201404	0.675574215098695	0.272206114780267	0.428612675454664
RIPPLY2	null	0.6683930802439859	0.6837522048675629	0.756563918401377	0.993700789224952	null	0.253119614304693	0.5809780316786861	null	null
RIPPLY3	0.9031040068931658	0.67256440379133	0.985946838144837	0.979450967820514	0.0257872033270264	null	0.786089787889686	0.9898777870837561	0.8406493784705409	0.9614229317708921
RIT1	0.48097261882854	0.523733822777873	0.38250976343730203	0.0400518855167086	0.0888386029833589	null	0.7141899453122241	0.205190026320693	null	0.0877609815281607
RIT2	0.36404265765784294	0.550856671524757	0.281542620342961	0.403558595215195	0.674592752138903	0.6892366823619109	0.34451051461994703	0.25758675283008803	0.605016080140986	null
RITA1	0.6825775231770369	0.646093935412359	0.715429959372859	0.315661689404148	0.34511895522666103	0.000733404460908194	0.767385332044096	0.829965447570048	0.670660967220551	null
RLBP1	0.251384759330236	0.265053836189978	null	null	0.247941001338316	0.18791616667902802	0.39589337135957003	0.36946575110804997	0.232881387440743	0.299627103640786
RLF	0.36592081084682204	0.640409265408625	null	0.10664506862220001	0.798357389415586	null	0.8093717976804822	0.26010567046269295	0.165424009139068	0.843806141193225
RLN1	0.349907519004107	0.35415353829212004	null	0.5240650749007679	0.9232427266693929	null	null	0.498600857501498	0.31160440724969296	0.74050318595551
RLN2	0.991006952201556	0.176583580231653	null	null	0.9386139774071379	null	null	0.961328829268381	0.905213726312895	0.663375873681293
RLN3	null	null	null	0.0138852086504214	0.830197366256231	0.947558440389081	null	null	0.9717445182879159	0.107317161011429
RMC1	0.0280972826980482	null	0.0696779552108187	0.0451853942642861	0.296988256517382	null	0.028035785116134998	0.0424508804093412	0.8226715793078871	0.452195549464526
RMDN1	0.332744403690618	null	0.7216753522441379	0.14906511732362498	0.89618899371161	null	0.784245231039888	0.262382211962261	0.215122582299553	0.466057565791035
RMDN2	0.12084583189911301	null	0.845752825896665	0.0342341386958247	0.43849845422438205	0.23888431749456196	0.30544928004705796	0.0989455347922352	0.8261251528088729	0.462545699101065
RMDN3	0.70096674390573	0.472526228648471	0.8454757447581391	0.8771547845651129	0.438463245056629	0.5806368302731789	0.8454757447581391	0.8443470364069598	0.666738305750023	0.840046903887008
RMI1	0.7776863643069759	0.403765989796456	null	null	0.772186669573875	0.95053861052959	0.829984957855439	0.667997482522278	0.743563256631948	0.341994835411779
RMI2	0.822790873170428	null	0.8801235798486731	0.17549146976868898	0.00945750953326652	null	0.8622118765957808	0.50013828626543	0.27713990628063595	0.223957868068001
RMND1	0.328077391690717	0.622797356106824	0.489038395944939	0.731409912081504	0.992903070277707	0.865140403050838	0.657310944176065	0.617684822456455	0.840671760938623	0.0120883108331362
RMND5A	0.8299782163844579	0.0769970849225388	0.731182207370115	0.18341595388866802	0.96311267665509	null	0.820445147106058	0.207484022543352	0.110020867249992	null
RMND5B	0.319794574465412	null	0.30883915202520196	0.0781789732714934	0.8591074034646909	0.839065330956912	0.452058158581725	0.36849222908318496	0.34071985327580795	0.21070504043003302
RNASE1	0.9016598298782941	0.8322962859113291	0.8365601564544491	0.19931305946049202	0.45936395411008396	null	0.793046906090313	0.698000109060075	null	0.855739956817437
RNASE10	0.931096017051991	0.6847594699273101	null	0.0426535058974937	0.8277593529505258	null	null	null	null	0.0401063671442998
RNASE11	0.113270757164683	0.0468039657285837	0.27134399608674803	0.635957976927056	0.613697732520737	0.9684646349283179	0.11603189184924198	0.696812819875234	0.4927247296473621	0.6386750982104511
RNASE12	null	null	null	null	0.373052023402927	null	null	null	null	null
RNASE13	0.8051897610106109	null	null	null	0.8144453984899419	null	0.8051897610106109	0.7781216575483109	null	null
RNASE2	0.23658316274032998	0.7659540692496741	0.637524997859423	0.178174494855665	0.533737891927051	0.997040646396555	0.608423595873046	0.47805846785974304	0.368088658761316	0.10078318359241199
RNASE3	null	0.13738508364209	0.28205962166057	0.9379853637026541	0.836265992369195	null	0.28205962166057	0.787358332555946	null	0.127488279389167
RNASE4	null	null	0.174498547726488	0.12067971121344098	0.612992646845598	0.36748740905163196	null	null	0.502504192973907	0.0535981334021844
RNASE6	0.5982663733581071	0.44863113682486794	null	null	0.096553090618127	null	0.874531463285677	0.72133766916473	null	0.0307005189104503
RNASE7	0.459207341853639	null	0.550584959454438	0.8986069151492131	0.9206146672680101	null	null	0.583606377902096	0.595029126537374	null
RNASE8	null	null	null	0.355693431788526	0.655507835950401	null	null	0.784227072617956	null	null
RNASE9	0.58298575457777	0.492031002954484	null	0.19238865636088698	0.12440637412458999	null	0.49496780445945504	0.19850676356214397	0.20919002494878602	0.112916329678644
RNASEH1	0.10604947791131598	null	null	null	0.958805812303372	0.6309492240985171	0.182075686131768	0.232438880151359	0.991938460374447	0.682256290838289
RNASEH2A	0.190782723596878	0.24662640968120803	0.539641742816532	0.3531806981614221	0.0652044070169402	null	null	0.19755473973005702	0.246701005404541	null
RNASEH2B	0.8830463374934849	0.6276231810676529	0.7595632824141041	0.59605968131038	0.0225628305336514	0.0753010913076833	0.7595632824141041	0.881993973089802	0.34614558913032395	null
RNASEH2C	0.678897700922939	null	0.14142719698520598	0.508370828462355	0.932432438713375	0.37571874053059007	0.142684698408018	0.505482726529166	0.5640414769921479	0.47757256336056503
RNASEK	null	null	null	0.8242728066189091	0.642336852851706	null	0.45603117432840506	0.775568837811429	0.3159371347731	null
RNASEK-C17orf49	null	null	null	null	0.611953408533004	null	null	null	0.289542029540088	null
RNASEL	0.45246481468350797	0.41794867294740795	0.297416517747344	0.00324649906973029	0.5701073982733671	null	0.42874353656411796	0.0240368171521836	0.8513030555698801	0.00026806958351111
RNASET2	0.7454171185933879	null	0.83179316262584	0.38108278095139503	0.13492386859262598	0.157352572561136	0.8437014900626401	0.70111310159623	0.674624791506099	0.6120725126681079
RND1	0.11288225519180499	0.391744059499988	0.342579919440748	0.20850650491889802	0.56558727780219	null	0.342579919440748	0.571911476192961	0.8995697550848291	0.0959850739001274
RND2	0.797686901340845	0.667270829113526	null	null	0.0236966877405824	0.00278789302093974	0.971256232675309	0.205195978569654	null	0.553208459696408
RND3	0.7396599122802329	0.98106906693235	0.27541253968408697	0.9685149744369741	0.9780619262854872	0.9259547312194342	null	0.820236677997203	0.71920638548023	0.9710787779946121
RNF10	0.37139406616324	0.8283925584769308	0.45620080103347294	0.28305752049814503	0.8486338735183969	0.9420738505583129	0.31242816273621804	0.17835802710306	0.31283468916636503	null
RNF103	0.837965696977256	null	0.450839677241188	0.8643328973363729	0.0129453684323719	0.444517534939274	0.42972768658317206	0.666502463442191	0.266970250128717	null
RNF103-CHMP3	0.200218866689559	null	null	0.0210869297544607	0.0135064125183728	0.431887838971555	null	null	0.339244333616162	null
RNF11	0.136876589694778	0.703345503174893	0.10949764676523299	0.191795868376829	0.7045768596020641	null	0.0753613220209293	0.0669195097713329	null	0.0660735108493161
RNF111	0.566597882807645	0.611888660233451	0.209958620991153	0.6880940468569631	0.37131581674867803	0.543266557641283	0.591191327527048	0.246050287432575	0.39322242145390707	null
RNF112	0.38586582556680205	0.290331680644609	0.476780322393817	0.55336049068542	0.363303663240407	null	0.476780322393817	0.342541682780255	0.348790988258373	0.31262686404196505
RNF113B	0.7640315274839158	null	null	0.0841586157648324	0.4804611936209989	null	null	0.7532883998902721	0.913200903247667	null
RNF114	0.273814072833782	0.9408812582623801	0.9698307614346949	0.37387966104328707	0.5199245007304489	0.954935805878192	0.92103761652272	0.119610471715732	0.668239561912886	0.42360487770951705
RNF115	0.37147336475778797	null	null	null	0.909042160713855	null	0.9303703231442649	0.9811873183839741	0.91309007007853	null
RNF121	0.311616538473645	null	0.906235873309265	0.620143306268145	0.916993019358155	null	0.8796352162703269	0.39332837314655	0.40541429411044605	0.8026281214961959
RNF122	0.9966749622348109	0.6830108605633791	0.6914550347181829	0.6696290948021479	0.504157395298205	null	0.6914550347181829	0.4105296917561379	0.974212443098173	0.656034932695229
RNF123	0.0984192921663896	null	null	0.154257652751659	0.233326024748006	0.0984996516027932	0.0973109813729369	0.147258030921123	0.8516811333519209	0.653383444211182
RNF125	null	null	0.9677323770676508	0.9915928601295351	0.935820212034298	0.9360629820422529	0.8868652279893349	0.5176511192318879	0.9907640136484459	0.0498513924078997
RNF126	null	null	0.407750747283073	0.39888711889002293	0.377054168216457	null	null	null	0.0314983398494766	null
RNF13	0.895198373954891	0.31117452193784806	0.822134118310356	0.844913036829456	0.468632459523983	null	0.816068494821864	0.800070323118652	0.38710954237725703	0.9581274904787549
RNF130	0.33675722467478997	0.8009808865899358	0.473021119591267	0.379837005528312	0.694099027369229	null	0.861004988588896	0.17929481353217397	0.697536960564082	0.38062377343172704
RNF133	0.834825102294612	null	0.943649183905463	0.16997660245755603	0.26847710607524	null	null	0.28339402651087997	0.966563172794226	null
RNF135	0.12606656012810002	0.416883494546538	0.4799150863306189	0.42197180435956394	0.507165751212622	null	0.21396378720221804	0.778366362784107	0.5661163196798951	null
RNF138	0.320254028267105	null	0.213676624093254	0.41809919792650996	0.4915797079345779	null	null	null	null	null
RNF139	0.6303801403073179	null	0.7642201768952759	0.182283048802589	0.545393737419977	null	0.7642201768952759	0.182134545705317	0.155605512064648	0.19744889439254298
RNF14	0.7408480817810609	0.437231957209381	0.0413777237879416	0.6406048580992719	0.41876967078808397	0.769178200087546	0.11624754404212	0.5903298192403841	0.509583061830517	null
RNF141	0.8013055970157941	0.9317463000072409	0.785631602983413	0.992952461083268	0.9763511063895699	null	0.958227253035672	0.937949439545172	0.978343342294621	null
RNF144A	0.07129445794837	null	0.0159557758899656	0.7974935432599941	0.0789967205794346	0.147161747350856	0.35922625712160206	0.607558908653228	0.610065425224352	null
RNF144B	0.11939506165298899	0.24464893735125198	0.8067111582704308	0.46954071999627894	0.0782734773437768	null	0.973855767497892	0.8985872201364191	0.26585735507995395	0.954550335272646
RNF145	0.8753695081008158	0.0539176797599918	0.645941922944434	0.644869769536495	0.0190085149371944	null	0.5905355298361981	0.833835790395756	0.9609462166507501	null
RNF146	0.59835341960166	0.138123941091197	0.8262956130353001	0.332843305009582	0.8707442084440109	null	0.902594083482532	0.22445351782898804	0.402862327456756	0.715414157751172
RNF148	0.385032392628801	null	null	0.27823151452151	0.992331944114116	null	null	null	0.24909847071334001	null
RNF149	0.8614047865242779	0.20565954613635504	0.10751801737015	0.0593400477111625	0.487702540369212	null	0.20470829823639802	0.198869584396295	0.583440062026384	0.665358372234624
RNF150	0.22242085102662698	0.5386038872921121	0.9442593198302021	0.910948677035419	0.926637132320424	null	0.392833290205378	0.671103723485564	0.755753816741249	0.140608788011835
RNF151	0.418241454122478	0.39767158749247106	0.435441642583952	null	0.4011916809417271	0.962313670855297	0.435441642583952	0.33782353016681	0.36399547992516496	0.028825848021885
RNF152	0.309838474050347	0.18943827762544	0.7150020010956271	0.0776774039027808	0.8370281435143601	null	0.578216899697653	0.730311366624878	0.13169927521873598	0.5441114163327271
RNF157	0.0946424239671523	null	0.483149653409044	0.0260330062904444	0.826932537894783	null	0.669257778476281	0.0829432837613751	0.632018245258227	0.0524482286480048
RNF165	0.103086956851822	0.892134385687567	0.515861130004724	0.677373106415136	0.299691486329342	null	0.59514253768604	0.535416552889694	0.974469711328886	0.9515202611823809
RNF166	0.864297628736572	null	0.990417514851393	0.99950574748912	0.9185256815257521	null	0.907438173242452	0.8998764263995999	0.0573781417706063	0.807996958696333
RNF167	0.281080778477651	0.223906347701838	null	null	0.523661478892094	0.391717694736294	0.306563497659602	0.282271770243969	0.766328668909673	null
RNF168	0.929650255985758	0.8464858672569799	0.9524528324742549	0.61952453167932	0.24871161585896104	0.381991241951563	0.9524528324742549	0.5740846068829611	0.841138860499642	0.480288373314014
RNF169	0.7421455784770059	null	0.036015384238291	0.236009478809288	0.0488642571483098	null	0.036015384238291	0.49176099970515796	0.557607401194266	0.121692765616979
RNF17	0.79094031334514	0.379927220195201	0.11173124071283501	0.0627696237396617	0.0867112424058702	null	null	null	0.401745326807387	0.735535835099563
RNF170	0.8135347864900858	0.845819097949948	null	0.797241017263183	0.14046801308854098	null	0.6808857708339799	0.881100324112138	0.0297094135328213	null
RNF175	0.6473131276106079	0.42832306703309	0.8223221908553929	0.807384074079368	0.150584960161081	0.45288766792713003	0.682861669174248	0.8443018605118159	0.980959527690068	0.19205225902901998
RNF180	0.524709619042393	0.925754197901337	0.6738992610537501	0.6302991025797889	0.624920365044361	null	0.7011493476162471	0.72601731486801	0.6144112289779089	0.568271397157575
RNF181	0.685596841737953	0.8401023351208959	0.258875062870606	0.23242002333818695	0.40469367863988503	0.8587953100123821	0.258875062870606	0.439328836818709	0.596325043505449	0.48449673795263
RNF182	0.6485267879761359	0.973752336712028	0.979432446576787	0.35459588520705393	0.9753493551779508	null	0.979432446576787	0.26344941719160003	0.7377129963667659	0.260804007768162
RNF183	0.6042512178952378	0.541270562695774	0.15568255251735597	0.185817041793253	0.5790233257192471	0.971471645026975	0.15568255251735597	0.157724518040284	0.34869480677672804	0.129760052361253
RNF185	0.696093328274015	0.972723341010735	null	0.831927035446251	0.45835629417152396	0.457124728426858	0.9056582564099009	0.7937010747564609	0.9426659404234301	null
RNF186	0.150784432285429	0.122238538511158	0.555335562360298	0.5485782507421361	0.224266853951823	null	0.0289109967389849	0.491391199174914	0.10632932431220402	null
RNF187	0.31100067367255496	0.91596280589876	0.48124120834086703	0.561003287854389	0.0326711005371543	0.12571218168747803	null	null	0.18975021878207898	0.33906269020967106
RNF19A	0.19103019518152597	0.749953012530262	0.746302749238265	0.9653270399019079	0.9977544044269571	0.964851282118705	0.681790739717715	0.509764034375742	0.12278895454248	0.32545780566955795
RNF19B	null	null	0.556560092297943	0.31050503909879495	0.9974366004348859	null	0.62953469954992	0.10999069340358501	0.5463276933041079	0.667287531192232
RNF2	0.7330538103711609	0.338274775883226	0.7119041962840199	0.910297777312389	0.99493895326609	null	0.501540358825467	0.696287742053985	0.536297026955313	0.5119260146143979
RNF20	0.0322148569534884	0.79731745975183	null	null	0.742733820582826	null	0.0137304726048277	0.39482212449663495	0.10696223943637001	0.6907382830293312
RNF207	0.668255262454169	null	0.33431656263129805	0.46028011854540796	0.31980190811836895	0.34014677210847805	0.5610998355747421	0.446433324424707	0.4299945131440429	null
RNF208	0.267239309211702	0.830560353739239	null	null	0.6967657157157301	null	0.70233720216067	0.251200306895087	0.6810277211600999	0.516195142388875
RNF212	0.427377380743834	0.691358786671699	0.8521105461650641	0.980435973293132	0.880789659977127	0.297374989035916	0.55033889107762	0.712368221374519	0.43901362102206604	0.9979452470026229
RNF212B	0.43931759253397495	null	null	0.6316846116214311	0.0794874095458661	0.680117469777897	null	0.559892145338435	0.18469031164286398	0.33148403107056296
RNF213	null	null	0.243284009774877	0.309323597994621	0.109966979183976	0.0481983629101299	null	null	0.183543942021841	null
RNF214	0.9116905230847199	null	0.0339883968135433	0.407094370505341	0.00884202531733713	0.869080695956808	0.041844755705205	0.885686031660486	0.988852102962932	0.24693847109609499
RNF215	0.353935805958348	null	0.218079427377552	0.78295987052572	0.8388490692703392	0.168472528862236	0.5282047679944629	0.35264141572848107	0.878395725792595	null
RNF216	0.139284747882757	0.16467627070857901	0.695707482453922	0.28346570507867797	0.7688979764624999	null	0.7972006723815891	0.43623848174972296	0.0848513845567607	0.34833327654557206
RNF217	0.260435748996948	0.582537660550001	0.7098781932037149	0.8146531182108471	0.918173299949408	0.23281112826164202	0.6059605672223671	0.764702102861859	0.7859467609434209	null
RNF219	null	null	null	0.942596406091619	0.6720321855629711	null	0.8297002694433199	0.635455294560766	0.38122527971190795	0.86579423787147
RNF220	0.9417596601437751	null	0.335469015700583	0.9228620009614141	0.8228827653768879	0.29272909372579997	0.9137539657904029	0.662177621807704	0.970765648676677	0.8517643770980481
RNF222	0.44482951964990297	0.61655029331836	0.705773513738001	0.575027187304764	0.8985053796426099	0.0904032801691337	0.806307224051653	0.374166001464064	0.0811138399223379	0.6980119222847522
RNF223	0.41359653307816796	0.39223261482218896	0.500112852168028	0.638865743484067	0.8815791618282801	0.992937093367929	0.500112852168028	0.35951300789817103	0.9941039062795172	0.8473247529035629
RNF224	0.5268029229070179	0.0122861073611608	0.812032669441953	0.671387053814502	0.540600472358113	null	0.869574661793742	0.6133432305971971	0.9363036563354741	null
RNF225	null	0.0119229196313994	null	null	0.4958636015705539	null	0.787440657388252	0.0573382929459729	0.18163584996060397	0.9253069124272459
RNF227	0.279463276759184	0.0995113771228393	0.6493862120779921	0.8268292226702879	0.792686513613755	null	0.6493862120779921	0.466282075563682	0.37103426090295	0.38625143550221
RNF24	0.312104502168219	0.447651797167632	0.700339877211671	0.774457700318125	null	null	0.6350564500034009	0.5319429802957479	null	0.513830783725269
RNF25	null	0.77158524871834	null	null	0.9520188574008241	null	null	0.914649352112912	0.63085252085743	null
RNF26	0.848221001471393	null	0.8499758760048729	0.35935917452818394	0.00585856224278936	null	0.874292281039004	0.7483309747334058	0.577343648564153	0.425791228819163
RNF31	0.7868155855586509	null	0.3776458312294079	0.513327977587433	0.25962182700995395	null	null	null	0.45507154518155396	null
RNF32	0.9381375578947609	0.446636583913167	0.202799401497445	0.315797598869152	0.5435655466535341	0.563484742351824	0.4056033536717729	0.6832377052410971	0.0378892120023505	null
RNF34	0.5551946084767421	null	0.91285113645301	0.9826131869976079	0.680548234152161	null	0.526984550924694	0.300942496806128	0.905415840785639	null
RNF38	0.663057140699896	0.382976574633976	0.790416081118412	0.413182896450208	0.47900878270328606	null	0.5050808367033179	0.5508753439193199	0.734496532556323	0.5640452434205029
RNF39	0.8502583265281128	null	0.6224890378379829	0.9639344632975151	0.37661388786757394	null	null	null	0.9873800269145121	0.9303005931624879
RNF4	0.7265213808189499	null	0.661715221957496	0.22512617297836698	0.0523840801597192	0.12094826420488801	0.178215806768412	0.984090702295037	0.9858053174429241	null
RNF40	0.9105900025569129	0.04289156338683899	null	null	0.794522238653627	null	0.533249054327264	0.862856977247293	0.6717925410374461	null
RNF41	0.915452467923608	0.0163449164656573	null	null	0.292194512260465	null	0.986876383898364	0.377249432747307	0.154687896243794	null
RNF43	null	null	0.274612426201519	0.226865711611723	0.8657873184680359	null	null	null	0.35589232129766396	0.9099256663392529
RNF44	0.495705260479187	0.0371348076194136	0.339770573627023	0.352080817289475	0.49439765392459795	null	0.72475057080048	0.435558669822211	0.29796853667964196	0.646106667128494
RNF5	0.43640770099301296	0.26776252024039804	0.5797185750454	0.657763196528013	0.39872090596804904	0.9157471314399351	0.37090388849643496	0.42223402910350205	null	0.7940004136404509
RNF6	0.120476976522553	0.167084205992404	0.577364272676545	0.15767567913912198	0.5343305915446189	null	0.0944035551785073	0.22361918321972102	0.14152591655911098	null
RNF7	0.9394542268534921	null	0.47961344578072496	0.30099277775040695	null	null	0.769753598815805	0.7141630474682471	0.342153177121713	0.513648306819708
RNF8	0.682291703960325	0.17801476317486897	0.0943657796226423	0.508840155959345	0.7701624638340872	0.722415819724188	0.0929698863511554	0.5024254809563	0.6551379684897262	0.285574398872148
RNFT1	0.828138700935612	null	null	0.887002814569098	0.817236457708269	null	0.902478453810385	0.817523488176571	0.291229304469501	null
RNFT2	0.33314265030627804	0.5696574617932599	0.904452705937954	0.468105054214837	0.9590376410519549	null	0.7549101026547679	0.873118665257805	0.775385458226496	0.9546897437435341
RNGTT	0.37105473177279497	0.15110541942142902	0.760795321543251	0.393137909449546	0.298611105281103	0.790131683056588	0.365369930557364	0.29741499927236603	0.312393277866581	0.960526798853963
RNH1	0.963931846397313	0.806027439447537	0.8578444619395459	0.971957091037494	0.260388928121825	null	null	null	0.8611468038653751	0.83652271945254
RNLS	0.0321802220101841	0.397664800060931	0.30483188520178994	0.250665519197656	0.136946984349263	0.85407812063157	0.319512256114593	0.250665519197656	0.9930065293051271	null
RNMT	0.7918454832090641	0.5910373678443289	0.7269180171149491	0.639678710792827	0.578209484155012	0.9090613904500892	0.204000837579103	0.387421627013765	0.491455269294096	null
RNPC3	0.529160661247334	null	null	null	0.8040351738168929	null	0.45221775093201005	0.519507342356027	0.265410058948993	null
RNPEP	0.795320012425489	null	0.0790964741989988	0.5980444011968841	0.079905133506998	0.134796106994534	0.00715577584681615	0.8844872028771891	0.456661146183715	0.0492391848979187
RNPEPL1	0.44079950800925394	0.221704013768358	0.820797094046474	0.728965162173341	0.799096358849792	null	0.6354670877873461	0.707811872299465	0.83117432282649	null
RNPS1	0.557011106601156	null	0.5705266932136179	0.203625783085121	0.233638526424224	null	0.625204191524558	0.290060349486963	0.7149471300101441	null
ROBO1	0.40817900270560703	0.41280266145005895	0.24309637982638396	0.06474976499163901	0.0365440501998502	0.9607187535814542	0.4632727955421429	0.996016477081729	0.591333053829893	0.636672707130103
ROBO2	0.5638582970197679	0.677394522582446	0.266534199124015	0.26907792755056303	0.338158117291167	0.5823489096866099	0.266534199124015	0.357175931633634	0.5980266373515211	0.8933893756070591
ROBO3	0.37256423946979406	0.257428962899446	0.278900726039587	0.978965321243879	0.211929645300037	0.749623448327303	0.8056248382328529	0.19661725745641198	0.679201093145505	0.223474065495587
ROBO4	0.705137608555238	null	0.839867205709865	0.727815155554249	0.7165239189643671	0.104436962508146	0.836744856217613	0.7283905235421569	0.54918675530689	0.218004152508034
ROCK1	0.19765231317894802	0.7448849191399941	0.124008375894922	0.13306906757633802	0.8493963647179058	0.945598180885259	0.12560768622551	0.10758651938766198	0.770052302062085	0.0548319870082108
ROCK2	0.959567563675672	0.7320437031026421	0.8517257761380319	0.984419989173833	0.9600032818847	null	0.427230194209404	0.48038452424325195	0.894114165360762	0.733130016991338
ROGDI	0.72829732871519	null	0.163669368205094	0.260169629965045	0.979950763332867	0.0596749942420087	0.5341430856614461	0.5216256979833329	0.34344279089545005	null
ROM1	0.841841202294598	0.0813489215551841	null	null	0.706371444067335	0.0954499951951695	0.5839405603743679	0.667756445631861	0.34509458761638895	null
ROMO1	0.9395543938275641	0.10494917710783802	0.994752611902302	0.422307151547861	0.97076047956588	null	0.991051653942567	0.0696664084990619	null	null
ROPN1	0.6732770284751249	0.811305520400391	0.44121891716826295	0.6432742368829799	0.7323233182544209	null	0.0683792062203855	0.036262756749311	0.749420330488111	0.717658400282264
ROPN1B	0.565015441539751	0.14519803995355401	null	0.504330747925361	0.16883094895755899	null	0.719009537304598	0.879527842538774	0.377863916297225	0.40070731667138504
ROPN1L	0.0936611211999858	0.183976644233096	0.12111275458994598	0.153764532108626	0.49861899098493895	null	0.12111275458994598	0.135581263906676	0.598213107717077	null
ROR1	0.25869916270795895	0.881718185587308	0.747955004691928	0.9380265103574659	0.330716232561933	0.445808391673905	0.9417915311691949	0.28758405183532	0.9292067615403409	0.19272725238458202
ROR2	0.375578235704907	0.6772397487634579	0.7424137327841022	0.46350115628255395	0.906051167535432	0.736804864544514	0.908553045582535	0.586008889270261	0.475778921201431	0.0620783381764693
RORA	0.692740504201747	null	0.21585005638513	0.16434046491865198	0.638203473942442	0.42676452033088796	0.63653278383391	0.9305837535212909	0.525121191943136	0.849499249793285
RORB	0.19863592362802301	0.17371160269774097	0.87457823792742	0.981308209515125	0.7487038259386779	0.8021785732917329	0.763935314519519	0.9068308282094829	0.7877408224506509	null
RORC	0.303282698386615	null	0.540900952181256	0.222005504159404	0.7789390093433329	0.504438051737748	0.28536085630740504	0.108118560847907	0.933508529828486	0.22703368956418302
ROS1	0.38246735067888593	0.7401296470101041	0.665331206340307	0.462858730961791	0.0818381357470911	0.00264411110014251	0.519717251493143	0.6037658988162471	0.42293545527891596	null
RP1	0.0644476560910582	0.322695983659136	0.9576296297854949	0.0298337859987186	0.350461418338406	0.5712624938729121	null	null	0.19305507662753799	0.992392833163095
RP1L1	0.6716245051391129	0.262483146939896	0.9980815918044509	0.620268864149288	0.256195464799286	0.232821378077702	null	null	0.5201903351710639	0.872844767237674
RP9	0.19594555983414397	0.7269174794334909	0.288556545873736	0.50509193419745	0.7207622209384309	null	0.288556545873736	0.5068869195284671	null	0.379759904118188
RPA1	0.0196172670668668	0.012094461966742999	null	0.7699616654535469	0.982443730921076	null	0.982464279514583	0.9915440686036429	0.42190520544564203	null
RPA2	0.283732162755232	0.627991238012485	0.4692796460366371	0.119274006133504	0.98662358154441	null	0.59494049381199	0.587320533224276	0.36453364176051	0.15082023630261301
RPA3	0.34106392931336604	0.615907001618647	0.140274935896997	0.963024289936739	0.486917569387063	null	0.6738277191977321	0.705501660883267	0.6267570229012379	null
RPAIN	0.646298801699444	null	0.698582893513603	0.557316429476708	0.956728494941005	0.304559982778351	0.672949186727123	0.0766562720997533	0.12841067971620201	null
RPAP1	0.899682953578625	0.767120482342047	0.41817197588307203	0.7488412411251401	0.980829424279331	0.19893496119704898	0.9873095122789041	0.075286059816382	0.8001391668489921	0.560150008973697
RPAP2	0.251840023705306	null	0.635156853697366	0.581476066692513	0.212699740091853	0.7791762891359809	0.900360993820824	0.415780241877568	0.577936653546652	0.196643983906895
RPAP3	0.27628940127201396	0.151456012947489	null	null	0.377334058719876	null	0.307932650464133	0.15734157768709198	0.19182831784320298	null
RPE	0.30110123198395194	null	0.7133537760507809	0.42303368699828797	0.593692881395704	0.768440761846261	0.7371732830023711	0.36003481486771294	0.6706912587397309	0.9411084817294079
RPE65	0.7241652484093081	0.15679308585508098	0.44330050378981395	0.00132724877426371	0.316901573408062	0.24782673323190196	0.00377969620664431	0.293904234548583	0.934188186292136	0.38698186993889505
RPEL1	0.922823499602125	0.813985396973135	null	0.795739295312034	0.34425405964542205	null	null	0.9903111875325641	0.647097025177062	0.575637967837345
RPF1	0.267412749005436	null	0.8415315043442141	0.487424894847166	0.122367393659916	null	0.857598720422958	0.372027334810033	0.837606545398771	null
RPF2	0.359682982437169	0.42993269846657395	0.491297483963369	0.873362863720302	0.9232466963840859	null	0.258309738184952	0.218384248123358	0.0536510807169526	0.45446306418202703
RPGRIP1	0.0476811763362315	0.514037382099804	0.7119764049028109	0.995893077391239	0.167891496505185	0.396401260044042	null	null	0.24961026846011397	0.1298670898308
RPGRIP1L	0.465091867819884	0.7272014234946121	0.40315879037985297	0.988859011946989	0.51085031377528	0.9847457643101629	0.455697751622576	0.331812274447492	0.958599616770136	null
RPH3A	0.7735785256871709	0.230588267381748	null	0.10140650959273301	0.8294056869735609	0.7632361428422	null	0.750264113140617	0.7426717768520029	0.35602120349346994
RPH3AL	0.0658340790183787	0.858612625540402	0.354844840888943	0.18218224417225604	0.913317080030774	0.22408290041405202	null	null	0.978313027596913	0.181436018989705
RPIA	0.0239079314427051	0.513589736002799	0.16264862304789002	0.23320960908441604	0.800833561432147	0.784481910670487	0.268785492378875	0.136697347983645	0.47867176835701103	0.819717375517817
RPL10A	0.80724965782408	0.946053500552595	0.9940066907511391	0.689066685348067	0.0634531152369284	null	0.9934276297473911	0.7031351548889909	null	0.9115157502981021
RPL10L	0.0664211273140153	0.547165930693832	0.0601199665132148	0.0601199665132148	0.234527340534652	0.151725344470935	0.0680766459551143	0.0512939076388486	0.137427184031246	0.190997919313084
RPL11	0.165934140370754	0.554518204054896	0.8865300835374771	0.29535572980419	0.9387478332379499	null	0.432764970115752	0.384914332589387	0.279867531926812	0.35662154762551396
RPL12	0.04942436603953201	0.7713324668626401	0.4235299228253479	0.0952964618208646	0.0234036074622004	null	0.329324066719891	0.821457217741271	0.33056874560515803	null
RPL13	0.0946305208144613	0.0537922273840488	0.149395798447724	0.0448077870474328	0.65562457754543	null	0.142952369599215	0.0424727880040238	null	0.0671775598862023
RPL13A	0.9413856584272149	0.847802087744514	null	0.675102180201078	0.5867525265730881	null	0.879141326926623	0.637019113615654	0.6884044710839351	null
RPL14	0.7533688022153779	0.452363726533592	0.854516816439891	0.43818306831727294	0.77154919107336	null	0.854516816439891	0.986818104059687	0.670812912301272	0.9670006088375859
RPL15	0.0492608761736845	null	0.9560157224421221	0.557462903559037	0.837809610954052	null	0.184026539695963	0.8724710133783979	0.772377702745972	null
RPL17	0.5662730924021679	null	0.0438961435402798	0.270957784934776	0.00120150062494251	null	0.8329404036234921	0.749873684280991	0.0247926843519395	0.0019063023989769302
RPL17-C18orf32	null	null	null	null	0.102659100498605	null	null	null	0.0247926843519395	0.0019063023989769302
RPL18	0.7404917640427611	null	0.8712273014534301	0.8738988953994329	0.721382642379365	null	0.728007638771207	0.891304384119251	0.224873780071823	null
RPL18A	0.38309393468942704	0.19948312449685102	0.394256011427288	0.319913401518188	0.554723718611374	null	0.30860934997479805	0.267516928800432	0.9483772305224151	0.23087909669497103
RPL19	0.747245444215187	0.215639871050731	0.286841966016247	0.7195239041606211	0.6086635962042359	null	0.135227699873396	0.384489491474187	0.9163113453187389	0.14128109434338199
RPL21	0.618714980052583	0.422691545649596	0.640334811869605	0.7757862401918629	null	null	0.518084892627973	0.6387774302327399	null	null
RPL22	0.502310018965622	null	0.513903026045353	0.415133660556428	0.228884818344738	0.224350113152315	0.31291644254653	0.350888806710143	0.474246050203372	null
RPL22L1	0.12240624841828801	0.345118418698091	0.530498835301332	0.0924800309684289	0.00174497059197731	null	0.5961881524071391	0.062020976327178005	null	0.0245875206374084
RPL23	0.0633507372727327	0.902019154224384	null	null	0.9966697147550029	null	0.0084517673682184	0.00234443717635935	0.226465122594185	0.0149228178445184
RPL23A	0.573419754847179	null	null	null	0.678457196611122	0.268247682867476	0.7351309586244319	0.6208272566777759	0.70372895758112	0.5569945711969111
RPL24	0.47996561576320096	0.0179989646162506	0.124192677442482	0.9089396663827092	null	null	0.8255337758319609	0.972768517949905	0.8167232913569459	0.0384961673227948
RPL26	0.128210316252999	null	0.2131730923864	0.23299060816840303	0.615080902801381	null	0.414979793098308	0.471741279362003	0.0124374642553057	0.560678343522824
RPL26L1	0.5317068087649099	0.0160378213734413	null	0.122363832511342	0.716256192972828	0.328976125863579	0.30436608316242	0.0240297330542196	null	null
RPL27	0.27542430496720194	0.49656420175628796	0.339948446749612	0.924050484918308	0.0443000798918931	0.38341596628246	0.339948446749612	0.8820510460887391	null	0.623059878704478
RPL27A	0.652021432990476	0.0591789211075893	null	null	0.84871925657035	null	0.9990133374350161	0.651587223108724	0.472072965769924	0.85841129942509
RPL28	0.8567435233605991	null	0.801506195273135	0.5940829826095421	0.36026064675755004	null	0.740051330775509	0.888919184558746	0.7518613329138429	0.23383923867068201
RPL29	0.772186716102565	0.0336644205483012	0.384588846791997	0.23601352725061497	0.337734127208545	null	0.38346030844482304	0.2213098068538	null	0.254834657535312
RPL3	0.0465018408854205	0.891374278494459	0.10412665537865	0.896434056565758	0.15152337357685	0.5651351188340109	0.11320388649045	0.158175793985834	0.40358234990084707	0.27129301387071103
RPL30	0.6055438816376351	null	0.579798976191769	0.6640322124556222	0.259400032169243	null	0.579798976191769	0.5988393117545661	0.46114120950934	0.0682674153311914
RPL31	0.44198189624996603	null	null	0.9010757785639151	0.114509555695535	null	0.6801035720048579	0.41466876378930395	0.437028717249672	null
RPL32	0.18575948826077499	null	null	null	0.47021963332059996	null	0.34804037574690105	0.13893701130957098	0.204382162136526	null
RPL34	0.45552247305218196	0.9191166425685501	0.519993484750013	0.325229786285377	0.480877698285776	0.505045175035686	0.522660686699701	0.708287374821778	null	null
RPL35	0.905819673007793	null	null	0.560884663249168	0.766535784540334	null	0.243082780764572	0.756276356132739	0.592849825588501	0.39174102270763794
RPL35A	0.231484594472392	null	0.170203853473485	0.18305496372179397	null	null	0.317000013514776	0.728797964719096	null	null
RPL36	0.27354666509086395	null	0.19968164741213698	0.292017581080857	0.6934421433443549	0.441614778242419	null	0.162048208669776	0.859236135945721	0.109263776603697
RPL36AL	0.19537797506399	0.7516983394524152	0.0405810590430185	0.454637486088787	null	0.106546957733185	0.253484504149746	0.7785841326897479	0.34142674770813203	null
RPL37	0.8009517745819851	0.180040526724737	null	null	0.44323285477568203	null	0.555721737355882	0.77756242315339	0.450097594940916	0.41186184375480706
RPL37A	0.0392083642033092	0.967368563116716	null	null	null	null	0.0545989441911715	0.0828448850327397	0.99034713447211	null
RPL38	0.9181775396471991	null	0.538494176231002	0.627049472783872	null	null	0.377909496983971	0.590974250991805	0.767502655693448	0.9927546081518571
RPL39L	0.8956584982201321	0.663116610339579	0.8753063810223392	0.169982271987234	null	null	0.761014759846067	0.6549944699250461	null	0.490986104011921
RPL3L	0.51668930108121	null	0.0588581990330825	0.0641504318798267	0.9974804341376708	0.9403157095995401	0.0445497001696027	0.295501482363851	0.18176681550998497	0.37655526333979206
RPL4	0.953992997447405	null	0.745346424539205	0.5272056556979179	0.967257131773103	0.651082991781699	0.210036849511728	0.50137886867724	0.166542227613264	null
RPL41	0.18836011693407897	null	null	null	null	null	0.0650383521494901	0.15336071278219	null	0.157292590711269
RPL5	0.0715508600697579	null	0.0710154290320836	0.14227602297037	0.0921099972826065	0.558866024112027	0.0676704304943578	0.127683785286975	0.500403047536802	0.7153710061905401
RPL6	null	null	0.488883023672721	0.11266537646265899	0.24004192202764998	null	null	null	0.614783270084125	null
RPL7	0.324277251464695	0.39609782982271796	0.5144375534187811	0.452996956839069	0.628220716675075	null	0.7308234930458979	0.7191550260851891	0.616175526475654	null
RPL7A	0.16192297502543698	0.822803671983328	null	null	0.9226222573781079	null	null	null	0.9293947881794999	0.00603489546844826
RPL7L1	0.490651534103956	0.773710848002391	0.26915264665522304	0.260920795779847	0.18605854551158998	null	0.25575421890520894	0.220100408467502	0.32664062868682003	0.185913609849584
RPL8	0.148056057935979	0.208652737083451	0.176912824238085	0.635762155712931	0.220710657537446	null	0.156920974257709	0.21899109277030301	0.320631124183238	0.350109841483789
RPL9	0.0306855390937819	0.543293295658711	0.0512793634884783	0.25948526525717397	0.9808547799494579	null	0.668680533689538	0.6822913521475991	null	null
RPLP0	0.19803331464270899	0.7995026575044342	null	0.9321843274586559	null	null	0.145688989131178	0.290674752386672	0.32592762101628103	0.0697123220407413
RPLP1	0.8621569276791009	0.7974988060604971	0.36953730724989897	0.82344263642976	0.989621672148136	null	0.320776684988641	0.8179863091207928	0.148486241633254	0.613740873803636
RPLP2	0.8048087143453639	0.431264361558115	0.275790489166444	0.7276525256144508	0.9810586649655331	0.8561356813523051	0.258025298501115	0.547379202129561	0.28153707794803695	0.5642201146198741
RPN1	0.901992462491682	0.00157716348544623	0.533209431169134	0.24072182114237398	0.33615965724495595	0.8589785289391529	0.44885354376802794	0.06839090348449099	0.842016080850966	0.9549518716035441
RPN2	0.979182581280493	0.971942252268897	0.985470549124539	0.33640190577677503	0.522676296114275	null	0.945631487149342	0.573100488749394	0.912604586264166	null
RPP14	0.161650497630529	0.6874084606664179	0.72564697451892	0.853383166269702	0.546331092544577	null	null	0.970697511317298	0.7110489823824041	0.280179402634837
RPP21	0.825757551836193	0.0974808136213806	0.34076037876166204	0.547452686528823	0.0554121343491669	null	null	null	0.180164510706019	null
RPP25	0.621732389205709	0.28784500006021196	0.46004786360720096	0.11791788413982902	0.398652002168661	null	0.380295997854799	0.823152346358884	0.7147222136701341	null
RPP25L	0.644772277499295	0.16095095895603304	0.29597123164383	0.155295091136802	0.773789409571646	null	0.286406470989104	0.233050260329029	null	0.128114250595324
RPP30	0.8513453132659221	0.0566470802521433	0.7997252859778791	0.0643833230944532	0.9124849314199192	0.47096593191226505	0.788630831792909	0.8756734557419079	0.604633155428032	0.997287726023618
RPP38	0.6553107736728809	null	0.37218695212677705	0.211171003957313	0.517572923695343	null	0.37218695212677705	0.5937377091528759	0.900302925687492	null
RPP40	0.0534196185953069	0.0263183214700065	0.0240059541371707	0.039630656819194005	0.0293898051764675	null	0.0240709549358009	0.00118456553007851	0.0242591272920653	null
RPRD1A	0.8116043251175171	0.40565067641238506	0.59454387871228	0.756224892791725	0.6174605066427479	null	0.59454387871228	0.5984646644306689	0.649183924187861	0.962371851384233
RPRD1B	0.8234804556869929	null	0.485538252218081	0.9076100887421	0.129052509301039	null	0.7631599115142791	0.431452480815439	0.8717704234803471	null
RPRD2	0.8743230404531941	0.8867988702862472	0.747844492561019	0.93869430274478	0.0791402816842319	null	0.4869495987205061	0.743160332268076	0.46305011259353	0.8332847354704159
RPRM	null	null	0.7304681687220551	0.843190679375481	null	null	0.449299789219919	0.449299789219919	null	null
RPRML	0.179082057191101	null	0.10230087101813	0.47388620655319297	0.15196809095621697	null	0.15984498418158802	0.0708128821940738	null	null
RPS10	0.126659446609668	null	0.5967780398136221	0.627945361602942	0.565741542841717	0.756603988836918	0.18453018596199397	0.311544404592232	0.625466163180954	0.664869574002673
RPS10-NUDT3	null	null	null	0.03448832176592201	0.40748727738205	0.756603988836918	null	null	0.7098863005379441	0.664869574002673
RPS11	0.783584265083793	0.8154698527493099	0.204896619455631	0.674847479546241	0.169496885034183	null	0.146909214263854	0.341674991493751	null	0.926201008357386
RPS12	0.274624923180513	0.950141134385615	0.161474332571221	0.602344579515078	0.7846067014158441	null	0.18375620546264898	0.8905463795083791	0.511139425675539	0.7550132908656461
RPS13	null	0.7131584006003499	0.6847832865314871	0.375305769909964	0.691008544329722	null	0.67958223904801	0.864444311551072	0.112722218371138	0.346629012799199
RPS14	0.40132964640396	0.322982121431033	0.28531696482923197	0.619873485163426	null	null	0.836252851842197	0.38483068803271003	0.332348722042717	0.763395938251194
RPS15	0.232042095683913	null	0.7254923176859571	0.00884278545079265	0.201346314298543	0.326507472908958	0.7254923176859571	0.0027473126442295603	0.810350883680202	0.00867074518082944
RPS15A	0.486702631561884	0.849357885973234	0.607656774611497	0.144203101183935	0.9267084515770551	null	0.29995489635395395	0.405239447945674	null	null
RPS16	0.8366360385468221	0.26919507167698997	0.664164804703541	0.7761505747379441	0.5505471873326899	0.356474966210289	0.464113840932367	0.9562380885571921	null	0.16577491153461
RPS17	0.302498407243947	null	0.8234255411900671	0.471313768062135	0.9625569581139549	null	null	null	null	null
RPS18	0.6097663325984329	null	0.0606437004696738	0.0596476200652434	null	null	null	null	null	0.44503965995963995
RPS19	0.946003260257962	0.5817625286278431	0.9540365423745251	0.548557589511801	0.386446484545109	null	0.924748223709502	0.9398736900365869	0.100437420987234	0.807114056729583
RPS19BP1	0.215438130984943	0.8599222509496851	0.14709513136560598	0.6383593499771241	0.9262182957958021	null	0.142379887473457	0.592443572310856	0.0710093180604972	0.0918945914594034
RPS2	0.223206534307916	0.43766927456582794	null	null	0.33396961272192305	0.32339583193999105	0.1084100903346	0.402690050718576	0.27119274304186	0.35150156063436
RPS20	0.533184155120258	0.28242996977162604	0.7514225910823649	0.6620309647331271	null	null	0.749243014171578	0.534932008191067	9.418741373345971e-05	null
RPS21	0.71234303267131	null	0.28838133498875	0.384876042679729	0.253042974511304	null	0.860679446597386	0.7608745726794599	0.904344718224755	0.6417460508863089
RPS23	0.8354356560954941	0.319711308453346	null	null	0.9181300024035358	null	0.8013036719765679	0.847713007811519	0.942198462329847	0.7232198196639829
RPS24	0.9490506421175171	0.9980272965441321	0.7390313160423191	0.7444956977368661	0.9758431641706421	null	0.6961668661119069	0.7232276511196929	0.503875298452516	0.37096086250849103
RPS25	0.0882669054976273	null	null	null	null	null	null	null	null	null
RPS26	0.224452084214219	0.116429498183135	0.0585840496244282	0.336836083699942	null	null	0.0585840496244282	0.424322889924458	0.21026228963920998	null
RPS27	0.9333232893217009	0.316095589573142	0.0716138839101123	0.0478168421895825	0.0238606422893606	null	0.0716138839101123	0.0457552572932093	null	0.106564436684078
RPS27A	0.10965650536895599	0.401234309765651	null	0.30422069723712397	0.9709632541977009	0.765930605191045	0.9746094544669559	0.6572731027365749	0.31936113847209	null
RPS27L	0.292765679296076	0.815798325769455	0.9515065827431959	0.12355115543181401	0.707621591444559	null	0.710938489608817	0.28252813626986895	0.149457094675685	0.304745558410674
RPS28	0.0265213704442915	null	0.9445134899740251	0.45091444135673003	0.6019368428893559	null	0.8855258065984559	0.0719639875823493	0.471804611297988	0.288905328092375
RPS29	0.8985964969902339	0.8208317627190981	null	null	null	null	0.44222505722234395	0.38980133442746207	0.00998203411310117	null
RPS3	0.554831709730209	0.602012521524154	0.260910052319501	0.815952654468687	0.0543363261148789	0.6412469827587061	0.10018244972602	0.0778520957684983	0.44216491486425896	0.6829663804193901
RPS3A	0.386308295318409	0.3694712786171889	0.34276839385736396	0.24137734648376502	0.944322138192509	null	0.27960478365936203	0.436510840608492	0.222885494924862	0.04002078744337
RPS5	0.683816312133467	0.0539408007003594	0.510534017340991	0.6972544147478521	0.308908490121935	null	0.5748015869701689	0.22559637495917	0.8715066608934692	0.366485635670331
RPS6	0.502284806328182	null	0.485372174885645	0.6375882689106059	0.293662138421336	null	0.485372174885645	0.632044061510957	0.9251724464618329	0.533605782960734
RPS6KA1	0.495072089065291	0.756238714972095	0.645583165240909	0.569354119283082	0.7052413533699571	0.33534578027488204	null	null	0.778515817226279	0.7231545889965741
RPS6KA2	0.41997617942422705	0.32809532348868997	0.569286441593218	0.217649481683339	0.6085149449224561	0.38543748127831295	0.574565975433919	0.7219382747681221	0.506850747095203	null
RPS6KA4	0.000538717224941809	0.20972002301955497	0.0007758665926985709	0.0023112754801573	0.82766779471881	null	0.00367041318111694	0.0037505376190014603	0.208187563771721	0.00031368058203140603
RPS6KA5	0.22113360233392002	0.0580430876649956	0.332569493212896	0.41492813972392206	0.21462540551308104	null	0.514844941583698	0.8791583114952091	0.9831523257739889	null
RPS6KB1	0.18999777608075302	null	0.981532430867131	0.9530747311669829	0.265542844932667	null	0.8938503755051189	0.883933540275369	0.738722189119155	0.7844366821591758
RPS6KB2	0.8224056179689481	null	0.566056560564986	0.00100519359982276	0.505188765696615	0.9534336032929301	0.25514013482889203	0.01072982800873	0.9948970569439849	0.9353180714079659
RPS6KC1	0.314270040627603	0.448482238542519	0.8227291197023229	0.6879194248984339	0.0548859020275803	null	0.191378545466547	0.7385263192387159	0.508592658653172	0.710949120902529
RPS6KL1	0.554133880677143	0.9587286950923242	0.206610759385199	0.801278429727602	0.5315894777989171	null	0.40087417987223295	0.3348433927217	0.8622252586802879	0.628753301522888
RPS7	0.980369547224633	0.0705350056755809	0.0429048691058068	0.0630956011312935	0.452520902230266	null	0.859777378168423	0.77876107967518	null	0.856384077809358
RPS8	null	0.541185381926191	0.567309499037978	0.166909698781815	0.9493425864461741	0.80846434980291	0.8868550517520429	0.963480969704788	0.751589616357579	null
RPS9	0.19272005039822002	0.181300428787621	0.016318378171664	0.216559070064878	0.481655278160104	null	null	0.27873471987241805	0.150554145075395	0.745847140692126
RPSA	0.248192925116596	0.5303407033732299	0.13784766787022001	0.473882819004016	null	0.698172935913879	0.30007799676992	0.372873262477115	0.344321086237835	0.426661834401927
RPTN	0.0686821119826272	0.9196667823628341	null	null	0.46104168572312104	0.593542282644323	null	0.0336831793955258	0.668416248845015	0.9054458035813611
RPTOR	0.260299398100371	null	0.8745460450358	0.9867983967180741	0.976439815201723	null	0.550346728111905	0.381412817840136	0.48696554152240795	0.0943776759935465
RPUSD1	0.17220981987698403	0.8009616288585191	0.32124425214556396	0.0603002486423445	0.0652328786429591	0.927888834366753	0.723672800723762	0.17866436634800698	0.0711236285256301	null
RPUSD2	0.917107786901558	0.442013486089763	0.8865514503248051	0.964309918671302	0.189463878345255	null	0.8865514503248051	0.978394971804801	0.117887974665964	0.292703717083841
RPUSD3	0.8954675585882209	null	0.685995189631293	0.0716095106433965	0.8618348851271831	0.0886406763840976	0.504441247780699	0.0650397558445488	0.500000506492519	null
RPUSD4	0.492487151785461	0.232681835926097	null	0.700338604112756	0.477913777543488	0.23890819201254998	0.195819034899339	0.442148078411326	0.26183018387943	0.6921448395373281
RRAD	0.40371166534520997	0.104874693634519	0.404476858390846	0.31573596778123303	0.545637407407173	0.6332322789502329	0.30876468087823605	0.164347907688671	0.39334403581110405	0.410091810325489
RRAGA	0.102741991056941	0.162655711794701	null	0.485403580692805	0.409998012598418	null	0.156180602992971	0.186188957040321	0.252215433846232	null
RRAGC	0.62931212057979	0.9334059963498679	0.7654568398441329	0.162039341833326	0.960145685746032	0.36301269253581897	0.542487223244603	0.5945427458144289	0.501194169340155	null
RRAGD	0.6650368669907301	0.930039140599559	0.7846174378407501	0.932597302324	0.20931735957583103	null	0.7687675159030191	0.841808806889277	0.0164547535462002	0.723343216205098
RRAS	0.3437506294356161	0.421315297825039	0.22802378564038797	0.7832526465030358	0.805231810218707	0.29717707771997603	0.50325058530955	0.357353674536046	0.12090793247776199	0.605643946201676
RRAS2	0.5798739812221559	0.7112123557267751	0.74487015602801	0.6140255721008779	0.848742760257863	null	null	0.498059577593803	null	0.4028082428457171
RRBP1	0.0707126545996661	0.0531116437613155	0.110986119871174	0.267848560081702	0.476055516925807	null	0.519687151655391	0.134656913865623	0.7530681913839922	0.541529357720495
RREB1	0.6791103072438051	0.498281807092382	0.11739779039834801	0.4672861749073479	0.19606380133909	null	0.165420738468116	0.114930710239661	0.47447487753858203	0.28998245937561895
RRH	0.8281969085920259	null	null	null	0.373937890804267	null	null	0.41601383878015397	0.582151078874584	0.9413912185213199
RRM1	0.48219849722261	0.928066694200157	0.44435003037401793	0.226583298720827	0.754562918703436	null	0.673713634506606	0.705331546059803	0.6127626476688061	0.44942070664610295
RRM2	0.311987810907747	0.792645433379481	0.7528802282941272	0.8694156637552181	0.522980597136121	0.522980597136121	0.7315828305372231	0.9047361980387171	0.699186316388284	0.41897845277252294
RRM2B	0.188089812285395	0.327192115829528	0.50009221886904	0.424703952411296	0.740218582238998	0.640306329814479	0.704697353175561	0.7902418778448249	0.984580663019876	0.11995235268878801
RRN3	0.0396447547625391	null	null	0.11074486490344802	0.019789087490416	null	null	null	0.693473956617844	null
RRNAD1	0.45395909083650393	0.286197359033464	0.118211638036848	0.7104045328867661	0.33191772485325394	null	0.28767944511690696	0.332678261585936	0.664190597553438	null
RRP1	0.42189582251423	0.6766372901321579	0.0147795516527482	0.43383113140344204	0.0603560957300591	null	0.0157434182011746	0.18749980444032996	0.996888896441585	0.9318675341696151
RRP12	0.110621646328325	0.0340630637522897	0.0212365163057402	0.0172884967267066	0.367979853172177	0.7710869330361301	0.37495620743185	0.328045704528922	0.0118910732414887	0.7851515153885842
RRP15	0.570965797014138	0.505033254437771	0.15690983893844002	0.395002164195624	0.36456390398395394	null	0.13260709303655	0.258956156767837	0.0685138689580305	0.16496450485091002
RRP1B	0.9859191511359051	0.763916008199641	0.6283258544352399	0.147022071335839	0.7930690034230199	null	0.14671413057459698	0.12019456526345801	0.0114416366797465	0.740452971131504
RRP36	0.8487082976898209	null	0.897051540805386	0.301545643802539	0.81323727924581	null	0.911525395749689	0.42204953512369103	0.374826807332884	null
RRP7A	0.721230852191049	0.6909146013654519	0.29031107253175203	0.9666371474936031	0.351658299383517	null	0.583138440270364	0.930774353536215	0.5797496911546121	0.887697581868592
RRP8	0.139849653202064	0.48746464364493497	0.646209162154906	0.588429134002467	0.17620862768408802	0.671993670009917	0.120166629693807	0.11604597270821498	0.575974507195782	null
RRP9	0.255439046731171	null	null	null	0.363046193687707	0.8658193800477959	0.423255017351534	0.6902847613201679	0.446901854929501	0.7468547016005028
RRS1	null	null	null	0.285652904851914	0.61586387219503	0.15981116103422302	0.863811082698033	0.8543784245571271	0.941276894924148	null
RSAD1	0.11977316433688401	0.9379756209762329	0.9042371881746121	0.41241667687014605	0.4574157687399811	0.5795566114869829	0.834335045637415	0.49140796086461	0.992638186422645	null
RSAD2	0.632408824907135	0.938451256617966	0.45608469764417997	0.0422844752657003	0.220798199890887	0.220826491961064	0.912218717822235	0.8321105286386651	0.9146443876677991	null
RSBN1	0.042188552570407996	0.9080973342178671	0.673365890798647	0.929048246521902	0.019698324416635	null	0.12098840009536099	0.949215251662499	0.667271335021475	null
RSBN1L	0.8042853085930199	0.142027604118981	null	0.0894443591518033	0.733798670999822	null	0.0700479085019606	0.401636727041789	0.201111327303483	0.0379439946282425
RSC1A1	null	null	null	0.531623418175976	0.9852584121410559	null	0.836988478169287	0.941412648528131	0.798005271228208	null
RSF1	0.60894669766624	0.430428325103379	null	0.036262965385897	0.843669682883859	0.865678829742906	0.7381023214582959	0.428622437699081	0.647013591011018	0.6810639359484171
RSL1D1	0.9713161512400981	0.124865880293445	0.46571683793365704	0.918094989865118	0.5285618240646721	null	0.567517044050952	0.73853157638015	0.65042071573758	0.9918331551544171
RSL24D1	0.252790571258488	0.715010094784782	0.7802641222833531	0.709422111311633	0.302635314865998	0.206502325991018	0.810442520147019	0.7979479900775319	0.9926395447305719	0.983814420528453
RSPH1	0.38968287647815997	0.992539449365531	0.49512751642148706	0.0596144847871083	0.8528874042735809	0.6003999476061421	null	0.9625916293443472	0.516192224849175	null
RSPH10B	0.924863998041463	null	null	null	0.0763135786555104	null	null	null	0.15075384103141298	null
RSPH10B2	0.47580056149055494	null	null	null	0.0965377832750709	null	null	null	0.21370727026857997	0.9975565552592759
RSPH14	0.141632877747445	0.8206845267774642	0.354797787997323	0.566264097459521	0.196122766595837	0.174452213797892	0.991069653746599	0.34459412422514096	0.9686255330046909	0.47935018291493103
RSPH3	0.09690006632008501	0.128113280478671	0.15428147759422	0.10104529239525599	0.10019219123016	null	0.10162507123016301	0.30367546607895696	0.130033829624865	null
RSPH4A	0.993543267599323	0.973870247385463	0.992838191772202	0.999696010649317	0.8382316712803051	null	0.99107761718109	0.988714278606289	0.5850294775245329	0.988533175423025
RSPH6A	0.0336767986226848	0.0280551239851179	0.0183078399960068	0.148652827206012	0.822874781209006	0.7572651198664241	0.116327167005093	0.932098957440445	0.8117732933982779	null
RSPH9	0.9866647142494541	null	0.6760756449062851	0.8928500201185559	0.0560096021500771	null	0.325104667927966	0.0884191674230199	0.297219833278541	0.684033168415878
RSPO1	0.9818845241944459	0.24688199568512	0.9793941768521941	0.9229029137910592	0.741141662787198	null	0.84056154474722	0.9401611466486091	0.19711291236310502	0.17258071097252997
RSPO2	0.21142865118097198	null	0.328175482251092	0.9439046702234369	0.519806024165333	0.7286701877535491	0.427481359317196	0.9640007067541351	0.870865421445135	0.809588170816162
RSPO3	0.0126334881200333	0.241552962720204	0.00327410019287488	0.0169098299123482	0.8703590111472951	null	0.00345164239426832	0.014514812285523	0.7001386450663399	0.8520752270651171
RSPO4	0.513365473088812	0.44392959439877006	0.330644186763828	0.34507627181130296	0.990509378907609	0.0931096372857658	0.21256223024457	0.693941105285271	0.387322734277308	0.094778306080937
RSPRY1	0.9348241167108191	0.6574929170666911	0.891557786790542	0.328337659416828	0.79021387753144	null	0.9505349031507909	0.793283483176042	0.75413709673786	null
RSRC1	0.42084475568816	null	0.609295282494285	0.0881562061962515	0.517042571636248	null	0.175596242198891	0.5148876865290999	0.34303099930274605	null
RSRC2	0.6552896187269229	0.22590422632746202	0.8645908285831719	0.9564398034673041	0.580006526097352	null	0.92045290698496	0.898000207521551	0.5759173369692789	0.7746125384051609
RSRP1	0.579056928447209	0.900670116790213	0.298527494921034	0.47619171341455196	0.28949904024337003	null	0.8918923830523949	0.25601317950760505	0.877321446322466	0.912329190663228
RSU1	0.452176762041404	0.64666636045137	0.896440392337865	0.49601402597002603	0.9521135634846221	null	0.7290431395678459	0.8859979856244731	0.9093313785792451	0.9340319081155041
RTBDN	0.47108187005752794	0.170467493247597	0.16203252023334802	0.272482356585314	0.4567549851169939	null	0.130702882017004	0.311225236593735	0.39844266946395895	null
RTCA	0.994075735518367	0.18864417620429003	0.980939403085929	0.9466968785575609	0.10748461102602802	0.0226415419784842	0.8753653665460079	0.879091001389254	0.902593279652831	0.254380079658281
RTCB	0.661305831951838	0.00430090921979875	0.39051698786434	0.0356689931490497	0.754908081058252	null	0.39051698786434	0.00999779529476696	0.00698611902453328	0.008602465960887871
RTEL1	0.283017353197027	null	0.262327910016643	0.508434232413087	0.886258700526543	0.24713316043420602	0.0134084489531381	0.952748684486001	0.637420334356752	0.192053390064305
RTEL1-TNFRSF6B	0.0105505302527049	null	null	null	0.861001005375807	0.24527624195124698	null	null	0.7886799401886999	null
RTF1	0.24309214930210601	0.329377964249992	0.0936362143642552	0.612474451143482	0.838851249697696	null	null	0.19132091460726297	0.997788182076044	0.527131606880103
RTF2	0.405470999286753	null	0.814371923266021	0.542928986952531	0.609244948579293	0.32972490588864195	0.34488828081767403	0.38973407585571795	0.625942679179891	0.14437155502804502
RTKN	0.938465554666486	null	0.20852521145857397	0.231740644469093	0.516878460665011	null	0.20532379209388502	0.16842506644056102	0.710318772968567	0.10456915488787599
RTKN2	0.9389143831722478	0.0794853880847574	0.7362879063463171	0.7047636684684201	0.344330751938232	0.176612235241343	0.387535215096183	0.775344127820655	0.794583505466529	0.7625481864781949
RTL1	null	null	null	0.669409296524524	0.38811656732467803	0.306406366221793	null	0.9133313025738772	0.10215007235163001	null
RTL10	0.624715625042446	null	0.8509150641473141	0.0876264795409047	0.256152344028852	null	null	0.29743203387516604	0.720211521954997	0.533759125439168
RTL6	0.212359219713798	0.7195262641919	0.10896119191887599	0.607475525127691	0.7221878908384879	null	0.146525112874173	0.25447653458271396	0.42535178897966297	0.0663281735508139
RTN1	0.16874966491589002	0.754410282697966	0.342659295097242	0.183314137521828	0.139323393782766	null	0.167967574925361	0.215239131691257	0.8839556085681121	0.57310709902815
RTN2	0.457516257688529	0.9199809655350291	0.78213249886501	0.990347817871685	0.799699484618497	null	0.645715126635224	0.46470485098640596	0.587974355844629	null
RTN3	0.17046171970864496	null	0.21444707924727302	0.5365109495293	0.194820546131842	null	0.21444707924727302	0.490253233280221	0.744318852697269	0.250905134295457
RTN4	0.28046093295475	0.7393431230690071	0.9716730200615451	0.480095349914644	0.127931943994428	null	0.9034915425153158	0.032399921847278995	0.986371600586807	0.9971699786086909
RTN4IP1	0.49365117821098603	null	null	null	0.940446636377009	null	0.46469926281774604	0.47122789628362605	0.38390895618435295	null
RTN4R	0.522289374768187	0.0162640478387253	0.445914181124188	0.241105299750119	0.7410633564314442	null	0.543759389420092	0.8761928714072209	0.223602159641815	0.42408123129935493
RTN4RL1	0.439689993102668	0.6136382014581121	0.12909138871596199	0.161163628473242	0.66022828722891	null	0.24679948506112803	0.00883662598744972	0.501398534479089	0.558630296298496
RTN4RL2	0.665548064698034	null	0.874205994387244	0.38587367083547996	0.496152921449966	null	0.623014963902683	0.693772728376228	0.180393634947858	0.125084788425605
RTP1	null	null	0.9620050658780172	0.31383320591549396	0.44790500103173203	null	null	0.41699241014276706	0.226137984220246	null
RTP2	0.509793357693698	0.585549818549367	null	0.7380970106666259	0.689758938615381	null	null	0.509579376910096	0.570464633455038	null
RTP3	0.0421967235653691	0.15577312269894	0.0421967235653691	0.0454760075410825	0.47345350964278204	null	null	null	0.36833727931614707	0.4299106548339
RTP4	0.732278295503172	0.763275099186481	0.6722099417224928	0.7716209028258381	0.0586833961712818	null	0.6722099417224928	0.672125696623926	0.823798111220016	0.968195412765332
RTP5	0.8767216902486891	0.6654187034893111	0.19773237634341798	0.992446598551385	0.730118773810284	null	null	null	0.4906570206639779	0.9700800935052439
RTRAF	0.5788618030499499	null	0.670653620739557	0.9146947197483599	0.43885790296181	0.352032122785471	0.16780230246519195	0.497493084395291	0.424742872580721	0.846055609613268
RTTN	0.34933322993901095	0.873225374495594	0.5735086514429331	0.38040490268214705	0.332150518954138	0.59406366628976	0.559064876346669	0.586884859602787	0.91593141529724	null
RUBCN	0.6998961597443331	null	0.327265076304227	0.919103774469039	0.412975448103683	null	0.328160036868104	0.8541096409878131	0.86252592635417	null
RUBCNL	0.530136367125725	0.175443078610705	0.7732844386169091	0.9482754029262429	0.494551823844368	0.8200808557492879	0.0535400995851807	0.445180453606719	0.49950500382053703	0.43010350366327005
RUFY1	0.327981526400418	0.0487297398403604	0.600570334209077	0.0285947704501115	0.7495310396640341	null	null	null	0.407782869075594	0.790958759464779
RUFY2	0.8202992691896149	null	0.987632654490525	0.866039348262172	0.820414281154723	0.909972112756344	0.987632654490525	0.805821725202443	0.457080904299031	0.7057910098226601
RUFY3	0.5363974617758039	0.43677714448538796	0.8851383977460949	0.318439700006838	0.6442284941470129	null	0.969209006383647	0.21426641518140196	0.843654700608431	null
RUFY4	0.898515882114712	0.969446111361562	0.7696144540664391	0.9755988772454609	0.401155613198591	0.375982006229997	0.174634995420703	0.188926366380695	0.0269179536598965	0.0619202151635937
RUNDC1	0.25342255762855	0.17863631693175402	null	0.49949244700267603	0.751872185703705	null	0.75233005996383	0.7428482183905191	0.485828241290793	null
RUNDC3A	0.6389654887366429	0.9707448479445079	0.474090393236047	0.682348278149171	0.255969922306685	null	0.345583500399736	0.32139155306376505	0.15026862013844502	null
RUNDC3B	0.607011030857429	0.49022351276646503	0.5899708248179599	0.8294378941466141	0.863648705796985	null	null	0.7906568513758659	0.693528802637563	null
RUNX1	0.19258316490194	0.0600555355501882	0.672554888483037	0.945167573477798	0.9897348490212808	0.919567908329778	0.508325977984179	0.132733454000835	0.26265361614332394	null
RUNX1T1	0.00222410773090287	0.22854390673779504	0.0218448325100626	0.134258252903199	0.0265903341577243	null	0.0644846081706191	0.057810165506999994	0.807332167188912	0.909541547098428
RUNX2	0.670053933201401	0.21830658031977804	0.354274044449335	0.8702010839174041	0.200865305610177	0.577678095245405	0.111988845068636	0.571239096309261	0.8603895214392181	null
RUNX3	0.34753796915481106	0.35117498237365297	0.6370106149279909	0.261251177248104	0.841580297690622	0.756507917351502	0.34824537302522995	0.438762789157656	0.7190942881758009	0.30865879909445004
RUSC1	0.0985589173621713	0.918674606176722	0.966798932226918	0.953780156629249	0.9262440554749221	0.9368207932377208	0.8709748610764019	0.9555574001541729	0.674498505391667	null
RUSC2	0.134083205395097	null	0.6598000756968039	0.00725568865960891	0.126507402638674	0.45250397478095705	0.6312922440314771	0.0968980813464422	0.9401745162758921	0.705952219897083
RUVBL1	0.828709114906206	null	0.42029900609713705	0.27682852107593203	0.26663455693640803	0.36920417967710706	0.0840720783445683	0.20586958000258498	0.0778952599892673	null
RUVBL2	0.2266584698755	null	0.238035183140492	0.30372742260803803	0.7073994191504699	0.9352318542431259	0.466853906214215	0.39568039860551396	0.033255937990581005	0.382263408530456
RWDD1	0.8382136377529691	0.27171142732992	0.0764136612900189	0.0337278825351464	0.8994931571667041	null	0.0783532496264701	0.0339238981236547	null	0.048605480578825
RWDD2A	0.10573606875906098	0.7791539456384531	0.9671571456123321	0.919903236456227	0.931857673039665	null	0.936917377620499	0.456555658989252	0.32322178668294704	null
RWDD2B	0.933121763753757	0.334231531323109	0.32758504014680395	0.32262001414624397	0.00045045150291245196	0.576357916322181	0.6043214402756361	0.6438643483595989	0.123171590305638	0.8317737140544429
RWDD3	0.9129560925845401	null	0.9709354006211899	0.8772792231301371	0.0654524467171638	null	0.923478232401509	0.3540026466867921	0.19689560036943599	null
RWDD4	0.5618713336663989	0.499182414457921	null	0.337491495075404	0.843577713492395	null	0.956831414345499	0.949390679323273	null	null
RXFP1	0.8669820728869491	0.346661351808201	0.943681311398704	0.643440959104716	0.7058630488316229	0.29927415974828103	null	0.594896130659766	0.200863557159249	0.31780538554415
RXFP2	0.221008571306742	0.46660801815551295	0.520839755959988	0.76466219438982	0.882804548683622	0.79365988226652	0.6371454273796	0.309216854751037	0.25704609119984	0.268940967484144
RXFP3	0.0747859408090087	0.975990569813728	null	0.34251515699053803	0.676804452514177	null	null	null	0.19389004100884802	0.18574473375629
RXFP4	null	0.0954935925375006	0.537420159627241	0.176541825422952	0.64093262494808	null	null	0.32533940204871903	0.48932722213396507	0.353740252435277
RXRA	0.6611851086605209	0.151002438349483	0.233940190487788	0.404333634785479	0.336538968771595	0.369715226016629	0.534199234460296	0.151778453921303	0.24786061721910196	0.208087735002423
RXRB	0.9847209075373601	0.7225360059005171	0.833148996882783	0.768901114561956	0.373608704975104	0.151041245238022	null	null	0.951500774718814	null
RXRG	0.184292670154266	0.859843974150977	0.393374124347865	0.22765462086671803	0.867048139189112	0.831381719798882	0.197659225932844	0.8616101080674929	0.61746433058535	0.47279894925740207
RXYLT1	null	null	0.40548459825868605	0.977273402822288	0.770787113252188	0.18197353102502103	0.678451384452583	0.984034328689822	0.9320765771383008	null
RYBP	0.264823998875018	0.5666042447446079	0.419940945210886	0.45722847209049394	null	null	null	null	null	0.12290448547953998
RYK	0.523015303427875	0.309841601668894	0.549400182806985	0.234291980399372	0.852013787413027	null	0.563379540829354	0.5854846914191341	0.307276779576789	0.258613050666754
RYR1	0.21480664051030302	null	null	null	0.42136082067173897	0.791784561514303	0.5582859033618001	0.58442037492591	0.293147871900406	0.0419402885566179
RYR2	0.396647921395187	0.651327087614504	0.48217789545323797	0.6532494597801031	0.606228127632965	0.924065633004045	0.501928068961031	0.9147118980817049	0.928982500806622	0.46196229605794104
RYR3	0.887429427292016	0.8723729122310551	0.995428207782656	0.461623237265545	0.7359768192495278	0.273081681231286	0.259292859688098	0.8597825201108621	0.774852140720343	0.973627414888657
S100A1	null	null	0.34214161849731495	0.257977347981864	0.46555990992093704	0.6943452058684499	0.762739638255535	0.455753665443826	0.927091374672504	null
S100A10	0.21051296748439396	0.101007378897241	null	null	0.9484431725313921	null	0.2895822653880011	0.258099208710226	null	0.32935067440664506
S100A11	null	null	0.9401945973248058	0.9731543379486259	0.65518252074673	null	null	null	0.42371377116038794	null
S100A12	0.540452505595634	0.693965306305712	0.67967954901378	0.849743975204701	0.611850671316486	null	0.67967954901378	0.61817672059187	0.592180132634633	0.8608132138346191
S100A13	null	0.050899516891217	null	0.4758430471247221	0.6760410843702289	0.8180361353790941	0.247730795655012	0.20964252544967998	0.20524248799716896	null
S100A14	0.764823025400326	0.600073930535213	null	null	0.643668746971202	null	0.669002992069147	0.7360019145200641	0.5768775667107211	0.9839303017294692
S100A16	0.28292617591821195	null	0.126082797393651	0.6468906704325339	0.327749425735539	null	0.469576185213126	0.829822764872182	0.0169867178889984	null
S100A2	0.995583218731929	0.44822174682233507	0.932040252771958	0.9994058285117661	0.905247510285995	0.5859624290929921	0.535308336489163	0.9944971919612511	null	0.948998651048946
S100A3	0.0215668580413293	null	0.93491256212456	0.9585666142942131	0.757372877988374	null	0.10992025553135902	0.559377520472839	null	null
S100A4	0.439054986141444	0.991031166872996	null	null	0.8236399799097269	null	0.9314487653461919	0.967668795281494	0.28921907937639696	0.8090678782166509
S100A5	0.21647998709705601	null	null	null	0.0240114877964566	null	0.798363925891712	0.167975688595047	null	0.256758998132991
S100A6	0.9356857483530301	null	0.697429234235142	0.627600960867792	0.163143708534608	null	0.6651109479140451	0.766423883057535	0.0629852823900778	null
S100A7	0.5538663663257671	0.823985884149227	null	null	0.21124452518338396	null	0.7219728306897071	0.35271455639939003	0.4536771390902779	0.257259375831525
S100A7A	0.921172980399947	0.43920363998902096	null	null	0.912723235432048	null	0.1911728361061	0.762348479848623	0.7759839302981	0.8667850986694291
S100A7L2	null	0.39121774327831	null	0.6978487899170239	0.42142127129070794	null	null	null	0.954308584923433	0.45586739031799706
S100A8	0.8071881596912679	0.872758410894317	0.32037241623317203	0.49681163946975393	null	null	0.35851431378259	0.275187834654492	null	0.8864588568784649
S100A9	0.32271465880263106	0.30414499243562704	0.432675456252441	0.22559441248985604	0.9753934202417991	null	0.627510440987206	0.20829493448814898	0.541077637718139	0.633603786990946
S100B	0.001232868584917	0.233369315794869	0.00614898181049683	0.000656941906211461	null	null	0.16674777273348998	0.0015545127826458401	null	0.29760124013239
S100P	null	0.582238568343122	0.277742380513274	0.569419161642309	0.21951823892150898	null	0.536019678751175	0.604638836053188	0.20868241694294395	0.272904033774532
S100PBP	0.738883977150712	0.268545668295193	0.9528042137609921	0.9600206771658281	0.68205885121362	null	0.635219360917742	0.923615512779187	0.6852224599218699	null
S100Z	0.7678677448514891	0.768765931005985	0.8069533300020421	0.927956935828366	null	null	0.7909938190794229	0.7655752803113599	0.7580893814772579	0.9650258442839742
S1PR1	0.278563830503267	0.624456137222146	0.20323290410291	0.0785463778891047	0.169574865133504	null	0.18221152179094502	0.0593196479528451	null	0.110815306299432
S1PR2	0.262359195573877	null	0.6510641045694561	0.187334888317088	0.0450224905999415	null	null	0.8858620192022729	0.668760139014025	0.8070516357036279
S1PR3	0.271511526894284	0.6112293128739411	0.156381678102516	0.319334851161722	0.14931043875590302	null	0.0677915902942994	0.10061502911280198	0.167926491765181	0.8258349498691959
S1PR4	0.16782833886952098	0.7238489060807378	0.15068500955030498	0.30704941696874	0.0893930710481694	null	0.15068500955030498	0.325804421471695	0.578118404216599	0.677125069265256
S1PR5	0.253253833269158	0.25973622961027	0.8641640190939499	0.0313470768276402	0.7575878777260999	null	0.7937359812861771	0.0228724056729517	0.965194649658123	0.19313245842066395
SAA1	0.8091177613256021	0.798252424398778	0.36126822358181604	0.36126822358181604	0.90451654707256	null	null	null	0.39271045413979	0.434459876711533
SAA2	0.457126380707502	null	null	null	0.908561035109425	null	0.82324560532097	0.8674857278021629	0.49817647299612394	0.10630606473062199
SAA2-SAA4	null	0.181757493149604	0.975421717076138	0.978273431009081	0.42339186126673795	null	null	null	0.49817647299612394	0.10630606473062199
SAA4	0.749873344985968	0.181757493149604	null	null	0.141441527356825	null	0.972078339917085	null	null	null
SAAL1	0.34630286039153596	0.47781909792922794	0.544889988129056	0.75833926717792	0.9956081666422041	0.572190289002467	0.4744479283045971	0.207848732535852	0.0740828415617907	0.43695126887171903
SAC3D1	0.256059353657478	null	0.370137042973323	0.180358122555558	0.8951734179354429	null	0.370137042973323	0.227734586501638	0.7194396413473999	null
SACM1L	0.8258226987256899	0.259446417937984	0.142446254211746	0.00547490035959775	0.5129328103132439	0.482821263404589	0.5662939408710981	0.0373957686226857	0.860862559494685	null
SACS	0.52310094679856	0.425366017151137	0.52525121837789	0.6323063157972729	0.16741031199164003	0.16402080649895498	0.41275837319961695	0.66345287621701	0.8423762613297321	0.536205120826816
SAE1	0.395631481364844	0.8185427414302221	0.8664497498245749	0.923993798908229	0.0978920187635282	0.740041829981073	0.680954765956272	0.987909770469184	0.102055124167474	null
SAFB	0.385856828725134	0.13504584012965898	null	0.504933483176515	0.27870554496213296	null	0.29341018853431394	0.6843078821612141	0.23596507178988896	null
SAFB2	0.540685552112112	0.545748255241305	0.263340698070866	0.428632350947984	0.44679754330261295	0.619581869698158	0.7452149146491359	0.53297336152303	0.359413252642577	null
SAG	0.8178485067784609	0.150453649148237	0.5638627665782739	0.228126331838274	0.5661744603354879	null	null	null	0.318186665603392	0.226579099039777
SALL1	0.8851904393712801	0.5146396621633089	0.38509695824656603	0.8830457448896679	0.5740063857778921	0.0689078336814626	0.19242052557097	0.8464265331574861	0.7311608972251579	null
SALL2	0.187813978641935	null	0.810629889945013	0.815822204222323	0.252012694257996	null	0.851855175321092	0.7365744979079929	0.5843244105968659	0.8535263693013829
SALL3	0.0608847074591138	0.6838899731979821	0.991970869609208	0.994614149310245	0.521821437036114	null	null	0.8228272164739721	0.928814762740777	0.7180331712889301
SALL4	0.061915822703787	0.154848420628077	0.461297441424239	0.661094826648886	0.186629331777893	0.77586942178955	0.44958671997703603	0.37501305637777	0.086687310567785	0.110244867640719
SAMD1	0.5663712132411279	0.48979658849264895	0.951995003520845	0.6474477748274929	0.41828165325525	null	null	null	0.879701701442827	null
SAMD10	0.8028952101737259	0.5471820644131471	null	null	0.11046407187406	null	0.54482842065091	0.18446410314890002	0.509518356167987	0.790898831091813
SAMD11	0.827828078868213	null	0.8903398986289209	0.727471394921399	0.150760329497684	0.8093930614404	0.8799330741324709	0.835493273378198	0.387723684272426	0.292844927845782
SAMD12	0.736150075244804	0.567821125036527	0.7127393961597001	0.24320120361017897	0.889855771589797	0.607010592240428	0.5682951360753891	0.14231719325712197	null	null
SAMD13	0.0923972255021699	0.304226143424389	0.7043455695691079	0.0878305456398369	0.536011000407536	null	0.7006122796536121	0.0975077272105507	0.19758422388597802	0.6248208880979971
SAMD14	0.0616469870374939	null	0.6340641699067691	0.0286257380309114	0.68087795216495	null	0.6221544571079389	0.14553662103490198	0.778932448994865	0.960822869341688
SAMD15	0.347668410671257	0.696100184682876	null	0.536268218410619	0.273956225722078	null	0.316376762025609	0.15669422893566598	0.42021095763633703	null
SAMD3	0.501691155783806	null	0.8113946877378291	0.313142695284888	0.9102244688671329	null	0.8614638574327379	0.524221746077253	0.8705116657316541	0.7662061910481271
SAMD4A	0.290583983760134	0.6425440740794389	0.110505961136407	0.325309177980146	0.502820969695142	0.9333661391892549	0.21332567873773803	0.687760675247688	0.836986330376955	0.208322393187792
SAMD4B	0.374049257170782	null	0.23175319118573104	0.11474990096769301	0.721336541585255	null	0.22662473359263602	0.516703830232081	0.278250305215538	null
SAMD5	0.49349548981108293	null	0.0523003489416107	0.0533930545935077	0.0222794964199142	0.0613899744263813	0.0501156568529135	0.0257581224985626	0.9007209061564531	0.094166864876989
SAMD7	0.9957190077619571	0.554446315720699	null	null	0.482021082280214	null	0.498254775521401	0.948714846504462	0.31466210014392604	0.632162606941902
SAMD8	0.349926280641395	0.395825813642867	null	null	0.0928116385576943	null	0.0215603323009279	0.0685140616057284	0.429142751490997	null
SAMD9	0.6523614953157161	0.36661233598935	0.203273897159716	0.758070735052266	0.791404718830792	0.521609625335146	0.203273897159716	0.7779285535102409	0.8883547779630301	0.7707512548502231
SAMD9L	0.9841828357370941	0.391799763122171	0.0267029415783586	0.7848546356730128	0.9606134784053331	0.315706554895322	0.318286440362662	0.482735106576692	0.5971622225684399	0.55896313766595
SAMHD1	0.11154011439886599	null	0.138191674171765	0.179639469110738	0.60580360250332	0.611759089723214	0.140078632891455	0.0913726114774553	0.506890230532782	0.18429464348492203
SAMM50	0.119444702503855	0.9594176559457891	0.22928195063494802	0.534369378302876	0.986987325763848	null	0.231882513777222	0.349439955264232	0.91600346463469	null
SAMSN1	0.0279156898778037	0.16000713638255404	0.0564868405455881	0.218130427471142	0.553650690183794	0.12380433986296802	0.43881895882953004	0.6666142921235729	0.0814814541093776	0.0430976605908646
SAP130	0.740266680885213	0.38068652506967604	0.994483482179091	0.9769831930057651	0.9985510340021841	null	0.994483482179091	0.9769831930057651	0.38677109594856107	0.5461183792174961
SAP18	0.0594423803966305	0.29780130825664597	0.22499053936339602	0.172001567691681	0.253234129943371	0.23988161983563003	0.18655157848177803	0.051971771559418005	0.380343532029073	0.263336254996228
SAP25	null	0.0261949516999314	0.973026641160845	0.0149251481930818	0.7603551206196679	null	null	0.212921388904186	0.36732461474982003	null
SAP30	0.44266554104814204	0.86940960249047	0.5271458243922029	0.3716154625699671	0.15972085973196498	null	0.704525597047119	0.6295930729579	0.28413383753131105	0.26023794126070604
SAP30BP	0.153139394250285	0.22468826512440598	null	null	0.331175235239087	null	0.89607164456572	0.486858870347908	0.9203701453386651	0.976493960390911
SAP30L	0.187044998512032	0.6102583141299189	null	null	0.9557612500413429	null	0.0420443435948109	0.25525433205687803	null	0.550099952752516
SAPCD1	null	null	null	0.108518950752783	0.16184583042023098	0.0961235420240022	null	null	null	null
SAPCD2	0.0751634017216746	null	0.376072638864981	0.5663374902892111	0.658942301479597	0.23980963596058802	0.376072638864981	0.620784602788819	0.325779300274721	0.085560482822242
SAR1A	0.504930090737715	null	0.764656034037741	0.712960334916386	null	null	0.5641592723297671	0.829235900033469	0.6796711543761701	0.9211484511435231
SAR1B	0.0457561022873941	0.00231005048242405	0.0672397878797717	0.19268600604087902	0.0852431848743772	0.240352463056001	0.0664547955068532	0.0704457490878956	0.9480842347761221	null
SARAF	0.923760607496264	0.606597156858764	0.981077235748633	0.9809254130919279	0.633497504517912	null	0.9797101240668341	0.9320432633013879	0.840439954115765	null
SARDH	0.21000111624535397	0.7928602138568679	0.952731026973677	0.19018277184716298	0.15100490250409804	0.18458420383494	0.8933961953621541	0.656789365564204	0.8850735175652221	0.6924378763142189
SARM1	0.0091801269890377	null	null	0.876183581900432	0.396520277636999	0.131060056923291	null	0.24507445011557102	0.48729861011617603	null
SARNP	0.14427834091034197	null	null	null	0.761918911297069	null	0.552214163605737	null	0.955620341732603	null
SARS	0.563615196394479	0.970535958168364	0.9215258741113309	0.0240053862814157	0.297016573475161	0.742235768721498	0.22572965381183102	0.36237265462528206	0.110396457170664	0.7880812447809291
SARS2	0.858614380458125	0.08916147497240999	0.6994066387793721	0.859669906350869	0.8107940017803539	0.637212489131853	null	null	0.385495854837425	null
SART1	0.5582641998007879	0.20071127100593697	0.8263782177967979	0.9318749741420971	0.931329494540395	null	0.9541782031349051	0.933628499939738	0.47012375703961296	0.866170931731274
SART3	0.535110059753872	null	0.9135428574892321	0.9182534288439359	0.744275849930211	null	0.509764318116425	0.9140445561268591	0.670484174377867	0.956876847084967
SASH1	0.9655788698416871	0.8230057182845458	0.7745569746565899	0.580819425860953	0.968265824235251	0.0858708236976495	null	0.43121119065859603	0.9339368383938041	0.9262145396494581
SASS6	0.37307529837820796	null	0.16502475647576903	0.9619159142705349	0.0867729973578175	0.9756015195606421	0.844342226983646	0.8853478284888839	0.7870814357365179	0.488882855345449
SAT2	0.39970613119168497	null	0.666399554745993	0.32187642345493	null	null	0.489219537170877	0.260457358815204	0.5743892401425971	null
SATB1	0.36977552116097206	0.0009020925914781099	0.9538631476300308	0.189904456154527	0.958927249197166	0.979035399082746	0.0177357081215801	0.0721239575599983	0.321081568223745	null
SATB2	0.7360787359233131	0.875374923902171	0.854350813764202	0.7133732053841229	0.709100985476377	null	0.9306161736701309	0.9358029929208491	0.6952661921525539	null
SAV1	0.654250732688504	null	0.317801069810011	0.693454441249899	0.698132050041905	null	0.24641793347567997	0.687561742170348	0.623983611480484	0.37350256387861297
SAXO1	0.0689445901791439	null	0.19100097781352396	0.829393904273841	0.23588327964369302	0.359324885424029	0.136504616187697	0.30615022403433	0.0300446020192173	null
SAXO2	0.204375856678679	0.41241212996362003	0.8070889804494001	0.829911197682734	0.230452409813358	null	null	0.481108970874406	0.0685689872841972	0.8655454038241801
SAYSD1	0.6034401032012371	0.607512110467469	null	0.521089447058919	0.6148787648815239	0.9987095426329641	0.6342671733947131	0.7047550367205692	0.7889550538266121	0.0541062811816775
SBDS	0.266367474747517	0.9133842962742671	null	null	0.294991803092016	0.381753527939593	0.924031184329436	0.588844049214259	0.7999535810398559	0.5475106200795979
SBF1	0.7486777739269259	null	0.110622951262667	0.422932788237201	0.9497097024220089	0.49074067553664796	null	0.731732160877143	0.258617970465986	0.0268757638771451
SBF2	0.7437198481003121	null	0.481208742040655	0.5697052053235311	0.759632619149786	0.27025457717589	0.21781355253504198	0.9725475772778129	0.53442576388089	0.43167366645241206
SBK1	0.7957173971051891	0.9869224853876128	0.614922637317498	0.9371249726566758	0.18897537935623396	null	null	0.8208879511703029	0.860851327056677	0.4432387089940801
SBK2	0.118578778085794	0.639136920536059	0.0909303784726123	0.0787460920375319	0.20520423586896802	0.44982941533643395	0.24194303069588102	0.0678207096346513	0.38808617453775207	0.035925869231912995
SBK3	0.290520037620724	0.423606494112425	0.352804027915197	0.415362924719214	0.0646089477306052	null	null	0.263537332282847	0.0615964458367531	0.0194738633865806
SBNO1	0.254466030600731	0.334266879723135	null	null	0.12256886370938198	0.4035397631535301	0.256025046862202	0.0790776160667757	0.831029862126969	null
SBNO2	0.857236226359323	0.234106977632923	0.6715593863161129	0.569041884701572	0.964169135564715	0.9687675911160759	0.0663536929884153	0.45630300610057706	0.658540924450422	0.232477586864045
SBSN	0.785068154351565	0.175710234403518	0.7205489718161758	0.6025847905056539	0.9746773388780409	null	0.9662724499818639	0.128570438651819	0.590790329163986	0.7329040171028471
SBSPON	0.295695019103989	0.308580319015499	0.51974644882868	0.7566892667070679	0.43042939677656106	null	null	0.581712984337899	0.39160772435164104	0.80666368215262
SC5D	0.6602162717595029	0.8199378968529971	0.0659387159135899	0.308410653931867	0.758604519358003	0.677344554026514	0.0724534262240289	0.433867077679154	null	0.0740646427094359
SCAF1	0.629384186128075	0.0323520796488013	0.461738429667491	0.382880251536873	0.17003801435156	null	0.07812723017476202	0.890439568835497	0.550729975172559	0.626542851276458
SCAF11	0.786440715857092	0.261284480787208	0.722537261513318	0.775494385382867	0.314122553521611	null	0.713811028145119	0.962306351661398	0.276978727985785	0.143656374247207
SCAF4	0.5450227407178351	0.11404554785039099	0.5189897515206799	0.30333774452550605	0.949767657042501	null	0.771791474377392	0.490316337719664	0.8368549206574151	0.852856013320225
SCAF8	0.8939800564390691	null	0.19494575970947	0.831024261396965	0.752033788852009	null	0.43112149008028405	0.659276718615344	0.5668124601524219	0.39816792289598296
SCAI	0.301846725912814	null	0.7963298860806791	0.6383860033432129	0.7386868903505022	null	0.717674913960165	0.969061162199274	0.00295405249781133	0.8999229785592701
SCAMP1	0.24516569488527104	0.9471647923645151	0.177507762701166	0.6437400222055699	0.945912565034751	null	0.15975221676159804	0.16734005195286902	0.489292456126421	0.58404422430115
SCAMP2	0.30023698467296994	null	0.6163177605455771	0.000729425610993761	0.5110375624272461	null	0.12242559041648801	0.00373681651846303	0.207438080631553	0.465492700377798
SCAMP3	0.894565927946854	null	0.7535411012889252	0.125620578535234	0.9387867221174448	null	null	null	0.44110200295901497	null
SCAMP4	0.0280224794207917	0.0210968249784882	0.931718148128638	0.896441471441712	0.6141693655088011	null	null	0.11467057772292599	0.5205396522564011	0.313196033035596
SCAMP5	0.350271071716383	0.675891383059362	0.508892471271314	0.37733370015545503	0.27098032066403	null	0.62507540597644	0.401210928344789	0.656376123513735	null
SCAND1	0.10330636002235699	0.14259253089961801	null	null	0.32076711251920503	null	0.715391585015918	0.142059892078731	0.5405279119195661	null
SCAP	0.9191054568254191	0.552499447204898	0.969382137660213	0.8913243877830799	0.0564128201312271	0.438869445984529	0.969382137660213	0.9681439173547151	0.475976575432563	0.318789627473176
SCAPER	0.0806257299704567	0.998359417604704	0.771916885872524	0.5031315705146021	0.934269509894274	null	0.713445207009383	0.9565737314569521	0.8713381060598621	0.9497864985502471
SCARA3	0.28525766812837394	0.168704998080423	0.7022156241971012	0.3820251299943429	0.17224026316274	0.18310494811485198	0.710663683446622	0.6143119442505379	0.955283315311986	0.584761825465032
SCARA5	0.813864261128248	0.215654830287602	0.0254969235439428	0.40890900341766107	0.6974621939256971	0.9395802674118559	0.0257663502225012	0.42758104877824893	0.0894548411842081	0.608833168103574
SCARB1	0.743788185432961	0.314765672236995	0.8500318810293179	0.430828775246856	0.21945869953326003	0.32260028050951	null	0.20213482441609604	0.810638359427038	0.0711645559422523
SCARB2	0.31248441904956104	null	0.688686112545634	0.420183949145099	0.242987278196634	0.763076334547323	0.31371703097772696	0.125892983062277	0.47730533727623997	null
SCARF1	0.6248693171292329	0.895112640781179	0.6885596169628249	0.7445302358890459	0.0798200206071781	0.551227865122437	null	null	0.4154233083145471	null
SCARF2	0.287285635091991	0.565851907130426	0.760508307455119	0.17352675512407698	0.41707845507853203	null	null	null	0.24104427416754998	null
SCART1	0.45535382957750997	0.9820424863179821	0.433850189753173	0.0189190093317945	0.158107871606374	0.9184405627502941	0.370033167731284	0.27430477485448396	0.835234062010085	0.8113438757305621
SCCPDH	0.14503266378365198	0.009979643241419091	0.48782794465255996	0.0685802117528745	0.10287967215281801	0.979824424662313	0.47308015280645793	0.345813755497088	0.081970532751691	0.19919337807406698
SCD	0.346089873949932	0.32127791620917	null	0.9846263781244409	0.315716360369522	null	0.421394592817521	0.49603651877051896	0.0912431138049961	0.6529646039220911
SCD5	0.736181372750615	0.93751015917392	0.920193853459312	0.460284635963426	0.474273335472769	null	0.8874284996040881	0.804202261218657	0.32074918150924997	0.988509910189165
SCEL	0.7335906728389509	0.127655579988267	0.6809043439009389	0.8976980087597098	0.0214487647397172	0.44798843516701503	0.6809043439009389	0.9572575471317729	0.819524387211751	0.8169287382677141
SCFD1	0.943380251059348	null	0.580301351994837	0.199565597066681	0.323416916228209	0.9617748601167141	0.586795224751459	0.8376809218412379	0.19656620743720699	0.10772470280381599
SCFD2	0.17948250858342302	0.22928224709679398	0.225607504338214	0.7595447029471519	0.351882890650544	0.44212264760664294	0.8258640632680408	0.7757696250283721	0.19466186260473498	0.603623596443936
SCG2	0.5487796521873249	0.200724281050815	0.184828863112632	0.903174872858548	0.610201645931254	null	0.159331619401791	0.7954937742269151	0.5984849548684189	0.11191802244823801
SCG3	0.8259209001899008	0.6882144904207022	0.291997152677063	0.19950972847469103	0.371135965691064	null	0.311647384312671	0.27550054468897195	0.941103515258625	0.278394697625837
SCG5	0.5684728310683039	0.9874520007406071	0.48006746472786604	0.99632651520627	0.42245018937231504	0.6339122887949921	null	null	0.36994000318916104	null
SCGB1A1	0.40978204812203795	null	null	0.26894320514087805	0.465175702832935	null	null	0.0259940388480853	null	0.888345689828983
SCGB1C1	null	null	null	null	0.8376157058900291	null	null	0.7015487573328071	0.154395123528194	null
SCGB1C2	null	0.0781366457155536	null	null	null	null	null	null	null	null
SCGB1D1	0.33686573303911105	0.0863442282439391	null	null	0.021665122917643	0.9434042300556609	null	0.312005707221685	null	0.5050189839824489
SCGB1D2	null	null	0.660492079245694	0.660492079245694	0.127457881694517	null	0.680866290935723	null	0.40481051817148106	null
SCGB1D4	0.325228071512912	0.6095981191272211	null	null	0.5053659569612821	null	null	0.4565092132987029	null	0.379258814076481
SCGB2A1	null	null	null	null	0.7793435367907959	null	null	0.0098278281032802	0.520325857508841	0.00848119473241349
SCGB2A2	0.7807264603966569	0.313177858397656	null	0.8691363954321469	null	null	0.326040164116617	0.255973842009466	0.21208918368889398	0.27683505269031106
SCGB2B2	0.0367906698055263	0.0526385673577573	null	null	0.7145961446813199	null	null	0.20948015187711203	0.10370071676774699	null
SCGB3A1	0.438055367072778	0.7047245448504351	null	0.16408125286872802	null	null	0.43366736258405103	0.194524899760391	null	0.184984603248411
SCGB3A2	0.0153872196779377	0.270363713297386	0.47035570055935905	0.172581574179977	null	null	0.377810756332489	0.341724973382895	null	0.486452362761466
SCGN	0.7245864736445509	0.9110607728199731	0.917303263493506	0.5571816025783011	0.802124982619785	null	0.6850169311469101	0.293726024849776	0.859962254172318	0.964228569828394
SCHIP1	0.976144115596264	0.20039194818708397	0.371460576686626	0.5832501935470811	0.7120694572778191	null	null	null	0.187236417359296	null
SCIMP	null	null	0.842537945620091	0.9283721532080609	0.286486210688603	null	null	null	0.00623389638900307	null
SCIN	0.46454226801846105	0.23189030118550602	0.9205228983588929	0.9352719663513359	0.5943254945115279	0.143435949506816	0.8329714952596949	0.8284221954724179	0.0093786084438453	null
SCLT1	0.8663314292286651	null	0.46411004321952	0.656019192518507	0.75407568922738	0.52981170925382	0.8450410068331109	0.00958274768053191	0.00600252284015823	null
SCLY	0.511766200880543	null	0.116937011349009	0.6586903854480141	0.328704430957737	0.34970074224831893	0.112479089250468	0.410259110089003	0.802158786020986	null
SCMH1	0.377148777078833	null	null	null	0.8238247262079641	0.798490332180453	0.122440600583355	0.272150756901623	0.416534616273866	null
SCML4	0.41257295504955394	0.101424125966244	0.12138494017853099	0.549262092382248	0.9918639675288109	null	0.10027245760777802	0.29156345283217	0.8110018356980779	0.0130471245726156
SCN10A	0.284504524158217	0.436120709753984	null	null	0.10872800576888698	0.237196998613299	null	0.23001329546288699	0.402580784059529	0.9886683520104591
SCN11A	0.00906449489035965	0.6643625381797701	null	null	0.53100248565302	0.8362406133350829	0.864385037161937	0.397867196329495	0.303605434051876	0.884821426465303
SCN1A	null	null	0.20569243861395198	0.19459775926512	0.6760874447822111	0.6731819075683521	0.572102850018319	0.37025670549111406	0.350922454740588	null
SCN1B	0.5429934343897489	null	0.0256020161701583	0.26890950003624203	0.120908909848365	0.131834085352517	0.8187745843215608	0.611614835383117	0.885193194865749	0.39567295890920506
SCN2A	0.8410943074873699	0.497031530226274	0.8647425992306891	0.9023793959480579	0.19276137003586102	0.481661637098082	0.8647425992306891	0.176450612172411	0.0650668421074672	0.149962234323672
SCN2B	0.15373404751093397	0.35574392917940206	0.298395923222736	0.340883072822143	0.236482806939842	0.8879618403690679	0.281612054700534	0.25839453037712695	0.23788480333111398	0.233431908713169
SCN3A	null	null	0.42690104713818294	0.9216190009626479	0.569675952785939	0.85068514397207	null	null	0.903514027294547	null
SCN3B	0.414514711502394	0.365851743197475	0.54639491858292	0.25320896576273	0.42865549926095203	0.218302038704195	0.764300944768698	0.655909614128277	0.7691867968812859	0.0801915107072071
SCN4A	0.0379533342739085	0.648586262389728	0.9546330676613891	0.354711865829752	0.250026833222093	0.495094336155238	null	0.0980884916000884	0.665899726471418	null
SCN4B	0.790909600980493	0.9965132399689641	0.524853539271786	0.7627847985450821	0.908197624080588	0.107876157122116	0.708552301775773	0.65973103350405	0.838693863635083	0.955529344090011
SCN5A	0.543497879226975	0.14141291213612198	0.491898568350788	0.757052178766593	0.3425352765511239	0.370181046641969	0.491898568350788	0.871505092054319	0.965737878176837	0.5917361283035071
SCN7A	0.7044405661994692	0.5837196214123871	0.24701909510689396	0.801225896158808	0.201345935323085	0.498177550579426	0.46277100718034403	0.6236788194025911	0.5531718320583101	0.8761945983219541
SCN8A	0.12228201983389302	0.0459780585107561	0.7131879205952371	0.0634205694456956	0.39897915312860294	0.41185421392572796	0.519073249463326	0.0633766457269527	0.0221501673592186	0.36426339036171995
SCN9A	null	null	0.254394218916826	0.324225671148321	0.633171183884124	0.365570950761186	null	null	0.581179183018319	null
SCNM1	0.244876533187496	null	null	null	0.19728492797164604	0.521909080150885	0.25416090047871204	0.0836150403327721	0.18141789069060799	0.174131745151474
SCNN1A	0.9036681757912589	0.509322701695154	0.205581265616911	0.76883730854486	0.6268790440563521	0.22834061581960802	0.178009573547488	0.6137685451543929	0.7791392734055941	null
SCNN1B	0.8901173733490769	0.17460722541636903	0.8408288985598041	0.6626836275260161	0.595587398701116	0.6251022871259251	null	null	0.0865878774345585	0.20592978059735198
SCNN1D	0.7086831732689258	0.5749494505992429	0.4035131390636121	0.169891631515905	0.250275432581827	0.361513210179197	0.4035131390636121	0.5731166131997789	0.927315985642744	null
SCNN1G	0.975261244779275	0.9810999297006221	0.386019240714669	0.5552664109609511	0.15817007123783403	0.375315067836622	null	0.519783873990158	0.176582557094807	null
SCO1	0.14905125596650198	0.39188490334813103	null	null	0.8919701111652399	0.959775306801855	0.538128688531719	0.432360680826957	0.0143469113492549	null
SCO2	0.27175160844521	null	0.338426762883285	0.7333241328486751	0.9647437431078391	0.990686192302725	0.17692551269985501	0.58926284277612	0.0904347233983986	null
SCOC	0.51142655636463	0.555447290947521	0.892076727939067	0.8365544432797679	0.532038740972123	null	0.8106705568562941	0.7452393914740608	0.791690937556653	0.8383473997862629
SCP2	0.7631580349522091	0.110019050020539	3.93742438224987e-05	0.3915951931134	0.19931120264324803	0.285428555884955	0.962049414335721	0.984090516452444	0.0275444404609003	0.9949940291223169
SCP2D1	null	null	0.8202452304796529	0.8202452304796529	0.18398657527473603	null	null	0.18081294132706502	0.333478525756574	null
SCPEP1	0.0496841486175292	0.9757727797531078	0.35942672428498706	0.16566997601219402	0.6387609532091479	0.23227171007799696	0.4711966887793221	0.37694637101286405	0.31708061992121195	0.5418846576916091
SCRG1	0.5107236774791479	0.391828976440968	0.6147653297284871	0.40341634330554604	0.22865185791085801	null	null	null	0.7656941117809741	null
SCRIB	0.12670158230173598	0.260390130358049	0.21852353978796699	0.0362386186784791	0.0141913096564452	0.6194059117961279	0.11755147187336301	0.0475487519128113	0.988654425779825	null
SCRN1	0.822066106394777	0.175977916886217	0.21720150134077698	0.47374794541397297	0.9006093230384541	null	0.983839699019772	0.8444942831210871	0.954483192694143	null
SCRN2	0.5735621122345921	null	0.8337884519001592	0.754654359293907	0.956312038006057	0.303541835964734	0.468290041489238	0.981304798844278	0.978530492125934	0.801620593860289
SCRN3	0.518383888878733	0.192797802232696	0.776117924276505	0.5628428316289189	0.40533310037774195	0.9090334380581109	0.7440428001091149	0.38605419715503403	0.626111796975105	null
SCRT1	0.405618984378921	0.614592781769633	0.281278387605919	0.7471624268756101	0.0703982110557632	null	null	null	0.5636874001782249	0.905636841907289
SCRT2	0.7027768304016889	null	0.9899818321527549	0.561137009429144	0.9102936139259531	null	null	0.280584657147052	0.41042818155705296	0.9718643372852959
SCT	0.0818597876868472	null	0.180853307566964	0.0714375365835496	0.100731897340078	null	null	null	0.509775376317787	0.688790666697887
SCTR	0.28111659525005894	0.273867415232483	0.335150266596834	0.987646006131256	0.964833989262307	0.661050723384059	0.335150266596834	0.8151051513298929	0.178586692141448	0.7984967450481499
SCUBE1	0.644743607348207	0.339880944362365	0.8741019850200841	0.9543798478311729	0.5571818262713311	0.7795527922191179	0.156273898371882	0.614670197239402	0.12093207848565898	0.24762776018090804
SCUBE2	0.8272963258972991	null	0.0406050711991003	0.257734899180183	0.0314982970049713	0.38088420559967695	0.05778548276461	0.20553724797996398	0.757556450513068	0.7892153051637221
SCUBE3	0.47960759277476794	0.822681349533101	0.994055815812813	0.8279589443248391	0.35564350319577903	0.23002864014093302	0.997552060151429	0.367408375564594	0.46664301427098104	0.444743853903516
SCX	0.7444361906476329	null	0.8998663117100071	0.873131387329612	0.7121832382576829	0.462282831735361	0.661836750915412	0.7666473004222589	0.202975133879482	null
SCYGR1	null	0.538372880179831	null	null	0.6012163210690601	null	null	0.0223526024666187	0.07765753895724901	0.0295419114921924
SCYGR2	null	0.0338564661024698	null	null	0.911175459270125	null	null	0.5503097673382211	0.50626505268193	0.334751075133574
SCYGR3	null	null	null	null	0.979881229045019	null	null	0.662648828387469	0.518519996319331	null
SCYGR4	0.675025486530016	null	null	null	0.446175994592721	0.231005692710355	null	0.5642864712343411	0.7513436327201078	null
SCYGR5	null	0.0352480463987125	null	null	0.0358074985525365	null	null	0.984976090514265	0.588574927544709	0.5969418158231811
SCYGR6	null	0.16162163979694	null	null	0.49548084722909996	null	null	0.497391629621448	0.0819429675098101	0.84710153199861
SCYGR7	null	0.869056736936865	null	null	0.86360771899195	null	null	0.0964585642755349	0.370918028908217	0.963530714878927
SCYGR8	0.209839236799298	0.18456846570886604	null	null	0.5961278310331529	null	null	0.302924833374073	null	0.0890753193294165
SCYL1	0.000933223039433995	0.0665124969050971	0.6133882491929301	0.284367039001666	0.8965950218863459	0.369424007799231	0.45303134507674797	0.289861452227424	0.7526303316192969	0.892476680810467
SCYL2	0.28934482048786	0.9366389024505909	0.39784601085929	0.7562097812300809	0.36721955649303706	0.818092625266293	0.367911504329435	0.360385593706043	0.139248714369579	null
SCYL3	0.265508697054009	null	0.9486909323826441	0.029725565644642002	0.39337021701282204	0.0553887243752353	0.9486909323826441	0.0374260434830664	0.8341645031804821	0.49437691750906393
SDAD1	0.219298353858515	0.6629762538839571	0.32443007726448697	0.5681039463628261	0.556236047239179	0.0134523830154158	0.322280415181051	0.478874397429228	0.40861867532395707	null
SDC1	0.578517068733818	0.728910984958219	0.7072934467472951	0.493228064033118	0.83564594867105	null	0.529429523488052	0.35513129834646	0.7818846783269631	0.892886072657744
SDC2	0.378912506153143	0.534358097443274	0.00416867479859073	0.0590868766872463	0.198952988354749	null	0.6321861338647471	0.676585621724009	0.880699406184333	0.790629082823722
SDC3	0.6418828494770329	0.269791568422776	0.286151414652478	0.130908278768216	0.9236601911257359	null	0.251513121854825	0.236757726658412	0.0846805780740645	0.265912924653381
SDC4	0.649827124755319	0.24531875004364498	0.0638810145794257	0.119699359099843	0.0035141725040250802	null	0.00117030740899715	0.0270722363080377	0.926600792415612	0.34765715643907896
SDCBP	0.0572673263913803	0.979531242445289	0.21566037289354	0.543686123727807	0.30945404760799894	0.618703266462568	0.5210369682295	0.41582227907632896	0.0503674289871865	0.6387803885929461
SDCBP2	0.6757601881543921	0.6231857237747621	0.9721603146704509	0.304220282348765	0.29162938545249606	0.540053647873888	0.892617296321298	0.109799116880152	0.552633495206787	null
SDCCAG8	0.433225383560433	null	0.910744695189405	0.567116780352082	0.375274173628571	null	0.468207705395986	0.6180963754041329	0.631701542138545	0.66564179073422
SDE2	0.182711320113778	0.050077933610540006	0.691966567570381	0.5404505322702811	0.714088901727193	null	0.685840464052227	0.615227992353631	0.416853715325035	0.638515741763245
SDF2	0.8181259466841211	0.205283705273832	null	null	0.256057935990869	0.189734991853281	0.909790053254077	0.9712515718361842	0.442552484131458	null
SDF2L1	0.295842579227007	0.4510676594381429	null	0.18284555344432102	0.633176535482907	0.8005694605215881	0.26531252808514005	0.38140147981712497	0.814243599000325	null
SDF4	0.6925317559174161	0.736039417568853	null	0.8285486069811422	0.8097080222619	null	0.9657136007509409	0.109512803851316	0.33177900557730394	0.9306640383539091
SDHA	0.7713794821355692	null	0.0244757936097153	0.16577462774884302	0.37884979296880106	0.377572433598079	0.235990464195718	0.292970497754859	0.7808363208764659	null
SDHAF1	0.803610579262145	0.3713112573498979	0.494277629500205	0.62799487252531	0.297232873426375	null	0.494277629500205	0.556379904929307	0.345851890045815	0.3088624486562
SDHAF2	0.868681410853879	null	null	0.6197440483524449	0.322775058222758	0.551354691159427	null	null	null	null
SDHAF3	0.6857925319510589	0.7773480699332109	0.22836197897347	0.266083557864766	0.257425875868184	0.9034364412859109	0.22836197897347	0.24305279817412898	0.601198875993588	0.8486946123120551
SDHAF4	0.553251178492218	0.170718523216726	0.8229121456191291	0.707762564097529	0.8037096019322991	0.209832410574398	0.829229590576957	0.671809308445896	0.7811279302092191	0.71158011207938
SDHB	0.14291151619072698	0.9852168712786171	0.143974510265336	0.371010076178604	0.6957950499273039	0.6957950499273039	0.0770890431057036	0.0702997333881767	0.155576493441198	0.12670111739974302
SDHC	0.7900073256606	0.49621919858418606	0.624762860357816	0.667545429592587	0.914597955065187	0.46295982052582	0.0767256541953998	0.38775125971630797	0.440224617128441	0.889472374229639
SDHD	0.8131679806200189	null	0.17694657557471	0.9544324382066321	0.765572390213004	0.546479229587883	null	null	0.59606127588961	null
SDK1	0.36819287294198605	0.69088627075147	0.948247026308399	0.530636389238101	0.23187045824081198	0.539609962808795	0.969769078852516	0.50056076403251	0.860713719588631	null
SDK2	0.0224806377027412	0.138814871592573	0.391353750894714	0.12135888553872198	0.9133628707939421	0.5983738835416279	0.37437322868721096	0.484647827769066	0.372747698966531	0.739781248530456
SDR16C5	0.28401815731885305	0.11032893785648	0.0806220126001873	0.0836358073624006	0.9838888108369209	0.807433813213341	0.0806220126001873	0.124015402210801	0.37650527592862504	0.11521817021842999
SDR39U1	0.771388307016412	null	0.17391902516999402	0.230513815414412	0.20899161577933498	0.0962711647538337	0.25052314775277	0.253556823263359	null	0.15373219149323902
SDR42E1	0.0994289752238384	null	0.375945092290762	0.0409246878995262	0.284459017894894	0.47082271871521597	0.6082849767369339	0.20047261377933898	0.14929660232742098	0.8508213294620199
SDR42E2	0.9157259589444129	0.0395032700031889	null	0.523091612320125	0.903073712477639	0.944415747680213	null	null	0.189861489965375	0.60081760153697
SDR9C7	0.847225884475881	0.7389995549604692	null	0.32382043250071696	0.9532125439081209	0.993092788957613	null	0.7042792238681	0.19414715152236	0.551748736070453
SDS	0.9566195922285781	0.40498985927216297	0.9313558689588108	0.8822584585013141	0.794705776437836	0.741274057135928	0.54812781121526	0.524860254886617	0.254211844365603	null
SDSL	0.629950279645751	0.975931313787573	0.5815613222501371	0.605947334561042	0.8450086882493392	0.583888480395121	0.495059600060416	0.455015247917748	0.0369434505370656	null
SEBOX	null	null	null	0.47587197951520205	0.34431674879128193	0.315362415484253	null	0.0994842940168934	null	null
SEC11A	0.20383185541993398	0.349918085212449	0.275367927916792	0.0619721144239491	0.127784171114884	null	0.275367927916792	0.251537783924526	0.5571920381232249	null
SEC11C	0.7705847987394859	0.791141590541254	0.5878822689284571	0.463415485976683	0.743070157434401	null	0.599535957219993	0.224552693670208	0.802114121376393	0.458591323434067
SEC13	0.70274647447555	0.61387615440138	0.429704654862063	0.48035449934364	0.19600933743466298	0.12117724402693901	0.385558530545296	0.429218648932369	0.646344609857376	0.372982565267109
SEC14L1	0.0795205580842342	0.568108863027594	0.0935461164161504	0.214871094402236	0.518322902474753	null	null	null	0.47164609795927503	null
SEC14L2	0.599187948714955	null	0.301913704408855	0.40832451995635705	0.561879876039465	null	0.21369906012447196	0.5879713709836639	0.14521880238933899	null
SEC14L3	0.6299122299972629	0.797241545728433	0.8918329037140159	0.580463751617568	0.6740478746117701	0.8202303336483391	null	0.69911416586658	0.560475940016973	0.00287027102558191
SEC14L4	0.889929563651462	null	0.9093669633307799	0.385738197805921	0.289066173082771	0.731356006593004	0.889929563651462	0.403601407366991	0.0136575094801344	0.376929066816582
SEC14L5	0.9973756017431299	null	0.0844650241015218	0.0200464994441043	0.644497153875712	0.8445628074457351	0.9441121373804359	0.528825266805465	0.21618268281005398	null
SEC14L6	0.8710247443035251	0.741292202693558	null	0.42284067177884205	0.9402030869988941	0.6310412930708349	0.28901491710984395	0.6126783889986039	0.569668823837681	0.6335345309565649
SEC16A	0.0942717882132126	null	0.532214695212375	0.597258633991558	0.801644734633873	null	0.433971232710151	0.801646149159107	0.8647560020229742	null
SEC16B	null	0.947663874390019	0.479758069156615	0.18455709578549698	0.579423966428125	0.555981252532076	null	null	0.068639170436142	null
SEC22A	0.354027315042221	0.33253965570141303	0.19023238604630605	0.7361609276332021	0.9400964239527209	null	null	null	0.968164653799338	null
SEC22B	0.7710751477871559	0.410564646651994	0.909924584138243	0.8364772352904398	0.786819076228484	null	0.963900260196429	0.8102562076414069	0.28093248222537104	0.972251558791136
SEC22C	0.708562700214699	0.9453964179744409	0.827455185710494	0.8552636316761879	0.290609568985637	null	0.522772593238298	0.607137366928101	0.40969962134261795	null
SEC23A	0.16373380911251503	0.316095757375963	0.110898728637185	0.14291230364801902	0.38894138287725	0.746894065684182	0.110898728637185	0.16026148948076802	0.8983432533378499	0.0898017380326697
SEC23B	0.57933014850653	0.6248528277639019	0.820145069901388	0.37627030933544003	0.855504311025748	0.509974197626529	0.5165488101029939	0.784908774546746	0.208725459497839	0.22505855359132998
SEC23IP	0.9265796213090309	0.92181574982382	0.9977425251108399	0.8117107589172899	0.739213291795229	0.20345950896321902	0.739860686382894	0.6624310888440029	0.5189271647056359	0.712127966185722
SEC24A	0.17538497711761702	0.470222167296677	null	null	0.7944468097985479	0.698445541717567	null	0.14921785286131603	0.36833935084156605	null
SEC24B	0.8423198624539	0.855604269830482	0.700513677764762	0.5561459992158149	0.0174951967848483	0.24568741006175498	0.698612823237996	0.475561922041993	0.442297632441337	null
SEC24C	0.514937595008071	null	0.370374325275528	0.165539165212409	0.27922264352186305	0.106814190514374	0.000442187090751833	0.704265861344256	0.17135026880373702	0.0367645717533428
SEC24D	0.9050084841014909	0.45889863283538496	0.8769228711857571	0.8784181788205271	0.26495325005326004	0.6502922186308749	0.893913618675929	0.500935276833253	0.373601222163789	0.35641835903800606
SEC31A	0.304154863018636	0.243958220454252	0.937728464929515	0.9950990260587421	0.85602896072015	0.64413634981185	0.9927714341676779	0.985126301128945	0.839176744457621	null
SEC31B	0.612751366546845	0.782636101967499	0.0137624800177019	0.0135020236443123	0.130254741067333	0.691730783092421	null	null	0.41965260297814705	null
SEC61A1	0.681907380398323	null	0.44471997088365295	0.5583378963232328	0.59881864253775	null	0.724319259157552	0.611840425581896	0.0579417694787864	null
SEC61A2	0.260746836034964	null	0.291144428350247	0.8803242121477141	0.803240809258517	null	0.325358656900885	0.7511504405725709	0.5516400676645931	0.858675178910037
SEC61B	0.793167193781945	0.009997272039102941	null	0.118218416426193	null	null	0.768662246041491	0.845449522491626	0.429622817545377	null
SEC61G	0.6792922941441899	0.9908174774863281	0.35613087674113403	0.24397171013573102	null	null	0.6313761021448531	0.195376403029721	null	null
SEC62	0.185559086424255	0.10101070449338401	null	null	0.728381374388629	null	0.586496932421346	0.255700180239611	0.539037548299156	null
SEC63	0.48963651086495	0.111122433500356	0.784515749397636	0.43194423301906	0.347828059164365	null	0.5659724260958521	0.420533468074366	0.655206874389754	null
SECISBP2	0.8570545834037689	0.814809857303205	0.7823079425036571	0.243586904605026	0.57206512995173	0.325560649710155	0.869178510648478	0.8265977860769591	0.567479315457164	0.9431146803959342
SECISBP2L	0.615920647498499	0.0718785707956078	0.0945746818597728	0.403785763843087	0.00158716986867846	0.690468021111901	0.0921742684325086	0.401639757490453	0.19031728274388898	0.157172764965436
SECTM1	0.874701785561544	0.8549903086928029	0.8544127023040791	0.8487121700757501	0.505500729414391	null	0.633444890763749	0.290303147526639	0.8154784169459199	0.507314327895007
SEH1L	0.549359240023117	null	0.9360645866189499	0.47613852651864397	0.5579769286917421	0.0250984704066893	0.9360645866189499	0.56296310211932	0.979717780651581	0.974475997344148
SEL1L	0.0669024631184172	0.882751198048812	0.0055844233925798105	0.803532217988366	0.0497127514856166	null	0.0014247221930711	0.47864246211186895	0.00676176192660471	0.30565138148347804
SEL1L2	0.23520665732826698	0.46563389740935796	0.86175445800681	0.0260067470800729	0.603281364276835	0.623953444235125	null	0.17674942206609198	0.266053707938554	null
SEL1L3	0.44352912477376094	0.149479922822293	0.175553985543533	0.284579568079677	0.307975990174521	null	0.17439929987273903	0.317993994185844	0.49244934626368997	null
SELE	0.32960141694405604	0.062680436049712	null	0.206305659037309	0.169890795089299	0.980868420524906	0.5888382727561121	0.129340869619015	0.755369916672727	0.10763653215934402
SELENBP1	0.8028647607998951	0.33475124956985197	0.792415577653106	0.108446700122108	0.118660658283689	0.148965726818831	0.722491679946072	0.0607333585280384	0.7613217140522621	0.187455630005205
SELENOF	0.0204861086390589	0.332144537505461	null	null	0.356945579176448	null	0.153070119246004	0.0490367325467034	null	0.17613836955869
SELENOH	0.495779177080668	null	null	0.42200490230629795	0.131051875041791	null	0.378831248057437	0.38103306972795703	0.350353416233809	null
SELENOI	0.554540520264953	0.43565175333021094	0.609526185119074	0.45025900568005894	0.597087922710958	0.0692486452313998	0.586737809741828	0.24495188759842604	0.974725067668937	null
SELENOK	0.0953797778490573	0.7343561897592141	0.47095935027010205	0.415885293011261	0.941189780831162	null	0.47095935027010205	0.0507030426595627	null	0.40436952024195
SELENOM	0.110723135911304	0.7566670162547371	0.308184257966686	0.561468299425188	0.624208324887772	0.552160654080195	0.549970512013008	0.57036504237656	0.160548978695681	0.367852655832985
SELENON	0.0679513551259286	null	0.707490225871184	0.791770111227317	0.628153814095248	0.202381611274333	0.056674671296681994	0.0181992575546039	0.155171897230475	0.958289241391131
SELENOO	0.14704642530866102	0.19107865541052302	0.255362392532528	0.5372944755391971	0.34872416582022897	0.0394451564092354	0.27727370008287894	0.425044352449473	0.32216507996946697	0.504428845537347
SELENOP	0.756526538532335	null	0.362878209027508	0.9139212045743391	null	null	null	null	null	null
SELENOS	0.44536641294252394	0.9308532601724979	0.9338135017030931	0.846408636399411	0.648335636075532	0.36016376894268	0.790739346136049	0.803217397878145	0.7035527298240051	0.0736436469554653
SELENOT	0.271084532678821	0.348285068666405	0.443933168227811	0.868315953699726	0.150189238503763	null	0.433876050558673	0.883295371801945	null	null
SELENOV	0.266443416967803	0.18629234334627104	0.859017563165902	0.912815110258863	0.76128920381245	null	0.859017563165902	0.9366456843192991	0.662686738426868	0.99894347366034
SELENOW	0.7075074278165648	0.30745456502776397	0.37439822396629996	0.53701979160723	0.39379413264402596	0.8667118932278679	0.726612602614798	0.721259609542752	0.390459532440517	0.594805824842726
SELL	0.667396094574323	0.0670371834436001	0.19733781982273002	0.021060868130429	0.9273053192879459	0.85164792019142	0.18330524426695197	0.0784464205391801	0.499343011669657	0.05763246489778
SELP	0.927214738749543	0.25042020689810296	null	0.771533871714939	0.47847547606549606	0.0884294325149027	null	0.23532254644195802	0.624228295938242	0.7558509119290009
SELPLG	0.31907768270678	0.0809709063678481	0.664091614857386	0.258657298707063	0.892535289363088	null	0.43088110836203597	0.45865092862274104	0.12507206066791	null
SEM1	0.12454946225528801	0.236636595656276	0.56916407104798	0.7994850409063811	0.896126347803874	null	0.56916407104798	0.670528697445947	0.959723004011446	0.64364356640604
SEMA3A	0.4945267010880129	0.507735686273334	0.33232649379077395	0.707041613693275	0.9462684368618349	null	0.9508695222614371	0.82174273231813	0.10149260997442199	0.99173306362239
SEMA3B	0.260420676729508	0.483405948676024	0.234155473482286	0.7378377135407379	0.9368083753219519	0.583390565558025	0.317360323120056	0.67544671363158	0.167945658922475	0.386652410394395
SEMA3C	0.421803979049809	0.627175873542359	0.7152992441163429	0.7433024552967841	0.8548585205097391	null	0.667545400404671	0.9582839049679001	0.742878326519852	0.9821382756833091
SEMA3D	0.0949759055122674	0.7677073107602471	0.867621509484805	0.611681406178005	0.619644987236713	null	0.867621509484805	0.5406890617785179	0.909189910253535	0.661499479647274
SEMA3E	0.94021148449864	0.7033969740867901	0.688897614947421	0.8025429795120121	0.49899662476877504	0.0220926366672947	0.6778384236214762	0.902792161310644	0.5365071300756971	0.91702165181426
SEMA3F	0.15900273168512802	0.634996265391934	0.173776980033533	0.0107598394174306	0.9329729041296401	0.373953080462823	0.24521221846656502	0.11446308802282301	0.44187722460563705	null
SEMA3G	0.948403867288519	0.0137761221219288	0.850011388506995	0.43800975815115994	0.325999312931404	0.372349517656354	0.479338359016216	0.00549346809301643	0.9399428382353009	0.5983281363096961
SEMA4A	0.510989510383365	0.370255062521123	0.9227324584375141	0.8876309712114442	0.0692242350607987	null	0.491471043329859	0.864477618143246	0.5077655247091629	0.6589911719302061
SEMA4B	0.7160799651545658	0.281929511767366	0.44969520874813795	0.5256397675039779	0.7448317786392931	0.338875278788194	0.9086430542151199	0.11861829053275	0.00276356814881984	0.23442498689880398
SEMA4C	0.19622209369391502	0.7779695317919709	0.67934165150658	0.7406743124759001	0.007748090586836791	null	0.8438386467680201	0.701211209210941	0.26613227105709697	0.5313129937705661
SEMA4D	0.888796994742385	0.818220257168228	0.646404319291223	0.011161413296832	0.7804083906151429	0.845150133741297	0.9221212424879259	0.8231553430177879	0.938930114975331	0.57299154611633
SEMA4F	0.108909625102485	0.0312960718466682	0.469599732202781	0.7622278703364742	0.29069145645849104	0.46826586702315204	0.507037932780206	0.641608026905344	0.875165349144727	0.964757687967908
SEMA4G	0.426043884060301	null	0.693328275273014	0.6892257380016701	0.270706369784465	0.875416379846497	0.38838160768303104	0.111341620908812	0.206153507113148	null
SEMA5A	0.9873075351866222	null	0.190608212123265	0.886377648247446	0.837863347263245	null	0.9143264175542779	0.9378356281995791	0.0255124824468116	0.921295113631229
SEMA5B	0.943005159755381	0.254094955827265	0.8578372792729759	0.6636667939569479	0.603428702311371	0.35488260785209297	0.55377393298308	0.7438058336986341	0.308699622374513	0.8885321042486469
SEMA6A	0.0344979490531091	0.759284995347333	0.35975869566378704	0.0482313643144663	0.4339650572217129	0.534900388304371	0.31866361703124896	0.5220134943204879	0.14812676599040803	null
SEMA6B	0.261486433972821	0.699593572820557	0.839383175109109	0.9440232872747449	0.277741445826536	null	0.8528701617900301	0.7332327268950211	0.571403789063519	0.473359477981762
SEMA6C	0.106118676664497	null	0.00171702510981642	0.0150771552031839	0.7033008785791209	null	0.000805789324584971	0.00221474715156633	0.139445801746375	0.467586111932947
SEMA6D	0.748227495203563	null	0.332132240888464	0.8762476171111729	0.847223544486167	null	0.19524983908274499	0.232905082553139	0.9932838241910529	0.223635488321847
SEMA7A	0.17273756024979503	0.605671899737047	0.181003278089647	0.390081788960284	0.24330722613291	null	null	null	0.165445419196624	0.312467513051519
SEMG1	0.6497597694908149	0.8038964603941421	null	null	0.22340476118665195	0.9893522244728209	0.22538119579055801	0.11127064199668901	0.206006307363225	0.0900190728324274
SEMG2	0.198828830448722	0.9305287958321821	null	null	0.10002858766950098	0.6057416911775539	0.0841674447862057	0.741079575660657	0.5834940978840689	0.974762941237931
SENP1	0.5838580588779749	0.38127059825309606	0.0838344273910206	0.3891316187217089	0.0435402377623579	null	null	0.33023094511099	0.660105392199214	null
SENP2	0.11486438663372099	0.6890055960365901	0.8259803525637671	0.0405602022582972	0.317620260548445	null	0.4151576677531671	0.39082840165880395	0.7094218790992359	0.0029705147358147803
SENP3	0.0266390431227255	null	0.114798102372316	0.36841424313331894	0.253278523112429	null	0.119657099255431	0.0660685110736272	0.478783437924687	null
SENP3-EIF4A1	0.38734264673960606	null	null	null	0.368022020990538	0.9620166580324909	null	null	0.174341436953356	null
SENP5	0.64243010510577	0.0778201890732799	0.746942594943851	0.358402960397755	0.126644665181386	null	0.746942594943851	0.483355580142127	0.19358543365404698	0.724349198080886
SENP6	0.24676146586338502	0.466245945109059	0.490965400710231	0.30521691103361	0.47504602428099896	null	0.45594279203250604	0.30138708932303304	0.5605742489272629	0.9716311724710749
SENP7	0.801113413310161	0.757058946214886	0.21414026804018	0.20078957449281398	0.11719445779441001	0.0662211131016339	0.7679900560670849	0.7317919855429591	0.6490488608065079	0.3423494028272
SENP8	0.462619285356758	null	null	0.41535205571800893	0.851794360378666	null	null	0.627152463590424	0.136544565807054	null
SEPHS1	0.0846845917903232	0.973097137718372	0.667501016321428	0.8722988144838509	null	null	0.6479422318528111	0.845609807489991	0.951583196185832	0.476186817765949
SEPHS2	0.18571983364592398	0.140003472173584	0.19867467635137195	0.121388752114498	null	null	0.20179010134885003	0.157460159173995	null	0.547798965717611
SEPSECS	0.179573391061064	0.13133023278340303	0.280138453426919	0.20408262491990398	0.171887619441242	0.18374365065355103	0.24912068183934902	0.176057712520126	0.935242150142308	0.853557414965207
SEPT1	0.539285440288489	null	0.936980858833366	0.637269130671958	0.194733025781284	null	0.202144829902075	0.590673961793168	0.634730804534576	null
SEPT10	0.13123075490455302	0.108782251167181	0.481762865877046	0.0971461572788738	0.876729224984131	0.720981957356723	0.395823305234055	0.15459498961300303	0.17103265027901002	0.116808805398016
SEPT11	0.333072116840942	0.424076936737266	0.0424679725312813	0.20722440912689302	0.55084039948959	null	0.00142498628181142	0.0099475663671813	0.728793792710685	0.00224322084749495
SEPT12	0.088156102920928	0.8911763735271421	0.8842442105246819	0.6619513317350079	0.788426697491953	0.0969466334774445	null	null	0.26680363877724	null
SEPT14	0.589908090079134	0.23765048772452899	null	null	0.324193848227829	0.59665719984456	null	null	0.0655296663107432	0.97220489408391
SEPT2	0.0612062825558526	0.769845585347293	0.0620526555412156	0.10504940485983802	0.6505786138176469	0.961749427571389	0.22068819218167499	0.300635885233815	0.0192986748809976	null
SEPT3	0.568868006805496	null	0.291544975098493	0.26895253013143106	0.17254781978367	0.599466217836332	0.702590474629166	0.189900873107235	0.719955864011644	0.7896216186147521
SEPT4	null	null	0.0306336068389812	0.5172139465165421	0.696921111588945	null	0.7654839387283578	0.262696913319298	0.318378893481242	null
SEPT5	0.36173627601591496	null	0.448779362431646	0.585300264579174	0.11998466138328599	0.0872848868291261	0.44822042317832	0.0980350003621883	0.537715677282222	0.16016580925163298
SEPT7	0.5176534128422711	0.258145258391009	0.688850082064174	0.9206507029414059	0.571750581808469	null	0.686574620984315	0.736405497975136	0.9919711877390408	0.8613248260363979
SEPT8	0.65194097924855	null	0.5868641043638411	0.0566320848206681	0.0404826173208854	0.191694178235152	null	0.107645151825731	0.18259528881970302	0.255539591952293
SEPT9	0.9380328038715021	0.9484304672966041	0.2066671016246	0.335829234352732	0.9692680516458879	0.263112386746492	0.925649455982659	0.5763545454983421	0.15886641398887802	null
SERAC1	0.26717631245417	0.162930608479792	null	0.92308169088778	0.21736704261989298	0.38087973434163	0.9521801977534191	0.869791548351722	0.7158820091323492	0.17866506962570297
SERBP1	0.39915900756099604	0.605283964074403	0.49144165972556897	0.35040291302847	0.7143969936830741	null	0.500342554335093	0.20091227775133602	0.949931191955123	0.8658543570369609
SERF1B	0.0399728889108704	0.48027766284002604	null	null	null	null	null	null	null	null
SERF2	0.280110909169525	0.887685672335259	0.8526908933107941	0.774343576887653	0.320167092106596	null	0.18381058414806	0.151544327454824	0.8979267468300429	null
SERGEF	0.0617651520111462	null	0.0761032699291183	0.5099468219345861	0.613204126009354	0.7566751902354699	null	null	0.17226510594893998	null
SERHL2	0.37502932457925797	0.7710149029798008	0.831481941279251	0.495355733233243	0.44294351034411794	0.553852272636903	0.7164222573983009	0.881307932351847	0.47048387729493996	0.7491660933241059
SERINC1	0.829607536293855	0.6214289237276321	null	0.103347185029858	0.820588672324099	null	0.0427573443539075	0.0101852326911743	0.546036225349728	0.7429598739651221
SERINC2	0.5907380769334761	0.261267262522321	0.680103605014389	0.66148475098174	0.98016871453355	null	0.956286841119692	0.0652524094096313	0.38429723485523604	0.0619985972662667
SERINC3	0.507486830650582	0.32308003898239396	0.8911198642539341	0.839367775980341	0.047328774964589	null	0.944095999020264	0.9446287181273009	null	0.858799129789231
SERINC4	null	null	null	null	0.593407852589533	null	null	0.657318984889827	0.994241374024795	null
SERINC5	0.768721011422433	0.156239474708925	0.40867689651103006	0.677124116125297	0.11420238401124198	null	0.7224112624345501	0.25177360065313803	0.448500396928177	0.436845237786521
SERP1	0.874975921024043	0.24117852242475601	null	0.450211899891676	0.280738426820577	0.37099819666389505	0.608534289256079	0.643551060884349	0.15517005804887	null
SERP2	0.19110251715280202	0.365950317709908	0.322380650338143	0.49544035339883796	0.0655448969523135	null	0.28168912293083803	0.42791505173737	0.38166334292109205	0.39135273172085905
SERPINA1	0.122482777620658	0.43576955258016	0.027592530495651	0.0839670094348086	0.27871390990027195	0.193175766831422	null	null	0.517359197337084	0.14168222978141198
SERPINA10	0.0292845264827951	0.7868855211700592	0.30489784134759695	0.261918034469665	0.0319511757762967	0.148468301922953	null	null	0.39075018001329603	0.87427978795187
SERPINA11	null	null	0.276448657910379	0.376283747757579	0.717213797875734	0.7984756055173861	null	null	0.24614963465454198	null
SERPINA12	0.46277665109325794	0.0507747315231099	null	0.36688416563376897	0.960426256442669	0.8461911976048451	null	0.0462853505669643	0.48679983497043106	0.19108969258861802
SERPINA3	0.48825966520989	0.120907823903054	0.7578965515486	0.42455939981068	0.34907440975187304	0.638599832739237	null	null	0.215919763963878	null
SERPINA4	0.835122954741317	null	null	0.8309006833528431	0.0853325095046058	0.10650630414507599	0.130401799365415	0.113956964832763	0.572508188750926	0.124567719958566
SERPINA5	0.510982335159473	null	0.30283442870289395	0.216072641564744	0.557229835123537	0.35060542401361505	0.0289604365065064	null	0.5674371556680661	0.124567719958566
SERPINA6	0.671611731981709	0.608881244078599	0.178963126175052	0.22358194696346698	0.39217504679451703	0.446532474215255	null	null	0.291734231052661	0.876940469228159
SERPINA9	0.9300467081619309	null	0.328209422248801	0.366891812156595	0.259032936552236	0.692094605445555	null	0.811554574345195	0.622551570002398	0.383670010590965
SERPINB1	0.831111391794213	0.600929556669756	0.767162996157915	0.678159849769922	0.21064583005639703	0.8483984413761729	0.7975253931333409	0.5668707190047609	0.9929313781073271	0.446917272971954
SERPINB10	0.7518087599101592	0.852706927998692	0.86106455539417	0.905541722102596	0.442975105734223	0.30421802282670696	0.971332089783109	0.29090916202859396	0.654032643337711	null
SERPINB11	0.46978884047411607	0.875152175184467	0.196026733596688	0.463566435991469	0.516263041316923	0.813385610070711	0.721038922237696	0.337920258630495	0.691909935801865	0.36124390697288394
SERPINB12	null	0.22980064004940498	0.46335113187838106	0.594539903028938	0.148486103108703	0.0180760194312067	null	0.0823003178459198	0.137615909349042	0.25734337910483496
SERPINB13	0.607182274962722	0.133081983313424	0.0319200875975558	0.0624752476357738	0.9151378164171959	0.796777392284135	0.0371793880129856	0.12054742279745899	0.30445877879656197	0.32939369359113896
SERPINB2	0.658266289804765	null	0.39371986181716906	0.512482222093664	0.326509488370434	0.8654244564694542	null	0.7854521835998141	0.530226850776633	0.8524593166960409
SERPINB3	0.988746288494601	null	null	0.239869818205782	0.36970655708231503	0.777274449164148	null	0.9746513004498429	0.38426625547848103	null
SERPINB4	0.0341514939691487	0.7680659272946271	0.8884829811063529	0.9771869195299999	0.23522388746600897	0.0200696146830189	0.9362296958679741	0.625054112313333	0.142888278343517	0.22194997889747697
SERPINB5	0.478838948183855	0.21566187739083398	0.560142318630322	0.15061410455566301	0.12373738585507302	0.44848452587596505	0.217177548640149	0.0618693123564886	0.722540655766601	0.0501315727557653
SERPINB6	0.139155780007279	0.343390642405618	0.0425826342342974	0.0950940195175928	0.457614847689031	0.8500843230929029	0.0514459433551921	0.0693296379521451	0.9044553749716351	0.136939620766428
SERPINB7	0.600048774874151	0.8509545976127909	0.45552065484175	0.8031178688404301	0.9899217220501271	0.93968416865245	0.0364288397825212	0.9030056523898371	0.30819035464896305	0.6297371127407739
SERPINB8	0.09628590903759901	0.826026158613336	0.35216082282215505	0.302892331120334	0.17455022498331	0.50164366102555	0.32642800152040696	0.639792587079265	0.74831748068507	null
SERPINB9	0.0279251053892507	0.00456235346742506	0.49615812580192603	0.309785307531392	0.9168350590872958	0.691470770038908	0.283304578044582	0.33411232546998304	0.34494136445185697	0.8878446198897391
SERPINC1	0.7437679830957701	0.0135271168702078	null	0.8308293663341909	0.0545365229836723	0.722796540519998	0.319348198682377	0.266269063168094	0.158845226183728	0.823195239254162
SERPIND1	0.719452873056788	null	0.9446721116299219	0.898958646109641	0.8849451775171021	0.6789825660822779	null	null	0.17620292854367497	null
SERPINE1	0.8551640433207309	0.9385606938287221	0.17719334622155103	0.119682031169307	0.0481693858796197	0.636578871255546	0.18421250259197303	0.164414591570478	0.920809556877443	0.967011867019414
SERPINE2	0.8086039526560329	0.0715496344693521	0.931832398649268	0.29411037552944896	0.724428391704417	0.857093743473782	0.45901254994497703	0.406284925070217	0.896089480295535	0.5548283509296701
SERPINE3	0.70881088059841	null	null	0.890246456775028	0.727868466379413	null	null	0.8801376658330942	0.0194636495202984	0.992189724552808
SERPINF1	0.822359465740305	0.9289022668900501	0.938145011022453	0.21711106705284397	0.9293806318811161	0.57483458709035	null	null	0.0045894858510549	0.104207496994965
SERPINF2	0.7029181124115239	0.0440129643065714	0.15267294710437102	0.0537674879584088	0.611088990886418	0.118793433092684	null	null	0.374463671503744	0.303841731381276
SERPING1	0.831112939170766	0.191582884637722	0.3954064930477121	0.453008713079726	0.348271475221268	0.0690980641343086	0.518344869960581	0.6893890415125501	0.81640486230039	0.8067707002393241
SERPINH1	0.28744776034619296	0.0265416544381777	0.283657961221427	0.24822011738708702	0.8756007767677221	0.7952114191712071	0.34676138121134303	0.4316433222161721	0.22619858572717896	0.24359771866477697
SERPINI1	0.735660304583575	0.418878807555713	0.478508725049195	0.42973361099137997	0.217460033700542	0.0128293116542926	0.00418570572970345	0.699803503751487	0.84646625691593	0.996381645276713
SERPINI2	0.9300040475433872	0.162319964715134	null	0.752886149952164	0.824520344274389	0.862275183141251	null	0.42993061874314503	0.45845158879157105	null
SERTAD1	0.8046970776377471	0.725218637315476	0.0266179835110572	0.153948610246885	0.0163252287400659	null	0.0164416364697526	0.0431796484759943	0.9065010681363141	0.0204129585088904
SERTAD2	0.5793676988698431	0.288303521543802	0.646235688830316	0.39686536031986497	0.830305844698129	null	0.683740169910952	0.46455000540845603	0.265205292602355	0.110931178675688
SERTAD3	0.802690282466095	0.42834678781937396	0.240044847815128	0.555768550204053	0.0648552894731015	null	0.532057503934193	0.8832784367116401	0.29583173440130295	0.941442218649465
SERTAD4	0.456059808465089	0.0103877300512377	null	0.699855067463834	0.270402376473864	null	null	null	0.5543864170247371	null
SERTM1	0.639708712765462	0.485385186780314	0.13168335598491698	0.7442997558593979	null	null	0.30650713432375	0.0503851735220013	null	0.0428036167794871
SESN1	0.7874805175691021	0.120854752042423	0.801627729900182	0.48578144335678003	0.36468267357018	null	0.295818708736531	0.0592520760969139	0.7533924724904699	0.914715288762149
SESN2	0.7770789759770029	0.79891268476163	0.614408641914984	0.573662538693949	0.436295645378916	null	null	null	0.22792528172669102	0.7449348147979531
SESN3	null	null	0.158033028254007	0.15064071270433899	0.949593341618659	null	null	0.8293563787683891	0.9060611216010029	null
SESTD1	0.38068101024368894	0.171923441673235	0.61765423125702	0.945216379780922	0.704249549485548	null	0.187777743357782	0.586294766754687	0.6203832173199039	0.645145953022594
SET	0.9944436785051991	0.588757809618186	0.489906421018203	0.061034526173127	0.9176634070590749	null	0.622162489623129	0.5341526924782629	0.790077536307551	null
SETBP1	0.544508803353735	0.239730912850669	0.476091113471367	0.671788760971538	0.917843490253384	0.879881377643998	0.529157431468144	0.0890115713184518	0.9396631620980122	0.270262979537582
SETD1A	0.681609606714208	null	0.48514835366046705	0.9338220301701451	0.980109741019918	0.523072403670241	0.36372002570768297	0.413986358927396	0.365230014078895	0.156919369778006
SETD1B	0.7977106030574341	0.14765428600200303	null	0.006237108684293171	0.877511637231811	0.6416183558313421	0.873674708188467	0.40460039401273995	0.69962173510009	null
SETD2	0.935891853992739	0.9267666796478491	0.9074657233140171	0.468697251612735	0.796143827269355	0.328072303644097	0.8869215345523129	0.9525259395088579	0.0296530961121309	0.38124549325960905
SETD3	0.8905315471490541	0.03887691216574	0.8500346909821941	0.49231962476523206	0.31863108561973197	0.488856354748295	0.5769767209261409	0.5379156139605029	0.42609140056319295	0.8589351854323148
SETD4	0.416097175612166	0.316851199253854	0.460465288026448	0.8623514853951609	0.8236723252433922	0.706716758543548	0.751611133959394	0.5253987187439689	0.533724206688334	null
SETD5	0.7266488748039309	0.7498330079812769	0.9723132023471039	0.9226515140555799	0.928495250129592	0.647783796070032	0.7949828804056741	0.882786888283734	0.234086361222207	null
SETD6	0.191195177288241	null	0.48090520975126	0.1181842350553	0.593114459030873	0.293117009496296	0.738243286299424	0.0761490246248042	0.673201844124812	0.47416495039360607
SETD7	0.0782786942724845	0.382687774068026	0.382354620178459	0.315603530998572	0.9641672449999541	0.642061849698668	0.80091971643076	0.8560015721492629	0.139885819813662	0.36876294773185
SETD9	0.7140756431973722	null	0.7009279753819089	0.149815375628539	0.00597570137418157	null	0.564047266938626	0.000302829441973573	0.000220410274905714	null
SETDB1	0.409962119916851	null	0.0525590666870888	0.36925938423347704	0.790872348719233	0.39868648631651393	0.0236882324468946	0.11737189525289599	0.158390888668857	0.294283777568932
SETDB2	0.615222145193535	null	0.146510205060876	0.380783651768331	0.226819075118452	0.0373785424399473	0.156979871224242	0.7408818762461229	0.139079249105387	0.0390479631374094
SETMAR	0.0328121147072339	null	0.6619295621344871	0.21843639208144397	0.6501051568127231	0.49610946791799204	0.7972587382816851	0.6097428944793629	0.0428857807195078	null
SETSIP	null	0.34738064638365196	null	null	0.563485803903414	null	0.7110651414186329	0.847151410199976	null	0.29057409622808805
SETX	0.0758764701828815	0.882004757320495	0.571156377433111	0.11730212928009698	0.771342577234484	0.683123514823201	0.24614571363703303	0.0626613001714963	0.21692946069473798	0.38637150469111897
SEZ6	0.788985368851314	0.7013149066204389	0.942835781288533	0.35243484904246397	0.0249193947746822	null	0.997334784186021	0.8191913787976809	0.414374773201311	0.649704565949503
SEZ6L	0.34309303285682796	0.234536571233605	0.8402838134809392	0.806026502879348	0.7733729240747629	0.426974422786659	0.6628611052457011	0.743377691428573	0.6957117301366961	0.826124627013614
SEZ6L2	0.254040636928596	0.0064710127247001896	0.29816349013177895	0.506608840399961	0.36716649704649396	0.39249926957842896	0.181535295322792	0.38738616814351096	0.9605449257951741	0.7927964023015301
SF1	0.8063748219211221	0.0363776705956285	null	null	0.139902117742	null	0.5532378852423651	0.442796766958206	0.502258218880219	null
SF3A1	0.6641603135354289	0.5984863018173421	null	null	0.0243849312864278	null	null	0.5099356920022791	0.200374208120992	null
SF3A2	0.435717397038346	null	0.102638613162878	0.140856086054233	0.0494003844278135	null	0.0263957552269304	0.0675585143988939	0.138716244537579	null
SF3A3	0.6744754120458449	0.785970296440016	0.0616774008272489	0.38965749065955796	0.26386281033639003	0.231460891910998	0.0582942988201625	0.615837363997624	0.443106892436784	0.49736474393223395
SF3B1	0.113903459341684	0.9702015554990029	0.27203803728422304	0.280360824611685	0.5756455310876679	0.5302411582233	0.105501846316754	0.0368550596017092	0.111252778386117	0.628598396793261
SF3B2	0.361836440742988	null	0.26054391198796695	0.08435803724164	0.277814082914847	null	0.384000322142111	0.7599437590499779	0.505980422776696	0.531652944060736
SF3B3	0.560277587503438	0.44688676114160797	0.821005396019265	0.8228197763259331	0.0950120723120239	null	0.843951633898642	0.8584797923924041	0.842539830813069	0.471563779850987
SF3B4	0.2374970365725	0.7337077491850521	0.0474437064551481	0.126959509365066	0.844587347479308	null	0.207810750151309	0.020157616353721	0.258581038712068	null
SF3B5	0.7761069508827969	0.96888241831385	0.282050729402712	0.528092431026723	null	null	0.362544863205084	0.176199773042236	null	0.29902850422620597
SF3B6	0.780739469883259	0.0216146400835497	null	0.463897968518681	null	null	null	0.9714332485059929	null	0.958147185295082
SFI1	0.605198651091613	null	0.289105137226914	0.7536280633179949	0.589887662065942	0.886627742261532	0.980603189035487	0.9893832312147379	0.6135851018394921	null
SFMBT1	0.7245173734239979	0.000979626820334145	0.7552546508350471	0.804266887976438	0.23531286367281798	null	0.49028691202898705	0.44006598623740206	0.0023560242352122	null
SFMBT2	0.167434603387091	0.676098692472436	0.25102641864325304	0.7854377374760029	0.84583827925572	0.9346544939958149	0.0603432422685446	0.392269274231544	0.34461650369332797	0.345061834656258
SFN	0.261292458354905	0.192271528951602	0.18409946338014002	0.334260890519017	0.7683809308505091	null	0.18409946338014002	0.293197259183953	null	0.32123264223513
SFPQ	0.8312325346958791	0.12959767875219	0.23184924315521502	0.138563939951919	0.8934959521932009	null	0.230218450009529	0.144477442351684	0.0963010684049443	0.135148874142649
SFR1	0.48080411031219	0.8590842729410659	0.6719472382050671	0.7952780842171179	0.91714195234999	null	0.6307677955029909	0.8414275471521608	0.562078808820639	0.585605105538751
SFRP1	0.00420598960836616	0.18185012359292999	0.194851076340802	0.414909546369991	0.23637642202991102	null	0.0882362995060904	0.16996073195300798	0.7293450288317521	0.121611241675066
SFRP2	0.437321210398161	0.15351536960699302	0.12107880527600301	0.343484665727009	0.9421562771715469	null	0.10848748484020698	0.36474161573338004	0.12209880505825099	0.22441976816165696
SFRP4	0.0910001234200253	null	0.0929665473178291	0.953162584647782	0.965709810611007	0.40639259114744	null	0.690058850590173	0.0349740979904273	0.827214507788608
SFRP5	0.9296710360173329	0.6629307204080699	0.23266965061598102	0.45767837559421004	0.0179653358386234	null	0.239590291235208	0.712298776571648	0.371955226053999	0.7443024851773109
SFSWAP	0.472980741665924	0.223368828215212	0.544270155162715	0.608336411972174	0.19274496432588298	null	0.6328978611211271	0.11141534880834199	0.32165113925032596	0.048928307903550995
SFT2D1	0.8277967997088951	0.647846439473796	0.27189900331392397	0.641457944320537	0.80246126349257	null	0.4375804607936721	0.523155493964775	0.9949868329332009	0.5289607114491199
SFT2D2	0.8318335954596451	0.0949972811691955	0.186829990980403	0.8751804495391681	0.578210962898385	0.842446726357702	0.6109002563102889	0.927898473294231	0.0658897338327136	0.6985381860309922
SFT2D3	0.116985246143211	null	0.363166745514992	0.45460535154366405	0.142403777451204	null	0.06927911361445799	0.11528910059376599	0.7919359997824879	null
SFTA2	0.821091458229254	0.935091659173847	null	0.171188274537758	0.7952668715978419	null	null	null	0.38740126275177394	0.9485578197635551
SFTA3	null	null	0.635128148146002	0.0746901086547822	0.7606523194637221	null	null	null	0.600535950419796	null
SFTPA1	0.0321098682673783	0.43427651751029606	null	null	0.542929446573576	0.526207816578095	0.274561345297321	0.0894299559343965	0.266350994054947	0.870006900785801
SFTPA2	0.10688803172393302	0.368024397244807	null	1.20537002805676e-05	0.7647227857331601	0.8175731600777759	0.4615381308240011	0.20089647193117605	0.47454839988909403	0.307779641794768
SFTPB	0.77427857203584	0.676097697377351	null	0.792729071275163	0.145180877621013	null	0.0786368102875292	0.10085909820625899	0.409044993894677	0.0628063816259922
SFTPC	0.479749839249752	null	0.15285685620909698	0.347954874449919	0.137891528112915	null	0.0993233829952538	0.8705581172790631	0.56057276207062	0.594114452171948
SFTPD	null	null	0.274374912800526	0.320761320961643	0.0948307699781402	0.00550867142230382	0.289926748247122	0.46411376810991994	0.22404379006729	0.583040236981258
SFXN1	0.14934622502549302	0.709820374317693	0.9066297377203159	0.504394550800485	0.657381955408595	0.6037539668123969	0.9066297377203159	0.967949639507272	0.530040614806785	0.684144215502989
SFXN2	0.9846419236976591	null	0.953580875921694	0.814892772793103	0.6736012953005649	null	0.974784245258441	0.156949428426263	0.38771235580614	0.90272509771852
SFXN3	0.781229207514992	0.10523531989181802	0.0264842423231841	0.776024793694226	0.240550322704999	0.029625576362552995	0.9839824375902819	0.944732280184733	0.6441934741227441	null
SFXN4	0.7053172468975121	0.212685782048214	0.572910257518783	0.7120214381363741	0.0786566430646458	null	0.8632882293395409	0.27663873349836	0.722444965116616	0.9199308025929491
SFXN5	0.26130567221349	0.8607966370529659	0.151117438140662	0.248708889953782	0.9003635764918579	0.8638364860863559	0.151117438140662	0.500636035215295	0.382107568934476	0.34659409722430795
SGCA	0.37044180095232004	0.0222675878179305	0.48288416162789705	0.766302522390895	0.5629754383855831	0.49798328647672796	0.069894928439761	0.35306688196519503	0.19684783152923602	0.7654445121054899
SGCB	0.675733671210731	0.8738424474563199	0.140786976036113	0.342355382145048	0.7264354428663621	0.42669021217182895	0.571334041240868	0.0243746468630929	0.5585863619921639	0.0450896628893812
SGCD	0.818159090084772	0.876952158310294	0.14837669869548498	0.3697553608319771	0.5546400133849211	0.7817416486415308	null	0.095335188551517	0.845340275985556	0.8558669376941791
SGCE	0.663656614069572	0.0057200012633124	0.0972659667373929	0.545463673364685	0.7770919620301909	0.9250263690472009	0.0326204492497826	0.0493676726045691	0.947144363851785	null
SGCG	0.138169891469419	0.311999835627048	0.0553127443492523	0.380368055679281	0.36719251771297096	0.34019898965476403	null	0.426571846715344	0.40853616777067103	0.20832347805975102
SGCZ	0.47385763994655294	0.27081942172560997	0.263752617093375	0.870089110948755	0.0197125353767085	0.0354634110076393	0.40989885372009494	0.558582915458969	0.8672364694130981	0.81681316056558
SGF29	0.198873446246082	0.49158034892293795	0.953279417682192	0.9269586915263629	0.620587745138838	null	0.727592598805206	0.64085910447203	0.282301740907816	null
SGIP1	0.418032993029306	0.0595726039328742	0.800764247719417	0.195084109464369	0.372754160044448	null	0.9050004473364159	0.5954805598628929	0.487717373375992	0.28690165698732
SGK1	0.8269520636282409	0.43822164369752004	0.807876359529109	0.97811589888516	0.425518002294697	null	0.8009206720976361	0.64198195532127	0.12054347614087199	0.0251122163623398
SGK2	0.809828018975934	0.9870415298200749	0.589827314259048	0.6546776635322529	0.258659712088309	0.6088062213179449	null	0.977365428572481	0.663532831500974	null
SGK3	0.186541417382974	0.17616547953904896	0.16268502357751402	0.00113124047071977	0.0165833821762584	0.0193428623074683	0.17078481261785097	0.182887884669068	0.27490705715834196	0.341616170134731
SGMS1	0.662614903179213	0.22392178049466896	0.952573485289602	0.15381175024930702	0.7234027072851971	null	0.9545584791564269	0.45434971597361296	0.7061883070592859	null
SGMS2	0.164501252996445	null	0.144947732548538	0.5384237998821121	0.310576108227661	null	0.12796126418329098	0.3859992709417439	0.5952470242782629	0.20421299333822798
SGO1	0.137666487441984	0.36553988595184794	0.9989019946093441	0.199747959312297	0.8255130930162791	null	0.995431673905407	0.15064128604044597	0.11475551760835301	null
SGO2	0.701582649847671	0.247071546742848	0.956422189504559	0.8812010858572491	0.12993632364823	0.31076010327108006	0.581123992038568	0.41976816584227294	0.788131066055681	null
SGPL1	0.7891356056833209	0.349532743925458	0.8981827826280141	0.9254504633656341	0.904014734705292	null	0.554027072543773	0.47911195196941	0.7272319698752231	0.195558171647662
SGPP1	0.0386577620455351	0.526094513313457	0.9205929943832589	0.0393525367223169	0.364883371051395	null	null	null	0.0563318951750829	0.0815300518831217
SGPP2	0.20958656569489698	0.309111345061039	0.835778339855846	0.9392014336420742	0.70328719139174	0.7815030109875452	0.615228251071995	0.430721505802992	0.511420878491008	0.9656328550002959
SGSH	0.331742952716283	null	null	null	0.23203898893362698	0.0845923110790059	0.452892798608616	0.8586271627738421	0.651662567270566	null
SGSM1	0.508991569729496	0.711594863738034	0.297420596352597	0.7405856325051959	0.518847994107993	null	0.29556004101447897	0.616303814958265	0.46643067726502	0.652491494619335
SGSM2	0.659676674775119	0.6687949245832271	null	0.661280340880117	0.307769997048358	null	0.470232168026601	0.7667438809388392	0.214586935842558	null
SGSM3	0.537367459525774	null	0.7590803993245401	0.968763464918363	0.501232820368084	null	null	null	0.21265044662593	null
SGTA	0.996998299784386	0.160494094549796	null	null	0.977363942537675	null	0.863330688757261	0.293348098519085	0.17280774652322	0.927583890786191
SGTB	0.8785146447219508	null	0.741419197545337	0.969689072564006	0.556978850730527	null	0.64773904744185	0.0524363446469556	null	null
SH2B1	0.38102209653951896	0.16951784989107002	0.8090031677808159	0.21787851074382	0.492392431533311	0.25984025946003897	0.598318517577703	0.841061732340463	0.505474863841197	0.8758455070967579
SH2B2	0.24010850735310502	0.34108380046781606	0.564489221401926	0.5254656706840589	0.434914781637742	0.5364395446108	0.348682672082911	0.28283433565366806	0.252937381637334	0.390757210580851
SH2B3	0.190539453910545	null	0.6585983163343521	0.810420655698342	0.7698637340187741	null	0.0548202289488455	0.16440381109214802	0.586758580632407	0.8010264881902209
SH2D1B	0.5826879224346251	0.20208461946786602	0.318138756696543	0.0785694726019954	0.522487485774389	0.0329618349603187	0.318138756696543	0.30069696534802803	0.7011863366470329	0.851109274501528
SH2D2A	0.252766405968699	0.387037221894935	0.256336169290159	0.32799134299608396	0.264332261976201	0.314442404307009	0.25297754211842605	0.320590557262791	0.6105260410755301	null
SH2D3A	0.62708709060302	null	0.22739427180994198	0.0675084579185798	0.36223767490710707	0.13373514150653398	0.11482482662780599	0.0647752415582106	0.920982412966773	0.27303281819749603
SH2D3C	0.172713494327686	0.99973350204138	0.16631383686684698	0.12718730385955002	0.7167804156240691	0.5860694278967421	0.874103869999948	0.6460414194948421	0.943559034317205	0.7621743067522522
SH2D4A	0.40841652132124795	0.7748842366986899	0.981766428616775	0.9733064917285551	0.572048920639026	0.9051778036012571	0.9932788067091541	0.844005812924129	0.947381740136416	0.7126730827911651
SH2D4B	0.054479887877742994	0.10384176124272698	0.50959872844706	0.155390997800616	0.91412626147602	null	0.5540903499481279	0.10368668250691698	0.918041845741098	0.12654318875733198
SH2D5	0.618124068435893	0.414707033939148	0.49645183588479297	0.242452299219197	0.8717874201988491	null	0.890895125144057	0.18326215135165802	0.7350300035944828	null
SH2D6	0.161339746422314	0.8455054537300741	0.0628550481342018	0.7686905466820949	0.35824661922064605	0.0462093501900495	null	null	0.936363057218568	0.7002452967863699
SH2D7	0.3519011360957271	null	null	0.10314586712962	0.336131934414234	null	0.33067197911419394	0.329953240529029	0.904359631342842	0.45458231240626795
SH3BGR	0.7149662670440871	0.111587893197719	0.263038482710244	0.407079213836144	0.27423567298335	0.6454352460625981	0.0482201889238567	0.00384807643172946	0.226293692583176	null
SH3BGRL2	0.1660621530049	0.0768708081131442	0.0648120393697644	0.423102485030808	0.7599360305162249	null	null	null	0.553793940712617	0.453309691438079
SH3BGRL3	0.825296118008178	null	0.9225724859583159	0.7829834823928249	0.713608137479818	0.8217785633678191	0.900609056797822	0.801790520019616	0.772900876942624	0.42359343501963703
SH3BP1	0.630001587390313	null	0.9613197580527499	0.7226442929132791	0.6273376409232221	0.464971887871808	0.949044025742266	0.166204814498903	0.47367961531138303	0.492747700891938
SH3BP2	0.230207416506786	0.0725324399617877	0.0975910596883955	0.21428907463991198	0.44206597527651004	0.673433282412571	0.25717772793604105	0.24719367902050499	0.177662549028039	0.110818734533877
SH3BP4	0.309369089527801	0.652094311478758	0.131032993712879	0.0117297273485004	0.589482456088585	null	0.121949695055645	0.110439735078969	0.891842234840653	0.161485511567345
SH3BP5	0.5611865645815	null	0.895508024486655	0.516803935631992	0.841100606990208	0.904846490205466	0.821515428697111	0.19422640387466603	0.7366616201956829	0.202201694580209
SH3BP5L	0.31029084825534303	0.653877655735526	0.856136026336713	0.7841133042833329	0.38388625980646096	null	0.9733453567959109	0.7650686293037371	0.890864246951705	0.677457163060825
SH3D19	0.104000432048946	0.588270243884095	0.16998682699950501	0.26384846289749697	0.577117004078373	0.0687756899227978	0.163065767123068	0.24891234142458699	0.373825433009168	0.22528042478794602
SH3D21	0.9297179078838851	null	0.8007961391786871	0.8719410174735841	0.9502946973929008	null	0.336434623800649	0.230124410208526	0.32101054022944703	null
SH3GL1	0.9717756984634001	0.131864428616753	null	0.140346297718143	0.42689214174494805	null	0.702086873628621	0.9672748699383001	0.455267110340251	0.8079124114581759
SH3GL2	0.6949196376181851	0.0629052575250151	0.45092434328198105	0.489922290951016	0.62390555374837	null	0.734842696864292	0.39132433548216	0.28190191391757896	0.378702935293245
SH3GL3	0.49550209372299003	0.26403575775001104	0.964201366801395	0.0570008231889162	0.45464167708275	0.127280437385081	0.908121758774615	0.070107776564071	0.26409207143109004	0.6499542728653721
SH3GLB1	0.15813129118561098	0.7805725513475649	0.8260688798089629	0.00641768716735036	0.705773221356743	null	0.0489583045549822	0.00435956771704649	0.553069007366819	0.6341136159949671
SH3GLB2	0.902490615021336	null	0.278599708852363	0.5496490236610561	0.45492435387539404	0.521721283916783	0.29876532100182107	0.551952388452801	0.0914958918088293	0.494194581453985
SH3PXD2A	0.6814508714318709	0.007646483944519059	0.6200703195795141	0.152492197015942	0.24713978381453197	0.564365478916515	0.771373545489546	0.8765827368437421	0.993266654063796	0.749761549252981
SH3PXD2B	0.590553426527482	0.0250266184083169	0.8007268994185601	0.198265410005963	0.722591000118774	0.604776914476242	0.41738422125664004	0.41495939542951293	0.31027746618264196	0.596809600303265
SH3RF1	0.123931798620879	0.565985387445982	0.15366085856276998	0.0497768961688	0.626436694922326	0.12459268180922699	0.123764577696692	0.3525636550643039	0.529102623363727	0.602554950204333
SH3RF2	0.894380538332348	0.0891314447301654	0.605425088809197	0.26405209552055503	0.315703868789339	0.125473244396293	0.619592470568338	0.048262824145513	0.7770442097137041	null
SH3RF3	0.9803587265264301	0.337872547006603	0.547010332641673	0.804237312418254	0.0115869025805299	0.6675867954812211	0.8603629593127758	0.822185041290596	0.5757131878047249	0.8948451706544441
SH3TC1	0.213042143608517	0.9108118155243059	0.184152890926208	0.581807075598739	0.824659401791672	0.560660451968596	null	0.575122085610015	0.9803613888029801	0.261930509835108
SH3TC2	0.0047062773931578795	0.6004443650861501	0.86021784396079	0.0306728505106411	0.0728405973445936	0.17323723651475303	0.594035377195816	0.619953792301517	0.0134262794230073	0.736297754262795
SH3YL1	0.493595600120909	0.61852924972263	0.0257492322889408	0.7478549140954821	0.0496282763053205	0.43538869548412895	0.0207303108964239	0.0494985716711778	0.6211543891165611	null
SHANK1	0.44182961990128006	0.8525533755341421	0.216255148428399	0.501624826108341	0.884657592263689	null	0.216255148428399	0.7111621374229421	0.605347930034246	0.42445093590711797
SHANK2	0.15191789172073	0.904069252493126	0.16285913792403198	0.43977232322349297	0.476994278725639	0.7153498061488481	0.601262277041925	0.6620842364376259	0.6658301737667379	0.0979950727600281
SHANK3	0.0666387601590328	0.0438596764389418	0.9032118214600859	0.7512054695703891	0.933378213233937	null	null	null	0.798111604557609	null
SHARPIN	0.15476906433644197	0.21685963636378697	0.289766609997911	0.044600548130304	0.196372843191305	0.0468229250519392	0.21587472726506302	0.0450108864712042	0.066746555540426	0.61248911046965
SHB	0.570318913039746	null	0.718965149198627	0.920792034029287	0.41768176304134397	null	0.654604454803641	0.464563364381823	0.507045501528176	0.7366281605419029
SHBG	0.29873274051008897	0.283592226027504	0.413687541076383	0.643383883208309	0.3848097532625929	0.36644830670588	0.624666050405514	0.489290826771895	0.13668730918420802	null
SHC1	0.020775531736412	null	0.0927948770710673	0.161783495292733	0.18273428872428102	null	0.106649880300451	0.16206569312718203	0.0548069393935793	0.38747397588615606
SHC2	0.576699467963092	0.519203959863462	0.860596209866381	0.9950040636759729	0.0195582151291731	0.171462591054118	0.8773122352746451	0.92623704445134	0.639064302168607	0.8044885386140451
SHC3	0.13944514041543501	0.6112293128739411	0.566894710653131	0.580566151540169	0.581038676153617	null	0.5382287672970449	0.49089384666356295	0.8428962578591949	0.7201860266539329
SHC4	0.46916957647769303	0.28542967197555896	0.5946142910918311	0.630751439453804	0.6721626297843389	0.66420238622396	0.6966238264943461	0.8485226132829259	0.0828693725775671	0.48419415277517297
SHCBP1	0.41595609939345596	0.5769080866326851	0.299117180335097	0.305399100051409	0.899890367371917	null	0.5136373201138901	0.10188818070554301	0.705547111354066	0.006410050297191329
SHCBP1L	0.207871085176735	0.323898903131191	0.0618208043572324	0.6822589083301871	0.31045498817861	0.6022277918058859	0.26181976427703896	0.25354586563062004	0.266046850232116	0.35682673495790207
SHD	0.691643823134704	0.5818176013375401	0.703796040838476	0.79879312820592	0.8210399283088828	null	0.7746806183670271	0.670659168594584	0.0401871641707481	0.972401331658836
SHE	0.288819175159382	0.461757717027491	0.265421402249459	0.282493135075258	0.329851756992228	null	0.18202221121537399	0.250812150348114	0.881686550307462	null
SHF	0.23975029937696699	null	0.7041422493956341	0.7107198045389129	0.464900001532881	0.49323958330370204	0.136950499052756	0.264859297450088	0.39292616084496	0.6896018401932099
SHH	0.0151663270852157	0.460266969988603	null	0.9764133262949571	0.28281257885768796	0.193398682816927	0.628863717398021	0.9552972591448641	0.23385525392001502	0.8079492374622691
SHISA2	0.641108989768009	0.9190568764550608	0.43055782158934797	0.309314974100818	0.332095849601989	null	0.9873507511923221	0.12191785634280301	0.8529035530010459	0.8648625366349258
SHISA3	0.40800196457411	0.41486122595767294	0.6017540421025009	0.661517864960277	0.71921141989489	null	0.23836806353169396	0.347114755569071	0.559112156744758	0.302424913853744
SHISA4	0.20074610895799302	0.324066610875833	0.6952651884627739	0.282904124698792	0.82314907161359	null	0.72111675218771	0.11184901024160301	0.9316302769213851	0.0202466927745976
SHISA5	0.8034357203366409	0.29230614792472	0.972240463726504	0.912597063344383	0.00247035835699061	0.310509739924117	0.9311653975358459	0.877862128888652	0.606823057136115	0.9810082870682779
SHISA6	0.791840987928165	0.991302123101828	0.7032180589885559	0.36882338869903797	0.612441692975913	null	null	0.451257709918997	0.0191472451033725	null
SHISA7	0.354359720040418	0.431462184931189	0.13953066824829	0.19944022472825199	0.6110392076202901	null	0.591880858428071	0.630361307284213	0.708434343342662	0.658347518431774
SHISA8	0.0143601449822126	0.28744413109859696	0.302647626854236	0.762000741939728	0.0351181616005243	null	0.305353569195107	0.309091182534624	0.530520586249168	0.693564679520037
SHISA9	0.14701623581536702	0.0331228831306232	0.011577814460153	0.0733502297070883	0.366884813268937	null	0.0120432821962712	0.0139727813118038	0.7281959300793129	0.0207625090330921
SHISAL1	0.6939454240186129	0.8411408980992859	0.10987592312604301	0.44319481171409003	0.0068952709123562	null	0.46849688605999	0.5468768215316929	0.6189647879381429	0.48800012248547703
SHISAL2A	0.22378147909894397	0.0629135923406169	0.197516898277767	0.277871088442328	0.00603156675975747	null	0.20272003697811602	0.292862280379824	0.0275027616404488	0.31256267645867
SHISAL2B	0.5712226756063511	null	0.690268126663762	0.0873669636263796	0.96625960899231	0.000137681577557558	0.6730578325195821	0.9284963828437459	0.596671287712537	0.215876111414006
SHKBP1	0.0594315214737056	0.606581258832569	0.197997222239503	0.28380035883925603	0.901241880278819	null	0.12573138676055498	0.0552766906888222	0.944700683894231	null
SHLD1	0.917776902335934	0.668998775026823	null	null	0.0332801948003146	0.49950127722138105	0.137468965570507	0.283002601494375	0.318896809330169	0.873284376882297
SHLD2	1.61959334832318e-12	0.658801644552694	null	null	0.48746885471037604	0.3554038071432271	0.00018062984260103202	0.010606017638930999	0.0425801674947764	null
SHLD3	0.858001725919251	null	null	null	0.32820795473609005	null	0.399183713521234	0.281950769913199	0.740080371924025	null
SHMT1	0.188936077835478	null	0.0365164461057161	0.204211258541524	0.17384822561006502	0.0906446342495792	null	null	0.630970479586181	0.261588040259476
SHMT2	0.8776019715713901	null	0.34248123341763803	0.339186353838597	0.17291013901367602	0.14301320695411	0.38823111933256105	0.309057993665827	0.632733233135866	null
SHOC2	0.167232863613833	0.18110465315531601	0.549490450885971	0.9470979369306679	0.9651620010392159	0.9637450136776841	0.7171732848351852	0.19386050515387196	0.259968490610472	0.191782376160607
SHOX2	0.7325019649650051	0.9996493860140792	0.009983653733724559	0.6867279278686831	0.00916970199397626	0.724742658273521	0.00810870872791825	0.29502793903647995	0.0792074482137365	null
SHPK	0.439006707940794	null	null	0.11995435544655099	0.22998636830785896	0.244576273360418	null	0.217606573774833	0.683924380894721	0.886981919223537
SHPRH	0.592702509515808	null	0.597113727610714	0.7553311844002929	0.8654122059239209	0.7420970424887021	0.5877786638678211	0.743178603628207	0.768406000756105	0.384620415162725
SHQ1	0.319246220942792	0.83427460760186	0.7815030972815721	0.714032898500399	0.256899083142407	null	null	0.406960313837748	0.7900580122109692	0.18943094448810197
SHROOM1	0.0989134559654409	0.059120872617372006	0.379273375837484	0.23129091589186898	0.263965283772265	null	0.328908806611203	0.39264247121847795	0.110324533611399	0.934590991891713
SHROOM3	0.17132480300870803	null	0.481069236212535	0.9494865072182819	0.801417877133549	0.60551870691217	0.18218180200522102	0.339702035403942	0.14683684896087001	0.377866423099451
SHTN1	0.6341456535241171	null	0.45910387299906397	0.00848103458188865	0.349177623296174	0.466244333828605	0.18308421378635897	0.7752530301674392	0.546960040049443	0.9619784172149259
SI	0.7089341919511558	0.010562286962683999	null	0.5558950989254561	0.9142862228626579	0.6933761043319849	null	0.0688199804713103	0.915002354679223	0.7492052653550251
SIAE	0.645663336782317	null	null	null	0.0906686942447952	0.0117865402636947	0.60340036610389	0.692711053984942	0.7369502328646679	null
SIAH1	0.6321161345903321	null	0.946155704193558	0.880177492274208	null	null	null	0.0463110554970448	0.530229160850548	0.7730606546173421
SIAH2	0.9328220928370319	0.6255926594604261	0.403405313374324	0.7648700982852159	0.6021566259447919	null	0.617463825778223	0.9383464332477729	0.20521834158236302	null
SIAH3	0.9541838761605121	0.244675967987371	null	0.925215439001202	0.531660015246272	null	0.62656343635398	0.8649840583826129	0.567580912901827	0.373241397025799
SIDT1	0.84921820573087	0.49093197538076094	0.468293257033319	0.671747239014152	0.40309816199752896	null	0.5832930587468069	0.7566855474850609	0.793830802159366	0.46787217499465794
SIDT2	0.6128871304735329	0.873382780906691	0.617105252032943	0.846011783491884	0.0444619150494405	0.8273631593045759	0.689310700145984	0.755943670480908	0.612026035386687	0.46494376800798404
SIGIRR	0.10852328583725501	0.777662718717016	0.0780544533877808	0.28880923532644803	0.794272088052754	null	0.0735283913062915	0.285498290622757	0.9208767500674699	null
SIGLEC1	0.34768538537977695	0.0978164370602508	0.7945247674133059	0.0305160045581956	0.0507406549588328	0.214404239554504	0.7945247674133059	0.0825656297495924	0.110574250810411	0.9442832929141819
SIGLEC10	0.43305064922736697	0.43343660560729796	0.6243426753110389	0.28608154895374605	0.0116800941350617	null	0.6243426753110389	0.544423844509336	0.0478535810407043	0.297650643590331
SIGLEC11	0.0567877646175496	null	null	0.38091146242128	0.0414744881046494	0.810832407086823	null	0.26307416630500197	0.680908667223917	0.159176264387793
SIGLEC12	0.296399307551477	0.725311992031938	0.30981125077865695	0.472211724154341	0.947821881562731	null	0.30981125077865695	0.10240268786513	0.991249504603845	0.11155380063399901
SIGLEC14	null	null	0.815870078152194	0.917962999198971	null	null	null	null	null	0.4039596397329339
SIGLEC15	0.171348298700978	0.46235487266572295	0.424896116733096	0.9955446118435051	0.972074951467874	0.606414163744701	0.19870252409122502	0.170473857156212	0.580686167679041	0.33452976123520195
SIGLEC5	0.734302634328799	0.7973829969190301	null	0.925555931751177	0.924700328706678	0.6017071878796351	null	null	0.552627714348265	null
SIGLEC6	0.18210501354932399	0.15033007793595998	0.0458677950026749	0.0850194454285568	0.172864538691953	null	0.0481861664178399	0.0511309754942126	0.0172725139082179	0.08346156564407001
SIGLEC7	null	null	0.24425354141018302	0.0438830135378959	0.434682802255592	null	0.5061286868654971	0.36197519791524	0.491192021602005	0.215663184786188
SIGLEC8	0.8364810404490011	0.811803652369876	null	0.170944549426375	0.156493683188279	null	0.126486828402804	0.15200198212475502	0.0838201187689209	0.13642147207623598
SIGLEC9	0.0912303132967923	0.0980770924896404	0.139767051902586	0.30084346669765005	0.41986996421297207	null	0.171795219711754	0.0500985414171105	0.0524593061855725	0.8551749355689491
SIGLECL1	0.933083207953555	null	null	0.12656687576719197	0.0856901507109623	0.24397725486662303	null	0.116188643404229	0.5626563913920021	0.14539402878953
SIGMAR1	0.453083781800251	0.46576523822893	null	null	0.7203846302080609	null	0.468054675299865	0.412340944094301	0.670582171534098	0.344796597630324
SIK1	null	null	0.26018693996098896	0.784690864745065	null	null	null	null	null	null
SIK2	0.6465550583837879	null	0.926225582076285	0.976616825119368	0.780928547091677	null	0.652060181928158	0.5201276767795129	0.11922074442196799	0.875446590713105
SIK3	0.7046477322759609	null	0.32960480807749	0.532000432724576	0.8095891737156821	0.6372958114639611	0.743415025308319	0.8015241517451299	0.813397767415326	0.205980067433015
SIKE1	0.549259628056029	0.27090624283161496	0.19489650937207603	0.177553591942067	0.0105753766724979	null	0.19489650937207603	0.220363166316055	null	0.257834389742686
SIL1	0.19741620109363	0.900645626940078	0.7393233585977641	0.5607965012704139	0.0884972466098193	0.879207694998471	null	null	0.512501764771273	0.945544287604611
SIM1	0.807476053106807	0.333977118757414	0.9348074427365141	0.72624053820388	0.5503693568037409	0.427416035859133	0.9897768385137671	0.8520186693498429	0.7135122258539909	0.9861260930317859
SIM2	0.9477802092728299	0.499086315114253	0.283324977856532	0.24335212090512698	0.9415910171932371	0.0470374595259313	0.0572431323651414	0.292596793688031	0.602254255887702	null
SIMC1	0.826599936569601	null	0.41058010549387897	0.123313183372672	0.9603666995342429	null	0.41058010549387897	0.123313183372672	0.603486584771413	0.112436575471365
SIN3A	0.5219479548542071	null	0.9881560052579541	0.129770026540203	0.11059293503618302	null	0.9994111288578922	0.672518528752639	0.36454503590102894	0.8934759671474001
SIN3B	0.664617220323133	0.524166357373009	0.20090350458226897	0.235522525902148	0.687407434334281	0.6556101557390861	0.187899550217171	0.342244191215435	0.8800734889906591	0.185040558519325
SINHCAF	0.0112607384909673	0.0699615643156368	0.00826704136495227	0.006647644015600029	0.62073245779379	null	null	null	0.271227276168715	0.00481862031404634
SIPA1	0.404984206579038	0.982470190229975	0.7615107355439109	0.903043365465652	0.483070985305442	0.23216834419579896	0.7207629220319369	0.7713891966410791	0.527331033637157	null
SIPA1L1	0.451310404383258	0.303110436435341	0.42233138869438797	0.629278848521099	0.827854563734999	0.9931130535754721	0.42816875232791	0.597388355148099	0.461593183986156	null
SIPA1L2	0.312961003877701	0.580930259726667	0.9193500131267859	0.7296279271890791	0.773022814141396	0.0138957197066982	0.743396025965621	0.7559405758179151	0.34893677071964896	0.100926959963195
SIPA1L3	0.4443332162592021	0.515619237900469	0.5616351749076851	0.177057964557523	0.761805118618228	0.36192465529440904	0.16949960658777402	0.4373204534552871	0.18542455800612603	0.4103899316248161
SIRPA	0.8432277895371659	0.6961632083147061	0.447408675030796	0.6908876394441611	0.15802432400882	null	0.39753777606561796	0.197182872638725	0.901728292291213	null
SIRPB1	0.32289170886374396	null	0.5579412079455811	0.580047420625503	0.8429125648577499	null	null	null	0.401982543573426	0.8453566412105259
SIRPB2	0.45096533246982	0.22940916607152997	0.9525362932057672	0.58158985971364	0.898548340721624	null	0.987732908227856	0.797175643346644	0.9672567793897741	0.9032972902838291
SIRPD	0.040656923331275	0.34802830013312896	0.0901874912008921	0.137385356132165	0.45475615338631303	null	null	null	0.654387399874076	null
SIRPG	0.6306909091763699	0.534042877729802	0.828142412145927	0.9839617158490691	0.411023301224972	null	0.963516119028361	0.201221845997209	0.453971611742381	0.656098033580063
SIRT1	0.51696413868237	0.39921564212974897	0.427055533513822	0.178536101918793	0.678631013696149	null	0.448327596912662	0.5466454782658929	0.555838418681821	0.5569824743985881
SIRT2	0.435372086577406	null	null	0.149409161013669	0.19059125999538198	null	null	null	0.39295807753968104	null
SIRT3	0.48387456738161	null	null	null	0.8582984702237471	0.442281313189574	0.197736572175202	0.266957105192987	0.4609548437175371	0.21934505414962302
SIRT4	null	null	0.672113956502223	0.444917506461366	0.7314702497686351	null	0.419343739331056	0.3944261209626721	0.8587471851596341	0.18642126767932699
SIRT5	0.31246857840998	null	0.915460578841846	0.434077977079065	0.23728597025159698	0.9010535924706701	0.915460578841846	0.31230514743453996	0.332162134057344	0.870763208794152
SIRT6	null	null	0.566572775554881	0.550513062927228	0.931850631543228	null	null	null	0.0761715952545916	null
SIRT7	0.530264264913587	null	null	null	0.593884499308051	null	null	0.539917080154205	0.8559181331420541	null
SIT1	0.5007575179212039	0.16675911371898097	null	0.136051947977219	0.492306672548814	null	0.9847670804889751	0.584445414355185	0.8449435689354878	0.6029788238602021
SIVA1	0.9947394127421941	null	0.965691790172521	0.441119226301108	0.983364889566099	null	0.9523481185899692	0.391364127976073	0.537529729026781	0.5870279527001441
SIX1	0.48532098250766603	0.6357838419632371	0.19368307405325302	0.11447450570874301	0.9907002881104109	0.928013208263906	0.0953111761231343	0.07651984970055499	0.0529777934889063	0.10378760311520699
SIX2	0.387458384267717	0.581094237115656	0.42224593472581295	0.22296265864045398	0.242197839470817	0.23188700696095998	0.0691992581814405	0.19410487272369	0.167375412626363	0.15439531571582002
SIX3	0.220116073705839	0.8661105491860419	null	null	0.6161803167962641	0.927615399022533	0.43334901528321007	0.628183235054579	0.400402624061167	null
SIX4	0.29940268638265005	0.15988541498050798	0.10625058094334401	0.799824908113167	0.135903140382496	0.6633618933530621	0.0834013956466761	0.532873639743951	0.339931449340431	0.527680491607683
SIX5	null	null	null	null	0.455678517718502	0.0372744826183529	0.0266962255335856	0.0254528768330937	0.0262936280455828	null
SIX6	0.0480596895968477	null	null	0.933585475266685	0.0393645801525273	0.0066951711353053795	0.575285925974569	0.0630472349736272	0.21670887413507897	null
SKA1	0.203139650746107	0.255861220598705	0.28430473520096505	0.420295733726717	0.139105453347647	null	null	0.45104196336811697	0.250829229803047	0.101944764739299
SKA2	0.501506070215907	null	null	null	0.281347420884211	null	0.29208380707719395	0.619206707948248	null	0.900480635608273
SKA3	0.709240975587575	0.548605610462844	null	0.850304114824254	0.27586559899337704	null	0.00483751112520614	0.00454824460884962	0.007227442538120691	0.4268209093837871
SKAP1	0.232004172388714	0.42396742855491	0.15701567760553303	0.528062180986159	0.8820610423342461	0.526919599653268	0.584642314356975	0.0900881226428842	0.126354989360594	0.818331077211147
SKAP2	0.899379807921866	0.48718918013069	0.26582996568317396	0.731305111024088	0.5759838598123679	null	0.41137597009668603	0.304909472828339	0.9185571308075291	0.332401557947273
SKI	0.9224818161969659	0.0897897555973657	0.0418811902873865	0.0903542431049537	0.582388300270663	0.175351764299676	0.0168546126823433	0.0136458125855874	0.0232524005233326	0.7397766747740259
SKIDA1	0.8532845440142409	0.404368196089976	0.17233120085364598	0.0931349022343176	0.461940802009992	null	0.992806063302539	0.623883069929213	0.776771841685893	null
SKIL	0.7231214834767121	0.447171896752014	0.457889502231474	0.714977615277785	0.686124735487597	0.10427946961016199	0.37670862916415604	0.399693561540451	0.690366744757857	0.221855279205684
SKIV2L	0.6164052246298269	0.297225235964383	0.108546681479329	0.83861339468869	0.99744700789728	0.952601658876404	0.62220802938036	0.45311536176764794	0.201048587030375	0.745522749495952
SKOR1	0.111318345901106	null	0.8272957533856429	0.867990359019916	0.0992765494131138	0.818273679488162	null	0.884280843487307	0.6231237259293071	0.9220031514186491
SKOR2	0.763174321243614	0.4591048861336529	null	0.0345078124518078	0.519448198158532	0.4211386831178279	0.0984830515249455	0.7392665102546241	0.9536733091934549	0.7406712104199269
SKP1	0.46609770930052	null	0.32758291106656606	0.667044711183009	0.680567222071469	null	null	null	null	null
SKP2	0.466997845155745	0.21539450415359	null	0.89726867740715	0.49981756469922	null	0.0119188755379273	0.031806449486988	0.863167579444828	0.628636500417194
SLA	0.522204681490854	null	0.0716638210329439	0.301995371508174	0.34041269184596196	0.792836723367506	0.99563774442406	0.7791078833351719	0.47098981125352	null
SLA2	0.38585929398806396	null	0.5673423045575791	0.452299582762734	0.28854699403550604	0.0595803613610539	0.544334758125352	0.545106376563057	0.217464167869717	0.288009878425829
SLAIN1	0.505355628556706	0.6044845302352371	0.694003753621801	0.8621487254682471	0.463416421693197	null	0.36392808008182503	0.837712601973162	0.420789486767779	0.5018374748198989
SLAIN2	0.0466465919348775	0.329136442736816	0.987682594471689	0.320868927879154	0.894231182689244	null	0.987682594471689	0.224256976339881	0.19191758348084803	0.286836569108853
SLAMF1	0.529767436034029	0.35541766623334603	0.714006027138632	0.4789173465875421	0.44460633443449604	null	0.6807486430936739	0.9107813153923079	0.695953248868552	0.22690244466010898
SLAMF6	0.281861370668134	0.9984357637458059	0.33607163881616303	0.232507383075455	0.9812640039355409	null	0.249803213735088	0.262468529615425	0.0519919177068797	0.711220625997082
SLAMF7	0.0190845926411205	0.0513158483051221	0.121152174868686	0.0485721750127268	0.00135749191766865	null	0.0330658308115884	0.0275329189081547	0.856362681831256	0.009223045486997709
SLAMF8	null	null	0.7970567523138559	0.454308608068187	0.0683966013258038	null	0.926921122179843	0.0520877282295389	0.133798402015484	0.25156291269535797
SLAMF9	0.43252104680759207	0.6598059069862641	0.524323556841133	0.27906105203792797	0.17958983260087802	null	null	0.988199158061544	0.392513227336685	0.45587474139403095
SLBP	0.264548745866469	0.47223924420821006	null	0.784669232090538	0.307154714894248	null	0.969560465501353	0.7734212019463069	0.628047622283851	0.08167521822931799
SLC10A1	0.142939829614574	0.22143923545046698	null	0.401622356636979	0.18515705670897897	0.34108062998354705	0.16500487937271	0.126829014499798	0.56348350344815	0.0963026900620368
SLC10A2	0.483458490943383	0.0306101192177897	0.9918311272823159	0.0903962985732985	0.540156617789924	0.581541928735289	0.987520378826013	0.46300189318563595	0.7457358657050809	0.5671258741536171
SLC10A4	0.871644162574282	null	0.06834044177787099	0.205141354771339	0.11961846302207699	0.720998175785756	0.149666510241643	0.6317322133403149	0.6904632733001229	0.136268664773839
SLC10A5	0.931942432564034	0.0648789790905244	null	null	0.15051568841234	null	0.745869824342738	0.12315519116192698	0.06969466484334699	null
SLC10A6	null	0.0018629748893535	0.230374598322784	0.18311724288088102	0.7397700000762201	null	0.158010224209667	0.5380619963458689	0.5390495606597271	0.166376018599281
SLC10A7	0.772524806573641	0.0394334120303974	0.52891545996043	0.179837586596163	0.40548476736112105	null	0.5324189634436489	0.29616206360033803	0.781839098254804	0.131049745880002
SLC11A1	0.270193303132838	0.38372148948268703	0.822947678316394	0.8765590623433491	0.7416558723137622	0.12348913579666301	0.29336018790038204	0.753853767578423	0.6660686595238989	0.7750285259765491
SLC11A2	0.0268638785516637	0.9265893166573729	0.0823385743185591	0.0246467757723832	0.20217961219734	0.9095569345332042	0.027424552719141	0.837716090956884	0.23682611334089398	0.9888510465959001
SLC12A1	0.9387425094186221	0.179697595805742	0.6408208059577629	0.6523255806294991	0.47852150693379997	0.34782652154692406	null	null	0.9901891891563459	null
SLC12A2	0.7282375213663721	0.602576048876638	null	0.381338115361121	0.12554597737894	0.153333235317146	0.94015908090602	0.964629343392327	0.28719951150290696	0.4116345388234489
SLC12A3	0.9621963899453672	0.637499496993052	null	0.323246728661359	0.558889461521319	0.4673001054061479	0.923163304017527	0.7140109461682421	0.705780714769836	0.7296239801523371
SLC12A4	0.6792743517820009	null	0.8353487339140541	0.36065869299401904	0.5707456507819471	0.9839086249566421	0.9723268419473701	0.15645826501031398	0.12290508196717599	0.675362434023317
SLC12A5	0.865519690295905	0.548739267667145	0.843968931960078	0.7891270119324599	0.8794823683812758	0.306234512646098	0.30121881784289395	0.37851594307183506	0.151850132175237	null
SLC12A6	0.776923473848366	null	0.6679618966600721	0.8111275981758208	0.480722874677293	0.278687377592743	0.7078049749757059	0.673599962813006	0.24283224632878603	0.48403578004275394
SLC12A7	0.666415043884391	0.6641164491084389	0.0100417272159914	0.0837614906450204	0.800737993625432	0.5772721331444101	0.739643998633051	0.0327816994418701	0.8536237701077969	0.543720216535116
SLC12A8	0.6938643365175999	0.797697915431001	0.0785174177375687	0.0539396436100904	0.0743430080356272	0.00589044403945604	0.700755645928554	0.6428937624039329	0.10304092236857301	0.8620782803238979
SLC12A9	0.9006113902656551	null	0.5516466013665761	0.7867034846501629	0.161759336039241	0.338471259007395	0.7596889792555072	0.543392636307624	0.953313681870899	0.24502902238690302
SLC13A1	0.757990084689915	0.197623001940266	0.8499812047152769	0.9744248144760591	0.549264926688019	0.692926007247681	0.8499812047152769	0.7378998378574642	0.747526522309368	0.9375136215152741
SLC13A2	0.9840787360275319	null	0.738357222321223	0.6471038235932199	0.250344368409289	0.9805649193085949	null	null	0.8355246787544071	null
SLC13A3	0.6770939840648161	0.228395403081173	0.628370928317324	0.6257128503934879	0.20130818181971102	null	null	0.41617308209427295	0.853421170923482	null
SLC13A4	0.9470980859669559	null	0.8184974648996339	0.9378261097705699	0.516223446385185	null	0.9861833824154159	0.938983495784403	0.748829347431505	null
SLC13A5	0.0696994058969203	null	0.0424230597070167	0.204400543740745	0.41600546723522003	null	0.0427954621634838	0.11333470752451699	0.4198146805862779	0.37479565436007
SLC14A1	0.349169542206227	0.34936476351559104	0.481672084029361	0.687933448778655	0.5128995072139589	0.891959831739323	null	0.0948606229181209	0.046511000705686	null
SLC14A2	0.10059370729565302	null	0.0231253749256419	0.36607868212486605	0.330062076127074	0.0416617204191758	null	0.5309597944895279	0.300391003605836	0.20504524969946203
SLC15A1	0.6939193347093271	0.3725593460203879	0.951053454751205	0.244163806336509	0.17156313746076998	0.65031127061918	0.942015489927285	0.8155063886868191	0.794708521823532	0.994683751020833
SLC15A2	0.19793190609386999	0.580269575970056	0.8088606110619392	0.668116103530864	0.0246166892405995	0.572071163678652	0.7665364868922819	0.9969847296352591	0.160350997062235	0.48041108841990704
SLC15A3	0.0268572046391309	null	0.0194084068013074	0.31623854501782506	0.7135645606415291	0.971848413282761	0.0321952498713099	0.340710353677808	0.980134530983649	0.282804989588033
SLC15A4	0.758211292056857	0.0673362665168422	0.22550929965138	0.5271288194751579	0.489253273936676	0.541932537469241	0.21423045927841297	0.509074159045742	0.24175026812142897	0.18080382745557397
SLC15A5	0.823057960386023	0.9017043681202941	0.14076520321149696	0.14387353153719	0.9782181596848571	null	null	0.7056681421465291	0.53223848219571	0.510278156606722
SLC16A1	0.17772255474601	0.474902743936142	0.7733832946510871	0.0859744270000908	0.40212708077947995	null	0.9536786089173521	0.0632658205018987	0.48327144369170005	null
SLC16A10	0.20563175519323698	null	0.70751689975291	0.28318479222840903	0.0485044202250249	null	0.9821704859625229	0.42031884679893605	0.7455652627826129	0.604234765097897
SLC16A11	0.9286893516161991	0.900299831666638	0.998980357520247	0.969299585830978	0.999059525469511	null	0.9986731338545459	0.7797437247210122	0.183271804379179	0.872812875965012
SLC16A12	0.0963890546821802	0.143351517212231	0.666348891977298	0.6917547273888279	0.9223857019893291	0.64631622256343	0.9110212932690419	0.9432869812131658	0.952193134906282	0.286372673099699
SLC16A13	0.063426090612917	0.291965907251966	null	null	0.20515516000613002	null	0.479337691756209	0.7930795106607971	0.9858430643885809	0.678138790982452
SLC16A14	0.182416419592328	0.0707078104577297	0.0737672730712388	0.0861501872619377	0.194468808275804	0.6423056761934239	0.11048139410083697	0.35667270870461204	0.8989913160336229	0.20625892217750602
SLC16A3	0.0294185262867821	null	0.819596971950593	0.7677490184402042	0.5754188595204079	0.487383540291391	0.941233413989985	0.9024476928672328	0.00342253444531027	0.627554358109907
SLC16A4	null	null	null	0.367668735844105	0.270278474071161	0.7012330586866761	null	null	0.9580115257191201	null
SLC16A5	0.7714068024189591	0.0298266544691262	0.0547996268854065	0.36018589056026795	0.142173914813446	null	0.0529709583075613	0.388403836323889	0.8669298512689251	0.344890893366338
SLC16A6	0.0367315270113403	null	0.843219263625899	0.912714571972517	0.128394777403161	0.18924227380541198	0.8524854870995859	0.8524854870995859	0.0704028200329163	null
SLC16A7	0.650669522712016	0.681085402078114	0.554725840757954	0.375618803485715	0.6535755364045369	0.8766715727870821	0.6823686977382359	0.4317192288904	0.0269373404352209	0.008668485962509909
SLC16A8	0.25426043587509	0.8229814435609341	0.8352748736357859	0.609708502042389	0.5011518261372	0.943150604825245	0.9626245620705409	0.930090436617783	0.7676742463624779	null
SLC16A9	0.0692517186631652	0.406502709750702	0.0752387656797689	0.374127197439586	0.0552586617631556	null	null	0.968661056283251	0.0344532689044399	null
SLC17A1	0.0971108732466226	0.41093252759936993	null	null	0.380059886809965	0.8079954769295269	null	0.246074946555577	0.8917976142144631	null
SLC17A2	0.692880758592238	0.803046231104285	null	null	0.519411624769202	null	null	0.0896320011671088	0.3528826494598279	0.0292186025171797
SLC17A3	0.332897148543239	null	0.907687933823389	0.8810687318732511	0.39918773009117703	0.7774568762947971	0.907687933823389	0.8966708967471991	0.17609344769947	0.508036303031926
SLC17A4	0.134680359454671	0.223305633222575	0.145977491441195	0.0951369376980019	0.9464855958920669	0.520039589562065	null	0.0298398388140585	0.23872182755198199	0.13870157133831
SLC17A5	0.11385965452314001	0.8948812703705749	0.49644092221325703	0.683040689051573	0.27736830952597497	null	0.6849898855219599	0.214689595438481	0.0006943733745905509	0.21612729570397102
SLC17A6	0.00045375713315975996	0.11448930235863	null	0.479853919845521	0.569459673859954	null	0.652884100918624	0.808235823050349	0.403454609626313	null
SLC17A7	0.7817077190371701	0.7588761095662241	0.63121918468655	0.8706699376278059	0.6549845256891229	null	0.671546581671886	0.9685330751625549	0.11478048749669001	0.688471859923531
SLC17A8	0.0619418136081316	0.17504676495836097	null	0.86740387874917	0.0966327580846338	0.7007814863541341	null	0.8709457591970641	0.714638697407597	0.75393031421815
SLC17A9	0.676306181639688	0.517344092784104	0.0766050454123647	0.0607552301291933	0.966001301286785	0.8572718203138471	0.0766050454123647	0.0995856438176744	0.124747307612886	0.0721839772942185
SLC18A1	0.754164348794502	0.7480577217786301	0.338996169502574	0.27848482189136603	0.8225007874558941	0.915471544856655	null	0.135798291955628	0.877695612665571	0.205304177342376
SLC18A2	null	null	0.46771035586834997	0.24562085093948102	0.746560593354875	0.772081458105485	0.880962405849487	0.40286981052250803	0.9617114337812729	null
SLC18A3	0.561661472908727	null	null	0.240670941083856	0.19707532148779802	0.784942606426263	0.6901859256941469	0.42059665512993105	0.304858287348336	null
SLC18B1	0.8542406735696221	0.19044087956077502	0.558776361798859	0.8761848549946091	0.9489485816190151	0.431326873385633	null	0.9702840061802529	0.5694676462720629	0.9772295855006992
SLC19A1	0.822393890905114	null	0.29232181374981203	0.8503394861054749	0.204471055406362	0.075352169217786	0.290652030651602	0.17069361166163002	0.173940742875241	0.549080566991509
SLC19A2	0.0123344873570435	0.21849660052441197	null	0.28051456032627803	0.462830377266569	0.059464599725118	0.0853439023470279	0.0253987168357279	0.0824858224304345	0.0684299393623934
SLC19A3	0.16013955956033898	0.148279622617582	0.5675088594976551	0.0198949870839877	0.298273108262127	0.799384197896854	0.262120954692969	0.0158718982822555	0.00130887366920929	0.6394204561901391
SLC1A1	0.441138991599892	null	0.252168489890039	0.945144050526165	0.7142229634222329	0.0450514428381692	0.28336862453981204	0.427860811066166	0.45151919252684397	0.674473613389608
SLC1A2	0.9063241179968521	0.6962707012108399	0.9880508018788001	0.9897974460286779	0.9694948648539481	null	0.17489290287984402	0.42215555208760297	0.216892989272197	null
SLC1A3	0.00780924740558397	null	0.0195700791736344	0.28438429587438896	0.38951915389246394	0.319144050003504	null	null	0.577149233442052	0.480122057922325
SLC1A4	null	null	0.338525270256036	0.21891164876677902	0.45604789967105797	0.45543875848685705	0.933101917194543	0.30785836280441303	0.416497778510354	null
SLC1A5	0.47652734001894104	0.0092687800451603	0.199786079681595	0.923944218312905	0.968674063060968	0.397683926537552	0.700612613624758	0.9247524511054259	0.286933283012909	null
SLC1A6	0.775426987689368	0.500676189514397	0.46149160147721296	0.10642898903775999	0.427296506217095	0.35446677683844796	null	0.514105450665405	0.734603107831088	null
SLC1A7	0.1171477838665	0.140301124297056	0.7423729974660601	0.0426315399444805	0.38594880639684	0.336089216213393	0.583587894535746	0.21861194511921397	0.18098956726302198	0.58572085197614
SLC20A1	0.309488496383664	0.16115220593684398	0.9650633383666891	0.9006852964534301	0.494698952201048	0.7913004249739141	0.996134040223252	0.9686303665722249	0.814669576802275	0.930915812031489
SLC20A2	0.0583284324027703	0.295759241527965	0.383785804970524	0.212663304741522	0.938968688835057	0.45735349944432196	0.11348730838843901	0.136528013499322	0.46443292117314205	null
SLC22A1	0.0597478650967036	0.0764585524340586	0.538920912335951	0.429824197262486	0.0754180973872032	0.0544397106544416	0.00032515077582751	0.5187226171467461	0.6301978264343829	0.0500165692767298
SLC22A10	0.9999149602967801	0.123790852404776	null	null	0.768027346108484	0.637973051920849	null	null	0.17596522739916395	0.44609945089689096
SLC22A11	0.9008643660815351	0.686038095818797	0.12972527975023898	0.209632888720267	0.40123560022217697	0.9020158007250809	0.12972527975023898	0.6507432270685161	0.3056916796621211	0.538848750221038
SLC22A12	0.42212834612692207	0.644940841715174	null	0.6625058219918101	0.00537840273306633	1.1265414231465e-05	0.373637576287885	0.426732247581123	0.147971635138848	0.5735644223429329
SLC22A13	0.166490517710315	0.142963024858614	null	0.26783529483513	0.517142895123851	0.526814016302011	null	0.713678967787438	0.127753048468168	0.357929542939875
SLC22A14	0.84679081829037	0.242041374358307	null	0.4918672291226961	0.316996114842364	0.291198006951187	null	0.0235350339745952	0.12083702880174801	0.629363114738528
SLC22A15	0.352020861675621	0.20369475511017499	0.4090245643548471	0.206679835652048	0.8379808785081341	0.7358955066554721	0.42186741085805796	0.38659366474126294	0.6632195683225269	0.19994972159222
SLC22A16	0.957724303670074	0.683079247341932	0.409813659116966	0.0310811137855866	0.11876021672348801	0.125529728723178	0.6935037089661249	0.8286699973873749	0.9905670898390059	0.29678711096675103
SLC22A17	0.278108064586513	0.349432185442865	0.392966465982206	0.595196680926659	0.36090821968555	0.0744003287930379	0.38596071163059004	0.487417066094108	0.38254928553856604	0.7042312183211379
SLC22A18	0.76046918417153	0.9682293418859441	0.636031250560339	0.321281566837542	0.321421970721273	null	null	null	0.24264250269512103	null
SLC22A18AS	0.0073497175489025705	0.6125744975100129	0.3601027592026	0.161274840786424	0.12196233649241699	null	null	null	0.6426624432025961	null
SLC22A2	0.271834558649927	0.21734651548361397	null	0.426447746849465	0.9403769640323109	0.152200422475642	null	0.0846509170949199	0.9984465721895192	0.0908387910405548
SLC22A23	0.648065605183693	null	0.910691876606181	0.873013035683552	0.996360519221751	null	0.9753944391230189	0.7452540539519921	0.0996466938616647	0.754073494597004
SLC22A24	0.33446665646053003	0.296912751611634	null	null	0.13417414880800302	0.8302215334539291	null	0.20688784086134804	0.132828315942265	0.19626599781070497
SLC22A25	0.950053505891313	0.298642167809666	0.8448279559880308	0.9332004522256858	0.9889389153729651	0.275397333234784	0.6716962730811079	0.9555311712667071	0.17587896125728	0.902791838399254
SLC22A3	0.7212071145656791	0.188064094067971	0.29617093558713103	0.8927119007303141	0.22303219630150894	0.0591341724712084	0.144233243847615	0.37201526806679597	0.1878799994469	0.194624088152337
SLC22A31	0.665845024264703	0.820836585762603	0.276908285932491	0.227619359285721	0.0668246926071896	null	0.26975250898253	0.14064139818420401	0.631407874752961	0.3384535510675769
SLC22A4	0.8424447817009671	null	0.969549152150375	0.8059300135273829	0.374019201589183	0.843547232701044	0.8504244573387809	0.4134844378233879	0.449667275935133	null
SLC22A5	0.09996410147152802	0.451567167722058	0.0560912140173477	0.0649443870828867	0.9813519312279251	0.8219158490128091	0.17924382077706502	0.806146921421947	0.411458326222744	null
SLC22A6	0.5123334195320179	0.298593914297508	0.487354879872649	0.53344604602304	0.723762444823875	0.229775544050119	0.49985254306977506	0.312182839014232	0.36856721302592405	0.663208073112143
SLC22A7	0.140958721839866	null	0.840660264367373	0.29832418323263	0.851781159492943	0.679921072724866	0.625543751817684	0.0922902509215018	0.526830718178134	0.0687662436210053
SLC22A8	0.9684055174636831	0.36652073284397296	null	0.6939294239805129	0.21135618023043598	0.895162823459257	0.40927299339779794	0.479396352844444	0.5569495662177011	0.31286512337039196
SLC22A9	0.3938636379721071	0.22824505624501396	null	0.957931488557255	0.93488511391641	0.315441293166141	0.8452226175519431	0.510442603126018	0.8830586816121251	0.757113086454439
SLC23A1	null	null	0.12401973404703001	0.157804765682857	0.931836692493712	0.14302991394312398	0.292835375059272	0.157669001242918	0.396028830724435	0.250774537376251
SLC23A2	0.848156363706644	0.316576111937313	0.39845951375002703	0.844277741285286	0.829723036459845	0.8360001801904671	0.783152081451201	0.8084200972917109	0.871410240436116	0.8064786759070441
SLC23A3	0.7360521542245481	null	0.507523623395046	0.618483862095079	0.11184133750503	0.45146258155710495	null	0.6867177384323778	0.6899646905319339	0.5821347059630071
SLC24A1	0.8034970847896321	null	0.520219691853159	0.37063667453754207	0.9606000021119	0.6244782240563621	0.37725405432197295	0.0857913199371373	0.18519085410837802	0.621306774468067
SLC24A2	0.41054453327337304	0.98679985814492	0.319494715247436	0.494028151209331	0.252389614793563	0.904782071139323	0.0924051924872696	0.0841839480145101	0.09895150705413198	0.9567012320338629
SLC24A3	0.558534346947459	0.6115430671999991	0.4251272665455879	0.725995307987206	0.11639712733365999	0.0640081566267358	0.20889399485164398	0.0974450907390434	0.587755883182011	null
SLC24A4	0.8594175151520121	0.200218024459226	0.35119557065762497	0.0726538416609361	0.182666141387068	0.855743253326546	0.0387103210022632	0.47883684475184396	0.5191335502064439	0.6022858182795771
SLC24A5	0.153809134197765	null	null	0.8378954429909091	0.0454708647351921	0.92623743434065	0.51557130986508	0.354515702997651	0.603743024484723	0.321179759699279
SLC25A1	0.5704880126524311	0.745369882034705	0.789893230626785	0.522056781877238	0.7950848568076571	0.661155989301626	0.8069075006987589	0.7384798864772859	0.768218148380942	null
SLC25A10	0.709437545581028	0.20094590021501602	null	0.8257166483426541	0.24426107386517998	0.0140590667317102	null	null	0.8315371336628521	null
SLC25A11	0.270027164480385	0.32529144006955396	null	null	0.8295810810506229	0.584924618583198	0.606225289909949	0.427990070157827	0.40308577523952605	null
SLC25A12	0.8922499527534791	0.19468415943675102	0.9638041696333242	0.8773093513856072	0.299954178041407	0.5700381133990029	null	0.88009488508828	0.90079590700473	0.892274383330239
SLC25A13	0.336826107150072	0.7609138256171429	0.58835010082487	0.657007981539212	0.965446280014664	0.780725985483209	0.591683056045922	0.6270193993415091	0.9259072459287779	0.615097184399952
SLC25A15	0.5578929357329929	0.6007961457668629	0.793849022924987	0.989036854246227	0.465853917225662	0.96210305931732	0.793849022924987	0.9581064875958499	0.0835379072300234	0.7109209040685509
SLC25A16	0.47823912023129406	0.9190963751450759	0.768056848250914	0.8213408152271708	0.7322015950362321	0.0167709263655443	0.8120182032596691	0.8878735713090241	null	0.751715579564023
SLC25A17	0.380922452471464	0.610850832138094	null	0.8483698736049821	0.846273663546837	null	null	0.9602073170163169	0.435553132186346	0.7901068289280309
SLC25A18	0.495928481489074	0.6551294533955071	0.9515423940539101	0.141841934167445	0.8217808361501769	null	null	0.42273607966696397	0.6421280815305921	null
SLC25A19	0.37867519324646004	null	0.659724892323621	0.716485173694562	0.624214847753538	null	0.517408248248899	0.7420769355079191	0.38241095590019003	0.822594743074895
SLC25A2	0.00341458911826065	0.611950511026869	0.839200019845134	null	0.0566438710265995	0.10971406836735999	0.839200019845134	null	0.41276083533989794	0.833962107753761
SLC25A20	0.258135777675011	0.33665856952836	0.36184035740278403	0.542461706528824	0.0688221945338069	0.65099023494926	0.36184035740278403	0.643557362833447	null	0.0958788713155743
SLC25A21	0.0915287095382941	null	null	0.0872461511882667	0.0673214787668261	0.931309585816098	0.510412821210876	0.8975200747444659	0.13758833440853	null
SLC25A22	0.433483021527913	null	null	null	0.326825863170955	0.087923360279164	0.7147441389546801	0.769284453508362	0.736134885750573	null
SLC25A23	0.494207922017394	0.663222798216568	0.111090758845525	0.0817355586851378	0.972606080731364	0.534071581509549	null	0.9714186841418129	0.7768953741772578	null
SLC25A24	0.536752535942955	0.48600898162598705	0.149645936129841	0.24939540176302302	0.9559259388265919	0.38588972129699295	null	null	0.5191576933533929	null
SLC25A25	0.203892532978542	null	0.80386156355875	0.928490873606333	0.0435909762843274	0.853780685149192	0.22460230999120898	0.7225824771256051	0.864811594173	0.20550750076447602
SLC25A26	0.09389743208301599	null	0.28384544185944705	0.0337669443894836	0.32672319134881106	0.688887774873949	null	null	0.0887711485357219	0.8566843255128109
SLC25A27	0.42450540850747204	null	0.862372259720391	0.531350909885939	0.6117465083869971	null	0.43372861919392497	0.670811072399596	0.6590817204254721	null
SLC25A28	0.37721232838685	0.810908742084608	0.17185235539220498	0.0370922874995847	0.0422124102275336	0.148196752142199	null	null	0.548786163627115	0.12229249532151598
SLC25A29	0.8388355279457991	null	0.0132657854759339	0.248979255909052	0.9711711073231719	0.9994772392769191	0.0593337110355089	0.00647642549317629	0.916975854569028	0.233488138087202
SLC25A3	0.0909420368703301	0.153477896868643	0.194923507486905	0.218202469924845	0.173219087727962	0.16514578739435598	0.22250101823060997	0.252803523626981	0.41789271038990505	0.8972775858041421
SLC25A30	null	null	0.604239097690157	0.5932362619411501	0.381716627340435	null	0.136112052098891	0.7210198433511171	0.23468322182867002	null
SLC25A31	0.6654701814413471	0.7701911766301991	0.35071590312732803	0.749538341625979	0.6089340441229351	0.530166091062923	0.5604960120112911	0.07807461523473401	0.38109883369770897	0.0837104937727361
SLC25A32	null	0.6809210559821579	null	null	0.490062452426743	0.8891782669954449	0.606320008655077	0.606320008655077	0.8742909764338741	null
SLC25A33	0.6660946938468449	0.5663910605649499	0.697843227166643	0.387197498250163	0.9286253938508899	0.785496963219067	0.697843227166643	0.412145277407002	0.0160253149440963	0.0618327584251392
SLC25A34	0.913802706591481	null	null	0.7922660659845759	0.131654719589748	0.0817175349319428	0.8020190961879959	0.8328952923142241	0.9287508345404359	null
SLC25A35	0.9264204577865071	0.774431931469356	0.40521518074642604	0.161039104245411	0.8184893968399591	0.734387355070274	0.6495073465133671	0.321011524512709	0.806902473798797	0.250253607337376
SLC25A36	0.0891516880016006	0.43739382364653795	0.18911237182040197	0.0418388343913985	0.00966404687423217	null	0.185647332190169	0.0990715439266043	0.5071066219358801	0.296164474054241
SLC25A37	0.427955968932826	0.6517841110053609	0.875353523457261	0.6319250680248221	0.938134312488005	0.9826379537202841	0.9733077156388299	0.7895055514888459	0.40297662078558294	0.912527681755046
SLC25A38	0.541824583628235	0.33173662507821	0.922211143337218	0.962502347718827	0.963854097774573	0.8357992441020929	0.9910481338666619	0.881754153449727	0.522527225202774	null
SLC25A39	0.930687078693806	0.9707448479445079	0.9543688580080659	0.316523174489344	0.34473864060159304	0.18181132874719397	0.93442546113012	0.265697134743087	0.0874128512593378	0.596834551763437
SLC25A4	0.731705300452897	0.15961788999370097	0.3470982239738	0.0691999551232234	null	null	0.267449369376855	0.737247345200271	0.189695387722978	0.319330553775606
SLC25A40	0.271632270003567	0.5138589601081789	0.311448125678831	0.576352167471269	0.0677933397478053	0.269366741578845	0.7224484605897858	0.6800030784498828	0.817151972896308	null
SLC25A41	0.803140625127999	0.12116652502700201	null	0.9447049647764699	0.43992480453751603	0.80903217457955	null	0.8515545197301421	0.964247215524982	0.872291064773782
SLC25A42	0.5607671205725021	0.930896058907018	0.9594453236875109	0.997406038770394	0.829000048092795	0.8096008587448679	0.7742320358484169	0.9140766628372831	0.46206704402153903	0.9538236442799871
SLC25A44	0.942038085275567	null	0.7424565127466509	0.729523829427257	0.8606859692289741	0.712949205965407	0.861907129683399	0.9947124866640801	0.26946270858906196	0.623585280822701
SLC25A45	0.150661736801526	null	null	null	0.700219606013947	0.975612561965425	0.7409074425258629	0.15386824547804	0.8044632676533691	0.0241077555298659
SLC25A46	0.6965066710330279	0.6702764292309069	0.35439547089521795	0.356908273011735	0.520699248637997	0.860906082399225	0.338988721292088	0.564228124211329	0.6867336360536299	null
SLC25A47	0.8160529948546171	0.9097304296856851	null	0.153895827790934	0.7782666358510171	0.714614420045543	0.146064496074452	0.565936628801658	0.822095087813133	0.294800257630452
SLC25A48	0.884766186971958	0.252833111615154	0.527886629473185	0.822324724861012	0.794704652975502	0.29044214441695804	null	0.62816857726167	0.25160225682067006	null
SLC25A51	0.9951271626732859	null	0.495760707699707	0.888882504927289	0.954318138927605	null	0.885918971980299	0.7859613227671659	0.8991432300381971	null
SLC25A52	0.735194984195395	0.9956511139147399	0.827881310276096	0.8286128329219079	0.18618788757742102	null	0.827881310276096	0.9861712390398951	0.828830529639826	0.908070069159262
SLC26A1	0.950423146572817	null	0.9386597165322741	0.960973053116965	0.489385066665599	0.7849229037649399	0.6175790624399731	0.820625435870032	0.37384991129294204	null
SLC26A10	0.8517185061429849	null	null	0.678577459461205	0.765288869950417	0.94051219055032	null	null	0.33333308285698404	null
SLC26A11	0.339404256172466	0.33828479495740993	0.580288983705817	0.43168672460064295	0.10804440612617999	0.17086267132116198	0.537865509008232	0.275073522131169	0.12785093800108902	null
SLC26A2	0.171624703181481	null	0.962752300997547	0.952870740086388	0.291108377896529	0.520215909011991	0.95443691703062	0.783251330037759	0.74880402250217	0.845990681262919
SLC26A3	0.9474519990287891	0.969394516303865	0.0591684086736819	0.134454748881185	0.7870818973851509	0.7051896791328879	0.172595037089325	0.192159503034472	0.22466441700413398	0.250656086784097
SLC26A4	0.0682372564031419	0.433912062735639	null	null	0.0181332231507296	0.072160917647816	0.543902022772268	0.0927525252507992	0.000385441426392519	null
SLC26A5	0.23053317683476898	null	0.828990924024412	0.274098102701909	0.314830565097602	0.82965834734867	null	0.430330198707017	0.020931117888457	null
SLC26A6	0.8279704192664351	0.0501570697451594	0.8894439685495059	0.6520387553706	0.7598077915636671	0.5265894209819161	0.8893762769189829	0.948069775568706	0.6684553144813921	null
SLC26A7	0.515599193967873	0.667131755641959	null	0.8289489758299191	0.374262985958748	0.5859741525108599	null	null	0.41369122106339096	null
SLC26A8	0.811022392898734	0.602755536850697	0.272777380446862	0.27963990038970193	0.41205447648493104	0.44471893522816397	0.377464514518846	0.130216013759964	0.48458933478946603	0.895506874305067
SLC26A9	0.502960493605229	0.5931111530315961	null	0.48175991958276204	0.123399615284613	0.189593006289251	0.577682212128444	0.49625996283676505	0.633350795434083	0.0465079686791493
SLC27A1	0.00639180067433798	null	0.0563881125368914	0.351782319048348	0.00092124669145921	0.6682744480623249	0.0555978783340272	0.256150448285776	0.387670213899258	0.466132983719806
SLC27A2	0.966059637106358	0.727508362432798	0.7105476556451801	0.544903190375837	0.0297001579939347	2.26973995154367e-12	0.7893182950512171	0.43937005832869896	0.16626248468896804	null
SLC27A3	0.9164905709688119	0.162096872471833	0.659473307446445	0.818043543352871	0.808422379208445	0.8224444458000519	null	null	0.0051378305349782894	null
SLC27A4	0.9485489703701	0.22910032699871	0.9540735204861399	0.7807877639572	0.6880075398596999	0.41071056430970704	0.9768930604662209	0.9942308047354509	0.267699376975698	0.960671852916917
SLC27A5	0.667198513459299	null	0.0611323394430401	0.281251779599227	0.00936244668240727	null	0.291143731039174	0.398335839986381	0.122886711746729	0.28898194425875
SLC27A6	0.0236697214900075	0.7606681102698081	null	0.9949691299576721	0.120392870824279	0.116703721072752	null	0.24374565952769398	0.7274653692926429	null
SLC28A1	0.9135530205045709	0.36017938468537203	0.109319902398373	0.200503769043638	0.6306197957900749	0.23445414543871002	0.10785692937063002	0.467012789717497	0.00032959597346082797	0.7847213731106428
SLC28A2	null	null	null	0.303641417385211	0.9240935200567829	0.508288148976052	0.22302029131249498	0.0934163659921358	0.207968971665726	null
SLC28A3	0.18777504990977	0.445966182265345	0.501798131768549	0.914220619614788	0.0643410261489405	null	0.13392012344503498	0.8837883285217379	0.23142529832336606	null
SLC29A1	0.9928679361104991	0.970096044238129	0.9235110191624549	0.8899568451569579	0.0611560015000013	0.0576456013021911	0.525648517007283	0.897388361033745	0.803327187670287	0.780951327827953
SLC29A2	0.8777727699628051	null	0.883812410589298	0.975976610494218	0.49152064520203204	0.81409347741266	0.8735639422520991	0.9739098375269691	0.505312302566662	0.9604894077611991
SLC29A3	0.330664166811397	0.43471336118558707	0.7124813927888579	0.0397435145397078	0.5214782009277139	0.50803720536596	0.265204461073622	0.763514128267338	0.5864522667450379	0.8823505830794001
SLC29A4	0.43948473103748203	null	0.50034020087025	0.441393218254435	0.47335894841983794	0.44677609421352604	null	0.39743838141906396	0.638268520356704	0.42349341671657303
SLC2A1	0.37741659304966596	0.34500091649758396	0.40399651754682003	0.21012518926814	0.34278635140039804	0.533209876136419	0.310728656368938	0.2366593011012	0.35786491080063104	null
SLC2A10	0.75275760358125	0.590298154083178	0.49256756420543296	0.7255234801074208	0.238096734158395	0.9665681863714028	0.460628342344482	0.49672611044121995	0.018566706939956	0.783860864702902
SLC2A11	0.14113597544322304	null	0.7088113690954759	0.6737052208407409	0.876180857779994	0.8607812949290059	null	null	0.109918115067942	null
SLC2A12	0.6965757755946259	null	0.0619706443485284	0.0541622862577635	0.20430058703898102	0.175070928952399	0.0562754090071143	0.11173696418237099	0.3951560939349121	0.0358736945766676
SLC2A13	0.8715809932952769	null	0.9840061645315858	0.8012273886758541	0.49328106075059797	0.239404564685542	0.952284449408198	0.79605667049953	0.202722543099411	0.51947661543926
SLC2A14	0.222317671626193	0.116165773258968	0.8645984987877441	0.8009985113887841	0.128429308874419	0.7841649799575441	0.40076291459441604	0.0628123635821541	0.895263686305605	0.348753457265075
SLC2A2	null	null	0.555478218836962	0.115789098127328	0.301874249791618	0.226636434070248	null	null	0.48279954209228204	null
SLC2A3	0.0683606895937359	0.160614662684296	0.00042889553048453	0.0123268434035583	0.983903122433732	0.9322576672106321	0.00075347899700573	0.0072746567004226	0.228442970638935	0.705504201065517
SLC2A4	0.318550165781277	null	0.9940467976520891	0.0523934217299058	0.8348802214999059	0.543489017348809	null	null	0.6887227009122769	0.276704215891819
SLC2A4RG	0.978638588889443	null	null	null	0.33739441354106203	null	0.7132644078327299	0.554963474524334	0.770247410203155	null
SLC2A5	0.811414396268989	0.772791706464187	0.8517934436473431	0.5425110085151671	0.0762724845907347	0.19066525115256	0.437063549398219	0.0590129509292863	0.0149910717986935	0.3181039566362
SLC2A6	0.18963209546320497	0.9833847270681301	0.239955267334557	0.158505473936705	0.377614457914721	0.861628739278925	null	null	0.24143696016064603	0.93674971447982
SLC2A7	null	0.137965971912968	null	0.26801479980591897	0.155651510446502	0.173808309190672	null	0.16318523509465302	0.0706970943076879	0.128363112666092
SLC2A8	0.899046565380355	0.282604070165827	0.6566441715985489	0.38301161915190396	0.9681435559270759	0.726913712089798	0.8796250011825679	0.908890025465119	0.411511702281602	0.7067227473321659
SLC2A9	0.8794468298415409	0.24301440915740502	0.9329429831216172	0.9974032845580929	0.191436578991584	0.0679500404626642	0.417407097902012	0.803300042746755	0.968168312708063	0.56220896871615
SLC30A1	0.155232238759422	0.935455890408006	0.17745817844570802	0.0172562010321273	0.468506152909872	null	0.951831140079294	0.701002389946391	0.6853558516118149	0.876107520297571
SLC30A10	0.282126598952628	0.762527916794103	0.7789565774253822	0.229246571447464	0.8496772834231179	null	0.8616323321155842	0.8942674730692141	0.47268351883022897	0.452975711522925
SLC30A2	0.9031658489485441	0.638330786091611	0.17172492278573598	0.12330209990809302	0.09820107869017698	0.130333189052491	0.7956267029686039	0.0984327050891014	0.6665274089689761	0.6981553876836429
SLC30A3	0.91719200493194	0.0515512330009367	0.982769194386001	0.9419681241499961	0.9388366529918991	null	0.86028599585569	0.8589305965026439	0.27704531894857	null
SLC30A4	0.78966043441038	null	0.671420054792697	0.806697530599716	0.8178099664035859	null	0.7879644975080881	0.9007522513116999	0.8050741062830359	0.443935920701665
SLC30A5	0.33079888672013696	null	0.680668607044634	0.972017997678404	0.577763392692534	null	0.69835302893549	0.810796281009067	0.637534076297114	0.603630374459681
SLC30A6	0.278204000081411	null	0.28072855692890397	0.767041902822953	0.844393015917601	null	0.754024409655105	0.34995688414333	0.322487656962603	0.654960935028156
SLC30A7	0.11747018043015599	0.324263661788243	0.0904698059788751	0.11635762347731199	0.922141353756153	0.995488791253402	0.0390920163763955	0.285166093408828	0.39406049667048404	null
SLC30A8	0.44311804735139004	0.9337022375425291	0.5356846880769579	0.28298945435296996	0.0559339585037042	0.42675621599551594	0.0521907740423764	0.280111977300598	0.7469008215628341	0.393235392062382
SLC30A9	0.8237295980813341	0.28129785972356897	0.286882060412046	0.63479017254647	0.446137655045646	0.8445025392958181	0.286882060412046	0.687798758028572	0.517077450858185	0.541770042047777
SLC31A1	0.197254237471365	0.555119998596754	0.0660050423222385	0.623266852739245	0.11974958962908698	null	0.931388451862371	0.19602329364106	0.980524998493365	0.752211249949359
SLC31A2	0.337805273447925	null	0.47604674872324104	0.48925222214251207	0.6465838777026851	0.6465838777026851	0.252100930686127	0.365483893391942	0.99392204636969	0.10021838096369501
SLC32A1	0.0784764702166949	0.0427068602554789	0.185250454469226	0.534033890862892	0.526308084983231	null	0.599258080814146	0.731081360467865	0.7682760031980319	0.818430345204511
SLC33A1	0.16947474926052203	null	0.7461246533632091	0.615170991612302	0.6402342388906579	0.34233911917549603	null	null	0.385709939602106	0.329977239848089
SLC34A1	0.0816384709785429	0.330914531854823	0.7057286907942251	0.267927478577907	0.31066152743836606	0.89370777518362	null	0.233974144379415	0.9496824145106071	0.4041126769702879
SLC34A2	0.9281785234076221	0.4077877963341261	0.653263549609493	0.30393645019620297	0.114706236450705	0.106243498240874	null	0.14619176653935	0.556970993112598	0.727362175103285
SLC34A3	0.0903633456818316	0.9380709078215	null	null	0.38401339253492894	0.08628255670921002	0.78835001646395	0.7800827065386919	0.58699089241125	0.792189484577385
SLC35A1	0.00567840467739322	0.7456310446524541	0.8695729077727091	0.00763900655559668	0.17454425459224202	null	null	null	0.615492968221413	null
SLC35A3	0.211951406456381	null	0.4915176915120061	0.941481135980793	0.77243422118528	null	0.450898110865734	0.457714072428864	0.7695690074514699	null
SLC35A4	null	null	0.9172598589960179	0.843400386162667	0.945882367873035	null	0.6907390053625451	0.8329303830304781	0.00499916680555457	null
SLC35A5	0.5607632874031511	0.325606026818974	0.651757176764755	0.6952133455093311	0.15094540468167	null	0.442271199626728	0.711328506743556	0.574826511076672	null
SLC35B1	0.660610932042386	0.36704308724386403	0.040297141402013	0.0793729774052724	0.9445619827659941	0.92000863116538	0.951499644185191	0.9681818096676329	0.0196175478243286	null
SLC35B2	0.206894757418322	0.732074346393159	0.762347300131481	0.10715291431263302	0.71128573921017	null	0.851146345588077	0.106999903240305	0.522270080044557	null
SLC35B3	null	null	null	0.0531387311677525	0.10112075951978199	null	null	null	0.48682982886758497	null
SLC35B4	0.862761019821073	0.5254275880520399	0.9036935256384309	0.984637115397692	0.0253007328861061	0.261937964930238	0.664922329204337	0.916510448172357	0.476812560805925	0.8775996353158849
SLC35C1	0.824762775096851	null	0.46645733832942604	0.620690919326398	0.35303071951776105	0.320690690104527	0.311590924245586	0.5837326903554699	0.34919048242406303	0.6172511329782541
SLC35C2	0.20985122945062698	0.49924488873348	0.569376927114578	0.8906605290300821	0.317443267843797	0.8943079293486129	0.41010404149959795	0.305222542581203	0.632576117337032	null
SLC35D1	0.288607783622492	0.152788859471969	0.9540261800570409	0.757047886731295	0.146513571941553	null	0.9540261800570409	0.6874320017876789	0.8571996164276509	0.5729684510072329
SLC35D2	0.9346109537963091	null	0.9320161273996469	0.436322100156115	0.015511919086233	null	0.9320161273996469	0.416139656837284	0.41255749422413	0.127281994066255
SLC35D3	0.258996875628138	0.9957842573014909	0.8922355295704621	0.42312041712075205	0.6846136002629329	null	0.9025347016842601	0.491294555353193	0.562673819265174	0.287231436394192
SLC35E1	0.7510132380488929	null	0.493813754198808	0.770955064357681	0.133787836421349	null	0.422086444093899	0.422086444093899	0.9680129391028292	null
SLC35E2A	0.694626532956838	null	null	null	0.826049575672775	0.8005176875270021	null	0.0276048675794118	0.528409475518371	0.876344625411315
SLC35E2B	0.0924654486692607	null	0.0320884073988399	0.6694453242574611	0.145071470906264	0.588974096432194	0.6015242541429721	0.717398445608768	0.11786084158458099	0.751953449825173
SLC35E3	0.467684698739753	0.585033291577552	0.938571823500117	0.921671250591599	0.9000928474264158	null	0.9165459035016559	0.7915400292546809	0.00138447469985914	null
SLC35E4	0.4967085690748811	0.33097332203524604	0.531463659162247	0.20343008177273497	0.7315895646196121	null	0.411449020647389	0.650804154645564	0.00280059089997786	0.5916949822102779
SLC35F1	0.79624354641962	0.8730474073015501	0.5621157861706321	0.7501349152377959	0.44712834378619604	null	0.857299052302426	0.16885051859067401	0.6951218258013481	0.326118101197221
SLC35F2	0.152193214572581	0.272720730324068	0.0494017508183877	0.104509522491542	0.22684241809012198	0.437880941721512	null	0.6924448027284339	0.7309225447286579	0.0549713535964973
SLC35F3	0.40376333678433	0.383279222726579	0.257871595465658	0.519671606599452	0.965570342755392	0.9204351388284241	0.744611288840528	0.734292377835389	0.658703152255391	null
SLC35F4	0.9251681778239459	0.490873764704426	null	0.9760227361219251	0.251592080247469	0.248295524648087	0.33428090150773804	0.39113014773679294	0.30087889227184494	0.0365777376865588
SLC35F5	0.8387827440587671	0.621150682879858	0.241960961409964	0.452411717680285	0.892089769049902	null	0.32361930138807204	0.6739933663216201	0.032856084987537997	0.305839734714451
SLC35F6	0.29740866825194107	0.304885350527188	null	0.932661796683553	0.258150808500058	null	0.152805329528052	0.0151150976899562	0.23409986455741397	0.375305213809824
SLC35G1	0.535562738848031	0.11531425593821401	0.8388519031225941	0.43225985535261496	0.668856204268894	0.879050808080019	0.303072566728792	0.236982183778413	0.0560288983426671	0.8625046471756009
SLC35G2	0.273061541614597	null	0.193564588447651	0.49090111395709796	0.478609956274371	null	0.193564588447651	0.189145620147715	0.129246763769011	0.40924855484671996
SLC35G3	0.773127403774029	0.246951030989178	null	0.8316495132461409	0.76299143942285	null	null	0.652252886213541	0.7422352477826579	0.0145851332859992
SLC35G4	null	null	null	null	0.112613378208459	0.0903657669626269	null	0.764001992709806	0.321438488088105	0.717474189048768
SLC35G5	0.0952934022701657	0.226167352871602	null	0.9928906430696851	0.0589897644237281	null	null	null	0.170752525465517	0.897790626945035
SLC35G6	0.8058564065574481	null	null	0.696652620498924	0.627448998082799	null	null	null	0.973633422086412	null
SLC36A1	0.6712423882045911	0.74014933291977	0.28845254200264003	0.0425540517069168	0.7531691818164259	0.965386033665612	0.8162356062140609	0.585124668052727	0.0593420881082306	0.747578469858331
SLC36A2	0.437023979276168	0.334517943485955	0.415156602980856	0.999680834561037	0.25795524369114897	null	0.415156602980856	0.9457206302580949	0.757511729433119	0.717240425726217
SLC36A3	0.99957891845448	0.6924815831677701	0.7653441000077019	0.635739285428181	0.840868202103235	null	0.9186345294986421	0.25905814752239303	0.9976591835911579	0.458515481750617
SLC36A4	0.984063901526697	0.6637105813152621	0.512352137108573	0.9239075292236759	0.897123578737163	0.31405660569338	0.538278959472277	0.5898744771421489	0.29928403463150105	0.7699447526082059
SLC37A1	0.622056657804088	0.741804255281399	0.7599651421008959	0.38726488713319707	0.874969271887632	0.34365351020466606	0.11110566140941999	0.28262145385957504	0.676269584719246	null
SLC37A2	0.840397256579298	0.5743021548993921	0.18328503097863802	0.151575023451964	0.602535354817737	0.6437354871764019	0.112793611778677	0.34733486636269895	0.18075256873929998	0.0411094570537973
SLC37A3	0.213886607925052	0.157479085183321	0.707606362521524	0.5549695992948871	0.664841332846261	0.96168559903012	0.11757606166634402	0.34463496145784006	0.21681862912119101	null
SLC37A4	0.819404345611558	null	0.456281996776612	0.5827014693363329	0.32053421516889	0.9273609127890929	null	null	0.9229207898114459	0.929379284403818
SLC38A1	0.45876981735368	0.751807591819745	0.414460429371222	0.8484107277845191	0.38826540795087	null	0.0550059292863153	0.20395063759370602	0.596460958359167	0.11287586046061
SLC38A10	0.9878658135252478	0.0226989722391649	0.7043897426701251	0.626953355281871	0.7394508514189151	null	0.7025362017622709	0.6940706793502679	0.625781543997032	0.939268934796516
SLC38A11	null	null	0.369873032761529	0.27890187222893	0.259840616617275	null	null	null	0.655192148319689	null
SLC38A2	0.642247512699311	0.517780841955475	0.361550139333524	0.865366808065304	0.9509907855650401	null	0.625246958465927	0.272836864299503	0.5892315852073161	null
SLC38A3	0.585063086750539	0.9559586795838709	0.9252652373514691	0.735133893969205	0.9747068924454659	null	null	0.660663815856946	0.307951207096112	0.7256532925717
SLC38A4	null	null	0.951080436256356	0.7935534043470991	0.34351084495685896	null	null	null	0.093665088302733	null
SLC38A6	0.695751177769732	0.256586641754827	0.9576635439733209	0.337678716890575	0.6674623616960551	null	0.8336009803641179	0.21265246462317103	0.8134279238344009	null
SLC38A7	0.46843850611598103	0.452732296907319	0.393172272857454	0.572760271392833	0.311417327066993	null	0.393172272857454	0.734104964723741	0.0155870608115019	0.282167429109057
SLC38A8	null	0.33218060552853995	null	0.824681233657285	0.130607234911266	null	null	0.428715461563071	0.631029480980915	null
SLC38A9	0.9931713571959729	0.620817971210843	0.9591967544648141	0.887825917864481	0.5456640082910029	null	null	null	0.8890490847225251	0.423176237918249
SLC39A1	0.8306539102031191	null	0.9344457995195699	0.9780029638314591	0.9374969245804592	null	0.9051240223393839	0.866059757277485	0.472162201608097	null
SLC39A10	0.0130008133186051	null	0.573557189933854	0.0356006433134606	0.0675117115310182	null	0.342852212477459	0.260044414964159	0.3644519765595129	0.824957887356573
SLC39A11	0.517695873472137	0.0241292852811082	0.5470118899251679	0.639415250140229	0.8288724384880771	null	0.54929515921515	0.582299385332767	0.8012909789482701	0.831678027461131
SLC39A12	0.45744057070842	0.891556834985318	0.272655909142505	0.685529744033657	0.3658617142691579	null	0.242718933067743	0.661951783249319	0.521183297280986	0.32805592282579804
SLC39A13	0.866435776393746	0.8309925008910459	null	0.5266141940301049	0.217278114607906	0.846651969534672	null	0.281388033205083	0.779829452311095	null
SLC39A14	0.15899318877487398	0.534883162877863	0.02204477799809	0.0245903638917444	0.602892214175015	null	0.0171744628782724	0.0474237252314815	0.45582835540855293	0.0299235132909567
SLC39A2	null	null	0.459942002934704	0.690166122016422	0.493727020576025	0.13595137318622	null	0.274704802864629	0.0661775344588929	null
SLC39A3	0.954021895930894	null	0.436456305752784	0.508220289763512	0.134415543425321	null	null	null	0.17120407905109397	0.5285355912311599
SLC39A4	0.306026716239895	0.021269585955797	0.419079363285155	0.931109534003484	0.38911946071456893	0.5179157921438	null	null	0.9548741069390629	0.7428093223535881
SLC39A5	0.864814710610847	null	0.49590048081472904	0.493031559253301	0.7697626910445658	0.0537928447727494	0.48137799990512103	0.88688913780472	0.428825087915743	null
SLC39A6	0.158006362139715	0.31664823385032503	0.940606504747445	0.8205395639822081	0.441042270101243	null	0.104256239854908	0.131721253705786	0.8979328468834542	null
SLC39A7	0.450828626754539	null	null	null	0.8355716120457329	null	null	null	0.401208484450383	null
SLC39A8	0.6442097007939029	0.9046416051710551	0.369494751115688	0.410397907496252	0.622733224968234	0.886264355915567	null	null	0.315355001738891	0.29436361991238
SLC39A9	0.31279301266755394	0.756584351008886	null	0.7827081586830961	0.988810368559946	0.7758897823807991	0.160045738118081	0.15285935781734802	0.805095888208605	0.38877850657197205
SLC3A1	0.42249236439765797	null	0.9663193974906491	0.15306083952969599	0.9137976298987299	0.91468668166387	null	null	0.7879143642380899	null
SLC3A2	0.48225657404547995	0.7633890151641249	0.35698901556579204	0.3882184955967721	0.85995489893143	0.975079079096261	0.8795037466877159	0.93664978220046	0.9157995383907349	0.464959194704503
SLC40A1	0.639201126572465	0.9275909265505842	0.287823851047927	0.0196974515409477	0.5657736332452911	0.05385181140511701	0.12088411927358901	0.38235019622277794	0.6942112550376639	0.567162513565822
SLC41A1	0.204141901947799	0.750436366984438	null	null	0.110871916763865	null	0.0188777933887798	0.0602244551028407	0.8851903603843572	0.0849643425293958
SLC41A2	0.477961159426931	0.7706732217169391	0.24062347968342498	0.283023409890589	0.184417150033463	null	0.234831221861355	0.25013664409203196	0.281335778724997	0.26600365828421
SLC41A3	0.7067679720244069	0.704060733550708	0.716812938179228	0.9779509305118109	0.5407058263131179	0.857995556273695	0.41033484951590704	0.63677547083213	0.976657041669684	0.53116398356109
SLC43A1	0.0967296871918243	0.509203107681186	0.28490324365349895	0.162061892941389	0.502575122344166	null	0.28490324365349895	0.164371486862313	0.4201293312461571	0.12105785472616303
SLC43A2	0.999120757916576	0.36858792637722604	0.9732506383287829	0.9580603877212	0.8975836224097391	0.911216425242828	null	null	0.12741528511295802	0.46156982895800797
SLC43A3	0.5525993942479059	null	0.603839603534907	0.971526110395501	0.8397084316547391	0.7471329909859941	0.613427294087062	0.9388948494749599	0.86266434725299	0.8109768640236309
SLC44A1	0.651542742294131	0.8331127140482759	0.38169240386604397	0.17883722953389602	0.257401878846199	0.233886465479751	0.349883466865442	0.0960097709854634	0.0535177623025294	0.744742929454692
SLC44A2	0.5708572518561751	0.157716024966011	0.205207878071171	0.46032521789827296	0.0313149039706292	null	0.893674179702857	0.135530901930567	0.0511272715389139	0.310137285906813
SLC44A3	0.164117732343307	0.963816054488256	0.3876720214001261	0.15123664490410801	0.92550698991036	0.9055222055359559	0.293164861844805	0.733711614312405	0.0545215597971119	0.35391571140921896
SLC44A4	0.54011160051818	null	0.0586264481366572	0.242268869784629	0.926459449268498	0.390681613374876	0.0269855382648482	0.0342670962343682	0.422246086351253	null
SLC44A5	0.115702095284669	0.7912264232857908	null	0.9479924106527681	0.149311421718471	null	null	0.5902090758482801	0.369358311139808	0.351993736161957
SLC45A1	0.6816121940690671	0.7578545861924421	0.384430241557685	0.983082373268331	0.274680358414169	0.4968179190097371	null	0.9970049168699351	0.850884447856553	0.94346571308367
SLC45A2	0.343113133194993	0.454914006472765	0.315764604045659	0.128178011623907	0.312688549074565	0.214394780775693	null	null	0.7149399477049259	null
SLC45A3	0.155048275268759	0.44538276281234207	0.37915808783210503	0.774757931717052	0.18193098171091102	0.12386536667908901	0.34260795719638	0.28439089798919104	0.0886619104446092	0.596551825740352
SLC45A4	0.7289791960150022	0.584445962887462	0.7932480431353991	0.548792513307455	0.42261618633080994	0.7705300733101709	0.389280307186594	0.6012794437927571	0.294959601411049	0.7841422483965279
SLC46A1	0.363591983203025	null	0.38967526268301705	0.18089957862220898	0.7138843019892142	null	0.0337327594568366	0.14001051999225303	0.36639332903409205	0.0326813977312448
SLC46A2	0.550019501422084	0.801289375075301	0.515663632296394	0.9132490349778191	0.196330422472834	null	0.8969091430305551	0.9616327701533208	0.7872944688849491	0.963585434647283
SLC46A3	0.60072711627713	0.375977529589438	0.128598877084175	0.27882959227376897	0.713614874010924	null	0.128598877084175	0.278738973587633	0.756920301281537	0.249574608173562
SLC47A1	0.739629296127463	null	0.721222146920049	0.758858327043037	0.313096670148501	0.32600408340518894	null	0.7841314236243672	0.40128719396791296	0.0869116492461084
SLC47A2	0.101150336023254	0.619837948921528	0.195191408691039	0.5554502672953701	0.576111218223918	null	0.0195271982928024	0.5309065146657629	0.696043152289834	0.947775132125306
SLC48A1	0.9319175263849859	null	0.452896284599948	0.3881735672810429	0.000589598877145603	null	0.555550279050052	0.916599265130323	0.7502096333428709	null
SLC49A3	0.0952843497382381	null	0.0877656504555728	0.22570559811885896	0.573286124816599	0.728175577610652	0.0877656504555728	0.317072889627443	0.17699206073027998	0.24145262029358897
SLC4A1	0.0419268078066338	0.27708529015434397	0.506297531599341	0.278517300736087	0.48290024891235406	0.4100787570149779	0.847601418666447	0.37220608562205604	0.37257815021219604	0.618731960623209
SLC4A10	0.413519283800515	0.28980073276405	null	null	0.810295319014959	0.713780539167262	null	null	0.7271254385608371	null
SLC4A11	0.655595952671483	0.8453306803371491	0.559744396829554	0.42483305458824605	0.11742369116781899	0.50576165068705	0.57403526872439	0.567114609411865	0.23119401400372602	0.456250664367067
SLC4A1AP	0.38861030461295204	0.41122470000285705	0.335185668352192	0.14331909665800596	0.47619081586552503	0.556166022841011	0.38681696245298297	0.33991133631251	0.213859235856411	null
SLC4A2	0.413992639345798	null	0.843646182291045	0.36362253286202706	0.15131685714068802	0.00367532233451584	0.599425948087927	0.440873759671076	0.37729164340715005	null
SLC4A3	0.248465346922422	0.12006272366192501	0.462163687787938	0.612899871891442	0.260340090363195	0.621995909857643	0.730385449502258	0.7889305086216	0.7279787487765841	0.706420355159
SLC4A4	0.7266990378818069	0.6070071587087971	0.18211080937984803	0.8554042833216501	0.5286617635325179	0.24845304861223602	0.99931057396365	0.453886461682234	0.611632398012299	0.4484122215660421
SLC4A5	0.9647518801645609	null	null	0.127580714436958	0.8160179644921508	0.0334733400301159	null	null	0.41418437971362004	null
SLC4A7	0.32160136775638504	null	0.21263427643863	0.23114741270151898	0.0409472011370533	0.910907759507975	0.21761162108776397	0.22425914830743898	0.24205960428357	0.16311645246827403
SLC4A8	0.28854883703059303	0.641625503503081	0.978679449517679	0.42904194760509295	1.84950174687559e-05	0.572265841953268	0.9769455798933799	0.721252305948532	0.131847706053704	null
SLC4A9	null	null	0.900729069152105	0.825106214468442	0.12898143097949902	0.207096387363458	null	0.7365179126225041	0.519386954196454	0.7143342492425959
SLC50A1	0.2852253875475	0.7614840965253371	0.228279005289534	0.34433141938889505	0.14425465187554998	null	0.24810846349339	0.455714604387183	0.765726932077184	null
SLC51A	0.328641749871759	null	0.30149841436871005	0.147906800742931	0.30987387651257103	0.211736005811278	null	0.22354157395235602	0.50337189729038	null
SLC51B	0.646778597773915	null	0.46707265747645504	0.12954142113166	0.21784398980687	null	0.268185539191575	0.762243353123478	null	0.7228519007594191
SLC52A1	0.136265135997521	0.24924384397108498	0.7135154605715509	2.8271565192694605e-05	0.21396465976228798	null	null	0.78936896901914	0.5203812577003111	0.958134989747413
SLC52A2	0.33858400472612205	0.9830435700327741	null	0.633040213483535	0.942312766950289	0.931032200028905	null	null	0.38410779376190296	null
SLC52A3	0.749950949676865	0.331288150564413	0.6850429341561779	0.0857836520044715	0.7477107348149781	0.48968319929297	null	0.5262825601566721	0.49994603761095596	0.160775589471986
SLC5A1	0.46941796003476893	0.8320446653745942	0.18656451538953603	0.267182249231049	0.338677234988083	0.761473167452551	0.20969558623495899	0.35075352944299104	0.18445248099146697	0.47524935034246707
SLC5A10	0.9892374576426379	null	null	0.965287578475499	0.622910054228438	0.40719578942524604	0.605183308146051	0.9116543665551708	0.6405231576986429	0.414675186524494
SLC5A11	0.210246800927002	0.24222017794603	0.19775406966827802	0.52191708026722	0.9293794211127759	0.6279877221769979	null	null	0.6418630918703699	0.326071086053317
SLC5A12	0.291623918027008	0.3955320292996579	null	null	0.10154832626428399	0.0794484393431683	0.7352523988165691	0.5468043085954779	0.7772124377451329	0.6190049010808609
SLC5A2	null	null	null	0.4404821143833879	0.8899998639176391	0.863148639132452	0.663745883815098	0.851808796443595	0.25142531970099696	0.706749785063335
SLC5A3	null	null	0.0691925793802972	0.270469717610025	0.666709080674524	0.6104281668736049	null	null	0.12691640584467098	0.11142548630097
SLC5A4	null	null	0.074015305021359	0.0374097095816697	0.253510299252504	0.39068132247600706	0.7477104353258092	0.37810321568867294	0.31636386788651	null
SLC5A5	0.8520205557241189	0.799706588871665	null	0.22593674227396	0.258543288190469	0.8774787892035909	0.925228710202399	0.9916063374840021	0.284322559252638	0.537780726010701
SLC5A6	0.6812303038878149	0.23048602265175802	0.511317504872558	0.14652592733636	0.261944268746647	0.543015419823723	0.7071405286821629	0.782027505027125	0.36071734923009	null
SLC5A7	0.533987873626549	0.8583537660637129	null	null	0.909826777296299	0.926306270835222	0.8288900754713349	0.463936930826044	0.0342388224361082	0.7476327084083371
SLC5A8	0.217759914489208	0.6956591066675509	null	0.461976152542959	0.908131228743917	0.8520143210714559	null	0.3809198427407629	0.145060164628354	0.8847642726594351
SLC5A9	0.32327347192661604	0.7959150241109041	0.918151820927022	0.25649959209923	0.45215980244033394	0.572370704586864	0.0277249022073804	0.7683532653224391	0.5857722539296689	0.791370946071514
SLC6A1	0.31589963287224504	0.519829197685643	0.41531822134752294	0.7902716022442541	0.329071615391947	0.096752846638919	0.14973250701130802	0.527958170179613	0.701322889917078	0.8415728380231391
SLC6A11	0.8442859463331831	null	0.357448636190911	0.567489603084538	0.850514944030238	0.8639255056459759	0.357448636190911	0.446163906460829	0.8417523274440999	0.262944353513391
SLC6A12	0.8213525154863399	0.10919881969444001	0.557990960745168	0.40403055929243104	0.933482942210509	0.136795661288078	0.531188338739509	0.5470983156536819	0.0828378346850157	0.9107356566970579
SLC6A13	0.0382334013544492	0.254448888122396	null	0.44339886599046996	0.0554575955042202	0.435171830766416	0.522512421235881	0.5469071597549849	0.5545666972224129	0.11360247116535699
SLC6A15	0.236416417056964	0.422142709413106	0.7477737936755459	0.73712437420961	0.85729427692231	0.30261389957601303	0.7477737936755459	0.275094279455015	0.0564392376194909	0.767348343164738
SLC6A16	0.5899080377321441	0.0774091943523113	0.281790380178469	null	0.620458876353702	0.0429121940421263	0.21144977148816602	0.24761467368473802	0.207055190050149	0.23747171299143302
SLC6A17	0.7141118852877609	0.7572336723246391	0.7904589788416941	0.303945111218092	0.102797826728651	0.810099080730987	0.0907805479785059	0.0736320029501605	0.599653511672432	0.0640526207417291
SLC6A18	0.520742762744536	0.386304149096187	null	0.5107769064956239	0.21459726435293106	0.530021441912124	null	0.137421110567246	0.326267691163331	null
SLC6A19	0.21316507959297698	null	0.7711406241161309	0.8613512692226339	0.0620337369778812	0.31692923929517103	0.93738839428399	0.0662785939546608	0.835526707399845	0.775027618946381
SLC6A2	0.293112004870508	0.138399073749523	0.26642785209254605	0.106375341300612	0.0728031033566472	0.25421246613713	0.25430339125837603	0.0612969172591402	0.14737327071494502	0.41494791134779796
SLC6A20	0.966389257513858	0.16951193431576997	0.793078905942001	0.5226473744055801	0.5586225150006979	0.442437876977689	0.793078905942001	0.563436575999653	0.694966062983724	0.8527773010334979
SLC6A3	0.7503634139826341	0.0264817794745161	0.46771612198046997	0.447214180718128	0.171122901655533	0.36943414435721705	null	null	0.801096878277419	0.34386588198691304
SLC6A4	0.799957105225034	0.7973972474049829	null	null	0.339958941377989	null	0.606100012313899	0.0200991650505493	0.393568917082172	0.384568194037479
SLC6A5	0.137127487165255	0.173047939245534	null	0.0709490040663757	0.17163838226266398	0.42629950664128297	0.468979047750476	0.0966062934513278	0.429402680887369	0.17625955870826798
SLC6A6	0.30403319436224296	null	0.8052011242864409	0.825426608754292	0.519463318352128	0.587304717169087	0.982847200431075	0.9136455893141879	0.691826826093266	0.901351272232545
SLC6A7	0.401975585315632	null	0.49669882994237696	0.11346544926316401	0.191997410875418	0.802252387405173	0.49202572203576295	0.144960145951784	0.46201864557119704	0.496009956530149
SLC6A9	0.8074972508026349	null	0.44727874741677	0.13377582168432198	0.47195620917835795	0.30053665889644	0.7298764523181759	0.44561395742623	0.6441315363157061	null
SLC7A1	0.3534633256605	0.5341101545897271	0.7105475583063079	0.48984800138797	0.8231430469027099	0.16788944666159	0.658187082628391	0.9430396828705799	0.48071626382444704	0.5300347011683689
SLC7A10	0.893974789536513	null	0.313644568361745	0.24936600366917397	0.953471258201617	0.843793714041516	0.544291719775128	0.37475045663805606	0.675401326616459	0.0707307483863446
SLC7A11	0.236318590515342	null	0.5554473644227359	0.25728256578268105	0.0526297439773926	0.0627221522004826	0.22842629154978897	0.16458624330259197	0.23564091348694197	0.123160352855965
SLC7A13	0.413726795722774	0.99612917471549	0.839988566879786	0.6601237890232061	0.359644060182826	0.47342069071259	null	0.07309249856866701	0.291742144300771	0.650669029570549
SLC7A14	null	null	0.781757175686668	0.313203727886724	0.570044331383489	0.622767477918823	0.781757175686668	0.0793352799606855	0.533289485491091	null
SLC7A2	0.909350689808908	0.6169889750419311	0.362103583472443	0.88935683061622	0.8124725893070891	0.4836273431633	0.33639174052883	0.412754268163429	0.890204355215555	0.142560852230366
SLC7A4	0.316628038061171	null	0.7864860641688549	0.404877659302586	0.682246480605513	0.6191173001772671	0.23345264168851898	0.12637228565747502	0.12484428644316801	null
SLC7A5	0.528331942191492	0.88996477280603	0.7865269875899191	0.669732063109016	0.312222809039333	0.37276268918937805	0.277640585141416	0.6814022165319671	0.9599089038661001	0.469633460504976
SLC7A6	0.24181118971560697	null	0.990113850050668	0.41527585392058397	0.703054183500643	0.9808455076738629	0.8854649891317371	0.7500039267094959	0.24151278317372002	0.7171874812407859
SLC7A6OS	0.38559480316957007	null	null	0.6624485653851441	0.707544418910698	0.970727292051193	0.35817294126332105	0.901208486661177	0.77881585247403	null
SLC7A7	0.36654196951432205	0.850004568248096	0.510357585332076	0.108856928008354	0.511545424927356	0.7758851247957399	null	0.490185037111169	0.38861502399375	0.55749344464768
SLC7A8	0.678161202470903	0.9162945409763391	0.7703811627949341	0.540807301993047	0.8783458981845501	0.618430947761538	0.24502778905785397	0.852368198566772	0.59869108463563	0.786837758476186
SLC7A9	0.11739987754125598	0.7740715729586509	0.960429283689124	0.8500738894262371	0.140545054450602	0.9536133713692769	0.960429283689124	0.809434438270202	0.263391751860325	0.4682685146982671
SLC8A1	0.91801258851208	null	0.16949135560715	0.37218147833581605	0.0320893421332678	0.541184422831459	0.279711305786488	0.248725554581835	0.897274107211902	null
SLC8A2	0.070594345979529	0.8945000347110792	0.79792648596043	0.425896126837236	0.629871955262708	0.0701053258095703	null	0.316460917165382	0.71585543744581	null
SLC8A3	0.135909197431105	0.7313885311212571	null	0.5415750289111211	0.74758043274224	0.0280832291946624	null	0.696999247219826	0.636967057573162	null
SLC8B1	0.362717820389992	0.969731321112015	0.106528983365768	0.0467792380494469	0.0946682574059425	0.8249473152618549	0.548193368150347	0.0366864743832831	0.5869853391418299	null
SLC9A1	0.8246194243042471	0.381708635116287	0.132346744881532	0.925138938784374	0.27397491795237305	null	null	0.955263871370552	0.8079795065606371	0.9167706005029291
SLC9A2	0.269238142124534	0.35824434705811997	0.44223098158508894	0.0571065673940003	0.000875732633230042	null	0.392028887179014	0.0150896208291966	0.428747186242291	0.0116184820313293
SLC9A3	null	null	null	0.47021812014307396	0.538741827262762	0.49721212148826005	0.9124485408255809	0.976450912342249	0.952367148589266	null
SLC9A3R1	0.9805491055643879	0.262299559478065	0.126739784773672	0.233578129039643	0.14280501099242598	null	0.141657792376389	0.2906900637108	0.8946520124642869	null
SLC9A3R2	0.0994533520750077	0.120397338931324	0.0722836876077804	0.97707185867661	0.3696224938663089	0.612871940739273	0.374616487229698	0.6417932821990779	0.10262856420018303	0.5492098616217179
SLC9A4	0.566824662662057	0.0914267296181189	0.8867572985937521	0.602362672992584	0.531722932742894	null	0.253865647652998	0.44110676681678707	0.24252183190681897	0.6007768133044449
SLC9A5	0.7077508043090491	0.9913803182336579	0.7341964154789279	0.589782096195911	0.774605476633251	0.29851596090583804	0.5149929177578839	0.37729703228450107	0.657421550035709	null
SLC9A8	0.6749937179185179	0.605656060471528	0.929899522725908	0.8951959765567571	0.189673851951335	0.870641996442868	0.542285962297983	0.46976122203483095	0.32634033804951	0.696110028845653
SLC9A9	0.237131578601551	0.0959519435423204	0.44754186330079204	0.20310108421719397	0.702132606054209	null	0.429837594268298	0.250761073100353	0.591507963486752	0.12209360112192698
SLC9B1	0.7897565853927622	null	0.479902974387038	0.8538726980513109	0.6200701766035109	0.555458148704605	0.9473994516977979	0.9276003463984251	0.275408029879932	null
SLC9B2	0.339955259261102	null	0.27703614226559997	0.71031780728174	0.0228422306641087	null	0.416565188695383	0.32428206061681103	0.278511262418777	null
SLC9C1	0.368667064947339	0.141660953369714	0.9283696859952151	0.538792986705386	0.37207335222890503	0.4864025844288579	null	null	0.47396876668286897	0.974467423885683
SLC9C2	0.971320289602336	0.461478688772844	null	0.499471125069527	0.19149510976974105	null	null	0.21661984183797303	0.9183875008373159	null
SLCO1A2	0.0791304445125443	0.23273116073562	null	0.245384012214992	0.9885052286226709	0.9411766750357191	null	0.7561545628234742	0.285544256451169	0.255140229054928
SLCO1B1	0.31430993307045696	0.5714162757117262	0.5064589141060359	0.5064589141060359	0.9716489520088349	0.7806186859341879	null	null	0.956432971762989	null
SLCO1B3	0.219711612019543	null	null	0.6244238320523311	0.289034990332155	0.213624615940915	null	0.90071992398659	0.9000913416662499	0.8527394467846691
SLCO1B7	null	null	null	null	0.511089932113461	0.143038876698418	null	null	0.9395366633979579	null
SLCO1C1	0.387028535470385	0.7465069285937281	0.305543558134588	0.16423744834284398	0.32196133498672197	0.9112153225729529	0.228672437811696	0.9080882379294529	0.20291065597845898	0.7004854739802461
SLCO2A1	0.00644433292570423	0.520937310053505	0.0143249167760358	0.0324263686234557	0.694024967654219	0.766447036537593	null	0.3832899315692829	0.560362873573442	0.009931362074824809
SLCO2B1	0.7243558063854849	null	0.233784650876669	0.372494385924197	0.618913174571799	0.320766925065801	null	0.37925887558348	0.516839736352518	null
SLCO3A1	0.49339036267109604	null	0.6429162950420649	0.5490150555217671	0.356655469364461	0.9932894076953142	0.48405594605254404	0.276232146943017	0.513698600369818	0.178958090919864
SLCO4A1	0.0683086925377004	0.89637011506541	0.011390850844053002	0.0271774729574095	0.987656666443958	0.5003677738769821	0.37524890429920293	0.13298083052311	0.9822921342365458	null
SLCO4C1	0.0949084900034933	0.633534840136912	0.525730729840772	0.630366229937913	0.5219255637330991	0.477637810233947	0.525730729840772	0.724830388293999	0.0328814020981119	0.201207110971579
SLCO5A1	0.6799274405510479	0.98623935532853	0.7937302127257522	0.938142239428221	0.7498417819779	0.873190601523715	0.707839535717251	0.4396839357133621	0.291212482972495	null
SLCO6A1	0.6240596755474039	0.930680788046477	null	0.361601881940904	0.5787186937249511	0.681919349690811	0.270615765310026	0.926453950173001	0.0652553154688412	0.648246348566989
SLF1	0.32396251130578496	0.38204678815045795	null	0.644234622064781	0.843406441117058	0.00370726182869663	0.29194781284869	0.8187048873707691	0.534303402562675	0.8184859538267281
SLF2	0.946353568768885	0.0272744814160324	null	0.544777107624974	0.267606998858613	0.9767085796494129	0.8300988184915641	0.6723456890953821	0.763233322051689	0.429341580031254
SLFN11	0.543995542025589	0.0101558235333405	0.7335379572518879	0.0267102233327026	0.338520131074649	0.373741537583511	0.77409464304343	0.0346201008416285	0.14820032132044197	0.11967047939805
SLFN12	0.185864216035333	0.358676011002012	0.5931002504350009	0.649977855109047	0.7747317615566909	0.418464485887655	0.5931002504350009	0.633243444326303	0.991838310396615	0.5000651297352899
SLFN12L	0.274456236450699	0.6851816210374521	0.615678303285305	0.907898910419009	0.0326315924486866	null	null	null	0.9588943967328208	null
SLFN13	0.8611352719972671	0.214442671047193	0.7550669982675781	0.8786325058974741	0.594008150834696	0.6119326336616371	0.7518661101424201	0.8489578359604409	0.979455865417191	0.8645779018304899
SLFN14	0.597305446460238	0.683124845199409	null	null	0.8763570905391529	null	null	0.9380517249961821	0.8418735360723429	0.8574778016602491
SLFN5	0.183740313852935	0.381154240454202	0.585979165817058	0.248461609796169	0.426016764261916	0.416997268554185	0.293176881942729	0.8803104388797859	0.563803719459863	0.668328304570018
SLFNL1	null	null	0.353746618006887	0.30932797627078495	0.245510198048994	null	0.3717579816224071	0.277127936962691	0.286739674371379	null
SLIRP	0.91118507181456	null	0.874387855884328	0.837858013654695	0.40397815080725497	0.77796380689663	0.9085558183303809	0.84239695798364	0.611293858847415	null
SLIT1	0.278364169601424	0.703055424781649	0.568557937478423	0.0830200530099605	0.533017546946008	0.18807510688124898	0.662988775584828	0.549751539260971	0.864151201089478	null
SLIT2	0.8584911848854371	0.876362686722828	0.865472101279462	0.6712231985354671	0.5573935490793571	0.448501141087206	0.8644326721558242	0.41055092120319503	0.6750324978711751	6.8197375524548e-09
SLIT3	0.092630355598615	null	0.31424936544657106	0.7057633715123071	0.9490011168176851	0.9411269824269549	0.31424936544657106	0.9019000190334459	0.8619965046678231	0.128470134907735
SLITRK1	0.517120763631763	0.0638849108528965	0.0814597965194983	0.442039548772001	0.27666868175966103	null	0.6080653952888051	0.115448006127413	0.0412493688570579	null
SLITRK3	0.6024753724342969	0.27302160549992605	0.695461229014028	0.31309459772053005	0.8007202655314491	0.8947804002138199	0.09388334147503698	0.334673647153737	0.0578241359855919	0.9770394859329459
SLITRK5	0.7276452609740749	0.8901638547904609	0.693357634731954	0.399493275805063	0.66501453278206	null	null	0.7700056149833041	0.4217017325692511	null
SLITRK6	0.4999865993919	0.53176823055226	0.251055485029453	0.32441925437284497	0.6147749327234051	null	0.315776929794593	0.27267673298445805	0.5491434773829761	0.331600112860523
SLK	0.86410271148066	0.597857631946302	0.503878200364272	0.118513545579787	0.501819999082452	0.479660065161514	0.5724264719934771	0.7917452533272159	0.667374858553468	0.405285432971451
SLMAP	0.750952860663279	0.807280204579169	0.340892334506749	0.7148348381899721	0.6925439858028449	null	0.348531221660979	0.8864340100847758	0.324393469251115	0.36761281241078203
SLN	0.9484903865228329	0.327078977848903	0.9304754979150159	0.18929864766377602	null	null	0.9091353758691558	0.28155896143406606	null	0.42878712678249503
SLPI	0.817357116053093	0.913639015893076	0.156691906885052	0.0877665009628645	0.400913800022571	0.61652401167599	0.175588379564978	0.23272169002849102	0.174342926565669	0.14193711981757
SLTM	0.40277967342048293	null	0.548617370455486	0.773317026191638	0.676000602083748	0.808048179928106	0.549432736908834	0.529347173977185	0.8567412247807479	null
SLU7	0.849937640334602	0.939708206155653	0.597519684788584	0.9829611162904429	0.12724147819666198	null	0.726237945533022	0.570778499358231	0.598612237752444	0.48896271502804495
SLURP1	0.0339261771577145	0.951267840112815	null	0.031804264583857	0.387413328116514	null	0.0498070224623621	0.0221539897264553	0.37804782925327296	0.708600379003945
SLURP2	null	null	null	0.949389602816311	0.958368713952879	null	null	null	null	null
SLX1A	null	null	0.97605904143685	null	0.22070084453130498	null	null	null	0.0162328893041102	null
SLX4	0.43704115425972795	null	0.919127926445232	0.891690755497588	0.8110756062829109	null	0.357519979817492	0.373325090771415	0.884167325760147	0.834408358850879
SLX4IP	0.795164122942351	0.6608099485404489	null	0.664521294025301	0.18570929350650797	null	0.860781623442213	0.45506211029275795	0.5968704360337089	0.6763673479726271
SMAD1	0.743849496168362	0.625848868071345	0.500145267311495	0.08257485956189799	0.936072986819668	0.936072986819668	0.514286914881844	0.629521261241954	null	0.27468609982582
SMAD2	0.746662217218363	0.064423209747114	0.7989760758078299	0.928895756385396	0.0365941192490676	0.0421330960205022	0.7960961250048759	0.533476507959446	0.5081230450699921	0.70799103161222
SMAD3	0.9248316897819491	0.451420953697899	0.29092659295518497	0.0128926517272039	0.32987251713043897	0.971986848261297	0.563484413828682	0.476470499305508	0.8428768204164759	null
SMAD4	0.7973942774238141	0.585009160897463	0.0127014770344812	0.43751209626592896	0.0581522309696667	0.46233174368895896	0.26345641073323195	0.545207576782029	0.391887176085035	null
SMAD5	0.5728204098377779	0.11073503432432001	0.170911689821769	0.43616320385063395	0.902532495819376	0.9433934866985759	0.0997858697015311	0.30770578802615994	0.147148453852884	null
SMAD6	0.497880773834743	0.735157719906069	0.471259204035452	0.13173162446908998	0.10589185381956599	0.320752990172672	0.211370344283159	0.0393255763973391	0.154298001544492	0.665980418873814
SMAD7	0.851297195536163	0.453189104635036	0.26030734572979897	0.146034130877743	0.0509190777170825	0.7890708039333729	0.19236379824347802	0.22418952340089898	0.166751097193534	0.40042352123593
SMAD9	0.17671368979146898	0.4573017521561579	0.38448166122131705	0.8443792128003169	0.33984267880527697	0.6991726497865981	0.38448166122131705	0.0769316914223717	0.7405871110231899	0.30072759816902506
SMAGP	0.0549800481058149	null	0.0321972595479192	0.0402116648203816	0.0321231854100015	null	0.0656590678534729	0.0594705135723376	null	null
SMAP1	0.881473209562165	null	0.904508684108983	0.932669972693782	0.858295145421559	null	0.904508684108983	0.9404321242761371	0.902109403947708	0.902196682237441
SMAP2	0.8673328081838471	0.6701044432222379	0.289903978807475	0.69109326835701	0.776640981481583	0.287184597819607	0.221576866693511	0.10129695336380198	0.985543418579273	0.11639595869171199
SMARCA2	0.39771796604612203	0.5096823666426551	0.5920523907989929	0.8099734323512601	0.471234975516553	0.262912590385643	0.48882645541574893	0.959632036685088	0.848536714966783	0.837083999866309
SMARCA4	0.929857091710208	0.034966346154464	0.7897918476635041	0.9918751515021558	0.594430951819879	0.791169403114627	0.7338253390785721	0.886432934015149	0.9447967627994279	0.8519248310632179
SMARCA5	0.943604968729835	0.57219477427303	0.6281783047520639	0.779398946706198	0.5872118886129201	0.8506131024133851	0.6899209490357161	0.6720225757197851	0.9406814485671559	null
SMARCAD1	0.47088302140788796	0.6619584412329921	0.530997916510161	0.70006785333849	0.22676207033594298	null	0.46149529135312994	0.27087179739898803	0.239032080721237	0.768123329810243
SMARCAL1	0.8464669539249191	null	0.24955854898865498	0.11476835942601099	0.11222734416889	0.551346702921535	0.0540353976694641	0.636530447531933	0.849561614849434	null
SMARCB1	0.723323422048261	null	0.800153151535514	0.996056013671562	0.6571540754644051	0.0189874999080488	null	null	0.704616491032518	0.960885517319175
SMARCC1	0.9291768210109491	0.88214455573492	0.601324469389365	0.7798115180473191	0.140335868441574	null	0.601324469389365	0.7119226565112591	0.44851101374042207	0.663764780893035
SMARCC2	null	null	null	null	0.7418687998475779	null	0.6729336840298331	0.496480267077363	0.9194333074440808	0.752883031586161
SMARCD1	0.42773876949640505	0.305780496129896	0.9822013066677799	0.8014342594253551	0.9779022972999319	null	0.9679318233814259	0.3706258671929579	0.811379063267045	0.7651094752066422
SMARCD2	0.208306149740874	null	0.5896714640256949	0.203651770898565	0.82688754213576	null	0.123880501736196	0.778625663258103	0.6514849531657979	0.8588687511056751
SMARCD3	0.96239734035048	0.768359924788026	0.08668123378752	0.18372808987435799	0.8179945405851891	null	0.323584976367938	0.48087672018929206	0.279840600858901	0.21810567971112305
SMARCE1	0.132311068554258	0.9515379623060459	0.98934297656359	0.7507168555071569	0.231139469521885	null	null	null	0.125978265551769	null
SMC1B	0.7159867847290029	0.8964823166066178	null	null	0.657220561459394	0.9170533927213241	0.577326169712059	0.5927827347257779	0.195507146088163	null
SMC2	0.843612776770496	0.0362513247977119	0.7696243393290649	0.8225086063578839	0.3138537806938089	0.22386788048759199	0.7696243393290649	0.842859064450498	0.837986863714657	0.40757390158499
SMC3	0.46106394761385605	0.8143173761772572	0.374821888805646	0.10256667682447301	0.570660561704971	0.653969440313833	0.4195314185509	0.126265121937975	0.12284434595409802	0.0118858241617269
SMC4	0.974868150554705	null	0.9091582427992091	0.940525448201095	0.128971892941667	0.0212201800325484	0.8980184473708659	0.915775064623934	0.148299985030269	null
SMC5	0.7945703355892	0.541854087051254	0.472069549084825	0.10635403563483699	0.0408145122456787	null	0.399343835558021	0.386362833203086	0.810941734318057	0.5247279919143779
SMC6	0.0864566132173726	0.10661551408706699	0.115633634922319	0.665827784772232	0.21096423145421603	0.587268230773228	0.792977753974077	0.903782975277047	0.681023755477657	0.738390330386692
SMCHD1	0.139066527542217	null	0.642882773183587	0.156003471539526	0.42858547295375804	0.33339832536147496	0.500700302131069	0.444889021673517	0.459065617362739	0.7096420085796801
SMCO1	0.305289340346815	0.7524195391322229	null	0.559850810813019	0.627282354864657	null	null	0.195417371434245	0.375764351240337	0.617755591406304
SMCO2	0.0143695886898831	0.0865885944757716	0.436094648361532	0.130845378446495	0.0277712784791186	null	null	0.8761028533295641	0.13996045590452	0.759014337081808
SMCO3	0.464411448090606	null	null	null	0.317544873092976	null	null	0.557921468160099	null	null
SMCO4	0.6011131975353929	0.998817315480737	0.99902238856245	0.9044646222857701	null	null	0.9985871963839049	0.99112809582404	null	0.344613691812355
SMCP	0.203617808111292	0.0441669242977836	null	0.34915635562725894	0.20528772162738	null	0.9456201059113459	0.521555404289644	null	0.312830596162868
SMCR8	0.47721367469715	null	0.47504844385974	0.783023098348279	0.0592240750076376	null	null	null	0.505357591032174	0.957394345825128
SMDT1	0.271936162143172	0.863400393056052	0.342445511883265	0.5294516717791189	null	null	null	null	0.0048709525531168705	null
SMG1	0.8479148541170091	null	0.9130357201725798	0.0255242517496674	0.36391600662641493	0.644824464585884	0.8379404461675021	0.007804268098869691	0.87835843318483	0.9865320205593442
SMG5	0.66208180904132	null	0.6559796683453659	0.9691101280715508	0.824670918893117	null	0.7125048624963031	0.904982690174591	0.974328872139131	null
SMG6	0.809443605733489	null	0.810575738575636	0.114022820931026	0.18742232191526603	null	0.811265954376826	0.22178933930684	0.529506183252736	null
SMG7	0.858517152754654	0.545697303749311	0.803365602562835	0.5843733615606479	0.004807179938369321	0.0606791682304029	0.538952558086143	0.241186068140262	0.55072871613432	null
SMG8	0.625458426269834	0.30589568429235303	0.64508042090207	0.28521925875124393	0.678822330909195	null	null	0.146460624515638	0.0266631471751244	null
SMG9	0.921127648399533	0.9875504937830558	0.884323335679643	0.889757210275167	0.350384619859683	null	0.894308720135388	0.7692988603317109	0.847264696053198	0.7593368480943828
SMIM1	0.5097608683928749	0.6118272775173149	0.18501673190664605	0.7549938131086691	0.0241202464327057	null	0.5382010859623579	0.505563398043012	0.4015991335176621	0.559132177280949
SMIM10L1	0.244506076681508	0.24702049708037802	null	null	null	null	null	null	null	null
SMIM11A	null	null	null	0.200794732164683	null	null	null	null	null	null
SMIM12	0.6273682657526071	0.9398990908557678	0.262877258701097	0.70515037835363	0.670032845069032	0.5911233722073249	0.5855751340920079	0.656118866799164	0.8316959348570809	0.5962511535226199
SMIM13	0.0225919845774741	0.0320069257188185	0.0684672301834468	0.0405339068212599	0.16349855208092	null	0.0699458268808638	0.0606464418258312	0.0888801105660759	0.39656104532480896
SMIM14	0.8568565260369598	null	0.0153475498488616	0.314515463871826	0.6563419596926291	null	0.732903310767563	0.145709219918891	null	0.0020260817059695197
SMIM15	0.9787607320172371	0.0851621454326306	null	null	0.828039605933013	null	0.9830440875769341	0.9651362413489429	null	null
SMIM17	null	null	0.341123245956759	0.07628072493835299	0.7687341554765379	0.784449798508076	null	null	0.89545601205945	null
SMIM18	0.597762603688854	null	null	0.518023732709447	0.264447191479746	null	null	null	0.823431048672882	null
SMIM19	0.0802355602154834	0.19889685201119603	0.26237263357464397	0.147118847971096	0.8192593529486959	null	0.469363283970818	0.314502122986368	0.9607142766712199	null
SMIM2	null	null	0.0671864431952519	0.7466719567646469	0.8183615623833591	null	0.518106248310205	0.973054866811346	null	null
SMIM20	0.929573835964117	0.276580483036201	0.597649107115131	0.10522819530005001	0.200636147529332	null	null	0.32956042044485	0.35617673458992793	0.083569745394054
SMIM21	0.7047656642818969	null	null	0.106776085248202	0.45131488736666703	null	null	null	null	0.410638745193615
SMIM22	null	null	0.939173683291229	0.779165607661146	0.7057230799515709	null	null	null	0.895096832445604	null
SMIM23	0.0811454223696326	0.7424762649131759	0.47131956167025	0.605131721077473	0.550646480304384	null	null	null	null	0.9579088737303799
SMIM24	0.11903557587197099	0.359225592342755	0.654375100233849	0.911239259124917	0.481015212279291	null	0.641082639236745	0.911191614107552	0.6595157141158641	0.0870369044880952
SMIM26	0.966085454556684	null	0.689691391839998	0.737095488819028	0.6033002086206241	null	0.404603896878659	0.404603896878659	null	0.398896445575331
SMIM27	0.5020095286452629	null	null	null	0.5879838816357049	null	0.240545874083566	0.565517141405479	0.990727865929062	null
SMIM28	0.146779869776394	0.8828065753791701	null	null	0.67533721182359	null	null	0.766263278141063	0.466649845575613	0.7004590428962549
SMIM29	null	0.15285607501376902	0.8825311488200072	0.0971486994372408	0.0532034130967379	null	0.37804206282045	0.12642593513112402	null	null
SMIM3	0.309105821063395	0.315670510437514	0.416928640573197	0.240410894844769	0.36450757788664795	null	0.42892362239914394	0.351532555367447	null	0.7009230159697281
SMIM30	null	null	null	0.127409714744453	null	null	null	0.7371311929814449	null	null
SMIM31	0.976388219951082	0.0999693255559706	0.027376628962986	0.9436500719997328	0.0755607683627453	null	0.027376628962986	0.903943045942322	0.516215297524415	0.7532380602021751
SMIM32	0.35527018262356297	0.409337589340274	0.606139654411336	0.6869041217190289	null	null	0.7289707483512949	0.58254687347726	0.21135246975817104	0.861377179394152
SMIM33	0.185674515850172	0.317750780998593	0.49704484156941897	0.364236443755086	0.873227934526321	null	null	null	0.6826761379184301	0.139265745587737
SMIM35	0.83203527545548	0.604382077534464	0.566168461384171	0.6590741061230571	0.6192749984819449	null	0.279625346429102	0.6186590607821739	null	null
SMIM36	0.569236831548737	0.7172126161276441	null	0.16091453968946098	0.42653004997777605	null	0.414438874160505	0.9506190244196999	null	0.47153057970396706
SMIM4	0.0301724512962128	null	0.20334935787002803	0.9120654263229159	0.684738662591289	0.8781513476805469	0.0297939928901166	0.150348378802855	0.74674623898372	0.158233157926816
SMIM5	0.19048150745353895	null	0.917300380208757	0.632503583205271	0.33515838444868395	null	0.840690549387448	0.878984755855675	0.9800744372693408	null
SMIM6	0.646378470745261	null	0.43200953056617103	0.255397314272446	0.261846883860738	null	0.537255920219521	0.629858275637156	0.8488792505265981	null
SMIM7	0.8490177431511091	null	null	null	0.22454600583408502	0.23745989002737	0.314465461620341	0.429165116291086	0.89722941500518	0.9757548173283941
SMIM8	0.847092127804842	0.236544565291672	0.26492296573629504	0.503556545765576	0.81980460876487	null	0.26492296573629504	0.684880441016802	0.891190446384432	null
SMKR1	0.0491659197021052	0.650675573479922	0.272646471420142	0.8126545545297329	null	null	0.336111827289853	0.128041380199724	null	0.9732118010789059
SMLR1	0.7645674351275821	0.13665717201136302	0.290064334549213	0.701391287899083	0.263180913585505	null	0.276340501042182	0.713210555817247	null	0.9277736154055228
SMN1	0.869611089569852	null	null	null	0.896746194761129	0.5194299973551889	null	null	null	null
SMN2	null	0.687481625212948	null	null	null	null	null	null	null	0.769240491414523
SMNDC1	0.642727329118663	0.977565867277608	0.119434751546934	0.18446769450059	null	null	0.119434751546934	0.922784082657039	0.200582390765007	0.0834945797085076
SMO	0.687903556210315	null	0.13479269948793401	0.0578678851321045	0.991969380504397	0.936352196318706	0.13479269948793401	0.19994235230439303	0.278739165773575	0.0770937814523374
SMOC1	0.431017763199359	0.284643161139095	0.28814685872402196	0.13709311456521198	0.6271971317638231	null	null	null	0.383980883346354	0.120829346093177
SMOC2	0.23062738573476102	0.952654091770107	0.361394009898328	0.11882616702014201	0.86017595905312	null	0.28908902947113696	0.336570450574127	0.8994768005098029	0.36243061970525103
SMOX	0.697799608584881	0.48252904981534994	0.6784151309567641	0.651064329209838	0.5505704194687839	0.0747308438567231	null	0.26495672198589104	0.508103522964983	0.8529857687522091
SMPD1	0.536080084640992	0.372020173935519	0.101386964921063	0.0666074244968429	0.0193394001628492	0.845773005619843	0.315299556770615	0.305238655580037	0.394781278831021	0.30866438176596
SMPD2	null	0.0635893297917933	0.0140232181223021	0.0145488849709158	0.95197666284959	0.699507382084348	0.9773188874791859	0.647122555669839	0.6437589054477509	null
SMPD3	0.0993114377505084	null	0.375035752745723	0.39950481816503497	0.6440299092115439	null	null	0.8696768585773821	0.401070950682576	0.494520356275371
SMPD4	0.23781133225589604	0.779677821562271	0.0614920350448924	0.21279437133661497	0.0486318657293099	null	0.0164826363546109	0.0404674103342957	0.681084430331544	null
SMPDL3A	0.9307247296135621	0.0640353215727248	0.8472964677498509	0.86655322232261	0.471567407316467	0.16489336861898402	0.815054642404052	0.876093323556004	0.31212441254879697	0.5387668026523871
SMPDL3B	0.377969966979796	null	0.9291731929294351	0.837638582890304	0.0192399169918588	0.28383952663129197	0.82039590437595	0.578069005771469	0.0778750880135163	0.36231531440983294
SMR3A	0.698378401233935	0.6404442145057699	null	null	0.4297471644018879	null	null	0.586550491775293	null	0.49090195482736
SMR3B	0.549827499789012	0.0198975567576833	null	null	0.891359783776558	null	0.478491197711633	0.7529228638127411	null	0.8434960705713199
SMTN	0.417414265410445	0.7566670162547371	0.211943934115589	0.432490690485896	0.413986075720361	0.660124625609124	null	null	0.446849635099235	null
SMTNL1	null	0.28737745623050204	null	0.7208861534073091	0.404943561437656	0.745552247954016	null	null	0.568353982941032	0.9913395120543241
SMTNL2	0.5680008977182691	0.88029997979274	0.38437752801863106	0.583251404641578	0.19381783042828502	0.790175193697277	0.246607862624745	0.594166283059554	0.32144837381793295	0.279907304075571
SMU1	0.448539052306455	0.873745226911277	0.5483885870294111	0.20400511173757396	0.9390034706058971	null	0.543273245095484	0.171039408084851	0.33423631285021005	0.290401890043536
SMUG1	0.7403586226611991	null	0.9602863235942242	0.338049980748362	0.914235142630489	0.00594793506019209	0.7109885501623421	0.7790213436461041	0.00795761014269925	0.8760511808190219
SMURF1	0.43964591092027294	null	0.14419906726098	0.300425763699818	0.0455800820999677	0.85189866958085	0.29916984731706203	0.258528549117799	0.995964906989257	0.424407269802813
SMURF2	0.137863095949891	null	0.691302271817102	0.27458971205881	0.00498343621040331	0.9062701569928271	0.974614838309814	0.556013563175332	0.926773521070108	0.274490837866704
SMYD1	0.3848373552662279	0.507122716136259	0.5618175077020401	0.6383679764310091	0.335378407966316	0.583900722014698	0.5618175077020401	0.6846385059314699	0.32455876899284103	0.595710918385797
SMYD2	0.33062127486127	0.49827481898345893	0.311064269889143	0.9297392473181291	0.53547187440218	null	0.7476181902983029	0.9045100004142809	0.942606336466001	0.8990269734818521
SMYD3	0.7532786527257241	0.00794079135626702	0.324554226750982	0.12124547401475201	0.0743318778614533	null	0.576637885350231	0.5520113973040389	0.42871385717222793	0.7442863953343141
SMYD4	0.0444645618444475	0.343662534989243	0.990074511861687	0.694582757443541	0.0786041729280768	0.823906141865045	null	0.67298426490111	0.43412263990054495	null
SMYD5	0.43106911886228205	0.3440820505545151	0.944119347685927	0.811780156450641	0.269814626901829	0.349276626341981	0.909695864103025	0.927549882272198	0.7121095376146209	0.363314954606185
SNAI1	0.0607924378157324	0.21138863264793697	0.0234093494768519	0.008757328863934209	0.642818671171184	null	0.8952922636747209	0.520028422387992	0.87537455970538	0.932831410930479
SNAI2	0.575863611175548	0.37494196020892895	0.582105031645308	0.28329517485756	0.8303259864776941	null	0.5978484341297329	0.762113635739009	0.867937200154057	0.613656475304511
SNAI3	null	null	null	0.19777928699710398	0.521304639393365	null	0.7494092268026971	0.665512313565148	0.46751625752815396	null
SNAP23	0.5908911909558849	null	0.9781012329349771	0.756733813247248	0.18843715067872	0.272410017656101	null	0.0430069570116691	null	null
SNAP25	null	null	0.381701155147674	0.9339119358800179	null	null	0.0760056864295253	0.777964859111979	0.9647597118113491	null
SNAP29	0.48671982213511794	null	0.757232093873381	0.888182073443319	0.9829733533344799	null	0.212714689120167	0.6304982194692039	0.752802769212696	null
SNAP47	0.317858095080591	0.813437734151696	0.8972037925570799	0.538525148460015	0.9927132744281569	0.406195749142766	0.9747110486434059	0.9976363337960901	0.9717614231874799	0.800888478845093
SNAP91	0.749804966126285	0.35961744887040004	0.47150894390459	0.8416412249628531	0.223298712934631	null	0.5624297118353729	0.8584494760582081	0.655022025504746	0.8196472418826201
SNAPC1	0.6479546305418671	0.8161963493123069	0.742312841016564	0.736608172342907	0.5626933857734351	null	null	null	0.665853994679665	null
SNAPC2	0.0679251634480628	0.630770862446237	null	null	0.11240126023878999	null	0.482143782162568	0.142151990535925	0.18091842268518898	0.0715111451319174
SNAPC3	0.671735740863041	null	0.0792712108722602	0.6623224065909821	0.7336640118206992	null	0.0702643103610738	0.197984815255124	0.0741102046081641	0.192390437355483
SNAPC4	0.296168051606686	0.261078359128941	0.700587233619147	0.3843133308745229	0.19909177113821697	0.224665643053018	0.618369621613828	0.10514716857207902	0.0124932785274594	0.31041821687121
SNAPC5	0.8987249883193069	null	0.9137550454897009	0.25355452417880603	0.487452698192554	0.32061628986568497	0.545121858869816	0.23726110740078502	null	null
SNAPIN	0.8446378741117491	null	0.935100489687886	0.8981526762931821	null	null	0.935100489687886	0.9207945807826621	0.182848759940617	0.0408441809145286
SNCA	0.586676927256785	null	0.0877895053485653	0.6785724883600109	0.910851734101673	null	0.0892159574883891	0.443530768515536	0.7750884747097321	null
SNCAIP	0.9365100879892271	null	0.634348046801684	0.686742401650659	0.0339646790344823	0.20020356504895803	0.54927415384608	0.687195728485389	0.9083871752452091	null
SNCB	0.578194793064182	0.25598701068907603	0.8317264102994492	0.7971355957066719	0.5809606220207889	0.5809606220207889	0.395146983822875	0.8753817074304359	0.6771670425621079	0.791969771301445
SNCG	0.19896630651210398	null	0.345680779632286	0.00456171720756737	0.601889785087173	0.6935451172098461	0.411821695266423	0.454699491992622	0.6995192802746659	null
SND1	0.144968660173215	0.0649417625309757	0.436626941165434	0.29009763217876694	0.7247974013790358	0.8101961193690391	0.0264337121884307	0.38607934432924	0.126510498715865	0.0112740926117489
SNED1	0.8185607108212359	null	0.42980058087413103	0.47852782194503496	0.31117964248626	0.658159451564986	0.0557680019409821	0.0330286481188006	0.0275533268342432	0.401134087665474
SNF8	0.7088580737205921	0.690262641846194	0.9380662848235641	0.87597312538043	0.00901625371931036	null	0.92740055746599	0.9075109595731621	0.48049127698468796	0.9971679404768051
SNIP1	0.575048890705393	0.8414049084884471	0.11927497926136	0.0647762866601297	0.375293536221724	null	0.11927497926136	0.0647762866601297	0.18344640449309196	0.42616825975497497
SNN	0.891229429189011	null	0.895166158429289	0.4058308205643	0.623122244632697	null	0.895166158429289	0.8520128795045291	0.19980287414962	0.852964251656332
SNORC	0.771654126028915	0.5963812808161391	0.8777224154606709	0.20060523949857603	0.212829091920505	null	null	0.8908363123151299	0.42218495161995895	null
SNPH	0.9575212852451559	0.6231857237747621	0.821208954696437	0.92988540109274	0.812461311405774	null	0.716496231824699	0.716496231824699	0.5814135234471629	null
SNRK	0.109419959834027	null	0.199317389891446	0.525367384788045	0.858846749262667	null	0.178489280936617	0.249691745455788	0.855403409803521	0.7108105395065358
SNRNP200	0.21015095839826603	0.34114360935355703	0.248864301158458	0.12345869372053302	0.340425594130578	0.694982353636162	null	null	0.27560865871195195	0.148617808389879
SNRNP25	0.147104572358691	0.188037412695982	0.515796383659709	0.0441595093591638	0.18016984987755802	null	0.0700266492610112	0.0480727018468283	0.5107444578059529	null
SNRNP27	0.201943957155408	null	0.135079029575634	0.495595847189967	0.301930460821333	0.9596330745086579	0.023231195596185	0.0469346443778904	0.10598642521988601	0.31994038391996504
SNRNP35	0.90636317174964	0.7747098093921709	0.36831990221586897	0.730039546686175	0.7194629777588192	null	0.36831990221586897	0.730039546686175	0.9493571681399972	0.9425988893137209
SNRNP40	0.546522270477219	0.686111659101044	0.32445342406884903	0.22354194507843397	0.691288185791845	0.283525377216971	0.578778482198769	0.8576211301582449	0.76372367617377	0.8325669889980151
SNRNP48	0.0961706061710312	0.44073931122355997	0.8210349897455039	0.553832760892063	0.56804827774652	null	0.5779741751313989	0.645831327691827	0.7291962590969101	0.45705838425919504
SNRNP70	0.537684252842561	0.616052595995084	0.751477148141976	0.8277048415014641	0.0478638425843945	null	0.580986849950518	0.7852007264795259	0.9577686071608879	0.48730615919607295
SNRPA	0.8337654206430111	0.301579827492893	0.6844529766686651	0.7718261298542729	0.067761552475353	null	0.0837909494739805	0.656917549821524	0.40940800996518395	null
SNRPA1	0.524638239684903	0.905143797890124	0.692326343225223	0.983192308193606	0.36901716357068703	null	0.21779127715825602	0.583379318960795	0.42197549916271	0.8122928697577
SNRPB	0.0963953925072856	0.9343071192207141	0.0573728039346946	0.0871702415657292	0.7999835649560921	null	0.0970016256899122	0.0970016256899122	0.67995070055004	null
SNRPB2	0.5743513837935279	0.11631130892546498	null	null	0.7654522202756541	null	null	0.24512122388785298	0.456068714103164	null
SNRPC	0.10525980411576599	0.285071176069847	0.9053720743291551	0.956627433685525	null	null	0.9053720743291551	0.9702906917223059	0.8581145887424959	0.0957963739602516
SNRPD1	0.64215942509739	0.7693993436285171	0.5094084210660399	0.822210059307133	null	null	0.5082174800002629	0.927572549646012	0.247512559618788	0.18412906410692004
SNRPD2	0.761477626998753	0.245695718933895	null	0.22821974797561603	null	null	0.6343669961172039	0.6864281147622829	0.406485868960101	0.15906666288246302
SNRPD3	0.8616010697386429	null	0.641296806536548	0.459010583062636	0.683683924626361	0.748546910912078	null	null	0.8713159706378859	null
SNRPE	0.11962279530534402	0.576337765891587	0.9691674824572621	0.154687903440569	null	null	0.9062915754272741	0.17125929923868	null	0.500871836587721
SNRPF	0.982193752439104	null	null	0.288658383828083	0.8029237695468501	null	0.997462705082433	0.38792572970182204	0.0488754145092587	0.258548222986934
SNRPG	0.0214573300495935	0.0491392478216387	0.323773491645868	0.395277875563572	null	null	0.323773491645868	0.483334091337355	0.5558871516393129	0.661368205226611
SNRPN	0.18226795125457199	null	0.0221635999270997	0.00040070281333171	0.480813699889091	0.34575247271910897	0.0710720421393192	0.10922218610090302	0.258692437459374	null
SNTA1	0.8650177403508471	0.0957350980784281	0.935617608784682	0.477848526202309	0.47921825695438897	0.10003897128616	0.953821552918889	0.48731130809484996	0.7136910232761491	0.7986735173687459
SNTB1	0.6362615597424429	null	0.971869657450018	0.765335380625996	0.7717244002320128	0.871890850275287	0.8930699999354409	0.9130701943429029	0.17810042268250897	null
SNTB2	0.11817918753550802	null	0.260838112913365	0.6901618624495051	0.236741725987103	null	0.37694360478888705	0.24340943277349497	0.0937291594794207	0.318304807807719
SNTG1	0.8178836637537171	0.905525285949703	0.840277557485461	0.27015703661382395	0.0229941798658145	null	0.852589153651635	0.6194002302245749	0.790513453803943	0.493265847605609
SNTG2	0.097898837107685	null	0.101284530221347	0.9280357315882909	0.305330393554016	0.349024582251373	0.103850181234614	0.388654685901498	0.704553677457725	0.521506985326686
SNTN	0.9451843324898492	0.9949919601517131	null	0.994425314389586	0.602648051639108	null	null	0.5604360791574571	0.256780940882596	0.0369597249938483
SNU13	0.11025224658690899	0.674774805076824	0.45643394787095204	0.280169600604448	0.4811808329885329	0.018532474283393004	0.157438148716664	0.43442401046258794	0.8448208515960871	null
SNUPN	0.733521561632874	null	0.842007917877049	0.6125543141456371	0.11828121350256199	null	0.734589328154207	0.599479418307046	0.901789828011989	0.7050176959611891
SNURF	0.37910866732758397	null	null	null	0.943890638112495	null	null	null	0.244607498910358	null
SNW1	0.47401777448251203	null	0.48414098861422705	0.0702989660801177	0.0468845144982752	0.9128112017201	null	null	0.329158024500018	null
SNX1	0.278420693873514	0.889236840801913	0.342687402514848	0.6572266396866879	0.18031549126325802	null	0.15968397063516002	0.517194447210171	0.127992043272034	0.38802987305022796
SNX10	0.192898718148897	null	0.937041256821203	0.814832233671028	0.45565327763614094	null	0.857584274339163	0.666213095300776	0.303274789507737	0.6897202836999791
SNX11	0.787524572430647	0.0463884419461742	0.7243153493848249	0.141098859845749	0.000192241007452409	null	null	0.0684311501878057	0.636078485339237	0.0666309853970346
SNX13	0.578042706029018	0.9416530955377959	0.788516989475836	0.95962641274839	0.396483928947323	null	0.746472167321506	0.832405611823937	0.448232206433426	null
SNX14	0.906724678627242	0.26092595261134	0.899473682729255	0.28656450569734904	0.914613642599682	0.6986692632533149	null	null	0.22176445634985503	null
SNX15	0.17940535402261498	null	0.368955818207106	0.7424456017962359	0.206589863194256	0.58870347802965	0.250823865262805	0.320641743830016	0.0216909141952032	null
SNX16	0.7981578182698721	null	0.0263867843499936	0.30637643004410803	0.0715380280304176	null	null	0.6272260431050649	null	null
SNX17	0.62757084848574	null	0.684074630093742	0.30385246766943	0.8240930877458209	0.5050727593348541	0.879612274761633	0.9159622403052209	0.41325637278032795	null
SNX18	0.9428192168472329	0.588762819244766	0.5658733119634239	0.47270253775125304	0.868637396247321	null	0.9542976346681189	0.9561204099129219	0.9943078742118939	0.2952659841749
SNX19	0.7170383683924251	0.19075203080651199	0.463975086912271	0.5659535563353051	0.0595578816744471	0.354281672621739	0.638508467362537	0.777354073795377	0.5195453498045379	0.88382597601025
SNX2	0.269523423142459	0.0711050835672227	0.7886370295945359	0.975111544209595	0.32126768978917103	null	0.7609977707576229	0.864300513009606	0.0430104279983963	0.9774951906825171
SNX20	0.164426173310832	null	0.449974208391202	0.0983969387256771	0.275309545058844	0.44377611673712203	0.9757219290355308	0.29596347618951097	0.21893950340807503	0.66977495400349
SNX21	0.165985101804524	null	0.19805732396860998	0.24360583525482501	0.9933680699821421	null	0.19604790822297502	0.175942960056297	0.37304101092534603	null
SNX22	0.0036463150199699296	null	0.853808480626222	0.272157476641109	0.293440807878008	0.401352686909507	0.88207342029941	0.420681245704389	0.0552891533517731	0.31645658086587897
SNX24	0.46326822215785207	0.0474399649576783	0.728038075758902	0.79115450264348	0.449899226946955	null	0.365660803045413	0.8467256163522578	0.631127840177283	0.8247894403364331
SNX25	0.702199457968471	null	null	0.858430386871837	0.753425898129992	null	0.856644551010495	0.7792942952426559	0.9991436939880091	null
SNX27	0.8220688824029291	0.6372385787507121	0.11615279754454	0.128704666338262	0.10315085380650099	0.995185378222777	0.261617713566519	0.120128127020886	0.601540578155778	0.31233233368642105
SNX29	0.599653390823997	null	null	0.718309841486792	0.7759906865948459	0.976052379287538	0.898281636152124	0.984948946725408	0.258543480269713	null
SNX3	0.962288971672177	0.603521258486184	0.7182232373171941	0.936540181140104	0.8041949868895691	null	0.711434307464917	0.882272407885236	null	0.0014770466413722698
SNX30	0.97312464825683	0.117760882483634	null	0.9069099557977521	0.11618739465507401	null	0.23915948629958	0.627803673107593	0.716731881311546	0.378650645388421
SNX31	0.7590901159201351	0.67414186595679	0.982809272514807	0.454675644769993	0.378025319173965	0.9967495970396919	null	0.529876183686075	0.577045205134769	0.5460892128856609
SNX32	0.615637099858108	0.333054954112454	0.304335989892782	0.94835551496139	0.8586902858119421	null	0.36440182006467403	0.5298571720840101	0.10406169214299099	0.498054314672508
SNX33	0.429109404963876	0.280302793849456	0.780070744184114	0.729476463102511	0.72069763040379	null	0.446619888418644	0.58654530436148	0.0684622172434777	null
SNX4	0.8636689199374971	0.123659298266388	0.34570003521832804	0.5237695657876671	0.9642411152479979	null	0.36592245808603496	0.5237695657876671	0.035616560557644	0.41400365568719605
SNX5	0.8456335300093589	0.28157236740810404	null	0.19142675639128898	0.7973396065962269	null	0.7887164794181809	0.008085367634805829	0.8521170482674879	0.772726274282379
SNX6	0.8935096042124451	null	0.615759622641754	0.7392676721880721	0.144104785465633	null	0.5996013191842701	0.323214995793423	0.768873530514019	0.9190374711632429
SNX7	0.237326178124285	0.39511264089389203	0.701530711262286	0.705418043448917	0.66921488496883	null	0.0562862202597871	0.54422799515218	0.819172252610539	0.76399247010178
SNX8	0.377134715665807	0.378967972514409	0.561787163158615	0.11583679851877698	0.771297145744707	null	0.7189922787144659	0.311525314820677	0.24383869454039303	null
SNX9	0.54869310796534	0.642567254047492	0.45129375791240706	0.8898921797901559	0.47072778494282996	null	0.312285127982034	0.8842351597984379	0.7204277913854599	0.98243654556279
SOAT1	0.7309024422302478	0.0522316099635529	0.976576582928364	0.675289611051043	0.594931194988953	null	0.976576582928364	0.653842431701801	0.10354193273598701	0.369002676820096
SOAT2	0.953567174910893	0.100224716818179	0.11993929940355001	0.576892372860622	0.06074450778079701	0.9716944920859979	0.11753203554964699	0.486486782041234	0.19938119719672198	null
SOBP	0.49265097928374	0.921175949880551	0.717116665201049	0.26858157656014897	0.798861991191085	null	0.7182429240381579	0.492734036986158	0.470846774574082	0.329439514450595
SOCS1	0.789399580547455	null	0.763754761983368	0.27936317624823903	0.0260400689778237	null	0.902698160177736	0.638734447813223	0.0847582401007883	null
SOCS2	0.848976758530374	0.5254535155728329	0.65040338940481	0.6846538420546738	0.36407460082586496	null	0.9068942623367271	0.9275007485147759	null	null
SOCS3	0.0917389975367157	0.5739141324949439	0.0340041479323456	0.0391816080889691	0.452010797238331	null	0.130158892483106	0.0516711814922753	0.73421232874799	0.7628296452936071
SOCS4	0.58673420878728	0.494131793090682	0.0908280944001096	0.335201734804257	0.945782209477646	0.534296589582223	0.208250668538302	0.35117052207721894	0.996965765588585	0.18339214602326398
SOCS5	null	null	0.19564044747310103	0.8455592306207621	0.834455204765891	null	null	null	0.7841851148519321	0.425799580215367
SOCS6	0.132828376825041	0.0183345257212487	0.857042100850472	0.717073729065817	0.9905941238010841	0.874600832543463	0.5555515735715539	0.6677960263751159	0.748483609395664	0.7979015969588271
SOCS7	0.85716020623733	0.00313947925659597	0.39913385491889497	0.11973233656620698	0.5479181183891021	null	null	null	0.39837104138472706	0.27205927041441696
SOD1	0.7307167324053009	0.163040484179107	0.7242916733955179	0.735598875932543	0.45866033147635205	0.45866033147635205	0.8980736088023171	0.7555569060590179	null	0.0248866713625027
SOD2	0.268426739394696	0.21210568057604898	0.282815587926933	0.32020294559714	0.40419797313047295	null	0.7742089294343031	0.595038606417974	0.540491237500996	null
SOD3	0.318224581001827	0.22873694970729197	0.47100615078615704	0.558851319088832	0.7359074713990591	0.6609440600021059	null	0.47058608216575504	0.6453185886401271	0.5721181551051889
SOGA1	0.778568406715359	0.19940382182733	0.7304791333427471	0.9741243734770251	0.6008520488100121	null	0.727445474227461	0.280114479773937	0.847181778020045	0.0568294311754329
SOGA3	0.21036490770042002	null	0.13395983130467698	0.080138265255153	0.42204606657872495	null	0.0514367319698459	0.0466936409423899	0.205242624262691	0.12053924130108001
SOHLH1	0.279783637944258	0.146760740613676	0.867169372546193	0.700252268846201	0.365532545046762	0.645688746482698	0.748705956931143	0.202274466025841	0.0131724132075103	0.0457838973475075
SOHLH2	0.35625013076762696	0.495821385349238	null	0.602986492410551	0.3573765082526211	null	null	null	0.7269399765082378	null
SON	0.822839202909397	null	0.963493193668195	0.350974744694603	0.20508151401406896	null	0.18868506831575502	0.8586813013124789	0.39994057787119397	null
SORBS1	0.634116008012347	0.9238109823882499	0.9388749402812719	0.20464188001742498	0.9322331877969829	null	0.9343804004143141	0.957954821318302	0.212776439840949	0.8139724810221278
SORBS2	0.0112973711368307	0.30665572308828803	0.0202774866784203	0.14114012686697	0.532019142346317	0.260948251898622	0.104343915235589	0.218015297026215	0.20545680592769802	0.323680118237411
SORBS3	0.9549596118189979	0.290098641820222	0.11712287258261	0.362302206368025	0.128240183457451	0.8594511461016591	0.8938895118702471	0.447330056283433	0.760192896251736	null
SORCS1	0.46673741778357203	0.718894381805273	0.601160399930621	0.9874083594938939	0.35870801480613	null	0.146088761286083	0.258707128460335	0.0221601834315296	0.17374018825518203
SORCS2	0.4447520130133571	0.391195366340329	0.7454273635976041	0.30565927022399797	0.783778257777504	0.406783403005459	0.7775289097784421	0.434359267625843	0.139588542688108	0.394471910963913
SORCS3	0.776694972063892	0.0796767336608043	0.91416870568338	0.897708966597593	0.32484492925594205	null	0.894664578688691	0.20179264460479104	0.425801436524423	0.6125709152891999
SORD	0.0564268339045382	0.8479288282281651	0.21080127612071997	0.35762439145075703	0.10213883507323102	0.223198819919407	0.0749890990123534	0.218506790527343	0.300251339463853	0.258432419338595
SORL1	0.16978684443641504	0.976238756593511	0.4140838003734861	0.20216009834850304	0.38162369093969206	0.8260820411708599	0.26851059293656604	0.329417380697617	0.429282483033529	null
SORT1	0.6879781848434301	0.326980809793924	0.24880309451915197	0.77480040436711	0.49828970545670204	null	0.38825457922099205	0.794407694619543	0.903770092347558	0.9148613159178441
SOS1	0.932990372172297	0.629840280485411	0.6561349596798499	0.540811263390106	0.784999712669518	0.031638874399301006	0.498768991613647	0.7825976388945342	0.704025986242499	0.288113767158755
SOS2	0.0467884658018002	null	0.0798150646760399	0.215628832703464	0.0906682315190183	0.39596099737181895	0.0783052779719404	0.312955599298599	0.482671687657033	0.48570226408823997
SOST	0.20159764667504299	0.291519202132086	0.738833220468327	0.319721914444565	0.7482935822882241	0.58412069883222	0.933122833372303	0.837010075326247	0.870378047053484	0.7772064084274491
SOSTDC1	0.5620856322488941	0.576911426737967	0.6308638086954829	0.8218857838918051	0.243422812443435	0.0115378917747062	null	0.630263488518201	0.326895396901156	null
SOWAHA	0.42213921140432203	0.25620539721360297	0.130480322256698	0.336003297463784	0.424413968334253	null	0.129697219013428	0.0553300169032982	0.0872496359484742	0.0137044822099266
SOWAHB	0.17710192348419398	0.6364884426866779	0.20870600939025802	0.16422457621762301	0.15087961569513197	0.978629431309143	0.14298146539798098	0.37358441392211994	0.7266974855327479	0.16365339597422698
SOWAHC	0.519225502963339	0.15856455747683498	null	0.46315574637962	0.851293320519333	null	0.617628862110166	0.795435754057131	0.593433617660829	0.116808805398016
SOX1	null	null	null	0.900966526303128	0.0341208087145916	0.8757407796085699	0.0158449175177353	0.0724675956249892	0.0360040601291325	null
SOX10	0.0404764716054493	null	0.606187976258272	0.7922645201408341	0.309968618301134	0.555345391095077	null	null	0.269753390281769	null
SOX11	0.224137750598397	null	null	0.0725268903720548	0.5758547955270881	0.372767329897551	0.0564270124666458	0.179414180326259	0.0275516996445564	0.553575755953135
SOX12	null	null	0.6854839882177989	0.939917949530904	0.7432738284237841	0.897780343633172	0.9378992241578821	0.9629917635036591	0.9101509583425529	null
SOX13	0.0221264128033103	0.9861845348753611	0.819123816594636	0.0628921485303048	0.136108965834578	0.0286811030285745	0.135522182473248	0.6222756050548679	0.367396543973169	null
SOX14	0.666674301059717	0.324938375019195	0.7522851715285671	0.8921335658869649	0.951502628823231	0.951502628823231	0.924617820318419	0.6225269117153821	0.22365106666889803	0.790393501919907
SOX15	0.504269455382175	null	null	null	0.529873869256804	0.980279328796775	0.6292255884847471	0.45637961577556496	null	null
SOX17	0.11422071516868199	0.7383022003440308	0.35150352735154194	0.608684402996	0.8590578933703449	0.640456377396805	0.35150352735154194	0.724633351429317	0.941262015800292	0.277568943488968
SOX18	0.7314345649429609	0.522560248619263	0.92204013242198	0.23775145091424202	0.6906498938547779	0.652012825643868	0.9273158882163911	0.48384326813604706	0.645213691374515	0.364204909430606
SOX2	null	null	0.195243780201219	0.0483145066857837	0.14902950624205702	0.6577783194211629	0.0364207503390467	0.0476521679304882	0.716327424707412	null
SOX21	null	null	0.334649784422951	0.0999438309010026	0.43674630046505697	0.616669980047059	0.345059333476261	0.7904594644686059	0.5771906288307099	null
SOX30	0.57610605212668	0.38477766634512106	0.0242813245385782	0.260818405173817	0.26800654523385203	0.14146795044569	0.739449985090273	0.75969686940099	0.305102623798848	null
SOX4	0.40675021489884006	0.072916630699118	0.4996458450303571	0.842868794628902	0.565744377954715	0.5641215613331191	0.551398224837532	0.540338017718363	0.23564860482207	null
SOX5	0.0253349343798335	0.76884721741495	0.34076577343304804	0.231148846058367	0.7834695837361759	0.801979228267039	0.384202069602189	0.31954146101477804	0.9975281986688208	0.21911906821910396
SOX6	0.606211753703071	0.590570966220218	0.510463366350296	0.27183984090057	0.9862692356038609	0.978808229172654	0.181692873738331	0.5028247307908429	0.191808944637462	null
SOX7	0.605833050997368	0.17922664509587602	null	0.332070163829431	0.0928893837584646	0.35127388690949	null	null	0.999053717387148	null
SOX8	0.465670336102198	0.348039569169266	5.57331958361829e-14	0.26672370521956196	0.258643413811469	0.24480248322227602	0.198331733849538	0.31817445196837396	0.39234923069165295	0.27365146172675
SOX9	null	null	0.0887409899938059	0.17342104963837698	0.0687729560996646	0.081042481574115	0.0608113843665841	0.20419385843314997	0.511688104319105	null
SP1	0.606303541720205	0.11386635042569801	0.179368761182737	0.7484299219710959	0.18523378191326603	null	0.0112992828430334	0.18379664149954603	0.37682650593239897	0.8238083618943159
SP100	0.323539793773706	null	0.38650456749732204	0.0799259844156002	0.8159463316374491	0.890031032207032	0.38650456749732204	0.944150503865508	0.028123347009531004	0.21397733000435104
SP110	0.464894690306001	null	0.6494102148435	0.8793922905279901	0.37868054719210104	0.19084060777036302	0.00018334761230320902	0.791206047349174	0.7141604509302328	null
SP140	0.24328225162449	0.8979085141167701	0.00263344591106063	0.18253097564754103	0.35446468684853	0.789046487476662	0.8135183262317471	0.0419004355357754	0.710209781219057	null
SP140L	0.607374731001541	0.383977525113641	0.41403413883032597	0.9500777165129991	0.688552604109554	0.92411527840113	0.0730794562117276	0.8370734615386608	0.42915173290461706	0.15317492921566597
SP2	null	null	0.6158201775281121	0.158155247302809	0.127510972964258	null	0.682508219900277	0.136995995333004	0.6755795432777799	0.0612097916718539
SP3	0.37126763343082203	0.420228875525779	0.30554147460189196	0.374569661050521	0.18939783598988	null	0.262815905745593	0.20466405450072697	0.8358002087353091	0.125482346720832
SP4	0.574832833310474	0.7497771599243079	0.7720058238974731	0.23308121815883104	0.9073699502428509	null	0.514764286701897	0.921417425668419	0.7740374312814251	0.21595919531695898
SP5	null	null	0.7447475015321371	0.810053072734593	0.22343369594893697	null	0.22372122489156002	0.358941573140695	0.49834691813490706	null
SP6	0.051672991460711	0.7341131170557171	0.10643063337296199	0.10545571545316301	0.43536811002264597	null	0.4861648520043329	0.646444299942796	0.965956269952828	0.0228174903686353
SP7	null	null	0.332359733646284	0.468688960565194	0.34947997909430295	null	null	null	0.778516159361728	null
SP8	0.9620380276819159	0.6934177695193728	0.7863499718954531	0.38784373834441704	0.125468252544071	null	0.286169679023885	0.436673556603062	0.500787040956551	0.303876926231355
SP9	0.0805495509887062	0.8053651594277321	null	0.429380355724938	0.318375183405456	null	0.0802462674489484	0.16730700777872798	0.8838890590272769	null
SPA17	0.446669617091687	0.48159535339620396	0.7020292765209379	0.7702404884750369	0.353348245621801	null	0.5479862937939779	0.716720227837312	0.738212653079558	null
SPAAR	0.145589346853888	0.0417765367274684	null	0.9007677382495419	0.180434064494703	null	0.181853546268933	0.116414486201195	0.514830744147297	0.23863933074243898
SPACA1	0.388675104214383	0.443835592723106	0.266810051926557	0.355971144584577	0.167015313441867	null	null	0.6945150421537121	0.16794412077261198	0.129266955065158
SPACA3	0.0102656696259756	0.72494284774289	null	0.41469535117349604	0.25902795770736603	null	null	0.18424215674176397	0.722695573818568	0.0063975996689631396
SPACA4	0.47875904628900795	null	0.808043883736232	0.6373015130768461	0.9062048242906341	null	0.597923112822782	0.322755484201758	0.439134555609539	null
SPACA6	0.25170921500618904	0.9425446698567629	null	null	0.904141630081866	null	0.182344861123976	0.170526230160934	0.0972021602053176	null
SPACA7	0.9234352119124221	0.21773901204272303	0.72930521797599	0.11138994605065199	0.986316123311707	null	null	null	0.330787389117075	0.989250845768938
SPACA9	0.298634858296903	0.784242794964744	0.13288641724525002	0.759669350578655	0.7338031640072371	null	0.432814124470563	0.19170880421551398	0.177123174798089	null
SPAG1	0.00827892341296632	0.933566570721875	0.963993929212799	0.775050887679881	0.839345544193262	0.0825303039660411	0.5743610197747379	0.5849069275481539	0.545890909841531	0.70493473124164
SPAG11A	0.837406118989482	null	null	null	null	null	null	null	null	null
SPAG11B	null	0.770470550634136	null	null	0.18483732442616396	null	null	null	0.0183193781904702	null
SPAG16	0.390126699918854	null	0.92064851856833	0.42949330087343895	0.5848849636303399	0.0266794130365415	0.788811122200693	0.072185935507332	0.519389650164627	0.8280300807303549
SPAG17	0.9308486700199979	null	0.17576369267074402	0.31403096287780297	0.12485042160982301	0.0254860110396452	0.13728602483643698	0.8238633168365159	0.42543252753730393	0.18115705500034499
SPAG4	0.19535686577331896	0.00701439370498991	null	0.3741399778193761	0.9179053417950559	null	0.369527241793361	0.465417759259278	0.888301343098408	0.0808679720654357
SPAG5	null	null	null	null	0.43906303861973206	null	0.34136076329355397	0.418310320149418	0.85889383056445	null
SPAG6	0.132317537083294	0.463294530666793	0.6302659669646651	0.25526171182206503	0.363721347365185	0.0493292376355816	0.8551298187757259	0.9108401237415379	0.965331853734221	0.683613560351451
SPAG7	0.619217260318808	0.22566055338739102	0.928189490359079	0.757490105386505	0.382452990180156	null	0.712110453639432	0.7948489152455409	0.26622858673839	null
SPAG8	0.326196764561247	null	0.760429900438047	0.0260511153954699	0.0401270476779398	0.23118893676726798	0.894766507285354	0.0551504671467051	0.721154123601602	null
SPAG9	0.427216659333972	0.816629191952237	0.5511198665503001	0.478686527210214	0.748004374926259	0.6477469380329589	0.540626855956848	0.4535421886194099	0.9491563181388609	0.390403507152566
SPAM1	0.267284343671434	0.463041541527542	null	0.467976796346259	0.32972567683857107	null	null	null	0.6779899358768741	0.765308857737039
SPARC	0.195703735890695	0.331118729280944	null	0.0465386094654734	0.467941657138056	null	0.985661343075927	0.0766600733912113	0.413605774955159	null
SPARCL1	0.534802303773004	0.6853549618910261	0.779606756344482	0.943252833823612	0.0569127626449312	0.58264400915281	0.8672849967025259	0.972151621050652	0.645234204285627	0.320134017106223
SPART	0.521962421702706	0.9932491327296751	0.0940644880944028	0.00484480540892118	0.9940226999220909	0.9534527295994591	0.0940644880944028	0.00563251920209984	0.43165658403970203	0.3666695247299939
SPAST	0.89379103004685	0.49319366537568005	0.591006535479347	0.7789814351793221	0.8056883893044041	0.880871152430754	0.585015161352761	0.7320740912128291	0.45268690038383297	0.393024417816762
SPATA1	null	null	0.14769902722638098	0.103192946472533	0.120469155244112	0.24230301928893697	null	null	0.45242269645801	null
SPATA12	0.9346516839177701	null	0.0902324072760965	0.0243656781516309	0.629405198317151	null	null	null	0.687385236285855	null
SPATA13	0.34427200399162	null	0.467868716197462	0.764148502721556	0.15563235514572502	0.19617269150325897	0.192012139941338	0.0978171790607834	0.492474302089541	0.0418055702198137
SPATA16	0.47157866709568297	0.700170001974196	null	null	0.48268444015293	0.55420915699128	null	0.7154841558901199	0.715039336540131	0.6385434999357921
SPATA17	0.28534307515481705	0.775637351858907	0.561451020052354	0.98595604292899	0.929540899420708	0.8773445250643821	null	0.6611631087968439	0.36757472584383205	0.858622145302389
SPATA18	0.6491274423212171	0.395069930397096	0.25318949549704606	0.0259054970942789	0.463898855059815	0.441130439076566	0.398866846450029	0.00850464548339125	0.19895751592960198	0.0457549066344602
SPATA19	0.9838817507472489	0.0494887198983015	0.150416597070878	0.0758683659183186	0.671218149726009	0.66736704239486	null	0.16433763526254	null	0.10331883257722901
SPATA2	0.0770657597291093	0.9310209620132021	0.408364193431077	0.479843992462409	0.9993085209138951	null	0.374590866956589	0.364055705635951	0.15377636369238198	0.432622038043916
SPATA20	0.0453148806384085	0.165699276682501	0.221166156016084	0.348519726553242	0.0616713621653934	0.807477510834813	null	0.93383431975989	0.912853361784424	null
SPATA21	0.308280030690797	null	null	0.873976363459267	0.130717549513207	0.9146137374393379	0.548002151424397	0.523420554516566	0.204903764242979	0.35555894633772606
SPATA22	0.7132827199733008	0.6068406161144211	null	0.285686379634915	0.28881925046670603	0.52729457648637	0.8188375421294609	0.903636271084641	0.0768219679111711	null
SPATA24	0.6914345919090329	null	0.6028197841619829	0.4740129058107871	0.8121445121666859	null	0.6028197841619829	0.535486394531215	0.495020014421198	0.435962053978354
SPATA25	0.198598173715127	0.133553227151998	0.23990388276709898	0.245398092430224	0.528002648156779	null	0.446364774302541	0.232321767245495	0.0418502702805764	null
SPATA2L	0.5178293570974821	null	0.849773578359876	0.9442343267271089	0.753277189066177	null	0.849773578359876	0.9610259217031341	0.35391730123620896	0.902259623650185
SPATA3	0.286952950292731	0.6232499678363579	0.196971810678191	0.797205439526722	0.8623162952087641	0.4749595684355179	0.8288005498659459	0.7512651586163319	0.7705425020503379	null
SPATA31A1	0.8426157647572858	null	null	null	0.532126794666661	null	null	null	0.846183209207948	null
SPATA31A3	null	null	null	null	0.9073411464478299	null	null	null	null	null
SPATA31D1	null	0.0322671235771658	null	0.7405968457425459	0.363420036274644	null	null	0.275166857744384	0.0920776100022194	0.370361176368734
SPATA31D3	null	null	null	null	0.33768166963143104	null	null	null	null	null
SPATA31E1	0.909128573627302	0.5826589474831171	0.908064226031308	0.576737902246546	0.6327204889815911	0.789096188410521	0.815009266408346	0.8352710995186329	0.19089043524566301	0.607792328343051
SPATA32	null	null	0.54632916896236	0.731358743342311	0.11450012121791302	null	null	null	0.29758744428753003	null
SPATA33	0.12276836357372399	null	null	null	0.284044442920796	null	0.24615411139416601	0.318331857371549	0.0582977782033516	0.5410975063354779
SPATA4	0.157461956233947	0.429605780247959	0.956785441362527	0.847791926538452	0.8862099154295291	null	0.956785441362527	0.6416057059407181	0.891474852515254	0.926445301700797
SPATA45	null	0.042454070996408994	null	null	0.42551435266980603	null	null	0.402052491078687	null	0.545077829693647
SPATA46	0.7772092262117851	null	0.9999437027712059	0.145799038284935	0.22787673708653503	null	0.7567563837812958	0.7990420173310709	0.946360181543957	null
SPATA48	0.771203579529831	0.145314802003284	null	0.410095669996916	0.485904075165926	0.554931597664224	null	0.6963317638531329	0.844425464046555	null
SPATA5	0.208323942680253	0.6275577636173559	null	0.8170557913941009	0.5973751407202049	0.513216426427743	0.39409825236441903	0.25434496463551	0.821106558283212	0.8255588175916361
SPATA5L1	0.7696357079911941	0.14669400449237302	0.0851511526667934	0.799562492923823	0.460766077397025	0.33343407982201	0.0755370910265653	0.419267078635068	0.37356731719527503	0.656218699437235
SPATA6	0.397285288097209	0.9555095783150479	0.0961840118614825	0.0701743994234947	0.7388718518871601	0.48764509885004603	0.0961840118614825	0.07032121609572	0.645030637661785	0.0598692758274635
SPATA6L	0.6326348269369649	null	null	0.539583044625605	0.6414402983471701	0.651072396709829	0.932415500709573	0.6877043779511771	0.282697181935341	0.8437706991842149
SPATA7	null	null	0.873605898666182	0.641081450782317	0.9306020932015758	0.819068238478587	null	null	0.0215735107216399	null
SPATA8	0.375587430569873	0.5160916999686189	null	0.216525352223553	0.42904556291798907	null	0.09089660406512	0.533752631103377	0.409013583275185	0.102317241846073
SPATA9	0.8660829805290959	null	0.561303047463775	0.9405744094064941	0.592084844746786	0.40494125977105894	null	0.261021578563626	0.398875133058699	0.6758284189054449
SPATC1	0.7208850863066	0.35886377071874603	0.43771094524158294	0.21753411812235798	0.33598706655903304	null	0.30592980485090604	0.44400242678218893	0.9302166517373911	null
SPATC1L	0.139743790725909	0.39526792747610906	0.0244813788070661	0.187173713078386	0.6476626246607099	null	null	null	0.37356322543254494	0.29136225181616804
SPATS1	0.0894467985378928	null	null	0.676830025874492	0.883444035529063	null	null	null	0.34776278344228306	null
SPATS2	0.45866302696352707	0.582461984464019	0.33051519686563396	0.445015622955423	0.493936388718674	null	0.321077355327685	0.18456908538575303	0.9413089792967181	0.645447707328657
SPATS2L	0.11556609178317599	0.9362156141340942	0.114107122179035	0.180848294661647	0.0471489438979955	0.341798230224254	0.128022281794416	0.71670185090838	0.9577903721339291	0.766482699086777
SPC24	0.531809704763484	null	0.952257209875437	0.367429992912879	0.41094616617159796	null	0.0017231971336602	0.24057679233225898	0.8444376351090591	0.20462321109943804
SPC25	0.549925910194953	0.559682929995085	0.251988002355717	0.6604171762631961	0.24542925111873198	0.0749288490464102	null	null	0.665829667911452	0.498137153271327
SPCS1	0.718991729142698	null	0.35902071190252505	0.574531168461066	0.837474829652137	null	0.834656142885318	0.703275792463163	null	null
SPCS2	0.460915902880766	0.192149932391163	null	0.79882926799412	0.4892307699582671	null	0.121861490528313	0.515160235245779	null	0.802935549934207
SPCS3	0.44219564825181296	0.163175990749403	0.798802791733802	0.637396466832744	null	null	0.842061277665855	0.808461320832632	0.58446745854598	null
SPDEF	0.6652912681809859	0.530660332581292	0.432194611388145	0.34245559808029497	0.0367068196787113	null	0.586363620046884	0.5545992954842719	0.323276708432717	0.7622955897496819
SPDL1	0.6190317634620159	0.399268082118866	0.6260289464710022	0.41349594983832394	0.7606508174100078	null	0.614546847149169	0.0641959332414149	0.547918157418461	0.284796321941255
SPDYA	0.26203758211708	null	0.692457470368942	0.8819925900997501	0.6646518089823791	null	null	null	0.9128520877802719	0.40753008528136
SPDYC	0.72619095590261	0.190268654707427	0.923046415805071	0.5897459288130921	0.549890024761704	null	0.7670867403986609	0.34970219147239195	0.468514011658749	0.344975344004741
SPDYE1	null	null	null	0.223692595333393	0.536877558080552	null	null	null	0.42944164479113506	null
SPDYE16	null	null	null	null	0.52698019499284	null	null	null	0.7660595414857109	0.978555292884201
SPDYE2	null	null	null	null	0.39557042873332104	null	null	null	0.10745093619330699	null
SPDYE3	0.524204536563626	0.998233498784073	null	null	0.0803795095933884	null	null	null	0.39561410791218804	0.10661187277620099
SPDYE4	0.9142195154740099	0.473993206489942	0.580562942714681	0.435621809507832	0.35389907345022203	null	null	0.255900710083799	0.100186623863142	0.8969421612841489
SPDYE5	0.388591713348673	0.0261163965416005	0.9637485624983799	0.704087965802912	0.0266078993580687	null	null	null	0.35997836099904795	0.736507429110715
SPDYE6	0.534778421793263	0.484788219607219	null	0.16850551692136298	0.8090224317813709	null	null	null	null	null
SPECC1	0.9976586243826521	null	0.6836231761209001	0.18325059403986105	0.453477814666294	0.00301611939279545	0.751008300370384	0.37969328134906105	0.344196429031905	0.00300002121851395
SPECC1L	0.535348843783114	null	0.0174496420521459	0.134036214240947	0.7773062957060441	0.698583716925894	0.0169981724685042	0.26483809835280897	0.5170179868762621	0.388710020176206
SPECC1L-ADORA2A	null	null	0.945599720241336	0.9205122700703481	0.8039174936189809	0.6233324868063571	null	null	0.38120609409251793	0.632120743782785
SPEF1	0.11456157872386599	0.366751614443619	null	0.30088911754445596	0.03625844489034	null	0.8887138405546241	0.0710486226464591	null	0.184540106278093
SPEF2	0.5916777684032499	null	0.749847515217312	0.0710483460962129	0.9313495381647641	0.101365764959154	0.26740511229082203	0.0140188066188007	0.49892835233212895	0.0111059283630095
SPEG	0.801890359441907	null	0.437358122849198	0.570825877408867	0.450882813831821	null	0.9410651690705749	0.8903789922544479	0.830208789349467	0.690780171290167
SPEM1	null	null	null	null	0.340058022860495	null	null	null	0.677180696819105	null
SPEM2	null	null	null	null	0.485485657839854	null	null	null	0.589301186949964	null
SPEM3	null	null	null	null	0.12351159560868301	null	null	null	0.610632973148084	null
SPEN	0.436312886556866	0.176593401936582	0.5922054021289039	0.37063999740261294	0.284468969061891	null	0.531198942125258	0.199290075584554	0.8549779959649392	null
SPERT	0.8699632975265109	0.32107616402006395	null	0.9535495764156179	0.460409051501274	null	0.632738682336156	0.804334602426899	0.563225022993297	0.422376641340194
SPESP1	null	null	0.502776648367361	0.541252504345225	0.094534790654317	0.317354783310899	null	null	0.783686337582785	0.0861813373452383
SPG11	0.0336660871863711	null	0.38241121877049	0.51379454409007	0.7573607612638041	0.5269356124226721	0.604556597831896	0.591116150469215	0.7946110087596759	0.16939507767861903
SPG21	0.76239873652499	0.931220616932484	0.476210014205214	0.646350302598388	0.8047826647857359	null	0.47520641410446796	0.646612863673338	0.224547346151385	0.290947212890094
SPG7	0.028015555213273	0.897976403095741	0.610629913400808	0.7110111428069781	0.10531721072870201	0.704741042699662	0.10512117956649498	0.0211209888862618	0.044056116267406	0.875391213745043
SPHAR	null	0.867688426105182	null	0.820294186309246	null	null	null	null	null	null
SPHK1	0.356825306323456	0.657548765332608	0.253126870808989	0.11101950689137699	0.668942041145459	null	0.336093201225583	0.161211986919935	0.986595555735984	null
SPHK2	0.6745368282913651	null	null	null	0.6240215352659001	0.220828156133161	null	null	0.6548525491586011	null
SPHKAP	0.23746276203837302	0.47136433439962394	0.240670343592811	0.724516547420021	0.349889335696852	null	0.37865093934731	0.584090231588979	0.15588928867824	0.6795993813901711
SPI1	0.9769466121610241	0.6082362407987401	0.639705561126172	0.25293355287048397	0.278126445219615	null	0.9333246688973771	0.717639729397552	0.976937938266406	0.962243396869403
SPIB	0.9270283606424359	0.729763939190386	null	null	0.0801968713373169	null	null	0.812096499603003	0.454300561464317	null
SPIC	0.432912644492056	0.330639072217886	null	null	0.22515304032321104	null	0.113179034613377	0.889335417674752	0.23697163979228797	0.421031752284114
SPICE1	0.42355155901045294	null	0.143807333136333	0.419165824598573	0.8567503276997009	0.5640477687874	0.0178981098284355	0.339275507194032	0.49666487431696105	0.442542886077305
SPIDR	0.5074010233501729	0.422029538655436	0.6057741825533239	0.612558561624812	0.25741427617869	0.6899670881968429	0.7327558937306801	0.37702213591248207	0.245348867884517	0.3572888288404629
SPIN1	0.894546519050923	0.9286143296066209	0.79522962079485	0.911118670093798	null	null	0.19728878333070102	0.7935807973554591	0.471097154430649	null
SPINDOC	0.302097070851286	0.189954826795724	0.164973436829751	0.3794314539490011	0.976076143685429	null	0.5093416383274699	0.22436862354576897	0.7740536610382751	0.7383987985515709
SPINK1	0.47623919648970997	0.245953751967867	0.2289087966356	0.0531904748848091	0.123447274781144	null	0.5178040861638521	0.676225971900654	null	0.9049278179368779
SPINK13	null	null	0.798530153499181	0.6082894641272879	0.421697885976317	0.31131555397384997	null	null	null	null
SPINK2	0.401627441376926	0.42197952684484497	0.08507738094665401	0.36936153681789397	0.158336330191585	null	0.08507738094665401	0.369204948607606	0.911174805830746	0.26777043135677103
SPINK4	0.8245098171064009	0.9477647070748021	0.860623503003652	0.507440104312446	0.37716399704040005	null	null	0.922063863314428	null	0.309503377088672
SPINK5	0.960856641906381	null	0.9269386512682221	0.508483911414113	0.9792592539242401	0.49443677226868704	null	0.398206305613621	0.7308221655015971	0.424649012780217
SPINK6	null	null	0.261120121935969	0.8565890582582049	null	null	null	null	null	null
SPINK7	null	null	0.14645312634215502	0.28763812562237895	null	null	null	null	null	null
SPINK8	0.711471111851242	0.970405330035727	null	null	0.863271015944479	null	null	0.218138821850179	null	0.0129764117530597
SPINK9	null	null	null	0.884088645228746	0.37364923207270795	null	null	null	null	null
SPINT1	0.27707003886355797	0.14277012631681	0.22007764664555396	0.0510638822816472	0.28035357847292103	0.36473184094707506	0.23724131683676802	0.0299370612606318	0.0518522370497492	null
SPINT2	0.540356991515727	null	0.478049427381476	0.45028262787346507	0.0968206798504276	0.305214267454174	0.3669984946594871	0.8239128993494509	0.45943813186025395	0.295837186922965
SPINT3	0.497905947801625	0.665275095183005	0.665479669875886	0.665479669875886	0.6764310802460172	null	0.665479669875886	0.23060830521262501	null	0.7219741921786741
SPINT4	0.8415865023398101	0.965746366120316	null	null	null	null	null	null	null	0.545490897699741
SPIRE1	0.25525604486014897	null	0.36638420037454905	0.12424544269224198	0.105634941950189	null	0.644704640834155	0.19186080641405198	0.5384685165472021	0.117024681290132
SPIRE2	0.7056906934172851	0.0739374886038459	0.580062396430839	0.453169656101227	0.318717617438578	0.919298059763832	null	0.5619067333022679	0.23722238787783897	0.227110085858387
SPN	0.537087962200944	null	0.508222550173695	0.479192397046352	0.411259233846507	null	0.44855580495611697	0.8165705892612579	0.432006627414618	0.477543216236088
SPNS1	null	null	0.295172097433079	0.505681153440545	0.0256023922268912	null	0.38946896179872903	0.0579160939084188	0.9034273748055319	null
SPNS2	null	null	0.641967662276853	0.580596513992599	0.9179049713082281	null	null	null	0.612230043955721	null
SPNS3	0.0119540848382648	0.707027027835154	0.743224843495515	0.34704929516987704	0.77084297998457	0.578254210288278	0.7104681135538091	0.452792753722507	0.8453195213012611	0.7889836074448979
SPO11	0.328420787035005	0.278114812402178	null	null	0.916702586706053	0.760506404706564	0.47087555979572204	0.321429917166817	0.419665591582477	0.656982490888163
SPOCD1	0.505610684013943	null	0.176534459497026	0.926013226044533	0.36384331455246205	null	0.176534459497026	0.8833919621329871	0.8224805708486099	0.648371222609659
SPOCK1	0.21347997073518002	0.0363828097898615	0.0204475711965676	0.0116251221071682	0.8573791642697841	null	null	0.0158328607366158	0.6573657852889531	0.528197720991375
SPOCK2	0.516443801280961	0.42243953616565005	0.6650748317777629	0.88646075272732	0.673137674353856	0.46172505374705797	0.16215360567374404	0.9648578121920341	0.0591482367130307	0.852887237282252
SPOCK3	0.21753207780696998	0.17887659158860697	0.8699206315063629	0.7851641970665709	0.9633540339765991	0.35994352793760903	0.463968931872877	0.751164648715692	0.11351638741381699	0.84530640620478
SPON1	null	null	0.8665514664213431	0.14797654801710902	0.0955465302811883	null	0.505845438111083	0.0804536517258709	0.640961232634084	0.40234507219939203
SPON2	0.7038668658146021	0.22619848601647696	0.4969101284293111	0.19834867249634103	0.784509175760256	null	0.8728936863547779	0.0789767813057984	0.889399929219463	0.804560359266629
SPOP	0.7401930458001239	0.7139997983544059	0.39945699136399204	0.22998471095785603	0.929915379137308	null	0.658746537309816	0.303783717123751	0.968121494602878	0.039943364960592004
SPOPL	0.662337394715082	null	0.6430960956755329	0.697978007316973	0.6640712276875749	0.408422015748291	0.7600833524496899	0.700580278570932	null	0.21346460737499598
SPOUT1	null	null	0.870265062032572	0.6115596376361501	0.328621927885644	0.13216205575588902	null	null	0.661759160819543	null
SPP1	null	null	0.65329808205634	0.9082188389804691	0.7081111529927478	null	0.0130961888433643	0.0130961888433643	0.809540295358355	null
SPP2	0.47450871660784705	0.522486270368371	null	0.9582901375461792	0.137584693460697	null	0.48427465778056206	0.15047851697752698	0.607192785230461	0.343064303422139
SPPL2A	0.29833721562603305	0.5565190542948559	0.932154001364775	0.8647989230024581	0.0991729074863141	null	0.280470212685721	0.47858717511392496	0.464246063012788	0.842301084016995
SPPL2B	0.87001638734494	0.8750116274524959	null	0.372998937771939	0.706941945314277	0.696891495701549	null	0.9608042691731259	0.7037331921989329	null
SPPL2C	null	null	null	0.259195775588493	0.572825459416897	null	null	null	0.6429489747441129	null
SPPL3	0.0388219773048203	null	0.28813499417119	0.262356923458515	0.21314686112298603	null	0.23547794596865698	0.20824252354669	0.0017674030945984398	0.18585405062575303
SPR	0.294633366372287	0.658731141877419	0.820819849947363	0.17438680869139903	0.7975946797442329	0.19180128888739603	0.8545806576291509	0.438701923834519	0.96839266612739	0.8450870770604492
SPRED1	0.744040564344264	0.0755918076485498	0.84725333565604	0.758385582348461	0.0801809239895788	0.9149816893284921	0.887843939450401	0.5740357045652099	0.740854630164631	0.7540775316188091
SPRED2	0.35560507410464504	0.0248330205104359	0.9842832666181801	0.0532358278016614	0.589208374893864	0.019635412473521997	0.9193055487963728	0.0824144013630498	0.32865713866357105	0.0920602334806738
SPRED3	0.35005523397737504	0.8018638722970229	0.30717577321650197	0.452971402930497	0.5489095143711521	0.8348348833816509	0.768242755316543	0.894712345881075	0.429825963211115	0.372167563659892
SPRN	0.617749562523689	null	null	null	0.883871428534651	null	null	0.399679049861755	0.744865197003953	0.0711030472100436
SPRR1A	null	0.517504471373311	null	null	null	null	0.388969045533455	0.648080146461644	0.377585093491243	0.38666050286112896
SPRR1B	0.167604951338094	0.354589590363549	0.21180323569362197	0.11764935280886099	null	null	0.21180323569362197	0.40547953208142995	null	0.219391657422113
SPRR2A	0.8256722621364542	0.7746805388854741	0.7096322961562479	0.7096322961562479	0.8111384368750021	null	0.909960841033135	0.8453654243139301	null	0.9584420319142499
SPRR2B	0.4141977097292461	0.7960185291480559	null	null	null	null	null	0.897185389552307	null	0.96126198487679
SPRR2D	0.0764361703199092	0.7122900957099121	0.717175371326354	null	0.725261088096198	null	0.948672683960014	0.997984250826918	0.215527144461273	0.34187493464530894
SPRR2E	0.471688146753394	0.40878233589119106	0.39565569117312893	0.39565569117312893	0.9512481240421949	null	null	0.192995181299087	null	0.9455943445516609
SPRR2F	0.14018788851728198	0.646163850237617	null	null	0.8014577978491659	null	0.6768694911622349	0.468967262676105	0.906416147333926	0.132093125994378
SPRR2G	0.809251673429143	0.9212278346640059	null	0.563687688898161	null	null	0.43321264830920897	0.9838795221239258	null	0.42013666915439596
SPRR3	0.874986363278417	0.31705647834933803	null	0.462323347707692	0.670247703423032	null	0.7503245445813249	0.753816900294915	null	0.863176048481574
SPRR4	0.614349693098606	0.9135054682655258	0.49036728467628704	0.7933914340552141	0.6798822579718001	null	0.7303780667309872	0.954522435514168	null	0.19849316720587998
SPRR5	0.8957401376625609	0.9267357695240709	null	null	null	null	null	0.22081495200816104	null	null
SPRTN	0.733122868257496	0.9303068993258929	0.6446296600423521	0.6119810876031601	0.628718733933329	null	0.5959577435193271	0.8076810274288809	0.949020097335959	null
SPRY1	0.786845245747919	0.6610146564368671	0.905875071678293	0.7803188626549371	0.5287175395855279	null	0.5940756531142579	0.8225138263314	0.9659435517717829	0.150791896326682
SPRY2	0.4338198904667321	0.465288136882102	0.8411422791473241	0.0691705171199797	0.36613758143465003	null	0.839938441337764	0.8960835301961851	null	0.48344694976509495
SPRY4	0.0116950156033102	0.783601976956178	0.168881641482732	0.340862870348797	0.31531709567162397	null	0.182466046635575	0.6941800277666511	0.22137307965436998	0.168980750030344
SPRYD3	0.27402475220149497	null	0.0663941125906757	0.44088795175491297	0.795139032245105	0.930095285922372	0.0663941125906757	0.406080117267641	0.636228618633241	0.32650580837847604
SPRYD4	0.4825804204008479	null	0.46442933146844395	0.8564400392106379	0.0772731020671404	0.12121095741737599	0.14208234805824901	0.391448164085247	0.722509210409183	null
SPRYD7	0.8007776256737641	0.8017064625127909	0.49408057766808205	0.812400815213338	null	null	0.49408057766808205	0.831921834264991	null	0.44573021248348704
SPSB1	0.85363356122856	0.46973298213368603	0.441808122267356	0.084307299099581	0.17016672083381199	null	0.571532229690732	0.80785122321437	0.101428247835541	0.939504686650311
SPSB2	0.15134124607454802	null	0.878475496780628	0.0957456673667477	0.5972462055218579	0.9314790689840992	0.40965773756821505	0.899596263614683	0.8148490583154321	null
SPSB3	0.8672932392424351	null	null	null	0.7899951401061029	0.811861278658326	0.8176744998069829	0.9749407710852979	0.8402467346738578	null
SPSB4	0.10382863515411699	0.4547360059592179	0.0525386795765556	0.8819419562513271	0.413183423599121	0.6085341916235191	0.0540900429694311	0.592978081662611	0.6461082794067211	0.165320709886017
SPTA1	0.15728512490315302	null	0.20491055896653199	0.8068175033156779	0.185473920145082	0.0577264299857279	0.222990306994554	0.6379491068863311	0.5919363418436279	0.15071450405727602
SPTAN1	0.0255917883871515	null	0.3837327373295589	0.18272955807550104	0.170648449525614	null	0.286554551860413	0.504752588936171	0.8922651566085251	0.500099877966225
SPTB	0.0654230323679456	null	0.7170186795009691	0.8599911575340241	0.183925203344988	0.891558027553563	0.6475734939365999	0.986434624310182	0.37199996046376704	0.00761624394166427
SPTBN1	0.0697919582126396	null	0.913167782127005	0.137773355760993	0.228996022837099	0.991274053743736	0.9437628072025649	0.92829190374358	0.114911363987514	0.7953042079463309
SPTBN2	0.931169323665639	0.7659096521811091	0.850069290609173	0.901775795422279	0.101770272912315	0.0176420269387009	null	0.738723466085145	0.29201108024866806	0.438684890355384
SPTBN4	0.620053558121126	null	0.21957755380429897	0.653188522706469	0.531018796919077	0.9533898451292041	0.5532867220048701	0.363212759306042	0.328006663968459	0.38677009270502294
SPTBN5	0.350493936278424	null	0.6809977103937839	0.8684447483142959	0.673063024588553	0.815699104963807	null	0.27549099206007505	0.981598247306606	null
SPTLC1	0.251246568776417	0.161431521591482	0.0402667775917984	0.285045292557552	0.139317685720393	0.142768180638767	0.9529583283101329	0.228951938205983	0.63239534132067	0.131936791564085
SPTLC2	0.744799657393032	0.00400225744962124	0.300568721000134	0.629241233557718	0.926000203014645	0.8492314498130681	0.858326932700648	0.786059258092162	0.235397199335147	0.789481121697785
SPTLC3	0.49191060835188105	0.376490615054074	0.0842156364848758	0.05737350931950701	0.87324166706157	0.569021937673286	0.358042762820863	0.40753598425411297	0.229283770958248	null
SPTSSA	0.8072869203098909	0.499554182078738	0.6608535681548969	0.043472431246681	null	null	0.369921310479924	0.295734761923411	0.11619194449164201	0.542363267697728
SPTSSB	0.240114911422773	0.668619440230197	0.19790009835557104	0.169451001123213	0.487887663107569	null	0.21050744477836603	0.145524739534912	0.16148396529864903	0.112714267245294
SPTY2D1	0.39083205430706797	null	0.12721608937154302	0.497320651403087	0.0415142767097398	null	0.0942771064390739	0.455581469496856	0.375571679642242	0.268864883746139
SPTY2D1OS	0.29674482113851397	null	null	null	0.8215648267398629	null	null	0.945656980841143	null	0.6141025017165589
SPX	0.130668722363819	0.11009892256289	0.268196505041802	0.0802078547209772	0.10763351562016	null	0.345720448584734	0.3890066048865011	0.628052103032995	0.163951494297866
SPZ1	0.40521156554136	0.364675326526829	0.8445881733864641	null	0.208044894480453	null	0.8445881733864641	0.8851439703008449	0.6138001855972479	0.17630589547908604
SQLE	0.366144389224549	0.918782462017003	0.166588586374936	0.221718200502083	0.23567627427038898	0.346144083409212	0.12552954655284698	0.0343281598833071	0.8825161586985649	0.23973416427647698
SQOR	0.727027983392154	0.442466748337282	0.346023338188386	0.8293739660628331	0.998742987857578	0.7774231549196791	null	null	0.72804251287616	null
SQSTM1	0.921950674824984	null	0.902343891583987	0.501127251989462	0.33530166329907296	0.5250634276258879	null	null	0.390865545671001	null
SRA1	0.22987898602910298	null	0.5485178831895	0.5030247619860511	0.556338809524381	null	0.39209339911271507	0.36332625356917103	0.854318272763153	null
SRARP	0.999894609533669	0.700255313794923	null	0.5393415679868	0.8631642161016371	null	null	0.9957319926748471	0.419301843959969	0.8967186241394008
SRBD1	0.6230690500244219	0.181231798141185	0.466529382193807	0.905769544432371	0.580229343876921	0.513335264213566	0.975185613707686	0.7432865113036341	0.7946130893386071	0.977396538483772
SRC	0.21427242003926103	0.0355510752210206	0.537786793015139	0.479219277098456	0.19234636630308	0.0989330993056232	0.254831972283576	0.9436127471782599	0.653979859557179	0.757095819035155
SRCAP	0.9915767746794251	null	0.831085123980539	0.9269406204190122	0.8490583930621078	0.18745766616704798	0.9754903556265742	0.8460452704403231	0.9817896580598541	null
SRCIN1	0.250882959105922	0.522686746649464	0.112881772216515	0.107619030132681	0.0275173540280556	null	null	null	0.5473013839728139	0.12428299906720698
SRD5A1	0.721895075011856	0.219880515439877	null	0.495863254941628	0.6596774466115639	null	0.293266933802513	0.49469734551026395	0.8014186346759441	0.343791396532
SRD5A2	0.387706714597781	0.14501909653044698	null	0.156137470442093	0.31536520792539197	null	0.524128376619078	0.485728303712945	0.548174116221346	0.38283766588082396
SRD5A3	0.9080658843101801	null	0.43737423279306603	0.0299083132423803	0.503001397029087	null	0.556469541079225	0.0516777129652078	0.0857702085488971	0.36291427681002403
SREBF1	0.737554739826849	null	0.640213633959507	0.8861215958908171	0.253682347708001	null	0.849298368461159	0.927616021597126	0.912799233014428	0.970165910769195
SREBF2	0.13085784658014	0.7962780488223531	0.190834013128565	0.425490693576036	0.42409224413260793	null	0.20137273669643202	0.28332241231013694	0.691208835047841	null
SREK1	0.9558102302979191	0.646239867719296	0.694870648099213	0.9016626354447409	0.10263244075918	null	null	0.660318240961432	0.971318532443668	0.287119069794503
SREK1IP1	0.86545835076688	null	0.8469116206911729	0.793705679439058	0.81245738588234	null	0.795906775863283	0.776629167470223	0.616207144296167	0.610537984837524
SRF	0.538022636017192	null	0.0364776276094585	0.8780897295807909	0.0792208837046935	0.055033038229964006	0.9642387622348109	0.5491330596016339	0.533821505032216	0.979386907398007
SRFBP1	0.624439988189108	0.788763025905964	0.519812932066693	0.415205143106167	0.793414337677518	null	0.8674228209859909	0.40785152881453096	0.7486495054114192	0.12259362510636801
SRGAP1	0.454966187943348	0.6293778856656209	0.43415686126539604	0.24119835032225	0.618709443454904	null	0.345036095387129	0.134547545887952	0.716469175480423	0.31627058150325
SRGAP2	0.0506383682114787	0.124158202988541	null	null	0.0718525163136726	null	0.000797340725108953	0.0757911224637555	0.48734282720611793	null
SRGAP2B	null	null	null	null	null	null	null	null	0.292858044506907	null
SRGAP2C	0.471043244154569	null	0.891157003533217	0.21337698891611698	0.8832726725768458	null	0.891157003533217	0.7677436973191101	0.31002482119304	null
SRGAP3	0.7056730583902758	0.5802536619633051	0.48539981240129204	0.622622022324459	0.43604802167697104	null	0.9734347158363309	0.933953154774157	0.471800475910484	null
SRGN	0.22673564685689798	0.28644721999225203	0.879514095936135	0.12822304690045402	0.316315407805476	null	0.7825497560835458	0.59688336451625	0.12435435232247198	0.180744495982996
SRI	0.49621251353405	0.5989151557342021	0.30198087390278006	0.39332059686020293	0.998550944447255	null	null	0.5122736411186429	0.772075934354127	null
SRL	0.7669099162511751	0.13452685009904	0.689453742935781	0.0797734294826495	0.9962903415331859	0.716902050690698	0.8997696557901479	0.9286105551812349	0.503839405552884	0.183615911968884
SRM	0.11347783026301701	0.0255545023121264	0.0426528626665548	0.032920145258151	0.32883278236688696	0.14829322175838902	0.0426528626665548	0.0298883650254319	0.0296826758623719	0.0276746708314088
SRMS	0.48852250889392496	0.270032469842335	null	0.853443171906419	0.624110954893327	0.0925552505580893	null	0.0216785479488619	0.1289813284697	0.57053432416826
SRP14	0.3861084223277871	0.25929039370696	0.830238562629013	0.97299903665076	0.21683683405503304	null	0.41698872236164897	0.207143975608321	null	0.7885834856910909
SRP19	0.454194910245641	null	0.50830574521547	0.210701980768292	0.34171759898920295	0.5832765383023821	null	null	0.18326270455754198	null
SRP54	0.134817115929416	0.378556478948038	0.519193148878963	0.697073587982112	0.506382003158393	null	0.307549383859911	0.346125248778723	0.7916865430536311	0.0735836644787786
SRP68	0.32491952580278105	0.31600773735121995	0.24176693914313502	0.963857029746677	0.8273128808261809	0.278781230851864	0.15278662531534803	0.5757007863769671	0.157354267385567	0.512244122279979
SRP72	0.534340436623343	0.558156434163134	0.0453334772060708	0.0285614406495875	0.0446217816668154	0.573337630635549	0.0405944109509201	0.0409666133797792	0.25849531904917805	0.0921438334131919
SRP9	0.47711599525562504	0.902075458227205	0.307727411498903	0.297619913355786	null	null	0.275263953581466	0.323692200126765	null	0.33965444551099205
SRPK1	0.4376956562573521	null	0.28908075261730204	0.35590752915777507	0.51506943025958	null	0.28908075261730204	0.326903240681157	0.33363125298707696	0.3910468744493061
SRPK2	0.397143266633702	0.6675576286459051	0.863304726026361	0.51033252717525	0.8270405306344301	0.331916393354041	null	0.678329749320353	0.939701949474432	0.7144216012646278
SRPRA	0.335354863492209	null	null	0.963773425666692	0.150026975703074	0.9912740058200671	0.13669208970433802	0.38275216014342395	0.41390842908679404	null
SRPRB	0.155088149997911	null	0.217246061461311	0.568156605365948	0.47328529084786897	null	0.41028761099923705	0.279768747312377	0.9549877140485451	null
SRR	0.0252795316059569	null	0.938681054748134	0.350881262708979	0.559175700084645	0.34004690747529104	0.90115205548703	0.753983757728432	0.46803959656589295	null
SRRD	0.11689610550050501	null	0.23015342085225798	0.48749429254851506	0.741228792512181	null	0.7658151067595251	0.663051221258246	0.547114450768303	0.118628301273489
SRRM1	0.865294826191218	0.48315339037661603	0.0435905614204991	0.731794917711433	0.6509987834620661	null	null	null	0.997094824819818	0.0661009568877901
SRRM2	0.4255850513387	null	0.0222615018313603	0.143251708287102	0.728040891484027	0.159915861332556	0.0222489068158526	0.125678414051811	0.495576940965937	0.9785499638526891
SRRM3	0.8688538091570279	0.41638202368273997	0.41721307216719894	0.941698725388525	0.8377214190674108	null	0.402508567793437	0.6859353215480551	0.48856708952681	0.4439227352200829
SRRM4	0.474898515538653	0.42754642092990897	0.358464935619649	0.32322488223958196	0.6502780500943119	null	0.203651832317738	0.0462074727600041	0.0796568157914306	0.14805631880576
SRRM5	0.18412631536000895	null	0.8082719284574449	0.7174496971838109	0.761977833158086	0.17540154579744902	0.6564803313623829	0.817491259952735	0.0157895877009426	0.960869388270341
SRRT	0.683613597647749	null	0.996250818426355	0.396246189309372	0.41977359884194204	0.606805849511329	0.99950775946062	0.9221459740907579	0.8927718404146321	0.9298711326350121
SRSF1	0.46069832035652897	null	0.8367341740948071	0.551298667147931	0.291196356321208	null	0.42286361113350707	null	0.8508079698285129	null
SRSF10	0.5392429904838729	0.903401559438443	0.994297814651494	0.7254388621241179	0.303317972331641	null	0.87204209122506	0.7386800885181971	0.29789511065977803	0.914573017152131
SRSF11	0.517668063313948	0.24255643156426396	0.811656015156481	0.520604370579177	0.25191351828061603	null	0.0742629132743213	0.534656633138664	0.978814781576958	null
SRSF12	0.35097146964251696	0.86061720841723	0.659920069219342	0.42518498881187894	0.542306409389074	null	0.46659474326621003	0.256666237787927	null	0.120770001443622
SRSF2	0.24723243626365501	null	0.0588312055156435	0.0292802079386129	0.987449638746565	null	0.240357441850731	0.374502040745581	0.21911146864962197	null
SRSF3	0.42180222381630195	0.29309191057455397	0.6611437286196371	0.9086657355085759	0.46050651357326394	null	0.35859995175394804	0.549897661917557	0.8404206679917421	0.19110584145217102
SRSF4	0.7808969853376558	null	0.336711188209306	0.7420245505336401	0.21481766276097397	null	0.10709943740657302	0.98044331390459	0.263218516128027	0.0905417324600294
SRSF5	0.9692292168139051	0.852911527868141	0.801931921305103	0.254056201191654	0.9916554724229071	null	0.5207724105686801	0.7713317723129709	0.0070644255693233	0.31408641173485996
SRSF6	0.884609440309564	null	0.8976873045383971	0.8271377015159941	0.661464796299972	null	0.576585514700168	0.451441496316439	0.78859219589726	0.582507789819755
SRSF7	0.16831107310587698	0.18638825766775102	0.23329879200771697	0.979478356100915	null	null	0.150962985505228	0.279983234074029	1.0317027889783501e-06	0.676148934444509
SRSF8	0.8442437229737649	0.81497792110964	0.981397426359021	0.58890911958539	0.866386858917394	null	0.981397426359021	0.909552164575608	0.8453811591343159	0.9638389788045841
SRSF9	0.9063340332643249	null	0.7100589034601508	0.878613596678986	0.8342418837395459	null	0.880585560254703	0.957865345934489	0.131225948819305	0.34637007016268295
SRXN1	0.061652334995382994	0.9323677132653401	0.172079466999606	0.466023892659133	0.341663942913439	0.0016891827807024	null	null	0.12051100871697501	null
SS18	null	null	0.8918801171412879	0.943171425871659	0.09756915902739698	null	null	null	0.33862524932693294	null
SS18L1	0.17776182839172502	null	0.4709443296571121	0.9745800956530071	0.7211988478332501	null	0.418876362622753	0.389225708868881	0.00621211295482049	0.624793264493845
SS18L2	0.6793670969652971	null	0.9658311140911808	0.7937802515843879	null	null	null	null	null	null
SSB	0.853164162049322	null	0.216686933989081	0.5168433377433279	0.169453644193251	null	null	0.9782091042171741	0.8004323920177859	0.44093293672950296
SSBP1	0.896065322421257	0.277315038603133	null	null	0.442089994850589	null	null	0.8374631188349021	0.7541489905932399	null
SSBP2	0.586375585035778	0.9769533880705731	0.7605004109391821	0.853975240577212	0.44999152542365095	null	0.6693058625348229	0.766763084163119	0.8038833651248292	0.818630137311282
SSBP3	0.6118137581817421	null	0.977039599343894	0.991815002598666	0.9270086453865559	null	0.3532759354664671	0.997157703803128	0.9892727017683131	0.19991445171854802
SSBP4	0.911171415046283	null	0.295057503041657	0.756560959135794	0.42639137415856704	null	0.509440818698408	0.341116307443394	0.999841593301889	0.00516722176884854
SSC4D	0.7114007142596209	0.996225572948468	0.38624975835588	0.949507570907356	0.827145303739018	null	0.38843078904557504	0.88429153810758	0.823526227341626	null
SSC5D	0.272566166953676	0.44652759665725394	0.0511844371952999	0.10651032315133199	0.0807991975104954	0.18376376989397303	0.0876123922585317	0.0467458706986201	0.49360440132008	null
SSH1	0.5449441326576261	0.684226860248588	0.245801188195336	0.637316823824026	0.018945933800668998	0.0514812697344891	0.9815312388214371	0.993601304634448	0.614053419182255	0.667774595794029
SSH2	0.8643070504504851	null	0.902694795026999	0.85919046621251	0.9171369317421121	null	0.921301164064749	0.894608821537063	0.19816331461776604	null
SSH3	0.370564421738259	0.522622911720364	0.940614234951058	0.9673824716323471	0.647650917098824	0.295368242463034	0.888237103006876	0.8972148306929809	0.8017340739300931	null
SSMEM1	0.15126295058722	0.66064822817875	null	null	0.233069629215561	null	0.296997348987518	0.312264852553206	0.33062909820165304	null
SSNA1	0.21508477141322896	0.137971687305819	null	null	0.7731002645036049	null	0.324070015048389	0.0134983605813277	0.64168685798128	0.62476313631069
SSPN	0.156445773038431	null	0.551748455906666	0.530499727540375	0.31560326484312606	0.7716477497374921	0.11745278626295601	0.285104428549124	0.223296182517402	null
SSPO	0.429237091924228	0.7878726607579342	null	0.422017143874178	0.250268505617951	0.746763521121272	0.8390854329421149	0.158702118904665	0.5299633164468439	0.0679500697186509
SSR1	0.210613480288666	0.7762984277142749	0.598023371598932	0.31237984317787604	0.28211415587676303	null	null	null	0.946330463239668	0.580311223987236
SSR2	null	null	0.8386036402579009	0.470149147573524	0.18672963358542397	null	0.200590417918464	0.7419126158143559	0.512732863032305	null
SSR3	0.828328251985371	null	0.71116761297867	0.646084949185931	0.861913846716102	null	0.7006887997248471	0.8616531601623539	0.572629226693121	0.6401760042687271
SSRP1	0.27699555811994603	null	0.705821861428062	0.891536450670231	0.516626848907169	0.8209790956963859	0.596948346563239	0.916156532944289	0.6140958136717739	0.6052608447443321
SSSCA1	null	null	0.34777395870867894	0.6520084947763941	0.07367972110789901	null	0.295560026655688	0.8623068743037571	0.109318778211863	null
SST	0.43045572363618606	0.9370646060085299	null	0.938001930784502	0.617692423534015	null	0.6389269920095411	0.0194167628291438	0.962179565730113	0.136667993908707
SSTR1	0.9917614089291321	0.13789587630779	null	0.912230559621634	0.0329434539458899	null	0.0218351731907922	0.512157240730913	0.133552957912171	0.494047180899344
SSTR2	null	null	0.496364745933036	0.29077156584261604	0.24786869206075102	null	null	null	0.76117233574921	0.6443965253904089
SSTR3	0.48945035676235293	0.652859539697923	0.5139854918853549	0.673731930803245	0.8144573855903041	null	0.502906197616085	0.9041637470583279	0.12604261000476902	0.218084650005403
SSTR4	null	null	0.92015638428268	0.7258173596339059	0.61759959866567	null	0.946655368420474	0.8906923732186469	0.844327150594639	null
SSTR5	0.8742721640429371	0.959104011987679	null	null	0.895010949236084	0.73862078559051	0.788387605019619	0.973593085612533	0.9266313059808821	null
SSU72	0.495009760395336	null	0.3815024149310561	0.837792911611163	0.9973353798666941	null	0.925943668334876	0.7585236852922621	0.7469513429944159	null
SSU72P2	null	0.8817164104055228	null	null	0.8942818562375671	null	null	null	0.261364445803198	0.35812489456474
SSU72P3	null	0.4081815716072871	null	null	0.231471822255078	null	null	null	0.17005857016525902	0.760326298742353
SSU72P4	null	0.16514363962023199	null	null	0.7895751444937429	null	null	null	0.298528104048927	0.948461584287915
SSU72P5	null	0.8484162337865501	null	null	null	null	null	null	null	0.397660144679291
SSU72P7	null	0.30963792396477	null	null	null	null	null	null	null	0.29578284416862
SSU72P8	null	null	null	null	0.312596603253405	null	null	null	0.42451028136690794	null
SSUH2	0.571682566843538	0.594005686444762	0.36014436287439006	null	0.131949611415168	0.69818408472048	0.21847933648185297	0.9235361760564521	0.557716839797771	null
SSX2IP	0.12405372508813	0.6830620297206751	0.5603886947612641	0.7232576633066751	0.648000182931498	0.543594571500064	0.5603886947612641	0.7106992410332759	0.84739568753822	0.834621305380682
ST13	0.501773295097502	0.983762235838397	null	null	0.432529074624398	null	0.599914249432364	0.9055438790227031	0.73676697150063	0.6356638697473791
ST14	0.62304894862835	0.332026302030138	0.5471065219090581	0.648671890058726	0.597083598266091	0.846360064791675	0.704345367618793	0.664424192808635	0.405199343203026	0.471253224585095
ST18	0.983193209377359	0.0779917982113491	0.981474837086502	0.8439647103442879	0.864397733902055	0.687060702506074	0.83689978748347	0.169619086805516	0.141252588416275	0.111189888466872
ST20	0.204031663098087	null	0.6078600450394929	0.7464588111625479	0.462801076259595	null	0.546704371339138	0.569013145958806	null	null
ST20-MTHFS	null	null	null	null	0.44006839314322205	null	null	null	0.32566671103420397	null
ST3GAL1	0.818545959367557	0.691036601848643	0.0928254312430377	0.12180246902655699	0.5713468725971271	null	0.7660457735049251	0.13202952686067	0.357085567575278	0.0839396025592594
ST3GAL2	0.0140396581019155	0.0538554878897779	0.819531204560953	0.06835564865758299	0.0885659721240617	null	0.819531204560953	0.0952058418158837	0.7576901124457529	0.0341052702183469
ST3GAL3	0.9074436348129241	0.8492727736988829	null	null	0.9502283028231071	0.94632288197475	null	0.944880560288077	0.49653851757416395	null
ST3GAL4	0.927387964522254	0.522479767915922	0.729653218135024	0.8933846965966099	0.28357484954643	0.00175310799379935	0.879502524574515	0.861362116386481	0.7194994015763589	0.025042910051854002
ST3GAL5	0.81105516746268	0.37811876032390207	0.327557409303147	0.38460989184651895	0.6870223118570999	0.0955444502328144	0.336488380707523	0.296450371435518	0.312427939523475	0.37784178283139797
ST3GAL6	0.503764014757563	0.546819481786339	0.250389570182933	0.539767456466106	0.45325067313915	0.883334088576698	0.721801979407655	0.89167634609888	0.14030064972889	null
ST5	0.710890478296756	null	0.34308081951981606	0.5393408391712221	0.9365339646909291	0.0302269437923081	0.72243456055618	0.7531621863179999	0.500949020035137	0.424951358801198
ST6GAL1	0.25095356601422897	0.0731753534224192	0.37404782139573706	0.879628331513917	0.383835319198711	null	0.870020992707715	0.9245672106299159	0.15024853165776	0.882957446204361
ST6GAL2	0.596350633698826	0.261550351956584	0.166892748780686	0.7428632379695781	0.174212369050805	0.7886674659443149	0.166892748780686	0.7409494263443409	0.8948704686776149	0.757264349787389
ST6GALNAC1	0.0588387830976176	0.21187050052058498	0.0170303076127247	0.116859598243639	0.556215403947553	null	0.0170303076127247	0.0808943226806584	0.0464634905852797	0.519738913304068
ST6GALNAC2	null	null	0.815008541521223	0.5314428881687621	0.402278547050068	0.688586706937511	0.823389045965371	0.337328543644675	0.563919213069662	0.7986059180257159
ST6GALNAC3	0.133965894620487	0.779235033109904	0.7376457556239828	0.8672983562249158	0.252223404516343	null	0.7376457556239828	0.7927485322542371	0.657869760862708	0.922762335502486
ST6GALNAC4	0.519114576219007	0.16138462785851002	0.6683421936798171	0.0343078737212811	0.92894103420717	null	0.718327767301407	0.0952710143301729	0.561036686211817	0.377384909285501
ST6GALNAC5	0.635729262386934	null	0.13859032781197198	0.376399976113538	0.43051635204669	null	0.0261519198786766	0.21001857257655396	0.628645141873021	0.496620217527026
ST6GALNAC6	0.5049405895855921	null	0.473920844983591	0.694810044900253	0.0499538009880851	0.281466446605859	0.6852003486925781	0.0489632101916804	0.0970082854505854	0.7304330803958109
ST7	0.9989422306191871	0.939379673936847	null	null	0.432850669789019	null	0.632700462059085	0.661987638628822	0.156571400572103	null
ST7L	0.555496753933416	null	0.514825319456372	0.769398251676995	0.7763589433027328	null	0.32111981610270696	0.449248653433357	0.36108034683108003	0.0673146292806392
ST8SIA1	0.0239689332890115	0.9823658040895891	0.8528246393706469	0.957682976800312	0.6152748133167609	0.0859059769665864	0.16210880438580802	0.122497570590735	0.96884507400196	0.0643640020403529
ST8SIA2	0.564329181323306	0.276192110711291	0.339810975437938	0.0923791999423533	0.49558029242511104	null	0.24111140851403304	0.0468236977482598	0.5189999084713149	0.0432460886925825
ST8SIA3	0.418002111995683	0.279097864901198	0.0629294545331498	0.482618829800639	0.899130446166104	null	0.266267359346971	0.19729113528307102	0.8070871207997421	0.27014425833704697
ST8SIA4	0.653579889555112	0.282173727532975	0.27366353560371803	0.179087234810032	0.994347559861117	null	0.354117675810894	0.26271910358992395	0.9109652078654309	0.257946192221767
ST8SIA5	0.364576803850389	0.00225144017428791	null	0.340919085593746	0.6160351971147829	null	0.487280853335802	0.124563477515391	0.6825600150825221	null
ST8SIA6	0.309392136424144	0.707459670485544	0.534348670746655	0.608697027622791	0.929578644840313	0.21196397556170396	0.614156065765302	0.344249028812626	0.828196726937515	0.642524425749056
STAB1	null	null	0.106170386123379	0.134871040010549	0.54649775338538	0.492915034364715	0.106170386123379	0.0772263765416561	0.34689778274632593	0.114158521101637
STAB2	0.648070161747299	null	0.8667080577061249	0.43975641796232	0.256815807933001	0.174739975143045	0.8589053218110551	0.0367567071732304	0.286027672989355	0.103558073959351
STAC	0.587697886488785	0.513182689494383	0.221557293718193	0.7112081702391919	0.0816567134357908	0.0331048531148979	0.10253231472744699	0.49871451558119295	0.28421646858608	0.451545488360231
STAC2	0.0502806438990893	0.973827886132272	0.169502947011684	0.23672468718718	0.974271264615613	0.8746966154450941	0.5559783063258421	0.12320815303665898	0.5545357566090661	0.5890531693740749
STAC3	0.48281280072210103	0.385888976169587	0.529495074054363	0.8234364899298009	0.5028488843638029	0.567569935425369	0.5736064580043521	0.5084718241435571	0.19705273269598997	null
STAG1	0.0743509379192453	null	null	0.24766210471370997	0.793051901306034	null	0.5137353345574579	0.44592753851643896	0.764997885749737	0.601532049597918
STAG3	0.10628888322913001	null	null	null	0.776528110738855	0.9262595886913749	0.44874765613729106	0.32398001854919395	0.258621013081829	0.380656166729059
STAM	0.55724160917124	0.49100368307767694	0.231561032062526	0.449227720622129	0.688835311946927	null	0.5177727749091671	0.5276590585845871	0.6515944989230129	0.28007426025974896
STAM2	0.436910519767301	0.426959238139496	0.8550407209845279	0.58502546133656	0.915466652473785	null	0.798703672460897	0.706684551443065	0.39845938141674697	0.551469049628697
STAMBP	0.9525096523319009	0.96754436634875	0.9270649143792958	0.9651276274338929	0.0367259475443277	null	0.9031279107008231	0.9753068459380451	0.976302979525747	0.900757874384837
STAMBPL1	0.954237972811293	null	0.758746316552514	0.7731011560805121	0.8788659724188671	0.4691221059055539	0.790782957815688	0.8342584258002171	0.9629568508061841	0.734448856598463
STAP1	0.405942849746121	0.960694141278304	0.19176967527942498	0.248443992346875	0.985225927325997	0.22015608421243898	0.19176967527942498	0.316905480186175	0.46490060844498404	0.581952335109811
STAP2	0.244228489463188	0.857679131560924	0.483364657922633	0.0641585674976134	0.0418331360293709	0.230160285769502	null	null	0.597464625700741	null
STAR	0.7214949039882679	null	0.38565658479731896	0.267183245931573	0.36825320596363703	0.36535109255043	null	0.515806507922246	0.0103055947418617	null
STARD10	0.5753448495060209	null	0.868427242831307	0.202076729229179	0.191440164367344	0.26346281993573	0.7929071066197599	0.82629490551387	0.9147622525814891	null
STARD13	0.29535353532879605	0.134785511692319	0.8745138493390999	0.31166754957946596	0.197769930117592	null	null	0.9201312455196229	0.42923870957375	0.665452766396905
STARD3	0.414453120776971	null	0.287319597507062	0.28553872288022397	0.486881889946676	0.96627025428753	0.0918796393431262	0.12464662204525698	0.0700234107889846	null
STARD3NL	0.0460859594591574	0.21034674635617898	0.0795361256460037	0.0359878040283212	0.8703382470134191	null	0.0506699684146654	0.0168538460386707	0.336896592163793	0.9786517948722551
STARD4	0.47318349477762	0.8332926055903391	0.9463604435836701	0.8256983822723921	0.9138229114202769	0.9623915477214899	0.7314352784400129	0.29548779184398	null	null
STARD5	0.00918069033082969	null	0.0421114257274248	0.35341220195072204	0.8787546900166651	0.48352672850554296	0.00918069033082969	0.8023475643082958	0.21744897313695496	0.744440993607997
STARD6	0.251359434135807	0.8369492552923459	null	null	0.03409685422054	null	0.0528496755102232	0.182879889965504	null	null
STARD7	0.355915324675087	0.547197095553767	null	null	0.965058859865556	null	0.6007800122347869	0.915213960018369	0.8813478321252329	null
STARD9	0.494865574006289	0.9015533138367471	0.828916713979751	0.656205675024703	0.36117459995664003	0.527707753641909	0.828916713979751	0.649114708798075	0.6540107827317879	0.37073041327618206
STAT1	0.0805549423505708	null	0.0661524050275872	0.178047224817725	0.41721415304306897	null	0.905285704412359	0.754315757470558	0.7405181974154399	0.27995461985111797
STAT2	0.595294818823603	0.316892924996654	0.74253092440783	0.465417805842644	0.0341185582182895	0.9116096368701129	0.747469071092342	0.36482510719357	0.13659672406653	null
STAT3	0.9775887439678729	0.243246433977156	0.5653669130532879	0.203208502444412	0.0128783899288507	null	0.0397035335051255	0.213936014503218	0.0063790313839764395	0.44905785612666704
STAT4	0.8202279968200359	null	0.286012013520111	0.302524979824268	0.690368998275376	0.308172297368587	0.46439682782559605	0.9071005329945749	0.162129659933207	0.8110228923909009
STAT5A	0.100451847116928	0.285584436564037	0.0171182965653274	0.0437449032408656	0.9389354902821779	0.7632783823643771	0.0172632157119494	0.0259817067426034	0.42702945579257007	0.0291103163542713
STAT5B	0.0685377130279888	0.588205967266945	0.123082027735407	0.30716956844388105	0.702409019351809	0.5296504598318801	null	0.703218261932039	0.788422283556972	0.0559059651570055
STAT6	0.107971445938158	null	0.12343062704000002	0.22082258526741103	0.44002281069459104	0.0968235077915826	0.5109460188446721	0.144780414875362	0.361234372457572	null
STATH	0.789996913641939	0.549627541125985	null	null	0.7333431872503179	null	null	null	null	0.0562068382411673
STAU1	0.0513935653917759	0.276008337650562	0.104753267296327	0.6919507204020439	0.8311437836261121	0.510395859742925	0.104753267296327	0.30761427111557	0.663234650360828	0.107839236953976
STAU2	0.569355023212904	null	0.5713966086308161	0.429147668049161	0.8991601338840229	0.9843788102213331	0.27551146252302194	0.825667925549115	0.8671389422624108	null
STBD1	null	null	0.9959136200828241	0.992893210937687	0.626693948666939	0.36691583052192206	0.7869639772228091	0.962413180799438	0.636967229248968	null
STC1	0.553893907499083	0.32128011833466696	0.2652723737024	0.200390156295532	0.5505975102833149	null	0.234439602815703	0.29451554473492103	0.62630067388546	0.580146092283139
STC2	0.7416598065982869	0.9872259430959269	0.716045925150854	0.34365711743254496	0.741011432639855	null	0.415744000969565	0.12589019139021101	0.11962232258128801	0.637828944830744
STEAP1	null	null	0.784457487693489	0.0875906662808905	0.5173104403177999	0.8038983925261078	null	null	0.856104289340298	null
STEAP1B	0.38613808672852395	0.23525872591883604	0.206464685012182	0.618722920701878	0.505139142655877	0.34610754430121304	0.464417272555867	0.11116651709864199	0.7238893497147528	0.716813306963707
STEAP2	0.6146188535564301	0.9144286896039558	0.0208267137411686	0.6420201188284661	0.7005145349301429	0.0927469276930246	0.0210471065142175	0.175675833473797	0.43459527674976794	null
STEAP3	0.8547086567722779	null	0.524345240441446	0.799114398326708	0.163050217431949	0.40889054019840504	0.28020985941748805	0.29992744077643296	0.985597900149215	0.17558493755311902
STEAP4	0.965359984984419	null	0.593545777520366	0.45116579676989005	0.854639522439013	0.638854419374573	0.570419323907642	0.00821521921119994	0.39781230608169704	0.682896977491097
STH	0.25594445335463895	null	null	null	0.8146732089681821	null	null	null	null	null
STIL	0.392862591660613	0.16918678204498902	0.778681093473018	0.306037400471307	0.5461566263485901	null	0.778681093473018	0.241787409393696	0.06593739239447301	0.588098976475882
STIM1	0.494498094136442	0.44940127276880304	0.9850140930247501	0.0815739897009784	0.014233559507896001	0.0159718781393074	0.746259790815745	0.696613967256434	0.652963156483692	null
STIM2	0.683569228192319	0.523336746121319	0.0792098195464745	0.94530935650398	0.243035748358948	0.6283454544299699	0.7549742177599709	0.988107865287821	0.8629466415260559	0.8197027846904928
STIMATE	0.0131069240991584	null	0.91120715996929	0.12443712159702498	0.8293978123203171	null	0.9673218686090269	0.0112436633466959	0.958285006953331	0.313044621924844
STIP1	0.557922508732797	0.39698649117809204	null	0.199937741090835	0.9120486433176089	0.858788797950922	0.23194469114343	0.189828881668263	0.20293267001535698	0.0989331505451687
STK10	0.854726557558897	0.878694455412405	0.888808228559998	0.0319289698513988	0.36120084153624393	0.328932638255901	0.913911312512783	0.755406168905784	0.254105674487728	0.907629025387115
STK11	0.213710187771739	null	0.0665460836508426	0.156337379624528	0.5995445291165861	0.30407976430294703	0.776489589638837	0.9975837321775409	0.000663705816077886	0.8750300388011341
STK11IP	0.981318496329737	0.706919681286568	0.9417680968282559	0.99078538844716	0.9676107972930079	0.49158626299858005	0.89868490915286	0.942220485184137	0.8768449615657379	0.15164086699454998
STK16	0.9042705163217841	null	null	null	0.8446172483438921	0.817508016637425	0.777901827495932	0.964506804246188	0.105140955782854	null
STK17A	0.435655330910371	null	0.35599879666448603	0.133329978642556	0.606638543245346	null	0.0934194093525018	0.604905366183756	0.0839063433494612	0.593057491675864
STK17B	0.5071170472522241	0.19164827968530398	0.124587443131631	0.283211233464052	0.48428618534323103	null	0.0684488422357404	0.0201454103412128	0.5467180932319079	0.00495268195311993
STK19	null	null	null	null	0.921236348751881	null	null	null	0.7974103759672131	null
STK24	0.5198738029804899	null	0.547945604765123	0.0582246213215636	0.481870170328956	0.548012039262358	0.43264540614883706	0.0277371074694324	0.23399793441436897	0.670222761689885
STK25	0.632624662767286	null	0.997329158854496	0.375614182657206	0.376547674245122	0.5527729325333871	0.997433514268222	0.18906958690434802	0.761545110340994	0.934914371664996
STK3	0.681250836412937	0.7104883496918639	0.17579579980184398	0.6307963622746501	0.425616443167694	0.6853712420986601	0.814442305354093	0.406544428056225	0.24706344481400502	0.040976572709941005
STK31	0.882262348906162	0.349177928130745	0.6170383095612529	0.6478735227900619	0.9851651425558241	0.749244486070246	0.610150175250094	0.686291155617865	0.180149729802406	0.8277311118577572
STK32A	0.388075724855531	0.996542100373567	null	0.9761227285220949	0.0839501934851361	0.77867924888759	0.130120721620212	0.84415670041426	0.5377716219411091	0.0207514397105788
STK32B	0.167163895186181	0.24919989356483802	0.38273686692114894	0.458666647778174	0.6725170167940671	0.9554995469701489	0.448191399165216	0.5889699074314829	0.0322344469729374	0.9406437893972049
STK32C	0.9864075017049431	0.570116484509347	0.877049157448756	0.366116724018165	0.8359550949013922	0.7712252549896841	0.8315717653786379	0.994540820321254	0.8296867658879309	0.677066132921235
STK33	0.159325737814871	0.35650091513096205	0.0110845181296373	0.257731277824307	0.541906886111336	null	0.0110845181296373	0.43071523144176604	0.773582763475374	0.7067880812150871
STK35	0.31351241793943296	0.9592796026980209	0.355791267779207	0.30588593132086306	0.7433753091764241	null	0.39575058582990796	0.23778135546629198	0.31698825877351194	0.34083215038315007
STK36	0.24158045461790198	0.734344865957534	0.556142798541415	0.936962322321765	0.295426358914084	0.6690689567268521	0.593739659800894	0.9343726447350159	0.23316211192065303	null
STK38	0.162209339818799	0.433060591045325	0.0401588156022151	0.0501685484101153	0.905781884453695	null	0.0401588156022151	0.5559439098705451	null	0.982161254027875
STK38L	0.38271167537141293	0.35060314403446896	0.8200237064378381	0.768717416017548	0.9814174459238539	null	0.7091361160078259	0.9263412280850479	0.708001915621856	0.201887525913702
STK39	0.00148672897442181	0.23882392308815195	0.622197996956032	0.32208530875281605	0.430098539612841	null	0.6879642771436639	0.0604579740324642	0.22327559901399102	0.0923107962786424
STK4	0.965670772663139	0.345736251502852	0.523296694139852	0.725475119603135	0.5256104920302029	0.487249455330493	0.89611347881306	0.970210815024423	0.831319050394919	null
STK40	0.189388951539567	0.32321292024854803	0.0137991208721806	0.25609307161683204	0.0371910567947344	0.385094296551369	0.0137991208721806	0.40616184205674605	0.496926717436895	0.013675034415933998
STKLD1	0.0860934235485096	null	0.0581167152981923	0.129395595158373	0.905584706815119	0.997734254372722	null	null	0.962367356452203	0.991117447030752
STMN1	0.712402198612126	0.628009931958592	null	0.9439542766671559	0.254859714057561	null	0.782353000726572	0.7021417015449649	0.26362770132200697	0.349505006033398
STMN2	0.45395043374607796	0.953597968643914	0.517992690273002	0.502840281837786	0.8505699700729151	null	0.5853897262178879	0.6380016935002579	null	0.8163579852966351
STMN3	0.662952646555093	0.8786278287192281	0.795265950363234	0.0802686842811037	null	null	null	0.8448394368072351	0.000954358274394718	0.192053390064305
STMN4	0.9765966634634309	0.5984612394808461	0.5244621794589179	0.802763499968262	0.5458246037839509	null	0.304923548416151	0.6765924613438229	0.412590791224555	0.70201641046786
STMND1	0.9674424281269071	0.0235119097927609	0.313185120684085	0.5612977726438699	0.19037468810486802	null	null	0.6897056950844921	0.788846135557422	null
STMP1	0.219426251274397	null	0.75862670669843	0.0778894464928233	0.8024762592816921	null	0.713183528960972	0.0777803585185768	0.342369118787713	0.850605547816284
STN1	0.18637413914317197	0.13327491234948502	0.8064595469308291	0.8243582987469591	0.8245503015906759	null	null	0.8901114783070301	0.8487569010820379	0.8589035154064649
STOM	0.20304938741485398	0.24051151014135502	0.169281372895435	0.33739634928491696	0.44771697076527706	0.44771697076527706	0.177538881669221	0.23846309100307603	0.43232223479275605	null
STOML1	0.548207928774036	0.721527010741823	0.0521548313681787	0.603397642254326	0.40828276439739897	0.947494533723607	0.531974605515265	0.7834075290155649	0.395133969264605	null
STOML2	0.0455414710674662	0.47983723964287	0.711955858072824	0.668148928467585	0.594648438145085	0.594648438145085	0.8400364444783192	0.848007467075716	0.7130944432191808	null
STOML3	0.921324924756721	0.77411300521972	0.822171342053799	0.808510497283875	0.120911556831262	0.581190803968521	0.655959875853516	0.420264702761911	0.7298879381607859	0.216037348941678
STON1	0.84727649668328	null	0.6832320607719439	0.462582620495257	0.353285348509405	null	0.718054448509995	0.88657385577033	0.010011660519777001	0.782669169868242
STON1-GTF2A1L	0.6695694053837571	0.43812374701870205	0.528191675755759	0.9032283311715379	0.164822746865932	0.132062644278934	null	null	0.154534302730615	0.7704066442074441
STON2	0.87492538036238	0.43138108748063403	0.8611336421444671	0.8228456614441271	0.20106677120909602	0.824733700973943	0.942898341245524	0.9665458748894971	0.947350794438519	0.8812849002716351
STOX1	0.0656088402602526	0.820201764573818	0.450459359436796	0.8798233040914599	0.73472355023991	0.29210644850720197	0.450459359436796	0.475778192503646	0.356388678849959	0.9776876273793331
STOX2	0.6560051059504979	0.183061084584633	0.33819011803820903	0.0934648558051121	0.742635003335573	0.335809893267557	0.44373584369751795	0.45861962004860496	0.889612961061593	0.338780026385625
STPG1	0.8375156034995401	null	0.0493484782293581	0.21960580309496	0.70153148866672	null	0.967835094423505	0.856682385674173	0.00596415441684006	0.8235096665864399
STPG2	0.388697128303568	0.390995295895795	0.9240246704660501	0.0609800520894885	0.37065728478193105	0.8435725026745029	0.473404734906312	0.12184330683647301	0.547650436318296	0.0510483739831824
STPG3	null	null	null	null	0.5989832678332591	0.8187459377527251	0.28699711283726503	0.569201335373861	0.37351291424443	null
STPG4	0.315954243072524	null	0.6638881531320611	null	0.6963908434042011	null	null	null	0.966140196738167	null
STRA6	0.677339823860829	null	0.202952496721696	0.404571349522341	0.22746290914189898	0.0108616120365237	null	null	0.6640755226673349	0.200423252675612
STRA8	0.34371744449079106	0.51071777134511	null	0.6543249628880649	0.00218673944427694	null	null	0.529914940078179	0.9708292133469641	0.7737935064398069
STRADA	0.9892590131175829	null	0.819904039871842	0.949643931625655	0.7904573665036542	0.7839455186096391	0.326366487530978	0.7063316769139358	0.34077861193084397	null
STRADB	0.494176658783102	0.981328229872472	0.553442247155756	0.974077204647153	0.30255817020638803	null	0.57764642387432	0.906054178389267	0.5876167560934871	null
STRAP	0.8682937583721508	0.9883795443905491	0.98506627321935	0.9716924965602008	0.593576989254537	null	0.9619038943558459	0.963142309605409	null	null
STRBP	0.339044331458356	0.137508111508067	0.034505792793054	0.0593200041804292	0.19570337880981098	null	0.0327110405529421	0.0970718512474293	0.9290105057339351	0.0800761087157666
STRC	0.37795513195831704	null	null	0.221861829935758	0.370175004318363	0.9640795636055469	null	null	0.5075634730303329	null
STRIP1	0.743458189011453	0.473886004773697	0.8186829957062759	0.586465197369788	0.42342117945581303	0.312205429434883	0.6396669402819289	0.9895523138606609	0.719089990758429	0.623021582761546
STRIP2	0.074883896134623	0.3853909595418111	0.154369572017527	0.876350554615435	0.45545920702158504	0.739709128035212	0.5485389545313879	0.5287230332979629	0.7687853160138071	0.302651410422084
STRN	0.757497561070659	0.49701221708855897	0.619366511836407	0.525069173120581	0.265948849327467	null	0.552537838297325	0.301486313474281	0.0438143838316706	0.271634172678342
STRN3	0.43191246475108896	null	0.21291359073436	0.189846683293394	0.152606493491845	0.00954776388230416	0.125985246689335	0.6160310196555171	0.924735294921377	null
STRN4	0.921690074991277	0.5806342485082601	0.7626419980772281	0.953138837025922	0.649030602072761	0.8457705717781009	0.865765016386765	0.954049667067309	0.0750412652267809	null
STT3A	0.7427386086863041	0.18978422973703798	0.952189707028072	0.9625856766510279	0.950695861159816	0.871360365568288	0.9484837727618629	0.013693681148501	0.8694545660111209	null
STT3B	0.422523228358341	0.6088984628897609	0.8099431525469171	0.279885113511534	0.0595439972823852	0.87486007211162	0.676908825757374	0.0061981794265563205	0.312911027388046	0.904493840830358
STUB1	0.9427059434981909	null	null	0.21606486331102598	0.80664857265402	0.788117606396991	0.94025486518482	0.99850555628139	0.577033083101604	0.928192385036663
STUM	0.0120571821923465	0.681835456302478	0.90509123298281	0.7918002041199499	0.37951605325040005	null	0.9063406018551801	0.74706100367277	0.991840972719381	0.599358816266031
STX10	0.210355170085968	0.579173236890031	0.345910601403144	0.44215707745974603	0.384508212678332	null	0.21483982907389998	0.329051884891845	null	null
STX11	0.181979985093663	0.19120432929671802	0.568212209010194	0.286583431258414	0.186985026128455	null	null	0.60235709678368	null	0.7700100703939009
STX12	0.21308099150764898	0.15518907985604902	0.810717795261925	0.310915437479123	0.8134642100455479	null	0.752973551522582	0.696456174110684	0.950857287494576	0.33404008889548803
STX16	0.822947971767333	null	0.907506526028588	0.9679896788179471	0.6455033904390141	0.52671723520511	0.645049851345816	0.7894346063156271	0.568274703187048	0.5627008827579921
STX16-NPEPL1	null	0.87929925029316	null	null	0.46042484497340797	0.719278243788971	null	null	0.150149585645403	0.6297728451036321
STX17	0.0272931421356957	0.5705141762481779	0.49235662008072706	0.611466319263689	0.11397775832611401	0.26971708283904394	0.649107888731051	0.8544156229550091	null	0.11575272961701401
STX18	0.496266617984086	null	null	null	0.985165162428896	0.809629860907355	0.244231805325682	0.8334743226976741	0.5356803619330929	null
STX19	0.0005650369427397941	null	null	0.10384796632649	0.475432084835387	null	null	null	null	null
STX1A	0.7186895403935329	null	0.705824278693509	0.0418330508071242	0.33470886050900395	null	0.7820024020847478	0.9862702397135771	0.246357805622536	0.45457664315585206
STX1B	0.747085510793753	null	0.955993804552529	0.7834459911306341	0.0456420925127623	null	0.9563460523715559	0.266772590738935	0.7249388235342109	0.88832479642555
STX2	0.779021546814294	0.330223630929997	0.272016377260311	0.49051543827026	0.301932392889605	null	0.263092270751325	0.0720251215579579	0.123363906952695	0.9284840485462071
STX3	0.13614399561687499	0.727396567087133	0.0811177018804525	0.150439404076443	0.14334858695434	0.9805268260069759	null	0.975630805709948	0.428072888792595	null
STX4	0.725525142955434	0.660411366451782	0.805703594642027	0.9478440605489109	0.524060144736167	0.622313931188065	0.894400948762037	0.8133107692786591	null	0.987574258017596
STX5	0.650459795567084	null	null	null	0.44277718653453996	0.6626732802728988	0.89205132536051	0.21208127043399802	0.9318626575989101	null
STX6	0.954103696022687	null	0.70606355378052	0.6110995797514699	0.35266288852690997	0.197553023842219	0.70606355378052	0.6270451932382299	0.0147955824822574	0.824914532822977
STX7	0.144109562953765	0.00251597443534435	0.685175821309906	0.6897522461114189	0.0908428742530012	null	0.626747915112584	0.6671958897063139	0.6742315228957451	0.955326500999905
STX8	0.822631244588751	0.450909302759296	0.7474672267481992	0.3172331974438711	0.0234900602202355	null	0.8434646660624731	0.0861138354052611	0.750510328823117	0.375992303727641
STXBP1	0.8527715577734291	null	0.911971681935173	0.5981698027196899	0.818026217622297	0.825912223123144	0.447523257909165	0.0675246664248405	0.322248239729864	0.331168831738552
STXBP2	0.0559722567251519	0.435089921233152	0.26256822523624396	0.7691673076910849	0.17003750834394601	0.17326419860197398	0.6840706802238851	0.799299064279989	0.69211790773073	null
STXBP3	0.683684490231424	0.34940086507690005	0.544744648994118	0.7625301622387959	0.446131057237271	null	0.544744648994118	0.6881614891693371	0.505449178221399	0.013181799379353001
STXBP4	0.672354430882067	0.22766407099796399	0.8425364004898259	0.312603730731775	0.5472827799117079	0.27094666035764603	null	0.205611131231237	0.155674375011948	null
STXBP5	0.46434459804127903	0.0842749538058083	0.056147222302698	0.10962336192278899	0.0661699274554713	null	0.04771016047535599	0.233419540158012	0.085798986243644	null
STXBP5L	0.0203668474830525	null	null	0.00125844660681429	0.307412316436189	null	0.623909260607678	0.0418865828869048	0.6554949001531011	null
STXBP6	0.620819075751663	0.450730390298372	0.260757813260943	0.724487648303014	0.126951049503369	null	0.619950023535506	0.6444590701609929	0.473247254630747	0.704461321197971
STYK1	0.152856587610328	0.7807858126784789	0.49826830898084296	0.19810831641850402	0.684630274499265	0.8000699930259291	0.200295192985629	0.14860706752851702	0.718067741770871	0.794478205912634
STYX	0.668089550589385	null	0.3590820396508811	0.311213141296013	0.21520515399590398	null	0.12559474040272803	0.23177126384609195	0.32546822165111305	0.507193380473803
STYXL1	0.91642734682306	0.977242739365692	0.491284489509078	0.9943604784815792	0.11973201568797098	null	0.8223363897561801	0.8990433706119091	0.730868894848203	null
SUB1	0.267423014829288	0.8255621458524409	0.45060038007111697	0.287336479901784	null	null	0.98853527121478	0.7351144863006981	null	0.539395105227906
SUCLA2	0.6852038242127371	0.4245120377981721	0.0362163864796381	0.0266056514933148	0.19538420417872898	0.627221567381028	0.605624351982061	0.6866881332363001	0.5784588150463671	null
SUCLG1	0.152990254821082	0.7981167029234999	null	0.37874092011365795	0.882262302515539	0.8994146342207429	0.374138696003109	0.135651370839426	0.275366438155574	0.0418957038077048
SUCLG2	0.654886087703083	0.729075564775947	null	0.961844938874297	0.000375379894338002	0.7142278249575359	0.837255081927509	0.13930683432458402	0.10819677635291199	0.9118751789233801
SUCNR1	null	null	null	0.004135965386601771	0.526547529861318	null	null	null	0.919129224480024	null
SUCO	0.9286569857022281	0.167536354653745	0.42644625732391206	0.12627110640777803	0.9176882103009499	null	0.40202003540214004	0.251978486417316	0.9718099632941991	0.20515227876947897
SUDS3	0.43949839918848	0.23936951535884102	0.39004903166143395	0.8922537838192179	null	null	0.828697124824285	0.45469034642402095	0.0322236637378591	0.975403742012413
SUFU	0.7018164318509941	0.739584602612644	null	null	0.558708156662453	null	0.8134575611694008	0.746384571761394	0.8402280581916329	0.520346956045446
SUGCT	0.26306760539956303	0.481908729287444	0.35101560758253997	0.0546644204049871	0.194314126349928	0.29593145802094395	0.038712388167583	0.00918055762307879	0.9643277332528509	0.559005760098408
SUGP1	null	null	null	0.471916418576818	0.683922588358971	null	null	null	0.5086352802458011	null
SUGP2	0.24343358988093103	0.4602044074168529	0.504718227388214	0.15409444957225799	0.4156446169645	null	0.613178153242389	0.7581985538306971	0.0445096864612423	null
SUGT1	0.050135990011697995	0.38108157969601797	0.9317458631815501	0.965324690987465	0.50110253207226	null	0.972555015052762	0.9827385273888679	0.983449252956279	0.5907718988271989
SULF1	0.623243677700132	0.9987029764730071	0.9000926622041279	0.4944470382030539	0.597042438357594	0.708816562673004	0.32096169003955605	0.723889683448427	0.7125879096634901	0.13105325578334698
SULF2	0.765625912720615	null	0.136178263122633	0.453652550763103	0.16188478409887802	0.115762530631196	0.123992698376417	0.30172930679306	0.6477169630663261	0.3541868266166311
SULT1A1	0.544353682314496	0.238060584798536	null	0.9526432693886391	0.80974809103919	0.235784832199798	0.56576619205896	0.46052486178934404	0.39204932904700607	0.419772616372408
SULT1A2	0.7819971653528359	0.49158034892293795	0.5598131495863929	0.8601813464866249	0.865674398521977	0.739951082655234	null	null	0.594267920340506	0.780407987006609
SULT1B1	0.47091231304557396	0.0653264582224201	0.222206510754065	0.355599802140923	0.7509729837565591	0.623366089560756	0.780704017968753	0.793832013644283	0.38261495646307103	0.12289317712064501
SULT1C2	0.32673554811186606	0.496810448607514	0.730688723716239	0.135818408152612	0.687926531924711	0.999499401521559	0.6438510814716321	0.46426218648035794	0.34630512170712896	0.134653761467548
SULT1C3	null	0.926192047988827	null	0.996796276036468	0.14369407942632	null	null	0.13974938382083	null	0.455356020220956
SULT1C4	0.548229601272764	0.38997953328059204	0.528327007467459	0.668913907102674	0.9326876097455351	0.39636002921069396	0.528327007467459	0.217831489001715	null	0.9201731286956399
SULT1E1	0.0934676533033534	null	0.0425880637080949	0.163787359396089	0.48875872594352	0.26002070634937496	0.0425880637080949	0.3641223984892	0.860920523910208	0.288734802401246
SULT2A1	0.37164754096894304	null	0.968615876854514	0.9925931130112529	0.935106037235581	0.22314557118416298	0.732639565525527	0.9942804620976559	0.650885162856331	0.49394055706086604
SULT2B1	null	0.36996024429290003	0.7369433051199642	0.7996862867919491	0.701322667978195	0.312420689487791	null	null	0.7417045745374671	null
SULT4A1	0.658600859434785	0.956999534091696	0.316005683831544	0.665030542955596	0.131910955255894	null	0.293692184014703	0.17983680605381697	0.0345506121803605	0.351542168499391
SULT6B1	0.9363119375831289	0.8032780082481751	null	null	0.0927527393156635	0.9434965767499781	null	0.38307188685066706	0.129067642415975	null
SUMF1	0.152777907220898	0.0941559870265979	0.6818169890313871	0.23742168053594898	0.22273703601942302	0.263935193651801	0.54150500216759	0.100309262869454	0.34320004134968496	0.243348367089394
SUMF2	0.7947892754224591	null	0.5671100688091579	0.9098270277477222	0.018052248909133	0.20739491836511198	0.6640855619482889	0.718238160778329	0.347778393890218	null
SUMO1	0.0513644212723915	0.0768069035660642	null	null	0.0477811661155918	null	0.979419990572655	0.33288781041529303	0.917029225219064	0.8836343117907
SUMO2	0.0993173637228769	null	0.49685184480144895	0.458955602616036	null	null	0.49685184480144895	0.42983009932082306	null	0.8125063471528041
SUMO3	0.29997855743094104	0.523606781257226	null	0.5590251339610629	0.5624268341629539	null	0.7954685857691399	0.34680663906922	0.996337370929275	0.794441410017395
SUMO4	0.795622802065563	null	0.650489703749926	0.9680711026208721	0.35886805868650606	null	null	0.8661572829855609	0.8589419227437579	null
SUN1	0.25781588586792303	0.5775935350753391	0.712568610015876	0.70564979180272	0.613107691158824	0.615989952974219	0.28847281112901096	0.801763806058328	0.6934264060942629	0.8887511483598721
SUN2	0.29910249833908004	null	0.107459441955761	0.18799631705663397	0.171093776554409	0.008579185971945071	null	null	0.275549688462101	0.4636299954505179
SUN3	0.244304089277362	0.180296070359473	0.121555976789394	0.7078907878548459	0.211278069635737	null	0.0228543041677391	0.6672396802583929	0.9985718271719108	0.00780185831093605
SUN5	null	0.542088762200522	null	0.0900509826315451	0.0949058215928769	0.5406270985545271	null	0.135462818198825	0.0179787321049272	0.19120624201723396
SUOX	0.7217086592390201	null	0.619859718035604	0.275642242846945	0.14007494854649302	0.0494401466249467	0.0390559980963154	0.6751422616251059	0.0767116845724645	null
SUPT16H	0.180681580861863	0.514037382099804	0.6515539661572571	0.18666918556881498	0.657644570233311	0.10089210018856698	0.658756415990335	0.1409025740649	0.100992441531662	0.16335315977857198
SUPT20H	0.320436792662042	null	0.38587725116489097	0.9849579420114251	0.681236211035652	null	0.25299292593079	0.414424173082851	0.737179818915264	0.522267118036239
SUPT3H	0.0613040628841458	null	0.43426654707848994	0.47745931898953997	0.952728382093215	0.109292865949035	0.882410613099444	0.35926815869919604	0.165001971388971	null
SUPT4H1	null	null	0.19404561689349398	0.5618239215481279	0.7006040167172239	null	0.7298954901629581	null	0.5290722239493161	null
SUPT5H	0.148794269553854	0.959191184925866	0.773190597216578	0.6337076674301529	0.214443128792113	0.9259727705778721	0.9137252394268441	0.786027967104086	0.0538287815365063	0.16577491153461
SUPT6H	0.24926413453391	0.11359263367575399	0.7317863063603578	0.92272832728422	0.10791898745781801	0.868340563334167	0.604167226250764	0.0384814527530952	0.570162638871393	null
SUPT7L	0.521993653165872	null	0.38856012881945	0.492127534044672	0.47924490522875	null	0.21389517491147803	0.96472662382074	0.174897416978487	null
SUPV3L1	0.7177565678837791	0.14306419553724697	0.7723220155002671	0.7555264203133941	0.662000028227684	null	0.7551964879224959	0.79553566280193	0.7358507050562311	0.7295793537803829
SURF1	0.682466150677616	0.822803671983328	0.658059642250919	0.407451703414551	0.9546874352681459	0.616697299998163	null	null	0.217169464880976	null
SURF2	0.0784459636906841	0.352676188962975	null	0.135046663666468	0.269985758821501	null	null	null	0.0807851828473501	null
SURF4	0.0315105255258304	0.352676188962975	null	0.10589685193184899	0.9801255462762579	null	null	null	0.626256187639501	0.991117447030752
SURF6	0.70623561313311	0.22371528080418102	0.28340025170688504	0.0637525479576897	0.9762639567610991	null	null	null	0.0483410264221295	0.156321539460673
SUSD1	0.0383183627791328	0.8060048328412209	0.18806946670048602	0.83794031357693	0.56310040972631	0.7937963268082181	0.0745370504088325	0.331369814606939	0.869965785714734	0.706723222178538
SUSD2	0.899432638803968	0.862535319553133	0.0567650395198559	0.215011002876281	0.610241560570903	0.746397129378386	0.10179077507783901	0.278776301164688	0.499466677152262	0.109340891013583
SUSD3	0.0464179920238079	0.5816386428645269	0.505620389448306	0.125574690866923	0.937039183515824	0.980229549778819	0.4503044697303929	0.256312567718296	0.568005277368032	0.332693692392666
SUSD4	0.207376074958948	0.154473625043953	0.290152905235687	0.5002344694742991	0.338057066003277	null	0.31042365893296997	0.565286112437089	0.53516941479038	0.0393820218035685
SUSD5	0.7776635205787021	0.19293729918960698	0.22703310228086698	0.129494484487424	0.5217927634680529	null	0.22703310228086698	0.270781089495618	0.677290344634545	0.26923403970467896
SUSD6	0.9016790228531371	0.47410533490150303	0.396210977843524	0.386996713310754	0.46170945233824107	0.0260273451952908	0.762271116214932	0.823417444918597	0.48846087073714706	0.5532016347581821
SUV39H2	0.9525146413054241	null	null	null	0.351466171521003	0.111956558262196	0.397894974348253	0.761298257285583	0.570737155005875	0.16132277613005802
SUZ12	0.223470933215811	0.0931515891191027	0.7348885513912231	0.0786945901786342	0.0773808372810133	0.0484366972892356	0.7173018609240781	0.0726556437948003	0.0408191776562715	0.0831701429848547
SV2A	0.367396338382079	0.337649110187303	0.436915823768234	0.8591763881288509	0.812535752748081	null	0.388209646221755	0.743844717025525	0.530262624648552	0.6385444612710289
SV2B	0.139107942814029	0.361138709234741	0.038536206279544995	0.0614169727630141	0.913051239252926	0.149124502479969	0.11907889529855199	0.0396860682968729	0.46300979887712607	null
SV2C	0.584611870920484	0.9332010343051569	null	0.00695793805076139	0.9293650911684699	0.981128354604331	0.523528603786003	0.607375291024102	0.8537404328088909	null
SVBP	0.5738120900091129	null	0.491791834877759	0.524271777710497	0.908771757455644	null	0.402189953775674	0.48383409733952	null	null
SVEP1	0.000544340358517026	0.0784883153714644	null	0.740646379477948	0.48844476085327	0.5295384492101	0.401625267492518	0.297558902590864	0.613339208265155	0.291326095331037
SVIL	0.24218346658090198	0.9384875589985492	0.5446404350811229	0.0516959083940163	0.449051258844812	0.7319323883838291	0.426501713008831	0.25118937689397897	0.7173422691893759	0.368152983822182
SVIP	0.0232095901712553	0.166321084085276	0.7195056467144141	0.0538521586822016	null	null	0.41721506496468796	0.00505307409477695	null	null
SVOP	0.966271061307633	0.9775702130401049	null	0.315583392674326	0.927201887066582	null	null	0.9687601856755759	0.67943514516169	0.924366893137466
SVOPL	0.296610491972969	0.7324734938048031	0.417032730010517	0.0440257222189602	0.7063038220957959	0.24746907989174202	null	0.921319896682047	0.140367161277696	0.69712102151989
SWAP70	0.467352232695456	0.7375820090475841	0.945908202493317	0.549307640712979	0.128919414834791	0.139576320292556	0.895557030990835	0.473864529894497	0.6715777203299139	0.516149521071444
SWI5	0.49740759893684	null	0.31457383308731396	0.5281394187734431	0.5955368912035229	0.7643484629581371	0.303838820329833	0.5740468537660021	0.0786692283856025	null
SWSAP1	0.270749410354167	0.572488713359631	null	null	0.8340037382027871	0.579883038140871	0.11178111894759697	0.278962060644843	0.127498621927425	null
SWT1	0.705937839473629	0.411737330896511	0.50518303333531	0.293683795252007	0.509910850947895	null	0.286664835253335	0.911479573912091	0.370402861936661	0.9361866798986779
SYBU	0.9313496500613129	0.882441390316128	0.8215363591215591	0.21717411421643498	0.7363294577433409	null	0.641275357788327	0.00394814567345436	0.8813591897903471	0.957570320296803
SYCE1	0.042352324170933	0.600689765960426	null	null	0.440223466414645	null	0.0657478378430103	0.0935284654850611	0.0314624331293422	null
SYCE1L	0.08786840898687699	null	0.0437041805365792	0.7039044714447691	0.896753295352664	null	0.0869862360314316	null	0.6184980832649529	null
SYCE2	0.015536467767665003	null	0.000335556339660315	0.31969577807803695	0.21647323750257702	0.139556433787731	0.9866523567764209	0.342582108666486	0.00335433160382936	0.9586622392830241
SYCE3	0.403640849871264	null	0.493609456524738	0.7089460126779591	0.591357049372446	null	0.335831803021477	0.724853268321254	0.345501637025684	0.475415239273749
SYCN	0.659387169758438	0.783973182149556	0.134186742315736	0.9370074652304742	null	null	0.471404397405072	0.8549584027791209	0.276825216087976	0.9722643749847808
SYCP1	0.14915404337552102	0.261385520063482	null	null	0.286798727334729	null	0.331633910223747	0.373772272603354	0.5584775515331999	0.35856451620730795
SYCP2	0.0408322819809586	0.0558716585179229	0.0462818494027408	0.0373309736688482	0.0237875243274708	null	0.16316010493983402	0.0193646948815294	0.0136019300007966	0.430200373114348
SYCP2L	0.330793396887138	0.8360125469248331	0.992105677847748	0.113394187947502	0.187274046429279	null	null	null	0.980546335081279	null
SYCP3	0.6404808819477529	null	0.68661229570086	0.848707905531017	null	null	0.6404808819477529	0.625921894307286	null	null
SYDE1	0.0750157015320466	null	0.6203819175347149	0.780260834089054	0.897955942575102	null	0.781583174875647	0.7535470046815759	0.21467037000933398	0.268693420956108
SYDE2	0.0504918773519774	0.7642892403882741	0.16139048596752803	0.688887622219369	0.0368690251647394	null	0.16139048596752803	0.315078603850296	0.0298284113291856	0.0874837210208301
SYF2	0.0650514073833817	0.9359108834612251	0.29065281527876	0.18640151569294103	0.502366365881707	null	0.325399360896075	0.48589993091157796	0.772154571878687	0.7071697517930821
SYK	0.017302853412581004	0.00367564402413489	0.9112968141756559	0.357033796192457	0.86605653738721	null	0.867014366482844	0.8627403531910971	0.0655696945256232	0.32141163797890304
SYMPK	0.0333164304960654	null	0.9128871162492851	0.7878383092800241	0.201841867464771	null	0.734874682347575	0.7314393027745971	0.206982195299779	0.5530825061680881
SYN2	0.259077996319296	0.164326325131988	0.62662167900367	0.601023497601934	0.0521736470971508	0.0803628459401624	0.749143950946044	0.30996222209601	0.994330619433239	0.656067680752607
SYN3	0.680035452360903	0.37843723120980205	0.0196388830198468	0.7322437974152121	0.23949288779546105	0.8744198327973549	0.691589023224494	0.36716426371950894	0.358123702497684	0.33321387123361496
SYNC	0.879512158874625	null	0.8329236862063759	0.7524472607140401	0.480101679131966	0.110123642763297	0.907860208778682	0.9378120304277191	0.612009811954485	0.9767307562931591
SYNCRIP	0.21126704871905	null	0.8312933592885029	0.868358804351864	0.37419451648698404	null	0.787988625607229	0.9144040347178208	0.11305242259319302	0.0734245014319768
SYNDIG1	0.8546560485283421	0.7341909748701291	0.679117739826414	0.10763914838757699	0.9138628670014	0.6597048772615269	0.679117739826414	0.564610853907441	0.122738211148021	0.19379064651944394
SYNDIG1L	0.560523873070076	0.36985487080697105	0.28350656300386895	0.7540963021133821	0.22514545986980397	0.0867402750365907	null	null	null	0.712218493578178
SYNE1	0.922838083604198	null	0.8067714382439058	0.631131127750823	0.303276913510944	0.37801759696183795	0.3541582185329051	0.484837086045996	0.19386206270076997	0.7790167395513101
SYNE2	0.8454756458830529	null	0.008273208005194491	0.10440112015499001	0.16336376127059898	0.9464314853755641	null	null	0.661451501823314	0.0024355463000354
SYNE3	0.822671186874004	0.477516523689106	0.7868895416269491	0.23462392002660104	0.143450454042514	0.498504424428649	null	0.7231736865463572	0.0775059956082306	0.298404948893818
SYNE4	null	0.7095101950825241	0.40361458058427707	0.306163310111235	0.665056644094706	0.128764442316934	0.676173343893188	0.293337015190396	0.19920210864798601	null
SYNGAP1	0.8550346600541009	0.17767144114138897	null	null	0.941954518542628	0.388397381093139	0.815377458137033	0.177882617235182	0.0654383426200726	0.8665480076305481
SYNGR1	0.6856225350228101	0.789648032745519	0.13842406697280402	0.0358453982235356	0.512213613876553	null	0.165234059893433	0.31413996437133396	0.304052344784452	0.673648891022238
SYNGR2	0.9483802630471321	0.130394860138423	0.5212519280179749	0.337870150178319	0.20208638155142003	0.301966403772404	0.665576340900586	0.874121790487637	0.31365527543451	0.780624467596369
SYNGR3	0.469303416119089	0.499802530956015	0.270760935506239	0.9955040695660491	0.9968356610280991	0.24949135462587804	0.16496367040909501	0.963920416715897	0.057851370718205	null
SYNGR4	0.8318395561012791	0.387833563053322	null	null	0.0579186166744096	0.9209699213007351	0.8704825437278859	0.413121471302925	0.40117693250408704	0.705818110759738
SYNJ1	0.139219646089233	0.58032365492871	0.48621812879232207	0.756512752991348	0.753393978585087	0.63288364534208	0.477001652979455	0.401992627781664	0.615179744799261	0.0583580580779484
SYNJ2	0.4475735972024939	0.945710714234296	0.7210677928690601	0.5699847535201961	0.285979918610073	0.28324974208553805	0.46314505305783704	0.38062818017525	0.57824845432327	0.5080164960875669
SYNJ2BP	0.319465744326278	null	null	0.5612132665580021	0.242178120953547	null	0.28832944705497	0.384475062477973	null	0.207574888697085
SYNJ2BP-COX16	null	null	0.302764059542961	0.924974564062687	0.38242157283479705	0.8202941494101299	null	null	null	0.207574888697085
SYNM	0.201911714264429	0.602338512733261	0.499860237504182	0.644040060990541	0.067067829723666	0.39203363889079296	0.32503913364743103	0.646806347237872	0.859494732038399	null
SYNPO	0.8942231460385641	0.536095239927579	0.226250508568495	0.47608416601378	0.426937313255284	0.12303347208453098	0.08571688232730801	0.974439258362319	0.22813139421870898	0.293685168675676
SYNPO2	0.5167792247429821	0.9410626152200359	0.5962925303142529	0.743879326044634	0.70656193124891	null	null	0.850403597989632	0.24073861481637399	0.49067739932965504
SYNPO2L	0.149835466127751	0.0601467471143806	0.0556198454938421	0.7620658603196999	0.0449943903726054	null	0.8714799906700501	0.47876946479764604	0.832845559798182	null
SYNPR	0.9203036537143929	0.9604032228633921	0.26796326592936104	0.8286013856894641	0.543683833867575	null	null	0.48546346837443394	0.534486097014305	0.621961188678519
SYNRG	0.0520298010289582	0.60230508570888	0.625035897166879	0.374068674424041	0.598792748541346	null	null	null	0.918630994638893	null
SYPL1	0.7684731528369251	0.643875580993065	0.9421653366803069	0.406151642195788	0.956521318076495	null	0.6923674233049161	0.6157962100213771	0.726045561123117	0.8154954817458829
SYPL2	0.59861289167884	null	0.10674655845067199	0.138204565131669	0.15801347792501	null	0.35520107668356893	0.20181955526979897	null	0.227421800391745
SYS1	0.116401322846268	null	0.8577967421100229	0.9034512141547599	0.8895221518940241	null	0.775187980747359	0.645305900784861	0.821612330735101	0.00715155060376527
SYS1-DBNDD2	null	0.42487956639356206	0.480493083944899	0.66664527464513	0.365741966684476	null	null	null	0.8491880758034951	null
SYT1	0.6362592713995239	null	0.483173336938184	0.0606446336911126	0.280731994820157	null	0.47684200046881	0.568040822269196	0.600845594841804	0.0876904492080947
SYT10	0.5707986449999549	0.49624630952026794	0.33717829594760107	0.8740426931106551	0.564365792600881	null	0.268302101701724	0.581223190955292	0.46674842247150206	0.241073342113279
SYT11	0.167696854881823	0.13360798751906802	null	null	0.8867761884794959	null	0.10642366134426699	0.15233558072316597	0.18376202028404	0.976881104592881
SYT12	0.272310966502189	0.960843964325184	0.47203597048781204	0.955830877322257	0.626241635682329	null	0.47709742793136	0.437326509952729	0.215124765212871	0.503115189224811
SYT13	0.0660859527439734	0.9526573981811499	0.532320414001038	0.20544690061825	0.83016951127094	null	0.9318209653014331	0.268997456319047	0.771537604572806	0.648281988990546
SYT14	0.573115731386334	0.885871594847488	0.10881234489452399	0.155062051397423	0.97880043465929	0.5392817255768311	null	null	0.14596435632756102	0.0488852029784568
SYT15	0.305366946123626	null	0.11261219571683999	0.687636528162751	0.70396803525296	null	null	null	0.568996784766432	null
SYT16	0.245671002497174	null	0.61206065630974	0.22398627117384698	0.5890297698849261	0.22235007764788697	0.5429768501273621	0.755552452474996	0.0913062262993241	0.6549308200453879
SYT17	0.0308115190534283	0.7912178772048419	0.147837545917957	0.324029544178484	0.7409977943602769	0.555083179476296	null	0.0790044051479442	0.361850076916557	null
SYT2	0.859097837512551	null	0.31663212827257503	0.45951332522203103	0.6515926939209671	null	0.402715503367633	0.956039768726338	0.11421012923864698	0.8477779063752541
SYT3	0.512169825688379	0.847444522958612	0.0322687005447764	0.007541319640533059	0.618240239192797	0.984333959419508	0.45529432152098603	0.10707027462988	0.620929352761908	0.0525045115954492
SYT4	0.826558052800082	0.061032731493787004	0.11486077034608198	0.437078585846499	0.277933927268385	0.5730995328470411	0.11831936866667699	0.212998343244804	0.381490899248928	0.41116563139537105
SYT5	0.4305471894665921	null	0.180415038503365	0.455952379582503	0.0319636448777642	null	0.169852016944636	0.48214154418833005	0.39071492719685597	null
SYT6	0.387929274913178	0.586014080012701	0.5859543808620401	0.622830370454074	0.6833285201690239	null	0.577318515067609	0.6901087859547739	0.97501296443023	0.271042672003602
SYT7	0.227679614738058	0.51608744129005	0.363498468896558	0.186977061460316	0.629328725506929	0.7832706039902009	0.3821838687657961	0.280803773850086	0.41212279541468894	0.9506364857153801
SYT8	0.6776172273175479	0.214623851721511	0.973022443806756	0.7113357126168391	0.657848409640959	0.886236159267749	null	null	0.170680868391421	0.31014838589869803
SYT9	0.266952939568081	null	null	null	0.462251754281582	0.390615682627296	null	0.6474493931544971	0.36151054303802704	0.831152204717602
SYTL1	0.5075429386927071	0.767781644189346	0.708240598223674	0.24714078215951302	0.23298294406571302	0.293857631735034	0.7100552692988901	0.29493514196432596	0.705249653352705	0.50951399519291
SYTL2	0.7251380601385409	0.0928097968500818	0.563357722247974	0.244745376187762	0.71622093509251	0.357830544320774	0.941932291957721	0.22665480730086301	0.0871100873054809	0.233492994009926
SYTL3	0.0261498520670047	null	0.6207991812529771	0.9226074243129909	0.643846741114388	0.7645299131556541	0.579360434897777	0.775487060093047	0.4123456933654871	0.97176991713367
SYVN1	0.898023703989438	null	0.548719707420397	0.48169370667056893	0.37430802691336795	null	0.805589367271849	0.4940921071628211	0.313862644585343	0.7811495921279891
SZRD1	0.676065039986178	null	null	null	0.641406616673756	0.8836032704903171	null	null	0.882627108501687	0.528176162668204
SZT2	0.0713826147580743	null	0.259467454733072	0.21426953801558699	0.7566377771457641	0.0616338206196696	0.0238466972196112	0.0239779283615333	0.5076759141388321	null
TAAR1	null	0.49919314958761996	null	null	0.5395845923012079	null	null	0.7463270236879771	0.7427888830700129	0.883323152230258
TAAR2	null	0.49089773115834007	null	0.759124407217042	0.0646531134882993	0.723109483017678	null	0.9728855836739599	0.442950872001632	0.925475581211015
TAAR5	null	0.785411445094517	null	0.541137203560055	0.0974916739835715	0.009856871312948991	null	0.492706540863555	0.508342323662055	0.8626701168513091
TAAR6	null	0.42883942417318105	null	null	0.6815940498027679	0.847034719693218	null	0.257870146416608	0.436037784733449	0.26405858498401
TAAR8	null	0.41204236612807704	null	0.9510687438809692	0.20951429653834	0.9468873391906859	null	0.513503546976624	0.35638493464896204	0.6405781588391041
TAAR9	null	0.697953335344688	null	null	0.370038334874701	null	null	0.42075923193245	0.5126582159104339	0.0892807256795363
TAB1	0.7058367198991891	0.467221069730335	0.831571203465471	0.876198560668363	0.016952131559176	null	0.318881613604241	0.258983869744368	0.365914384839678	0.5611309930244449
TAB2	0.247619940606302	0.573953836204051	0.999898100974079	0.154627661275829	0.558775480099231	null	null	0.7891869000131071	0.168945747341008	0.017971115932619
TAC1	0.9602965247921591	0.10028962615372698	0.24631233215929899	0.336233449456582	null	null	0.394046818531834	0.192206956049584	0.180135155128505	0.35632047186265103
TAC3	0.711364143194013	0.335680806908737	null	0.38916606126479	0.9784551298002958	0.630899032676199	null	0.673222844505931	0.104728057239139	null
TAC4	0.12250667966088999	0.657673969524903	null	null	0.5567538818308471	null	null	0.27824942667075003	null	null
TACC1	0.810123655165152	0.781155257054776	0.787822746276355	0.5809504408730589	0.58794575795982	0.859098830181494	0.228125045082982	0.349948851364495	0.456859014314645	0.16211608395914098
TACC2	0.252333374660442	0.287981686684684	0.11449876130789499	0.383592744205995	0.27394339288412	0.614817025738488	0.154320387910611	0.38219652881819105	0.29147222506786497	0.0646844571636125
TACC3	0.00334001739615442	0.245615479399545	null	null	0.63805387430806	0.31676122590872896	0.5875968081024929	0.686789106416642	0.6975094503586	0.08167521822931799
TACO1	0.934278943760853	0.9595867288593071	0.9487313363021921	0.798552667748322	0.9423413357744169	null	0.9252804518118221	0.7977312696417791	0.7704223808925471	0.0229645566672166
TACR1	0.9938249546387841	0.161036318514565	null	0.0863201314090232	0.0948532125255592	null	0.13259491399470402	0.326578438276042	0.113162784994388	0.138495764355811
TACR2	0.3646731578588329	0.293399823229046	0.503285997815771	0.9034332235304571	0.29309057023864804	0.49997086407498903	0.393728535189941	0.10771708423439501	0.322201116618492	0.0479724142052776
TACR3	0.20444984031111804	null	0.995298440441138	0.5558798821224781	0.34993790953110193	null	0.995298440441138	0.343185040972114	0.46074625418189	0.834185859133586
TACSTD2	0.389177774280369	0.0482252857243906	0.379749473077605	0.903626501945961	0.179205344811232	null	0.335296104267599	0.476950754107281	0.307629314527984	0.8629985962303929
TADA1	0.384986253756782	0.499977243820531	0.10801317258182	0.0843801561969181	0.390332262434493	null	0.110078664511694	0.135370477498614	0.972010552090126	0.4713019824634311
TADA2A	0.56504093596797	0.376077761017954	0.453047525753412	0.484645221804161	0.39205742998569	0.00696217803311483	null	null	0.858815249093428	null
TADA2B	0.500697416203624	0.41590383311768303	0.7093703184311171	0.0154750601905813	0.423556206139926	null	0.728066552739077	0.103549264198066	0.673426529704513	null
TADA3	0.544728085505085	null	0.6148956234345171	0.904717641148685	0.412381020232371	null	0.29771164499167796	0.7978140023562801	0.7590192645667649	null
TAF10	0.543435089462724	null	null	null	0.855875813671293	0.45352530415748	0.7374314063766809	0.26900432590200896	0.6127780657415821	null
TAF11	0.884512620333758	null	0.102863852198062	0.36343088083861	0.12625765319751	null	null	0.496275490185086	null	0.41363386647971295
TAF11L10	null	0.0599200910958466	null	null	null	null	null	null	null	null
TAF11L11	0.439827558886011	0.438167229047632	null	null	0.22780691282001897	null	null	null	0.563357882238437	0.1835936353102
TAF11L12	0.7328979890903579	0.9243127642677149	null	null	0.6166322542524799	null	null	null	0.502022008195956	0.605841579213213
TAF11L13	null	0.42597860528417997	null	null	0.36296734920682505	null	null	null	0.086183622223504	0.6470987318321011
TAF11L14	null	0.347774328122023	null	null	0.290367671640596	null	null	null	0.766421257117085	0.0942853003766475
TAF11L2	null	0.09878160566644699	null	null	0.645729656923474	null	null	null	0.6367189382689971	0.7148301232437461
TAF11L3	null	0.557191543126815	null	null	null	null	null	null	null	0.848067991112266
TAF11L4	null	null	null	null	null	null	null	null	null	0.715484967079813
TAF11L5	null	0.012934203904384	null	null	null	null	null	null	null	null
TAF11L6	null	0.561123110817949	null	null	null	null	null	null	null	0.505500977105212
TAF11L7	null	0.837522158534708	null	null	null	null	null	null	null	null
TAF11L8	null	null	null	null	null	null	null	null	null	0.437430774665748
TAF11L9	null	null	null	null	null	null	null	null	null	0.0760458852541823
TAF12	0.900948861035294	0.309115548998237	0.8695676712519591	0.8610192872535641	0.8874217265517449	null	0.856606872318834	0.83130333048105	0.287065261841423	0.712029148834348
TAF13	0.0727769541246439	0.12108130291520501	0.047841867842811005	0.0624841613080624	0.482966263653661	null	0.047841867842811005	0.008450879074962891	null	0.11004490511246699
TAF15	0.364507612731831	null	null	0.814750760274643	0.986106577431453	0.8030299626848181	null	null	0.567704472387893	0.25344488506104
TAF1A	0.903347094734139	0.9727004448533321	0.783671324749229	0.0960928661779973	0.625727915635215	null	0.671354087045008	0.46398279856132896	0.7228265523222309	null
TAF1B	0.03590771571603	0.918637185758909	0.15085128737780898	0.11167299130009099	0.10151996211836599	null	0.646119893856255	0.70648075469465	0.24695794417780897	0.21668649862622302
TAF1C	0.463275418811745	null	0.150830430780624	0.05354460920715701	0.93124499363411	null	0.283206728061181	0.476037187433657	0.7571508812226379	0.8532533946129429
TAF1D	0.28030129261230896	null	null	null	0.6559727064830191	0.0273971067606628	0.706303789638027	0.67014738117213	0.6781512191576471	null
TAF1L	0.6382711787120839	0.142390440005395	null	null	0.463710203330701	null	0.47928826412484293	0.9058249006967131	0.7425285027927429	null
TAF2	0.30493227423394204	0.2158960252447	0.335017791017293	0.542106010022523	0.7402517073906479	null	0.526173291649129	0.8171048191577809	0.14249299029638401	0.356001749807783
TAF3	0.232411238275637	0.12007166756524303	0.995310941851828	0.315547820539022	0.488469233769194	null	0.995310941851828	0.776523995027003	0.590993542890409	0.62377574640597
TAF4	0.790160368065672	0.80519467228437	null	0.819437894921808	0.28641849306632394	null	0.7480455828981559	0.995659316426325	0.805911775088193	0.0391381852358044
TAF4B	0.257477621341375	0.7625381091302501	0.24538645061778602	0.20814451623186897	0.29061298189056606	null	0.24538645061778602	0.8058180714904051	0.415227525529837	0.0827809577034907
TAF5	0.9370783012101559	null	0.934967749992792	0.38318197574926505	0.23453525471738	0.5325468175632411	0.95922512148862	0.428545255965936	0.0462278213224847	0.31026997675728
TAF5L	0.08603451715974299	0.146027941782132	null	null	0.9726173213361171	null	0.549965383869263	0.497423628982753	0.315236691374122	0.789079880700107
TAF6	0.32133533136646397	null	0.7486701468499051	0.303840380820778	0.38074791310000206	0.7457971534558899	null	null	0.982501856118925	null
TAF6L	0.15555523820629	null	null	null	0.9737583840725731	null	0.4151096238457321	0.191947262739693	0.0130583899024028	null
TAF7	0.474919857960459	0.624899843875537	0.6341994413020501	0.641591968579162	0.101859115270681	0.104211553096496	0.397171991155195	0.557678541439202	0.5030599223440729	0.8836203703298471
TAF8	0.542311637891382	0.464686178686245	0.23754125694656897	0.0878523550748989	0.16620507554526	0.29237532007047695	0.6717953264034321	0.43805215590954294	0.32719261016381895	0.101473397099044
TAF9	0.518872486956675	null	null	null	null	null	null	null	0.452191331343341	null
TAGAP	null	null	0.27714018279015507	0.269356023844508	0.92155516698234	null	null	null	0.8253771800018321	null
TAGLN	0.658629823872907	null	0.8748106092772829	0.7814518654478521	0.642503241298403	0.834931030048573	0.7121338751067909	0.637030037207041	0.6357013134767329	0.5150213058990449
TAGLN2	0.464879302724749	0.18610475136963103	0.7885310275621079	0.7273579003455078	0.766711971851081	0.9541457068684208	0.806805911055968	0.7442487791389508	0.99400529646089	0.20333384003310603
TAGLN3	0.168573548080185	0.6643884978025171	0.15768614386145402	0.607458242491966	0.120121374832539	null	0.16511815272540803	0.7269161917659069	0.631913402227512	0.0772344186015825
TAL1	0.9052165802308071	0.239087795178816	0.8461472225284109	0.8547497898163149	0.330858378911055	0.335448530470017	0.8355867212823559	0.51460000374875	0.796343942795476	0.633560915520583
TAL2	0.13896376134682098	0.315409643661426	null	0.7399051411173299	0.7695178494346351	null	null	0.8412233755016321	null	0.935168915576275
TALDO1	0.0234198993650414	0.630867387770129	0.210012352852026	0.47229118712407103	0.262156311048838	0.5206377655843409	0.210012352852026	0.774165896658133	0.832729109362756	0.65706452991059
TAMM41	0.20629805274872304	0.999800331857467	0.8826838127352791	0.0397058493588646	0.332429655543607	null	null	null	0.67091628114373	0.12308221243856199
TANC1	0.682080953514765	0.8586676502338292	0.8231430992639309	0.6464618858134941	0.5563150952317729	0.366514883908825	0.536905777414136	0.37621494598455296	0.83861592153327	0.48225298551129603
TANC2	null	null	0.353319677703769	0.266088568295843	0.5813456166938511	0.408896725497328	null	0.468510929450647	0.540243213206237	0.260895430326409
TANGO2	0.757733196560025	null	0.7331981497893271	0.0390130918818279	0.0306201882500171	0.859438660942907	0.119845628816726	0.39213892770995296	0.9602609235176991	0.666195287291362
TANGO6	0.680546802554914	0.776904837501949	0.522195030240983	0.707395727029144	0.9774645107482909	null	0.522195030240983	0.93937086813655	0.5026786566861311	0.0215641738661551
TANK	0.00844116327453026	null	0.604092883183587	0.583737155157664	0.0696976338576942	null	0.23022439969517303	0.443763058086007	0.174002749266138	null
TAOK1	0.342934962613561	0.838725213474479	null	null	0.9690149769061559	null	null	null	0.0325015963421507	null
TAOK2	0.0451783248086379	null	0.899384757829684	0.0645712974279191	0.8011142444349191	0.7774870705493921	0.873933570035235	0.0220947613628417	0.31510122709955	null
TAOK3	0.23008017072776998	0.5722737384266391	0.6358230240788969	0.599487005356728	0.456893089876971	0.588437287792316	0.10846931238238199	0.41660870806024497	0.562863229147746	0.322818599643744
TAP1	null	null	0.171352280213138	0.9305659364131491	0.847581259009598	0.7137136418359241	null	null	0.672778961511964	null
TAP2	0.19555043218458604	null	null	null	0.551680958739255	0.8361262342460409	null	null	0.939861073633402	0.58334327712973
TAPBP	0.27013861720592497	null	null	0.32585668308303	0.965449169111937	null	null	null	0.442488081707629	null
TAPBPL	0.969715436539791	null	0.8253085465998371	0.87995077503558	0.37219829559776896	0.7964296019254631	0.9678236865649241	0.9696174529420442	0.22447618913098202	null
TAPT1	0.46595500076839397	0.278103527033626	0.36636160034416204	0.7248748480149481	0.9193125142274742	null	0.525704815723257	0.729640044548166	0.20585139990144896	0.228394982978817
TARBP1	0.0220822745186409	0.911472496679325	0.0275079565187768	0.0355652336011665	0.8827185640030458	null	0.0275079565187768	0.0362236007595833	0.8916731599808009	0.7672977182632671
TARBP2	0.6872185794148441	0.821325461172763	null	0.707606824449734	0.342200630341449	null	0.617654339883053	0.8770774679508929	0.692361256507148	null
TARDBP	0.41556061041313	null	0.313284796253737	0.0271421256297606	0.171142400262429	0.651659276342495	0.7299101290023442	0.626968007281245	0.825273934249962	0.0621362010573305
TARM1	0.4687905589108471	0.612940229907987	null	0.32833869201146004	0.721190626152745	null	null	null	0.9315424328037419	0.4605887049851479
TARS	0.43012248508098605	0.113309496120574	0.743397214170381	0.752080512049952	0.15324732837536403	0.29067572231393896	0.163772839341357	0.13071071929470598	0.513626497021974	0.872145233715657
TARS2	0.0524612820836924	null	0.418876791305974	0.893098016538818	0.689177465894022	0.6236916917957379	null	0.629689216349608	0.170650691939278	0.9244287587514151
TARSL2	0.7019736445841039	0.9897378470680341	0.5371715935810809	0.54791567541957	0.21200788319610603	0.527022486437251	0.788847909792171	0.716407055294462	0.221311233007849	0.18740772119163898
TAS1R1	0.547924103627906	null	null	null	0.0995829572016613	0.7568441082113941	0.341357302291382	0.479072110833558	0.522102187766626	0.728498763929796
TAS1R2	null	0.6972109908900799	0.991435966607838	0.396938681024189	0.834423097903631	0.528944328706404	null	0.42862757346073405	0.640692827284166	0.0691030793622855
TAS1R3	0.45890982483494697	null	0.847399062694711	0.864226824612692	0.39450343932864296	0.676566174167894	0.981825993167498	0.8251731777032	0.8183632844385609	0.9737609961259909
TAS2R1	null	null	null	0.777342253209571	0.575915031916171	null	null	null	0.9686631402872379	null
TAS2R10	0.342717116046648	0.168464189935413	null	null	0.547338286707979	null	null	null	0.347021096687461	null
TAS2R13	0.674659520001605	null	null	null	0.41136794864140297	null	null	null	0.0783519634458798	null
TAS2R14	0.7021787026512851	null	null	0.7444751574604659	0.7147327157726991	0.8739437946164441	null	null	0.781969437576573	null
TAS2R16	0.997032143123275	0.43545659131270603	null	0.39277126793724204	0.578032924921689	null	null	0.887091008112499	0.6916183437232061	0.0701642242817253
TAS2R19	0.57872989316494	null	null	0.332721080699787	0.769756227107725	null	null	null	0.591048299533221	null
TAS2R20	0.366428974793416	null	null	null	0.8084100622616729	null	null	null	0.10533642122267801	null
TAS2R3	0.38773755105025	null	null	0.730651730989489	0.7309951440791128	null	null	null	0.4435365279518929	null
TAS2R30	0.502492448595962	null	null	null	0.42796715629112897	null	null	null	0.16108860836516	null
TAS2R31	0.5767263556037261	null	null	null	0.9592042962531291	null	null	null	0.719166627020337	null
TAS2R38	null	null	null	0.31890982280631	0.46082352277469	null	null	null	0.881372932672208	null
TAS2R39	null	0.153287024608302	null	0.903778242718869	0.0449396305002847	null	null	0.0587255762925798	0.6119531637890461	0.0363924556108071
TAS2R4	0.6491671442037851	null	null	null	0.317416774219674	null	null	null	0.6328374552156071	null
TAS2R40	null	0.7539049754692819	null	0.643059915299157	0.908267510349236	null	null	0.903121223425745	null	null
TAS2R41	null	null	null	0.726996906566758	0.943246549122552	null	null	null	0.24200731981776602	null
TAS2R42	null	0.803250864171374	null	null	0.0602157996774677	null	null	null	0.0480530209870185	0.675841511442301
TAS2R43	null	null	0.00982882383291539	0.0219397120418332	null	null	null	null	null	null
TAS2R46	null	null	null	null	0.576091165764259	0.476338509787366	null	null	0.112796174876804	null
TAS2R5	0.8340157761228101	0.718169364586321	null	null	0.0406167528670215	null	null	0.0639783108248152	0.287889180923758	0.452325479570102
TAS2R50	null	null	null	0.7987231744750409	0.465511852476715	null	null	null	0.9891925430546009	null
TAS2R60	null	null	0.8012930048089659	0.39479748564930794	0.546190022859434	0.45662016687082	null	null	0.819767420800769	null
TAS2R7	0.47625841421362497	0.484989573462904	null	null	0.372110860645274	null	null	null	0.152454323624042	0.3812603773139
TAS2R8	0.512691081750693	0.18684645217178303	null	null	0.8693852400006209	null	null	null	0.8908799773110729	0.236915629104583
TAS2R9	null	0.32764541195247804	null	null	0.778040130479792	null	null	null	0.8171006920891469	0.309968387628365
TASP1	0.510025240049759	0.7322671941151508	0.517122954888649	0.148075141249435	0.8561371027762241	0.47899181025076293	0.517122954888649	0.353706192443872	0.681592925968729	0.110311757522175
TAT	null	null	null	null	0.10934792155026199	0.188039558290538	0.7185857191119449	0.457106255458759	0.585508238441153	null
TATDN1	0.27750516272091696	null	0.49944447573851297	0.9189897109765319	0.620877865816904	0.5869347858501199	0.280574617603453	0.444113027454892	0.189039677782385	null
TATDN2	0.309194330832177	null	0.262311049458338	0.115459967644287	0.34899961184412504	null	0.199131601942505	0.14223982073662803	0.8496082719295741	0.883785610924247
TATDN3	0.409781994296949	0.204596923367098	0.6285105967917131	0.8349610150304579	0.212436754878696	0.37265865677432003	0.46472246800934597	0.35735098024624695	0.39188488395147203	0.285064424846575
TAX1BP1	0.883065145166879	null	0.290738182880938	0.0466044436784185	0.53518196739993	null	0.146056604516337	0.22024735532316397	0.166495348851677	null
TAX1BP3	0.15876609063769598	0.283517465131672	0.41029608439089	0.247996097272862	0.7079765379463041	0.6832027532224189	0.216008666846878	0.216008666846878	0.962349470149788	null
TBATA	0.322713720807993	0.9851983286697471	null	0.527878059406099	0.514721361267722	null	0.635157484369421	0.8657497503514608	0.0464496414619526	0.55138304219649
TBC1D1	0.315700949098917	0.6686421665840561	0.5082725058908599	0.5220133262369351	0.9745225660553009	0.8245314770343191	0.43082512732003203	0.838632204366605	0.42057592250278397	0.5373657385587329
TBC1D10A	0.00899459948561254	null	0.0302636291646982	0.0568696888678957	0.404313003114739	null	0.0327249275478571	0.14518301794609198	0.143067859543475	0.0999879563095403
TBC1D10B	0.14217322994418602	null	null	null	0.502335120455125	0.309232909302661	0.0931088821025483	0.0318487219890111	0.0600272178159089	0.150645679906661
TBC1D10C	0.411359683789076	null	0.9071440464317	0.92653011174228	0.7756223658283999	0.6951668426192579	0.756899118004859	0.8809093981403678	0.6285442434380211	null
TBC1D12	0.45712933449189297	null	0.876492775778774	0.316427849978546	0.631253872899769	null	0.876492775778774	0.255175575278131	0.666795842041041	0.585871886856443
TBC1D13	0.5354770571565711	0.5225517783066621	0.41236140942542	0.968922549408609	0.764072683493066	null	0.41236140942542	0.8178556953598729	0.929917994926245	0.8119939960167339
TBC1D14	0.986393342214818	null	0.9092141395731321	0.8093319459787149	0.23155157171584803	null	0.359542785034918	0.668229746239806	0.8382911362893571	0.868690744594391
TBC1D15	0.513170607286066	0.822380078534521	0.355383578187165	0.522097019739643	0.267011190020185	null	0.6017692018807379	0.7332698945945569	0.9878499246279019	0.48388864030300793
TBC1D16	0.9186671843119291	0.7753567654979471	null	null	0.7566054595787058	null	null	0.8417191529632742	0.5913083773275389	0.35343572622207703
TBC1D17	0.178537051592457	0.536196555010182	null	null	0.7099323600281752	0.9826201775818559	0.00342804835036892	0.454471973859878	0.294833220122718	null
TBC1D19	0.953607463636062	0.46325053848555997	0.7276508856381071	0.767986012341448	0.237862875533378	null	0.6280093777043221	0.89608490503362	0.342898296760876	0.8719835494710749
TBC1D2	0.7141473045483281	0.6326523527124461	0.6628473672972579	0.469915834679948	0.354193023483343	0.6374775116776871	0.449477805302056	0.279626662692241	0.7407642821298059	0.332816876347862
TBC1D20	0.371350104387444	0.45839491675725497	0.0920099547784053	0.670847751676297	0.48597003373163	null	0.0280135401978464	0.243344643846423	0.0653074117202116	0.9117835919733509
TBC1D21	0.7274791671452309	0.7142875270787141	null	0.570934404174959	0.480496586345383	null	null	0.260530672530685	0.967044107017228	0.902369681853034
TBC1D22A	0.8995712460093191	0.44865477882406196	0.0391581334117184	0.8704496334656792	0.364285462690002	0.997201900007852	0.796770910324327	0.749083222105374	0.106162004521821	0.560247645044685
TBC1D22B	0.895760309408105	0.443441606707695	null	0.1755699391719	0.933885530979778	null	0.5828889595501011	0.9845723099739291	0.77544819387084	null
TBC1D23	0.8824207986597259	0.6531169295631121	0.351966290781602	0.681855691322485	0.7168516875982991	null	0.297361543732914	0.4285876243292221	0.9656167541755579	0.43852866912629
TBC1D24	0.44381057079326003	null	0.312165208777048	0.9500813993234749	0.137946986642105	0.9818418861502209	0.00422241703740134	0.9750473884827959	0.289475656707169	null
TBC1D26	0.18796771778156698	null	null	null	0.122057869274699	0.8104492336052191	null	null	0.6724832035169069	null
TBC1D28	0.557487780928353	0.569185804995928	null	null	0.8908993150859341	null	null	null	0.9296193093826841	null
TBC1D2B	0.610796198682046	0.931769757268533	0.649728506338618	0.48657871042938794	0.6760279669155429	0.19610292289257697	0.276724987884232	0.4413449253645279	0.47704493097473205	0.45458231240626795
TBC1D3	null	null	null	0.20976926683656302	null	null	null	null	null	null
TBC1D30	0.394678532922493	0.8195323915385909	0.8713574730127179	0.9307884305007529	0.9460342090975091	null	null	0.728337110979304	0.407560573072111	null
TBC1D31	0.266660563296072	0.7854593469773761	0.31975906943789195	0.93004006325147	0.17228104294351998	0.331724720398161	null	0.6446359026535501	0.7251301353435581	null
TBC1D32	0.33983950949992603	0.12195682141008901	0.43821847938508796	0.5405385365749	0.515964089064979	0.0192647875721863	0.43821847938508796	0.40068496984512203	0.8299225581565151	0.478161323619444
TBC1D3B	null	null	null	null	0.0553668712980335	null	null	null	null	null
TBC1D3F	0.34854364588941306	null	null	null	0.455897486071465	0.557155131560812	0.657936982691353	0.656813483264194	null	0.319381981835779
TBC1D3H	null	null	null	null	null	null	null	null	null	0.36326037561094393
TBC1D4	0.0900548208250906	0.348051388878298	0.0142457640219279	0.0906075663636365	0.0789683468873326	0.0740052896604122	0.823028389568827	0.8718236636538531	0.25432410051799903	0.990390459890088
TBC1D5	0.995173398852773	null	0.0167395090779039	0.177787437524742	0.548279182767509	0.989039936343609	0.18034281517479103	0.8515302557384241	0.06835479759524099	0.997634487772095
TBC1D7	0.950139570937015	null	0.893488442002774	0.877774396225413	0.512298306644159	null	0.720473566470625	0.908988987289643	0.586289312439695	0.7951443100182819
TBC1D8	0.9306717729150841	null	0.16731816324589402	0.46700246652071403	0.098909686643409	0.8586348524285551	0.6997895013426639	0.96368507347886	0.21827897977466698	0.9163476454089481
TBC1D9	0.518852849166224	0.23781948478433396	0.5773633326411579	0.210395447942	0.9440026084704108	0.789198322221545	0.399252849198668	0.252259359351701	0.40905476156896003	null
TBC1D9B	0.987574839264445	0.279882813326034	0.272818420905005	0.260425813059069	0.8240411298671121	0.726434431094298	null	null	0.828067947086846	0.39483129521137794
TBCA	0.4879748175690539	0.9307352296943979	0.419455300992158	0.634705150998036	0.941906831633007	0.15106522238391001	null	0.604995183393453	0.900490947587261	0.9929486243583091
TBCB	0.006212509834950921	0.7016371222656129	null	null	0.17818563301380702	0.27981011374394504	0.0740385162232582	0.400878855312224	0.21997109959845898	null
TBCC	0.59993546383315	0.886302323371111	0.177247234933436	0.6649105223731	0.28350529781393896	null	0.34734021515629704	0.41042497610696993	0.17811674431494198	0.804456554555203
TBCCD1	0.768401828788017	null	0.9966475043160992	0.725171767600818	0.606502318371265	0.8391551103584209	0.936812966473182	0.990460423150012	0.23020322863558199	null
TBCD	0.15217645974014998	null	0.0280256430144	0.134496609416457	0.0552078044148943	0.0635084257219281	0.958620902225625	0.751206124567627	0.047641136676570994	null
TBCE	0.9171964003647671	null	0.660137187989344	0.822368722180218	0.951734740767611	0.47171025722655696	0.8391665014151841	0.7646593791885721	0.916687049043048	null
TBCEL	0.987398220212063	null	0.817598335961566	0.7827805134213969	0.165489647189797	null	0.857766137923083	0.758241052930851	0.36222284962159	0.7994148029499051
TBCK	0.19696826017651503	0.632633545629174	0.9137377480900881	0.317772800517083	0.568228181428276	0.598396663294227	null	0.18214951823330897	0.15789311290012	null
TBK1	0.8178396766755	0.6785785141464878	0.0891491469340273	0.30133108272481396	0.354916121902314	null	0.5949278222640121	0.0627018807253854	0.512903055388494	null
TBKBP1	0.6908655291253678	0.159577757548865	0.766520165805054	0.46982937545270204	0.8497607116648052	null	0.571430645523526	0.200291235870515	0.9011682138703281	0.363404520231593
TBL1XR1	0.199270335625797	0.0132662540682593	0.173737712229294	0.160641846492436	0.387076401039936	0.0368065931332859	null	0.453723604949029	0.9034014836224631	0.695000743741468
TBL2	0.14723814218037698	0.45549739957834795	0.20325448750959801	0.967889992733336	0.439173527100255	null	0.20325448750959801	0.7360876550753771	0.9014237840420841	0.9003097732456701
TBL3	0.398147446746089	null	0.0324906550097123	0.46732208515105605	0.546897031455131	0.31780871417242496	0.636870347341193	0.660850851605249	0.671080522596125	0.9754451221301299
TBP	0.840094261803124	0.0444899447725998	0.696615259522644	0.725748253071759	0.436869617592788	null	0.8987176866215201	0.27703723315808193	0.723464229316025	0.504144775402714
TBPL1	0.9748918975308759	null	0.9039680502126058	0.274849912446633	0.17843328514469797	null	0.825969004975415	0.809333645207842	null	0.631485776456377
TBPL2	0.00239050719489597	0.8227248973090379	null	0.32444863209992897	0.10565379850955099	null	null	0.8477217682528759	0.347369279218325	3.1898557979581605e-05
TBR1	0.574568290455031	null	null	0.798055542636865	0.783822168293968	0.9082740670824692	0.36999328626261896	0.379168714596229	0.00544096476953015	0.28244033099417704
TBRG1	0.273735814347572	null	0.09384829489593699	0.131795278185631	0.9173661785820458	0.3764021542957561	0.11294154098680699	0.22975210294490098	0.46668140390763396	0.0459982721935149
TBRG4	0.00199226122600304	0.677315211956724	0.34129086378560497	0.023564041795356004	0.124146679167971	0.887007818887072	0.39486033882599103	0.031405386283104	0.6037885826981461	0.5557737749781589
TBX1	0.485859980199266	null	0.12434455425331001	0.0513867778482511	0.38954971878242894	0.7434192594994159	0.12021277658526	0.0523668703576068	0.104841916110045	0.0731891192716949
TBX10	0.20810467078677397	0.0597064204778108	null	0.10338227808368801	0.291579352753448	0.318589044436074	0.609243640346687	0.316974539819899	0.46091610522796206	0.33723921170950505
TBX15	0.43860235778121703	0.753034425096927	0.7267964954350481	0.88377375442281	0.6635064414462739	0.40926718656149397	0.7267964954350481	0.7343101380664201	0.48990345588380896	0.9488823257394359
TBX18	0.21840410550744602	0.146503206701963	0.625460052860361	0.6852362661232629	0.0965066797273124	0.132401424323052	0.5854410204619711	0.910974005456761	0.8793026635992821	0.8338825479835931
TBX19	0.324140918797925	0.0597644345688986	0.32159655884244603	0.47816721286146097	0.790748906136659	0.9570559627648879	0.41826966983019703	0.840657452899967	0.575279119050857	0.5565524000727671
TBX2	null	null	0.973036271751779	0.650697384001343	0.619932553343053	0.8260105189771592	0.856460729757	0.802018072754356	0.8988354227221659	null
TBX20	0.7981376603381379	0.67130195478066	0.834895572032134	0.8066257249996741	0.7244538796600379	0.7118526693230359	0.8203545147869301	0.997033740618364	0.47383912479427204	0.981888694699884
TBX21	0.600967941980343	0.20973809342152902	0.6773100556559001	0.158870388118535	0.581239993313876	0.7590690710780958	0.6773100556559001	0.25050986464471103	0.708585110184215	0.24324519820882604
TBX3	0.7789915655189309	0.5402941498090871	0.390277193756608	0.40283944473393	0.803454396887736	0.576582983238485	0.89890168853486	0.681035862527169	0.5505588777141011	null
TBX4	0.457402946546041	0.484817487526456	0.43593277436632	0.9395866416147192	0.375145590492675	0.574899711954264	0.0244694434349899	0.226949644697656	0.192373183764966	0.462437506712159
TBX5	0.857306104437143	0.9557196084818029	0.8928277024876329	0.678692542092292	0.771424890720865	0.45013837368654996	0.7640656911225819	0.155623580164669	0.294936686460489	null
TBX6	0.94982338080437	0.164809651791855	null	0.133057730572486	0.881323662834182	0.820070802237863	0.529989029869102	0.583198828463284	0.753994264969001	null
TBXA2R	0.21525737319389898	0.0286310312470675	0.8059795862612059	0.8055606210178149	0.18283579463202598	0.55068680603684	0.00854180448878694	0.487770533034029	0.15922217859437102	0.759527459153575
TBXAS1	0.0261916995633199	0.448358820371653	0.42680921353159795	0.7728242508081691	0.849406912820532	0.388722301670166	0.21321436875287303	0.304600773146957	0.8791808788337501	0.14887453096438502
TBXT	0.6780403696784351	0.21119900827577104	0.318548111041947	0.717505638074287	0.650794404200961	0.223107598100525	0.47869497353796897	0.8391290262287711	0.7385654214850509	0.936567582300251
TC2N	0.392790179262993	null	0.5326429124374911	0.273310311467202	0.5319599567983541	null	null	null	0.91632315455133	0.627237227785726
TCAF1	0.5163559367849521	0.706428228518535	0.36824369384755795	0.520312360558052	0.36354087829666204	null	0.27434406245605203	0.468445012157464	0.0503185505486923	0.6074552696853879
TCAF2	0.22908684183612	0.206672005608507	null	null	0.5183157619258599	0.694574788467731	null	null	0.7943584019271921	null
TCAIM	0.742843507549115	0.947966670405154	0.5529652054521801	0.911088006021785	0.0424393986150976	null	0.5018248801288789	0.5940492802758921	0.390457625163576	null
TCAP	0.43410445598604297	0.044501520346474005	0.55976819537806	0.5560562469282622	0.6157841484077591	0.572938123741193	0.486105565715909	0.131754451642725	0.229255516174726	null
TCEA1	0.633237132139665	0.0689785729224797	0.145692311909232	0.16672130775823402	0.332009794581674	null	0.145692311909232	0.0906601380237495	0.508135896769995	0.05400016357318901
TCEA2	0.23552017727080798	0.764630858830013	0.542720259100824	0.274559052365087	0.0227129043659293	null	null	null	0.6601054695993349	0.0830238378390149
TCEA3	0.12214680424674601	0.149737014500656	0.306920619583272	0.19167635996298998	0.0947137917518532	0.819485144228532	null	null	0.940411763614451	0.100732882160156
TCEANC2	0.93883328616242	0.9244949953920029	0.672611209392695	0.408079545900262	0.669283776340947	0.905136790842363	0.7107819269441659	0.829269563589489	0.5684977950907011	null
TCERG1	0.548349178170572	0.964869199718312	0.7832272450300659	0.149832694326254	0.184361189189529	null	0.8353481756369191	0.965998778809733	0.9799528716237421	0.9482218555965981
TCERG1L	0.328906953738772	0.255398138074856	0.457185145452453	0.172771431705103	0.0570457439366657	null	0.513332135201119	0.17735630688610698	0.608926720683843	0.7435354555249879
TCF12	0.130484666670611	null	0.18864793065802696	0.130668248291994	0.657439527084246	0.522453391928134	0.0728260775260029	0.201303314966629	0.17337503514357802	null
TCF15	0.778381038008389	0.3923451952440561	null	0.61140443377522	0.718119895798337	0.647632332433037	0.39203038205099106	0.8876849661635681	0.446727774292066	0.9293640790177159
TCF19	0.837542143138165	null	null	null	0.235588413954558	0.0481655708712297	null	null	0.6587069892422359	0.629351271984104
TCF20	0.192889516614631	0.884930374604865	0.0328935578310871	0.7777227004263809	0.964116702026207	null	null	0.739475993427345	0.708899707927593	0.23466531129350196
TCF21	0.960197323197338	0.992366988726528	0.7627385656855358	0.0909833779470465	0.960526411947729	0.358213827386165	0.896607662422106	0.9572071629578729	0.6715853946523079	null
TCF23	0.543179815643433	0.263738968059838	0.48740705765337394	0.48740705765337394	0.981284933981125	0.8326745078260809	0.676252621992491	0.942444816207299	0.35844273477025607	0.5645257170236329
TCF24	0.567758449174536	0.963212001651527	0.54359265028626	0.651019764677677	0.779708072588399	null	0.54359265028626	0.7952847021247029	0.486848266997276	0.5184886597313929
TCF25	0.6991063107145931	null	0.9493167010846579	0.0667472327392764	0.731695279816466	0.13431094767702098	0.9493167010846579	0.0953669935148636	0.274797503309818	0.0195550738470314
TCF3	0.35781688727965005	0.322572001778782	0.0499855520652291	0.64714278307229	0.27665882788452695	0.9572191363882621	0.047419671875395995	0.310298970321126	0.671908940097744	0.299529820762963
TCF4	0.306895213078251	0.7826355285078059	0.45893516987301	0.815456219506325	0.012312579957659999	0.8893713776177541	0.8931351116093861	0.80440919719047	0.9468719480372371	null
TCF7	0.0855665561566775	null	0.0266115988160096	0.0620602259214729	0.129105182157658	0.067653047311155	0.0318269156358371	0.0354870872214437	0.008096097598643829	0.9087267081601229
TCF7L1	0.22209192562924102	0.846079598791812	0.93280074641141	0.42906093346337393	0.297572715598705	0.289410244297229	0.9279737756788109	0.801181409130566	0.8588012738762629	0.644521554288125
TCF7L2	0.9473385837240059	0.11458250219452999	0.741049391923731	0.8141097640862329	0.530993273121965	0.626165477352087	0.54256917479318	0.5369859823016561	0.618489691965005	0.476795795628529
TCFL5	0.0448544273047901	null	0.44551509500313496	0.5121261598685879	0.770968664736554	null	0.5517772012093051	0.7369626989454459	0.883733541818509	0.183122009941268
TCHH	0.24591039649720103	0.212442007232805	null	null	0.898476674220082	0.289146506696212	0.722640088128712	0.471636989158265	0.543234039382356	0.160446168930614
TCHHL1	0.49776355405395395	0.259480691229908	null	0.3550234910183	0.0646980724126263	0.848001765577728	null	0.20507825028892898	0.443163617114251	0.168429594511301
TCHP	0.107367945610591	null	0.00566779700316777	0.370425478384099	0.6574884554585849	0.0946563891672229	null	null	0.451457313236991	0.9927393323264492
TCIM	0.829658174849135	0.279824951037046	0.0639455318936093	0.134951703589266	0.960220491849761	null	0.8591654981924699	0.501569273374442	null	0.5686284440608929
TCIRG1	0.8819056041317449	null	0.9377545185914001	0.7583346932197951	0.24205860087581896	0.0982444600671704	0.9289467278707499	0.46393026277326205	0.334734039535119	0.8085938380823159
TCL1A	0.27849136491421195	0.9404994010238159	0.9101804414048981	0.544078905011354	0.7382207137175509	null	0.663340085277656	0.852986350340819	0.7797780572544449	null
TCL1B	null	0.20972100893026102	0.9091673150724459	0.878811367916132	0.874593236694673	null	null	null	0.9321446080720072	null
TCN1	0.179957410807388	0.19129088049936	null	0.7614500499461422	0.197351637581145	0.733058045796176	null	0.6398829524910009	0.6065174176489421	0.8144143861493929
TCN2	0.29395811288329105	0.307998903687138	0.903688807692162	0.9559803652118342	0.304047172687708	0.806512118194941	0.91052612034365	0.949154460272391	0.46931376809108294	null
TCOF1	0.186737840967092	null	0.5277904872782401	0.6047126997413039	0.37688985239845396	0.7744275191213841	0.23980442013682998	0.164572011037357	0.6980724558357629	0.382424921261163
TCP1	0.38795142433221796	null	null	null	0.131659371731048	0.0812243399329973	0.460859182362305	0.6623863997372111	0.0765476978289091	0.55789844039414
TCP10	0.26758303476071	null	null	null	0.8532761126972379	null	null	null	0.472353203551068	0.310048359632032
TCP10L	0.37734287154894797	null	null	0.42893872535729705	0.8386071456243509	null	null	0.282201931450587	0.5006168552656229	null
TCP10L2	0.5027488017545979	0.0750477220703065	null	0.9220313218425981	0.459490172021479	0.00405513052218365	0.23552467168214197	0.250797479128904	0.73832553381432	0.428648224124123
TCP11	0.766047484720785	0.593258191082718	0.299359550764746	0.763943036973848	0.21718190108465002	null	null	0.490614542666775	0.3810913447500511	0.62736628906684
TCP11L1	0.407741033101514	null	0.8191245536951941	0.477295417771399	0.5906663345534571	null	0.780791547686939	0.510613695334801	0.577357201759386	0.11847237579939801
TCP11L2	0.33506820230858003	0.611046890252933	0.41509409344505804	0.6182989018062729	0.00875513385730065	0.9761943004927571	0.152911532124779	0.4371105112878929	0.47512761187923797	null
TCTA	0.881986589806634	0.628759920583688	null	null	0.41100124713408703	null	0.877638896761895	0.23930621406959898	null	0.8536012686734559
TCTE1	0.49444812963971296	null	0.7267746670076899	0.7053317337101741	0.467227741463174	0.607609663020564	0.149943895034656	0.149943895034656	0.817679424704395	null
TCTE3	0.7783708354291229	0.633485816663402	null	0.661699044834594	0.382886583543166	null	null	null	0.9166218074449359	0.0474117441976856
TCTEX1D1	0.21876926480012598	0.284230489950469	0.23439791095453302	0.765732158135592	0.43205797006511704	null	0.697206665458851	0.610829038821423	null	0.48038164040458203
TCTEX1D2	0.738061561449584	null	0.8409040021621349	0.33191993056643604	0.9681427012309499	null	0.904947920431973	0.904947920431973	null	null
TCTEX1D4	null	null	null	0.5077328990479121	0.519107784741456	null	0.624590065577952	0.6910996267376989	0.48223956200151796	0.815006068002839
TCTN1	0.36523544378744	null	0.42723914713389205	0.185814898147875	0.0918361503509106	0.8996574457876859	0.4610283621825039	0.112113901319566	0.951126047327364	0.793764911438082
TCTN2	0.467789566023622	null	0.6619957349862621	0.76269789026822	0.166919347155307	0.6173451495735389	0.6497408797664189	0.808031643467032	0.7006943541215269	0.9728783000296031
TCTN3	0.435822642849346	0.608467385221912	0.886898081794398	0.6586482432062789	0.421762780678813	0.285317741598739	0.903006306759516	0.36301710325670505	0.34215857598539395	0.250956804398938
TDG	0.43194206018135706	0.194710618878777	0.897020320171539	0.738590881317234	0.8043090019200191	0.462282563742055	0.7542052802333291	0.883003821711157	0.0548114104391333	0.6231964530880469
TDGF1	0.0104707364741821	null	0.0645951427706513	0.0186310856763092	0.063464165082954	null	0.0590246242534609	0.0455502974413553	0.215524126603719	null
TDO2	0.9011791459460409	0.9444832131203841	0.465174936891729	0.9739481915834189	0.39093382532613596	0.0859152860873958	null	null	0.327531003071258	null
TDP1	0.48155115852929203	0.649926055743235	0.6191663921940219	0.154975590257152	0.137221119819737	0.7844004836491221	0.645074958809153	0.45003352855609996	0.10291723191297401	null
TDP2	0.399093276578589	0.3643559127567	0.18563570323880701	0.6110527651900539	0.937956701047765	0.802574157919506	0.940706428959843	0.9240298100148701	0.0857223517037149	0.0134672715336697
TDRD1	0.265318010451052	0.23358871202171802	0.541452729411007	0.27809181770101	0.813189235789095	null	0.711491410368467	0.33513993949852505	0.49481905313188396	0.409303303298247
TDRD10	0.9855186244832379	0.0415907470462238	0.635379671603773	0.843972225493491	0.0299000698330771	0.896738273042328	0.9457832201727892	0.711167273289003	0.54310672511421	null
TDRD12	null	null	null	null	0.275154169022039	0.368119438260786	null	null	0.0908454172754374	null
TDRD15	0.575815926015522	0.671846623920158	null	null	0.00573582798463035	null	0.7322268434256071	0.70827579358687	0.505785902474489	0.122327880374445
TDRD3	0.29312339395985804	0.37680129189748296	0.126514801427852	0.730797293965056	0.245916288347997	0.270858417012661	0.103363496240171	0.42829874053587397	null	0.46775296703507496
TDRD5	0.265084341476472	0.9393222270462109	0.579403236357411	0.457891661177399	0.9759030700671659	null	0.579403236357411	0.8627804078191291	0.911929104653141	null
TDRD6	0.11524207837434501	null	0.000220099341761815	0.473775106085528	0.39433836127273003	0.643994130933516	null	0.338630809823737	0.44464920876095204	null
TDRD7	0.9271799065927641	0.9199440246398459	0.6782379533171751	0.9620209355477629	0.8247034666077149	null	0.8378552902323779	0.6373261472633299	0.902163167085996	null
TDRD9	0.561368795417183	0.46130349873779497	0.393296654908503	0.836228904129087	0.608170860020547	0.4668359858269	null	0.303343923347681	0.166281694401573	0.41510509498645
TDRKH	0.417485385349117	null	null	0.392480727245265	0.7792787131703921	null	0.487735159893921	0.63772850871452	0.6163905565030711	null
TDRP	0.645694648171327	0.48779447414925603	0.127906592189625	0.43422479545955606	0.45760625160325197	0.29722870135731605	0.127906592189625	0.36152484417731895	0.674613944112057	0.662227515948991
TEAD1	0.13575831051610499	0.8886898413048381	0.893049281629566	0.51054387554242	0.00240513612902182	null	0.936301863336344	0.866634346094836	0.682865854302015	0.35060463273906795
TEAD2	0.450358616653316	null	null	null	0.22540278097143804	null	0.18465006487363897	0.11720059786567802	0.525381480321294	null
TEAD3	0.48104907465821006	0.228449774535798	0.253885628161894	0.6553946748478511	0.8844047841733791	null	0.151625287347722	0.18802364881558803	0.563536314085041	null
TEAD4	0.715807778687309	null	0.775003001319186	0.7295583217164101	0.53995330028348	null	0.775003001319186	0.9483703112905079	0.7792586497874209	0.765045594599654
TEC	0.32957416498099	0.40984876727734104	0.727295487172078	0.7396226065206399	0.101529540127232	0.0509659943353099	0.930470793659352	0.293923637870088	0.39170933430841	0.9306826034477241
TECPR1	0.166609786284488	0.56013663257586	0.614226934137381	0.304324987874688	0.4790235025117	0.832841180266394	0.614226934137381	0.5518706361894201	0.673664339404997	0.753843176198516
TECPR2	0.735507904437472	null	0.569747895998535	0.671681036121912	0.798036186230276	0.720596966290465	0.7410170000438809	0.0975517878326264	0.510145811602861	0.452881883650989
TECR	0.0423415377774481	0.7469833872998141	0.8917243805534258	0.380003705397295	0.627343455436704	0.569721742638525	0.517726536130327	0.716810453695336	0.782588426551023	null
TECRL	0.9717388590072259	0.17014142933878199	null	null	0.035685822748404	null	0.0288834238613402	0.0186656901502926	0.9150188526494129	0.0697716718856838
TECTA	0.18861416851405102	0.442156684190664	null	0.37628791659132005	0.979742943334973	0.9959607852105509	null	null	0.17666593247584902	null
TECTB	0.274870487371384	0.13588537211644802	0.957860347739384	0.0475707077265882	0.164479976189452	0.9617688239667271	null	0.0456261034323564	0.747090646139075	0.155469753414052
TEDC1	0.243203253440166	0.53312662265471	null	null	0.294480509974347	0.0180143194417448	null	0.329804178202604	0.5758758097578729	null
TEDC2	0.7480660516237719	null	0.49881344245753706	0.520908959993734	0.19307412647068203	null	0.49881344245753706	0.23571422304977202	0.37344913544249103	0.22797983614935896
TEDDM1	0.49500109587923297	0.255928887022745	null	0.0211880411144134	0.5448147837283089	null	0.524187111001627	0.012037539588353997	0.37007443617136	0.756054970954175
TEF	0.9291876532529559	0.0652424469429743	0.6586039025953461	0.7823771519479591	0.259818793699839	null	0.6586039025953461	0.7823771519479591	0.512814727542337	0.760737970509572
TEFM	0.905500626321174	null	0.584672064003207	0.352487764209776	0.338262793590593	null	0.470257370208166	0.0913032303971525	0.263378414104827	0.793241837174506
TEK	0.5885569765216221	0.46443225955511297	0.803361685097662	0.9746113091531301	0.6354363392871321	0.943178723027606	0.786770166512505	0.9371182717683629	0.26955107113526	0.963678467153619
TEKT1	0.559985527245441	null	null	0.16854643322120402	0.530251203804778	null	0.446680030632226	0.47438968466372794	0.63746185260966	0.19025530051924602
TEKT2	0.26048785532473395	null	0.697743755829394	0.539302823908693	0.504941510825737	null	0.725214955162723	0.220456917798844	0.13317852577758998	0.674996704970067
TEKT3	0.681881408275232	null	0.566561281984942	0.46696647667752506	0.979373741931269	null	0.566561281984942	0.200677937389196	0.594396000438222	0.18642431400734302
TEKT4	0.723955666535069	0.4347473350315779	null	0.27981508119492104	0.8801366838225579	0.10680872351239999	0.6384637796073249	0.21990098729223698	0.23418602608463102	0.184087025750886
TEKT5	0.14172564788834602	0.7182277147532059	0.976841829014902	0.0861349360074291	0.5921845394228679	null	0.986004224869111	0.824478551638173	0.23090346114959698	0.9359270485228679
TELO2	0.8739808609465709	null	0.393388949859754	0.9409950707122942	0.38395173041574604	0.5534989640500699	0.440434660156219	0.8832758360518391	0.7897944742378259	0.8461217410706909
TEN1	0.6076926729444511	null	0.754721965561703	0.0796648122988322	0.91751979001783	null	0.4810962394584	0.40592291588076895	0.518214481401327	null
TEN1-CDK3	null	null	null	null	0.9594637476687091	0.50604127709436	null	null	0.510620182071932	null
TENM2	0.702255484188444	null	0.11889784505244902	0.00640819484921007	0.7227593680594051	0.9699389464663342	0.056549581423800996	0.224601432428083	0.773171091665441	0.998145498630654
TENM3	0.953161966431432	0.34753597951415005	0.0353469862168372	0.0893971326469272	0.8822007317819929	0.7988412096532859	0.15440874381000902	0.21834743808822896	0.7387648907465891	null
TENM4	0.28723269329087997	0.8911157350870942	0.9530120964236859	0.576946084576907	0.0682804165063697	0.40165147386171995	0.9067227670856101	0.6258545475402739	0.48775526291739396	0.930164461529301
TENT2	0.8707506015420671	0.864418897123377	null	null	0.22745889714720896	0.918042113449639	0.0721894069495812	0.112450116330657	0.492095771533086	0.7094464462905009
TENT4A	0.7609134636651009	0.24411623142260197	null	null	0.195129782528888	null	0.5799027323204731	0.6485094110862621	0.737076077625557	0.5691149856777801
TENT4B	0.43828360831983904	0.741647025524452	null	null	0.0538073787648405	null	0.689157072485393	0.0804856882058057	0.291747524318785	0.58835385227312
TENT5A	0.11468422610607598	0.606343044066059	null	null	0.21328356391182102	null	0.542687129783909	0.0402559717642103	0.5566393438785889	0.63891749626877
TENT5B	0.568395260851048	0.455515971837053	null	null	0.866844569014484	null	0.59144062365602	0.820287689782184	0.595824575082095	0.9974467924064492
TENT5C	0.132447607477957	0.466735049955378	null	null	0.818442742045009	null	0.269764753055169	0.245271736420964	0.749654634279601	0.925881541163422
TEP1	0.21412329878916397	0.7762039793750691	0.591282788321817	0.529889213284252	0.6715399469094859	0.28138716157123606	0.5590550121954561	0.367492313612085	0.18620915211829397	0.505353984020739
TEPP	0.810238212693132	0.895573711447246	0.521071665884539	0.178601664868935	0.690709040128506	null	0.118277725110453	0.8487839424467499	0.599320331468245	0.339178889121633
TEPSIN	0.285073897676404	0.10062684942492801	0.9275568395136491	0.759858642297418	0.6204152525535239	0.058292585361158	0.4847713161684679	0.15061298639928303	0.510921715849568	0.9289225960601899
TERB1	0.320871111064268	null	0.43553166124830395	0.22287232351005104	0.314340365638811	null	0.531374166329267	0.18386926164023998	0.42773055838992996	0.493419870522243
TERB2	0.8593174514676541	0.180567020479273	null	null	0.796844355526772	null	0.7021731922202951	0.93250167517701	0.249449306214195	0.93854563964563
TERF1	0.6562144020865129	0.9048730058795379	0.786850100915837	0.409850191415257	0.6335870627596739	0.19083659307971998	0.786850100915837	0.44580699369047605	0.723782567217968	0.491090258069356
TERF2	0.43754672129383104	null	0.5504016983750439	0.398590433855242	0.571264986669085	null	0.412584429570201	0.49336782396015005	0.844925151434185	0.646773080833841
TERF2IP	0.5955401664191831	0.0212365769839777	0.7295488154923541	0.640855412886865	0.22259398837042102	0.635378192524533	0.7599115317286891	0.352818082366505	0.191960033097817	0.679585089194588
TERT	0.187877601797935	null	0.134345026120336	0.167234735461096	0.30535940388801297	0.0414253037448111	0.10102784001798401	0.958672294348292	0.927652036996547	0.31432631235477804
TES	0.0695604400713401	null	0.813803062638806	0.38826181917384706	0.72499159955451	0.31559392841933304	0.426373351975552	0.318420767125303	0.5789430977123691	null
TESC	0.17169472486416798	0.102646254624782	0.181406498029543	0.35315004259456395	0.5644146728517779	null	0.6488559500725171	8.54887972879803e-05	0.0754770736908331	null
TESK1	0.81038436710032	null	null	null	0.170671439133786	null	0.535005385347437	0.031550017903378996	0.9828832124794731	0.00424206577737329
TESK2	0.96167212957571	null	0.10331343312817698	0.0998249069881703	0.6751665422904399	0.571680774753303	0.10331343312817698	0.0655786874898936	0.8226511983633981	0.692787523670869
TESMIN	0.622523802931569	0.825097158991659	0.229340661996826	0.318018960897591	0.9212028215417901	0.9275223052924109	0.108151143941858	0.29704553576955894	0.9848221885663659	0.0796804095294865
TESPA1	0.0815449933198449	0.825441527729788	0.38996937811875104	0.371453536962984	0.432764351522016	0.184686825847212	0.0869052537071459	0.24159116836968	0.261450169601049	0.12446844308687599
TET1	0.812951796425068	0.37273037956547	0.98701192593999	0.43557456942153705	0.6044476143366851	null	0.98701192593999	0.46987071433490796	0.30612466083485806	0.8979840222432679
TET2	0.6701241252946489	0.188189404786084	0.634154900216828	0.641816312342034	0.5276841398603189	0.593647566320538	0.6980693327143039	0.6215807926370369	0.560181342949372	0.11651601650860001
TET3	0.909375998457378	0.690155522777677	0.35661769812465505	0.48295147350512296	0.350816374425184	null	null	0.0179352036833555	0.960137801516305	null
TEX10	0.762157718566242	null	0.6856127870907719	0.324822071403389	0.727676921298521	null	0.6856127870907719	0.41125105320118704	0.0368605889869682	0.694598701375203
TEX101	0.738468689563526	0.46418246016924397	null	null	0.0842004552616895	null	null	0.8729802894846881	0.211201121406005	0.00416995799329867
TEX12	null	null	0.993309571888417	0.8161029670563091	0.47736091628376903	null	null	null	0.8260866722348559	null
TEX14	0.726223059051865	null	null	0.655055967595375	0.148745682962534	0.38392746661683796	null	null	0.7211029165278101	0.31361313747244296
TEX15	0.173446251172017	0.169826541306688	0.0606207985008492	0.663994002537345	0.5833097831799531	0.747860162388284	0.0606207985008492	0.656182301125777	0.6918770476301279	0.9915785575754692
TEX19	0.7902770723284079	0.8002027300433481	0.711323381005139	0.5024517450742729	0.81310958789927	null	0.629414192720844	0.7540810430036509	null	0.639762956973985
TEX2	0.8922708078679599	0.17086849657717904	0.58228257107408	0.66057880626875	0.16797567972798602	null	0.46573838623964503	0.527638060071344	0.54314226697011	0.46583490048531
TEX22	0.4157037153056789	null	0.6617250231753349	0.45006295058730394	0.212831886835613	null	0.580325191232939	0.59848394230474	0.34292790890775704	null
TEX26	null	null	0.567939941198791	0.0504371204299034	0.171816746963275	null	0.784001541838115	0.30761192232025897	0.900119111935249	null
TEX261	0.746623146689303	null	0.651424437904727	0.681706731223155	0.6245912291885389	null	null	null	0.569621552472409	null
TEX264	0.648491275105326	0.5467703092799261	0.770557627205154	0.775377102014615	0.795283414237345	0.6760449323406761	null	0.46477595626161405	0.873988485144841	null
TEX29	0.893460958518136	0.831090385447236	0.9876612427772931	0.24569355578267899	0.3676515461101071	null	null	0.8241474771224201	0.0397770923067622	0.19196494550754603
TEX30	0.119324043647588	null	0.0423367269304882	0.21219539524192602	0.296193721339686	null	0.0423367269304882	0.209157903580222	null	0.080106976886149
TEX33	0.975176467087465	0.0165095735603811	0.9942786044164509	0.9942786044164509	0.0647213032274702	null	0.9942786044164509	0.9295376296174092	0.28643002439626297	0.6759329329255849
TEX35	0.102932455377315	0.461888189612372	null	0.442124253581488	0.9582477178240649	null	0.839532019673889	0.980388142500511	0.132684491658019	null
TEX36	0.8423921593632859	null	0.325948703617796	0.548483465820377	0.43142964918188104	null	0.065226282440054	0.8155073498326569	0.9552881053959781	null
TEX37	0.305321098108698	0.0986627853025787	0.567049145726231	0.8018772504312299	0.29603405063154903	null	0.8153768223720258	0.391003730630438	0.0158756226823862	0.952825748978782
TEX38	0.327247062332742	null	0.229189415616518	0.38149612416895395	0.80254874503727	null	0.518672443106608	0.37642097038350897	null	0.264821224619401
TEX43	null	0.7865119093217091	0.44032964459762	0.812886010026891	0.588786311631505	null	null	0.505974191043873	null	0.7596829230355309
TEX44	0.0569912999474594	0.42982557997096005	0.0440775887794256	0.4093656402032	0.6766830599306829	null	null	0.5162596109519589	0.164203415112767	0.40287101532676795
TEX45	0.7728617247790591	null	0.255486946133114	0.36834859023452504	0.8755851271348829	null	0.23176572953738	0.6369631622630171	0.33595984591545996	null
TEX46	0.7066315426603459	0.75374789944195	0.467067974926312	0.45306684294191296	null	null	null	null	null	0.167895862656079
TEX47	0.786571065547169	null	0.0339708776645965	0.0586428310564965	0.322361155420212	null	null	0.899602318758606	0.839133468263372	null
TEX48	0.6954596869886459	0.70822099962745	null	0.44495105122839	0.031903146883038996	null	0.29809297918242	0.240311601552912	null	0.291921997558368
TEX49	null	null	null	null	0.802443014810448	null	null	0.49108015932080396	null	0.40190585876178003
TEX50	0.883702751730005	null	0.0705428195797517	0.22917256419242396	0.8844545461388751	null	null	null	0.11388554810934899	null
TEX51	0.79812018683565	0.5154143034418279	null	null	0.16408059700980498	0.259193081744595	0.7232313907310741	0.764834319958528	0.224050591005713	0.483200625375411
TEX52	0.950530371354642	null	0.80220127363105	0.23509257857869603	0.793268954548482	0.16527863734460402	0.9218781653745881	0.990425162960204	0.965129910567941	null
TEX53	0.6135342853506489	0.552091104779491	null	0.0660823891455558	0.49609412839547706	null	0.5854007703802739	0.6864525369753499	null	0.7559424516280051
TEX54	null	null	null	null	0.50425415014434	null	null	0.50425415014434	null	null
TEX9	0.497447057547548	null	0.888006520633555	0.46465107868652394	0.939542010047819	0.7589219400687229	0.31607702058361603	0.29992284200651603	0.721728061039499	0.0299156972476819
TF	0.185274532086607	null	0.18377106706412502	0.36818244462588706	0.43628425758617895	0.302169035333758	0.742704267007823	0.17282382505711702	0.174248869220981	0.9545451846959772
TFAM	0.40423867251963397	0.269545477162444	0.295906251172961	0.4162694380651671	0.0884488695775036	0.0595274230543237	0.589673048397824	0.618427975623026	0.382142511680336	0.439912004518802
TFAP2A	0.227500087598516	0.0165408750053898	0.298501542945264	0.662655983065615	0.8687418405316719	0.940407674183273	0.330413888216956	0.042200280956137	0.825214697814731	0.0418597388272449
TFAP2B	0.5546759660215179	0.932996548432405	0.262088738218253	0.816936788321796	0.972916195026682	0.9807644468872142	0.9787241355232091	0.975473675137761	0.263967715495388	0.952076858951309
TFAP2C	0.127913029766098	0.418550355536035	0.836849246005094	0.478586858981177	0.8465167270294499	0.287576654585125	0.9477238813348041	0.999308484003507	0.683940580582371	0.999705572834712
TFAP2D	0.227943104332244	0.9567132939388471	0.0292021233731254	0.16811146526561402	0.208817062326984	0.197556926126959	0.519812032307311	0.9116602667431921	0.0704430299019008	0.686665968906499
TFAP2E	0.0573029749767937	0.318089097113818	0.731515619767919	0.40774696435459895	0.0707814490770104	0.0700950529461295	0.7055516370123192	0.301497637194735	0.34456976932290395	null
TFAP4	0.978833186854707	0.7244934553723209	0.8281842010142509	0.9975983095310329	0.7930325074418298	0.9458515515371441	0.8281842010142509	0.9975983095310329	0.6343841679178989	0.955550039812828
TFB1M	0.586947746134322	null	0.35118326836962394	0.0057900845308824795	0.19980291244072199	0.21823935956432602	0.267742633119345	0.00955479912529666	0.10947321381099198	0.530733648903893
TFB2M	0.7177365993705841	0.34349513833375606	0.971217133016166	0.931995135283688	0.9341418491258621	0.38841686663596603	0.619088765356512	0.26342788938969897	0.7821673150831849	0.114386910089207
TFCP2	0.0132831393506789	0.542405612614849	0.0789807012976412	0.108439528933021	0.0670820565776419	null	0.0792842239857977	0.110974478751869	0.324410905620978	0.9786428386660899
TFCP2L1	0.0965967010302969	0.8393044923904449	0.9043228587974541	0.335918810024873	0.974866460330414	null	0.9043228587974541	0.5875412378231729	0.5268112834983429	0.468083492083008
TFDP1	0.533851665703252	0.553394461288574	0.477024983521722	0.0347125481604424	0.0550616806529713	null	0.477024983521722	0.0460566002748801	0.10955130745636901	0.0474009444801075
TFDP2	0.333765515385682	0.8421975263676679	0.306850677672902	0.24401531194127202	0.805977431382417	0.290641672816846	0.152382108075901	0.567887259943087	null	0.942778703890926
TFEB	0.934002167829843	0.301162908522435	0.994554637835149	0.868916571581253	0.655842741176793	0.375557279934424	0.8279247006379159	0.962670572345423	0.714992755744397	null
TFEC	0.11240299746681	0.0888541889845098	0.5328727278714579	0.0468527082640218	0.46309754020995	0.277401174828623	null	0.13372233165718597	0.0333550221497794	0.809126937893473
TFF1	0.731900003094853	0.5338684333103121	0.21626200846464702	0.677838449272028	0.31311359929453303	null	0.979284372176563	0.814148566103085	0.0238783709831059	0.36839145087698294
TFF2	null	0.0890248667524904	0.0266195674118422	0.21785780665159601	0.791686246142915	null	0.367188535045659	0.70403827778111	0.33014348601100607	0.36719271953241994
TFF3	0.0970015427095517	0.792734699316982	0.38939480733630105	0.246657387179242	0.7042672761350749	null	0.295813304533539	0.137252219532437	0.444704129736111	0.783617435865532
TFG	0.0177115697118668	null	0.0162069011804093	0.0883265902413172	0.900518143771784	null	0.0162143473698682	0.0237966899855262	0.0619278830604444	0.0340288754872072
TFIP11	0.30812435739203997	null	0.45683807826454104	0.7836559896974591	0.134535428725703	null	0.350888226776964	0.546184601698569	0.17627059759176	null
TFPI	0.958677520396619	null	0.4361265948886961	0.36651773893492995	0.883624523599358	null	0.7472543959306569	0.890283429493573	0.0727401595696111	0.18480087442489698
TFPI2	0.33211518028817893	null	0.674140799079213	0.325794326543504	0.00397188127335846	0.10349013102762401	0.27791102840544296	0.0467549063201007	0.18186725831388198	null
TFPT	0.37849717385406895	null	null	null	0.5193591467855829	null	null	null	0.65086057040483	null
TFR2	0.8690561474931501	0.22650534451053198	0.189347735047025	0.267206873789256	0.0668766891851298	0.22797239256364302	0.189347735047025	0.633142533527711	0.503741305199274	null
TFRC	0.8067257146449971	null	0.0710921654302353	0.7537446332689091	0.522171291360693	0.14186774784920403	0.08256191663498501	0.284458293525903	0.9297043857998081	0.17161870836976997
TG	0.7356856723366779	0.49008218558609395	0.14800099528850302	0.855762870912581	0.932236179159688	0.9779298293205791	0.6531526995831509	0.5001348332562829	0.189383141357811	0.5714352896666911
TGDS	0.21053595657379798	0.975219147145597	0.9906029997401979	0.512705230885437	0.285949708927435	0.22517412577417298	0.9906029997401979	0.60094323553833	null	0.69725847501457
TGFA	0.639708376195736	0.5549416706375849	0.5309852535457079	0.65181080351434	0.8615262799600649	null	0.5228498857724171	0.42564768564765504	0.318966796276103	0.6127364130018988
TGFB1	0.17840456096152202	null	0.8587934378370029	0.736084599932699	0.941593543268132	0.908274376964857	0.632032351740334	0.7885435750612559	0.48529472903737503	null
TGFB1I1	0.36490098311034	0.26219573499127397	0.0744793868051628	0.331572407175694	0.8708821042877701	0.39967208732176096	0.0811378819245296	0.375896372917471	0.751665597959837	null
TGFB2	0.256770378438895	0.48492260408007704	0.855510800828734	0.8306927810535891	0.7390166528470931	null	0.35309638741627397	0.857206936723783	0.765861804091828	null
TGFB3	0.811573889672022	0.5214840900807101	0.37413176127501296	0.460934684553853	0.935710240738753	null	0.37413176127501296	0.329784927336687	0.30264581187483097	0.637967312615639
TGFBI	0.23054834755900197	0.6626999661957701	0.144386240813311	0.9248857572553479	0.678668307737305	0.49245141520406605	0.8662526023965951	0.992967063792135	0.86317694711746	0.986701397019783
TGFBR1	0.5438701585644939	0.196621392362256	0.83974582839548	0.602834826970957	0.514220547265509	0.21765335084527998	0.950900578899187	0.588871764691255	0.33837194093483597	0.0257011872557038
TGFBR2	0.8969552717444259	0.886207516901527	0.9845598971234	0.307383572019036	0.979492879396472	0.9667884823439	0.944766886465835	0.278932047397825	0.0443562184873225	0.746593250564035
TGFBR3	0.353353968898135	0.740861361048957	0.3593511369183379	0.255566964649263	0.321607291375914	null	0.190620334452095	0.253714789662661	0.8333306077118451	0.5649766634536579
TGFBR3L	null	null	0.642216993982365	0.262369555048315	0.488268058558517	0.286767988549063	0.352820110499182	0.178720580262419	0.953743934392793	0.412369492471165
TGFBRAP1	0.20788420431753402	0.3798853475751521	0.545026037008696	0.19462955925741698	0.287047991257855	null	null	0.0690193018333851	0.33219662177582	null
TGIF1	0.41963042910548204	0.044740866217502	0.966683007553578	0.572725784263831	0.987106776489622	0.9786617175668392	0.0254932788668805	0.774703713910456	0.7228948438901609	0.221385748075318
TGIF2	0.8746362777648871	null	0.081736128977967	0.206367045665769	0.13052042877119802	null	0.0669718819141855	0.157504287415721	0.9632733695706491	0.21266517962653397
TGIF2-RAB5IF	null	null	null	null	0.146353235929157	0.602352570811675	null	null	0.933172546045365	null
TGM1	0.8392203690112879	0.735423420144358	0.468428903157231	0.63478823033059	0.633042295338658	0.7365333801449292	null	null	0.9450565494633041	null
TGM2	0.345369671342533	null	0.42675017170219803	0.276953661719101	0.142950012957353	0.266733491937859	0.13949580934312802	0.16367243581160099	0.6351186637027271	0.281020448212789
TGM3	0.9225086346127309	0.429586633172255	0.342415635117815	0.6320958556178089	0.870027727352353	0.055325354734725	null	0.7280479318012629	0.24932854845087804	null
TGM4	0.0264597687753705	0.36533282816447	0.8216204591162971	0.7700989202036451	0.414655211608066	0.15530530555070002	null	null	0.508490513348935	0.792368791336345
TGM5	0.8910738332569209	0.324532049999839	null	null	0.0610882550680065	0.614312315906352	0.8845909674097892	0.30842155090797996	0.647983558178864	0.7770530313601529
TGM6	0.36270878203608503	0.8508499213723969	0.7625783891747672	0.35335082640003995	0.5050372134115301	0.38540362237907594	0.46815899502586794	0.6654817127768771	0.6172474809822099	0.612197521984034
TGM7	0.456287275088061	0.565689780652963	null	0.747464126087436	0.314785438315693	0.632360849300702	null	0.107061621706825	0.9603011950668271	null
TGOLN2	0.29145032678239596	0.865586047033478	0.765907955286581	0.5544302659742509	0.5125841261069439	null	0.794881042304175	0.912988153843271	0.154865699341968	0.0697966780775477
TGS1	0.00315450181464483	0.39469470482542895	0.622646412784791	0.580503162696411	0.34561673572483304	null	0.622646412784791	0.45263528446615703	0.7642409093237041	null
TH	0.9676834284186229	0.969549412084394	0.8150596651718409	0.624490472888177	0.27790670250065097	0.0342458367464928	0.174464928237876	0.0567502253105221	0.384306925534716	0.967788352751797
THADA	0.733692482843927	null	0.590287345827719	0.495496896768154	0.41630314502995497	0.27328675558014004	0.661481070416328	0.6765283765021	0.437630356927336	0.715031380218467
THAP1	0.796585259745744	0.9391383285236959	0.00804908706716523	0.009630062382411821	0.5352999449744579	0.5352999449744579	0.0331505535506396	0.0884931144968852	0.0352630761976016	null
THAP10	0.772638780729984	null	0.18190575234582398	0.7630354003983991	0.370546509950706	0.123758680972748	0.384412054577469	0.7635514051832629	0.0151338342710372	null
THAP11	0.27561169169465805	null	0.39534051584057	0.556139774700866	0.987437687830629	null	0.421929899952942	0.39999997502743	0.32311606778013896	null
THAP12	0.729310367354933	0.768189553941253	0.376372708167667	0.024910933480379	0.952441087564013	0.9717301573024291	0.43053094320995705	0.0748252459723767	0.113422124986907	0.541004900326226
THAP2	0.639099606196961	null	null	null	0.200493353236392	0.22047590332828101	0.999888094028572	0.995016641162229	0.9208565256140401	0.997002127898391
THAP3	0.532107709478091	null	0.9631892038506259	0.0515407767850204	0.948951552854352	0.892146480387759	0.9398616226531351	0.935759896810807	0.7077996915523029	null
THAP4	0.7949720970309971	0.9476362305717599	0.10082976813539399	0.755923705318745	0.27154680794589897	0.0022092532421969	0.368868826988457	0.46490446319809603	0.8169521269732509	null
THAP5	0.8156357599638221	0.18296994905455605	0.7798013606242159	0.4729167055643921	0.33577439421903604	0.19729877093293105	0.9222547383055051	0.16792682448223498	0.88151233308027	0.49125801594038704
THAP6	0.10889762673534802	0.744994610415177	0.10864324584595099	0.7194029232413851	0.49179839016488897	0.986614509128933	0.522112286303072	0.405623817294241	0.111906777541931	null
THAP7	0.17851875780593499	0.17168919625233703	null	null	0.646614868689441	0.605453102181044	0.169207929998199	0.573593818528377	0.26747584583392003	null
THAP8	0.6860991113689271	null	null	null	0.5779358529795551	0.41501299582401796	0.6676505821900229	0.633259773066446	0.856763806442773	null
THAP9	0.5141449415634229	0.316819147612326	null	0.23125600949545802	0.853913008732889	0.603955234177324	0.458113347671904	0.730765050871222	0.6986687103485961	null
THBD	0.6564336545816271	0.692983395968049	0.41701460253729405	0.957399441611037	0.39967456807785495	null	0.492776220806141	0.905251562771501	0.966036162792242	0.9041024996412701
THBS1	0.961994531401749	null	0.919236205822787	0.414325003094841	0.5441130427963079	0.998085030319092	0.911692762565585	0.691944530628884	0.32407545387510306	0.21980912112288
THBS2	0.218823871300591	null	0.121007463272398	0.5663626113939411	0.540494763478275	0.569409869693033	0.110723540757883	0.546805939779971	0.652473314643477	0.57142239978099
THBS3	0.246398849626645	null	0.810438860688762	0.761340901793226	0.36991164224622	0.3441377039660011	0.514618169005405	0.0872577462470976	0.157952270121667	0.8270167808506469
THBS4	0.10473918560233801	null	0.950353962886271	0.493004665205789	0.789713886175	0.6445233579756279	0.999582494194758	0.894472484937259	0.345855411324607	0.159950191358035
THEG	0.605109334691329	null	0.557484809818543	0.5374870674997321	0.681851064504209	null	0.870317365443078	0.736676213789158	0.5586208286589109	null
THEGL	0.318890627939371	0.482709854874964	0.207665733811715	0.496271504307728	0.0944190533521845	null	0.207665733811715	0.43659130012899505	0.326734726775789	0.6069447451130611
THEM4	0.14607859618617802	0.122467974197392	0.196103777403352	0.46459136448408	0.405625109335609	null	0.195591299746906	0.243103739667297	0.694984019398956	0.173647508497728
THEM5	null	null	null	0.364269533681101	0.308486247184532	null	null	0.727495335679847	null	0.514718756986584
THEM6	0.716833946993489	0.0864949296346456	0.0876282689357847	0.191573451948899	0.44084709629990504	null	0.0378040311035643	0.21140856887979198	0.0479951760025188	null
THEMIS	0.9465849175371771	0.8031369709434929	0.841545131018977	0.9673825885890109	0.0111261991258835	null	null	null	0.6494524180350789	0.995328971960717
THEMIS2	0.421312340717222	0.0197369431072387	0.24907079195203	0.581541681214199	0.614599448819542	null	0.127169479271839	0.5487351258847639	0.393081534910234	0.524410441207137
THG1L	0.155107196255455	0.21169767064358105	0.842814047026864	0.7332666949447271	0.574185329665379	0.763043367590542	0.8550352867397221	0.233969105055995	0.17838319279971898	0.356865626881843
THNSL1	null	null	0.27212474689617	0.65381753619669	0.335721828961145	0.273923279097845	null	null	0.42540494123390704	null
THNSL2	0.290882142004857	0.28598698165803005	0.43603429713351705	0.0680855550197657	0.0462772171885665	0.607463445546577	0.534276223319325	0.850790833504404	0.9793456520666759	0.834519340041271
THOC1	0.427011403862743	null	0.5298369239547589	0.215061060225248	0.542608707973214	null	0.41977382250471207	0.322873214514716	0.541853134381937	null
THOC3	0.51680412977737	null	0.0837483100148354	0.0702473055700337	0.11520337218905302	null	null	0.882843636881884	0.0443561602682161	0.832363978974448
THOC5	0.0283494060438663	0.0548206238376415	0.0536115113719438	0.939291577754702	0.7124741110867808	null	0.000109817534902024	0.308629703623799	0.37714449033196	null
THOC6	0.0407223812722308	null	0.34572073904782696	0.29547474649069105	0.426594625478317	null	0.416738011309948	0.155391653681634	0.5156188978566629	null
THOC7	0.251955974108821	null	0.6246466099231079	0.890278874489206	0.11091676810151199	null	0.0849043637418123	0.254173613943443	0.664511312232386	null
THOP1	null	null	0.891818419545739	0.751042618182835	0.0201527794017626	null	null	null	0.40061577507556	null
THPO	0.97988266888679	0.7886505088135809	0.8382843412192049	0.9432136897881271	0.8574859212726059	null	0.877160368017198	0.9027054030567611	0.902512478891852	null
THRA	0.885549225356213	null	0.365951048727487	0.46754281108880197	0.647248838731064	0.5191108632670539	0.5464776300070779	0.4653724204554979	0.739948062187687	null
THRAP3	0.8588472775904809	null	0.32255048433714	0.5926102711970451	0.21781554267500897	0.160288169822663	0.8271687380678521	0.9976436071775692	0.9765075909111209	0.891444198619746
THRB	0.4546224872487511	0.46659795828937	null	0.380950367414556	0.543598703548633	0.520949767640445	0.32426838661980295	0.171657852174391	0.16883387580875103	null
THRSP	0.340070780096069	null	0.9167795428271329	null	0.223184920520262	null	0.212308524169413	null	null	null
THSD1	0.8791582593339691	0.957280855803537	0.7539728870029939	0.23642228619681	0.869543501937888	null	null	null	0.323899614357203	null
THSD4	0.0914643015864911	0.0725136030709395	null	0.8322720230105841	0.243809284238796	0.0801889818278761	0.49038444304949297	0.32126982537897997	0.23519210761736703	0.114936294171336
THSD7A	0.4846820814879289	null	0.5565605933899599	0.7958379894138778	0.7000753750790301	0.8805665010188102	0.6891903070017309	0.42122237901020604	0.517135692722868	0.111773860133381
THSD7B	0.43760865548685496	0.345761077986997	null	0.729626423803581	0.5779895049820961	0.9600150174088259	null	0.6292643367887351	0.18542346967969897	0.7815373425092809
THSD8	0.34866369722628004	null	null	null	0.0945167265234104	null	null	0.222678878619339	0.24410875393700399	null
THTPA	null	null	null	null	0.862737878732803	null	null	0.635560725033813	0.874353635247256	null
THUMPD1	0.28329192944170395	null	0.00363858778182369	0.0109377654415708	0.967224660860855	0.9051748041695841	0.9479542276242091	0.9857929046363659	0.7597700993603641	null
THUMPD2	0.516366017041039	0.49298083620471095	0.479125250597256	0.240299638178231	0.6444061883351141	0.0490900402575387	0.541672209651747	0.0696273955341458	0.315299493463572	0.864983845555566
THUMPD3	null	null	null	0.6110565943588471	0.39442511687173903	null	0.962472867952435	0.8554300842779429	null	null
THY1	null	null	0.135613553748966	0.0631451231492354	null	null	null	null	null	null
THYN1	0.133371746126039	0.877753473281505	null	0.311344296730111	0.0163755686646396	0.716902845314877	0.142172379451004	0.988602277311847	null	0.593518927250228
TIA1	0.945240692349733	0.0552552272796365	0.956052483870275	0.799663228850957	0.999967758897448	null	0.892660063929404	0.9025988740985049	0.40999476817867203	0.7899476790086422
TIAF1	0.0782324248750919	null	0.16662668606411	0.0493754340769412	0.43593211442408597	0.23965533681535103	null	0.0816583975240824	null	null
TIAL1	0.9836766595704142	0.9292795661372291	0.607792034835769	0.720171073767482	0.886205353245006	null	0.592702339217655	0.545704662422749	0.355304989849648	0.43858186501517205
TIAM1	0.20391534888710602	0.25258033298516	0.331920974394121	0.611419602757454	0.922515322654395	null	0.0335337050843915	0.35428208545746503	0.42731710857948996	0.8458053739693059
TIAM2	0.6782488570323829	null	0.193155580310107	0.5595276332717779	0.44102022813374897	0.16637480241467903	null	0.472732849877413	0.286292711722322	null
TICAM1	0.500653140227981	0.75989560214128	0.7211723022218041	0.9072579207455022	0.28850406575935	null	0.712118540091686	0.928210974361496	0.0499585983884034	0.575507026282244
TICAM2	0.53278046910441	0.51976524323652	0.186515384852374	0.0634052635253755	0.12135944388787899	null	0.9898960878072192	0.0363489745747246	0.136069301768385	null
TICRR	0.224909975597921	null	0.149743853398224	0.28011309348067703	0.998879334206091	null	0.850808556518363	0.174900977690785	0.76208984944565	null
TIE1	0.296236166981359	0.17346437399592501	null	0.434177067367495	0.8197958261132701	0.45378204019686497	0.64062362495374	0.671410019595062	0.0026879906139379802	0.552375641979146
TIFA	0.9821629469275459	0.11484595250490799	0.755435808995897	0.6039629633893879	0.0994988256530006	null	0.819204191781317	0.5427608653394329	0.607051942659496	0.807089375937145
TIFAB	0.0316073408753873	0.7676489646709229	0.0483791420892296	0.20713608263843697	0.0121844566657643	null	null	0.0314564573653461	0.499419877348269	null
TIGAR	0.33626464377403403	null	0.8280806207111071	0.983826145282042	0.0973073651278844	0.8615942435772191	null	null	0.089646138985602	null
TIGD1	0.17770866919190698	null	0.483938623843743	0.42094258955552294	0.271808446985893	null	0.6386245595530999	0.47377513111698	0.498303838477317	0.27004528438110503
TIGD2	0.59593262917197	0.6300294474792261	0.9929185915922091	0.719470202495536	0.375137947791254	null	0.994608385684943	0.994519518610981	0.305187032719473	0.9672147830856851
TIGD3	0.718151243545668	0.45186010822327005	0.292159099132836	0.356093315500391	0.36550183940755704	null	0.414700860387709	0.43096921241777003	0.153756550391242	null
TIGD4	0.7287801559352081	0.35573889482449894	null	null	0.0612587476062335	null	0.273665885389404	0.287517474869773	0.345894332045018	null
TIGD5	0.844699233928021	null	null	null	0.39605755025495	null	null	null	0.6240253765467819	null
TIGD6	0.857567785695433	null	0.658135376096309	0.888248643790738	0.0983291942722353	0.100502502807039	1.93982773417645e-05	0.044778980528326	0.6637291479324939	null
TIGD7	0.201691570387018	null	0.601213540734982	0.394961663311388	0.317758211173	null	0.62663194558996	0.9331584579299019	0.572151354329415	null
TIGIT	0.169861007895867	0.175472765284728	0.9294320373784721	0.8137754956385791	0.22563101669518304	0.9405188073013342	null	null	0.13735875417582302	0.649940483106911
TIMD4	0.323402928449857	0.7403436293808879	null	0.09312166653455001	0.134155453249488	0.86176322044688	null	0.0412394231072115	0.0027224735199999897	0.0355856815770692
TIMELESS	0.9493582703560931	0.712769766725231	0.238450036634888	0.5693891605486899	0.163898515629635	null	0.238450036634888	0.619783095058019	0.577771223209518	null
TIMM10	0.33052582190279606	0.321632427568228	0.388748569490714	0.168561502521656	null	null	0.410961966803492	0.723570189503607	null	0.9687942795592192
TIMM10B	0.560937990218328	null	0.51184867280712	0.16775252827217801	null	null	0.45902781265111403	0.661206421267913	0.0470173524316995	null
TIMM13	0.487072487129678	null	0.571011889333553	0.8523854356372629	0.30981187305967306	0.720346745775385	0.35560972392686	0.60019142455914	0.793940674346945	null
TIMM17A	0.902572736344211	0.34681577474128406	0.11754341414586099	0.551204291603292	0.8262143155432851	null	0.12471510584389901	0.5641316604425439	0.414576151700276	0.6424732094599549
TIMM21	0.20069574105729002	0.18097435227673697	0.181685112664517	0.168405538326904	0.207154442492358	null	0.21438805895850402	0.20596072350504	0.00011577813863739	0.239614207317383
TIMM22	0.8275846464284329	null	0.290770355075648	0.77007885015888	0.0479261177417331	null	null	null	0.28517125595737897	0.9919871532414399
TIMM23	0.13745412342162197	0.751387809473851	0.642844567416649	0.820500912792408	0.372166178449625	null	0.555161952343016	0.7387842242326629	0.149011936298863	0.8408657023608871
TIMM23B	null	null	0.443190350325675	0.9233284748670959	0.470894765585499	null	null	0.753732040532692	0.475611493547476	null
TIMM29	0.984387361064716	0.651441826157625	0.387099468610985	0.703002092526023	0.608734369122293	null	0.5036648192734839	0.766464303743952	0.6216152453437239	0.511287999804319
TIMM44	0.36873286104163794	null	0.106220907160255	0.11530151703112401	0.14019234794868302	0.329921081477284	0.246528289437265	0.7176904038343259	0.7365950166957299	0.197745346084064
TIMM50	0.425149435093891	0.9253778246450479	0.341791680578587	0.9172258107538871	0.431908524995346	null	0.33591310951071696	0.916250112991514	0.9187533552548741	0.870373827022759
TIMM8B	0.974442111299607	null	null	null	0.22136153338293302	0.17643186538373	0.19330454108680103	0.990347733527559	null	null
TIMM9	null	null	null	0.25612594202426003	null	null	null	null	null	null
TIMMDC1	0.566897240548633	null	0.6841728623763311	0.9739433362309471	0.5757814761778289	0.660358413458253	0.537599053228607	0.8146606195623181	0.5797818348326811	0.7443722843806959
TIMP2	0.36236208997989294	0.677491020033384	null	0.12467968992319	0.8337636974887471	0.47299939529135493	0.600624002886191	0.597831322997431	0.21888579417021398	0.254031512116079
TIMP3	0.845957489275604	null	0.982448975427316	0.90728083329242	0.40691941686454997	0.25244387437541804	0.8636119567920649	0.911619324005027	0.5356819877796829	null
TIMP4	0.335325215732294	null	0.443129940721143	0.664434588645368	0.164431121237394	0.0912071016153163	0.401822287714268	0.39184469636505603	0.8438662445980408	null
TINAG	0.8939240321392671	0.666001618076188	0.0264400690404817	0.0860165873184817	0.18203144744549302	0.24938777955439803	0.0264400690404817	0.11020235559683801	0.53478034465108	0.037835325002286
TINAGL1	0.185496524215746	0.5409416143882949	0.054963865948833006	0.20197295185567601	0.9594473963784079	0.8823417896949001	0.656671047342005	0.43753254624542	0.7435861740243409	null
TINCR	0.259782466858018	0.16507693878909802	0.23170555676648497	0.48904409027903706	0.0497286801191861	null	null	0.6400304548721689	0.0289534249304979	0.220888942198229
TINF2	null	null	0.117542182814341	0.12036510941765699	0.48517279413045794	0.9405873960279241	null	null	0.736318184808872	null
TIPARP	0.540517164866157	0.262571965313243	0.6007513485086421	0.6260298185388861	0.0787038407310574	null	0.6329795760433871	0.6141727928564661	0.645911057031105	null
TIPIN	0.6227838789232429	0.23178281197501	0.7270166412271871	0.551683848054126	0.8847244923423371	null	0.33732812251662203	0.250910771408487	0.12840026151199302	null
TIPRL	0.634529605579529	0.600185032319162	0.797118613190204	0.7450992517560799	0.476979348093563	null	0.782979857269199	0.9376110325096141	0.557109872101534	0.9881591915078279
TIRAP	0.224607830385416	null	0.592215747505234	0.267674221095854	0.260666656864206	7.966374784429409e-05	0.592215747505234	0.38483592638144704	0.764460284189656	0.32885375807138106
TJAP1	0.75078078540058	0.0494797435741861	0.158491862540005	0.210607903341412	0.8524215914544692	0.0784595735823059	0.59961499266175	0.25640934067431603	0.8721424325420409	0.574142706071224
TJP1	0.28969733263839004	0.7202396352006529	0.353357112851367	0.43853285439165995	0.990467350938523	null	null	null	0.156660467483797	0.24272496475904604
TJP2	0.758991344005903	0.911734322620256	0.4460191260125171	0.5640746663990981	0.46250740681374997	0.8019224822930271	null	null	0.276802156604482	null
TJP3	0.0792912558123473	null	0.673851185623582	0.16865123977740304	0.867478532112264	0.6777930209801489	0.673851185623582	0.0655664003172698	0.0508948482360119	0.35727788415316997
TK1	0.5494699844034571	0.130394860138423	null	0.130159758247794	0.545326196858637	null	0.37712350447300796	0.922641754365313	0.743993578835803	null
TK2	0.135904868908606	null	0.89175765589628	0.0814543496705498	0.969791592637905	0.21120218117418602	0.952030179493088	0.504225863454699	0.950666955204947	null
TKFC	0.537950087502373	null	0.0771170451256584	0.525991438499626	0.214692816053392	0.332725264935528	0.758026084499356	0.365011882355838	0.46686230304916904	null
TKT	0.854594246764825	0.14922047767312	0.8818692137454641	0.969423083731064	0.142243569171819	0.9975840200605429	0.8432969840471078	0.9561267380677679	0.0897352594879375	0.858349857122862
TKTL2	0.4609137341077071	0.0802522741356232	null	0.12632442057542698	0.746340366452315	0.6258735484547551	0.9745980187963149	0.21193174012569602	0.181000078698696	0.14807107926996102
TLCD1	0.7363826607210171	null	null	0.7651073782495379	0.0586677096864543	0.0365172472324143	0.39564081333436496	0.39370280151347997	0.7896894661727301	null
TLCD2	0.595635683189582	0.822521586327004	0.481471001439451	0.34789297009387893	0.22298804892521198	0.20213520633662102	null	0.6169020988410361	0.38268781358267	0.422841684438017
TLDC1	null	null	0.259426969364205	0.7096018088531059	0.5395508059370789	0.473145837515349	null	null	0.35671488642084004	null
TLDC2	0.44846410135968107	null	0.910212524964739	0.0919033139966731	0.40910991383692896	null	0.810519118470827	0.348765061581145	0.489815904795625	0.166407128203048
TLE1	0.346757952511096	0.283910227507484	null	0.8759999179515959	0.5826380630154799	null	0.84334634428737	0.930886628366766	0.8171039309083978	0.43050517336734495
TLE2	0.964780191383319	0.22755232065943598	0.966946173707666	0.19583231020683103	0.7338390707940279	0.210179676044649	0.891866146527076	0.37113050820914	0.628060149848181	0.7660164109601891
TLE3	0.612159300717504	0.595055624175252	0.9314313718870408	0.8991234615822141	0.8698569460448371	null	0.7267647155260221	0.738674387477352	0.159562925020083	0.991247587988828
TLE4	0.9443959045021508	0.196186715858512	0.408298068259483	0.14741647311753303	0.7423463401268291	null	0.9872793880580729	0.9953552007977909	0.4717120807240321	0.9836606315360279
TLE6	0.000207311125479781	0.0263515970902122	0.894077723874995	0.57738137891902	0.573624617747373	0.0676427504737394	0.894077723874995	0.49092865045211603	0.47229325996661703	0.45870971446950703
TLE7	0.561631471317918	0.11499272856518303	null	null	0.503164029790399	null	null	0.130047511542194	0.6746707373218019	0.898573065723245
TLK1	0.6973658944066671	0.12407432365030302	0.115423051850961	0.21462988987783999	0.0036052350840192204	null	0.121081969619563	0.265530074120877	0.15266231624732599	0.6921843330756
TLK2	0.36101586310040296	0.288953940241616	0.724331204108043	0.576027622484749	0.6110115415601229	null	null	0.35117787687546204	0.4228071476164129	0.40740274314110203
TLL1	0.0349595455149017	0.10649819529724401	0.6222445647741539	0.6003179925849189	0.0571389088608117	0.180455861455249	0.619004058020215	0.8749017229979609	0.215687561286469	0.28988839377558695
TLL2	0.6717751886289329	0.854141180347124	0.762066056449101	0.9318275167463729	0.5176975580613329	0.26238999682860503	0.762066056449101	0.6645457441036321	0.620643963238324	0.563667221547379
TLN1	0.602697328699499	0.727169740075232	0.601716151880799	0.684341271818106	0.7056875184499202	0.421922450717514	0.979184059105684	0.9347619393361729	0.9195180828524159	0.28676069132572496
TLN2	0.41987086100112603	null	0.412799025128679	0.994064436105668	0.73369471312282	0.653752895840765	0.686306370268599	0.47194293764724604	0.8932284310354229	0.8983126996568
TLNRD1	0.949526632497351	null	0.728476717006405	0.14568766696504099	0.9075014126750369	null	0.7555011842080172	0.88432996156352	0.45383015715639896	0.54454630587041
TLR1	0.223586554763369	0.182592388349089	0.0934754328823425	0.7524257024684741	0.479837262295663	0.41026536223534205	null	0.00860797430423954	0.875202978137615	0.0211696977604284
TLR10	0.894282106938021	0.533622472412411	0.297967638533755	0.641254393493535	0.756461375615038	0.639875675639789	0.19709103356363397	0.552999593530334	0.969850590975409	0.563284175724725
TLR2	0.309504549922232	0.46307481673203105	0.31002306932519896	0.15933733129067998	0.168165996490114	0.583483539244957	0.0689070895212406	0.334327688444302	0.802291873121693	0.68612273792172
TLR3	0.8155635325801079	0.0157707732067993	0.757161982528131	0.7830920526088871	0.39072053129886797	0.254375101136501	0.757161982528131	0.831462801487376	0.505660021058931	0.89678297687875
TLR4	0.173974700425307	null	0.985607320698462	0.894903749964859	0.66948929316285	null	null	null	0.47150744963508395	0.864151399815828
TLR5	0.268535897270667	0.6801867750717421	0.42497599979422496	0.725225670904479	0.98343482888718	0.8511189159485151	null	0.6729891595897961	0.786630533444245	0.47648012560228703
TLR6	0.784765486412806	null	0.7348880015426139	0.13441679277906599	0.167439571816294	null	null	null	0.0557610784538665	0.0211696977604284
TLR9	0.384868490309219	0.0759003135151807	0.137570685849434	0.11540126109983699	0.22572458154666	0.9015260880389251	null	null	0.157522772608072	null
TLX1	0.6578582435715	0.147477789850855	0.8897861854901821	0.8444203861787559	0.53179764696509	0.16526469988889403	0.6163695490205661	0.574081707024505	0.68517920761371	0.9869334418392
TLX2	0.0567636505857512	0.5895718973615239	0.11169192181094	0.273715954627874	0.42571944300565207	0.49869857834456505	0.0372465635072288	0.334352994172204	0.8823297171385409	0.293067456116146
TLX3	0.715142155337356	0.00629787344283295	null	0.8738491341290321	0.2884194726795711	0.515618852367652	0.514232352707685	0.32269369886527	0.7992537137930441	null
TM2D1	0.886920821227718	0.151420040628195	0.945445416170698	0.864081282416114	0.9601236159335551	null	0.952497803955491	0.6884910114103261	0.43473491365376504	0.807635588230315
TM2D2	0.567653169398503	0.983226047138838	0.501378772136483	0.48609326606701203	0.920766034916583	null	0.736892144322071	0.645636831394742	0.414022302758201	null
TM2D3	0.876404676902113	0.23232329123257997	0.48402055818545797	0.58087673343032	0.70482893400701	0.388655016127339	0.645465031503945	0.633679377134688	0.773919416185169	0.22880222519069102
TM4SF1	0.43717915626740905	0.869957008696264	0.491177982724221	0.46144561026758596	0.7491899933656441	null	0.44438045216481104	0.545928474948195	0.41168193748181203	0.375971896494144
TM4SF18	null	null	0.307797224977682	0.15471424810298	0.91314507787791	null	0.156682956249864	0.608463091789354	0.8328051357982759	0.0674039841962735
TM4SF19	0.872318175827609	null	0.9309506333547829	0.552764447408091	0.525343103645346	null	0.9189506363803861	0.43014009030661704	null	0.662109865933049
TM4SF19-TCTEX1D2	null	null	null	null	0.590522934696657	null	null	null	null	0.617464486948266
TM4SF20	0.690192971781313	0.198565413849722	0.10772071461879801	0.00655620550165481	0.18819773554560798	null	0.19907740916924202	0.0564846547700891	0.9191034781846	0.557526969777689
TM4SF4	0.27639812415599496	0.36920556163036494	0.213669656786265	0.41643131316578796	0.37681677223427706	null	0.213669656786265	0.352590364676753	0.964357004591297	0.459484147393397
TM4SF5	0.691991644673928	0.9876525741375609	0.904088314133138	0.5705262115640239	0.9938415757880831	null	null	0.21365549758875998	0.6912973234193229	0.278598405777432
TM6SF1	0.9789545323675459	null	0.866815144060688	0.9843293307927491	0.746840944012758	null	0.10092994757047599	0.9625609315373841	0.0710631247500084	null
TM6SF2	null	null	null	null	0.7182341401821322	0.719745760894802	0.9103231104494021	0.988378377242915	0.995434683998235	0.779792740411061
TM7SF2	0.860895812421246	null	null	null	0.8600169833407258	0.849752309837181	0.923073980001086	0.184702279443059	0.712970821024808	null
TM7SF3	0.8389902983335179	null	0.5627390038868659	0.31334680738559695	0.6929098176750429	0.346928127446201	0.5873354857515061	0.632046700201094	0.676734666439857	0.162833162750017
TM9SF1	0.448515740244665	null	0.9217140632133959	0.6415661898687071	0.0623136940707019	0.7870191708978249	null	null	0.7147990930743101	null
TM9SF2	0.0528957171430529	0.0940315099530081	0.189504962445934	0.277881215766102	0.39631927699887	0.909310575959465	0.177823777177502	0.234998737553888	0.42026343974757396	0.845833749893076
TM9SF3	0.962188927203512	0.40622003367310905	0.6432075778746551	0.976486706883537	0.267299304084019	null	0.6432075778746551	0.9833807743746321	0.987421859074728	0.7320336074532842
TM9SF4	0.5793451374404561	0.9658709464224251	0.7830321562681909	0.623299895956514	0.009198552862287209	0.981325152423071	0.8689964029771879	0.6322587637363261	0.79149921337899	0.36061341745716996
TMA16	0.664892346561981	0.175099052012703	0.641151617714607	0.494318913366545	0.0787012290059499	null	0.637031517641798	0.507401784576279	0.17367016508996397	0.9641892647352379
TMA7	null	null	0.8678129961803069	0.949181903206277	null	null	0.269695285642857	null	null	null
TMBIM1	0.285457370936831	null	0.8712258585451579	0.824628779574395	0.869191179230896	0.5817443391177471	0.903414760259718	0.933953945031351	0.908389518055298	null
TMBIM4	0.6531751424458361	null	0.43397857055262395	0.8456294657903771	0.48730877648853793	0.372291862570678	0.4543489041530229	0.4715003517865539	0.112940624940114	0.84869065302101
TMBIM6	0.5513763125054879	0.0859760997828898	0.22189046759309103	0.4909178240360879	0.0702422725866381	0.692610482875389	null	0.666161617188785	0.0582719724899372	null
TMC1	0.8205276216753091	0.28987312693947304	0.63729968014427	0.0193589380875226	0.277824527303038	0.0397446057496498	0.0212191858006749	0.0239199151535803	0.586637301848845	0.625789006439739
TMC2	0.496405421238964	0.350912865329617	null	0.762424986894447	0.583531085140004	0.17600175475191102	0.8611740809615821	0.292463406404599	0.24281245820358702	0.0193521674369665
TMC3	null	null	null	0.9675055765560929	0.155325352214822	0.9982567960105121	0.170173593240588	0.7916892221693229	0.99967435623669	null
TMC4	0.0456350273790539	null	0.8578459159633159	0.957900501600657	0.440573431948848	0.5548821846212929	null	null	0.646543799388809	null
TMC5	0.901711995396915	0.421432018520291	0.611257839885902	0.0805868125212064	0.6177573623338559	0.7823623392211491	0.572440198686921	0.0118584992733151	0.0327844129118331	0.51289775663039
TMC6	0.524593563953522	null	null	0.363793697767813	0.137698697490556	0.30666432587479303	0.751153630163396	0.599719866755534	0.0739718454661541	null
TMC7	0.688825959948694	null	0.118314238852225	0.0638236814156697	0.30802779140611997	0.569934133699438	0.23221918316648602	0.662988785739568	0.5643499944768411	0.59295946747222
TMC8	0.10706204861666499	0.0388645128404803	0.48224133362577404	0.69917417138634	0.44302046257937105	0.38035540658891	0.279964035519008	0.259697786145634	0.0418758036495313	null
TMCC1	0.14073595541819298	0.770529003940112	0.7149467586660799	0.43165995409815106	0.8978946394792509	null	0.732095372976257	0.416032277534286	0.362052180913654	0.5768468787248849
TMCC2	0.9841367394119391	0.964937457493348	0.0845695396376541	0.46302978353839	0.460480183985967	0.504265680703701	0.9331674327197829	0.964020281015622	0.707327831914452	0.21426957878824698
TMCC3	0.872292390924889	0.653729462559739	0.22012808450191104	0.460867989776782	0.6036862517817579	0.256497532783663	0.7674193793332159	0.598826777526744	0.298732288014139	0.108651458615383
TMCO1	0.464570240845057	0.245886405373936	null	0.35574391761621504	0.30447912709774	0.972110247507016	0.5035790326662539	0.88930857853626	0.923640712681634	null
TMCO2	0.28811947213595	0.7024910384666379	0.5625544328255121	0.835919468248494	0.582908299889352	null	0.28811947213595	0.71073583315705	0.8524139746065591	0.878244188526773
TMCO3	0.720454429693532	0.807152759606335	0.906745932613104	0.966550618636051	0.6213306485052249	0.000128882400062147	0.568183516027022	0.844840002251297	0.9847578614597728	0.8118611051912691
TMCO4	0.30889476036188895	0.920196152385202	0.510757617307207	0.651963003188533	0.983784014419643	0.9946006800990971	0.509851128571438	0.9813525390800999	0.9291892186158229	0.9347196186767049
TMCO5A	0.276501042700825	0.611221311271937	0.234310137007456	0.891460095904507	0.0247873609798122	null	null	0.6203105452429161	0.649540547823736	0.6512909583588729
TMCO6	0.6712129744717379	null	0.7025285296793579	0.672519146145778	0.688410179024827	0.7652724042634691	0.36889814402874893	0.9359383487208008	0.5368880112694471	0.50174716053692
TMED1	0.784992892968135	null	0.6704268632223019	0.84273433815759	0.576319536992333	null	0.3486995181078789	0.522295871575906	0.9764528072215181	0.921608005315274
TMED10	0.35436246693750395	null	0.37718508642153703	0.45872613704046994	0.674154937654468	null	0.35283059038056	0.330840154371925	0.415276819113491	0.07749615592867301
TMED2	0.740094819732316	0.440946841347502	null	null	0.7242579541108941	null	0.863154420563032	0.23410076852292802	0.522511825067806	null
TMED3	0.38306580739697704	0.336066544542208	0.0231417026331326	0.2141812158446	0.840355740270118	0.6589709805851071	0.100235894485809	0.16812361935546696	0.16905068595205602	0.8505575324445659
TMED4	0.374991080917616	0.190793230384534	0.6643272629357021	0.522061386194496	0.7166800266532	null	0.27948012502597397	0.305018956626578	0.39217535573425605	0.890555106375866
TMED5	0.479442825743993	0.3677633982221761	0.294419404304319	0.904419332971287	0.0164152423968558	null	0.0033759768754158	0.0200593940327716	0.33674354966237896	null
TMED6	0.36085441631484905	null	null	0.3409811121980739	0.0682128256293054	null	null	null	0.36659995638451703	null
TMED7	0.0479636147694783	null	null	0.843380886478727	0.289729291610422	null	0.0535453524522154	0.40673855908506795	0.780032082856623	0.358645222427898
TMED7-TICAM2	0.00731073459121268	0.51976524323652	0.0535453524522154	0.377018410574151	0.11846995194816601	null	null	null	0.7196994484934549	null
TMED8	0.704385190705164	0.29035274439709496	0.416925579796056	0.4734457189228039	0.42539325510647297	null	0.40877511520421295	0.556412723286372	0.0042493441539057705	null
TMED9	0.658130905768629	0.59776361848629	0.826431781061857	0.890316336799103	0.9957806170594979	null	0.826431781061857	0.9177047697055111	0.156149567012369	0.14470764106230802
TMEFF1	0.880431261211782	null	0.847625630899165	0.705941513072196	0.57902502429752	null	0.9168785722391769	0.9168785722391769	0.996678188085604	null
TMEFF2	0.639428486140278	null	0.730035377618736	0.8657137985851271	0.9848166950692471	null	0.6975085829645	0.8581769215930579	0.15538418713403798	0.534991246856456
TMEM100	0.365395712999015	0.297701557212409	0.296721609102579	0.7237110253201601	0.6498024812334	null	0.126344834250101	0.490500886038118	null	0.146986569382567
TMEM101	0.0322336444869837	0.0664771895107982	0.0005701561078583769	0.00983767864068219	0.991387855955227	null	null	0.442508891372545	0.000174000140720665	0.0441402097335418
TMEM102	null	null	0.283916184489838	0.7391646468762959	0.753192730298877	null	null	null	0.917091845990621	null
TMEM104	0.270053938230994	0.170244767275198	0.0798167165751842	0.92865214059854	0.0134229525667325	0.5742704494792359	0.000143872707716208	0.764843908021086	0.38965241844978793	0.919302796586304
TMEM105	null	null	0.8636249577290559	0.9499320740409259	null	null	null	null	null	null
TMEM106A	0.0953813023197764	null	0.32638792140362893	0.17499306574535597	0.21084746597345003	null	0.427061319565468	0.373975503127379	null	null
TMEM106B	0.746381682556705	0.33857205502605603	0.620586507299164	0.725670908377507	0.284333917340815	null	0.620586507299164	0.6560161789818101	null	0.6150079510209749
TMEM106C	0.172259355889403	0.0794814478305061	0.0234944313913612	0.6900161750278481	0.7146529302401	0.130854503948181	0.0203343160411773	0.450921551894629	0.617919266608298	0.918248012479191
TMEM107	0.164360087833926	0.976570472123073	null	null	0.10452136804043499	null	0.180685094392841	0.316843171849753	0.5607066715313039	0.38225445010734604
TMEM108	0.9400087506528041	0.270385269383042	0.289945666348644	0.464270306642981	0.9619425733144341	null	0.627512218795347	0.7260021512243872	0.636280200556062	0.9780036889100879
TMEM109	0.6907614443008471	null	0.9222709527816608	0.970299150092764	0.49032208694235296	null	0.612423985811588	0.8912043953318299	0.44565885529404603	0.48513916627462894
TMEM11	0.42022150600156705	0.125973659256477	0.317779761942342	0.159550644703665	0.9363728329910609	null	0.8784495648500301	0.0787921917041698	0.5133701157165229	null
TMEM110-MUSTN1	null	null	null	null	0.8352657569500122	null	null	null	0.8243323766248649	null
TMEM114	0.837147546711396	0.0519562882946267	null	0.7755925244904621	0.587005331823098	null	0.881479487930972	0.466488528091541	null	0.7394836878588149
TMEM115	0.693643135489535	null	0.332102402263891	0.333079995976059	0.811103893342478	null	0.7595083721199491	0.386081144655234	0.245655839621727	null
TMEM116	0.0208962999986968	0.098107235298546	0.492297383945117	0.15888927780835096	0.22001191410389104	null	0.34627884613546506	0.602704408210428	null	null
TMEM117	0.679840682200937	0.133294158226384	0.021505618353862	0.0276559879113516	0.5474296270221299	null	0.0199347534782535	0.0217380789137707	0.14725897021622503	0.0337487000838728
TMEM119	0.0598111411858326	0.00893628800017887	0.69627907279791	0.20884925877802	0.31653842492913203	null	0.940389639870345	0.39497886608928495	0.77829880120828	0.7639785341262801
TMEM120A	0.40298436277127603	null	0.125497435709943	0.865021176201062	0.48389031578733704	0.20456011984791397	0.18011332971995997	0.935982419711518	0.36885665264210105	0.189870097753184
TMEM120B	0.986666725170158	null	0.945736091693792	0.0153400455359832	0.15249872675555404	null	0.7554249709928141	0.946624974897689	0.495674738473597	0.9358638608058409
TMEM121	0.991627134207546	0.9298161840217071	0.371290700642524	0.655530586816997	0.688818572762256	null	0.48172573195220797	0.9689037078415659	0.199599413582717	0.307216505554529
TMEM121B	0.6668970167886861	0.8124064861975101	null	0.523048190416228	0.47487886820324504	null	0.0645270799183466	0.124778772623642	0.328767335365378	null
TMEM123	0.14356628037295402	0.579668422550678	0.0385136586446946	0.12525102064589697	0.8106742019585259	null	0.0005390385714441059	0.17403010843704098	0.0535781127588048	0.310769159487503
TMEM125	0.937420104294523	0.646832173519827	0.94016647162478	0.51660496875708	0.624464208109167	null	0.928214968192669	0.9314428673144659	0.0883069344209521	0.943784544623832
TMEM126A	0.3687740284747171	0.0812406095607194	0.629558061981652	0.20280015757953399	0.9055692546859151	null	0.629558061981652	0.068937676900936	0.7301986943133041	0.13790463571663097
TMEM126B	0.385067113032955	0.724678117558188	null	null	0.5433869559458301	null	0.936867542631591	0.103620062695271	0.7807510689238009	0.9880336570468521
TMEM127	0.42577904807904104	0.35255592894054705	null	null	0.0945981538012839	null	0.11856134872162	0.133559001268556	0.48864162187664	0.7902619929770079
TMEM128	0.614794202620474	0.43117074444080705	0.6302469499195861	0.9776032376912841	0.917957313144811	0.670112627013312	0.9042173703324509	0.183168331021871	null	0.293574933311887
TMEM129	0.550583966668563	null	0.8144686708197909	0.585113116437981	0.26685600153743	0.561228015292674	0.937121951319092	0.37453292980699204	0.8965048912603859	null
TMEM130	0.425705424159598	0.9166465590782241	0.378886757554949	0.45424386879538	0.277347361600472	0.326995475369194	0.3983321884728239	0.304236662414074	0.640624697883934	0.30455890246129996
TMEM131	0.500069876261526	0.432752140822226	0.861601005414367	0.9940295813092191	0.955724344531797	null	0.861601005414367	0.9142287707427941	0.6975861737114281	0.869531033330807
TMEM131L	0.5522135475997271	null	0.20549378195811	0.13606680528362802	0.6072046998166171	0.8142573120532329	0.11544935604773501	0.168669032504206	0.74023658561727	0.20347202529039699
TMEM132A	0.365276322711867	null	0.6833370281808199	0.853072179698499	0.599136165963374	null	0.19292380190248803	0.816954259241399	0.663045697269627	null
TMEM132B	0.771040043030494	0.8467568493915649	0.924037811011886	0.88736322770303	0.961897602229376	null	null	null	0.9214920644625259	0.6216481614026079
TMEM132C	0.245374680029847	0.292752750670726	0.835373289790203	0.835373289790203	0.23408760946473603	null	0.5543538488297111	0.520843145751535	0.48549632913618496	0.600650165660818
TMEM132D	0.19892251380187304	0.10678708597922001	0.11342970048657401	0.580610215330015	0.7019279233374879	0.0420799322473684	0.6522191723596589	0.11450848571009599	0.9994281701435749	0.32788109793990305
TMEM132E	0.671498133391197	0.309604614327263	0.6046995741160239	0.570303252662265	0.44651247748644396	null	0.6724839136836739	0.7077231924818741	0.126272205365707	0.109592017879708
TMEM134	0.9178981458028459	0.267592394079084	0.8889440424086401	0.9398027415630479	0.829590226520295	0.8105087733289158	0.9356777472077009	0.8311654764759929	0.850107190269721	0.6950468146482691
TMEM135	0.465472632790392	0.7426898220236879	0.9469430246623041	0.577881889549302	0.75945256769064	null	0.9469430246623041	0.25713337900953503	0.391948295758451	0.151390446289664
TMEM136	0.13122631502283	0.930270114373769	0.6828394165848921	0.0365775393651816	0.00702691517196274	0.474376183190767	0.8539516017057142	0.17976307426491298	null	0.921968255256901
TMEM138	0.0345517619990966	0.0937864448345426	0.7311852616542299	0.857264391005789	0.30885701587088105	0.781783061225416	0.7713039416070872	0.6543538450386259	0.28906376589411	0.464052050866051
TMEM139	null	null	0.870233425864699	0.950093613900437	0.023612530246837998	null	0.0608894192756061	0.0232463600108064	null	null
TMEM140	0.397457212673661	null	0.8354467330628671	0.957187447832991	0.111084664808614	null	0.601840387369423	0.8626254297581271	0.0224896459012358	null
TMEM141	0.009673970739061509	null	0.0319666677351529	0.020837470327121996	0.263430952418607	null	0.0491377752290681	0.15267911406576098	0.36766912538385704	0.0123110056211886
TMEM143	0.991177665582021	0.7879890214233192	0.847092818894168	0.724370874253143	0.27875269271413206	null	0.617450922128856	0.41350618845118003	0.540719109684049	0.705818110759738
TMEM144	0.161256663425697	0.556159415286061	0.25726151598608704	0.28172337314967105	0.9544644041117359	0.0797242929221753	null	0.9094508116663431	0.23068426997018102	null
TMEM145	0.132475292190179	null	0.48529161898634493	0.057713323089351	0.811865502844491	null	0.0469078791650803	0.0016142173678837	0.620447221367122	0.0864044706931937
TMEM147	0.36524738059659295	0.15117797536115898	null	null	0.07223720891454	null	0.256565937300201	0.490098694527641	0.9384911445105959	null
TMEM14A	0.220108687486023	0.0790977780418947	0.29842348329808305	0.712423699722932	0.6458834585600649	null	0.303877344211195	0.429705573381378	null	0.918371550122685
TMEM14B	0.476833293240003	null	null	null	0.0894283838764213	0.630271721359681	0.38204949572226704	0.404800891802022	0.567625907727678	null
TMEM14C	0.0940204481275748	0.38387263840143704	0.122648105868542	0.123970003077422	0.882832828586971	null	null	null	null	0.0348453749406139
TMEM150A	0.179816049061466	0.8401023351208959	0.558874129664723	0.6549096544939449	0.26056247787851	null	0.474119909026061	0.717939184951905	0.20152450254085102	0.923676281242077
TMEM150B	0.610503061624859	null	0.9827176796191491	0.46918001107243396	0.0242867918654794	0.14245889956865	0.825131166380671	0.305136794320242	0.869054555243845	0.41819640165838795
TMEM150C	0.4870224572857921	0.922669805044603	0.285166331276694	0.849289851672162	0.279104065998184	null	0.12330117028473402	0.12152543284386	0.523821770958502	0.16862324740304
TMEM151A	0.42154933651439896	0.7122638031617579	0.26819065124016395	0.26819065124016395	0.4860466214227971	null	0.400866515039988	0.120115865013546	0.8922213817311329	0.7486659691418751
TMEM151B	0.171940111716323	null	0.0665696132047173	0.345430671804547	0.489805828765819	0.673711553041534	0.0236310960246728	0.364917942411755	0.9934482249130251	0.316160777606815
TMEM154	0.4706640202208471	0.9632697828687121	0.12196616285401801	0.391480289157145	0.521816205449916	null	0.123679671458196	0.420172006997717	null	0.7326864611283509
TMEM155	0.7803688602388491	0.8556640524990559	null	0.552276351669311	0.4836221636811479	null	0.22995841820131	0.00865517729713949	null	null
TMEM156	0.148077770454632	0.0854958830622201	0.7691049257393259	0.889964737722306	0.38206962199637706	null	0.7691049257393259	0.543028691768418	0.652086027943457	0.329434800205712
TMEM158	0.47396650386114897	0.891536225244173	0.434162181356865	0.0596765960323662	0.176429668629677	null	0.434162181356865	0.766976282061139	0.9724165078974221	0.377226122949887
TMEM159	0.7182405426711601	0.143374855016522	0.21618607124004502	0.0207311549927801	0.0475842278217948	null	0.09085688138618199	0.7251511177187321	null	null
TMEM160	0.300865346244233	0.111785523370675	0.34361804189371803	0.3522085585707229	0.564573322658879	null	0.268322349170003	0.8619526934732931	0.7882649252289659	0.82989129678718
TMEM161A	0.9982102539347941	0.0586169284670039	0.9876081796325099	0.4878350027956121	0.9246298549391421	0.47164376263221003	0.9474207387478851	0.204236793774826	0.43016321162833293	0.167038737484678
TMEM161B	0.140958727981776	0.5920574388956329	0.47070593172967	0.7211463569362941	0.770392118647943	null	0.38824386742812605	0.9414295177233641	0.242026943696057	0.267789502199717
TMEM163	0.8819138285572371	0.813591953844558	0.544079033208592	0.31175374236800396	0.010546156615886	null	0.6943946963410009	0.6033575958566371	0.297760294545625	null
TMEM165	0.0473166126100397	null	0.139960161515773	0.11449926957461999	0.345229069065445	null	0.146159870876018	0.16395718166380302	0.11066265512578301	0.834652907123366
TMEM167A	0.7357307232645309	0.398474726872601	null	null	null	null	0.969254817114718	0.5319098642516079	null	0.760675396544703
TMEM167B	0.114258041763015	0.9521780479780001	0.561600242447935	0.669227568501013	0.798186948688516	null	0.738873832092212	0.16780069733554698	null	null
TMEM168	null	null	0.463550570639356	0.640549974108509	0.13312118736995698	null	null	null	0.8370193061466409	null
TMEM169	0.976654432230576	0.740359725958741	0.9883345652205071	0.977642871204999	0.8818144132169341	null	0.9491059445629659	0.885038310124216	0.921247014957197	null
TMEM17	0.0126241245737586	0.0862765708874187	0.9632496564096619	0.39594531614636297	0.552221441821139	0.537624006613644	null	0.8619364690424879	0.938637159987859	0.24554865049155802
TMEM170A	0.460674435266684	null	null	null	0.690812994558087	null	0.0426696660965884	0.7981309791226229	0.187463108756163	0.8965747937624058
TMEM170B	0.7584433722546879	0.6206102738924221	0.23697234926589197	0.0652336390074968	0.394955079849111	null	0.5649442178458149	0.107475104074099	null	0.9865892826772891
TMEM171	0.884154782201057	0.812798792038261	0.969459802649186	0.7750833988950999	0.910828858787698	null	0.945828503860856	0.9890446040525821	0.7240557706907679	0.984739025566231
TMEM173	0.891874274886049	0.317750780998593	0.361186289676707	0.677514783185118	0.34159567210615194	null	null	null	0.0560508727569531	0.0831007140285845
TMEM174	0.8629264103703108	0.542869445557173	null	null	0.28364928369615006	null	null	0.7294624123389379	0.22709105276265196	0.367275120198505
TMEM175	0.45157726273758797	0.306473415670921	null	0.44450199140414604	0.9595645919293101	0.373269804562399	0.646759517916727	0.458037765588118	0.0168780419964887	null
TMEM176A	0.518896555902053	0.164377201527987	0.700967968380407	0.826652782213628	0.527752304224401	null	0.5773623089293879	0.733754290616771	0.419216020425781	null
TMEM176B	0.5379982625225	0.514284876646091	0.33997095183876797	0.4643635760934389	0.468227169187324	null	0.26564052382611103	0.380074360313005	0.55955608806833	null
TMEM177	0.873898952331572	0.789266780164103	0.9563532866204021	0.9909929300554742	0.0999543556305484	null	0.939342899372497	0.90935296381741	0.517921848305616	0.46234479967194103
TMEM178A	0.464930436472536	0.43963681905971796	0.166861595920289	0.518473132891186	0.199967472188594	null	null	null	0.76572692685864	null
TMEM178B	0.9248164195744799	0.604903650680729	0.30171963125270096	0.18712398770620997	0.635178422577744	null	0.30016324277225603	0.23301572400009804	0.367982340265202	0.20393092215685998
TMEM179	0.9944029423105291	0.408452965626203	0.9287668333594692	0.978412950166049	0.637017184068293	0.5522470034475649	null	null	0.0116651629788636	0.469620689641747
TMEM179B	0.36618176814207204	null	0.24267619632572895	0.32883476374873805	0.35897243220496794	null	0.262985877053796	0.31456147599326695	0.60644831684057	null
TMEM18	0.778333534420023	0.18699068010904896	0.49646344227349104	0.625893679170224	0.0112837857719184	null	0.378223195945165	0.00816881839822403	0.658335054863644	null
TMEM181	0.9844520896176179	0.40337655908778797	0.8887012601904879	0.0888273147610026	0.0976305009865068	null	0.831792398170133	0.835043147248095	0.7573116830255949	0.294779893220154
TMEM182	0.695667060125475	0.00893106305880909	0.673169410715359	0.92472448728821	0.7976026124422609	null	0.9495950289766291	0.0105117686588408	0.197421997162232	null
TMEM183A	0.8520629784487641	0.8982300443516659	null	null	0.130163497786941	null	0.0826563525725561	0.0347975380716288	0.25206127267845196	0.0840726828379443
TMEM184A	0.330240612177899	null	0.7781982133767159	0.106616181808545	0.654589391987913	0.10947898462978299	0.614042242279634	0.25170051469884397	0.563257137556536	0.41862003623051003
TMEM184B	0.156179842461751	0.549578760157205	0.21121827386177697	0.749538506066965	0.943533899059096	null	0.369248247759392	0.527163841044054	0.173084209008182	0.436453564407128
TMEM184C	0.0763486107234106	null	0.883479283783042	0.9557938197356329	0.919710412575011	null	0.9725172832084829	0.9775324507249209	0.38267284659831396	0.48536325808182595
TMEM185B	0.906034445701706	null	0.381718530614976	0.43067635692637196	0.49237359930063895	null	0.608459616413406	0.933615483920294	0.9264786929331871	0.45588643558490394
TMEM186	0.0262589087828227	null	null	null	0.33117544544331	null	null	0.42687117301264293	null	null
TMEM189	0.500324616045796	null	0.7223860091186569	0.519068572063306	0.103962829686632	0.00162928829739051	0.778842667111246	0.652395277995634	0.6887566358441961	0.8534490560543041
TMEM189-UBE2V1	0.798821817182654	0.446243238695065	null	null	0.20831556421473302	0.00162928829739051	null	null	0.743798414769509	0.854250962864628
TMEM19	0.9794846010028571	0.321227721138777	0.23956350662295398	0.187905265840397	0.0395714032134641	0.826255669555277	null	null	0.43518239419007204	null
TMEM190	null	0.18398306611091	0.386378493260434	0.0313082877702057	0.11186229774231699	null	0.386378493260434	0.25516420452882504	0.111714768440261	0.9572114521799899
TMEM191C	null	null	0.348218525400702	0.111879655780919	0.0347343855260034	null	0.348218525400702	0.111879655780919	0.257621582046587	0.00968409339267373
TMEM192	0.557939989321782	0.767298538935325	0.469978784389605	0.52217154098756	0.5971175242555179	0.944958301287033	0.27561125449698703	0.45763611035365703	0.22976223565879003	null
TMEM196	0.44110651212308793	0.29873062166306397	0.20362667206377696	0.887427033514596	0.22727324985669103	null	0.778473869284473	0.9810345766791801	0.237512723252162	0.941584361692135
TMEM198	0.49807127027526094	null	0.379073865034194	0.981784069226376	0.532049506690004	null	0.0610711089001594	0.8663411363078021	0.376114024517931	null
TMEM199	null	null	0.8943602250743931	0.1658051792556	0.0454783067116979	null	0.759405412005166	0.645012617226681	0.7236933793518651	0.5459268913639249
TMEM200A	0.21774262341471698	0.267997480524664	0.9254323975988861	0.302433315173164	0.488558466726904	null	0.62207727914223	0.42973167603621104	0.797572373945476	0.7662061910481271
TMEM200B	0.795446346245079	null	0.755520615904326	0.944360736630715	0.653843755910297	null	0.5238597818664921	0.867508838353654	0.713262233882736	0.7361991943887309
TMEM200C	0.786687986343043	0.8549655484750329	0.9711929505834709	0.96171648474492	0.940079946000774	null	null	null	0.37645409183162304	null
TMEM201	0.450739158341637	0.402797922394296	0.532916285528004	0.823251338591675	0.129593148575142	null	0.7103002449319659	0.826908686895225	0.40895497811391796	0.6555232409418139
TMEM202	0.248874661961802	null	null	null	0.7243339675423041	null	0.129660810187102	0.638514431132567	0.5790724335823	0.6065056536103559
TMEM203	0.48386430590458507	0.682444497111177	null	null	0.42327958428427004	null	0.5796415112843439	0.46613543829977205	null	null
TMEM204	0.8665083246905502	null	0.7280091057413679	0.6182389523182971	0.00046732384508640896	null	null	0.140821601359855	0.494295805375851	null
TMEM205	0.48396947795212103	null	null	0.004125902438453229	0.380505440208608	0.133035177504574	0.470407494240392	0.474672231288704	null	null
TMEM206	0.7886989120742659	0.170984590930329	0.648481349888848	0.3763307525165421	0.557720430379166	null	0.602841316822225	0.804038634752226	0.1797105257157	0.389402251266316
TMEM207	0.796743053910385	0.9873482416843009	0.91105580280439	0.685682991619824	0.767645676355704	null	0.921137535462082	0.8735487088211791	0.42291776920342	0.44203687061954605
TMEM208	0.613627287242172	null	0.8962713762256329	0.951827942084745	0.487565633130123	null	0.357299289864692	0.862976573538749	0.13279182034553	0.969312839402306
TMEM209	0.530458723762096	0.183289158355097	0.36785297238905496	0.24979523431987402	0.9529685014269921	null	0.848368342642083	0.23500915367830605	0.7406984861987091	null
TMEM210	0.832336802106605	null	0.40105936835295203	0.19534680697961398	0.501715189714265	null	0.24374422153257602	0.13631231596430599	0.029547265145528	0.440015415741995
TMEM211	0.7870655691258499	0.6948967509388	0.260894079030806	0.5501005474530419	0.36968217560100197	null	null	0.571952600727731	0.752942323295606	0.48201948765138003
TMEM212	0.0585799026659435	0.44872559661455197	0.702214404030866	0.706033197656197	0.489168122217062	null	0.7245888416869409	0.573696522977119	0.8014724849563042	null
TMEM213	0.8956142196122041	null	0.413066547846459	0.687946348564521	0.0459320606061802	null	0.526480657659201	0.500697760315596	0.606036311593314	null
TMEM214	0.660882009723436	null	null	null	0.757895009321202	0.49948720651313	0.588713604780059	0.28132002882429996	0.31868926362884903	0.969070300676792
TMEM215	0.24131157985070803	0.328865896805203	0.12767178536489301	0.763556769246857	0.475011462608878	null	0.0246695376768986	0.48296398227539294	null	0.500280045123712
TMEM216	0.977435079594372	0.91589086312784	0.762415956545562	0.7873204120477909	0.338961855755563	0.871677148498493	0.228072861478426	0.8998311934007791	null	0.29855923621562996
TMEM217	0.9394278318602891	0.11722221577681	0.41213051518855104	0.82191946773635	0.9295397132945459	0.400634343259549	0.530165065072488	0.530165065072488	0.41514314894217996	null
TMEM218	0.405742829963149	0.40370291258003294	0.266103571567006	0.006607551766629079	0.284772092916761	null	0.266103571567006	0.0725718646281036	0.9719329641859479	0.029733321193637
TMEM219	0.24251444961819701	null	0.0832976959245051	0.202992622534162	0.9403510254998779	null	0.9904020103021459	0.6347777614620501	0.0397894278865503	0.0920220749378472
TMEM220	0.563527956864573	null	0.888532682252521	0.9401308844050079	0.365238927789242	0.9076819686859229	0.37278796070188397	0.823875932885866	0.7103292298262109	null
TMEM221	0.9959090903538771	0.180641708995938	null	0.45299528386063204	0.0716127356334686	null	null	0.0580504169787266	0.5998682879764511	null
TMEM222	0.34454276536598993	0.298098833276073	0.250439178623945	0.3548505473185711	0.265353771835792	null	0.360111055918205	0.232512084776552	0.24858092143273	0.8482559826260029
TMEM223	0.11440750059259501	null	0.5640146541180009	0.524701918369808	0.889017121592064	0.8638613598464749	0.764241229925353	0.211652343537953	0.0149205421908711	null
TMEM225	0.0062852502634666	0.13903787587349803	null	null	0.8895770662171979	null	null	0.00673756299973471	null	0.217042332665903
TMEM225B	0.550849862951458	0.6631808307515661	null	null	0.62215936334983	null	null	0.501359439230523	0.468196952625116	null
TMEM229A	0.5201901491139861	0.9653488691759949	null	0.971706865052433	0.902246007671226	null	0.908738155387848	0.990245392278234	0.9700222544311641	null
TMEM229B	0.35947313560554206	0.354084795882262	0.19995230945150502	0.193416775826057	0.21048550159277105	null	0.0238821596169614	0.450139311126062	0.9815796380402091	null
TMEM230	0.0147903028427404	null	0.986109811550814	0.776008321968796	0.277889809610769	null	0.608181590916937	0.158717657313855	0.648467259938774	null
TMEM231	0.970824997346205	null	0.206360658253654	0.9843567172764741	0.0536356742265698	0.436214995624742	null	null	0.894096306988653	null
TMEM232	0.832499331965854	0.999481928662908	0.199503523739563	0.664715957747231	0.0348443001537081	0.752357289693799	0.963910684016098	0.766894380639044	0.334897684304495	null
TMEM233	null	null	0.48435499030418894	0.598172930675195	0.13776955292476	0.12320466929857699	null	null	null	null
TMEM234	0.6922588627755539	null	null	null	0.21204113512247896	0.311476325110864	0.19608655133182198	0.646498400387783	0.405193589509317	null
TMEM235	0.390111399360281	0.5940786449356259	0.80826226632743	0.38140323442969604	0.7042250842412672	null	0.9551755781229492	0.43708503530573206	0.5782409284008921	0.15291722969397198
TMEM236	0.515547222108041	0.6285111054599499	0.3585540980781	0.48204062911019196	0.938450215228792	0.9691313023970121	0.5772388854259101	0.0418279508368853	0.7656410173802571	0.8946886740132192
TMEM237	0.781579421121746	null	0.7826120123617829	0.8349845995078391	0.0062588361863611395	0.8305563288772191	0.8757774962367909	0.783774503588355	0.705523287443516	null
TMEM238	0.0461505071873241	0.18398306611091	null	null	0.74741552665582	null	0.501662498921724	0.0276559904677722	0.914472116390707	0.23383923867068201
TMEM239	0.353496385632442	0.40685851252496297	0.421064529683481	0.6617275913061271	0.92108137218357	null	null	null	null	null
TMEM240	0.538832532355987	0.24114218913509303	0.38786726678866	0.32991955015504304	0.0738938938526145	null	0.38786726678866	0.203615488609733	0.6764250925433131	0.37766180693240003
TMEM241	0.288565121792865	null	0.675964911490915	0.9078816468801659	0.869480290874991	null	0.293361841905372	0.44158869530579	0.798684112401859	0.410090105829866
TMEM242	0.576735224261947	0.44956224197183403	0.782179560626959	0.4854621275712249	0.5634977785330461	0.9901265057640078	0.639553755932348	0.955199303258121	0.7626326444835609	0.230288545304744
TMEM243	0.579080086674499	null	0.376593375114055	0.572212296071433	0.11227608344711401	null	0.8165155007282371	0.713157776557721	null	0.9810341429467291
TMEM244	0.33126188844263105	0.0795607366005039	0.23294884067570398	0.659700914773766	0.17558072805804503	null	0.312632330285086	0.625068748394917	0.149975171452695	0.30762845878546996
TMEM245	0.419687399276447	0.319843219176067	0.0594642094466966	0.596165370583959	0.5815378612539539	null	0.0990915618812411	0.340620310935416	0.12429472015211598	0.143298129943437
TMEM246	0.372162494383909	null	0.38079870011254996	0.281141729210552	0.945826905133802	null	0.5814355352350931	0.771227916896019	0.692389424484735	0.6907382830293312
TMEM247	null	0.129808806767572	null	0.516169351266233	0.148063460081832	null	null	0.11475910159853099	0.883863690189312	null
TMEM248	0.348505600904541	0.315603617409132	0.9920655108698959	0.983421272450123	0.0254048203308124	null	0.9920655108698959	0.998870300402386	0.95499675471964	0.949640969302245
TMEM249	0.099185686954154	0.943553551090515	null	null	0.40218957422537	null	null	null	null	null
TMEM25	0.15151783949818398	null	null	null	0.745913676521165	0.577546620876766	0.18111694231826503	0.444034627926924	0.9412309468075579	null
TMEM250	0.737952563297528	0.7717963773130551	0.349308262002943	0.433772946922587	0.7988813231236499	null	0.387847779046058	0.416270928155079	0.440714906138038	0.655054001479014
TMEM251	0.22071611753616396	null	0.487713406175155	0.241017537715802	0.720444383825842	null	null	null	null	null
TMEM252	0.580923347674308	0.298009789595743	null	0.23873534230208102	0.31535304525200797	0.175709014772318	null	0.18777034384482502	0.33159520396625203	0.526998469594045
TMEM253	0.907339651486275	null	null	null	0.258123177725457	null	0.5855423718369129	0.288784786384807	null	null
TMEM254	0.224193454496989	0.642398708681836	null	0.0967520189775306	0.5400984445250471	null	0.5525975179582621	0.350635705773232	0.9103381989226359	null
TMEM255B	0.590915836076944	null	0.174832487204675	0.295574928616533	0.5919718040201379	null	0.68899280946126	0.504955957795074	0.532994723884141	0.167720015104947
TMEM256	null	null	null	null	0.6175058999234361	null	null	null	0.7321276518454151	0.5413591722258511
TMEM256-PLSCR3	null	null	null	null	0.6950779061549159	0.187493938706227	null	null	0.904125858028221	0.5413591722258511
TMEM258	0.4001022163065539	0.605916333169917	null	null	0.535870473804184	null	0.200530654362242	0.31411154541903696	0.43213028909247997	0.9129424352800841
TMEM259	0.9536271558979499	null	0.475468089948435	0.6655311099325739	0.6831520220338481	0.7915431128635791	0.135905012128792	0.39549983159410207	0.704291194798789	0.9737612690096179
TMEM26	0.100837335085759	0.939883700488835	0.0114620979934452	0.0534063283546931	0.825246442136645	0.35572225835387794	0.263297494110885	0.38980981215673105	0.793644207056572	null
TMEM260	0.281781999490477	null	0.880929962116095	0.526138134709634	0.0249522356307179	0.480475254804554	0.603242155457066	0.36583153681180103	0.8953127545979069	0.407667035385848
TMEM262	0.604794855597626	null	null	null	0.467991080175758	null	null	null	0.41803319330891797	null
TMEM263	0.9603123558911779	0.8055911931999359	null	0.789706062587647	0.7252427667203459	null	0.898703522132809	0.931648301038152	0.0069174864964987	0.190578646565746
TMEM265	0.602843205766529	null	0.904267031158868	0.31770904437382397	0.90559995965784	null	0.677588463015915	0.650453818247164	null	null
TMEM266	0.9283293228329721	null	0.0199345762604701	0.497427983549074	0.809759865405109	0.328214714797404	0.299425363714119	0.224390150271838	0.139002455102018	0.228286498495714
TMEM267	0.68245702076261	0.6860339101591361	0.6592493474521409	0.4320310590899771	0.0867679370718581	null	0.7211847300958041	0.508374799570811	0.119196763473784	null
TMEM268	0.536081503132565	0.66685142809704	0.49430744167858104	0.604245812874587	0.0941238959798943	null	0.49430744167858104	0.11554548279738498	0.9765010475148891	0.265437743808057
TMEM269	0.8333033892875841	null	0.15304128111056198	0.49309264168745004	0.471904009566706	null	0.305356601074451	0.4650502306741261	0.0562176503519599	null
TMEM270	0.6763251335822099	0.172132100702491	null	0.35649270470223904	0.50569450570476	null	0.7285902711858141	null	0.7930776653301829	0.11522021541275099
TMEM272	0.80415313128121	null	null	0.9649220569871619	0.14307310351841598	null	null	0.42241826701047497	0.430732039818676	0.997178578050009
TMEM273	0.290032596354133	0.24764738772593398	null	null	0.748952149446802	null	0.9420413138313442	0.719218657225655	0.471407277253259	0.929676568525777
TMEM30A	0.311944563933097	0.9447454339316429	0.161646595631316	0.540745083771196	0.161536422549977	null	0.131347496744717	0.140837206366078	0.472450406930612	0.762142015282782
TMEM30B	0.426391622117616	null	0.7747388897062859	0.725927885525385	0.549066141113833	0.41064711482021293	0.571318298172148	0.48071056335879997	0.971915512271172	null
TMEM33	0.575839054638977	0.327284471864845	0.689626249202384	0.47634782738733	0.753216898477567	null	0.666957858521445	0.513243256179389	0.9908967701397009	null
TMEM35B	null	null	0.8152023524208429	0.782385986173016	0.95720660435719	null	0.8423440487033591	0.750142732712029	0.337052283927107	null
TMEM37	0.9588139669405559	0.8809198599043829	0.253418035369763	0.7548057440330508	0.137940349309031	null	0.253418035369763	0.5423830053019421	0.376902555434631	0.52646517726639
TMEM38A	0.5201793316304689	0.668465768658068	0.7200877967283941	0.30372871496437504	0.9728882732967059	null	0.7660241262839821	0.14355673413358802	0.380257650560266	0.9757548173283941
TMEM38B	0.647047401634036	0.478718074603011	0.5041359167641151	0.8628804161535729	0.5161982247769129	null	0.555134931026921	0.6749727573787739	0.18507847861548302	0.827423792808386
TMEM39A	0.889901952556628	0.819185488813598	0.8175999378606609	0.325461410981219	0.289290061445202	null	null	0.8348429451276339	0.327264339944468	0.0524165998593515
TMEM39B	0.9678216061657199	0.17788450057106198	null	null	0.547503759023803	0.7380788817609141	null	0.136431187273085	0.6090888349648199	null
TMEM40	0.81065038866767	0.8383156908196271	0.16214039289803303	0.104522391152054	0.39981676310146796	null	null	0.19505639792076604	0.0120870927084376	0.9590710965552841
TMEM41A	0.306971622764312	null	null	0.573878399359474	0.260937778491806	0.776939468314851	0.179913649447972	0.6782244585214781	0.031381268513724	null
TMEM41B	0.8233738704094179	null	0.118629967999044	0.25613502472897104	0.246742906453584	null	0.118629967999044	0.331953913932557	null	0.120385439329006
TMEM42	0.43463832586064793	null	0.140328933406327	0.0965221506515309	0.858697245636223	0.6460438768908979	null	null	0.360764800929406	null
TMEM43	0.9112678259574359	null	0.9994572585777042	0.832093629732085	0.9624399005894871	null	0.8234469456085971	0.188430028231155	0.948738651897397	null
TMEM44	0.698054392933232	null	0.86294942946007	0.958617587845304	0.49781377819116707	null	0.14332503040095002	0.0493703110506798	0.798235600696013	null
TMEM45A	0.0147733534758261	0.678467751013719	0.351158719702705	0.84851789393741	0.485776133627313	null	0.360607134221423	0.157307924659231	0.511123107680184	0.6857932379993679
TMEM45B	0.782886798969355	0.373967524318944	0.8038101691559	0.100223481814362	0.802968549041585	0.14054574367352202	0.6910492998858139	0.263980289812478	0.11899274546708999	0.123682532284652
TMEM50A	0.7971890280431759	null	null	0.143398621921502	0.8737926150490201	null	0.644185519280101	0.30825756845738106	0.8441800310314721	0.912329190663228
TMEM50B	0.9694929983535551	null	0.704084782357458	0.7172716718789129	0.34739485977793	null	null	null	0.9767942922009302	0.467756872007351
TMEM51	0.354800542890254	0.572328770224544	0.831595925766222	0.17872975758104298	0.18612822220923003	null	0.506663184029107	0.43023780385783394	0.49444850364388004	null
TMEM52	0.42020998817532	0.407878623975923	0.484412723445215	0.5016565691692519	0.614220015900495	null	0.45075890051605105	0.635314690397322	0.5770230569165611	0.535430377507836
TMEM52B	0.260449024789135	0.186459829498232	0.835781865857705	0.36883981200662797	0.19019660280716502	0.741523190478615	0.76260105719817	0.336078055219565	0.9579339844465491	null
TMEM53	0.0587568464581029	null	null	null	0.121572905288205	0.21934458464292	0.845678286260231	0.948306135476093	0.8998880519842359	0.00279663099513094
TMEM54	0.676824965505811	null	0.19988741214936603	0.202841543525682	0.7456746558075179	null	0.23270816036184802	0.0836668256722574	0.000337885293935081	0.6729959842431371
TMEM56	0.476629697044768	null	0.670154822211011	0.206644274355156	0.6709758235790579	null	0.7586123408602801	0.37561259663149604	0.562212094992289	0.25981950276403604
TMEM56-RWDD3	null	null	null	0.36376265238456895	0.0679022593923684	0.9319475483707701	null	null	0.243712016092781	0.837958887004634
TMEM59	0.894015285068312	0.19540823079362699	null	0.387791350553948	0.330787586057176	0.12040072064399301	0.465229635787796	0.537837875148576	0.23537026614375603	null
TMEM59L	null	null	null	null	0.763161872980471	null	null	null	0.881919606353995	null
TMEM60	0.655730631112827	0.00369383067655038	0.7068851191617092	0.859198517315865	0.812624556075515	null	0.567728336057731	0.545444589462772	null	0.5021256067652949
TMEM61	0.8726773840705079	null	0.16969110546404298	0.14761217394677698	0.549644411643331	null	0.7988985158082651	0.252369135212777	0.663043410999993	null
TMEM62	null	null	0.547308351773822	0.436047072120433	0.0262134156217674	0.384095281025766	null	0.47681290798723996	0.10587873630040899	null
TMEM63A	0.0988453961170352	null	0.363338306754526	0.573218209360721	0.9247982383419999	null	0.36856136302173903	0.562336727197271	0.880828776749765	0.658031427268369
TMEM63B	0.400026726242183	0.301893838331155	null	0.5207599821025171	0.9914692938920171	null	0.8356762593106359	0.7682754596171569	0.998799448095399	null
TMEM63C	0.10885473309431198	0.900753629894409	0.246696732489691	0.0730365858819166	0.0830269149033263	null	null	null	0.44340307027173	null
TMEM64	0.131930846351751	null	0.3964920623414121	0.21800955371184197	0.968029625217734	0.0748590338958068	0.7303793691477031	0.7059497951655089	0.381276457150226	0.114170311601115
TMEM65	0.395473783245615	0.8366712129756809	0.25196697317482897	0.802584748629821	0.477803666437114	null	0.25196697317482897	0.973037983947783	0.9918096128266941	0.281308457932316
TMEM67	0.396523049959409	0.542770214695087	0.375809704446055	0.9898480462721742	0.0271087008194688	0.47075851714373795	0.375809704446055	0.988683783295397	0.196731829683091	0.893980767584829
TMEM68	0.40300037063761895	0.705369707677456	0.377229144615067	0.0695168650999121	0.339211734672461	0.45641699194706703	null	0.157147428259272	0.00359799182772269	null
TMEM69	0.511475916257058	null	null	null	0.920819454674813	null	0.9728717075376929	0.4314757174704721	0.40178301641458397	0.236678379173656
TMEM70	0.692509049508202	0.36877377151061697	0.8349092553121992	0.452168908758822	0.586427753000543	0.480105414406091	null	0.28659350006950607	0.28808044480153	0.169756581461401
TMEM71	0.797961307710083	0.547251193164631	0.290566934354405	0.616040615008884	0.0208218204784768	0.0026623376231496	0.45776524569422605	0.6615076757306171	0.97723766150159	0.752705119079725
TMEM72	null	null	0.113067999562675	0.5304994602575561	0.48983702403334295	null	0.7953528724261659	0.848779101824985	0.573036657560475	null
TMEM74	0.591565899883232	0.8578742194789359	0.8897869854261871	0.459425572590451	0.103384045188387	null	0.8897869854261871	0.4712130293937371	0.361371410693499	0.9068832308651629
TMEM74B	0.907198828407986	null	0.25914682163624697	0.21178920225329298	0.782900480958437	null	null	0.864044477505856	0.0485240275728005	null
TMEM79	0.18287090556593102	null	null	null	0.600757384914847	null	0.593214296549844	0.945954034606745	0.888920013917519	null
TMEM80	0.0617185980756367	null	0.9322911296094191	0.27204256955278305	0.6057715417070519	0.766954326584812	0.43924027924684705	0.900695180815945	0.572308024740396	null
TMEM81	0.00552557619334881	0.54262809489609	null	0.9460086743167959	0.851964286204128	null	null	0.973336607010159	0.221420882911065	0.15198780303377699
TMEM82	null	null	0.8049674958145991	0.9809555016455609	0.498352240713599	null	0.42002343053129204	0.700347830876866	0.39867171786767996	null
TMEM86A	0.768495240405958	null	0.6512129155384361	0.6861520546998079	0.6281529170766861	null	null	0.9637818165817529	0.994360620351558	0.4703048432165471
TMEM86B	0.8821943845949691	0.810003782610034	0.725740683681693	0.467533941963313	0.542840728560515	0.0489975630670183	null	0.563385734540593	0.8022891718808679	null
TMEM87A	0.327653928950682	null	null	null	0.148997226433462	0.991831614371552	0.22283310930759304	0.30680715071688697	null	null
TMEM87B	0.6713485377096589	0.375379334577217	0.67802627682529	0.413260301911045	0.560584430427571	0.18232019216462197	0.7641936621229499	0.951520309225662	0.00604067614522952	null
TMEM88	0.6492312602019631	0.7128695485295601	0.189328560582908	0.0414235703327044	0.191205770874172	null	0.25916321761246497	0.4068589314874171	0.6043345810741679	null
TMEM88B	null	0.781256609478333	0.454843213847235	0.416837973672252	0.85913169217646	null	0.248283491273303	0.622971681997452	0.0806980372851562	0.498488409077653
TMEM89	0.518957524537936	0.545790473227299	0.5640285263755259	null	0.790918397181293	null	0.5986509430816109	0.4642304523311721	0.514363678806519	0.765019762752953
TMEM8A	0.670158499304668	null	0.849217425542904	0.832580332916435	0.773350674762695	0.9082740903921309	0.925941591072683	0.8491025174131759	0.9662357693790391	0.82639303460663
TMEM8B	0.967447691724618	0.944263445743259	0.269475464618342	0.5647854565026279	0.694621043950325	0.877863831503948	0.101981623391304	0.5864143636488771	0.23386996743498803	null
TMEM9	0.203185226548374	0.32825253156029305	0.19081872956572102	0.261615995913699	0.100941219357467	null	0.0656903115842029	0.191266936693732	0.587561584239676	0.661746529613109
TMEM91	0.990209898125222	null	0.52253372511676	0.12393326595733699	0.7281495803687471	0.0893214145754092	0.138744815658281	0.513046458048733	0.96909821774153	null
TMEM92	0.0740890627956382	null	0.49393880965954295	0.18581754481331603	0.485907011224748	null	0.475213393212803	0.9084817695215129	0.6871959553126371	0.911882299953378
TMEM94	0.478895223786394	null	0.29767250498159803	0.7968278259948399	0.333527356772602	0.826657247742137	0.688850394649267	0.155802002410824	0.342088399082233	0.14829210768162
TMEM95	0.5252746273233111	0.7561269859012081	0.649465328169281	0.7180265069049491	0.620013573295854	null	null	null	0.8552344801237971	null
TMEM97	0.132718617610903	null	0.10707878226709598	0.635044060267535	0.136564831003792	null	0.10707878226709598	0.861222797419125	null	0.805241567584489
TMEM98	0.680345315490693	0.5861504267776271	0.18829024655967	0.405294749754013	0.80503387340912	null	0.133733026860825	0.0810739187996148	0.7368721446629579	0.279376952605851
TMEM99	0.37958796849530296	0.295544832483734	0.648436995128812	0.6598580321891689	0.7301228609325509	0.7603874290212909	0.8960955809362591	0.7180620077505491	0.486236076431136	null
TMEM9B	0.0359562187722607	0.474492711819281	null	0.994672564044577	0.9585161044486609	null	0.11913655171387	0.168958280409561	0.821758860766321	null
TMF1	null	null	0.69187916870537	0.7732226911439342	0.0267392032700198	0.97138820003123	0.0910697264852119	null	0.781317653490428	null
TMIE	0.590531510713131	0.3647127754843061	0.597310316484308	0.6260378163890351	0.220691495795113	0.28154520098825103	null	0.00126164669987949	0.601724237789698	0.19570318737005105
TMIGD1	0.715127335748437	0.43844801348800505	0.686133220560746	0.22269292819494602	0.877311594236142	null	0.686133220560746	0.247300911520056	0.808425018262855	0.24849922519362502
TMIGD2	0.776100852656383	0.747058639701695	0.439051241750637	0.8813459059339058	0.17588424911485798	null	0.412121449844324	0.8216000985685241	0.281772216488603	0.515880530348754
TMIGD3	0.688716144582732	0.787161146457058	0.8429103287292041	0.40487998739965	0.59014960130121	0.35617935100515097	0.965694728236879	0.5446224435950711	0.612039904561434	null
TMOD1	0.688751711842142	null	0.8332093882699859	0.7448379702449609	0.8930064283771031	0.473181511160378	0.593279537802235	0.90668537152338	0.47663737614336604	0.478927756087049
TMOD2	0.7761352759519321	0.474529637710359	null	null	0.5487745203269919	0.707299576401818	0.8225327233780441	0.0888040758294386	0.8283446580853591	null
TMOD3	0.0272983223453666	0.00525268078048846	0.880702206210806	0.7781326874339319	0.17155571512268397	0.9052796082816859	0.433636885036288	0.56676617323627	0.564180419138837	0.761855354590417
TMOD4	null	null	0.07084117722531501	0.43332464329514603	0.19368086368831103	0.386366198022131	0.07084117722531501	0.34516115668242103	0.24151130820004899	null
TMPO	0.5853064561783929	0.27745329814465103	0.9006665567586128	0.9945075118052099	0.21597076729335798	0.377458274034386	0.9006665567586128	0.9985944771640959	0.9333086349649409	null
TMPPE	0.9596580233599811	null	0.0153911955740933	0.380700500746867	0.278258708782349	0.579602862376618	null	0.95397017861553	0.39366172434514596	0.358223511087024
TMPRSS11A	null	null	0.394237988004028	0.394237988004028	0.503672944378815	0.654284240874213	null	null	0.20922473908008396	null
TMPRSS11B	0.951502920978631	0.0686432514732125	0.710883957058611	0.850019840259063	0.17968809654401	0.0945406471431389	0.850781266241716	0.0892424144164097	0.132529461498992	0.7090620716474559
TMPRSS11D	null	null	null	0.471171219769728	0.5985753702398579	0.736902578621152	null	null	0.24207883994080998	null
TMPRSS11E	0.249761204035572	0.16474085392434198	null	0.6573394318980339	0.9531879317902491	null	null	null	0.8936798858261651	0.6803823963361949
TMPRSS11F	null	null	null	0.78835087068718	0.253175283943979	0.35644189130491494	0.9062436075231809	0.48258361401542	0.36718869018223205	0.8895389052314879
TMPRSS12	0.908063951186022	0.82661865174328	null	0.91919530102698	0.289427954153864	0.23317120260958998	null	0.261389116220228	0.98751460428212	0.6049910253932299
TMPRSS13	0.0951492250653926	0.6245769822281129	0.6617350958542321	0.125868801891317	0.492498391696594	0.69015732386373	0.949709338670951	0.247840817468353	0.49555982134547294	0.6514854008586329
TMPRSS15	0.842464963373042	0.7458753294743959	null	0.321832702412363	0.5469268900842961	0.27174802304960394	null	null	0.23759850575224697	0.934341389892067
TMPRSS2	0.11475586308397198	0.11775860289359599	0.993793499518307	0.7887051519816128	0.5278977672221761	0.9855694196171421	null	0.10415840276508698	0.6081101615818859	0.5987792654368871
TMPRSS3	0.9040846734280258	0.789945934344533	0.7781267071318381	0.9833533658296859	0.0994938954992886	0.284229610316458	0.48742381909052707	0.8332569733924119	0.963899308806592	0.831623443953477
TMPRSS4	0.46317226007272205	0.4129192091936211	0.865464671951919	0.847511495715782	0.139164813925827	0.23564997762065398	0.8797652472789741	0.7668062202687809	0.0757200201234566	null
TMPRSS5	0.9306599615770641	0.774193022997983	0.8500234346104041	0.657408128224166	0.624561866011083	0.456297651688824	0.8500234346104041	0.7266534877678509	0.5370572580418029	0.9344307338019571
TMPRSS6	0.556673296782016	0.819171632913972	0.10585797328167598	0.47554684259390295	0.20468483757288697	0.0761674172132326	0.0544718895494465	0.579239135873865	0.470604830453265	0.853275245683374
TMPRSS7	0.35335779937641504	0.244136342769625	null	null	0.17905810547450302	0.843557159914875	null	0.492254406022158	0.8420181314749621	0.0476371880789248
TMPRSS9	0.414728996240742	null	0.306130806743976	0.542129950848192	0.903144714214979	0.436819911094312	0.49142579500477396	0.7598427739750341	0.8531748832911469	0.7633748663868151
TMSB10	0.17583172813186904	0.885098713860424	null	0.196699023725118	null	null	0.636694324888646	0.42076176841190704	null	0.999079761415087
TMTC1	0.669074159819245	0.45515734866649105	0.793255088222038	0.913714704362812	0.299525252210539	0.0754847072866049	0.525350789953258	0.59237441025255	0.5732604092681579	0.6617696311373461
TMTC2	0.737214839990022	0.488036635979232	0.9961288724174541	0.8861744015441949	0.10305223508084599	0.773629912009066	0.9903652211999029	0.518708034597263	0.41107459070018	0.80262774287439
TMTC3	0.308800375635705	0.8223207236394009	0.0120953442844227	0.9582737726942919	0.322607717241101	0.9151834512789001	0.0419251663095679	0.101927349914019	0.37871569999881	null
TMTC4	0.3932437478375539	0.821453357678587	0.0254043378093158	0.931916871227683	0.249686778791303	0.654886338166407	0.0134431712982653	0.10740125122282101	0.9565706833546519	0.4869717518246121
TMUB1	0.419964095195845	null	null	null	0.347549745606699	0.492885922606057	0.58964102066274	0.336244499623672	0.152573779168449	0.521474857919369
TMUB2	0.0557485997957529	null	0.5918182580695339	0.24303696213292397	0.14453728227163598	0.0395809185722809	0.928161293513308	0.8332651970107641	0.466957797511594	0.301825400148562
TMX1	0.8252993537904779	0.8506352118541389	0.68222753458387	0.5474891465085929	0.183398057557591	null	0.68222753458387	0.816109525425428	0.31960540132075	0.668917421080129
TMX2	0.6519242600638979	null	null	null	0.526563493550772	null	0.0940038380137201	0.0806960947607755	0.0437648072206588	0.26214254611167104
TMX2-CTNND1	null	null	null	null	0.255359294254873	0.8393884419810219	null	null	0.0796150268647599	0.26214254611167104
TMX3	0.522014643520125	0.5000912292731821	0.646009554851739	0.9512327909072159	0.290380179626129	null	0.0251468894480323	0.6806602815484859	0.44877770094527797	0.8143294749013109
TMX4	0.9817152195087141	0.39824450082946705	0.129368740095381	0.818055520916639	0.8773383197072159	null	0.870270645560465	0.576576882616418	0.20629014698100698	null
TNC	0.25229403295550196	0.648044680386598	0.21357813783591398	0.33847963644588597	0.173843683228896	0.861007586886818	0.23786572608291298	0.8542441419808342	0.9753422016413058	0.5534458616425899
TNF	0.31009767575985697	0.615934342706881	0.462656796972696	0.277658285822956	0.961096140196983	0.847095220977198	0.9982411178474301	0.721854954759485	0.817598561728243	0.9994064667437801
TNFAIP1	0.0134746119840907	null	0.189199268942682	0.789196430256726	0.0227209714525453	null	0.7219142976907059	0.743047735647114	0.720551120991417	0.906107975742746
TNFAIP2	0.632427666537448	0.112690404367885	0.8047906619201949	0.783249522751568	0.710637995831545	null	0.446708940197064	0.398632655868327	0.7720611559145729	0.30346872418621
TNFAIP3	0.585008820479191	0.24583674453522802	0.978586856822899	0.977294489013397	0.834618174914489	null	0.953640225430647	0.9117439993090899	0.271455091250542	null
TNFAIP6	0.9578635832126229	0.0979277126180861	0.19957857127882297	0.11850388048614	0.9949213255657751	0.741428075254958	0.839898103812958	0.288439140371639	null	0.17415375453080698
TNFAIP8	0.0376668669180309	0.07102060105605	0.443898119772634	0.14300484279567802	0.222257892879933	null	0.6789520092346241	0.170020268951899	null	0.119819285065314
TNFAIP8L1	0.527418338938165	null	null	0.721709244362698	0.23087674150984	null	0.901056655825933	0.588481108070816	0.39349566962188504	0.8456539614542049
TNFAIP8L2	0.9371857122550941	null	0.27761985722856497	0.368339264340726	0.30320706541745	null	0.123780120221584	0.166770391780041	0.14329067672735402	0.174131745151474
TNFAIP8L3	null	null	null	0.48025789691117493	0.42503818543648997	null	null	0.402685263042073	0.6947353093652969	null
TNFRSF10A	0.280615825265477	null	0.11902413929676801	0.8595881119046178	0.0139139074808539	0.311525922640211	0.206512750198946	0.642313289647441	0.00220749900170292	null
TNFRSF10B	0.364173767601095	null	0.994485577436516	0.908448925686331	0.0052989917847671205	null	0.7214035459700121	0.406211869422383	0.0874638195054216	null
TNFRSF10C	0.461567569051712	0.648096315606712	0.364225605065728	0.11250341250791099	0.0406659561474794	null	null	0.7126452136014091	0.9583113113408258	null
TNFRSF10D	0.628468029747209	0.8977209441742149	0.083813303536884	0.7223303044386609	0.0751829914461517	null	0.083813303536884	0.9271734893574392	0.15734381806415199	0.869024707247856
TNFRSF11A	0.9432317517782299	0.920740697376221	0.21162266372956398	0.224920878448183	0.6297264867502309	0.073611656416935	0.799527920838495	0.266348586966638	0.901163673616974	0.793339309731548
TNFRSF11B	0.6005550673325171	0.0438508132817602	null	0.0626990738475479	0.31496749280491304	0.356342443624552	0.00484884053133539	0.004391482658123279	0.262438515198726	0.0049701181984653795
TNFRSF12A	0.5887227949240971	0.21541551505846201	0.538296875076114	0.6923133636446661	0.985709317178351	0.538218465677528	0.382427715832002	0.7747446316975759	0.0867835345336425	null
TNFRSF13B	0.32991994983416806	0.78090252897842	0.3713150223604721	0.7564930631159559	0.5489031326231889	0.12751783879904702	0.12231331270142401	0.114294384865717	0.24929404086773801	0.23328273537407
TNFRSF13C	0.32610075643666603	0.21525077423969702	0.28759570172214194	0.5565959552209211	0.530020454006252	null	0.28759570172214194	0.6001551945368321	0.392379307125429	0.47074823082404504
TNFRSF14	0.475343053644664	null	null	null	0.6347391897944878	null	null	null	0.551524711057427	null
TNFRSF17	0.953678441087354	null	0.7098440264074131	0.135675151910333	0.11975375437184699	null	0.911608297687231	0.161015837075249	null	null
TNFRSF18	0.604393245529817	0.9700252745287959	0.9682358140661891	0.97774947154	0.498515182100933	null	0.9816643504021059	0.957744612275417	0.8276656613268499	0.58731486166789
TNFRSF19	0.929032077042702	0.9073114505110441	0.948005543778096	0.8618198248324641	0.7602631737524921	null	0.6354760918725729	0.14317950087808498	0.513686613149971	0.7677291410487209
TNFRSF1A	0.34902599919356503	0.717142017180088	0.7383285250857731	0.423797422733824	0.281412595708745	0.148320408963882	0.56989629516311	0.3978351854302029	0.537946976601111	0.6683236275091321
TNFRSF1B	0.714579272962697	0.570233734460312	0.942551078584516	0.973452157667477	0.62389080111185	0.9512806771272329	0.707663655908872	0.7473235623162758	0.21407119208705702	0.8167173636716509
TNFRSF21	0.39700057262037797	0.505321721499599	0.482689222647815	0.254606774768163	0.26029903820079003	null	0.455786318663214	0.384366569094161	0.8541925643844391	0.666152818671835
TNFRSF25	0.882893121535271	null	0.15974379044301598	0.0794800373127749	0.6823138660130841	0.0203291708749318	0.15859112590578303	0.100337571396438	0.9053028963391949	null
TNFRSF4	0.614354256762287	0.0598821173652102	0.7868130283047241	0.38096810495056205	0.474835560227445	0.49123675023051294	0.7573112302727599	0.8161312917892091	0.544660518551124	0.47594465147366294
TNFRSF6B	0.0777497826768094	null	0.493752823728296	0.9672939329263941	0.138099406652023	null	0.536401911371257	0.306424572168693	0.9362673405692099	null
TNFRSF8	0.255231877053323	0.609116061907959	0.790030500473343	0.156311683566921	0.0296799534045303	null	0.6754998518116251	0.8741339413980099	0.297881803869331	0.8025941273969771
TNFRSF9	0.36629772439650604	0.533440188101564	null	null	0.6767780530587989	0.6919489170500289	0.755091006200297	0.248657892427057	0.957122265460014	0.0034976478672126303
TNFSF10	0.629075479703735	0.6282684847530279	0.377705954811933	0.44318142300902796	0.42446820324352	null	0.33582907019763897	0.44509327967222795	0.5548713958178709	0.364601250201118
TNFSF11	0.9052710745534991	0.502080907144805	0.5139075032262	0.962257968618251	0.47660636946748497	null	null	0.12534894980713798	0.444386806267426	0.113550884881375
TNFSF12	0.4267456545223621	null	0.6929856960269439	0.9170571107903249	0.18283599036282602	0.16043617404663	0.290064784157194	0.5103676662514159	0.872545559781847	0.140196604166554
TNFSF12-TNFSF13	0.271506602291243	null	null	null	0.121485818988943	0.0795649332330959	null	null	0.9471139528540219	0.140196604166554
TNFSF13	0.511489612449023	null	0.24304043375162	0.23328353150063	0.115930418025422	null	0.86013170263964	0.25142470759387103	0.8440377313090791	null
TNFSF13B	0.902992395803355	0.525788623691045	0.796252103726595	0.932561525737706	0.5327489555326761	null	0.796252103726595	0.933407919189678	0.26154487336419396	0.671881142767426
TNFSF14	0.127491411469801	0.08302064671303999	0.0528970273900482	0.0348607094514448	0.20757544100008604	0.603598288226922	0.0392226337520332	0.0782202883642853	0.23657435650446804	0.6529638214958841
TNFSF15	0.5413015861791409	0.793283671659088	0.845936843990397	0.746867541908098	0.9745636968984219	null	0.658757726825379	0.6172174460125099	0.458147598248531	0.765945240085818
TNFSF18	null	null	0.215120026398221	0.9132712755558771	0.427539687025091	0.180941323533742	null	null	0.7536449650539191	null
TNFSF4	0.0793733535569634	0.522701571203921	0.9230075803699599	0.41529247536358	0.518209835111435	null	null	null	0.0196149981525954	0.394230935277346
TNFSF8	0.932443483955231	0.9760115111911359	0.8070312200488231	0.9715846211821642	0.0151874921762425	0.00131003333380963	0.548151664269938	0.8186236168784821	0.928409942411523	0.939314967514413
TNFSF9	0.772769101171747	0.45557683976292	0.44833878130565596	0.6908049476178411	0.201914193393302	0.25130525712164997	0.40130404503198497	0.526531201569083	0.8931918838762472	0.494045453980684
TNIK	0.8352453671125609	0.865163051783356	0.957910695254274	0.745807226569621	0.927750275031584	0.9067211410802959	0.7750589124638531	0.835599046057272	0.681752507752808	null
TNIP1	0.933669439474106	0.9010594582495179	0.276106195280184	0.323848153136065	0.21240228303924802	null	0.123195858008723	0.590441712608477	0.549702567895178	0.0691273882826537
TNIP2	0.331078456841779	0.5938695399520071	0.636116269995977	0.75612872238587	0.438092758976834	null	0.159135960564557	0.22647514669570698	0.253081985416909	0.183205971010959
TNIP3	0.888320989061092	0.5795775834122211	0.406650139905447	0.20074753267649398	0.24435644864882503	0.19965491243541103	0.517695846234943	0.0306717581220299	0.20728415968929603	0.000875079360736164
TNK1	0.9594677092490269	null	null	0.8061108874354841	0.466659418505954	0.446865396187444	null	null	0.825152572032372	0.8386617528183029
TNK2	0.8067375792999799	0.642464462865725	0.42192301746160904	0.871184443841327	0.836769801100938	0.8287785491137	0.897584637338622	0.8396547306181	0.8484244907701	null
TNKS	0.175638235789443	0.219325542483945	0.28385953496051797	0.312871295062319	0.42247211018102504	0.550043605093806	null	null	0.7821722792239828	null
TNKS1BP1	0.152417295968835	0.616559010720588	0.29668460915920397	0.938792620450259	0.507319993483582	0.314055058342748	0.527290145394104	0.382333183782052	0.48863937208181796	null
TNKS2	0.0489932971025822	0.392607058377479	null	0.0504970787893541	0.8787060263275792	0.801459633356792	0.00019630262157499498	0.0372731553000329	0.349885426953934	0.5686996779655551
TNN	0.790319503348021	0.70894427171583	null	0.6998566410297931	0.325905319048404	0.9800838888294959	0.746197401327409	0.7570493338444642	0.858706206120674	0.544137829163097
TNNC1	0.874248134379352	0.179638986828483	null	0.860164737052479	null	null	0.7860172186184821	0.28967922130121004	0.351450424228152	0.030055788383361
TNNC2	0.3713844207848421	0.45200688311425796	null	0.22569782902678304	0.882050708680879	0.628276326562756	0.35621885934948705	0.957274109937625	null	null
TNNI1	0.44469843763257794	0.15334233563655403	0.0685928194418249	0.254059449534455	0.668661693140025	0.660306326449793	null	0.960704395939604	0.241546986817411	0.8682038181613431
TNNI2	0.47528600524562703	0.16365659977239402	0.836626298664493	0.37719736196263204	0.639824333775238	0.5809761304613139	null	null	0.526883130917113	0.477491617966005
TNNI3	0.6054949467153621	0.347923123854749	0.5913947705671241	0.529879720535985	0.256643250518527	0.8691734770385	0.610318246625811	0.467708171463496	0.913968248251501	null
TNNI3K	0.579505452326923	0.682570111683338	null	0.0663617834682282	0.0676216548674964	0.660735984773424	0.527269294528465	0.527269294528465	0.405080678648538	null
TNNT1	0.43273538591883703	0.41278280004019396	0.14102177177776098	0.35180821415715	0.850849455644933	0.975873971199991	0.0506127362784621	0.261267514487373	0.20103046133591101	0.29431839456346504
TNNT2	null	0.45287560392105297	0.343561322624954	0.267561026947488	0.716008688132467	0.6211220889594139	null	null	0.38047991625346206	null
TNNT3	0.9722689627898661	0.86004284253391	0.863379961502614	0.9866060332260309	0.141751788012192	0.138584782686867	null	null	0.42261984082069204	0.0317529388087048
TNP1	null	null	0.287045572531195	0.6825518635300079	0.8509554238020359	null	0.904101534163779	null	null	null
TNP2	0.8387127135942459	null	null	0.15487781400328698	0.11049508752745099	null	null	0.266592229703527	0.9686455490310479	null
TNPO1	0.28715287019751	0.0540282263838771	0.9607291571772439	0.859684297426355	0.842025814244615	0.43906874669565404	0.387045067138386	0.130483882550894	0.16892730577399698	null
TNPO2	0.5069802001411311	0.0255683639404947	0.0309752884183152	0.336337481824162	0.812339019946919	0.843433578828274	0.0240928966440941	0.271265953835437	0.0166071522545945	0.8358307656296841
TNPO3	0.039922603638842	null	0.542530714585182	0.30852607518851194	0.9930455995492821	null	0.728633802549904	0.163905962139068	0.260963410751866	0.0398339758148523
TNR	0.133439830981115	null	0.08401421364302099	0.0359113281104324	0.46317228945947103	0.9568161851065992	0.554260008760141	0.126073710559177	0.7204418004951991	0.053193888304595
TNRC18	0.57863416853406	null	0.15258062251614302	0.4865858982877439	0.815703573364296	0.8760748002965809	0.96273503794345	0.891882711176317	0.967307195729528	null
TNRC6A	0.305583437771605	0.270964546036429	0.503581700315095	0.5012001222485579	0.9978076785215999	null	null	null	0.49432823209054905	0.36842153916107295
TNRC6B	0.673020373453026	0.987502596120748	0.0300088986141841	0.0743306748435915	0.30702315429287796	null	0.0850179476097763	0.0913289718555457	0.8179906903697869	0.09861986202673402
TNRC6C	0.0686669404932524	null	0.7806286270763599	0.764240873768846	0.16548401561075102	null	0.774958025033315	0.7549846791591741	0.38585725447558	0.8313459846800579
TNS1	0.9801730104655629	0.981914754623508	0.9818626508927579	0.31957919400197404	0.993275445324164	0.9895311827844959	0.947553603778048	0.0970365458985574	0.0670028000031627	0.0619202151635937
TNS2	0.306906638747386	null	0.8856727688493911	0.991624601876135	0.756804324160596	0.653654866302032	0.9277949773528779	0.9020106658552991	0.492037276635924	null
TNS3	0.962547708581827	0.813598638585236	0.536458640739482	0.685902264132273	0.0844627233174822	0.0252347338833812	0.8100756324514058	0.580702398085136	0.554575069126558	0.908344304954073
TNS4	0.302929257785792	null	0.679410633813062	0.782230123426376	0.6250079695430301	0.722830121318405	0.8721875019347741	0.9989165644134559	0.672721120356227	0.965410910041845
TNXB	0.24530703974403895	null	0.47193272256694896	0.525556718222821	0.949154533077056	0.00864019468974209	null	null	0.630521485212836	null
TOB1	0.202802975088835	0.0353465742029544	null	0.21381018062271104	0.7490847479005401	null	0.098948413066926	0.434829214810455	0.33693943888710604	null
TOB2	0.6196547574774979	0.00706028347643428	0.9987973067192321	0.886692045548896	0.774033947434288	null	0.9987973067192321	0.9416136165467229	0.477862449793114	0.972327528723347
TOE1	null	null	0.248927340417401	0.131007056562406	0.16912194738049696	0.565141109103693	0.175001951156344	0.44821663268819706	0.0426699363650231	null
TOGARAM1	0.0840694038589491	0.0157629097018722	0.297889493426421	0.0718564834855691	0.414444134523532	0.475639732850343	0.837283078530795	0.0707766707431414	0.41551530009860405	null
TOGARAM2	0.0963988550339212	0.9408236684408701	0.7951743627452059	0.77907359952584	0.5868014208142951	0.518664873839092	null	0.7835872992823599	0.329161212056314	0.643651344081734
TOLLIP	0.913794347500229	0.8561535267530741	0.9566672855128041	0.900851508855716	0.954000980445167	0.423046485370093	0.538811643488653	0.9154152782206109	0.0665689331944399	0.41134729168335704
TOM1	0.541621810364706	0.45201181581178396	0.425283802945758	0.41736486100098996	0.436176711742897	null	0.924759239463398	0.8490410131812859	0.594532238309169	null
TOM1L1	0.14853753066024	null	0.110425319598386	0.0581851407439595	0.55747555683319	null	0.7285111481198641	0.0731508590295057	0.196479744889782	0.494243698887753
TOM1L2	0.769729213253563	0.619367850967934	0.8329283088297091	0.36398895244373297	0.8020499715786321	0.42949084752972705	null	0.133443313469334	0.145339663865844	0.0405240273716505
TOMM20	0.748561902610873	0.654016090450032	0.0221856491568008	0.0164782571066696	null	null	0.0284947026425968	0.24506050732409698	null	0.185759032346988
TOMM20L	null	null	0.21388458761307	0.794121307580249	null	null	null	0.29214816945167	null	0.248991977763462
TOMM22	0.645838893422979	0.24799643802812602	null	null	null	null	0.295936861246353	0.114518925531531	0.985355098003061	0.436343324645375
TOMM34	0.326015161790032	null	0.7563917558859972	0.6316391018684571	0.781418101804393	null	0.6440156611159671	0.6146800560566601	0.674821266708056	0.812853424361129
TOMM40	0.9732023029437171	0.493816750741035	0.9723882711111891	0.25196627290710105	0.9403743244559309	null	0.922259184947151	0.7319149040849079	0.12241126825971801	null
TOMM40L	0.13813518159474403	null	0.0189176841601211	0.0244482183408827	0.0031564687962178897	0.9784729060233579	0.211702174057135	0.340540625892662	0.299297539585774	0.215223624076978
TOMM5	0.342158240631448	null	0.17185446991887499	0.6642916780463071	0.34027355534246007	null	0.0678656460058951	0.0678656460058951	0.981975024857913	null
TOMM6	0.624210579751702	null	null	null	null	null	0.341936558780147	0.341936558780147	null	null
TOMM7	2.7920662837965803e-05	0.276267772823921	0.16583986858312602	0.0929711030978975	0.9764265627375109	null	null	0.113027136883776	null	0.131873261822848
TOMM70	0.6492509972467939	0.7705723805144301	null	0.852996236799462	0.00954788509378446	null	0.7001891689021701	0.43700969153004104	0.46321035155571605	0.7750109014949691
TONSL	0.7002577534924761	null	0.287719421471354	0.190969691401309	0.7513923978549799	0.984783176249177	0.42866214323230495	0.28382045381364696	0.871911565660685	0.6094473788786209
TOP1	0.9736917377620551	null	0.16616684962118	0.399985046994746	0.458392646421248	null	0.0246801273238073	0.0685966556382787	0.2013972134634	0.17412648806954997
TOP1MT	0.909535486739783	0.660522464584964	0.9994718465635141	0.18907191951761398	0.0328447052164467	0.8137962435775501	0.880191620413002	0.869483759173453	0.298528524076562	0.472465220047877
TOP2A	0.761015654240657	0.921711899687943	0.554741147007989	0.366157434778618	0.93178910554383	null	0.29417392532805897	0.7723758339520079	0.7602388355081869	0.249154014439623
TOP2B	0.919106600048544	null	0.358409694736042	0.8396752955472719	0.799813677760717	0.51376621225965	0.344787804822056	0.457405847748411	0.105667631582285	0.9594766453430229
TOP3A	0.284889385615578	0.6276293525750078	null	0.486343351531296	0.258980809930075	0.128087462377892	null	null	0.211309197225785	0.957394345825128
TOP3B	0.714066136154034	null	0.572943067828969	0.9487680821266758	0.544838729334189	0.0439953170382075	null	0.420178143640114	0.810820321342912	0.626246212744881
TOPAZ1	0.19055316478946696	0.40581109380416996	null	null	0.4360857616127489	0.330923524431753	0.191697440912754	0.14439429549717098	0.6946104668337131	0.0589221749273091
TOPBP1	0.9494107683678911	0.0902317030631522	0.863969464448773	0.932374912144797	0.7651074215318421	0.7318276291555642	0.938102237221278	0.924492509220468	0.5156101986696261	0.997529428399032
TOPORS	0.7548291988159721	0.31099623306899105	0.171490741695504	0.397459447337061	0.263704317210693	null	0.140809406912887	0.190867219800471	0.980031905597489	null
TOR1A	0.17895297351128	0.70603113302366	0.25080584637588	0.541504637113067	0.510415623907398	0.504398869285291	0.261873957827794	0.342032230537095	0.22185028785860103	0.29972686885664196
TOR1AIP1	0.42645074672096706	0.42567459794538104	0.274372682940839	0.271151845036783	0.5805552966197011	0.38189860517087104	0.20438288175555497	0.17641101865451198	0.8726424376885842	null
TOR1AIP2	0.968256171443096	0.822555548853247	0.8861613031426829	0.8579980057781479	0.29293191452782597	null	0.8983471403399921	0.629198021525072	0.54342303251876	0.684978859583096
TOR1B	0.549515746595169	0.28048942541300104	0.586628776533093	0.538206753764989	0.0053472390988109604	null	0.522323971612426	0.460694179258774	0.764260708426021	0.782580072085308
TOR2A	0.0304034359900045	null	0.17889471879911104	0.34321533747209304	0.7079830674622192	0.7388055407655899	0.16535879768321202	0.14298334554730802	0.908648866568305	0.020471312461366003
TOR3A	0.802916880394335	0.655007407150306	0.928102054109323	0.9079622311534681	0.0964120970541176	null	0.9220666275778959	0.7303076970388271	0.7892134430257199	0.761316602141467
TOR4A	0.34676439332731107	0.684397266952495	0.17848005964316502	0.5447301085349171	0.5761946762835339	null	0.170891217172465	0.286546531658554	0.912177371368978	0.15884958921592301
TOX	0.84362401449456	0.753912732929594	0.364897525221457	0.6758719483868549	0.40949749487168796	null	0.177885183092665	0.42578041166207103	0.974966195010734	null
TOX2	0.5341743359482121	0.595102281990528	0.609908523495636	0.54192252862176	0.173389546895184	0.883417988178675	0.642367127264818	0.455541501148154	0.11534204440027	0.23522300771854698
TOX3	0.7800877168298671	0.994016403264482	0.728300197808207	0.8673732493080258	0.293233591790534	null	0.728300197808207	0.81971336205008	0.498496822108965	0.70509602746757
TOX4	0.942900598233219	null	0.725629526179273	0.16560745472018398	0.0559268032274894	null	0.36990380804517997	0.26082722436300304	0.8933420192792461	null
TP53	0.579120892199328	0.4532104736483821	null	null	0.508634156660951	0.460365067713528	0.8513241922655509	0.9863119010285841	0.802299319603694	null
TP53AIP1	0.246501315987388	0.31250725632833803	0.11387878081765301	0.414244457945807	0.823212443146091	0.592436976438406	0.249714472805948	0.71280248273916	0.649263974657817	0.7932724163454309
TP53BP1	0.43524182583287796	null	0.66419437207998	0.7977394030931859	0.0652812308070333	0.0593754586238449	0.635012564622222	0.808322609736256	0.40328138065295793	0.7309115713766949
TP53BP2	0.7968268579957829	0.611918917263667	0.252019515293161	0.7537549256398721	0.939541808166748	null	0.251497253646374	0.5645629285906619	0.161388221825964	0.230864077510512
TP53I11	0.171155565794996	null	0.9555122399960441	0.0431786915751086	0.944821132688884	0.7219328076990649	0.9522727414668749	0.0870785447777438	0.145329748000903	0.179290461892084
TP53I13	null	null	0.144670829210642	0.677114998965463	0.370620523200466	0.776833748238548	null	null	0.868013011416101	null
TP53I3	0.0170180816413591	null	0.0175799586033891	0.0547581650992914	0.172357006610411	0.281946874748579	0.0176039721695234	0.0194448155842334	0.14282955852225	null
TP53INP1	0.499030898824062	null	0.765507408904633	0.0294828775135336	0.268101038280093	null	0.655935496022053	0.46489542591522903	0.468728175801324	null
TP53INP2	0.63691080988517	null	0.24570863279661997	0.2822403104587439	0.171708453371556	null	0.0579828423263978	0.0579828423263978	0.5829134604334351	null
TP53RK	0.960270706415832	null	0.8540266781964392	0.9941248224738342	0.7158376556560669	null	0.587670283038565	0.8811440922896909	0.000999755265748581	0.5754336483670289
TP53TG3D	0.599640813396994	null	null	null	null	null	null	null	null	null
TP53TG5	0.9995609215156221	null	null	0.826770219916711	0.9149609540006658	null	null	null	0.637855929390104	null
TP63	0.20478466509321802	0.727299548705787	0.895785894572527	0.685101782869896	0.335396770992774	0.270280014964789	0.840501627202049	0.740427961537593	0.29082757599738	0.98790844475749
TP73	0.608313058877891	null	0.00164049377879494	0.206783728175679	0.361169129133014	0.40357699337747605	0.104662099317849	0.347725507440454	0.8073586230733821	null
TPBG	0.10221294172474198	0.9111692704637359	0.0490392081700841	0.121072280343475	0.115884715341786	null	null	null	0.9773994857344269	null
TPBGL	0.582030157612621	0.903777878446721	null	null	0.823505995236894	null	0.0257167197515433	0.5157389906526629	0.0132573653725068	null
TPCN1	0.040566808265229	0.969731321112015	0.291562992176659	0.357688799249009	0.108838258894694	0.44639821944355706	0.28509681902598	0.267066928847459	0.37841267913986104	null
TPCN2	0.50529215468866	null	0.9681077429180409	0.703295824089687	0.00904511766666949	0.5297617316012271	0.964546221960276	0.924312940651409	0.625318461571379	0.7561787841244921
TPD52	0.6854404464383701	null	0.5405271774831729	0.133432369277493	0.181888971179091	null	null	null	null	0.35841361730470295
TPD52L1	0.9192286932022199	null	0.724347824893112	0.568821407443093	0.226668959967034	null	null	0.660969298321744	0.8248783755561391	0.227596934967439
TPD52L2	0.313304847929629	1.5102078634976501e-05	0.33436395888459197	0.441663443787155	0.35462313948289903	null	0.21531991601868	0.152226464008086	0.15181560459816	0.17927538766099602
TPD52L3	0.567934123267081	0.8648604970676459	null	null	0.812330499880183	null	0.301655074765442	0.4120298457950371	0.740588971138875	0.54843590169652
TPGS1	0.46428383194181705	0.6981012369957671	0.0386533807255981	0.0256626263919593	0.265468979739382	null	0.5643880746905799	0.19814422899985898	0.508829239881441	null
TPGS2	0.152615053375812	null	0.0548870776612783	0.479217896750064	0.329410460027924	null	0.258000688868098	0.9859474208026842	0.6690246891521789	null
TPH1	0.531708861946362	null	null	null	0.873404634912256	0.886561020060654	0.8699571302240979	0.29865296738297803	0.7371016576982379	0.10796544846538302
TPH2	0.7943249028450601	0.9537549079227841	0.8732216900152321	0.760957703687049	0.753324312187158	0.7513793201594392	0.7502614474749421	0.448287089425163	0.6526970232390961	0.854122931412165
TPI1	0.724697006749063	null	null	null	0.920000108199249	0.63754982728138	0.9388000614206591	0.43966875097576	0.556334185119047	null
TPK1	0.30878018308106003	null	0.235317660661471	0.28340537336698	0.952184442849101	0.9016353179232809	0.0838403903121065	0.217681474955755	0.0110808434206067	0.114141753095593
TPM1	0.729872686095288	null	0.45722812308012106	0.22573155859492203	0.7738179321401779	null	0.460324939742367	0.5251041001563029	0.79082167335693	0.545390986329755
TPM2	0.639911462156259	0.980129733848355	0.7520243811823121	0.9090602393182309	0.8231853879554569	0.669358278629577	0.7511265933411221	0.814890608037498	0.580441506804105	0.798129335604583
TPM3	0.22634814226616604	null	0.360765748273535	0.0635776418602736	0.8178470154634679	null	0.561225277655396	0.423314665386538	0.420276849497758	0.841400963569115
TPM4	0.104914610057361	0.7585944378785141	0.0523953053888129	0.10710735809154	0.683736141695193	0.413047499959886	0.0927403604518934	0.11870569180398802	0.836121551318595	null
TPMT	0.727121349933023	0.22787035674157002	0.7268118331970089	0.281501535438694	0.65062603290467	0.647676827427563	0.802023727616901	0.270360569170016	0.9897065935299442	0.856695581958934
TPO	null	null	0.331134340246123	0.6755849051423279	0.855067294792504	0.6891368950338189	null	null	0.47269942871555704	null
TPP1	0.298977678898729	null	0.645504818217165	0.6344803027331221	0.716779534356235	0.0716180532680402	0.32868273179602103	0.44908290992024896	0.28988663034421897	null
TPP2	0.0267600229036202	0.885855494892135	0.300537970722727	0.250623685149426	0.974497594819524	0.879048406711942	0.300537970722727	0.399079405175939	0.932573796048393	0.23877532363044396
TPPP	0.132676638110195	0.723017963966816	0.5162318070038979	0.5934745578082641	0.66260052051479	null	0.5162318070038979	0.7115457755118241	0.690154844811451	0.7855589486970259
TPPP2	0.187547563516538	null	null	null	0.9471897558920899	0.346301063931795	null	0.981242927606185	0.326354775995327	null
TPPP3	0.926184320815033	0.580953366668727	0.855307224005298	0.898506193529986	0.625000695028759	null	0.691062050534749	0.9431125432084828	0.905346231210763	null
TPR	0.239898829713374	null	0.517518686422648	0.635138710661471	0.158636262539547	null	0.10874495794429799	0.42698039013120004	0.32723235099139897	0.715067070610319
TPRA1	0.0565221865874811	0.680551690222053	0.21128043929848	0.19545600717855396	0.00965566728896561	null	0.51276329047366	0.115940421092648	0.0264758084239637	0.627462553983443
TPRG1	0.30916702729690804	0.490316974964656	0.9679453493008431	0.192736311548901	0.7825432749549229	null	0.45790776114272297	0.0717696953832865	0.281639589839963	null
TPRG1L	0.17770946846751198	0.10459994638601	0.26407890001663603	0.0612799559915183	0.520745193172787	null	0.630234534248994	0.711981337391825	0.916460499327966	0.412270440669581
TPRKB	0.4306701531776129	0.337362731495288	0.103983230559163	0.166918411421616	0.9779389087229079	null	0.103983230559163	0.26389983875729	null	0.20731918662765197
TPRN	0.19280522592335395	0.797974769720341	0.835878617193505	0.764496051780899	0.5117500092570451	null	null	0.6982874768321751	0.7872930154739509	0.7532489617216059
TPRX1	0.629114453760989	0.585760259489369	null	0.43850307773915603	0.414596739229877	null	null	null	0.195810536834858	0.17298513650464
TPSAB1	0.259242404076337	0.008047630037157359	0.8865746706217041	null	0.867232753138412	null	0.44078903376087897	null	0.21832204943162098	0.529785647301725
TPSB2	0.9267744102243599	0.9629836724562401	null	null	null	null	0.934277363126355	0.7987414997523391	null	0.31053671924126
TPSD1	0.464752916241325	0.35890292090904796	0.856655293395372	0.839122643957641	0.517236084619414	0.495483021581193	0.337559914455728	0.39967208971500395	0.0526296855383559	0.9598793192057622
TPSG1	0.11516622549408098	null	0.8569107987629301	0.8396965618931671	0.652801959661952	0.48881902666384497	0.9787384961119008	0.851160613123537	0.9457701298122408	0.933360064738879
TPST1	0.579594272944902	0.313837341992581	0.398726540497421	0.320081343218281	0.37338826915189705	0.153291533547828	0.387459057985681	0.23310669038561702	0.33329344570725894	0.0740133778787718
TPST2	0.931198303693995	0.90407805170917	0.231993815763945	0.19102687877770397	0.19348505861737303	null	0.8835403021716529	0.7570513974529871	0.929064521924732	0.854930904916915
TPT1	0.440501357412426	0.44283959336469003	null	0.15417771530047902	0.00527072246320737	null	0.771530038667683	0.7169814816836619	0.6895069236623411	null
TPTE	0.173179709521707	0.657486895247639	0.481581879023926	0.268106895879748	0.523240673019387	0.235013142597682	null	null	0.5281483688624791	null
TPTE2	0.0729046220266982	0.032121270435601	null	0.7438217643657471	0.0108314577018624	0.5405476864825121	null	null	0.0850947840277816	0.5567249534396179
TPTEP2-CSNK1E	0.774690561109544	null	null	null	0.8995982269697241	null	null	null	0.12837769789199	0.882580373356563
TPX2	0.815131307799628	0.596559396450474	0.750362691904854	0.0798983300084193	0.702287759496077	0.808070239771782	0.723530398100972	0.0778681225631372	0.7664691753625259	0.18300661099150897
TRA2A	0.0131373381870821	0.7793176063057672	0.0312332800363884	0.0521466103194916	0.864859555541748	null	0.0492298381360337	0.0783320807835273	0.524246271942179	0.775417167640237
TRA2B	0.20943259700348002	0.0873941807271224	0.6735892331098791	0.0738957171017588	null	null	0.48151787450263	0.17293405516341598	0.232319916138345	0.435450070295265
TRABD	0.404215093673075	null	0.281420992649891	0.537305432744402	0.262306997511663	0.304790718281282	0.487002838399409	0.367780892538248	0.618662383386115	0.661869273707942
TRABD2A	0.122333396079475	0.148176347120107	0.710256626398875	0.0559683679138663	0.0806595046021631	null	0.83470348722932	0.0869393518072062	0.16905161446590497	0.959137097944275
TRABD2B	0.0760574646955184	0.9538377560493589	0.44657050268060206	0.379397125473845	0.41352703140841796	null	0.4893801642415229	0.0815073225205405	0.694721474961167	0.471632686451312
TRADD	0.531792911008605	0.23114976162696999	null	0.7903950915551942	0.0234221286617353	null	0.156398675915587	0.667011838985616	0.133197592374508	null
TRAF1	0.855679021707356	0.41696480646778	0.290993158466617	0.12637656886278	0.0672497856882771	null	0.4888738529518	0.24172277236637	0.518696528992728	0.26421129915289104
TRAF2	0.24733274771238603	0.291390796885759	0.673981646807297	0.7913041152078379	0.982256516357386	null	0.05354665075862001	0.126868493743426	0.806292182757477	0.257228115326424
TRAF3	0.7865716162811359	0.375280809974185	0.5977432281512409	0.319541256429263	0.0781961715834852	null	0.385931396334266	0.5736538506606371	0.11238493871067401	0.049246075063152
TRAF3IP1	0.266292417975647	0.175502554335725	0.543439303545149	0.620790230125314	0.9554242175605691	null	0.568893417753602	0.40382336832121507	0.45175883470489897	0.226407614860543
TRAF3IP2	0.270344615379523	null	0.8222014520416411	0.0512490102399022	0.951494085601711	null	0.407038083061641	0.0253844307043718	0.5192462520922729	0.52017043488525
TRAF3IP3	0.809437104352306	null	0.6430826586174351	0.9665988269556222	0.542990260389036	0.5601479761046321	0.6696408318262309	0.86150999670967	0.39859513816047	0.6214290616621589
TRAF4	0.136296036747496	0.8818324455132359	0.0862063287532949	0.0525020518598487	0.9469001423142142	0.8322977829348209	0.0451061554236445	0.0949193590731316	0.818556198093629	null
TRAF5	0.8337044709044901	0.518466204497926	0.47710023053358	0.256608990323818	0.927988455839265	null	0.466759075289774	0.270291714285868	0.26653853367569297	0.5414373530912729
TRAF6	0.7381997979529059	0.6060141547547889	0.0296412940118385	0.689717987514732	0.597250518317908	null	0.0139014512564457	0.19959003962807398	0.481058453162199	null
TRAF7	0.150831987821268	null	0.494536126226821	0.4532902409615421	0.00453147561521006	null	0.9531828702929179	0.27901996389523404	0.254199126704109	0.5748506636187061
TRAFD1	0.18578336814013802	0.0115107183021552	0.20670788391116898	0.328363333970205	0.265078108949987	null	0.27379991027496303	0.8120230708027529	0.217958155377718	0.9722396241178499
TRAIP	0.8813929955268341	0.466627641832838	null	null	0.5963873219799661	0.136802051006296	0.15560359426823	0.21284510036032897	0.121529290950411	0.28812040087666196
TRAK1	0.7354128095474399	0.240529084560167	0.348264306110848	0.902696006648092	0.515065585147278	0.997047720220277	0.9133330726866309	0.8738631003788079	0.193964780956565	0.9228359807381129
TRAK2	0.168137204323026	0.407618918095776	null	0.995875358109899	0.2254617365258	null	0.515801937883956	0.9526920537531741	0.46623109067897295	null
TRAM1	0.19143831199670602	0.4552875667203479	0.489004714000406	0.40247009064456796	0.712757426431425	null	0.470824936733668	0.512383145989791	0.19439307936266198	0.620662457997305
TRAM1L1	0.832862021904864	0.070793885717183	0.7377275709080658	0.0584079770958881	0.100628795905533	null	0.7377275709080658	0.0566759853499852	0.0492742194798093	0.0583880850406293
TRAM2	0.90503627996309	null	0.152752929803867	0.36072127122264797	0.8168287167153672	0.731466767598713	0.287280840279265	0.913011881777259	0.48324204498186296	null
TRANK1	0.635390152703574	0.056203524007983	0.517584748887445	0.38012036412041406	0.240787419906378	0.9447536162708942	0.6920913289921451	0.307266487753931	0.0233155586773924	0.761292781120008
TRAP1	0.515346016784556	null	0.824801776313282	0.940712566749002	0.0509790979543915	0.674949205784414	0.6438982116731751	0.632131867783899	0.0662950281022167	0.782180665725958
TRAPPC1	0.6670481441706589	null	null	null	0.894233124437711	0.7896635443746259	0.42999929425511896	0.870760590106297	null	null
TRAPPC10	0.41236210626715003	null	0.0406426127345979	0.0220428939285502	0.23840553956017602	null	0.0437119263717392	0.277907392948997	0.48058794977751895	0.134833841433378
TRAPPC11	0.838435279373453	0.417621222154952	0.9754338671125821	0.0359375419041198	0.7258071808522929	0.6372711129442911	0.595080346706986	0.20868170796037303	0.0900473022975308	null
TRAPPC12	0.4870293352950471	0.44882935537948104	0.905637043972107	0.8569414542949308	0.48263974262340004	0.9085454770904989	0.6660029696305579	0.593953374702754	0.703108949806592	0.914835661856896
TRAPPC13	0.65259264671123	null	0.8854770991678159	0.856987504010264	0.5958349614199959	null	null	null	0.7294389468856349	null
TRAPPC2B	0.362235054371282	null	null	0.8037931782431629	null	null	0.733604253009987	0.7733986412232959	null	0.423947272283474
TRAPPC2L	0.0814829803826154	0.941591911988602	0.8384834527224742	0.338881814152601	0.155392968318569	0.154125158912762	0.237094782703909	0.167265382749319	0.266298651510985	null
TRAPPC3	0.9889925112359491	0.24090834081673498	0.9721334315358101	0.8902766468756179	0.149351415899583	null	null	0.84240664911733	null	null
TRAPPC3L	0.7476787060943649	null	0.6874084334541499	0.6874084334541499	0.300259975370383	0.171115595875753	null	0.8695251486671459	0.770833957606307	null
TRAPPC4	0.0677529567186604	null	0.0895752452637445	0.11358873970391599	0.0836022170538423	null	null	null	0.7459703473543119	null
TRAPPC5	0.233876731499103	0.72630030177863	0.12866845676001099	0.638250525576746	0.686932945760544	null	0.158156345687485	0.158156345687485	0.11319656260670699	null
TRAPPC6A	0.348580872428987	null	null	null	0.8187604676196649	0.760841544926207	0.71578471756491	null	0.9769782685522661	null
TRAPPC6B	0.10049100340184199	null	0.121189150282988	0.297881127857479	0.0159978050633254	null	0.121189150282988	0.48964849188006393	0.903162512978575	0.5961094658346661
TRAPPC8	0.22704843546967202	0.629063846885344	null	0.20912837724809502	0.0574363720773856	0.21055918500672102	0.0640025988313573	0.9156897635048671	0.8057307345144391	null
TRAPPC9	0.624026285821202	0.622639100214391	0.0450010281279491	0.25570186164153696	0.57788459170741	0.7500390646487171	0.0448984434730768	0.612186225933778	0.668992857528173	0.564078978538995
TRARG1	0.365192268356009	0.6953805900149749	null	null	0.25683155700122	0.43328755017675896	0.0933757365412807	0.190315865996528	0.569723358930766	0.9443945889715749
TRAT1	0.0667417854290466	0.32058425088665804	0.0223934853662553	0.0948386100071463	0.270571898401549	null	0.0223934853662553	0.0545931752834963	0.8471153267338001	0.14791224546091
TRDMT1	0.480951143574524	0.5903234866769189	0.152408470366451	0.745171244061379	0.981175360640848	0.911985296594854	0.19872704864482998	0.185144750747811	0.952814701574751	0.885956950363913
TRDN	0.0885986159102725	0.9720619317142289	0.584641030769119	0.318833356790247	0.24172973454775798	0.219853087976096	0.905346799545737	0.35700308746993603	0.18223910250460398	null
TREH	0.419248042405294	null	0.9291076388803141	0.620447940610825	0.429631169197904	0.9113325027135	0.836450428348352	0.89774500966297	0.0550607636017399	0.765606065929922
TREM1	0.6684241704820021	0.229263025145775	0.0171234654562354	0.5771329632968071	0.656187315315126	null	0.9880430229921441	0.9750405899954191	0.17284828952418	0.9949214406273729
TREM2	0.17899804830601604	0.966316475241069	0.0788707155866069	0.513659347471408	0.12089892259732699	0.430968704326764	0.102405636639844	0.27646145005256106	0.608964045991772	0.15192526032469197
TREML1	0.5335734805782539	0.5434672564960891	null	null	0.8608317990163811	null	0.545704763853184	0.6526641758609699	null	0.34202015202251396
TREML2	0.6721702121433539	0.925652666175882	0.4639894890156379	0.805627567869157	0.48287617021219204	0.6861542174707	0.44670627321088596	0.643569765160463	0.687961412058756	0.467666997851507
TREML4	0.494335277370753	0.120955310219134	0.7677020865718069	0.295745787603713	0.7512791147730841	null	0.7677020865718069	0.30842733434564396	0.457793237390887	0.13425002533595598
TRERF1	0.540870013626037	0.7116699962729169	0.351117959750068	0.473526821408066	0.9784869181712771	null	0.526689288729815	0.430191698336414	0.882086687831842	0.337268083899892
TREX1	0.888361643066993	0.29230614792472	null	0.6516138597524129	0.8708618541126959	0.9395491894081379	0.9606303809709721	0.8935722119814509	0.21278185151602302	null
TRH	0.628025673046866	0.5908534714685639	null	null	0.8623398392476529	null	0.0951805097446958	0.176515512367406	0.844231006279992	0.0687380805846958
TRHDE	0.05352200094713	0.805897922568973	0.0184942359293365	0.0409043849911783	0.775467133681463	0.522951310993885	0.5260908446499339	0.433108442496909	0.0323110638464026	null
TRHR	0.968591010591217	0.157318563267013	null	0.9964737836478651	0.336744414935565	null	null	0.824704081319657	0.330064609778215	0.0557288792857693
TRIAP1	0.9074417698395559	null	null	0.9007914167806509	0.701656164384685	null	0.00862598977829165	null	null	null
TRIB1	0.445297419766989	0.469647498784765	0.0704240842928303	0.0622323601430788	0.389689799967745	0.9466882224594391	0.280444389792325	0.331232531858774	0.0713636653060896	0.289733501494188
TRIB2	0.41411270367747605	0.8508387531588509	0.11912692641391401	0.5257641467018811	0.48446397640235106	0.10886018436911199	0.24307162706678198	0.539434929855385	0.88281339837686	null
TRIB3	0.757685256728122	0.93454818861374	0.8392973233515709	0.6496413485700511	0.9645000624053679	0.918410716010865	null	0.503611479182014	0.163741423632504	0.333415165932101
TRIL	0.356100496301174	0.285907278115069	null	null	0.9239527409051159	null	0.80488837298212	0.6273921497430379	0.174085455903234	null
TRIM10	0.36074478728257997	0.35091559895274793	0.6103621278374921	0.720944188813255	0.6309602234707039	0.377513687139058	null	null	0.22371958839007103	0.393566066592215
TRIM11	0.765538789802705	0.261938651711494	null	0.991585115992115	0.974407528836353	null	0.819443496096101	0.855895155392765	0.531000218380724	null
TRIM13	null	null	0.8247844927247711	0.643719931177157	0.39043361009589295	1.09640737759875e-05	null	null	0.223238515171308	null
TRIM14	0.35272451868316596	null	0.258776738896577	0.47275631544444	0.803396457106909	0.00732537679373557	0.0278373425860328	0.518130919089846	0.18502236844526299	0.117907197823377
TRIM15	0.446902593096252	0.9103621563142529	null	null	0.6174105436461861	0.148955071059969	null	null	0.527139106177403	0.6784219106853239
TRIM16	0.447441729552817	null	0.980242675395633	0.36929870301725604	0.8006942488805	0.33611312792598097	0.9740212265640509	0.107608388062703	0.6426831291228721	0.0293529221820026
TRIM16L	0.468072791863738	0.98942958673253	0.5584919708686601	0.5970841234317359	0.99599040925687	null	null	0.7467064281735509	0.28186606897458805	0.27149193579093
TRIM17	0.591607217926761	null	0.42455218909381703	0.150024063408366	0.00059045664311741	0.642671983587614	0.00806386133269066	0.0945481641027817	0.150668964666564	0.8483443280097499
TRIM2	0.614130741855702	0.625183442154266	0.587154660003177	0.27774171771489803	0.671486239108607	0.70094752361138	0.7834766783819631	0.152551331431324	0.470137285522073	0.92573159740905
TRIM21	0.884664602588956	0.0404818958427728	0.78021780404841	0.595136070571163	0.7245960720637679	null	0.8212652986272859	0.586979972898193	0.967577356651693	0.28885393564475803
TRIM22	0.9086142449692359	null	0.26039528324565897	0.7436453262991349	0.370155095211558	0.0719982303999706	0.42541667086345203	0.640848198723474	0.8336380307139241	null
TRIM23	0.11537327751820699	0.7287514078147571	null	null	0.760661056364664	0.9719266110188309	0.8552235093415451	0.97317139894555	0.93194951429683	null
TRIM24	0.22599994874695997	0.713168558232117	0.636337696266091	0.123283505527829	0.283831612714553	0.7241428855296509	0.482200259936099	0.311795453179069	0.405743085233127	0.49981414816444397
TRIM25	0.118736734116394	null	0.29608692547769105	0.7131917406627799	0.562895155322693	0.8221401188699341	0.134081715912489	0.22152428902507	0.850335257303405	0.383075533275499
TRIM26	0.65319504236274	0.318056780092518	0.0229050152935235	0.40348870438391904	0.37523731577400604	null	null	null	0.17488557580053699	0.24201109418268396
TRIM27	0.594026198408905	0.9234837086273331	0.975626364600956	0.130077864195794	0.0318666258791639	null	null	null	0.299396146737239	0.19433723620006402
TRIM28	0.6453335821749511	0.77804525488833	0.765691881395335	0.11816818708678699	0.530117097921798	null	0.21283633957463802	0.13511313790986	0.12042296923629099	0.28804051616115006
TRIM29	0.36663562934596894	0.0572596018320386	0.41896246249801206	0.267565315821039	0.23257443562914698	null	0.426554239320162	0.27799002285031604	0.54185382443633	0.30425316289879306
TRIM3	0.0456415156085744	0.29031138032806897	0.59929845088377	0.6602926419145121	0.9749639134172231	null	0.48373756617692404	0.8600433094595441	0.49591140868675704	null
TRIM31	0.578891640960222	0.30110260172767	0.9005205750692099	0.852123313012553	0.614565450663469	0.406778227222829	null	null	0.698438960421557	null
TRIM32	0.5583571928849189	null	null	0.803983594652288	0.5822046339844511	0.390429836974212	0.331059195003083	0.331059195003083	0.8016552122359321	null
TRIM33	0.94726529477978	0.354856668437303	0.000164395075616497	0.794614315420302	0.8871523088417141	null	0.276121793624024	0.7340714970918341	0.252389339426548	0.22642133374335002
TRIM34	0.993707953145465	null	0.35390761235286494	0.8771731921894019	0.318068070669792	null	null	null	0.84086538357774	null
TRIM35	0.26745264510216105	0.18899470764022303	0.6609282417883361	0.32183921981336894	0.863750248866972	0.307176178880501	0.81781875918264	0.434655962636175	0.566520801057785	0.14458425896270002
TRIM36	0.8328088941631501	0.23585949419971697	0.934506758108972	0.0959698320182728	0.18655508343479502	0.0535230502286572	0.966245779000535	0.414214385182558	0.679796150340087	0.76842593197255
TRIM37	0.559457162154379	null	0.29670027358873696	0.0808074349882276	0.192417758739837	0.0634931340258837	0.24123513826692303	0.12411437002631698	0.239228639712924	null
TRIM38	0.35660232289865	null	0.0812407249228111	0.125325458086989	0.39817330013738295	0.356142093302752	0.0812407249228111	0.124882332265419	0.0965564794850019	0.0785207122385578
TRIM39	0.36251026604804903	null	null	null	0.6539144865443189	null	null	null	0.8731223759383109	null
TRIM39-RPP21	null	0.0974808136213804	null	0.231440541329309	0.12683332432479	null	null	null	0.19732987397799498	null
TRIM4	0.891504609580514	null	0.204072900569869	0.49654506217215	0.9695498189633259	0.627278679078336	0.824590201030848	0.4143673015543479	0.080765748768956	0.255737025393042
TRIM40	0.83379676936479	0.455786269676858	0.826029438626679	0.6881595085066341	0.349460764049038	null	null	null	0.978655072926828	0.6868880040949279
TRIM41	0.35990135940448004	0.831645462695029	null	null	0.773027812208962	null	0.102753443660588	0.620903039309074	0.9087374399283059	null
TRIM42	0.0154965388044395	0.381747758809641	0.8694183898236229	0.17466115737763901	0.41341257868562	0.7127482433296959	0.0383890253549569	0.0744077868899609	0.268834617116568	0.42483275167983703
TRIM43	0.9297448359988871	null	null	null	0.19440638547855701	null	0.10241861877989801	null	0.99362993980732	0.875504318022193
TRIM43B	0.323099740269884	null	null	null	0.22472661478182998	null	null	0.683490354938909	0.7244558221266441	0.148771762684411
TRIM44	0.652644624300708	0.496046022891224	0.145065882417732	0.158098007886552	0.2823968183045639	null	0.24980011223116896	0.591525154563187	0.053795428262839	0.357217598545316
TRIM45	0.262179631244686	0.0780596449704044	0.272421181895283	0.209980259150909	0.633166709193964	0.950902520531999	0.28161251697332695	0.167451275722794	0.587330564745222	0.0731205435736588
TRIM46	0.0607951562912372	null	0.38471161455879205	0.8424698604488771	0.456775168946391	null	0.7927271149547249	0.641509817393113	0.779787374136771	null
TRIM47	null	null	0.969960824287913	0.44677017348117004	0.545605256125075	null	null	null	0.9788777137247141	null
TRIM48	0.24534126769989004	0.0123319989159918	null	null	null	null	null	0.101557593697205	null	0.222032581035884
TRIM49	0.852997377432573	0.111310506048684	null	null	null	null	null	null	null	0.550985294021265
TRIM49B	0.9310261408412841	0.940865274792981	null	null	0.303561565313951	null	null	null	0.797293712690121	0.237685183857199
TRIM49D1	null	1.04660823341263e-08	null	null	null	null	null	null	null	0.955305982341546
TRIM49D2	null	null	null	null	null	null	null	0.8793361189627941	null	0.97622838707805
TRIM5	0.567850447509615	null	0.36970019361582	0.6058499174267529	0.696442211282633	0.60211949150461	0.6647390328852391	0.908756519523448	0.687411836483068	0.47782745722723996
TRIM50	0.13307754454999	0.388909113257663	0.890171545302537	0.40545985707149496	0.8396027676597201	0.817398017770865	0.614621529118219	0.15986012131103	0.17023382006352	0.9267362294153291
TRIM51	0.604520737374124	0.691442613425635	null	null	0.24558581696404996	null	null	0.0203217157608213	0.12599159719185	0.641134306224999
TRIM51GP	0.8612764946200671	0.408480754023425	null	null	0.658108454886698	0.769282871763798	0.545723080426503	0.4767388185726	0.8788056860788921	0.674306132327667
TRIM52	null	null	null	null	0.6472819096145	null	0.0429409308539289	0.14563589068935998	0.345641581837935	null
TRIM54	0.9189034606890271	null	null	0.318598110059226	0.36905668595108204	0.457548873355714	0.539648809700502	0.7105381595624091	0.0242889443772391	null
TRIM55	0.0719199060550855	0.0458411695725622	0.06643148828287	0.668166396520217	0.971116008459495	0.5941634622400761	null	null	0.250483119207207	null
TRIM56	0.29141311098801503	0.401730790709325	0.270430126109998	0.56103284805872	0.308903647042174	null	0.270430126109998	0.35277534778051794	0.31797174190497995	0.6431966018150329
TRIM58	0.0551449925215181	0.36056211517808007	0.033051200651111	0.00557965172833697	0.594022134698578	0.14166698194018698	0.0263634523459573	0.007215370987146091	0.00100207273409447	0.64818908171909
TRIM59	0.930601730419352	null	0.10820146693333699	0.22953991466826099	0.0239855571881928	0.0783951044506277	0.300333539159949	0.9415062426771159	0.21191411688652198	0.24249590898518902
TRIM6	0.547589436576402	null	0.6730883178601441	0.9406769661045659	0.0501605783440252	0.895369814984392	0.659885213568772	0.643391097463456	0.0250676714327409	null
TRIM6-TRIM34	null	null	null	null	0.11718900130194802	0.928686411827668	null	null	0.0255949182745976	null
TRIM60	0.0825027736749407	0.814579391231118	0.626309782993332	0.8356641366528911	0.930364310098273	0.9444343404866409	null	0.407832339520786	0.126201110879463	0.420761315916156
TRIM61	0.0879736913559352	0.285048111546367	0.6407108166847789	0.921230198796777	0.0843964808573114	0.32408172454164	0.654152373223204	0.638472767120164	0.83528619361021	0.21287358819851998
TRIM62	0.9963399455001349	0.9610550514639641	0.7376882630170452	0.528794756930256	0.8662470689548921	null	0.7376882630170452	0.944799679247962	0.0520060640632344	0.975212367447062
TRIM63	0.23202774805402399	0.7901176925559191	0.8741760956478399	0.446248218108964	0.9460328764893359	0.0845753242697939	0.991223300032109	0.721655547576364	0.70807869064713	0.73961435958922
TRIM64B	0.9017032155199929	0.7449535953037589	null	null	0.577825074037708	0.857673387958418	null	0.38255636506011603	0.0146205557474723	0.8346071903563079
TRIM64C	null	0.4988884273203	null	null	0.256226956723845	0.0396391960397929	null	0.13501307217239	0.7778698025680241	0.740326273237212
TRIM65	0.8977519921749251	0.0456335559864675	0.6741017995161229	0.9761264650038759	0.0970849052925056	2.5459928790772e-05	0.138058323464568	0.20398470238910998	0.5615213071837429	0.48406868494183203
TRIM66	0.9346328436575091	0.536104898751894	0.888945680706899	0.8851392266211658	0.8125091455422759	0.6016661123056751	0.794989742434052	0.388909403495508	0.7629799256962042	0.85841129942509
TRIM67	0.9774216637631709	0.945855920459777	0.35829159132812394	0.6315077820144449	0.5094220374174571	0.18990258829170897	0.42622055785386803	0.5882319524090469	0.783359055263985	0.300298092914024
TRIM68	0.7773662577994399	0.060743501478234	0.804791093198023	0.33214085352551503	0.366495913171701	null	0.804791093198023	0.367215726660185	0.841790457065957	0.812124007564523
TRIM69	0.98392553966315	0.6317302079978101	0.907575775008384	0.970767071982406	0.577569968255189	0.8104040655845809	null	null	0.8592172307798291	0.694414353419006
TRIM7	0.909533412720976	null	0.8022181911158371	0.9174090888092379	0.8509920276517421	0.14574300633311	null	0.152774742315351	0.274605407359264	0.6241382778034449
TRIM71	0.97218004857186	0.6215536489367679	0.7698693463405841	0.88766622741904	0.826577959829495	0.300289609094866	0.945476825271522	0.9324916160580319	0.712263884353972	0.8171187666515779
TRIM72	0.9795327037762851	0.214407128974302	0.776276826919305	0.9568489507267142	0.9042357164563171	0.38266026476886206	0.776276826919305	0.659610289084883	0.559638412544056	0.14135565260459199
TRIM73	0.7500534213294259	null	0.8930125457392909	0.9508351825442231	0.545865262957454	0.3699538561819001	null	null	0.7745060608699841	0.951490145771255
TRIM74	null	0.930955979465744	null	null	0.0571249754853844	null	null	null	null	0.414835207304058
TRIM75P	0.563287261427058	0.46922988549899497	null	0.94151877565772	0.336724533074079	null	null	0.40774865473871097	0.795543734510975	0.195746880341346
TRIM77	null	0.0782707411388655	null	null	0.0276739037677116	0.196083452913288	null	0.0937934132370006	0.9208233453718621	0.41386044213116796
TRIM8	0.9969535634711909	0.8022915545699341	0.580512013845121	0.871876205557442	0.7982358348286069	null	0.9734936056226609	0.8833533484820228	0.7472768525688249	0.7583098230539741
TRIM9	0.0346888137459953	0.5284145636742129	0.7068325239144709	0.277067946948457	0.821720058843769	0.29939467947412496	0.7784462961318549	0.0130986676970757	0.15838121262488	0.37591506975956296
TRIML1	0.15629149649536903	0.890907229882905	null	null	0.943621516439432	0.896681378884895	0.155842778551285	0.32305365428072197	0.819085394503841	0.894164652288014
TRIML2	0.8426546987347621	0.9194051051762141	0.299643016077187	0.26068943322460997	0.6080350715180269	0.237283429194702	0.299643016077187	0.41130603637746	0.172240073004342	0.877825608225418
TRIO	0.842064641781946	0.202824942068638	0.0831499797072839	0.26085922483013896	0.548584263382934	0.9798265856558069	0.0302791236539064	0.21546706591979198	0.6232321081050649	0.0092235970965453
TRIOBP	0.32118617766875895	0.5532810712110661	0.945836400484249	0.7054199861570292	0.21798208798797303	0.679485783649911	0.8830530092313901	0.392299087886564	0.8891812258780519	null
TRIP10	0.379880193934358	null	null	0.259432583275578	0.472581432472355	0.8375058027565649	0.380270457764147	0.24400022200215998	0.558863951429905	0.0424059767842715
TRIP11	0.44741599830252093	0.509569871484782	0.22999262939318502	0.502726952131362	0.713473220148255	0.569901657979323	0.28467494597223697	0.29480989425546994	0.293730856414505	0.6510181847676351
TRIP12	0.881630879062571	0.529327960294103	null	0.160533776421619	0.34249307609825497	null	0.582928840759694	0.821133979357305	0.15113409702157998	null
TRIP13	0.801798977492611	0.6173432675802449	null	null	0.31873226584366104	0.29066449910881204	0.673008273003187	0.6719878478745911	0.5619244065508929	0.894810998282698
TRIP4	0.891534186202882	0.844997960437015	0.461801614330942	0.9147131189002259	0.291626282385604	0.9427171302453521	0.846548563634741	0.527815594717533	0.42137885558018	0.8129756788982679
TRIP6	0.168147577113131	0.0276716034738904	0.37291233846939104	0.5219228569977511	0.407944918626096	0.0910603769455192	0.282774039380005	0.343544706747174	0.483427496232109	null
TRIQK	0.03285483650432	null	0.0352680787172428	0.0678803263374383	0.873007867479098	null	null	0.5239228404251141	null	0.419377927223401
TRIR	0.8977371149356059	0.8696417998681558	0.309880315155339	0.842854033646636	0.8937366024672809	null	0.972171691779158	0.967287519658354	0.9347598134502959	0.490014765141336
TRIT1	0.5562760831800141	0.8441586522881921	0.256973386554441	0.701809772126924	0.30999508741631704	0.973187920671009	0.7294223436991508	0.48952967400864206	0.62916939897278	0.35495458093420706
TRMO	0.36391502439033097	0.00047965501314062303	0.11260966007904302	0.164242166843835	0.0036322346948365297	null	0.0232273616808922	0.686955289806727	0.77907688958297	0.513203284062172
TRMT1	0.6595928996864909	0.6830248362243871	0.39357623181833096	0.00599309857688812	0.159920054707148	0.313094438206475	0.5298649741149529	0.6756824751201961	0.32085920920707	null
TRMT10A	0.6906625690102629	0.270916877336298	0.35624391265781796	0.19614716362110604	0.292741338028787	0.0725852916109324	0.507479887432535	0.616320775358972	0.162497032779406	null
TRMT10B	0.341304481052758	null	0.127642987984848	0.839772770758643	0.84865116028131	null	0.127642987984848	0.127642987984848	0.7318741190604601	null
TRMT10C	0.791465706595455	0.0844982837397348	0.93130255506678	0.9179201118818009	0.8934270655757901	null	0.93130255506678	0.95380490165904	0.8711520142988659	0.846969852387393
TRMT11	0.484206518724771	0.5440313512693761	0.0670664719093701	0.30060621405948496	0.0478944535961456	0.155133739623618	0.0839930699170113	0.27034121671595396	0.0373071461400617	0.151616266142432
TRMT112	0.7270456326711379	null	0.8337546634071422	0.30347233983140504	0.836046977692041	null	0.829826624299485	0.901483811133107	null	null
TRMT12	0.32282353026538696	0.5674975712882989	0.49167317894768603	0.8675582568408922	0.0233839853201017	null	0.24795141044346303	0.5069807835405	0.49777505575516107	0.787980617763186
TRMT13	0.40583604199448	null	0.8050053384814451	0.849227912093436	0.590599440536944	null	0.381306126186854	0.747636499839606	0.193430150159173	0.488882855345483
TRMT1L	0.9263001718478959	0.6061117270327789	0.461904644177985	0.8478828767987571	0.5841625201298989	null	0.53659831216017	0.7944808017376709	0.5251947333338579	0.9361866798986779
TRMT2A	0.9747234321244029	null	0.929570599296702	0.28377983135752505	0.6157710550058759	0.312947968388658	0.795566546214453	0.5376788787888449	0.386265826700466	null
TRMT44	0.19223577263924102	0.59454623191683	0.28090289714746197	0.680065515654694	0.529193153321887	0.5529205724338759	0.19192892298173003	0.524257238367541	0.3523628904131	null
TRMT5	null	null	0.734882331298115	0.38263378174829604	0.0385622407293719	null	null	0.782265313891147	0.936801637781828	null
TRMT6	0.41145722557879405	0.139768633007471	null	null	0.8695663323799809	null	0.7787507904025001	0.221453615242788	0.0756695791694323	0.866565197050335
TRMT61A	0.09749118132169099	0.332733071988802	0.0756517086451207	0.543755841304165	0.974850796183928	null	0.432249723149519	0.472139556416939	0.8552208836149708	0.0479243355429511
TRMT61B	0.0687898087911392	null	0.0288393633840751	0.0198789365264316	0.516119156885752	null	0.10582789692876499	0.0384785905271789	0.37754706698525303	0.0441764622746826
TRMT9B	0.571209416461885	0.9878291255970258	0.503754976636049	0.15581803143386497	0.113054015762239	null	null	null	0.746717685396967	0.196234896182876
TRMU	0.869078804072873	0.265929253747151	0.0903714609014681	0.7588001075513069	0.809721747896256	null	null	null	0.45347893078392404	0.21654229164844502
TRNAU1AP	0.45422857370192893	null	0.44253728761546396	0.681267362758475	0.8760372281540001	null	0.44253728761546396	0.7060995822519051	0.71576876323017	0.609576776520271
TRNP1	0.5037400876497	0.88984559105297	0.733445942255861	0.760220454872592	0.854446339452029	null	0.572066939369266	0.584420142667193	null	0.9600394073395759
TRNT1	0.12568835483955199	null	0.40649910707892	0.6926863734065171	0.946148137500543	0.5571109974148929	0.9584500755624509	0.894452929283234	0.443657236626411	0.275322703880472
TROAP	0.7368815506055741	0.268706347189385	null	0.301340542675963	0.8436732576896819	null	0.531243962066116	null	0.8996627449528081	null
TROVE2	null	null	null	0.111084328110982	0.436604092824808	null	null	null	0.805814074059585	null
TRPA1	null	null	0.340951698747588	0.436193732739255	0.815233503187527	0.625031211671813	null	null	0.8688405727113441	null
TRPC1	0.8623321691477389	0.322258485012252	0.5027104379227051	0.57979478130147	0.8768258022688141	0.890031827459217	0.35391117016515905	0.21707736402526	0.416229612340509	null
TRPC3	0.252534668872294	0.529237918736906	0.30119220314174	0.0993624496553664	0.947763186432546	0.516422456964832	0.30884626198874604	0.279103758979602	0.32061452295578396	0.393784660372844
TRPC4	0.4302337631836571	0.532431305956129	0.565143081578006	0.7464821811784059	0.16304742797846802	0.154401283550058	0.21384896237756898	0.624931609438416	0.9567693009457611	null
TRPC4AP	0.28164490561145505	null	0.270570112209838	0.44133719399409294	0.00832944101842381	null	0.270570112209838	0.305711368030892	0.23444046846448102	0.0335954200902954
TRPC6	0.8303942904712571	0.37261302011910297	0.50827354428686	0.46387998783127793	0.135952827261252	0.307617232923794	null	0.30094562794391805	0.9321016378153941	0.18227940185544397
TRPC7	0.6097483928204499	0.9189429585525849	null	0.6642360496589079	0.854000195150243	0.174008647652916	null	0.636000813542239	0.977374625295668	0.249001541885416
TRPM1	0.27902830043064697	null	null	0.903428811970913	0.0544785105084665	0.642153535541451	0.5866107847879799	0.375743141794625	0.0743945912979604	0.12891818296462898
TRPM2	0.6861530106639129	0.121847424467666	0.7690022340206529	0.0261491087440193	0.22873879472743	0.0585035054236285	0.136143483999476	0.0966638173322298	0.0426489192654552	0.0927027383988588
TRPM3	0.5450538053648509	0.8231092963654519	0.605239824652504	0.39474624454419704	0.715674445931549	0.0695662076526069	0.476905129784052	0.6254613437982359	0.792125233033223	0.203598168266669
TRPM4	0.41742712414557204	0.530583505562692	0.38512018956092603	0.17834298998192002	0.21683661577631302	0.977858433663431	0.9697757619370179	0.43085638472531396	0.21343687418808496	0.7228438658130569
TRPM5	null	null	null	0.628622994387565	0.55219700809391	0.0984984875761392	null	0.968321940724682	0.274570553589874	0.5393374360877601
TRPM6	0.6374044781552579	0.258551345908534	0.605377092744167	0.7537153282525809	0.0606041075730144	0.753160870912434	0.605377092744167	0.536567316137816	0.875049624299292	0.442118997818812
TRPM7	0.100831555988365	0.394472319690099	0.00433908192280819	0.0060183137148869205	0.38332373440941	0.689262521134582	0.00414871665019101	0.0107332918400828	0.18116681608006	0.00633366533974988
TRPM8	0.963979599706201	0.42972588195580996	0.259226786157294	0.169576546130034	0.0787042061788774	0.27470213579641195	null	0.395230022906576	0.348613946797335	0.537082329092226
TRPS1	0.789445743490525	0.584570308837507	0.956071302901063	0.8077230267168191	0.39638944056179504	0.340734624097749	0.8850545132805501	0.0838300953298011	0.8658193494023531	0.0597366078091081
TRPT1	null	null	0.88016902860683	0.546282568615298	0.697970332762053	0.49659970489057204	0.35299858371518394	0.181682162187423	null	null
TRPV1	0.879169710454289	0.44151471266078895	null	0.294032467223062	0.421859756874616	0.8569009008134879	null	null	0.7062361226022621	null
TRPV2	null	0.797225239357266	0.47430276100345997	0.39936402954621397	0.244033853970452	0.671689343354156	0.218063231711252	0.980608139906109	0.8799846638814449	null
TRPV3	0.8059132623430251	null	0.888622829642553	0.3805041983545329	0.25601054213053503	0.20169720062327803	0.557434741677416	0.854642257887422	0.24872322251873802	0.986814878270313
TRPV4	0.0982901449471431	0.8837123714702819	0.938504172202331	0.5993944827359671	0.7917012332721328	0.811591649226959	0.655700924695744	0.29165361593155603	0.823228237215718	null
TRPV5	0.52853600218044	0.11502869218246499	null	0.65395123231148	0.4806844829564871	0.9014934583452908	null	null	0.4916542830633321	0.7655870549163629
TRPV6	0.675874218017278	null	0.614960586204418	0.31356757353312104	0.730282298940769	0.21133165608832602	null	null	0.187533415930437	null
TRRAP	0.6188286761024	null	0.97825153118986	0.47769221590953403	0.745211794344619	0.440284550232561	0.0214698023490425	0.8447828672041701	0.999742046285371	0.8216149988471949
TRUB1	0.00247268460183259	0.000614955439736775	null	0.000845619887100524	0.546003658032209	null	0.000977075121632698	0.0011241151122976	0.703525185083698	0.0013323648123559901
TRUB2	0.33276456334988	null	null	null	0.606891310813634	0.9807772370670229	0.39318457366887005	0.00665340313017349	0.18042551574617602	0.821358999773917
TSACC	0.127582296863105	null	null	null	0.593165699255414	null	0.12981276703872	0.109836171208123	0.227480766146503	null
TSC1	0.0658595681420293	0.798669538902117	0.101169034596854	0.5230623094947771	0.889533064533315	0.43743473798183397	0.0383525010183712	0.0917450549063689	0.306523053621484	null
TSC2	0.8081610729770421	null	0.283608628110266	0.40034023498872795	0.78258568210271	0.975594084660463	0.229447193029674	0.969526380610818	0.9473912349194481	0.0919848550521474
TSC22D1	0.127199220389761	null	0.245912005822657	0.6049546825611201	0.217349728672807	null	0.3591793594228321	0.259639906323376	0.159218492842512	null
TSC22D2	0.13755515675677	0.207881903879821	0.7021318064959051	0.691676958324108	0.516448785695212	null	0.274014668569955	0.0891463477019924	0.16473872234560902	0.47110195338143795
TSC22D4	0.08056855840212	0.0705762546235493	0.5340785496250671	0.6870722609879251	0.114154684711888	null	0.0132564405011901	0.0704793273408084	0.836412063572256	0.7146697281636422
TSEN15	0.421453223848377	null	0.489805196543476	0.564829596621727	0.0518664283455164	null	0.453111918904595	0.6765594151411259	0.25650397693523896	0.831155586852047
TSEN2	0.14941759842986302	0.0493993430592997	0.171140700797836	0.523854690153458	0.5578522957258871	0.6925280797805621	0.171140700797836	0.34188686265308	0.327278822105924	0.0604761565516563
TSEN34	0.701499056995326	0.671517015158654	0.8800728006711741	0.6549888800080711	0.40890232318829606	null	null	null	0.129602636533342	null
TSEN54	0.931337942316467	null	0.791703004972904	0.438086984899283	0.6411747273718	null	0.726129467235967	0.46270359238752296	0.9470559806924491	0.81461859168116
TSFM	0.8979077279531249	null	0.8827062325028809	0.6048944421162951	0.0230779970531968	0.339718856694979	null	null	0.556940760740244	null
TSG101	0.8986592342360799	null	0.523614175547299	0.10825838822893198	0.42899318419423105	0.10538585784138599	0.523614175547299	0.10825838822893198	0.21263853112124398	0.725382418673391
TSGA10	0.472314439187948	0.8660201951883679	0.504176263473045	0.659650085699796	0.7530846434966241	0.138440897450366	0.5339958213588061	0.526999056708464	0.898920454147152	null
TSGA10IP	null	0.532055923307733	3.59316316462799e-05	0.268818801006037	0.729755320870246	0.6713175608847131	3.59316316462799e-05	0.5806485107287739	0.586116345008879	0.7870825181868001
TSGA13	0.21904016352781602	null	null	null	0.292588693135148	null	0.28651042746843697	0.155589714688512	0.0392543975885578	0.92465499791297
TSHB	0.9445005111103821	0.134417414997985	null	0.8328738349239742	0.48592027556115097	0.92485310391027	null	0.444221964033423	null	0.24591422131073395
TSHR	0.16313846127312198	null	0.0773553138896517	0.221521769602643	0.00848467894005855	0.37664272303346796	0.00770020393438098	0.0139666473514468	0.8844060495498359	null
TSHZ1	0.0970308026152455	0.282751275789058	0.129803825903043	0.970512218398235	0.6334879074283399	null	0.15651189729836498	0.0963555500435043	0.514912324835796	0.501553334293042
TSHZ2	0.269570481139835	null	0.6197603573293671	0.587106175349907	0.351307403414361	0.0234590959620773	0.6006751824680361	0.771807455111758	0.0347835612008022	0.21008124201775602
TSHZ3	0.281389605511201	0.191541646885833	0.42020006415220296	0.146343033773274	0.00254869857969808	null	0.11458782025432901	0.580670038643077	0.702563276547608	null
TSKS	0.34266403807233103	0.0938815187421659	0.7948158975737829	0.618234405665167	0.966267314129938	null	0.8994819877903371	0.717904209410874	0.0076987692258832	0.789817364197121
TSKU	0.48802843200158	0.625101964689854	null	0.19074521459795898	0.652736945219083	0.463865741824546	0.857645742957481	0.6617369395493989	0.37689665206166795	0.25720315187134196
TSLP	0.5115247741331911	null	0.785303356956417	0.143978582537991	0.194892356885774	null	0.200697497973548	0.0144272772625169	0.615335518330116	0.665093322919023
TSN	0.0543377016449166	0.6318790689850551	0.266575390733418	0.286346539996368	null	null	0.41419976374297096	0.885929955262627	0.669608998345275	0.9504739548634599
TSNARE1	0.0958626393925894	0.0578183485825384	0.992645793536482	0.866589553268335	0.7776984254856859	0.41472649940156103	0.424171280464551	0.472079769141265	0.456723017767123	0.9690744845948119
TSNAX	0.7238450065668129	null	0.0506498414340038	0.280572214803252	0.737382598784412	null	0.198781217643906	0.0572875268153938	0.7595943712298641	null
TSNAX-DISC1	0.00552514408667681	null	null	null	0.24208694850794302	0.131880562244965	null	null	0.2964717142202	null
TSNAXIP1	0.0931473996473774	null	0.158570135720046	0.465110337010764	0.588613839722822	0.642355857746353	0.228009185150649	0.3549392018509821	0.645957898621874	null
TSPAN1	0.884888027705196	0.488011388444612	0.637498716983268	0.65345550125884	0.5793473288652111	0.705267585155399	null	0.859195127870629	0.789286516596448	null
TSPAN10	0.8433875349662701	0.9282738410179351	0.442167766661577	0.39001249232422297	0.27307080981947796	0.8101983491949291	0.20557413697303897	0.5094155602499871	0.542958543208429	0.27830401785110304
TSPAN11	0.993156518966163	0.8937539074573891	0.6659637328799771	0.447576915567649	0.8047796721721829	0.385654309144065	0.6659637328799771	0.591660694805568	0.7122366957636399	0.7728285400352791
TSPAN12	0.698470138438608	0.8312958040360029	0.953514652286011	0.96319269506414	0.6795935809948701	null	0.9328648211180359	0.644792649375445	0.422249698175942	0.5456570107192751
TSPAN13	0.24034056431064002	0.401520430254452	0.958518409210374	0.7837637183598242	null	null	0.958518409210374	0.621872302834845	0.452681558024511	0.0341733686924148
TSPAN14	0.144582922566457	null	0.46664266106418295	0.7437121564834781	0.11152876524933802	0.11152876524933802	0.32049317304658304	0.48045648024940707	0.28575598023432897	0.179075486911075
TSPAN15	0.324499518743581	0.639358370140818	0.0801686554961263	0.298727666770014	0.39395280592953996	0.169484924697356	0.1569669521375	0.7272887894285509	0.893346233839277	0.816976036115942
TSPAN16	0.0363255289116963	null	null	0.650075221614411	0.8580560758283241	null	null	0.705272106837928	0.0253765809893998	0.9210640116383519
TSPAN17	0.543743640561965	0.943345703470729	0.184528209963326	0.600728144049775	0.36443496055734703	0.339953046009631	0.17975423090129397	0.30879261391241997	0.293305410271605	null
TSPAN18	0.0297978779722743	null	0.11590227937954599	0.246582441118632	0.969355140218903	null	null	null	0.932317568384998	null
TSPAN19	0.893794545720708	0.95137040248722	0.160873691906249	0.0433063086977918	0.9009477354645758	0.294758049096519	null	null	null	null
TSPAN2	0.0480194403066019	0.243773314499064	0.6234842031919571	0.0930683809081265	0.8126963088414341	0.9429612300658008	0.823269005561176	0.0548563739357674	0.44230639856730203	0.161277844382351
TSPAN3	0.22195350728878896	0.125852820773797	0.0449785273469793	0.37929625368302794	0.260875908929952	0.227879351109422	0.0697649786884227	0.0856705250186187	0.353662991044265	0.0083115494801449
TSPAN31	0.9197009207415401	null	0.727185180094019	0.37902314605639204	0.14362528739361	null	0.9015240905302891	0.9927055327823001	0.058835047390550003	0.6316351810335911
TSPAN32	0.0693709120928356	0.150113201879539	0.14259557060491398	0.286642574372432	0.5282526523775021	null	0.286408290974557	0.12972142749663002	0.29664148461304496	null
TSPAN33	0.00470877188621155	0.0464302470360993	0.114374010760706	0.000763075207412367	0.18815058226713396	null	0.10805587304441198	0.745938955684938	0.15505821682000598	0.0544853228332216
TSPAN4	0.48043396443436803	0.5690625558035071	0.6538125704694999	0.284518523761362	0.0415790831031855	0.9576595836610341	0.8247589492092109	0.20672199739389396	0.887673498158437	null
TSPAN5	0.871014394188794	0.6934779071886229	0.640539341260849	0.0870808675912393	0.33758495499862107	null	0.6320963719194449	0.458969273770582	0.234163546998302	0.9164848944126651
TSPAN8	0.23466764653957	0.853915817431168	0.872237319517532	0.950915094828732	0.784492752667707	0.38879476797782003	0.946007129235374	0.947220717029552	0.7252497087468791	null
TSPAN9	0.0103597274354227	0.8065970016548559	0.8077071128096659	0.0917083064991147	0.28042625930973	null	0.678950154409588	0.628091285921494	0.6689098294059059	0.48933866029657297
TSPEAR	0.37290126741460294	0.057631248035019005	0.33090091067127303	0.40038550922991106	0.327021035256248	0.0250055193253017	0.368256771757406	0.7605296899314	0.47335317054003	0.503438808704502
TSPO	0.0570670658309209	0.0179118131921203	0.760499796953253	0.128420656459858	0.285894385477187	null	0.90912596783224	0.891159634011337	0.557565195021061	0.7995799626444359
TSPO2	0.6651953166249991	null	0.7284382267710521	0.288976696822512	0.204419325659885	0.478517632072805	0.5226410308726079	0.6306466977521291	0.134381907141705	null
TSPOAP1	0.660361659299411	0.385718916207713	0.928289372584921	0.8508143191715499	0.7424867294619191	0.038153858258501	0.8624558459044209	0.8651395066196841	0.698236345359781	null
TSPYL1	0.423027888840216	null	0.436606542007336	0.573197123983857	0.49371106668537296	null	0.44482076375683	0.5058798940209529	0.6056463333085029	null
TSPYL4	0.92573098933028	0.955458237214528	0.93555110450561	0.9949196056331571	0.952209002304389	0.5208962446572429	0.9278695596400709	0.940224132813795	0.38954647260077796	null
TSPYL5	0.45450290333536103	0.22043309859591897	0.22419432434420197	0.8697923567575121	0.432922318283283	null	0.1097733681027	0.7512435626818491	0.5428189587106861	0.7970284985420241
TSPYL6	0.306522648121777	null	0.7686820427212689	0.51107477391231	0.25468773492419394	null	null	0.442694542931683	0.49912056934081	null
TSR1	0.0124241155687037	null	null	null	0.331093281434856	0.0278820762799633	0.30709436164232107	0.0017067856521202401	0.39454655944773903	null
TSR3	0.181006530398282	null	0.361946042932875	0.37401144489284	0.8824643731341558	0.921181340145524	0.397921183080035	0.34268896480348104	0.6987700438487011	0.25978510110432
TSSC4	0.20529694195280102	null	0.520781838064781	0.34287164187345603	0.8075859423362499	null	0.498286492833483	0.446753365661823	0.4145199495815471	0.773241918922205
TSSK1B	null	null	0.778708063350669	0.778708063350669	0.839568826324134	null	null	null	0.9088151125102191	null
TSSK2	null	null	null	null	0.0532013418463446	null	0.00111382494021761	null	0.633527009803814	null
TSSK3	0.790810560337348	0.8602227396128291	0.71916457385728	0.651027375018973	0.7645368713555609	0.616741500467012	0.530262871910799	0.39238044501489	0.135041126747473	0.215420886652263
TSSK4	0.6353394541104129	null	0.427542805649067	0.751035048295947	0.889905318421587	0.961926372632619	null	null	0.591838538000988	null
TSSK6	0.510316119989042	0.688143066279605	0.756998730611244	0.7501079169744742	0.653521344690049	0.6297233043401589	0.6924094517421422	0.0500549818867075	0.0113030450175809	0.8054988909435709
TST	0.24452953090844198	0.906201398462789	null	null	0.266022173380753	null	0.0381801568946007	0.0745229346746092	0.381756247335754	null
TSTA3	0.356301287531142	0.404546905068354	0.46972207381144604	0.465691515089459	0.95970952565206	0.981155590004281	null	null	0.9648545355332979	0.447448583134628
TSTD1	0.461092294664181	null	0.7298597338070871	0.256055162643279	0.9913444261394909	null	0.49566536967486	0.8799777822972099	0.93653683453379	null
TSTD2	0.8419625273727711	null	null	null	0.0883497608367303	0.19436656487448498	0.0511017081224798	0.0824192344530741	0.522233853516056	0.0667658301256511
TSTD3	0.625716797832981	0.65103072861589	0.19080980470324804	0.7942779427923492	0.11816608019476499	null	0.16094376993018802	0.743558962594456	null	null
TTBK1	0.7025620771825529	0.693856081638068	null	0.965586682151034	0.95015692719824	null	0.6641972624595079	0.653581166364651	0.6572358058804761	0.542876821498412
TTBK2	0.9596054115179891	null	0.36652980130575297	0.40258334651507505	0.492412335510239	0.641773212099986	0.46423034336798297	0.566491499335158	0.394263620068005	0.41233205707727394
TTC1	0.5632069035698101	null	0.257096056966535	0.35006303493840196	0.26007998874902	null	0.26090917745905606	0.35160210669213304	0.560422847091786	0.23863873684301
TTC12	0.932475040049533	0.765531705962636	0.718320167849062	0.904945258832371	0.292626260279704	null	0.8375109427367091	0.327929131838901	0.0220552485702135	null
TTC13	0.8583791383637901	0.738710741788392	0.992509442201263	0.21326519827083398	0.000782607120471512	0.555442704017537	0.9076270208941629	0.519533660018247	0.0179922795976761	0.0136071184545308
TTC14	0.392814465835541	null	0.13702030554905198	0.14556386667859	0.0749322224518117	0.0256045166270737	0.32942978572772197	0.00394710039712298	0.871638653026365	null
TTC16	null	null	0.492988697137734	0.830951762277432	0.7078855979423141	0.698640817796459	null	0.592308722687593	0.201457010089689	null
TTC17	0.6314543137932379	0.049390779022691	0.7941947849024359	0.0691838372452256	0.641098137108771	null	null	0.220584618852976	0.8968226655753521	null
TTC19	0.39947873427798597	null	null	null	0.0546081806577037	0.7085675426370891	0.807652810812805	0.379908801134181	0.0649542286005287	0.801674560971348
TTC21A	null	0.7098855849833392	0.6648991009116489	0.26295735466393805	0.19961812992876998	0.908548086520432	null	0.506041728632864	0.489353590456871	null
TTC21B	0.664123838685334	0.8213109369513071	0.30866096975458	0.5743269257442	0.48445976204445707	0.179526588531874	0.625626876824015	0.633544138497916	0.481538918670636	0.9161248073916359
TTC22	0.0563811241719152	0.19789709976561604	0.14918030497834303	0.06396801152936701	0.10062862635441999	0.7745681579420559	0.1441427480133	0.317019443816536	0.14754648327569597	0.6434013303150439
TTC23	0.8208222944397651	0.602338512733261	0.62531303945302	0.92526416344769	0.23032747931799602	0.667828605929527	0.800657521668457	0.41576930436318005	0.512691587373681	0.934533476310178
TTC23L	0.535414356387553	0.0970668436094895	0.8957668462378628	0.327910862087397	0.8732652623436679	0.0438362265637172	0.42441006434800604	0.9826138597888291	0.909840588275658	null
TTC24	0.6897994506699849	0.553429951250412	0.780815141837556	0.24566887065756698	0.8463450977657759	0.7341448598780941	0.780815141837556	0.5425972626114051	0.175615769834119	0.597551426111842
TTC25	0.96049954845497	null	null	0.8963930285012428	0.751352767049716	0.38610096471769506	0.9166613769843199	0.254570597087506	0.0253280219789082	null
TTC26	0.769578706497267	0.9389874623996259	0.0664784848447061	0.991091184274742	0.9286669271834609	0.135264957531884	0.0664784848447061	0.968989287038424	0.719244302190984	0.978666295818187
TTC27	0.6404862190154079	0.41160633093189897	0.807927993511772	0.35249745848748604	0.456659123166802	0.300497156171073	0.916657249936077	0.351810310973313	0.00243727381278247	0.7495841308247291
TTC28	0.107855086561597	null	0.0910293409652609	0.0285950820342913	0.0174079791994943	0.00589278938711124	0.101757806873784	0.0173704232518934	0.151651292825925	0.531626666448328
TTC29	0.6256146022930991	0.8448923453964929	0.728743129699591	0.9405855845102379	0.46893511827552603	0.0748521880226961	0.728743129699591	0.8430220514335759	0.840179047126136	0.405399888713433
TTC3	0.552016453080345	0.970253977581196	0.841424757078975	0.9865772088519742	0.9110537203933091	0.9316907769257021	0.9187104338378091	0.9615132789926709	0.845765206190956	0.12170154812289599
TTC30A	null	null	0.7230767796657959	0.25413955392722604	0.0293172502256968	0.32099052085594104	0.7230767796657959	0.23943300346748697	0.973135539682289	0.874936397102371
TTC30B	0.327900322207373	null	null	null	0.677241492152068	null	0.293038016170445	0.35634463561868707	0.5469324437725179	null
TTC31	0.8510214681095519	0.475658083899391	0.30649193973183797	0.11555862461870199	0.0637870778621988	0.30788711565583604	0.346320858565695	0.6488936123744	0.0485817189989446	null
TTC32	0.357903817842859	0.46980525220176295	0.0420653971726589	0.0798868776286551	0.203838707655508	0.124051586689673	0.148009577053163	0.19415596179329198	0.0631357728050335	null
TTC33	0.527844043080584	0.336787109888034	0.0956083104019703	0.99120991560148	0.10908672716807302	0.6071006591085091	0.308312480684428	0.571123679327871	0.39993806148551897	0.389054327586315
TTC34	0.729463106830073	null	null	null	0.8464495606811321	0.7969200056624479	null	null	0.8819040029059849	0.3752786630303211
TTC36	null	null	0.11443908632527999	null	0.0364525076066157	null	0.266001027149832	0.276912443889666	0.276912443889666	null
TTC37	0.427809835144714	0.73725903132653	0.639823121126106	0.26354951356725	0.45065131806948105	0.11258842163907598	0.708455619709228	0.8377062735273371	0.25584074339107	null
TTC38	0.127586214614738	0.278226839749747	0.8695432923465211	0.547708710571918	0.639283331609715	0.373837956695777	0.19469943544103696	0.46541221002289795	0.8048203540250211	0.350530880082222
TTC39A	0.18219114171975798	0.19359286684719101	0.321346402494771	0.00711599722231404	0.0320109738680801	null	0.25378669896223394	0.0332726947643676	0.0624111417679558	0.0946218786644182
TTC39B	0.5716375311035	0.6274920029545121	0.44811058926787606	0.39148342554463794	0.859115712617945	0.601226096415833	0.179144159116897	0.0358170661247046	0.160930968829427	0.0525370111830145
TTC39C	0.0311432163955339	null	0.947164517348682	0.6834091996673111	0.0316547548666145	null	0.00214164478039791	0.23135542917378601	0.898466149369407	0.802958687272501
TTC4	0.9107352647677	0.908157631309731	0.8980588446956078	0.982581911239925	0.21595099471470397	null	null	null	0.512996854353593	null
TTC5	0.0255402508870349	0.0473813377989525	null	0.448759811290693	0.038226263977713996	0.8322470306042571	null	0.594920473271776	0.0502769102575533	null
TTC6	0.948087977101137	null	null	0.5219994401925929	0.0805618667144622	0.66048105321284	0.556502766515284	0.824002706577338	0.674988088369302	0.305237276697502
TTC7A	0.80643150819589	null	0.24803274245303697	0.680320677806585	0.962704560385257	0.6113750049214809	0.21393647708789498	0.215378631035311	0.39829355006218103	null
TTC7B	0.49423559895551006	0.94352905316209	0.325208710724945	0.319984334834818	0.6037922795146801	0.370771784480457	0.377793762524969	0.94625998638705	0.3459705947414461	0.913592345788855
TTC8	0.39796190385139396	0.65730013314214	0.31332170777998997	0.583551399310018	0.319079777132409	0.254903442064797	0.31332170777998997	0.6285119079734189	0.354817621402789	0.312022077081521
TTC9	0.9216818230635909	0.748692776185478	0.667520078947781	0.3587159890644771	0.7045039967881049	null	0.253464229975053	0.43459580843320506	null	0.539331055427386
TTC9B	0.40344586741812294	0.6542706756913019	0.781869882335008	0.24565228982578602	0.4993938143189629	null	0.341279036975659	0.0423731924757096	0.28754331839526803	0.44960179925369603
TTC9C	0.394295818630025	0.6447065140495409	0.383029483667785	0.338880806734547	0.322913589525526	0.508753887377147	0.11405222717501699	0.0282499826607239	0.524210250252229	0.306871068405275
TTF1	0.148383021407328	0.2594255147985	0.064071460712432	0.777728849166464	0.37274227604912497	0.257944613454924	0.064071460712432	0.7981963621313449	0.217474403061183	0.9563587458594571
TTF2	0.0130562274759265	0.492066757190874	0.932549783783075	0.7216245578785841	0.00183324199064638	0.38829992254267603	0.22248005116119102	0.00298848936339868	0.99855985488938	0.782428387047404
TTI1	0.21716683950867802	0.7864753912933509	0.78888299618432	0.0897394291978679	0.9841423692175629	null	0.653125107088764	0.4931042058959821	0.32904972451923603	null
TTI2	0.9980110227944259	null	0.872108837425079	0.916744086313027	0.0787263719925255	0.033786296757094	0.9753415714899941	0.9911003206291129	0.781794053539491	null
TTK	0.29051708977012797	0.0908765425751845	0.28581997475438103	0.7345376402100899	0.050690842183547996	0.45553909264233394	0.28581997475438103	0.7345376402100899	0.7819895870106609	0.652515045789842
TTL	0.548747580861292	null	0.580526219067557	0.9931568696944341	0.9347940097602541	null	0.615975031723192	0.734207923184507	null	0.918653100675925
TTLL1	0.467848216430304	null	0.311439649035768	0.9079854256682719	0.9998328439162522	null	0.311439649035768	0.9447307062388441	0.302828585294206	0.323339779065341
TTLL10	0.9192223370677041	0.403509767236389	0.795722422797635	0.9110031893811479	0.651093569869676	0.080118735450283	0.7293214012914442	0.999700016711327	0.924598734384283	null
TTLL11	0.0814755224130012	0.0952851151154881	0.6095564732014879	0.17198538583371803	0.0472589508019361	null	0.157003874071648	0.260813152811004	0.578169102378379	0.894644138300976
TTLL12	0.35528246294651894	0.78237484063233	0.7834055344729559	0.19373810788087803	0.00175960788281515	null	0.0940586063019054	0.231153700154257	0.0320686210582852	0.282327875487777
TTLL13P	0.27397279761844895	null	0.84959758906377	0.6335622675424699	0.0110162377141417	null	null	0.22662053596086104	0.903779191377206	null
TTLL2	0.37795428303249107	null	null	0.34243366856524604	0.8502697935620609	0.0767422200371589	null	0.133416773362448	0.0684912441228082	0.8668838216557729
TTLL3	0.7680488126985541	0.167601954387903	0.908971652761067	0.5427896074719271	0.962393703730645	0.7088576507956609	0.9376963724502421	0.464231162294766	0.53946555936937	null
TTLL4	0.700990371650028	0.26512206070972	0.6054589411583741	0.768446482730643	0.623865149580368	0.939914433452159	0.696780219295533	0.880420817368926	0.0271173357264345	0.7960042494640199
TTLL5	0.333399424606729	0.20855083763080398	0.8355034944545309	0.787507729486755	0.20302555317954898	0.214482071988495	0.767895705091721	0.605316667354407	0.989050539270791	null
TTLL6	0.870857538838298	0.7225939046767409	0.9349037034937909	0.9135567485214029	0.7934192382495401	0.9263167626440408	0.0747693017822247	0.77268319302937	0.4989960233884	0.5047187433135499
TTLL7	0.239166009687944	0.29967066167888	0.8006952066249059	0.292402313621656	0.6088747199275469	null	0.876554553318501	0.64840585981655	0.304802585162132	0.7423973870376949
TTLL8	null	0.5285993926015701	0.285326355709468	0.23909657188361802	0.7118993044049008	0.310994494867325	null	0.27777472967537703	0.504736017733199	0.516461781603668
TTLL9	0.18557872469444	null	null	0.4045909910794629	0.715177697451511	0.7546844036812891	0.225652877222376	0.22845386471602802	0.0970168923505006	null
TTN	0.6256538685892951	null	0.9984172120234609	0.364889200829421	0.402617250004981	0.122643057188922	0.5603118382514429	0.9819953954034449	0.855492501366643	null
TTPA	0.795092503923262	0.950998853506217	null	0.0612330023559571	0.287299519806413	0.68989179546008	null	0.0357791118667061	0.659720872860371	0.932497444543878
TTPAL	0.9030695644710781	0.649934770802875	0.9748984777618391	0.6372138270496209	0.196894638419138	0.0409617561809312	0.9975912395613341	0.76223153900012	0.6223122726196669	0.5655723115338349
TTR	0.337360918967745	0.789229949738747	0.166923976255311	0.884683367551603	0.38410165698594606	0.392335056658317	null	0.25277261895198	null	0.261855044994731
TTYH1	0.0926058213273949	0.142207638663831	0.8480479900169291	0.8990459030359241	0.951905522239722	0.00679221603808655	null	null	0.360070938049261	0.0361059432397549
TTYH2	0.6761658391929329	null	null	0.8078690671501109	0.139164664931111	null	0.826013902234739	0.898180155252918	0.614558570385975	0.549808794287022
TTYH3	0.26745023663585604	0.19118379566322402	0.0254989318325347	0.0786290548518337	0.6184488748456279	null	0.0346329711629162	0.0209091983615843	0.219253459897845	0.5500703111505171
TUB	0.967362581471996	null	0.162019805056876	0.251240081328381	0.22604251183174598	0.843632066267765	0.23280606428225398	0.26486565895256897	0.577772539994859	0.6678957548952149
TUBA1A	0.7037752869027359	null	0.41204032405719504	0.48072465776500606	0.516428783606462	null	0.37359440920795894	0.4154180449262971	0.446303798305653	0.826951178910591
TUBA1B	null	null	null	0.279792587318353	0.7566270083212991	null	0.6201297838158439	null	0.0941611471018777	null
TUBA1C	0.0760517665115102	0.5550979395182529	0.266018877253985	0.42223494875549605	0.7184085607984799	0.8714616246711742	null	null	0.402213929631737	0.294607374686721
TUBA3C	0.09534666173317	0.8627281498976658	0.15492946808907002	0.15492946808907002	0.825405507196794	0.48821871258976796	0.520943067853644	0.664496890565187	0.6001353802997149	0.39816623789615796
TUBA3D	0.611824188314718	null	0.294661883932361	0.294661883932361	0.962491664661019	0.928123806397082	null	0.347139725683178	0.048953606949068994	null
TUBA3E	0.11895098674167899	0.36986953692956204	0.31762647759022306	0.775483443900889	0.418793419612156	0.47620873608164704	null	0.962181577693842	0.958978466382005	null
TUBA4A	0.5425325666797229	null	0.66432521147634	0.698336322225527	0.6453566167102621	0.783275529011505	0.41351538280546096	0.6077680661345479	0.912558028267452	0.645509571777679
TUBA4B	0.0499293805725181	null	null	0.72939833590515	0.6325163154712379	null	0.0556880126266932	0.0556880126266932	0.900463412145535	null
TUBA8	0.567281319966989	0.47493070295224604	0.77820193740165	0.164672299390116	0.972582453596742	0.855682022151731	0.125750164852887	0.214870310134173	0.147001500657434	null
TUBAL3	0.32470996382631395	0.24948316074163698	0.28379721884224607	0.987453322230369	0.649228235739885	0.732361364633912	null	0.9799584947651779	0.5754924492659681	0.7080193973805959
TUBB	0.6269412805303871	0.828183756310148	null	null	null	null	null	null	0.512086251941368	0.0924066418694184
TUBB1	0.35222284977687895	null	0.269280242156882	0.366356995236753	0.46595619447778003	0.186743857677743	0.269280242156882	0.374529891665949	0.98246764900767	0.182859784682663
TUBB2A	0.20050721905911603	null	0.337189189271452	0.622970322971807	null	null	0.308482264273971	0.41160171807555496	0.276123309324089	0.626227921270187
TUBB2B	0.7465209680264829	0.0713372384931674	0.6972730330350749	0.8487345270478979	0.000173838820403671	null	0.20528955638877203	0.385607513901826	0.870923598265691	0.347887296476913
TUBB3	0.9960227410295258	0.5546051948552121	0.9596938242891669	0.731674429941703	0.35462396896231896	0.815125838485826	null	0.25420057163660803	0.8954425553426311	null
TUBB4A	0.23379505075841003	null	0.788211227527636	0.7005449576889681	0.8186256102445791	0.609105866439453	0.7597913276429631	0.573223342952703	0.101505349457294	0.256919245007635
TUBB4B	0.9835313475489479	null	0.9383841821018281	0.739675436226577	0.13611502059880598	null	0.9908181062224231	0.94321313710022	0.0906506049716127	0.871524510882486
TUBB6	0.3614927372365221	null	0.517906211048448	0.272924013611255	0.9993995171978621	0.9887490806948639	0.44837581811108795	0.457132864109974	0.5576450070609951	0.770084804094912
TUBB8	0.71034829262704	0.14470452838825398	0.7000852805710639	0.35241726984518496	0.632807798994266	0.6683867350757591	0.7000852805710639	0.923606233562033	0.490087755776226	0.786181540461105
TUBB8P12	null	0.26942727328129196	null	null	0.134522922797589	0.691369428100509	null	null	0.06165873396516	null
TUBD1	0.119352793419879	0.0030134429566250898	0.6233509398547621	0.0417477958440519	0.24268100847779003	0.328011286100646	0.917734026676109	0.6183787799113241	0.899444714811703	0.7844366821591758
TUBE1	0.0149319094473116	null	0.43168291939889	0.449909633051505	0.0456447055195607	0.0961733472379984	0.0245301939752069	0.838822842583532	0.34633063827803195	null
TUBG1	null	0.304488833373194	0.22511324234943803	0.0788056876797374	0.40093479632121004	0.37131179744601506	0.219981192667272	0.81648262043917	0.7690915293221422	null
TUBG2	0.440958307307411	0.575615838503818	0.669957240249813	0.45648645977159796	0.582835288011956	0.475438763886241	0.45437668420447996	0.577661604743256	0.235426607332426	0.6946686625655439
TUBGCP2	0.551027306758685	0.252175143831061	0.730857099230185	0.7734589524169441	0.403438778013534	0.40273972827719107	0.653357789249525	0.762218372400768	0.9505046010304399	null
TUBGCP3	0.0935193484736303	0.0611556785799368	0.4664921102311829	0.34023468995448997	0.18839088006393104	null	null	null	0.380113326485557	0.71191761842153
TUBGCP4	0.488313197617701	null	0.400181829063807	0.7231153394906141	0.327831917127765	0.9315298523530741	0.37873938219423203	0.5078406833635061	0.6711049125848709	null
TUBGCP5	0.252337109387132	0.44128296302939296	0.16481337871267301	0.1418421160877	0.541834338313077	0.51447385641555	null	null	0.20801886010440399	0.196260224763913
TUBGCP6	0.26164691185711997	0.19107865541052302	0.357455279895906	0.39606708480978603	0.144880456199242	null	0.45088735771894606	0.41503770636086607	0.71962096912092	null
TUFM	0.37118311833190293	0.8668670694529979	0.8080937461679609	0.0974871886452087	0.8865352533625741	0.8896756344549192	0.153729511483819	0.631907180154344	0.20228794899426603	0.8758455070967579
TUFT1	0.23097832990399397	0.398779991954857	0.7256628142975541	0.895477987252193	0.481370988736133	0.0804403734593235	0.0837097091794645	0.0987292743930686	0.0221018796951474	0.350806259499242
TULP1	0.525866235565279	null	0.748719360823072	0.507779976333284	0.0538422138376673	0.18486384311069898	0.48460775826891994	0.35835793630467205	0.7973679439586371	0.637713829398894
TULP2	0.98954740986514	0.9020807127123951	null	0.335807836972481	0.9378192851609101	0.8846852272144409	0.163787998651626	0.472774840537862	0.6871832986455331	0.128926080201672
TULP3	0.445481662649389	0.18650611138262302	0.32032663831443203	0.0151054715258927	0.0121789740236049	0.472667305296414	null	null	0.00186180738326491	null
TULP4	0.5495426760743739	0.8767338793682149	0.432739506849654	0.841870487130225	0.932179774397982	0.846955478741445	null	0.776607997930625	0.876647950856181	null
TUNAR	0.7897904846538549	0.8557633598649921	0.45867980665966296	0.965730985962217	null	null	null	0.177706094327208	null	0.35480910404783705
TUSC1	0.185668302196429	0.376951260996705	0.43409580399151204	0.0418438725600954	0.235917302993933	null	0.43409580399151204	0.523874881543422	0.484982171627267	0.851642829060208
TUSC2	0.288195229287972	0.189785443371612	0.0411706116204036	0.286860107455654	0.9725238971314709	null	0.0796145208684464	0.40487742823678097	0.10320240547674099	0.261464086367023
TUSC3	0.0137833802559177	0.7902710056684649	0.5806844306114229	0.0735136712016664	0.0059910200059363206	0.475010601256404	null	null	0.9269760764879631	0.595270178124995
TUT1	0.29219474432298903	null	0.9681287846721379	0.582519281114393	0.890843683125114	null	0.7995380984130459	0.482145991574711	0.322555135930719	null
TUT4	0.35238542493365205	null	null	null	0.11685799725945599	0.0467856980072517	0.497265556938626	0.20591956151105803	0.998003539534615	0.5765583552251939
TUT7	0.682933919868443	0.853682764903171	null	null	0.709013766262197	0.548354685851706	0.706334208635241	0.9600611287297759	0.864296108722765	0.00402149025780396
TVP23A	0.0178862408830702	null	0.979257678405027	0.949059683939137	0.11845448304105802	0.648668611186106	0.9473720188493601	0.215292038268716	0.484138933666333	0.12715537397991902
TVP23B	0.0470838354522232	0.245682259463305	0.019249163767904	0.0604728487980335	0.586089702834347	null	0.0205752732820945	0.29307510447665003	null	0.516674331342808
TVP23C	0.271369579506359	null	0.781690513741016	0.753202372316333	0.9209475680285371	null	0.5571884104316159	0.9448381881151899	0.39927007085986504	0.650241185799717
TVP23C-CDRT4	null	0.8080759434694749	0.666575690082114	0.680197504852119	0.8596086635367081	null	null	null	0.10881713990086801	0.650241185799717
TWF1	0.42548551703833404	0.480377556406109	0.470429502115312	0.377350130275422	0.0301956151222823	0.526956344136966	0.470429502115312	0.30033842942564304	0.633044920797516	0.8992870407614421
TWF2	0.664450235123491	null	null	null	0.663010726531972	null	0.8542871077266879	0.0343357558719777	0.04643182855639799	null
TWIST1	0.86083026737535	0.6953168103767701	0.654713302609278	0.51354432667395	0.66745039155156	0.902859269698542	0.5727482728754499	0.6454688193292161	null	0.0641417996629456
TWIST2	0.580152280778121	0.0729619976797816	0.5821384823193481	0.437564960526525	null	null	null	null	null	0.227513520772841
TWISTNB	0.166621139451345	0.222841142646859	0.118657374137074	0.35011925687044004	0.97737704480718	null	0.105365087590422	0.334972470378025	0.20997288110068002	0.35410919184584705
TWNK	0.6342093440324821	0.202464380753145	null	null	0.346244877144662	0.217494501894788	0.33370262614235996	0.16957434463820498	0.8959970560951279	null
TWSG1	0.8821586992048441	0.48718598534575797	0.226260535182397	0.8390590415562281	0.442479840033101	null	0.7810305676408191	0.786362429035288	0.15001038038069298	0.17952209631964103
TXK	0.502400210360849	0.5611356774363822	0.770659075536177	0.625942840923691	0.311309384837676	0.06437186856566	0.8104155214847	0.7487835337901608	0.45768979845910795	0.9995909109427321
TXLNA	0.7675702587548492	0.8144625109788699	0.948609551106405	0.0610867640725056	0.43386629349350403	null	0.971777216368172	0.805550100383485	0.8647797062778281	0.0881643428347216
TXLNB	null	null	0.8617647973002859	0.9442221476938141	0.8179975686266071	0.903549699313043	null	0.729985320081487	0.37847307496386207	null
TXN	0.0561795926029197	0.888096519470061	0.306968964787401	0.7952996555407541	0.665088086087986	null	0.693160576204279	0.830253860125745	0.770685501444743	0.833483928337891
TXN2	0.48829737829133796	0.9772264795930681	0.7943877626203729	0.584017407196968	0.13712135467267	0.5979416785020529	0.938058715733096	0.297701498848037	0.857972348385685	0.5552284124409821
TXNDC11	0.8310499230598689	null	0.6633582466400351	0.43321733114384897	0.17938460826660502	null	0.8387030807093291	0.397979648530166	0.123434042286497	null
TXNDC12	0.860554805738068	0.41371207161518203	0.882839761017812	0.109191898392422	0.823102952603475	null	0.754260147754215	0.161437672088768	0.130208725470565	null
TXNDC15	0.250832818637943	0.108643730271599	0.535088080450301	0.6200055493825121	0.9549436022294301	null	0.596165441815245	0.420990227865363	0.285582972660659	0.479538497727038
TXNDC16	0.13940021513352602	0.650428296083961	0.0709311290639756	0.132217293587019	0.10145745557421	null	null	0.119686209643574	0.758670983401418	0.0903777903380346
TXNDC17	0.834757467806062	null	null	null	0.7231679844276879	null	0.916906407515338	0.8629237137720519	0.877694928831886	null
TXNDC2	0.7545033899663871	0.9911249310640309	0.9235427299996608	0.8524481092548258	0.931016238499147	null	0.215578899206068	0.463337561380497	0.5563354299633411	0.0107386760463337
TXNDC5	0.810257432119262	null	0.43378742451596203	0.26062281374608	0.610587601858029	null	0.416915665563867	0.330619071303195	0.29959719188886497	null
TXNDC8	0.520519701087984	0.837754226499261	null	null	0.0200032216471391	0.722320693971167	0.9936283000482181	0.529594770554533	null	0.42535903062478403
TXNDC9	0.435345475417997	null	0.19814891791344103	0.455068992853115	0.873696721608012	null	0.141486617118716	0.598130160608201	0.5540191215890329	null
TXNIP	0.353632598590254	0.873655942720249	0.7045950229859391	0.0961519658499543	0.9271346193571949	null	0.92930611027587	0.0757780696201997	0.30702466412971696	0.152929471245617
TXNL1	0.652345929871078	0.243575456752138	0.458283451278565	0.542950041981573	0.292957426137193	null	0.917866407625035	0.8041390361736719	0.195727899356478	null
TXNL4A	0.6688201003582299	null	0.383355688013477	0.804099590497955	null	null	0.763976165330883	0.863851188169856	0.8278910608831701	0.9388254610105279
TXNL4B	0.9393067518759499	0.0436763867209051	0.860757216305674	0.131341567057541	0.298718220217239	0.434239534942438	0.964914836441828	0.23932998743013	0.598560116792788	null
TXNRD1	0.9869647426189899	0.29932252260485304	0.791452458540612	0.912065795736068	0.8696629801171321	0.29248499515062704	0.7009692126060011	0.6438682172942359	0.463735985208123	0.39077523785614
TXNRD2	0.152745751916413	0.777866658640969	0.0995144870274639	0.0468907653313058	0.0627611127371542	0.9720074811907141	0.6115124521225109	0.7866598000845351	0.308505016610287	null
TXNRD3	0.392246626688864	0.37230095321593604	0.593756137757823	0.177307066117355	0.573796161403183	0.563736570214311	0.593756137757823	0.543687752685675	0.9812090497286441	0.6591724690322041
TYK2	0.655797490343974	0.454137649448805	0.70761431972705	0.221712659060747	0.8248113730356379	0.33556587001580895	0.8799797578819449	0.4458054907889721	0.314726818687312	0.8392393758227651
TYMP	0.37765602064246	null	null	null	0.8993378737042429	0.7091983212102951	0.6614374579019799	0.998085305823535	0.06909675349232	null
TYMS	null	null	0.4972576588124721	0.676998933877432	0.13816781224253102	null	0.18442633190500698	0.119647089815544	0.21545497709995803	null
TYR	0.580867220113859	0.216391867998761	null	0.9599779735464591	0.6655978024520279	0.584978483334859	0.7055946582199849	0.20106828058658702	0.598431961228891	0.5803945391042691
TYRO3	0.30367379194607896	0.31379428665132897	0.000348088783048817	0.0040320179109147895	0.182902084122099	0.8866880208528329	0.00023305862355771403	0.000315211996476883	0.772546594343144	0.6352194788578039
TYROBP	0.948168568561476	null	null	null	0.391996858791657	0.168845750088565	0.552323091631947	0.7170591388287879	0.148433796055129	0.744115580476564
TYRP1	null	null	0.500899350386127	0.284993606349243	0.41204120973170005	0.4735174855780879	null	0.974850129524692	0.43523405371291296	0.508630891770759
TYSND1	0.7168345670075821	0.9859578427069101	null	0.13527526670494	0.299312874303319	0.328677972029696	0.257063044587514	0.45571210930884004	0.31904348414537703	null
TYW1	0.137784559648268	0.110538171773871	0.958376998055934	0.31002230453040397	0.148483752010897	0.715245572282335	0.921903065226013	0.174674399371665	0.0926393762091822	0.575665462307405
TYW1B	0.0737640072745229	0.7070021647386079	0.14908688213826699	0.399304692331248	0.0223082695621084	0.879106258630711	0.14908688213826699	0.337515965381843	0.34786622297161696	0.595314173911787
TYW3	0.06081098890680999	0.0586302159054349	null	null	0.26176943570895	null	0.23966485131069698	0.217499763853901	0.33378897507394106	null
TYW5	0.192190695617169	0.23927418541168802	0.069527594125156	0.15753838740879503	0.28775381741882106	null	0.0171917866669877	0.394251273646608	0.8833764416773442	null
U2AF1	null	null	0.992953698069865	0.9197188489381729	null	null	null	null	null	null
U2AF1L4	0.8765713521833379	null	0.0161242989055982	0.0153965730193883	0.5900453533061939	0.7330731002631329	0.610227299940994	0.221820607488007	0.342541298530906	0.161857156182276
U2AF2	0.17188738384462804	null	0.15591472192724698	0.0923559746208923	0.705796397155284	0.356660370628156	0.131433931152385	0.0559380008417403	0.301383145746883	null
U2SURP	0.350300797061671	0.341799366224536	0.9577953906948722	0.479758637045024	0.7794652277829692	0.949145704893112	0.0767445359153264	0.36847694819192	0.168550639596434	null
UACA	0.47604503347722604	0.0642308102213619	0.7197262353653741	0.8359558830130291	0.0203296250854724	0.147911701578312	null	null	0.0121658325164684	0.183220961217401
UAP1	0.5866840651486049	0.79225151500826	0.875149412153519	0.9226291100735129	0.648333103789344	null	0.902378558901049	0.702160886384013	0.115672426529307	0.303923283125321
UAP1L1	0.94537506779649	0.692017526096109	0.252885984050958	0.9313992082362829	0.6573611241839791	null	0.245510713464481	0.9331034646603921	0.6938152878660339	0.34056762890158104
UBA2	0.009709400781214409	0.757600388142876	0.731729684817753	0.678122324442782	0.271068167796526	null	0.163488032563886	0.215481927280358	0.588828042140362	0.5276395815536379
UBA3	null	null	null	null	0.117639131928958	null	0.56809162673222	0.502305488240269	0.649448513518061	0.9177733557000992
UBA5	0.686242841425353	null	0.996364717881857	0.58304300783109	0.271041165413328	0.307675310279109	0.5846853748961639	0.393094032491719	0.037887324782698996	null
UBA52	0.21453075245675698	0.865989059394932	0.0801955329751214	0.16394288571239998	0.6752960274768901	null	0.0824377879563091	0.154852615552054	0.6696772087326589	0.287186037746785
UBA6	0.581803451150173	0.915948775934726	0.25177511766543603	0.9624034801236101	0.295361552125474	null	0.259346398064813	0.809917675324935	0.451505340369322	0.480103974786329
UBA7	0.667747540150127	0.0588714089839359	0.800844308273679	0.846130305889248	0.986401046917963	0.969168521339557	0.6005394839042622	0.8784656591671101	0.19475996043372798	0.293720831529057
UBAC1	0.637473527413162	0.942781640918888	0.783167829203812	0.83987955771151	0.49543067233634097	null	0.9319583414688749	0.5588013649207889	0.925299170791389	0.379337148471375
UBAC2	0.080998749462313	0.0617905223944519	0.350209395956269	0.0470115824281184	0.7866096421712969	0.46824364147225606	0.342940759137624	0.518241613756718	0.0461991929617116	0.17759524011853603
UBALD1	0.711468390813187	0.154390237588074	null	null	0.9178400842586321	null	0.19757014629667002	0.9036226912316129	0.0154828685012417	0.587548317685701
UBALD2	0.998071276061188	0.0253512438365787	0.0237885547211598	0.0729170545775222	0.107963468016716	null	0.046918745758455005	0.0284692640584349	0.013095085595123998	0.00771757598375267
UBAP1	0.329586357115518	null	0.610944351548552	0.34592972234889097	0.49995840550539	null	0.610944351548552	0.512040886668795	0.308257446175068	0.383306636240493
UBAP1L	0.0600545982411932	0.809299501820278	null	0.786502220897132	0.706826382091748	null	0.530802379429961	0.5763613868370029	0.374929490374536	0.6117698462096329
UBAP2	0.0187379691808095	0.0397582418089649	0.06805220656586	0.0750532018487642	0.255908901908882	null	0.976747363755485	0.368296775339747	0.7546159742483031	0.1335629519672
UBAP2L	0.419055409525965	null	0.8885585641134081	0.7554325647197171	0.9156729026688101	null	0.9597289465501609	0.31222337885239604	0.154876644005615	null
UBASH3A	0.677939113723006	0.38827733107644996	0.6532671677245561	0.8440602942983679	0.447336886509654	0.529798045546469	0.282835298098373	0.37893750555557604	0.507373146747283	0.7478089744713291
UBASH3B	0.810213661577061	null	0.645046265356592	0.362455249570684	0.0604627400747318	0.23721147398599102	0.8833769690671659	0.8989869093840571	0.0558582094095532	0.295366800874338
UBB	0.872249306773547	0.6909440485177889	0.80564791803533	0.11338824116259402	null	null	0.8122007227779791	0.231526900754994	0.0317681885328636	0.18055275490057998
UBC	0.87498801981589	0.37288233152909206	0.862428533708248	0.27204149738926003	0.988658391113157	0.9445085170669391	0.806305362173955	0.7607778051234878	0.2233468275854	0.513837615236557
UBD	0.27304918226692604	null	null	null	0.28219789906677195	null	null	null	0.308340746410301	null
UBE2B	0.311498949092087	0.0268612218011683	null	null	null	null	0.40564446767653706	0.25335276172690396	0.6015862667537211	0.95671794067173
UBE2C	0.21836994048240901	0.7489489772463199	0.651292472439332	0.290386497079121	0.0612024104707516	0.5121617461959389	0.623241299233808	0.4312187843085539	0.788641491878675	null
UBE2D1	0.20730910975650002	0.0879346245964412	0.11914857125117	0.46977582321057104	null	null	0.132418114221304	0.121178168632915	null	0.873994023191537
UBE2D2	0.547696316367935	0.9533198554346719	0.6391519732731321	0.5566470354993129	null	null	0.649800878906188	0.715718330574165	null	0.444130615171794
UBE2D3	0.7777104578033499	0.537789392156528	0.00374396249870346	0.00526530565626981	0.8899882928385949	null	0.0037714213977373397	0.00397445353660941	null	null
UBE2D4	null	null	null	0.533265942234781	0.9957815098402389	0.6659250874993851	0.330864781244927	0.736093204562953	0.7172064039763271	null
UBE2E1	0.9214133751379621	null	0.939394606957601	0.664247405289189	null	null	0.7061987132864019	0.45329878020265796	0.9390628412805301	null
UBE2E2	0.8805172154710309	0.591430726895694	0.4374947815073711	0.85763656013239	0.502073056447604	null	0.46455232964399	0.343204370552959	0.988905388667682	0.634673983196688
UBE2E3	0.513570014242831	0.719715051467987	0.8197487638763492	0.8105057368683191	0.91448596281011	null	0.810217016666417	0.9303118415059599	0.6342904274043171	0.882320963991096
UBE2F	0.142961202365375	null	0.996578938407705	0.190128316558271	0.9919277702738059	null	0.997399286434558	0.896149197841447	0.994477995683043	0.72929360962377
UBE2F-SCLY	0.350802905445888	null	null	null	0.419835985515635	0.42301522132965297	null	null	0.8992013891693591	0.989578688358687
UBE2G1	0.876558629824446	0.19845800449389003	null	0.47097732959154504	0.564203339101311	null	0.596289082040376	0.495871204541457	0.35722790519024605	0.24008102048148103
UBE2G2	0.43482289328537205	0.217093623055247	0.9700627522605171	0.9829287698175021	null	null	0.593988960922093	0.15419793937870002	0.43387496496507005	0.269118061856477
UBE2H	0.651619434753661	0.82569367063041	0.897320606851641	0.9348352366710551	null	null	0.793175860413955	0.6923385741214	0.37018700595184495	0.9600356151340799
UBE2I	0.41218100919789596	0.72675225251311	0.0796991050633935	0.7410198766218679	null	null	0.800577512556133	0.732095921336063	0.49021168847030794	null
UBE2J1	0.13299704683347302	0.0346575609476906	0.27227681156753103	0.224129451627765	0.721302190458881	null	0.39881212130583704	0.666783619697815	0.786634948547087	0.604870305929866
UBE2J2	0.982322223134732	0.45812725580766794	0.992616922085627	0.982493815639648	0.31332299655272605	null	0.992616922085627	0.9784084524257242	0.427803834570517	0.857577898593308
UBE2K	0.28482582819658303	0.561110777770273	0.6324052099246229	0.42689504782120397	null	null	0.604240273958921	0.39908338851175396	null	0.498956321575052
UBE2L3	0.20960602570535802	0.943974502396697	0.313343444887256	0.128719911980749	null	null	null	null	null	null
UBE2L5	0.413351916862776	0.818392665769236	null	0.22627899185486897	0.623917257673405	null	null	0.164091841849758	0.8475509018026501	0.216520078588144
UBE2L6	0.0582406241310574	0.24322828622356998	0.335549010756087	0.49763113792426505	0.240722499511137	0.40430515112978704	0.335549010756087	0.535566523148776	0.779748735680857	0.9539941575098491
UBE2M	0.843617469794167	null	0.29614333745500504	0.11893807987680399	0.290692992645038	null	0.12503181826390303	0.15399049139863097	null	0.47412004724176204
UBE2N	0.830766042770051	null	0.7222176642182591	0.611463794178972	0.8728168018343391	null	0.356159351946285	0.828862809996032	0.9047756573473679	0.828963693601894
UBE2O	0.0791871592949749	0.46018507552829996	0.527290154918298	0.18871874529732802	0.44197093340090404	0.965019728538754	0.40689041195922293	0.11892739609324199	0.0714092275675636	0.297608732753149
UBE2Q1	0.167728024690502	0.0415907470462238	0.0711963352408244	0.38261330054396897	0.938606243363619	null	0.0950076631444986	0.26205825895844104	0.737362460787977	0.140321627917588
UBE2Q2	0.403888935206016	0.307272013596469	0.806395537529909	0.34439186296739505	0.31722579447199	null	0.806395537529909	0.622116971694191	0.25153215654345495	0.35794448512364097
UBE2Q2L	null	null	null	null	0.0470992803728709	null	null	null	null	null
UBE2QL1	0.660512065826894	0.8510445700286491	null	0.970657781427155	null	null	0.30567320609160803	0.7721956334757091	0.782942641472892	0.29800001101263107
UBE2R2	0.154150874134282	0.062962031476784	0.0121025066505395	0.0488558710128746	null	null	0.0124495394416206	0.0969606122646521	0.127317754180611	null
UBE2S	0.0810515883458063	null	0.053913197827379	0.618675405944437	0.242445708349747	0.206508285923013	0.053913197827379	0.539987512363219	0.8139771760347241	0.0982233961413244
UBE2T	0.29260580252726803	0.21425848431279998	0.4727164613899871	0.300101589094349	0.646972065149704	0.646972065149704	0.4727164613899871	0.291053237546802	null	0.471672893276073
UBE2U	0.0611707530355055	0.0179133661975158	0.88607970386338	0.8786154445278421	0.23187111240334102	0.5552756932107851	0.00834632818785885	0.011384637713593	0.48470490086455603	0.21648937648974698
UBE2V1	0.0712437295458752	0.446243238695065	0.0849024367033744	0.109206801289104	0.8242019740436791	null	0.0766525092474127	0.0798978103550718	0.657620447446541	null
UBE2V2	0.123620030133505	0.8401891079320569	null	null	null	null	0.163740526158	0.041241075800829	0.28482563163688	0.0582882383553469
UBE2W	0.45415944005026704	null	0.24637236665860698	0.613428273887447	0.238920204452453	null	0.145294658660224	0.145294658660224	0.16092889106116598	0.949254002511442
UBE2Z	0.0533169903665098	0.690262641846194	0.7163094268780992	0.796261890420532	0.853048491219538	null	0.9283378528067191	0.9542426474352671	0.1163601872581	0.930515222587819
UBE3A	0.5799166847548599	null	0.421890165608599	0.542725591336643	0.6367083074781279	0.19899870389486102	0.5043021827811479	0.581403449685058	0.9546792156905479	0.7251679057748429
UBE3B	0.692690465275583	0.247425189156082	null	0.41170845407626794	0.6773186448720339	0.6578136602335339	0.574899364013614	0.803455440555686	0.31142677247089395	0.0837938653660592
UBE3C	0.906534009637292	0.5062896251133421	0.948199438289496	0.688194241725868	0.677759733333088	null	0.946161077529043	0.7010183946968089	0.0629248267182974	0.45763847668019
UBE3D	0.8915472300132758	0.7489382898096592	0.895046671919218	0.666112369596757	0.24336520818572802	null	0.895046671919218	0.682300565609089	0.868984711552558	0.7989328390968191
UBE4A	0.25893464167688696	null	0.16608370037254902	0.179304468988125	0.992704493761927	null	0.0012266281590830302	0.00768844020150938	0.628386065693749	0.0266154988527061
UBE4B	0.0332540174826091	0.0816910504122164	0.261279695067101	0.0996197269752198	0.183967667380236	null	0.0581551414886733	0.0793335603291486	0.0376950839125876	0.43410120408326097
UBFD1	0.328252455728701	0.21469958877541698	0.10310378185384698	0.5974902573572349	0.9489810684419251	0.0551284866363368	0.438876116514312	0.39234728083399395	0.255731901825763	null
UBIAD1	0.405987509159799	0.0395981630912891	null	null	0.867512595531971	null	0.829338257617232	0.7848088741131508	0.717930534826705	0.9795293167086899
UBL3	0.0156181342482998	0.7454299711321491	0.09233957557446801	0.667456784313977	null	null	0.0296229274365877	0.00967948717810263	null	0.0897241140281221
UBL4B	0.188693638295937	0.302062185378646	null	0.8913484088681101	0.9921741786292181	null	0.29024729589355397	0.7721768071710259	0.24957087861509503	0.501668892194904
UBL5	0.0389131871963907	0.44711683268721	null	null	0.5658727156458959	null	0.0165479660971861	0.8170928356378371	null	0.8794795751127371
UBL7	0.810608763886326	0.40263433557854494	0.815936386747289	0.5407285259166911	0.484693288786652	null	null	null	0.0509326145606226	null
UBLCP1	0.9433366858932829	0.6167159960693771	null	null	0.9870323557396179	null	0.243638538720023	0.15782869628129098	0.705764952718384	0.24138183243828
UBN1	0.325775382990834	null	0.840116083746261	0.9293503761917579	0.180136208083414	null	0.844173478988193	0.916639042077098	0.9709849906979929	null
UBN2	0.6790690514542951	0.700237594184079	0.972299774500973	0.67404343566573	0.639382066432267	null	0.8504357750063871	0.753143505834694	0.666198381365197	0.544195188117167
UBOX5	0.599625904596601	null	0.265391918103992	0.858428412502033	0.177374877623492	0.840727621123295	0.93798241055506	0.9514532105781079	0.139284531837707	0.859552625876586
UBP1	0.816116096965287	0.504464811059631	0.426980997030762	0.256090917700291	0.42872792927998604	null	0.419570615144004	0.18182775319339897	0.27675191679597805	0.7379878516998699
UBQLN1	0.754585928365563	0.32311467399143395	null	null	0.594260305656705	null	0.877002059584436	0.8464230143324499	0.966683374096303	null
UBQLN3	0.8451880602611551	null	0.523477942413895	0.523477942413895	0.0635855370001168	0.6976499613052011	0.10286436236044999	0.995117236878314	0.132022826059818	null
UBQLN4	0.135940167065836	0.418036587535742	0.865840881681432	0.90513933246395	0.43150650859363304	null	0.9651170256175101	0.543037221704481	0.355252670420964	0.965468012217412
UBQLNL	0.0448445380445508	null	0.33649207112834306	null	0.348487381592704	0.5955225857213629	null	0.763567992859814	0.34926256169709	null
UBR1	0.534212005835884	0.8581581258152909	0.770035840700327	0.61895144707336	0.893795563592788	0.616614804583915	0.736328162433584	0.47039130302858795	0.8630374880195519	null
UBR2	0.8112837510923241	0.43649197096046904	0.383996719706216	0.7507141487597209	0.96450960196336	0.7033400784609001	0.36752563482885	0.24012828073575798	0.560297429724835	0.5908589537244741
UBR3	0.461897985506781	0.592879473766748	0.791677762985187	0.132906540861946	0.22331248682230603	null	0.791677762985187	0.10031963959977802	0.539558216667215	0.42655929886606997
UBR4	0.702652885963901	null	0.6219762210298361	0.808695766526354	0.7709712552951509	0.7672965535177021	0.268817080085353	0.7137323820033901	0.48972888043459206	0.48719347479876207
UBR5	0.16718563130622502	null	0.466419455846904	0.8081254233723859	0.15333429786092098	0.7857312940434829	0.16704494040410198	0.145333132166733	0.0643739970589183	0.605436052858611
UBR7	0.812146674438172	0.767546737394772	null	0.0738481808660489	0.7734240307045941	null	null	null	null	null
UBTD1	0.405825765770788	0.780662405442548	null	null	0.0827373341022775	null	0.0782815025238726	0.41758808947373205	0.574430091146147	0.38562744056368997
UBTD2	0.0600045080224083	0.470729155840896	0.417962990418887	0.570564981109965	0.0455019818941622	null	0.48696563643085206	0.206734966107342	0.37542638059669203	0.602125661047649
UBTF	0.21903662588147899	null	0.180517637648123	0.17244305428248	0.522081166101719	0.437765038077221	0.233883822091989	0.16604232299993898	0.186738311119716	null
UBXN1	0.400280778915096	0.400410840070381	0.968511230445677	0.00348888985609874	0.743976357467468	null	0.968511230445677	0.00111420189695144	0.17688420210543698	0.46574146407713396
UBXN10	0.780956400377218	0.5216414535170649	0.828575750257117	0.797025730282133	0.8754710002179541	0.0303109896809903	0.737500092291327	0.783756932693556	null	null
UBXN11	0.830737309989604	null	0.513019206184976	0.120497167044984	0.0398971383633417	0.501467704526438	0.0951938256781619	0.599365201510121	0.330272423114638	null
UBXN2A	0.000567608888007554	0.323277747214096	0.0480366408140523	0.011104542055121002	0.184122523906201	null	0.6994518035330028	0.645148299815	0.9003601734253409	0.041288571670796
UBXN2B	0.257245516202031	0.5352941445321421	0.0151555407463078	0.7820446919551981	0.414450348942525	null	0.0106748707468705	0.652946064167135	0.5103530539719129	0.5232422228613921
UBXN4	0.21064324724149106	0.715276052218413	0.483709826417641	0.680174322827145	0.556029261578411	null	0.46834606500559495	0.778334387039999	0.194527080697909	0.6458663583162491
UBXN6	0.9829882938596709	null	0.6924016346412459	0.9810629195529521	0.825188768465835	0.997563033762285	0.8294618137121109	0.57895085315996	0.6465817603290029	null
UBXN7	0.16256801450843802	0.0738662944806053	0.35966983661396296	0.32072425334325605	0.563121055980578	null	0.5676345624854959	0.8907766891938791	0.142078164356856	null
UBXN8	0.9985103066077009	0.5145639841933389	0.657274444116414	0.747447160532202	0.5388498224986901	null	null	0.21588279036753602	0.5628419715809161	0.472380694366118
UCHL1	0.8864026107024029	0.146876112420488	0.956878151449346	0.88110093057064	0.511073522654865	null	0.956878151449346	0.664868282672749	0.6985402451600811	null
UCHL3	0.0347219478945135	null	null	0.0788291487936243	0.8972490943552209	null	0.0347219478945135	0.0364283318756013	null	0.88256218241654
UCHL5	0.42629874484577396	0.470728737783383	0.751947831478333	0.892172275553571	0.8621338156452041	null	0.8644001784737241	0.983483274251335	0.9777201753456941	null
UCK1	0.0822245842408025	null	0.4329513781982029	0.8116428201097049	0.770263898995854	null	0.5263998336524389	0.8842328928440308	0.337142204953614	0.14837316381255802
UCK2	0.47423645495788	0.7270051074790821	0.9653032375819192	0.7003937054270439	null	null	0.41478709478155895	0.9400705732821959	0.36760190765863	null
UCKL1	0.34288173899317803	0.3720739335285789	0.0286969611444504	0.12613006170883098	0.667579918425514	0.0668581386375349	0.0408613102307722	0.292525732658479	0.7923449346071741	null
UCMA	0.35403944574516705	0.5413899164915671	null	0.39492867419756106	0.381320537509887	null	null	0.19906059115984198	0.915768249463406	0.593168187495575
UCN	0.292888730410804	null	null	null	0.489866162043659	null	null	0.386527647999567	0.35566372759034903	null
UCN2	0.340273340481104	null	null	0.0799835388869685	0.921207647695158	null	0.25263067856548604	0.22417646899976898	0.5837948246737801	null
UCN3	0.545510852236087	0.7836710879279859	null	0.56696525631979	0.566978259412745	null	0.8653306559492808	0.523366751671416	0.24667315649282298	0.730375253833318
UCP1	0.0901404778968855	0.7317599858118091	null	0.158037930074077	0.715776847688693	0.848175878765726	null	0.12361854995022198	0.5981145093075511	0.8033742417272329
UCP2	0.473637023046968	0.680121460746962	0.4292493348422571	0.858760269751668	0.287863478686099	0.272696472718913	0.519850856000697	0.751862272624845	null	0.819744661906235
UCP3	0.3734933980228689	0.596551207972834	0.9899520853310141	0.7042588007156579	0.20886493976014997	0.341985760533413	0.799018985706997	0.664745127434219	0.799996509343884	0.483379176663059
UEVLD	0.11827825620077999	0.0911318351064032	0.353927162733421	0.301569993450158	0.572606836319343	0.0184929678341957	0.353927162733421	0.264159758353029	0.8418631162595791	0.336964878914878
UFC1	null	null	0.656528474970044	0.651256516838426	0.277190484160099	null	0.14471210810345903	0.358007257767331	0.0850529402120839	null
UFD1	0.0889420125980191	null	0.44672271978664296	0.609206547212207	0.7282848594113709	null	0.3667645400430471	0.48616976363173103	0.450074664724608	0.9160258408371401
UFL1	0.7433809749019441	0.782879256317347	0.835607364924856	0.964245370200082	0.42206032229812196	null	0.835607364924856	0.971599589066221	0.46239653824728005	0.9690844247371792
UFM1	0.8605446078391709	0.968161148725871	0.711503899067207	0.8807654997284671	null	0.12015084143915199	0.6499954221238511	0.7469077446056379	0.8739466477010649	null
UFSP1	0.768132152649952	null	null	0.41745848992353296	0.460489779875033	0.505427112960089	0.571208085385531	0.7441962478874291	0.6821236718757472	null
UFSP2	0.21685677849728	null	0.6378356538380461	0.7649943940537621	0.34413005410146197	0.0754208689008027	0.32463046694055103	0.7913394665112071	0.5945949934043859	0.958819883669653
UGCG	0.0913186538955519	0.0433000935586598	0.10340811237028301	0.0888845644985524	0.78544207781248	null	0.0945053148454986	0.106867364389987	0.17484560031115598	0.15371582573842701
UGDH	0.20361878824884	0.42975916028891104	null	null	0.9192469724269399	0.7563977142601199	0.541104695147652	0.254372564388743	0.745900843600353	null
UGGT1	0.7778426509438391	0.49457341557706497	0.8830247215697679	0.924714352792615	0.996843442635158	0.550817821922774	0.870355300555442	0.7446534649891651	0.39979652265663296	0.819878805981317
UGGT2	0.964791936327223	0.7571222270715471	0.48637677363317205	0.9252789033701422	0.481155786226386	0.494308422264786	0.522599025408731	0.9455703441512742	0.5565131356084849	0.18674771118573397
UGP2	0.259795228122008	0.46941098000751397	0.19629948810432798	0.688600217313309	0.280761985915817	0.549640047304813	0.191956967787151	0.450893008179916	0.555169710609958	0.45519806761900894
UGT1A1	0.00939246258135951	0.12959875211667599	0.244219259208498	0.246103197306109	0.9834671725624939	0.484452172902807	0.20356073122528798	0.494366554088853	0.843529687808518	null
UGT1A10	0.206927453667715	0.136089087462521	null	0.17713357331734803	0.217349208369034	0.432302674111464	0.328709494432598	0.11360107774225699	0.850110852444545	null
UGT1A3	0.11613016477294599	0.12959875211667599	null	0.653629223528595	0.47504858746314005	0.484452172902807	null	0.22921208460744696	0.772588048264149	null
UGT1A4	0.587470491601408	0.12959875211667599	null	0.515028737452169	0.37625719617196596	0.6781434124244511	0.807945639820372	0.0498289350589618	0.8310329425459829	null
UGT1A5	null	0.12959875211667699	0.0610561260031869	0.107718697350336	0.37659545511874104	0.395426709311442	0.34790498871370695	0.6959849621013651	0.8865424443489929	null
UGT1A6	0.283309468770878	0.12959875211667699	0.28525245731939897	0.35519957615236103	0.420544408490656	0.49283432814817696	0.526698028225901	0.22859261676684497	0.8840108578260429	null
UGT1A7	0.7108993499094459	0.12959875211667699	0.759430272360692	0.818469053309102	0.275108284312562	0.422784002516347	null	0.599120280179422	0.8685880661379219	null
UGT1A8	0.9821355817373559	0.136089087462521	null	0.9821355817373559	0.28634213872967895	0.833302691589597	null	0.8127692815683458	0.6878270746771379	0.6013528248699771
UGT1A9	null	0.12959875211667699	null	null	0.20707030832174397	0.47407022725359604	0.6119234070302391	0.820835101812063	0.8708893974903779	null
UGT2A1	0.29836032734910195	0.816897572405126	null	null	0.5751561106940171	0.15747230253545402	0.27394794669848604	0.275063970357316	0.32522816021934603	0.44031070241943004
UGT2A2	null	null	null	null	0.506125683989261	0.336622801718292	null	null	0.31578903741063397	null
UGT2A3	0.748147654473466	0.8876302501077281	0.620655631588269	0.0376934214307427	0.24403001036659602	0.5938709572706179	null	0.8114522471593109	0.42533881721243894	0.755584811085036
UGT2B10	0.0156644928171136	0.733317203498502	null	null	0.0346961194832887	0.0408604578608138	null	null	0.0499004491941102	0.330646568808099
UGT2B11	null	null	null	null	0.919399166393978	0.109098323495766	null	null	0.50280046028376	null
UGT2B15	0.129099326354624	0.46177408101355105	null	0.824899063218856	0.699305518060564	0.786842785407221	null	null	0.508346880938883	0.103050934188335
UGT2B17	null	null	null	0.21719005200868302	null	null	null	null	null	null
UGT2B28	null	null	0.825920539986973	0.978607289122259	null	null	null	null	null	null
UGT2B4	0.30587714703407204	0.8055504157493051	null	0.40626432695614	0.0847907271854562	0.430226678011127	null	0.428717973043641	0.515674249222392	0.25900638870756
UGT2B7	0.6868506786873559	0.296949151611967	0.8138838479240401	0.0689184550627265	0.300737362265381	0.352571603194618	0.780440711423213	0.8467139953032249	0.036155226275622	0.426794408216498
UGT3A1	0.16780480150961802	0.102625629682114	0.8304926864720931	0.942607603816197	0.0657146839136279	0.22730682646653697	null	0.9513955807244849	0.41356320708647104	0.9063645791402621
UGT3A2	0.12727239694566098	0.5425966868380651	0.538887149083749	0.0936054502180172	0.6715865504068281	0.569649187610066	null	0.7275622029822041	0.326378155674735	0.557402924212705
UGT8	0.621998789174289	0.615125079034585	0.520809065897531	0.15549678117032198	0.666401085915436	null	0.5051479507571099	0.159767653108861	0.934336876339113	0.0681143970205502
UHMK1	0.9839441749110409	0.956602566958393	0.81300967806684	0.539214104523415	0.0616695004153744	null	0.904466804991975	0.5811189751121091	0.0250533283012933	0.8957842426337721
UHRF1	0.76040204123948	0.4215439576811811	0.5766830695634251	0.323571050981377	0.00931189181809755	null	0.0014165548493522099	0.135863973101852	0.5774652736318879	0.265313279552099
UHRF1BP1	0.9100880883102042	null	0.726052440049449	0.661909926874575	0.258863277830773	0.688745185788712	0.769398650478784	0.956033325637526	0.665971800020065	0.926920739761013
UHRF1BP1L	0.91664798923326	null	0.9651688360279491	0.9811736545117329	0.548541438947192	0.613246075159124	0.9660652618492529	0.972494767801857	0.9654140540476379	0.7960175100746949
UHRF2	0.247073005397369	0.12714670228218597	0.6579039668663149	0.602158975994908	0.6151942443332579	0.19091322156432602	0.6287179424759929	0.345508270294214	0.0576764507325738	0.0655327334789457
UIMC1	0.779001334447615	0.8990428032568141	0.8713757627291009	0.9675796641412621	0.8265774261154599	null	0.685695085422528	0.39852413310426504	0.007424172248342459	null
ULBP1	0.653068565576936	0.461718713136993	0.542531250740895	0.9246899977278701	0.608221002716203	null	0.516096498921601	0.915828532294422	0.8089432558861379	0.19848369590887396
ULBP2	0.853232061818869	0.6219709228269871	0.8145780108640809	0.557340622645783	0.41405865344810405	null	0.8992398392576021	0.762551603228962	0.372981129194928	0.762211535156295
ULBP3	0.993300928558097	0.72265687585325	0.8365779678762769	0.9233681197775501	0.8899670000568091	null	0.6542138458593771	0.272382161655919	0.918076538947365	0.46877257498835206
ULK1	0.435647819436502	0.29259273965630395	0.30319772639831605	0.041271613915403	0.734463783448043	null	0.30319772639831605	0.10432361968263401	0.27368322446870397	0.244210999271942
ULK2	0.5152331820303421	0.8715584285549491	null	0.9120910742543571	0.832767741042598	0.644568169540239	0.728385467913392	0.39669141493453103	0.196268651064112	0.7854615675564091
ULK3	0.0822384567768595	0.9609308786923291	0.120948756666776	0.315567047840604	0.155478471296297	0.25007932534392	0.810694993819557	0.803161407356271	0.796646054241543	null
ULK4	0.554276242704021	null	0.9709343403104951	0.210593718541666	0.8411693989603929	0.0676800814087737	0.995273485463622	0.951574752890652	0.7183697547440301	0.9798256383301379
UMAD1	null	null	0.700520857913902	0.92508378764195	0.821301890923575	null	null	null	0.81044872605102	null
UMOD	0.813491784380407	0.205629275265716	0.276424040110388	0.262790713824987	0.9613008121950029	0.12170346580286098	0.612530767566414	0.000711281265475372	0.7918111811995551	0.134554871234774
UMODL1	0.51449343502461	0.17290058195493999	0.29782665017610604	0.613630520469699	0.807726109845428	0.3547549253712489	0.599290200475493	0.9025455784666129	0.225972554268079	0.39574564437455295
UMPS	0.8692072946858421	0.30873772736475397	0.49132486967076006	0.42632261632032203	0.860365982488603	0.384740163657455	0.47773674728013105	0.167304104806353	0.827617218502875	0.9199340844411519
UNC119	0.784480559343653	null	0.991841729022332	0.885486718143145	0.35464029366318206	0.5394208431990829	0.987642317299789	0.639612890186136	0.190198421742212	null
UNC119B	0.533933279853776	null	0.131266352830617	0.508762103493263	0.7734908325536201	null	0.0689372849617989	0.23769528151364103	0.283493350580118	null
UNC13A	0.5711377499798679	0.00620473237094132	0.00121977755411895	0.0018983895769099101	0.9290506263914929	0.615804649506769	0.00138485500475805	0.0012593711524417901	0.5462034954818771	0.39453921507468204
UNC13B	0.149995648865471	0.265399679688769	0.11980258552477802	0.8549532555444219	0.5678455362105279	0.605372691095603	0.12832257989110402	0.332559499872384	0.0831705390868964	0.63278459935912
UNC13C	0.00353831572989804	0.00809398919471715	0.32396545037683	0.041643279611531	0.269243391181289	0.572540357630377	null	null	0.15313051136960099	null
UNC13D	0.8858377800868641	0.991098675902154	0.7313537175429359	0.4914341539804579	0.47504688553731	0.9780284573020129	0.8641200960921259	0.48900057585575396	0.50062836614852	null
UNC45A	0.7005833270452729	null	0.9920938739787599	0.295838146877876	0.93585529359799	0.9168734013398199	0.7912128721857059	0.179879972261846	0.361135300077458	null
UNC45B	0.132707073025165	null	0.647517091654361	0.00317415349318029	0.0103347830552933	0.614119196165359	0.647517091654361	0.00561532185199642	0.41996805215351396	0.809431647705217
UNC50	0.835954541237436	0.16933689551118303	0.50763580154622	0.647616188950413	0.25973693154183103	null	0.489776232927974	0.629949574732646	0.0735200741077067	0.46565512194132
UNC5A	0.681026696974062	null	0.062572187899036	0.37278465261194604	0.308127054257199	0.0943017908394372	0.114067358961011	0.5883616150231121	0.7326610646586109	0.0859116457940221
UNC5B	0.35243491414562894	0.594307837634902	0.131995944854667	0.136926281257164	0.21975258385228197	0.13099894846993398	0.6862855027725129	0.949306229356714	0.34560402144269	0.773744032321908
UNC5C	0.477163326175262	0.366227602615873	0.277904000241559	0.9339254364724471	0.516007836337389	0.579360506744272	0.482396782399801	0.28737913509517105	0.233866974971934	null
UNC5CL	0.379415157108925	0.46654121986923297	0.32751735774773	0.20892383491684696	0.970530580496871	null	null	null	0.5654181374134809	null
UNC5D	0.627873588645975	0.778780637187379	0.537740759084951	0.987537482120869	0.8143842674958081	0.972839383401368	0.78667707935952	0.72042202388648	0.584864829208759	0.8602815155850629
UNC79	0.778650438322367	0.21461786739277697	null	0.49853067688459596	0.511782472082985	null	null	null	0.49093643119108	0.18813394338774
UNC80	0.8578738716140909	0.643499154208543	0.731881437981587	0.394989098781755	0.934470604045389	0.92978551626366	0.731881437981587	0.62046169871967	0.19169202404393	0.7714695556948661
UNC93A	0.587643605577006	0.378674228338221	0.317829698536935	0.167108658796757	0.7141965166626559	0.305984906302615	0.8949282310803092	0.352030536315896	0.11522451302621199	0.40964085748575607
UNC93B1	0.7086625822483391	0.997082061275408	0.243012837482392	0.953282991744535	0.902198614696293	0.425006625430389	0.218739405889749	0.41869293903541704	0.9522859233279809	0.590170818299573
UNCX	0.8724021476132071	0.30704964979423305	null	0.99656039738896	0.145632687119272	0.0949383551040336	0.7334602527265441	0.9782803935285079	0.11759138668919901	0.9089615920742808
UNG	0.137476625026115	null	0.14271538827852698	0.336831664661097	0.9989263989189251	0.8078999024949141	0.14283202677852	0.38518883721568	0.0237384711431977	0.7313641338239459
UNK	0.0655303790310242	0.882206275280803	0.926774686652168	0.863066270638991	0.848753493712561	null	0.9750743748917021	0.9252378770267808	0.21071954223262002	null
UNKL	0.15032607941197001	null	0.0210601754682143	0.158685067902224	0.48056912933571005	0.97936493642532	0.30135080987988205	0.36923764252968	0.169943387259105	0.180530179571121
UPB1	0.592367044536986	0.677563016481659	0.708112695738623	0.5529443600651089	0.291601564582609	0.15022019874219503	0.623696626887691	0.807523920721011	0.9232189440037991	null
UPF1	0.415680822910401	0.8170366590302179	0.9494708864662109	0.5418248772659561	0.280915981629223	null	0.8304184281853659	0.5158740463828559	0.403236351629653	0.297611722878297
UPF2	0.7354027473137971	0.133200906138174	0.657709716789004	0.0807547029222561	0.264186285169007	null	0.5770219652195411	0.229896901433114	0.14592088318243301	0.0856884876225483
UPF3A	0.272468110160911	0.13723295268077698	0.349928154422364	0.503861702067482	0.41383315133784704	0.739880376933112	0.32422893176731105	0.22649446990341499	0.316588640816351	0.18296398439578798
UPK1A	0.642673943418613	0.8634552761625219	null	0.617848840774692	0.10975999210826101	0.6053561340677371	0.473519245455051	0.0009221262225271859	0.30804622825838895	0.41221601542294106
UPK1B	0.15235488888895599	0.0810283766570964	0.877329527258797	0.154431710353682	0.0882872518441933	0.529032899078669	0.877329527258797	0.877329527258797	0.48385396935616903	null
UPK2	0.0413837261031675	0.184999034500507	0.24439833323924298	0.46998033843514003	0.0606826577759491	null	null	null	0.323427635834221	0.752575430412669
UPK3A	0.8476184441971959	0.22501134834195102	0.7295632897079749	0.49434221743282797	0.9715909154953499	0.9172233828133309	0.7295632897079749	0.4793352499683429	0.48822629779984206	0.466745130917396
UPK3B	0.36655821722194604	null	0.227146789995201	0.7393071466808492	0.5234767426507729	null	null	null	0.31777324300748	0.516772992732654
UPK3BL1	null	null	null	0.247605195951965	0.10162118169549002	null	null	null	0.0293349381544943	null
UPP1	0.38922055417727797	0.780663668664521	0.389779617014677	0.7273537383145501	0.0215871989903915	0.0709566925020415	0.344597942565415	0.324719613936005	0.461497287385431	0.773570820515717
UPP2	0.5656833292057559	0.916377292232029	0.539172828416045	0.496418906568335	0.710600416518022	0.765564026519693	null	0.421975231047621	0.0108902029290951	0.477662669470948
UQCC1	0.4572966309649161	0.570543503781979	0.0463577282650852	0.20829247966233802	0.0454700167493403	null	0.0893776443345313	0.110927148374884	0.181615285878722	0.0203084580582815
UQCC2	0.09761897436549401	null	0.0555900578427818	0.12163798573230801	0.38523826143477	null	0.0552797200762722	0.105623690478999	0.7794301242727479	0.23295329174561102
UQCC3	0.466552320583136	0.7315463366900229	null	null	0.9183793419401641	null	0.8314759933752471	0.8900229197992758	null	null
UQCR10	0.9691848877152229	0.0289719245186765	null	0.23459354676966399	0.0270588859727713	null	0.9906936215942891	0.0417399501537927	null	null
UQCR11	0.9030439625347041	null	0.46392320848827007	0.8032254196121851	0.373735679883586	null	null	0.595248201258659	null	0.9203786453295179
UQCRB	0.0047030794238929205	0.778382461875196	0.0340504774913452	0.5343908249957999	0.10081260733591599	null	0.28290752042594297	0.766978051634451	null	null
UQCRC1	0.10083287768400001	0.19357837000633898	0.33592406786982104	0.0230602878771322	0.252402688655602	0.889033315401707	0.295857017722595	0.108537775127886	0.7504902035134591	0.253304367995513
UQCRC2	0.304099285247234	0.618776793245849	null	null	0.607938551164791	null	null	null	0.593103899975166	0.009801755893729341
UQCRFS1	0.596017527564346	0.462126077194442	0.810475573590681	0.93070411298484	0.066416801171429	null	0.268271425014104	0.9170124290379019	0.633316982704596	null
UQCRH	0.698779474943465	0.834097945552544	null	null	0.29154108988884997	null	0.29590911568127504	0.0896041303554452	null	null
UQCRHL	0.0526233523202339	0.33478849054393395	0.275712296569716	0.616502668345516	0.9088448251140151	null	0.275712296569716	0.26451613112274197	0.564362384222681	0.9003245092276421
UQCRQ	0.484352311891452	0.358564038306629	null	null	0.232299693306103	0.20581836967152	0.4461938207736211	0.0121374668463783	0.6091260125713011	null
URAD	0.180716209634302	0.126102890589826	0.8841951395164959	0.975613497686592	0.16188403941264098	null	0.8841951395164959	0.8688322843851851	0.8529714715019229	null
URB1	0.41013119902201506	null	0.9824916174037459	0.035044136718521	0.0373965907160554	0.31271448980684496	0.9746979170831519	0.8646153435681991	0.250932388988695	null
URB2	0.0978664906061006	0.898873813251027	0.549602478463324	0.266876314961937	0.4605984435837229	0.375747271039967	0.295380373881926	0.55354631631161	0.35166455864020196	0.789079880700107
URGCP	0.761788290701603	null	0.277409326486342	0.686679640351336	0.9706298472664592	null	0.39390130060206396	0.41792448528132903	0.0912047721011864	null
URGCP-MRPS24	null	0.6357260052883941	null	0.552985203144338	0.9665594319274341	0.803591424240354	null	null	0.0912047721011864	null
URI1	0.9713955123972758	0.741586317019165	0.427080691750442	0.26871009282684805	0.58851353098197	null	null	0.867744327416496	0.21076278433176	0.166399529709081
URM1	0.24726544013554602	null	0.056615600299845005	0.6022600853872211	0.9705651081498109	0.8008815453121451	0.13626906107189501	0.36168258727150204	null	0.264237327810139
UROC1	0.29660021820129	0.613955858249415	null	null	0.171550255834755	0.962902699489878	null	0.34579317171778	0.312087564513717	0.35964242799972707
UROD	0.202221185569803	0.9917451815982521	0.5083540635296879	0.258181447281056	0.27870923078639	0.27036210538545297	0.548263206520585	0.7765585530457472	0.5619346181645389	null
UROS	0.0750849903992705	0.9622742379271141	0.537336083727812	0.13529990652953	0.8954360543067821	0.868244715351389	0.6655239199729829	0.9236863228125541	0.6564060084426789	0.804679071375587
USB1	0.306475082223335	0.18891012135206198	0.38363647792982103	0.0744196025255757	0.976064050014869	null	0.45790682170657204	0.059748396554451	null	null
USE1	0.335268253352917	0.42301532064026603	0.246225262248922	0.000871908860529791	0.41010537327681706	null	0.246225262248922	0.00448016360648296	0.95433840094879	null
USF1	0.20506221272599	null	0.867379297344722	0.0160876872191392	0.0594334793263065	null	0.526800452237669	0.00779912641436087	0.6961763843906851	null
USF2	0.9951622234316521	null	0.0530712036594256	0.10021628059094001	0.518228281672378	0.353559335664808	0.0559768778976275	0.240639006333955	0.0107040253442214	null
USF3	0.0545771735837293	0.580274458968091	0.0313986120327534	0.0024786030002033103	0.618053552242972	null	0.00905769966501468	0.054348574292834996	0.19270664746031602	0.453120051779598
USH1C	0.6346737417873979	0.9388095717684449	0.602596731934715	0.52801855967318	0.9991473794444209	null	null	0.872606321530185	0.87345235061034	0.878895548985011
USH1G	0.9214004506011991	0.5663227077903149	0.384448172687488	0.4564859973710779	0.8325052928921179	null	0.444882419134305	0.6703365298038321	0.796177654343516	0.631081246028323
USH2A	0.914132401704438	0.9491778850623679	null	0.41142582010422796	0.36896757950111203	0.0763720548918296	0.989828775999338	0.923546850177698	0.681189729042837	0.671012925553664
USHBP1	0.5467101120733111	null	null	null	0.8681217629965908	null	0.651894373772786	0.168869559499107	0.334508592501791	null
USO1	0.407210080820659	0.31663533646756103	0.478313208897282	0.8154484489074529	0.7692567918171249	null	0.8037026178059009	0.942123578465417	0.32629619109691	0.299606824213112
USP1	0.21087209485838	0.300815395998766	0.644933247127627	0.714780266400173	0.8548639870630219	null	0.580105577883579	0.8782511398449899	0.34328390225995303	0.71228472301109
USP10	0.688018391809989	0.8016267408649541	0.8237812002176291	0.908865374647201	0.30456271323289	0.61217630027949	0.8856898323360669	0.812861341580838	0.23636271427816802	0.999909983230176
USP12	0.366573277176864	0.245782310700172	0.702755214451821	0.49476825940642	0.20348493192053302	null	0.877792130522574	0.519690539734001	0.560679653633164	0.956464589600083
USP13	0.25665789563096403	0.991494115193478	0.47144294727856106	0.5949995268064929	0.21857228512191798	0.00826183273960357	null	null	0.6341325914210411	0.536875250213922
USP14	0.717414445946499	null	0.9615550869616379	0.6764628198548339	0.7028240114993641	null	0.9615550869616379	0.35961947359245294	0.46239918605084496	0.5580353169986539
USP15	0.18205617546004801	0.844000405751179	0.6066692128238921	0.0688412947150213	0.025576249847863997	0.0178618741504252	0.583677639872673	0.329954591157985	0.215558199514332	0.547590849569679
USP16	0.846739592309915	0.263287254781805	0.16958332602138598	0.101508817370246	0.222683509239542	null	0.017779386797506	0.192454141814632	0.534651537403757	null
USP17L1	null	null	null	null	0.13909495504007	null	null	null	0.734181090632003	null
USP17L17	null	null	null	null	0.8663424123105191	null	null	null	null	null
USP17L18	null	null	null	null	0.654879826190699	0.580721964805977	null	null	0.7780340337419641	null
USP18	0.18199266423400498	0.629753327180419	0.32448333125800105	0.29234520759841404	0.460815286170574	null	0.36443771943047704	0.35039327997871006	0.6695909723017199	0.5764770294287049
USP19	0.5033467626731479	0.706724254967688	0.827489669115991	0.9840951884837159	0.131912115814269	null	0.7457784036019971	0.9774563697434742	0.162977851907049	null
USP2	0.533876548244007	0.0132426898634429	0.27653455393636794	0.612481015113623	0.27543415318167896	null	0.153977452969844	0.153214663218179	0.6902286493595741	null
USP20	0.980765927620198	0.781010398911835	0.934379798759978	0.727722751116722	0.47713099373402	0.262997448116681	0.38617017960841105	0.646657570884647	0.983055829359978	0.589221614988432
USP21	0.8267922495575809	null	0.563122596159591	0.283345938465522	0.6615191860279089	null	0.520161360818302	0.88785586114079	0.404707198089715	null
USP22	0.250624949974851	null	0.947189911221516	0.6788967827260419	2.4040152648563396e-05	null	0.947189911221516	0.458046327830089	0.0959267153635892	0.19344710809283
USP24	0.37337947433001006	0.744720345631565	0.99729146152254	0.998917644023665	0.584750630222961	null	0.997705225708387	0.9985619411726769	0.781271883765417	0.795167553003467
USP25	0.0208682765948642	0.481342040281222	0.00476358507008201	0.9914547321490441	0.24368553128590398	0.9014875586537571	0.00530792805436242	0.376164432870171	0.22303573725450895	0.303307287200217
USP28	0.894993573608001	0.39503475988032705	0.9250920623799871	0.828316444004018	0.0716118655024031	0.6271589791727571	0.9250920623799871	0.7834316707875171	0.3740275546909779	0.9690801966068359
USP29	0.6880474232532939	0.797112631756362	null	0.18699147220982001	0.273883931357778	0.379975916996226	0.897803947527937	null	0.087843075577398	0.742858086856827
USP3	0.34775414469824606	null	0.20917812894742002	0.561943638188055	0.6647207610832171	0.458497976709346	0.7785108983582281	0.796981068707182	0.0562558758494894	0.346408026894593
USP30	0.7933301728984209	null	0.507879033471847	0.8625370049191821	0.8504145254268879	null	0.593545123668746	0.7481007349174291	0.321390537591651	0.9166123401988471
USP31	0.436865944671647	0.316330146821267	0.534644539634185	0.966923264102353	0.25230647481895996	null	0.42989366431949494	0.8159973467037779	0.751356311069634	0.211317443103695
USP32	0.0751375302733703	0.0742361910124115	0.0903972318652383	0.5657353502296729	0.16589038367552697	0.758851156067386	0.0818998157443337	0.151018764588183	0.7867156960059171	null
USP33	0.6408839172508721	0.9893974598392479	0.513329953768944	0.611970806256942	0.841359518049175	null	0.36788261268418104	0.526904670644146	0.9936621187212091	0.39204423692992896
USP34	0.969711263052603	0.6236163352152659	0.0180267365636206	0.114276581371474	0.393910301748261	null	0.364847977070207	0.505835219139853	0.4817747482473879	0.535017201463725
USP35	0.327766164922724	null	0.17714808855009898	0.44980526612527205	0.24476378500048002	null	0.125633492292281	0.469102885596898	0.8846676465511981	0.278239885170057
USP36	null	null	0.529528175245205	0.365457699726257	0.0509206311910286	0.527891336752767	null	null	0.8320239608621172	null
USP37	0.28712975296946897	null	0.9427703260032231	0.18884143599825698	0.355667726113065	null	0.251689407559049	0.751784361092343	0.477154229524549	0.716557240600496
USP38	0.0986427940356962	0.0212197517398354	0.00413607351813539	0.103127123074223	0.0757056295979461	0.913977516016433	0.0153414098017421	0.123314725095356	0.882920379473896	0.6915122352677371
USP39	0.6750461969367879	0.346620116647883	0.808515441697937	0.9901553734906751	0.10453759225008599	0.913575548784173	0.487054626579257	0.684474941833224	0.32631499241492307	0.94517012436053
USP4	0.116432109981068	null	0.334336734491495	0.0722360834417854	0.11058850841971099	0.18804110251643502	0.4491851854415321	0.73347484873373	0.735548945631325	0.5931240528602679
USP40	0.928863476560057	0.26048699774671397	0.8465246469976629	0.326464682306792	0.886212377711432	0.0764035978543971	0.51365973529192	0.14140058236442002	0.17506532897358001	0.34692654311422
USP41	null	0.592454867528716	null	null	0.573646115346423	0.539475726659797	null	0.884358134544564	0.498462888618856	0.7444016334907391
USP42	0.34777166150279804	0.34281949861290806	0.396488569519123	0.125172202644658	0.631125482811269	null	null	null	0.450093613888935	0.293349207912329
USP43	0.0528183618998357	0.32198433800539195	null	0.542110719327444	0.42503593333615297	null	0.0348915290554299	0.769741341980161	0.7795037852752701	0.9575885301518751
USP44	0.0257118498514447	0.8428544596113678	0.7833819848008259	0.0852178918924116	0.175049464895861	0.0293043120793401	0.7989287573701669	0.0496298409084661	0.0706933037218385	0.112158203827774
USP45	0.23556168909387198	null	0.46317061808028603	0.28206240618609696	0.0684566368414887	0.142807172242875	null	0.28860116846328604	0.870718275799668	null
USP46	0.9889215606311039	0.056982377437766	0.316557649599132	0.768059449002067	0.863640460901688	null	0.319887173486802	0.639385439491368	0.9010495618389	0.6504988018078871
USP47	0.11033584613461801	0.767061525653418	0.5867362516303299	0.7147821840450859	0.962574634933943	0.743257233489532	0.179148522940302	0.33674544236206205	0.9148674175844449	0.8019212055579391
USP48	0.831816289462779	0.384092992789274	0.105656258819245	0.994644581866382	0.883187180129115	null	0.477224759519439	0.98323328185901	0.26710556195443397	0.972149058896143
USP49	0.647917982977824	null	0.647731270254431	0.7424745975592301	0.17983078343004	null	null	0.46466819749915794	0.0027452878711838897	0.6813815347371001
USP5	0.0158382999228963	null	null	null	0.7767741880285519	0.6588339923252121	0.258559513575859	0.0604319270913849	0.8727031033985991	null
USP50	0.760712438768037	null	null	null	0.597767108673261	0.895697315188102	null	0.741243921407265	0.242572339613446	0.163535651824474
USP53	0.648530018134166	0.9848889118586249	0.263324368716938	0.199262439088291	0.0418706255725847	0.0870850917141883	0.37393125108835207	0.164817735210042	0.38283747026124393	0.18444265015602201
USP54	0.130958808276205	null	0.568239300208156	0.566054373352799	0.7004331012098339	0.434204178298698	0.15222978597849401	0.503039939961771	0.22967505598404697	null
USP6	0.8402433419751569	0.995021895823818	0.1354302275833	0.30190636882886895	0.349979225478	0.805281550990551	0.6560432251804921	0.588836067861604	0.0073057454765959	null
USP6NL	0.9915296644849741	0.32292900066040897	0.45698665934319	0.305812122787404	0.854517308686945	null	null	0.238207305865557	0.307527075017045	null
USP7	0.794517873041125	0.562297043332807	0.0242455551622018	0.176974086191644	0.48984160925030895	null	0.643356382609481	0.32376399195676897	0.7597012477778109	null
USP8	0.37326447188413003	null	0.131470189518766	0.7650054864720601	0.658291752731846	null	0.269784645809482	0.647470224267485	0.9506758781612399	0.7355664501801321
USPL1	0.0668277639271705	0.7813291892824019	0.5764856349920939	0.21060510460562804	0.8556821216019399	null	0.517341014132182	0.6698702898098571	0.6459008438591739	0.20912212752156
UST	0.998474557482347	0.7329495680407819	0.00658703677129191	0.0488378620886043	0.0141600105517405	null	0.00315506854793668	0.0557295173774517	0.964889725151895	0.57189930015824
UTF1	0.45105932215050704	0.865037131886494	0.30804869677048197	0.915543395780624	0.237050183578281	null	0.5928830903264449	0.823546416559261	0.6103097255733589	0.507356095086617
UTP11	0.579211165800956	0.9204532454698381	0.917379983588886	0.11481606009984698	0.0716990486934526	0.72791713355859	null	null	0.48631653909005607	0.217570648798497
UTP14C	0.355962660074701	0.555548667855098	null	0.59256399225052	0.8704299146766942	0.27744681887516304	null	null	0.746157140839529	null
UTP15	0.504939913547901	0.101969740696506	0.959040059238821	0.9857239420522231	0.583396157863889	null	0.7883379108698891	0.7235448351670659	0.359458146315195	null
UTP18	null	0.407695832115744	0.282067297570984	0.180787851799171	0.5468665326429821	0.8512010265599319	0.7084609457712672	0.758220195548755	0.28728746479986605	0.27659549625156604
UTP20	0.7987383228938351	0.10572077792132101	0.603424726953662	0.707843783362093	0.856184854009725	0.0176924710715156	0.603424726953662	0.679351850330033	0.23357118407187802	0.45463055371770394
UTP23	0.0596852415267806	null	0.954300932027854	0.20939831951825	0.0693507594892599	null	0.7612130520439839	0.0858793474187378	0.5800285604912171	null
UTP25	0.7632866275341559	0.935680209605125	null	null	0.682836546211054	0.44523147204472296	0.5610882651234009	0.215509737010665	0.218390289642366	0.874404952178351
UTP3	0.49008151694790997	0.734861580509962	0.507117252785753	0.368791801676498	0.7539012472901461	null	0.507117252785753	0.8291909595905	0.670513586153072	0.484172230844225
UTP4	0.7156636373355691	0.192239859771935	0.692385040708521	0.45319790072379107	0.802869843579449	null	0.491423036938255	0.38059517364668505	0.9149623402285959	null
UTP6	0.0197606670092931	0.5127103360953971	0.7665856336719541	0.57740996921499	0.648171418066466	null	0.41636341221356504	0.5612597058046751	0.320138834969633	0.489822363418195
UTRN	0.989908094119812	0.936951172034975	0.24420446469420898	0.45169821539046506	0.43076326057198705	0.6324703716357739	0.232208065582441	0.274374227595781	0.931949021326496	0.8148817942894201
UTS2	0.983306810420308	null	0.0213189295953295	0.49347995326744104	0.45520369153198703	null	0.8430455766023409	0.58978648057788	0.788201588061025	0.547452307012858
UTS2B	0.293323077326247	0.219384860060581	0.48732980950492205	0.852928890404514	null	0.39174814855104106	0.510046717655287	0.7311717613350509	0.00232378665361854	null
UTS2R	null	0.38743048581811396	null	0.919425355347216	0.36402639477378795	null	null	0.273259721589894	0.541539977206838	0.4825119955719171
UVRAG	0.15062128008293998	0.0159367901600378	0.44182877128399395	0.27159760008415196	0.894752006178871	null	0.37497858950966606	0.7596070324958791	0.17362270360041598	null
UVSSA	0.532515705861498	0.319275335037248	0.927116546341629	0.9677674526769571	0.39663218198439293	null	0.303182217151964	0.170520941656603	0.7327864684179671	0.748838225227732
UXS1	0.505948234132355	0.438258434714295	0.112901245662224	0.12007248767944301	0.9914317033737969	0.302612201097924	0.11580876140230302	0.0623488589428951	0.56489275346303	0.0436864130653518
VAC14	0.6374557116273161	0.765407911385345	0.283672543119022	0.13905937829893303	0.0303724288493559	0.995001488689978	0.439010272184533	0.0118401103641155	0.158223734164441	null
VAMP1	0.8640917976791892	null	0.7698534966031391	0.18409315892735	0.17491780804723597	0.607044615885301	0.8196255788964051	0.18427409858524502	0.899492997918636	0.598622669272213
VAMP2	0.9571306734612242	null	null	null	0.10565581702380901	null	0.9521115393245692	0.873515454026542	0.986956663182098	0.7786994505774609
VAMP3	0.190946701757437	0.736474598585131	0.8266890943499521	0.9130699130231109	0.412418968567382	null	0.8382233606202671	0.8255861399004369	0.38073297080914503	0.83269019876496
VAMP4	0.31037586695130603	0.6877618822630179	0.763172492839534	0.0254860717327058	0.381591654354192	null	0.760927912877955	0.0241516971735991	null	0.8033073056896121
VAMP5	0.6580023920343601	0.426711306587938	null	0.991566052962019	0.9538944628427741	null	0.23190993286811395	0.962775025748428	0.0373458512428262	0.996159014027475
VAMP8	0.14326681359061	0.8272026932053149	0.551781223195039	0.826321835509585	0.8177713155141669	null	0.431094644934279	0.556937723461566	null	0.371834392463108
VANGL1	0.0337345444147601	0.38057331056962795	0.203311476758793	0.6570491136970601	0.7972872224662579	0.22519413285040804	0.16788701086093	0.9306864158643801	0.9958784673261211	0.8486714626474771
VANGL2	0.0560233633041107	0.8810360653507142	0.7747362191479219	0.43414004047295895	0.9959638130643709	0.9766369097332841	0.60842060569718	0.618805765491105	0.34778945344996104	0.522272092939189
VAPA	0.6211944035521679	0.678639323637634	0.25642393533771696	0.455579821793041	0.15664596789454702	null	0.32480906873510995	0.519287460919948	0.38237552818427795	0.467795917438784
VAPB	0.539428871415631	0.771497231518811	0.8603633144616729	0.9549620684495771	0.215321508521893	null	0.845684693196973	0.978188841966514	0.7582737905624971	0.697898987160568
VARS	0.6770947427081471	null	0.9766919394855601	0.493864629091355	0.32130472956719497	0.981017102422445	null	null	0.18403568608081097	0.300817226308081
VARS2	0.908608811795152	0.72324077508174	0.50769147901745	0.39988798214873905	0.66127051003145	0.142595576926387	null	null	0.17464856267109602	null
VASH1	0.13097105534517198	null	0.802884513029326	0.268662718382547	0.17670743344262899	null	0.836079947002885	0.8759860750326851	0.0366170199475717	0.990025241578249
VASH2	0.312406550224469	0.40237877740368394	0.442441019842695	0.705709357560533	0.260296975120415	null	0.441584101981641	0.563845249434285	0.818014442085411	0.333141439777016
VASN	0.9857671982657471	null	0.904825741762328	0.412863793904111	0.721237733789825	0.583937968045146	null	null	0.841949347519485	null
VASP	0.14305620510354403	0.144589706856752	0.03474889086144	0.057241558296900995	0.693057878455001	0.754864796246613	0.0264001790012736	0.0521446490881889	0.305092011958318	0.23256518017320202
VAT1	0.4254163752979989	0.934741380251543	0.8233416011319159	0.755461443706149	0.0569122520731359	null	0.6400365474668029	0.18672177760716396	0.3372540862069	0.553208459696408
VAT1L	0.559796256866287	0.529446805316701	0.616201162865595	0.0862646653887226	0.00762149749826291	null	0.499502446600883	0.8271176277632691	0.6609445854965269	0.18693603223777105
VAV1	0.4484864508257779	0.436986461769118	0.16793622433895403	0.21748698110898104	0.153474302600384	0.281952481657716	0.15492338904195402	0.49151017406318703	0.680052987553215	0.38575453137376703
VAV2	0.009201955066217241	0.0994476736939633	0.340193089027541	0.6893399591929339	0.225636345274499	0.5574452700484449	0.897384893973082	0.882136113931521	0.0704848789386856	0.9233229839732009
VAV3	0.43107129635291597	0.551136139989173	0.908117425015644	0.7418108301196771	0.0714744987775071	0.120821656742593	0.9231518613092842	0.48306349883945704	0.158950630145284	null
VAX1	0.982804788786673	0.515957539374915	0.7664347998106541	0.39189910758521707	0.659312199881135	0.750814567004635	0.61040471075388	0.5631243515525071	0.306919088707213	0.23561482746503898
VAX2	0.200223790665439	null	0.0178475386579828	0.0657337379178961	0.65565287955389	0.9720998186386991	0.0178475386579828	0.0820415463738422	0.322549100202692	0.27008346187299104
VCAM1	0.5823059880233729	0.352253762241437	0.7942095880641771	0.891693656620823	0.4387596913286789	null	0.513816254665726	0.425551285435875	0.299720784968963	0.45396079835942105
VCAN	0.6143176183720109	0.8359596334666941	0.598188441055519	0.34811894910663	0.624364002938646	0.32787243956784	0.932608132916998	0.45184529345707103	0.41390240895071795	0.303386866790221
VCL	0.10556261280328098	null	0.961296704168412	0.7638003449309351	0.21640713872309805	0.28563893388789396	0.47723129904721	0.604444114073833	0.17986137967466298	0.9092877163440071
VCP	0.067182661353674	0.5667902491161391	0.356634718654576	0.49910079826680104	0.9688570957738979	null	0.273518618794675	0.691079780798282	0.146109649503475	0.409962550022062
VCPIP1	0.15502344524866402	0.098142417909626	null	null	0.128822206414114	null	0.33690945388883003	0.101459061071024	0.13758454950369198	0.341616170134731
VCPKMT	0.288379375562257	0.11632267116364699	0.9004937407671321	0.824520304600403	0.7607937358165191	null	0.8677372864993979	0.899444976538482	0.790092071603391	null
VDAC1	0.12030554402497501	0.23046151306077103	0.256385247477945	0.7442012556816501	0.143559411065393	null	0.15774246362162697	0.931007041154725	0.202974956573125	0.19159161659035803
VDAC2	0.9336365362290071	0.14622126636988	0.9538715606305569	0.866182720476884	0.0377854330594297	null	0.9538715606305569	0.871394613214412	0.0197468293366907	0.706201134081043
VDAC3	0.11279849558522399	0.22115057131546104	null	null	0.5891054001771079	null	0.121772047463519	0.13949966607700798	0.549827094812617	0.548673188463246
VDR	0.577783578070212	0.222765505960333	0.335352958955836	0.9080490659486079	0.000717557978994199	0.00046089664594040097	null	0.9804327937060179	0.161596920830617	0.488629982160786
VEGFA	0.8666347016450949	0.37389822741668394	0.0908190629667889	0.120738934639393	0.5327742335906529	0.288241400773515	0.164954590286963	0.768479800457713	0.766599456100682	0.991973291209725
VEGFB	0.12049287738087101	0.9368076151343191	null	null	0.157831217434544	null	0.0706964673913379	0.244025502428989	0.0316771362868962	null
VEGFC	0.99425049873872	null	0.6958833009123448	0.889754751371274	0.8669935190092121	null	0.521353473017067	0.7863716940224379	0.920145069629817	0.9163880308243639
VENTX	0.7526364437318149	0.314933102287214	0.777470340203771	0.966637703103995	0.0264561451728633	0.709329096396647	0.310604144894104	0.39375126578669606	0.963516094712865	0.9683061965482959
VEPH1	0.10344162285379901	null	0.8693844445404041	0.10557259851522198	0.264103542132046	0.190338173903674	0.4329531937992371	0.37847801958186605	0.9212031909146949	0.9884394944288739
VEZF1	0.88765336486275	0.9420696144258809	0.8978977192986991	0.33951532458110995	0.195147643293606	null	0.517971274673865	0.359336758086058	0.657064455416533	null
VEZT	0.977245680205162	0.140815100549268	null	0.552395833988684	0.17234728766128599	0.7757146288755451	0.9580538096213579	0.862265980340479	0.7143218476853629	0.53781980018933
VGF	0.000800188592589013	0.471051972513159	6.107371729457971e-07	0.0287728819546741	0.9765544409746542	null	0.000110105664129945	0.143538489255079	0.7563280528020211	0.234148671500237
VGLL2	0.8061373527438821	0.8289862291602221	0.9373006200318371	0.124123526767871	0.251283266833128	null	0.803578313610228	0.58585264670714	0.650430261033864	0.922408192222438
VGLL3	0.975373294718704	0.41713946980476296	0.7938760368369709	0.5002754304648029	0.569729286188715	null	0.781656656417693	0.435669778955386	0.676615559148036	0.62634312486124
VGLL4	0.572113756542875	null	0.0717582251362477	0.0199095830689251	0.245877786302951	0.0111302101602386	null	0.40316419587831803	0.0254605199407383	0.661380170184983
VHL	0.12264492291483801	null	0.33604272934108503	0.6335648324712211	0.5158420153563561	0.556107425510707	0.33604272934108503	0.6335648324712211	0.604166041255374	0.240776925155428
VHLL	0.38726512409045505	0.961164917685222	null	null	0.449449997764743	null	null	0.5530333333274761	0.49011558743508293	0.7872894759951881
VIL1	0.762432228804065	null	0.824530655978799	0.5365897439310839	0.7304416973565029	0.794538812584634	0.824530655978799	0.135005338990147	0.632063543659624	0.126031893533027
VILL	0.31173169652249	0.47164251223703996	0.126729279030098	0.205459357036101	0.141968306974789	0.8699004114132759	0.922858119910871	0.326301812962959	0.08916853684847001	0.36521368167047297
VIM	0.286468086661817	0.0929635600610013	0.608478255110561	0.19303923682814603	0.0591323404889414	0.0981785615643964	0.12568517476484803	0.24642806047615098	0.161297226205418	null
VIP	0.520275864142681	null	null	0.6641600562753089	0.495458847668075	null	0.15666984877978102	0.820383865084648	0.159983865699081	0.0531140360403135
VIPAS39	0.9535362470144159	0.521756944240677	0.7583284720165508	0.267845612002596	0.349648608911911	0.910685167114052	0.6749556204856129	0.7899696350258879	0.5716100844884909	0.6228194921707031
VIPR1	0.8180021575965319	0.9527305987994309	0.60663186851199	0.11201386590223401	0.600371957371753	0.0403212743316259	null	0.5990326775080269	0.636463236226538	0.19672026725216799
VIPR2	0.239815926202925	null	0.560586570823941	0.6670683570058139	0.9139378341046691	0.772695594599953	0.5266642062442609	0.9107538267562209	0.561456591974634	0.6818943673188679
VIRMA	0.165465770390546	0.560102703168378	0.7317537262157379	0.841573061609906	0.114121822212846	null	0.7259140810621271	0.273178864635011	0.56734092242188	0.6527192715027309
VIT	0.634272772988387	0.421173932916346	null	0.7840355756680591	0.184047577951575	0.5031929104865851	null	0.59052637022868	0.373293276287188	0.865655726508092
VKORC1	0.368775796194659	null	0.870448862372942	0.768457143789715	0.644692509062788	0.42689841291170294	null	0.583742578064688	0.8643206418670779	0.7197367614798559
VKORC1L1	0.27564523941592894	0.533255229014237	0.44567440762480603	0.7856647002874529	0.48025644299383796	0.47267895613942207	0.479962788429651	0.9578754106855291	0.519038188018229	0.7324095854849809
VLDLR	0.101429753744973	0.7630414507079529	0.950208795883914	0.5530328438879051	0.972163515750124	0.961816045607366	0.950208795883914	0.594567641387723	0.0535495776428235	null
VMAC	0.451602993305269	null	0.8929216805986551	0.9205984660863771	0.966353844652584	null	null	null	0.904703211732109	0.9439269936605049
VMO1	0.300191087289203	0.237331487468535	0.9319993024515909	0.9841243394007609	0.6882635316426879	null	null	0.819680942705451	0.9324098548016999	0.18914166032170396
VMP1	0.6672505522058579	0.851783942208443	0.0164381734542832	0.352829415754135	0.37855773799291	null	0.841916394952359	0.639283287808961	0.150217437857536	null
VN1R1	0.666310505099854	null	null	null	0.61467012083094	null	null	0.13060798707848198	0.299141364486634	null
VN1R2	0.23807497434837	0.164407647213597	null	null	0.419311847539858	null	null	0.16555396232813	0.0605216800027838	0.213824149160313
VN1R4	0.8483508253566422	0.8863065991158829	null	null	0.154934343427517	null	null	null	0.651280417656111	null
VNN1	0.265354568488798	0.5128965591296161	0.531454911087025	0.414648206779992	0.0710460384338787	0.315608588606373	0.47467995581433	0.4983453521063379	0.9937791794842729	0.865759117119516
VNN2	0.45832568766234294	0.668663582944035	0.499000807715344	0.471570830911435	0.12054714384397801	0.0507270568446107	null	0.8158351709251501	0.45556142413619705	0.0477262889370459
VNN3	0.78091064618947	0.74385114841031	0.596184570120201	0.09098939599600199	0.869257799671505	0.551634341156481	0.596184570120201	0.124383887101927	0.420842930577565	0.0634790168885766
VOPP1	0.547514857763591	0.870842933347911	0.6837410765799979	0.823709768084609	0.9003214246784571	0.963915276723534	0.8435827773653969	0.9143127728594008	0.767973332172938	0.7976104662829371
VPREB1	0.153962012097415	0.411684007131652	0.9907977032022192	0.7622811823370649	0.811166275901606	0.28069745918333	0.477387451248162	0.468912422892726	0.9339556141435079	0.9047557677021959
VPREB3	0.10686998544520698	0.334119419210061	0.526478392159062	0.5887320332347641	0.8635733272950099	null	0.649920790159335	0.8077852394295649	0.8987685799569469	0.7829328068235709
VPS11	null	0.0634520827097345	0.7245865280099849	0.306766881047008	0.7938448652618649	0.428164062541329	null	null	0.223890732772673	null
VPS13A	0.3596754718309779	0.18549458920104298	0.824635956861234	0.672596810774392	0.674089017629205	0.13889281662218803	0.299761506867723	0.514205100864673	0.667269417149232	null
VPS13B	0.204904987798631	null	0.30506133777392797	0.28210251992622803	0.216656423169897	0.555945150946258	0.95531850821273	0.318665337747727	0.529536483978655	null
VPS13C	0.26566421178429195	null	0.131356398279992	0.253420414535802	0.39863634229669304	0.953053395686398	0.0311746141435434	0.0460753601542863	0.7290324818862809	null
VPS13D	0.7250479897542169	0.282008716231547	0.776561860403183	0.0948835800468611	0.503025318703459	0.115195156872195	0.5797862133472429	0.540225596619798	0.599838078346952	0.595002663378915
VPS16	0.10926575925303599	null	0.0632106467096689	0.9688440532512991	0.0429959696651422	null	null	0.703258636869219	0.183414492899489	null
VPS18	0.648752028499209	0.81348438444922	0.117782859094366	0.200684607523692	0.247237373920668	null	0.117782859094366	0.309682189502907	0.27392972447377695	0.558556008092594
VPS25	0.620204756185629	null	0.343944683082074	0.6967374089442191	0.44547570707784007	null	0.7299379185474029	0.8603157780786329	0.101770394058892	0.333980226448551
VPS26A	0.83343019487621	0.7644704455107341	0.7516283949523191	0.589943734999026	0.29843512444394604	null	0.7516283949523191	0.7307449339190111	0.102204649508277	0.8553755463153321
VPS26B	0.7758218001702891	0.877753473281505	null	0.49209843818192295	0.6592123694922061	null	0.44622161395720206	0.129154566211157	0.944818422825141	null
VPS26C	0.746272456517453	null	null	null	0.8701726552562109	0.6797330799551271	0.23983323493955103	0.543202500884368	0.8372256737607859	0.352499731946123
VPS28	0.8404670620194259	0.473610360897199	0.9160875925147891	0.739769610242227	0.7758454487298241	null	null	null	0.617217199282074	null
VPS29	0.0545815366050655	0.6175917868036129	0.38431267243134	0.39984205833136	0.7431081918309019	null	0.30604171453885803	0.34778976688110097	0.678034948741845	null
VPS33A	0.132491823795895	null	0.3953569719972321	0.199532053881381	0.297615425725023	0.811833589561248	0.29587037205757105	0.434049264602802	0.12241205929575899	0.0867450398491937
VPS33B	0.0824628316122783	null	0.933881476475089	0.717067077840031	0.9510758696797439	0.4728237099945471	0.983928932736309	0.969437962648603	0.726126326299822	null
VPS35	0.351715238908277	0.0582883427755367	null	null	0.39612104467876397	null	0.32998167392804806	0.27280497326753	0.33744988507091606	0.0979705835503786
VPS35L	0.49636473226375	null	null	null	0.31892434712175105	0.603521655010298	0.729774670100615	0.975172976326823	0.793316708718715	0.378520103246459
VPS36	0.881780720708818	null	0.464662888468353	0.563585936442889	0.30414240066431397	null	0.613640142949633	0.33451197654883696	0.900382177994799	0.737445397635632
VPS37A	0.668481646651772	null	0.38057448843905106	0.798156704598952	0.401840753867572	0.34311152357252	0.7183130214663659	0.7182704220260079	0.688097667091485	0.796574753951563
VPS37B	0.19120901341447197	null	0.21380414716084498	0.18393587715261606	0.354801685183545	0.11177119782927199	0.18095182586723	0.0883621763526679	0.491094512023953	0.784035244545918
VPS37C	0.611363823723173	0.6907911774014711	0.40971972848911203	0.483171023967584	0.858356514249317	null	0.414910961070484	0.0257285796796809	0.0987903875003922	0.264701772399261
VPS37D	0.905211329946617	0.44825107488022403	0.659200970428514	0.499671227177791	0.8655440714752629	0.9067070017864759	0.863355469807006	0.538607728597997	0.0305205645130144	0.385781771543683
VPS39	0.624222069790765	0.833721783359816	null	null	0.543602226672673	0.7766774337404141	0.6930450354889439	0.412840545867146	0.301702369257913	0.119645897363931
VPS41	0.491910385371954	0.9159475331696829	2.69101646299674e-07	0.860786513332867	0.9050508782740949	0.9598990093653041	0.43486771525897794	0.883596254695667	0.8883949799228209	0.62675820335826
VPS45	0.298143755541398	0.8793350201793181	null	null	0.220209187026622	0.0356919591370473	0.851954938579728	0.633976773214597	0.97762922960189	null
VPS4A	0.5544197521335489	null	0.11366811618998	0.0451440689967417	0.5573721022063629	0.507542641312425	null	null	0.594644351814424	null
VPS4B	0.532904696451385	0.5654523130287961	0.0519225972457356	0.47362448940072605	0.22646131235655803	0.258658986351951	0.114059069577774	0.410011976525004	0.0564139385033058	0.15370890801374498
VPS50	0.862758897044697	0.6357614999058411	0.19478312805079198	0.578437054779411	0.673338501968956	0.06863242193256	0.19478312805079198	0.7175657660053679	0.88981340280274	0.699716041330806
VPS51	0.740269809549271	null	0.0834541434634957	0.127848183019018	0.184744372568751	0.7225527380275649	0.5898217378443941	0.8306084530258601	0.364542669490912	null
VPS52	0.0647766896670237	null	null	null	0.009802301968577341	0.006762837768435229	null	null	0.0146987038629732	0.44503965995963995
VPS53	0.0929414861028662	null	0.878622966479509	0.764641330959851	0.49644579000649297	0.578977281904807	null	0.861194671205811	0.3875720017414	0.517868811764059
VPS54	0.742323140885053	0.46941098000751397	0.861909357805348	0.542670634695973	0.9895914262675871	null	0.8554807293078309	0.8652561035118149	0.19785206290445498	0.625897082345269
VPS72	0.740053800860438	null	0.987502343080256	0.18975956124240698	0.125491004048529	0.386366198022131	0.11352683699268598	0.13779373350393898	0.34994476011760195	0.019473090536723997
VPS8	0.303373424762726	0.9072433207663191	0.7186319240507231	0.139491819904547	0.764063321944509	0.7660530456678721	0.713276718684293	0.862377242153348	0.8444245344465708	0.703853879422339
VPS9D1	0.36442229988252506	0.0352432666331713	0.9263452145511709	0.12912319355144902	0.0297920974339625	null	0.8045284038428772	0.031116461091386	0.8757418788138179	null
VRK1	0.913233810614744	null	0.895013751350882	0.27530360062846	0.9304746207147521	null	0.895013751350882	0.18628124511932	0.294421020522172	0.659105746987105
VRK2	0.0985502733755399	null	0.131653880101013	0.104976317672437	0.502434818682525	0.901699837356478	0.110272359510689	0.063579773696814	0.17139374645647198	0.563308725448908
VRK3	0.46538065976362397	0.9958648430615892	null	0.147330847386521	0.49751575915276297	0.75353249300782	0.5584852095375811	0.870199438245212	0.510356209978292	null
VRTN	0.256070476661238	0.596877941207771	0.7062668971890129	0.36076037581150605	0.8189231627860759	null	null	0.0812147549110822	0.20654290893989802	null
VSIG10	0.9857808171774781	0.442943039514428	0.9193688796932891	0.390235282034587	0.40833666653866796	null	0.82384165966453	0.35389450846773995	0.8493422414641851	0.258948029667272
VSIG10L	0.0587831574310402	0.977940664674689	0.507514447571046	0.8087398237910229	0.20643325873794396	null	0.0969538751356849	0.423994659813171	0.8463399873639681	null
VSIG10L2	0.7666212574747521	null	null	null	0.7614548914317042	0.0224741484706783	null	0.48051529453877395	0.441170765018524	0.319510068815239
VSIG2	0.8032954205686171	null	null	0.683227430832217	0.7969801495732971	0.123358120393355	null	0.677806813816945	0.9522316839490941	null
VSIG8	null	null	0.00424760813721425	0.37231257398833	0.937577957626663	null	0.762153867620773	0.7727966720506221	0.902574453402606	null
VSIR	0.37711136413094	null	0.253114419400563	0.0241797430850821	0.378871211407455	null	0.21239256287143	0.19482462187092103	0.0528614673341119	null
VSNL1	0.0735568471455581	0.293054685864833	0.0594825877230398	0.0963640570323003	null	null	0.059058868131893	0.0991527137181916	null	0.144695067608102
VSTM1	0.53517628014115	0.29665984986291805	0.5806406897552441	0.995232182356389	0.521396562183527	null	null	null	0.0639641439274519	0.8826705028636409
VSTM2A	0.25422003369311197	0.6501304709026601	0.579235974309535	0.255543507152819	0.440207038060671	null	0.350653805382899	0.47253388742555896	null	0.0541297095245871
VSTM2B	0.14552408931941	0.7979168373308879	null	0.9053830179946241	0.43869903600586896	0.6891426863766129	0.146418444775351	0.6411160033096801	0.846489559644808	null
VSTM2L	0.813567711831287	0.0545795720138844	0.761908844019203	0.500804570968741	0.22231166661740304	null	0.48945624930064396	0.6825763246113679	0.4647365694031621	0.7054702687291321
VSTM4	0.45782332117620506	null	0.614994327362687	0.606318768630189	0.961217916491757	0.820393503225148	0.633793102205104	0.8785201251771179	0.6174815610320811	0.22362291831936804
VSTM5	0.448145530992305	0.22261772651974	0.0145739820696158	0.112273386831009	0.124041349775868	null	0.33657171407355607	0.24708006140164698	0.970313814175888	0.48293619000897103
VSX1	0.541972457398712	0.987004700549193	null	0.9265010045049691	0.972647747800933	0.98253508641448	null	0.901564829152461	0.643548240391005	0.435006316671059
VSX2	0.4572869993266889	0.143059172426991	0.7636717596226709	0.418626083618045	0.303956170695542	0.0874309524889256	0.7636717596226709	0.35539232431391604	0.531332112771593	0.406864007682666
VTA1	0.586742144356978	0.11423829819191499	null	0.00011690635640793101	0.34787295730345	null	0.460346921103725	0.18206085112285397	0.977904944428369	0.922514786962145
VTCN1	0.939042385745558	0.25407731462598304	0.9655545475465649	0.9334438286595771	0.724717563476353	0.17037520862685798	0.8957017025379251	0.608122339688305	0.292797037714905	0.292516478994135
VTI1A	0.0891338875863359	null	null	null	0.38655991825483793	null	0.7634960431359828	0.6320808836649979	0.226959087280621	null
VTI1B	0.325766151388598	null	0.255219327794856	0.21253999299646803	0.824566106413001	0.9071720869457901	0.5468646802339671	0.49354255845151596	0.9215258169948299	null
VTN	null	null	0.0143043723258645	0.009191448829093509	0.8779888064919971	0.463650340115504	0.96474905558478	0.7373050216324909	0.333205491065269	null
VWA1	0.519838590224733	0.94596957426642	0.13431752808211	0.6411821873812379	0.999152398985672	0.9650581383523481	0.985555213403968	0.46584684063991494	0.404100625175406	0.503498851337453
VWA2	0.075561892604691	0.9363742847953961	0.103571021487209	0.8458684562162622	0.0479451354312824	0.44492570397309494	0.0689269022505695	0.566174228083063	0.0738561056995704	0.11342892489135999
VWA3A	0.23047981329102804	0.141073850274528	null	null	0.573001512490373	0.529149495350567	0.420867880198645	0.43587083526423104	0.9016477222856111	null
VWA3B	0.559067866403749	0.40709667005985295	0.167950230311806	0.128591703380001	0.714554490185315	0.597423820754011	null	0.850632003131614	0.46120385836715005	0.867066408231961
VWA5A	0.48171314169079604	0.9015408038273441	0.16146928202580998	0.8311203997209159	0.433623253995907	0.00949135996365835	0.23509235484598498	0.297013813012623	0.962007214637608	0.259209627584416
VWA5B1	0.0543288030011084	0.533174987119016	0.62999466308601	0.9068438786541371	0.11895301279300699	0.643631717566281	0.37741832534103004	0.35945087844311796	0.731737426967475	0.23365128686574302
VWA5B2	0.39651081027271795	null	0.46515201215985497	0.43069574725823107	0.15793073015776402	0.9497164576176659	0.314718151369232	0.323865023514898	0.377674123626841	0.322602063688609
VWA7	0.49230924349501604	null	0.42420514677605803	0.0648693540037009	0.8557929687512621	0.7457806406050409	null	null	0.0275741607822835	null
VWA8	0.7679396581196609	0.826866698225759	0.30274872628429	0.373678334507542	0.436926208419739	0.554290714413345	0.34634794548549397	0.21596131031142302	0.15268559528709802	null
VWC2	0.5768387323975921	0.16082252463096203	null	0.20085220042125895	0.54403892321927	null	0.533786471747613	0.5136497864703761	0.42805297473753495	0.42157555801321095
VWC2L	null	null	0.037370919834242004	0.037370919834242004	0.6338566630980179	null	null	null	0.9453143543076781	null
VWCE	0.226177022760743	0.123834044193996	0.684954239924805	0.668945683010119	0.760097212921938	0.441376722277414	0.663829808125713	0.815744597022823	0.18628362042178	0.543362960907021
VWDE	0.6778700015382559	0.79146412524278	0.132260950294011	0.9305195107098709	0.467538222666279	0.45176729257693	0.042396114847927	0.55141544599942	0.829247674662696	0.48813119762174395
VWF	0.7044525920299741	0.6293659890404749	0.099846464976064	0.465146628066009	0.0826434618343419	0.987004779760058	0.00980294688350036	0.872317287224545	0.00332186964599124	0.9079346508286991
VXN	0.5586100596900401	0.119316069669715	null	null	0.259712960117675	null	null	null	0.924495420971864	null
WAC	0.0781287940566648	0.19912847743568698	0.4022406069765829	0.37455020181818	0.6742250686215789	null	0.0991678063926191	0.167545904611339	0.598233079435816	null
WAPL	0.153075341972901	0.0232503885288329	null	0.16704449983463798	0.701341007493113	null	0.45228802847284205	0.0438545527850478	0.536496678790315	null
WARS	0.685284239872842	null	0.7594079868936551	0.660669242167485	0.9907818663627909	0.7767026784575021	0.535515654926359	0.610857127691364	0.580511091787449	null
WARS2	0.8717664716114158	0.999688940678502	0.506116288870105	0.7027527888242351	0.794778753035717	null	0.785706351322611	0.868035991470654	0.19315572808880702	null
WASF1	0.30891297264229806	0.4916765207890689	0.167152822674465	0.21981862742404998	0.6011651360122789	null	0.15359578831410098	0.213167254214802	0.821787744598646	0.21182505020345102
WASF2	0.942346640699068	0.20124944567571398	0.959956232204027	0.590068378628268	0.0619002845664072	null	0.897598487730258	0.835456476583505	0.658181177763669	0.91559494105491
WASF3	0.535363435242461	null	0.9050266345506959	0.98705392195075	0.5976532659840121	0.598198706641904	0.8618680730535211	0.472179041698095	0.6304706178909399	0.7042360622356999
WASHC1	0.26452435834870996	0.21605012286290803	0.345594871396266	0.3521516346677279	0.5957431961542671	null	null	null	null	null
WASHC2A	0.8962007600720521	0.799122409295388	0.23840329145037498	0.35031776922792396	0.18145085376085798	0.6829755975544379	0.23840329145037498	0.37851702498594103	0.491083450782217	0.49679294201352203
WASHC2C	0.145326090261573	0.0186375188290347	0.182443033427325	0.0421808855921577	0.6854600847422659	null	0.182443033427325	0.200329387227675	0.31698964471076	0.8592385423003629
WASHC3	0.301969843093039	0.28811311167936304	0.781464721336253	0.7218825015591981	0.516544791666261	0.932942418852631	0.971798888639629	0.584775972696621	0.998105590687743	0.979418818646988
WASHC4	0.0906651541048326	0.42361451766018204	0.520171778176113	0.19194117584454198	0.255627110222497	0.967074900246916	0.41762667307851703	0.255645648688716	0.7236922900539922	null
WASHC5	0.108683517991815	0.43494714513760296	0.833846696482006	0.933037958217631	0.713830926878352	0.21562453070581303	0.9438528494206808	0.271742776273636	0.7970085595140959	null
WASL	0.488201696930996	0.059323221602925996	0.16850246474216	0.0774126003730075	0.747938398079568	0.794473487449754	0.0986781270789878	0.0727024252534916	0.00308464236470818	0.6777449462380539
WBP1	0.869206873667105	0.21645197124133497	0.304834364106934	0.708601747384677	0.348971654573127	null	0.21719612293883103	0.5335376570446779	0.30838798394547495	null
WBP11	0.12007464004998	0.23158133769983605	0.522495028697639	0.532643785401285	0.743295449948124	0.31163872559493	0.7651226235983192	0.471975621741019	0.7376800987983559	null
WBP1L	0.29209309866774	null	0.84822937259992	0.9979482856938391	0.9860941391228231	null	0.563122277351019	0.203016771730873	0.837849849651477	null
WBP2	0.437847767576008	null	0.33777840368134104	0.44919964535901	0.745615725055061	null	0.382244195658863	0.502062734796571	0.24179706253772199	0.312691503153401
WBP2NL	0.921922142293263	null	0.617803982275954	0.7457350682705559	0.9436836773715341	null	0.42381199883234705	0.9870945489397329	0.97106372150177	null
WBP4	0.37031891781120896	0.132973231089806	0.7576424725651729	0.734558519259263	0.5010745919499839	null	0.337134414699263	0.340129746665491	0.274096874335211	null
WDCP	0.8018572124698299	null	0.19921234559009002	0.0502624026879737	0.878393755025665	null	null	0.6983555733253111	0.6424967783374721	null
WDFY1	0.29325298393771304	null	0.741284486217504	0.86663947212438	0.793011223316012	null	0.49626006186318206	0.0951897681704363	0.43126958161743	0.4039949536970329
WDFY2	0.265258485335233	null	0.794052285882766	0.465524161426545	0.42125943356790707	null	0.899470780417057	0.95512161412561	0.9225907895688559	0.636534566779788
WDFY3	0.784994724705891	0.532993865480799	null	0.163866099812464	0.296244776768842	0.31189774340363396	0.0167128108300159	0.0922483224820938	0.58411171393149	null
WDFY4	0.257094832322052	null	0.4336942773951071	0.46808181192278797	0.965776953709599	0.21053565046654898	0.315262459143403	0.287418044975454	0.6482721121852061	0.33503718170228197
WDHD1	0.9365426038266229	0.958742065735994	null	null	0.275305505343846	0.26716751591728305	0.0034039671860131	0.62423958102103	0.7184769018984941	0.18339214602326398
WDPCP	0.982821880138477	null	0.8120005748762199	0.876692730943217	0.5339121387044969	null	0.11664980905831199	0.34735173920185	0.224591775936765	0.991236061567241
WDR1	0.779329861600022	0.355362486357368	0.6079182738751401	0.5588864326263921	0.772452299260346	0.314280522545405	0.25766270209370495	0.971250144366681	0.9827982760706171	0.7771260688227489
WDR11	0.298770913398953	0.11657176579847099	0.9448506262731071	0.7448885610533179	0.42636701344013	0.9276309086087721	0.956393097650003	0.929643621283772	0.37592830514899894	null
WDR12	0.5342274695675759	0.995914999594391	null	null	0.71717185095644	null	0.902501350934762	0.9996311816396241	0.666478456639153	null
WDR17	0.516218806456479	0.9760202501417579	0.515662958893815	0.925826986049307	0.799774567132327	0.6141908416333071	0.515662958893815	0.844541258145755	0.00502475832536997	0.961493784070416
WDR18	0.0168195411178222	0.457988454050614	0.0428215138602344	0.21835178391135196	0.772473867475048	null	0.5119457300930139	0.27725699139232896	0.948551149937855	0.484538039949054
WDR19	0.9518916965167241	0.759038855996821	0.711083078357125	0.5573380395748221	0.941216754348399	0.648304023908396	0.686989408488308	0.7612302459864041	0.257953479452125	null
WDR20	0.605305522932332	null	0.512141031586818	0.980314125784672	0.4023114516894721	null	0.134221182723497	0.479990066287716	0.00915561005306231	0.3863246141555
WDR24	0.7218144633275569	null	0.0219247262025938	0.0203241087559571	0.6201370910733921	0.597240122324909	0.0303588428520782	0.027928970730115004	0.0276875059516115	null
WDR25	0.414103931568469	0.0900069982014129	0.28675205975932205	0.433348000894148	0.533528736931888	null	null	0.922288740377684	0.865875362912826	null
WDR26	0.248865519493988	0.888078223665413	0.515354323650044	0.9197180696022719	0.22739262034912	null	0.50865207632246	0.351598312950684	0.507516213991289	0.0495937719805761
WDR27	0.538246977792181	null	0.7549105571262829	0.715485530342328	0.758064034286989	0.47874338018739904	null	null	0.516580773545509	0.520352117616529
WDR3	0.3535906223357829	null	0.696216379411112	0.5893578404887609	0.8280062539294009	0.204422732343201	0.627410915418231	0.809697694540408	0.674048921921119	0.44883472806634395
WDR31	0.72076840767702	0.24816592967220802	0.621090859674303	0.889155656863165	0.8613752317815658	0.354212844368197	0.621090859674303	0.7230660918395669	0.5441590436939471	0.542368222453926
WDR33	0.321436531683614	0.0864476637228273	0.143592094206875	0.17245432133019298	0.20965396831799898	0.154588376871129	0.7695162984404521	0.5903897644443571	0.931352376873334	0.43500206113840795
WDR34	0.0007159508005107901	null	0.491169559539332	0.343743374569617	0.7820988856914408	0.469815158835765	0.491169559539332	0.430929459079749	0.614297668970844	0.3846067001172321
WDR35	0.0900509103272518	0.809326042649093	0.965490472341012	0.94551943497611	0.6719296367564139	0.6402503970312801	0.9829974393502221	0.8972151956253109	0.035839559380515	null
WDR36	0.437652034098861	0.324643386296924	0.11535070065804301	0.5902562776701391	0.7108343357811558	0.9843302523245591	0.21070923873969802	0.382596137018622	0.7035160295568951	null
WDR37	0.40475779982957794	0.0933118281014926	0.852694174761812	0.9767128637936551	0.455524483809281	0.628979156762863	null	0.712613108567626	0.0710985197154168	0.9266150821496841
WDR38	0.746524873162191	null	0.6584822345014829	0.835278624902277	0.16435658276382298	0.100034021377615	0.6584822345014829	0.9884861516361322	0.5171710325707429	0.770887336196656
WDR4	0.582133140003855	0.531602661217139	0.610167465623518	0.41710768867251097	0.829281642456042	0.854167353872177	0.33844700484469503	0.740676892361342	0.9999950098212621	0.520086209057659
WDR41	0.973894562046515	0.28933534677925604	0.701837684498885	0.725596256250505	0.29171920485607394	0.14872000962116103	null	0.12980926804250098	0.252188465820901	0.769267476122337
WDR43	0.583255812999941	0.0498077279613059	0.0180809108544461	0.42785132586833	0.28781435012456497	null	0.121007547181825	0.9019255586315359	0.8221555680247759	0.29297989836315
WDR45B	0.969836307897774	0.0106242371232124	0.0560641211074751	0.103211318688609	0.536928551005557	0.263562394325493	0.29991643573680604	0.353401190307476	0.582104117846203	0.870869985169233
WDR46	0.784274209240414	null	0.92433199890792	0.513392073010991	0.623695525395974	0.13166229812055602	0.8383015393512021	0.335229218812016	0.7277576887098771	null
WDR47	0.0567193843068423	0.601011021566301	0.636423761768355	0.105028090295573	0.0439282624528398	null	0.636423761768355	0.11915577378851401	0.361019314610258	0.373327537377156
WDR48	0.291722649625049	null	0.9401695757169091	0.9869618332252741	0.0174154696579474	0.016534670614372	0.896050895261198	0.9751998726397321	0.569561840527629	0.884821426465303
WDR49	0.815486708800389	null	null	0.323197172831597	0.886993704649566	0.4108894406407079	0.471620525444077	0.401696690052672	0.6909127717570122	0.42720236273123396
WDR5	0.676600441099474	0.332936462386409	0.537493806826707	0.624909537775875	0.692069081406402	null	0.4777102822296371	0.505811355806144	0.532738248370927	null
WDR53	0.650331555668499	0.0968273460468672	null	0.9727856901246509	0.7713031930860509	0.849513101565498	0.813446863595735	0.00512682617884175	0.304484035976537	null
WDR54	0.8631632069406601	null	0.7205842216465451	0.279734216742067	0.573651384945973	null	0.34994201068024394	0.804251676363703	0.561359791896204	0.73250042253206
WDR55	0.37114996993165905	null	0.8127005524424	0.799166901436726	0.965776123928261	0.791796273018038	0.6684915174481251	0.487716791425194	8.9634557332019e-07	0.8342589841344631
WDR59	0.9188951302262559	0.756320150090298	0.50454501661433	0.5941864029201469	0.39047012026880196	0.818219305566795	null	null	0.281863186011072	0.5745056836360489
WDR5B	0.373261392511323	null	0.34277117668696194	0.973115857858434	0.8298020385097759	0.7550415205670841	null	0.899240558659371	0.218510660349037	0.830192108495399
WDR6	0.671410005717738	null	0.43561293057365297	0.0148975454098681	0.00575330550886188	0.236688955896543	0.323485203652985	0.838297979051959	0.969959590691645	null
WDR60	0.16248326628867402	0.519034108944736	0.425979753597498	0.542918264912869	0.295681507623045	0.622606919031477	0.393490541117543	0.368485134022632	0.7871352456716159	0.33792663673258094
WDR61	0.714455832306664	null	0.643718321895289	0.8073103595988	0.22830510562080397	0.7930402076664649	0.698060780799291	0.755211708945942	0.9280003684399691	0.7657249250403779
WDR62	0.7566320824254699	0.523763838647311	0.0420466178287975	0.757162880983403	0.0995514509696626	0.893276914974867	0.0210076507414132	0.9782682208856991	0.9546454379531608	null
WDR63	0.933517552816029	0.35587738044108896	0.7185542895315591	0.30770592369149496	0.30526825485235	0.312542136006005	0.8152477109737891	0.4650801068457921	0.385573176741267	0.18492678521101397
WDR64	0.7411313122152241	0.7990659268425492	null	0.468956003273026	0.7981268931017791	0.25203424038884	null	0.791292890107616	0.352461989235101	0.751456797397616
WDR66	0.9833916108429019	0.0437800434094322	0.17974820317579898	0.703041822713744	0.815035878821298	0.91658792103999	null	null	0.273189273300101	null
WDR7	0.871768570036342	null	null	0.779060471995772	0.5146284410622629	0.6382338883663321	0.386726412880401	0.8444261760499691	0.586440768488534	null
WDR70	0.9752520682584208	0.504792709689731	0.000339038131778491	0.39397854767885	0.0953457779422742	0.686363092978134	null	0.19826108081361898	0.325245304325023	0.0501355082650976
WDR72	0.857381945257734	0.629896218458604	0.47803463372571103	0.9549170012683299	0.421929608546086	0.46013221513121905	null	0.0857199656021701	0.125503221475497	0.350828859284859
WDR73	0.749414152284767	0.0270420866854177	0.550337434169692	0.525311725738136	0.11874976673227301	null	0.17221958487337802	0.157432184079763	0.8425992444059319	null
WDR74	0.745484356712838	null	0.5979188274523081	0.32380768883685196	0.0476691051131994	0.38015521656975204	0.369847227724159	0.304401164524527	0.396587690907692	0.253924765223018
WDR75	0.521240458048741	0.665938472308607	0.30047166178899	0.6282239855171751	0.262373019516063	null	0.0925852303201778	0.0775515630793745	0.708714070882735	0.23102229203460198
WDR76	0.47163198966421394	0.16939033161467903	0.92037510926957	0.7375070999959341	0.8154366761062729	0.9299549212741179	0.974047098646667	0.907434490763338	0.8996910923735308	0.26556344502421697
WDR77	null	null	null	null	0.7362119613490179	null	0.9832098246079591	0.9593830352837521	0.8620166425752559	0.7441554996753921
WDR78	0.894317000038039	0.9254727709911379	0.7037308611457219	0.180020127369798	0.834555628367391	0.0731489352645813	0.753214307524254	0.720850638603384	0.59767751296055	null
WDR81	0.7460568353255079	null	0.354841932836677	0.36321987348840995	0.258333993811648	0.35321776649001896	null	null	0.293561925081492	null
WDR82	0.290928823868654	0.6230692086668189	0.907405246340595	0.565605495032927	0.8735017745490259	null	0.895130580905705	0.9947500712649799	0.863538434018857	null
WDR83	0.0903077362159227	null	null	null	0.958726832136721	null	0.499183023050146	0.51501217434425	0.288601822984089	null
WDR83OS	0.652709635187079	null	0.951933775622433	0.878641219575782	0.696717108068015	null	0.867742409257671	null	null	null
WDR86	0.947640439328136	0.483853097737951	0.0597489316997284	0.347834395201308	0.572764483289948	0.7222778733244809	0.0597489316997284	0.37110383839887	0.595412705801839	null
WDR87	0.174305997503023	0.6854935819578171	0.21901918604070802	0.7950557775447059	0.0817119731618551	0.821486488767878	0.7121201145083641	0.895520863051268	0.59856539571961	0.4103899316248161
WDR88	0.8330786991710479	0.00569053762417704	0.36152950805287304	0.9309590648077759	0.43306160802145705	null	0.9019789381604759	0.0213321631011881	0.774063701054332	0.926956531928004
WDR89	0.0233446462936722	0.755237146556363	0.011169239090482001	0.0195964141773328	0.143787082830671	0.251067907388453	0.0147760113672064	0.021261800914917	0.136055725505757	0.0131853544446525
WDR90	0.176974781916966	null	0.150681697794442	0.220227000164821	0.13302879301626	0.129949293794327	0.19481830388340599	0.43364979990935704	0.8219264954530379	null
WDR91	0.20429981989614798	0.510039426845202	0.730424129069338	0.254920890529281	0.873498235092136	0.9221456620641071	0.354934457409383	0.873023872659284	0.545923212991884	0.6718098103578101
WDR92	0.989384436524823	0.902877010888958	0.953586499854811	0.21003798302574103	0.19671636776495496	0.5391662220938139	0.9297244063502049	0.9343203133631299	0.012612879694355	null
WDR93	0.36457789664563	0.355801493306844	0.6212441839847039	0.828820669699309	0.18451766806351896	null	0.831179760352952	0.679306978005291	0.6899157685218579	null
WDR97	0.19363451389370698	0.381448269234128	0.45769326279198996	0.30640062616395697	0.6128780248108321	0.7911489774614442	0.21098243938051897	0.327417966722643	0.426403814753943	null
WDSUB1	0.738339559374817	0.8451409435117109	0.8640069719255409	0.8131658570547231	0.8000244832532479	0.7559168370614601	0.570047963558603	0.8739764887411171	0.9307270849678001	0.54164147801828
WDTC1	0.451355191991425	0.388785476381111	0.823266070726922	0.8474316876967171	0.0509819194525082	null	0.487286794568285	0.8756696661941619	0.9625051238246658	0.7787977218529609
WDYHV1	0.150523392186793	0.338027665409477	0.999787990599454	0.112133001651697	0.613071183821275	0.0761836901740461	0.997377504539332	0.144575443101799	0.565732761533083	0.8464213672336189
WEE1	0.504923820136466	0.318261599400523	0.8555189224242601	0.8478319712265359	0.36101956281034	null	0.6955702984213801	0.7129899200369759	0.512445810357611	0.384108911293892
WEE2	null	null	null	0.0966491579090086	0.8038897728316841	null	null	null	0.980473909110879	null
WFDC1	0.836152739977114	0.453862405675855	0.745010752616075	0.8784672150027829	0.442320263440948	null	0.7657281035240391	0.844861966395797	0.9113598489887009	0.909804454700652
WFDC10A	0.145320797696182	null	null	null	0.1864446715394	null	null	0.15317307437742902	0.7303434389493809	null
WFDC10B	0.23709846017789302	0.881941180553343	null	null	0.133516320531683	null	0.256930875989618	0.222735081026596	0.300522509829945	null
WFDC11	0.9602129482894659	0.0682365785441176	null	null	0.9105481473023019	null	null	0.854499237180456	null	0.26896918007239
WFDC12	0.48329800067830897	0.586705914898285	null	null	0.8283088179402719	0.19157272236541503	0.0706810674190603	0.281015885380647	null	0.7774464213576969
WFDC13	0.366737687021295	0.834031195367282	null	null	0.0471363077555561	null	null	0.0942681451764678	null	null
WFDC2	0.754700719191007	0.40586473460478606	0.256992576530231	0.47906571964889505	0.557985070074861	0.892492744737374	0.256121197836808	0.329914080974238	0.287524222386166	0.0317155150052415
WFDC3	0.754360818618042	0.292641604621063	0.7020761917507081	0.526564918449995	0.316969314308938	null	null	0.19740599213301302	0.0267031123429105	0.7197814292211241
WFDC5	0.349830764333758	0.48963980793802003	0.907538540021632	0.0269193922030271	0.39669624343632504	0.45811135038567297	0.344556577932406	0.463596336973851	0.120831399080203	0.721546312348309
WFDC6	0.327062725564338	0.270230670659882	null	null	0.6997114952890701	null	null	null	0.477682856220685	null
WFDC8	0.47327115433339795	0.42745382217291206	0.8887442459873621	0.723582586941055	0.471199955518419	0.93865519954618	0.0451625255407884	0.8365430582973922	0.0793544807388009	0.9665159060885692
WFDC9	0.231900689044383	0.9959840315048809	null	null	0.244729073580935	null	0.33076251334115003	null	0.11329609501584201	null
WFIKKN1	0.9745408548477701	0.0490243452682465	0.8965651699107479	0.266285395451658	0.366351470637178	0.00501142905333207	0.93926170837473	0.44739944231210205	0.15913960680692998	0.519468972353902
WFIKKN2	0.621720972980402	0.256874281383715	0.670308102811278	0.264346509040765	0.372335684542386	0.774663533252476	0.5856225689537801	0.711343451187058	0.287504908734491	0.409818985027229
WFS1	0.802156295355956	null	0.667986011855032	0.81956800012915	0.804406717111408	0.49175202077849395	null	null	0.7170146776738571	0.579499731716676
WHAMM	0.238471919740117	0.453695940375786	0.570848385984839	0.9576175192301101	0.531210798369973	0.6747637934926589	0.9718511387355309	0.641664015062626	0.0810345917501984	0.596529725461061
WHRN	0.5705672192808261	0.9668012289923761	0.43055753758706705	0.10965473772207598	0.0186372913491915	null	0.4604597278952629	0.0433602748617443	0.778035736777723	0.286178553304368
WIF1	0.39063913011767104	null	0.12358771199420199	0.37042645013528896	0.586034438885815	null	0.0932995399450074	0.0319542779227068	0.0599122285266898	0.15245399765354
WIPF1	null	null	0.459269690146142	0.383656801679379	0.19599248023882396	0.35414857626455704	null	null	0.26102923741921996	null
WIPF2	0.136647666123667	0.133308356411859	0.0058551328751045295	0.019781939675925	0.27020485335396	0.000309840551127039	0.0058794786012758	0.007165141284443679	0.8604740796169279	0.957870124696533
WIPF3	0.723243190743249	0.858140753884543	0.8148813712415351	0.104360812490102	0.57097392219314	null	0.793880888438338	0.233302925353887	0.507287689743115	0.591233177239603
WIPI1	null	null	0.0883076908951943	0.37207203882769607	0.928723516257548	0.7938753160673622	0.976862788885417	0.804403099146851	0.567400289224047	null
WIPI2	0.0227099094569583	0.20379407264960003	0.0218056896865344	0.00634979161024662	0.0576117940438738	0.861189921507036	0.536874640254114	0.0755563187742856	0.0728219678969481	0.8101861877444241
WISP1	null	null	0.414162941718975	0.129682960336661	0.47352031015357504	0.44363489287573704	null	null	0.96609410353966	null
WISP2	null	null	0.42429496690558	0.0784211640357484	0.170232971845591	null	null	null	0.79733604039539	null
WISP3	null	null	0.8441736929580891	0.221423633379685	0.8303923452957641	null	null	null	0.36765725004447997	null
WIZ	0.531594835948696	null	0.9087885108127279	0.0124209894981412	0.819997830072699	null	0.8641059793326099	0.0513764366472587	0.7274302580174691	null
WLS	0.328981880317503	null	0.0652899235831794	0.0283520004531008	0.970899826969447	0.49285362180017	0.126111918038748	0.0276144922637436	0.613271497995743	0.227339083090293
WNK1	0.844956032755581	0.198095756707664	0.9230920723554531	0.868142940595116	0.552886988312463	0.19909745230247602	0.907526933731419	0.600274228447653	0.961058599822902	0.350673136871347
WNK2	0.9975501506856871	null	0.22592920263632302	0.407345526013386	0.62231956261775	0.17160144368784397	0.880940994281255	0.441450782290028	0.616164345905241	0.6377695181179001
WNK4	0.43653003222746295	null	0.511819769018501	0.5140699821367971	0.678992794578045	0.0929360296876507	0.10353124374120401	0.802805707564078	0.6176099690636	null
WNT1	0.522300971643368	0.309961979155973	0.556162138976468	0.9780378908648499	0.9650421914591492	null	0.43876002612703396	0.9593721095496359	0.8575143667541899	0.587866685376588
WNT10A	0.329666592108702	0.354286018344864	0.7064805311983741	0.4262114754008529	0.126168252725415	0.492888029112461	0.710766698574064	0.5763870212834721	0.915748635101506	0.8216014494474619
WNT10B	0.0781617313070807	0.24147180494252202	0.078190138756961	0.32401599605042103	0.87575867196239	0.404202762470719	0.0115595977698295	0.0983220903787441	0.800834816540172	0.010951729460853
WNT11	0.567203002839036	0.190702381452974	0.21526067501584198	0.0686537080551749	0.604961594248362	0.42780781153671504	0.17809830922199898	0.330336370844339	0.409949733252954	null
WNT16	0.15359388905122198	0.0755066842561144	0.520737212316659	0.783288554369376	0.170044396353322	0.722453720772766	null	0.13788387681774697	0.59808440175546	0.386085909057182
WNT2	0.8572158291708499	0.8785173591753821	0.8109748296577	0.579331897684713	0.182046424796374	0.358285289012163	0.8109748296577	0.37387257107368105	0.651924425320068	0.27420399311017496
WNT2B	0.18291110943358801	null	0.308834457110221	0.154040352075707	0.562867592718577	0.6305853632322471	null	0.228281605653003	0.773229144771824	0.208714991034205
WNT3	0.138441308154552	0.656225044272338	0.215261775618233	0.0718906905399201	0.670348637634487	0.6979384352173321	null	null	0.969139139185989	0.915539811437715
WNT3A	0.0546408497564348	0.40173687022402704	0.9308984591454059	0.698828699152693	0.7908276386788431	0.7252487274718531	0.570058876323367	0.9018675703145509	0.267273420410411	0.9745910821468722
WNT4	0.69400592243524	0.0421612675350115	0.8933317110904041	0.438863543756572	0.18430071095679398	0.0989312277098211	0.856077624096342	0.8629161372849159	0.657421216577168	null
WNT5A	0.5967860022250179	0.305756230459283	0.661096322109977	0.9026154529760679	0.36676403788926604	0.27317033381468503	null	null	0.739044096121698	0.7476859385299921
WNT5B	0.10778109654808801	0.16532855825707501	0.428394260097563	0.42301171251423797	0.6698110380292371	0.231699783421113	0.49931758442734003	0.43084822418655	0.29797912549679606	0.296231521865757
WNT6	0.524516037056178	0.535984708741752	0.368089408638892	0.098489955764214	0.5176169490927051	0.721161272396387	0.486980528432986	0.534050291648834	0.199202584565453	0.34005236704638897
WNT7A	0.6775581675529699	0.553664529229295	0.15659903887240698	0.0384953139208479	0.359195156195046	0.616148784630926	0.0792371242124803	0.203350508802129	0.372703008035101	0.258379781422081
WNT7B	0.237976232683082	0.38841233178295004	0.7836567719788561	0.9622592424241642	0.808217569754625	null	0.84708830290628	0.764415032932283	0.618241014452568	0.705127964844927
WNT8A	0.992729173383141	0.18593687129940498	null	0.252301892869618	0.852279728814341	0.8904035357579709	null	0.686816425541362	0.7393809261487401	0.978078562574746
WNT8B	0.0347124560438357	0.36560491317007304	null	0.170774049451068	0.231104251893121	null	0.8238480422702951	0.8626802468335308	0.008359310082061259	0.921032215786549
WNT9A	0.6469634791990889	0.8230977277778191	0.186098761202035	0.44734208731345704	0.135164896227506	null	0.18417395526339003	0.46730054765693	0.250229307256976	0.30282005702488696
WNT9B	0.23850941933603	0.7470637583698242	null	0.23833437965922502	0.0260834143916246	0.00246765360953138	null	0.859415662367616	0.42719025312854497	0.246363995971663
WRAP53	0.148623854885586	0.436391787846067	0.21845550926833202	0.35950422046359204	0.177580458823172	0.538203813129738	0.149365472253733	0.232418882217897	0.894744211727529	null
WRAP73	0.27703261686496505	0.10459994638601	0.0483695509498738	0.0633832072582334	0.4795000431202511	0.89277745702697	0.13701305644116998	0.191287011492008	0.11909399623283999	null
WRB	0.10576194493537801	null	0.5459957094229749	0.624955952155546	0.54380055980171	0.28611471841992103	0.386515707389549	0.4388407847526529	0.6866226976101939	0.688895539145163
WRN	0.14435452549460098	null	0.19734311871552898	0.32174629627005996	0.8764148499948391	0.3546369487359	0.18610052165349	0.447206106916853	0.971703703757516	0.943360780973943
WRNIP1	0.26782372964947804	0.354800572627896	null	0.33035204854029904	0.82043676320584	null	0.802832951818467	0.601713791043269	0.659285385749282	0.267998402112483
WSB1	0.10883750437035801	0.136954417792895	0.272661368028025	0.00685167591272351	0.22427619092877302	0.4827698128656261	0.253884070541871	0.335039032537644	0.42635408600938796	0.693292676178876
WSB2	0.7960854371415881	0.652998788396515	0.9424298311614691	0.899072784901292	0.979791742959831	null	0.652458174603853	0.7217387432174119	0.112077484834356	0.8672521909725981
WSCD1	0.9286373812755581	0.484671180319044	0.274057344096447	0.301527200970203	0.0146639927509247	0.6765566755300191	null	null	0.973644238748794	null
WSCD2	0.8580440241420769	0.440334440096754	0.6280891510197679	0.605242088521663	0.15548393683455	null	0.356476935318341	0.673168033769027	0.11435446022993101	0.864415138325391
WT1	0.29669309801629806	0.301890395060482	null	0.49100434486853295	0.694775277260555	0.4783597716128761	0.42188455308205797	0.49534316183262495	0.242136352259688	null
WTAP	0.328727330633943	null	0.42755959459447995	0.8252533147577881	0.264329493252113	null	0.124821833675336	0.22406707678062399	0.107063611614618	null
WTIP	0.21479611538313198	0.11998396589954499	0.944547440391805	0.22700765666712802	0.9279371934141409	0.7719096064180409	0.944547440391805	0.21587206018140498	0.699909257222244	0.298020477322518
WWC1	0.809557289047631	0.0673957134454177	0.249245527504724	0.49403514829744005	0.161781955915468	null	0.905369549174982	0.9985631770171359	0.5013851429572801	0.8176012069700369
WWC2	0.441508663333618	null	null	0.112289434715941	0.30509623795032204	0.3461620984588739	0.395912147931499	0.158969176923224	0.5464663576617129	0.0757701371023435
WWOX	0.939639638260831	null	0.17719633063412302	0.6178050202763959	0.998829924730339	0.39945070059772797	0.24574780160076398	0.983778431340359	0.5010138700833371	0.180007590421248
WWP1	0.575355076446202	null	0.22587099568707	0.6117718563962571	0.653951642455951	0.383916598685562	null	0.5219119775015679	0.600740656768391	null
WWP2	0.456098007910452	0.082069301648613	0.305782878293199	0.31887669177944394	0.53542806838592	0.785390850992191	0.379351743438345	0.349234965916254	0.994590759164132	0.0247650827108681
WWTR1	0.5612880301583559	0.493282131556198	0.73406468018188	0.41193743003513894	0.6711311732782221	null	0.0918777751988213	0.0358337911460063	0.282029315550872	0.809460544212996
XAB2	0.574486979674824	0.110644715609488	0.581633629907428	0.712288593917818	0.585447050527844	0.20931556997829395	0.328204778715472	0.241487691916932	0.17618568276816898	0.60702966332893
XAF1	0.10206929386236699	null	0.0827987081792798	0.14489084565424698	0.69555943484389	0.298595770456825	0.0938025638181206	0.142799192749958	0.554849200577713	0.3427777068556289
XBP1	0.7628378231875959	0.686709443926886	0.470905664477048	0.470905664477048	0.205527945375068	null	0.645169272659406	0.42832455934342206	0.6873596515925939	0.666910240593001
XCL1	0.6302617009985401	0.826459153097509	0.657323348746985	0.48542976426949896	0.10291930532269199	null	0.573743666844734	0.8941372019194351	0.41542722006059996	0.6265096428417429
XCL2	0.334362527569228	0.875667344262809	0.8483309156231791	0.7813575889631329	0.785307848425525	null	null	0.7175246236061451	0.6894691218061839	0.946046890181058
XCR1	0.817729713563932	0.281921181548855	null	null	0.123693137207056	null	0.667688722596829	0.440280321260806	0.6330629529014029	0.5220394053876061
XDH	0.534482580447236	0.8706043719717901	0.56967392565248	0.52813840282554	0.0313403550481479	0.7882069559126771	0.65639255162414	0.187251956118459	0.22223247377086497	0.628976266728791
XIRP1	0.831358753304991	0.7240853088156409	0.545402093825958	0.0548497651715649	0.310725559590187	0.301369431939198	0.6279453834509781	0.0866971153535882	0.0673693963493422	0.690699191152028
XIRP2	0.868078690295663	0.46698908392878	0.641436234767224	0.48070561899327396	0.4965466939131741	0.8847677771530609	null	0.4057823697857679	0.715967618289828	0.336896231061521
XKR3	0.185857959318499	0.588423797840684	null	0.772148056415583	0.3981956712182929	null	null	0.585846313196823	0.8769011066524119	0.525921006482449
XKR4	0.0544939356978635	0.953279685732902	0.5962182865785871	0.9633835773544308	0.990200959902999	0.761735950720273	0.557151281405295	0.9108589058271942	0.5370116457551961	0.911698260409082
XKR5	0.703605294386386	0.8124194041625858	null	null	0.978099942977307	null	null	null	0.942781946542202	null
XKR6	0.8016158987460458	0.8458016465740942	0.26396275924030604	0.0242855356338963	0.918077525305413	0.356790171828969	null	null	0.109006755445734	0.0685222120968707
XKR7	0.2532769936383	0.552998374244947	0.51739938412369	0.46845396683830703	0.700205634590645	null	0.815931357161942	0.48810062951007	0.957379312858114	0.45932933456023
XKR8	0.0261183425459732	0.107407571797745	0.0965004652220098	0.0378727364764062	0.854281517992018	null	0.777524648709922	0.00589372172069513	0.18372038362963103	null
XKR9	null	null	0.23464722810242702	0.898298584516332	0.47535109733697994	0.7481258963451021	null	null	0.814053608861108	0.0502607090899404
XPA	0.6910018477633231	0.516556252003179	0.7148418879989951	0.664775701427915	0.8802282688442059	null	0.7148418879989951	0.747463649817654	null	0.351279741684962
XPC	0.872455330996797	null	0.790632702385405	0.618370077792827	0.7885002583870161	0.0423379588121218	0.9350154077882621	0.995384441464788	0.91445489773645	0.0157761733713264
XPNPEP1	0.5916732039599699	0.266638390212438	0.980041625577413	0.4683625390460511	0.9804558915516929	0.524804446654819	0.8932976229476909	0.0819731726558712	0.466829650379053	0.649744978013954
XPNPEP3	0.778418152697008	0.136106182776646	0.405897387220236	0.7814731424182401	0.8087105310857341	0.732985650913205	0.266469479832196	0.541410145672673	0.474940521577028	0.6356638697473791
XPO1	0.470025139171604	null	0.894068332499411	0.942905682479612	0.9707596043873079	null	0.912032060018384	0.9419088045103859	0.127363199038986	0.0662275334095246
XPO4	0.04502994740389	0.6505307651866371	0.926657433510088	0.39999280125187603	0.7254658410438309	null	0.936072155667431	0.961108024950183	0.744650304119609	0.676196932692183
XPO5	0.212589389833568	null	null	0.7484031397448531	0.337375564164538	0.820161165118134	0.158147228846064	0.39866028087276706	0.49617026862661695	null
XPO6	0.9029955325835659	0.0692037702501274	0.932975595069189	0.3250055977830711	0.887927345967571	null	0.9164370653715991	0.520753570171485	0.100427361623199	0.7415281112006171
XPO7	0.797337489305287	0.485997748579174	0.6267772314525201	0.6180664697403421	0.7063193035920771	0.23990353768257303	0.59387802351454	0.5738826355954431	0.290575755390233	0.364912032451686
XPOT	0.9300876788153141	null	0.0860257031681346	0.145289804759189	0.23653809670378198	null	0.0867503372081051	0.0366340412795323	0.11665097813071001	0.0357962945327626
XPR1	0.883811244863548	0.372812020340894	0.124364086539767	0.282321596616732	0.9995962628641399	null	0.117346729301036	0.811657787908577	0.9846187474399829	0.3395617079706731
XRCC1	0.0525559529418087	0.50450883568713	0.0331172976020504	0.111384373085094	0.39077075263555	null	0.0527172540933802	0.0540167539689066	0.407682641443715	null
XRCC2	0.305624887311788	0.869648862133177	0.356078151284077	0.619113101398159	0.578996423051277	null	0.356078151284077	0.528117420006722	0.7320643905333469	0.40838213325281897
XRCC3	0.0757801337188673	null	0.890378840731569	0.729379110921883	0.176448500535311	0.10891703054346699	0.6605643588241961	0.466861625838008	0.519807051971074	0.35001681015085195
XRCC4	0.339340028508517	0.51418551217533	0.727290632968374	0.697031536373376	0.0755254289799687	0.723997646951136	0.24932801371997	0.3568831950320949	0.488291317733046	0.760675396544703
XRCC5	0.6479111626575059	0.272309964551762	0.29282303038259005	0.8452632915986401	0.328042927482289	null	0.334906424869461	0.5229452096799829	0.6674836145185171	0.80113647727871
XRCC6	0.30290712604556397	0.20041320481617	null	null	0.0740425936270597	null	0.0712674475096942	0.271179166980198	0.7540335846855419	0.15628833623086902
XRN1	0.480272693391807	0.423407462245989	0.20054770279117898	0.0604684816986123	0.27121629212244297	0.5891352101266539	0.15522307441671	0.22897360038428602	0.571875537018629	0.228989844191464
XRN2	0.45097565774437504	0.206566224889233	null	0.698916277284732	0.524688622752033	0.936150925466036	0.36377286355761	0.571544822286972	0.0098501550327128	null
XRRA1	0.8256175707243991	null	0.687354778147666	0.10951390747534198	0.562702100143168	0.836446758072594	0.210452155118284	0.806777642424667	0.5477513592604331	0.802935549934207
XXYLT1	0.0635104983530457	0.5745928542193061	0.168249937088168	0.8650900474912641	0.242649602359221	0.217559222783688	0.291833406418012	0.685634658431957	0.311574412201487	0.6476793334744649
XYLB	0.0141450873891429	0.110784018515468	0.0395786148351891	0.008010249958790629	0.104787123045209	0.357527391713394	0.0395786148351891	0.0144160288828055	0.0647223602942989	0.0353839218841444
XYLT1	0.6101504336074011	0.166547613728024	0.598932605565557	0.289836127665449	0.188657295501682	null	null	null	0.340451143325717	0.29521927239358803
XYLT2	0.9007211019253192	null	0.714786124495812	0.657839005688761	0.258372905818648	null	0.714786124495812	0.689366940605752	0.14765190559687602	0.943645367320748
YAE1	null	null	null	null	0.201410741802447	0.5916911979827	null	0.15026806317138	0.154837332385184	0.218881844267155
YAF2	0.8610529287785129	0.20516697510750603	null	0.36932283336340704	0.825949318525269	null	0.12848548530123302	0.5311719920648711	0.567477174647699	0.849018936672274
YAP1	0.908542148795116	0.18543133862608302	0.867552890765864	0.846708079715405	0.541810772708386	null	0.8496596081940341	0.812571033675745	0.12455771620293599	null
YARS	0.7337033034141941	0.4769412434225229	null	null	0.9624857779173991	0.416608630358269	0.72316403019923	0.8667803165266641	0.7772667010772991	null
YARS2	0.929352766882209	0.6878025179283571	0.91831829428546	0.406637387164768	0.9431841285612181	0.417037029833904	0.889089833842728	0.0254186219544856	0.243150780180512	null
YBEY	0.9342217194331491	0.9618711385010479	0.603110001487095	0.0176355531899397	0.368762581131216	null	0.7016118284003892	0.12164530230034501	null	0.4714456173686071
YBX1	0.6337288165659111	0.0608558357079287	0.381529535765753	0.349059321121042	0.141466833848446	null	0.131971305068673	0.269986903335726	0.608068753486349	null
YBX2	0.871873747985493	null	0.8601623220693589	0.894955046331249	0.747793516313857	null	null	null	0.5288839541059129	0.9277166027426691
YBX3	0.600112662454546	0.48909409091853795	0.69324466321796	0.996350587150409	0.359348187340815	null	0.567309260823571	0.9000184107238449	0.836061817743451	0.9215602194537249
YDJC	0.8705330065323951	0.126049775330416	0.7999897169616559	0.11148934536661001	0.9588695197646571	null	0.7999897169616559	0.18629360115486202	0.200480793722297	0.5511470616733721
YEATS2	0.865203037989542	0.39718901550598207	0.6026092156356321	0.9912994662000021	0.994442966778298	null	0.5971444578575861	0.986715844484771	0.37375350698863	0.609920434571406
YEATS4	0.0816382805511847	0.188289256407193	0.42491789505826794	0.0173178866463274	0.8588583865751421	null	0.42491789505826794	0.0583470048414818	0.4362047746981121	0.414043309448826
YES1	0.157437895822494	0.874215517620073	0.0425169320272841	0.20599465556876997	0.6156378052307989	null	0.0347003214565068	0.164597434293396	0.179486439073371	0.6992132575804061
YIF1A	0.938152279604637	0.7529675381615729	0.0347265411445965	0.0206389542700943	0.0279790648682116	0.191088209499246	0.0347265411445965	0.0225677493357374	0.543356132700365	0.5361045471977279
YIF1B	0.206167468989284	null	null	0.39364237312517897	0.6967323475449879	0.5919683551900029	0.34331850197443003	0.227907344316449	0.378591205740669	0.34653560080111695
YIPF1	0.6390047748991861	0.0563968012965729	null	0.172552943430956	0.185386773253517	null	0.0374781713656862	0.16937288072000697	0.43793107792844804	0.180678698772295
YIPF2	0.38002512625974605	null	null	null	0.3955591446212321	null	0.19713347144835996	0.309109825642893	0.581299453717178	0.511287999804319
YIPF3	0.607805976958801	null	0.44122526144731894	0.69410141892226	0.141932933769276	null	0.281154971308453	0.39267493983619506	0.497263576113642	null
YIPF4	0.6070014217053791	0.514078614486758	0.741149617594635	0.9301111205416751	0.38292689316463596	null	0.741149617594635	0.8615151121811129	0.571394798613173	0.7112094804624051
YIPF5	0.209527107008857	0.191612737885657	0.19459743546325897	0.434299080687775	0.296283060238579	null	0.48266085316607604	0.20173589727148897	null	0.22771286924903603
YIPF7	0.386880158153867	0.8933113242168221	null	null	0.9657429908279771	0.9925730741908071	0.20071035060706102	0.502330066915682	0.605632704606798	null
YJEFN3	0.310250162523898	null	0.32164192132145303	0.37797492526887	0.689469242376868	null	null	0.9543263978555792	0.7886109181464369	null
YJU2	0.629473673337514	0.7178897957915771	null	null	0.380507311792899	null	null	0.6887524052157171	0.9434744328326731	null
YKT6	0.7462590953140821	0.858642909508375	0.5156523406121301	0.282685581023483	0.688400216215956	null	0.5156523406121301	0.282021590910984	0.3536961214391379	0.505094185239373
YLPM1	0.5834906730395529	null	0.18344278049009	0.38219346264674103	0.297640766182926	null	0.18344278049009	0.38219346264674103	0.222405047033019	null
YME1L1	0.128571461913946	0.28088538634764	null	null	0.35377251937766	0.00338533271264874	0.19825080149249805	0.767671466534843	0.298540218920594	null
YOD1	0.152040011077867	null	0.566497893686703	0.284111278343932	0.353446435147798	null	0.627612961841978	0.33670556491760606	0.46178728154480303	null
YPEL1	0.118535122720475	null	0.251079229475845	0.306093437477781	null	null	0.251079229475845	0.470683792831515	0.652978434330947	0.32074172926426603
YPEL2	0.558867874688308	null	0.7757265242469359	0.604040506631814	null	null	0.9488937025238641	0.221571818159001	null	0.44062384689171097
YPEL3	0.724516901965573	null	0.688702906959227	0.8089424835864242	0.733629819069015	null	0.56894817345546	0.796924672130808	0.8990923228432651	null
YPEL4	null	null	0.606751371841225	0.316270362582545	null	null	null	0.7520538233053661	0.131464021127578	null
YPEL5	0.7163943017595591	0.858436174198447	0.205330439525533	0.295586647079511	null	null	0.282326247989664	0.37374694670005204	null	0.5640642985769959
YRDC	0.9705478349639499	0.254756416078659	null	0.0955372458206495	0.0192725614966678	null	0.756213821285547	0.6882052445849269	0.681975023640703	null
YTHDC1	0.521109926250384	0.209431294751481	0.544492810647057	0.984434077279486	0.8675504189485329	null	null	null	0.366937193229459	0.307690626891652
YTHDC2	0.255184004133274	0.22923077168617603	0.316386995694601	0.6160319537248431	0.399949660802746	null	0.0134596087602583	0.534590352830578	0.5287458931796161	0.6870144941210239
YTHDF1	0.6221333684880339	0.0635389554291089	null	null	0.911699531848115	null	0.482703989126564	0.30264884158414695	0.23776698628530302	0.214522773694195
YTHDF2	0.735740532846853	0.0681605642865489	0.578281872830422	0.5273343826917849	0.163969572418269	null	0.7505989609126841	0.31405629500465004	0.9858846270020799	0.584967362678926
YTHDF3	0.0314395674587473	0.555426972893891	0.337130302652184	0.61274586234147	0.031436650214240004	null	0.337130302652184	0.47955145763990603	0.88820662969614	0.15590694923268802
YWHAB	0.93009313916045	0.7703513713607142	0.905416948278675	0.784671154245751	0.382985662793295	null	0.9562931174258481	0.66263553051873	0.951471396087361	0.537015847515723
YWHAE	0.141454191856569	0.893671561803088	0.24938353301278	0.968542493049303	0.6593741558006739	null	null	null	0.9487303703736051	0.990972434970166
YWHAG	0.7679284695544649	0.47816148803546704	0.594142061586621	0.9773551482480659	0.0594645318356353	null	0.575498679244203	0.991472221523833	0.164589207948422	0.7695215208185451
YWHAH	0.457857973100693	0.431930875858695	0.6004845422064921	0.512078591442037	0.11651821083395099	null	0.9183219160972209	0.786730342937452	0.7941910986510721	null
YWHAQ	0.536219528292712	0.436430177539236	0.7427482639613641	0.0569174220518107	0.712942122940989	null	0.7399925810810749	0.143787226806354	null	0.7529643860052142
YWHAZ	0.23064140148823298	0.21222488390805602	0.0909414613164641	0.0395134483656128	0.645260429610632	null	0.288340510076518	0.31947541536602403	0.859222792414418	0.21658802347813397
YY1	0.35117901806731894	null	0.49330077194904404	0.16780527547747198	0.324194353317568	null	0.5145871372022249	0.174645892980662	0.7825149734665041	null
YY1AP1	0.169207890979448	0.922628857435591	0.396448249279553	0.34124177461112604	0.121084831292527	0.688779824290403	0.421970760195681	0.219176575648029	0.165812170477292	null
ZACN	0.836526739752431	null	null	null	0.352178444662655	0.965276426923288	null	0.6759873578183859	0.238121500610228	0.556955682607797
ZADH2	0.12678761435995098	0.46700500466739503	0.128444725335051	0.145271301208578	0.0406906487006424	null	0.29303554657331604	0.207086948155077	0.37906320251049497	0.254487028494727
ZAN	null	0.9861939271818979	0.232534076140452	0.0309470113501353	0.44581125169547997	0.9318213873117529	null	null	0.22509263107379499	null
ZAP70	0.908850493957141	0.26632224698573104	0.546379750568891	0.6108092596148149	0.8628558789684772	0.7602447763870451	0.49313662248832396	0.649894739006375	0.530025022070986	0.108506044648144
ZAR1	0.27662054522668106	0.37902145268624393	0.402208544137801	0.350174838590277	0.8617164483701371	null	0.402208544137801	0.34678259011518603	0.38404569417602596	null
ZAR1L	0.8560456963435892	0.25570690398717805	null	0.604719863202888	0.0525250782868409	null	0.9464102943287159	0.972840906371965	0.41802644991303994	null
ZBBX	0.640238842278948	0.264723449832244	null	0.670876373890828	0.49305215836682104	null	null	0.554465615827504	0.47129234017128496	0.509450871154305
ZBED2	0.0209570916528585	null	0.408003748553839	0.47728846039841294	0.20569781361577	null	0.46526710157754	0.688385472368927	0.48032526707593004	null
ZBED3	0.341714192212357	null	null	null	0.779515521867146	null	0.5265195217392921	0.19988125568013002	0.405258303853077	null
ZBED4	0.308820250584941	0.330403481495064	0.471303059489296	0.0754254381727345	0.8803880358875009	null	0.0888531761028735	0.0741000259033529	0.177258030546697	null
ZBED5	0.33506939174738104	0.567522652010299	0.271622395202704	0.177567264029788	0.758412963664783	null	0.664200565036972	0.695469959785614	0.9768332278830859	null
ZBED6	0.20146158260639102	0.33870490969358	null	null	0.515413128556784	null	0.5429021259117871	0.793169085861669	0.33781897561302804	0.8656730549941841
ZBED6CL	0.557839306560929	null	null	0.00108887380859835	0.635605175980708	null	0.30924573509476	0.309709999897019	0.709125546319337	null
ZBED8	0.5327953879732921	0.515428342758129	0.298432620631508	0.548102264818347	0.0229714528288132	null	0.397312674720471	0.0634143066901026	0.36963590629479104	0.130352109529631
ZBED9	0.966258400826987	0.48137708106721605	0.5272906113274071	0.7368850284107059	0.6272878554734169	null	null	0.473810518244933	0.892118212669015	0.22467755434849
ZBP1	0.485118152006377	0.9215268075561359	0.5879735550082371	0.755166579553025	0.657840575625445	null	0.0751604119756324	0.279718212915263	0.6477874534997521	0.0979343883835864
ZBTB1	0.30855328038774	null	0.37506869012590793	0.441491250979041	0.0597746937605458	null	0.252577928137094	0.139979138574389	0.996142020796833	null
ZBTB10	0.423208110250085	0.37333333902989096	null	0.8118322644775949	0.108424520472388	0.5906922456033871	0.271571634599932	0.27690235937311397	0.13590831020178698	null
ZBTB11	0.6987736813730561	0.815973101723523	0.542212455892096	0.7674303893198671	0.9948393853814781	null	0.542212455892096	0.882449949913772	0.18085893467887804	null
ZBTB12	0.39966015505304997	null	0.931095380663394	0.9025728047596151	0.9055563873661271	null	null	null	0.833206081970777	null
ZBTB14	0.9352069118679541	null	0.5549994644212161	0.6656914935143701	0.4166778853344721	null	0.5549994644212161	0.638390391185345	0.00584839850312924	0.919848987633616
ZBTB16	0.522078780567351	null	0.0551328696386089	0.0470714819958187	0.646812602952701	null	0.11609846974414699	0.23298331048751297	0.0136523733612482	0.10851712098342699
ZBTB17	0.346888781041174	0.0678754982980657	0.330726294746245	0.30683175802716306	0.0018993326008975898	null	0.668029300961066	0.292542384401127	0.284715257825222	0.970275715929593
ZBTB18	0.675652213204852	0.00210244118129566	0.558248089399658	0.0714134812936624	0.7004439587750121	null	0.636874689141164	0.889489048996925	0.8716099108845301	0.597743268535204
ZBTB2	0.5572647447383461	0.492337708482698	0.950908559473865	0.973893918547221	0.930277420930291	null	0.966709305716995	0.995875988484001	0.174145416917378	0.790331453395939
ZBTB20	0.9429138547716129	0.17827443946272697	0.8965452928068609	0.637389752553698	0.797910661489997	0.172172253190954	0.7058642493606059	0.614209301391356	0.9364237974702578	0.152280328720101
ZBTB21	0.5675044858215811	0.579079508717655	0.27443705540176605	0.143019327326956	0.37634843938778995	null	0.629830930001184	0.5745965674706001	0.3808185495971121	null
ZBTB22	0.577891319884022	null	null	null	0.796327440171095	null	null	null	0.583724068269699	null
ZBTB24	0.0127693615290874	null	0.48482362940496204	0.004116679294606571	0.10661023316679599	null	0.9226574772927528	0.0743668146024463	0.13013227117981	0.571887166939384
ZBTB25	0.559938651848126	null	null	0.32379119443785	0.877255686982797	0.8900137787454709	0.9749651557697779	0.450067284222149	0.0688543182756338	null
ZBTB26	0.18686717346435996	0.8136902535411898	0.21222467497859898	0.006369182579435971	0.554126767336512	null	0.21468213234815098	0.263744420824323	0.18511632421097401	0.49480167542274994
ZBTB3	0.14467247572384803	0.462480383694085	null	null	0.0539856194234913	null	0.7866485742699809	0.0535164547505971	0.225198424336256	0.128493039019095
ZBTB32	0.294101874943634	null	0.530740420983459	0.480845448582507	0.8641970714985742	null	0.918795684571667	0.971495054975687	0.797813602778506	0.674270608934184
ZBTB34	0.5616653020102889	0.8957815878288921	0.546957354072956	0.127921779241955	0.31761070348887394	null	0.546957354072956	0.7913278538483441	0.0585133740682143	0.8810489752775408
ZBTB37	0.9999168805343409	0.0135271168702078	0.94580543390129	0.9895469990112099	0.0154761602844711	null	0.9925594177274499	0.927538152439011	0.948011491571728	null
ZBTB38	0.8478371627827591	0.859330345373361	0.9088955194619809	0.643214300185616	0.7847365612608	null	null	0.461030959619879	0.767883747477788	null
ZBTB39	0.525766503572689	0.869213156855994	0.536770006003933	0.12106545066575	0.9584148422315579	null	0.418020218408949	0.39240155124003	0.433731681453045	0.46520681238174105
ZBTB4	0.3831396728465529	0.486670121809391	null	null	0.8570814132395391	null	null	null	0.222531289379506	null
ZBTB40	0.985902195192479	0.19601847676898201	0.17691875449581101	0.694287805459989	0.00657327623360193	null	0.67777919291676	0.508088637332193	0.736735703592447	0.921062843250283
ZBTB41	0.7134693921458248	0.12476616595793	0.9448541179564409	0.9836392239157601	0.579916608093145	null	0.851751170755114	0.9774086152227509	0.9825421175469109	0.522853362702565
ZBTB42	0.878662212310828	0.813948851661696	0.604969097244658	0.9413916748258829	0.148967318979174	null	0.632911895979645	0.650694868653185	0.29332353788166804	0.9195138995437808
ZBTB43	0.266811491025919	0.29965438922301696	0.193088768621072	0.286715155997344	0.830704683452871	null	0.183596429895646	0.12030095600339999	0.063053297646444	0.17767541226295497
ZBTB44	0.326104392945416	0.284479342116713	0.7197745514487429	0.11589263901449301	0.62438966269817	null	0.615809890597825	0.15083300694615698	0.204110927573329	0.9337193415286891
ZBTB45	0.7887193570407941	0.7906038308377958	0.0110539600143422	0.6075568762967571	0.281955144266257	0.848361859612827	0.0411384336609208	0.0384039982871223	0.0439231758088374	0.771060415279958
ZBTB46	0.0662971925153403	null	0.0329577213547908	0.0567409672017715	0.811845390601922	null	0.0317713916737952	0.077016865699887	0.780671696872537	0.0313301910003472
ZBTB47	0.9680718802943559	null	0.260564547224571	0.944691562289624	0.137268052354662	null	0.00358525269769605	0.674405379559593	0.254271883128917	null
ZBTB48	0.25112198891381604	0.218345083391357	0.419912714539747	0.6236240366858901	0.861407068413848	null	0.419912714539747	0.61784718212336	0.17901571418623	null
ZBTB49	0.924867073625522	null	null	0.0262292196871486	0.0434820652233612	null	0.6393426314413879	0.466861945094441	0.32913992409490506	null
ZBTB5	0.7963496980457379	0.941969142308356	0.5566051500783461	0.508726104197365	0.90984878568136	null	0.380375828069966	0.20213215429250103	0.0907922481833232	0.117260432973157
ZBTB6	0.32689904969555894	0.13635214629516199	0.4095820697293211	0.7863127298956659	0.8643847355792091	null	0.4095820697293211	0.556987582701329	0.28882087883253005	0.4842462684890279
ZBTB7A	0.67104000910082	0.32680214861400997	0.697563160061205	0.959732830077302	0.9553473967518531	null	0.826967809572391	0.900312139813732	0.800631268813333	0.8673222821486529
ZBTB7B	0.159315288812351	null	0.0707956256847238	0.237637279104455	0.11020213114384401	null	0.24093721697533	0.340648363689902	0.382814508263599	0.43080484228337296
ZBTB7C	0.354059007696705	0.9814291377536841	0.895631134891605	0.36552784748371603	0.16875174923962102	0.997991722837715	0.7537274583224499	0.144326195748504	0.570643344957416	0.754542556260107
ZBTB8A	0.620974242935663	null	0.875835755350443	0.220622151568073	0.627070127286991	0.43538219406949497	null	null	0.498749844659491	null
ZBTB8B	0.8279721290463	null	0.365034052426318	0.376748309491673	0.972044591709761	null	null	null	0.35014046781039804	0.699665766991026
ZBTB8OS	0.9829906835363321	null	null	0.14608741928547198	0.6177891658007391	null	0.8029731200032451	0.8516062246907221	0.5458135145855251	0.5452664917250971
ZBTB9	8.011110819161621e-08	0.17767144114138897	null	null	0.980356079893635	null	null	0.413615218293523	0.393791315132068	null
ZC2HC1A	0.20654498046993602	0.711761296225628	0.42475355618655	0.443426594580552	0.9567658998828991	null	0.6686186080000039	0.9911258248857759	0.167459358326615	null
ZC2HC1B	null	0.9707479048850709	0.0654879043947153	0.8921957508814351	0.39653897502069607	0.639538530456523	null	null	0.8404466198764441	null
ZC2HC1C	0.553052516062875	null	0.082995191167489	0.39817196819611494	0.0478208733437842	null	0.0190342454979244	0.0235922981386982	0.347107963113952	null
ZC3H10	0.251950506896927	null	0.13955217886790802	0.19930191267794897	0.36354215221612396	null	0.261603197470907	0.254747845945234	0.8289421273825501	null
ZC3H11A	0.548456286130174	0.33870490969358	0.21533820208097604	0.673886198337698	0.51541312855679	null	null	0.9314346886855659	0.337818975613081	0.89173008278978
ZC3H12A	0.656959987732778	0.774620173193792	0.6681003057542819	0.45356421426369103	0.91302591531958	0.850052741870576	0.6207016128844239	0.282995525220377	0.8469850358667791	0.599048354236362
ZC3H12C	0.7792846546099391	null	0.37420271547826395	0.8056792507962529	0.155231732665194	null	null	0.6342105332169239	0.44175219411707	null
ZC3H12D	0.3131160759750661	0.857476616942987	0.883699506887676	0.937558515038651	0.7277753521982071	0.134434516082181	0.9452486170005501	0.8762933473868291	0.210717076454665	0.833034343544192
ZC3H13	0.28807336174068604	0.15406889207792598	0.9979553290196759	0.9620161686013231	0.587036425680158	null	0.865623443560528	0.972211047637109	0.0117883505003811	null
ZC3H14	0.9143194225303071	null	0.985988441996769	0.343004072873635	0.64130892097003	0.9483386819630559	0.8545091999222819	0.8909181965127979	0.9596515819286221	0.73662696216581
ZC3H15	0.929314175968405	0.0962235126900176	0.9083993909761651	0.863060755569842	0.906209447582729	null	0.9083993909761651	0.8805539185014141	0.6770505518201371	0.778860644887407
ZC3H18	0.270471408822877	0.1482060676086	0.119634671020273	0.6063471152248809	0.5451963396302759	null	0.10936623769608501	0.259238001321001	0.697391943752515	0.4686828431939071
ZC3H3	0.510113750218022	0.11354128424338199	0.0843615658794606	0.727072713836465	0.35189645864449204	null	null	null	0.45866000880594104	null
ZC3H4	null	null	0.829817450333405	0.963237914389841	0.645767016111412	null	null	null	0.45923458454984395	null
ZC3H6	0.56326551888987	0.7327155672395921	0.599763490298736	0.649356510010479	0.97909022810888	null	0.5889605065779699	0.9622725977153431	0.914007052773158	0.9525981175225291
ZC3H7A	0.112022229288396	0.0632439821548643	0.589692511396497	0.9852851655660981	0.518986212712276	null	0.60181642045931	0.748048298290119	0.578944297386338	0.4005084089513
ZC3H7B	0.53731808266089	0.0350319816683788	0.760265454681414	0.430217008111507	0.792187125290027	null	0.7860359999582439	0.318086021467056	0.44183349366473706	0.32937948267823
ZC3H8	0.5193888377205639	0.10697792314824901	0.274861995472668	0.316405192064908	0.252299052364653	null	0.274861995472668	0.0593261909465214	0.16954463472068398	0.317989250956211
ZC3HAV1	0.157768807677346	0.19782348239021	0.9892304887618429	0.9860958326611992	0.382213985926923	null	null	0.9151006348521701	0.7192244286498609	0.886351449327533
ZC3HAV1L	0.058445520187028005	0.6501058377200339	0.15820309740719102	0.0202077776806091	0.516099549326139	null	0.121815506885636	0.0775481795768782	0.940891010574409	0.0640733882441548
ZC3HC1	0.944322569497126	null	0.7984518310696008	0.22880922557685998	0.546149587045769	0.321441050232395	0.7906583597906579	0.990623391219485	0.9259575135169642	0.721715290677999
ZCCHC10	0.86216776421092	0.7009808391747611	0.943738018102551	0.774269257666293	2.32469599126262e-12	null	null	0.647005287855704	null	null
ZCCHC14	0.21502365189733103	0.176259646497376	0.47390843335595706	0.415509966419033	0.135076161012042	null	0.6920312729118809	0.496933649215136	0.5901961158704689	null
ZCCHC17	0.5550629978484539	0.523154217912765	null	null	0.0164416141419271	null	0.124491739592357	0.129068099080363	0.086703030919262	0.8325669889980151
ZCCHC2	0.34169849294956794	0.8037265413189849	0.403539941290617	0.99010156087927	0.9825820775891391	null	0.24411170888643302	0.6008304314403029	0.9315671403119159	0.511551555668344
ZCCHC24	0.8203917751887428	null	0.140025071865205	0.278504061197942	0.5696587860056739	0.8796783333715279	0.13281946961583999	0.0520549351955203	0.39778481100588897	0.0665081658227615
ZCCHC3	0.226476509646388	0.470437408824804	0.36132059978813	0.570890855521862	0.791379360876268	null	0.36132059978813	0.633353122307135	0.675875643758997	0.760436532812088
ZCCHC4	0.46360947497563704	0.20373204715776297	0.6892515996469821	0.957819926938148	0.8823438408246851	0.850310542360135	0.660174961524889	0.416826172391176	0.9088407109538059	0.9650395881974009
ZCCHC7	0.516513220968194	0.8357986423627959	0.39099075671718003	0.851822758679289	0.482141552861539	null	0.130277042282874	0.765116239497312	0.648075897289576	0.0130987662018314
ZCCHC8	0.598306042862246	0.441472495901623	0.19101553349139602	0.0133506912819461	0.534834785212227	null	0.170919121901897	0.8463103098305731	0.42174108782721503	0.49064488002087897
ZCCHC9	0.7741803438691841	0.140781913898292	null	0.12523736561908	0.149333186855883	null	0.00992631222610985	0.49846275366848497	0.21392316237028197	0.49877041697280294
ZCRB1	0.622541767735276	null	null	0.698678630971494	0.38954035502402395	null	0.785614791529182	0.785614791529182	null	null
ZCWPW1	0.829827679316425	0.441361588493559	null	null	0.490823706976507	null	0.868414275658854	0.6619490545110711	0.604167754758833	0.46741601549057105
ZCWPW2	0.612757276941201	null	null	0.7399412309614959	0.588841053465977	null	0.00175392104746575	0.00175392104746575	0.425461352230122	null
ZDBF2	0.901309995067374	0.419534726856371	0.837467827674399	0.657268044239776	0.864670919391309	null	null	0.35221095629652904	0.564960157027418	0.10916456990672199
ZDHHC1	0.842725180983585	null	0.17149055087295498	0.128858454047511	0.4464533620065829	null	0.4880856213414871	0.388766844262324	0.0845766709719888	0.38945954263422294
ZDHHC11	0.132018596708046	0.32369887206373604	0.5276543298934809	0.558629597760061	0.186232176468345	0.37066185746219105	0.43146531174974895	0.73768746999407	0.692501563051531	0.781294940447273
ZDHHC11B	0.8849384984865741	0.36075870131904797	0.25373393035711	0.8470558834763791	0.4605539967595179	0.053679271138673	0.17311765780214802	0.738753767115342	0.7552531922899559	0.134370660640003
ZDHHC12	0.428293649225462	null	0.18835326929082102	0.5264495565913859	0.876308424865722	null	0.9654241579564379	0.7876312271726899	0.974098364858678	0.6881642979969821
ZDHHC13	0.0207747665875649	0.8472800676228979	0.0533211333900284	0.57356174789139	0.134925587426772	0.528847019510127	0.0533211333900284	0.947891023951527	0.6741220911223119	0.784658600186616
ZDHHC14	0.5667148082975029	0.7722792511496529	0.0833376526714568	0.0972805113350756	0.399088281195366	null	0.14580196131008302	0.28706009022105394	0.7832921593543559	0.479521591404463
ZDHHC16	0.908277122436704	0.249789498361789	0.7283705573125792	0.693319070695339	0.913334719049854	null	0.390434935377049	0.0918435528513688	0.782301836407537	0.761235986063193
ZDHHC17	0.189936629708367	0.5966671152094549	0.836678798318042	0.727692326640574	0.35291917313299603	null	0.60514687036852	0.33814753754342397	0.775361858675854	0.7986649146299399
ZDHHC18	0.204870989774691	0.526354572160995	0.229891341282477	0.42001736417477203	0.936387527209274	0.548060795933029	0.543359546379658	0.7815248061145881	0.164731489133174	0.17287440688425698
ZDHHC19	0.272382457873141	0.855237637011223	null	0.4701279512305979	0.0244558056222244	0.7639245522503091	0.0962986844202729	0.4075601135639729	0.9364176152030699	null
ZDHHC2	0.151490834221331	0.14340372654904002	0.24018647422967396	0.45682533931171604	0.9461755065996191	null	0.2289396764579	0.24628399941138604	0.0391537398022199	0.214670825754962
ZDHHC20	0.798605194201966	0.266126015539453	0.571367828919884	0.566920139589776	0.7416844963328589	0.9952855039440172	0.929483526993371	0.144782550117983	0.907276136721261	0.0564936949324752
ZDHHC21	0.9418046987478159	0.74855688388496	0.49859376723451504	0.7235839338570121	0.5665774473261921	null	0.49859376723451504	0.5045597719875939	0.874433377211562	0.917980399687423
ZDHHC22	0.38135039947388	null	0.887995423203346	0.9940205435824101	0.214240404967054	null	null	0.292654509142383	0.409724760550875	null
ZDHHC23	0.36847568941184705	null	null	0.885889752287097	0.556334452897745	0.434370913003568	0.278067734200612	0.489221051240724	0.47805190079867294	null
ZDHHC24	0.29501517492247903	null	0.0441613881221703	0.0767464126551238	0.35767981425436496	0.297810811411814	0.8595438779499499	0.9913575276097091	0.0173760397604843	0.0028126372459566
ZDHHC3	0.12932696392544302	0.36533282816447	null	0.5150977621997059	0.309817953672075	null	0.744351507855308	0.26556542818872797	0.13367276954719598	null
ZDHHC4	0.869007463088876	null	0.502883686947091	0.22473731194107202	0.759473753621811	null	0.8523782693943108	0.34954129820027097	0.304697008942906	0.308274566983831
ZDHHC5	0.761849956248255	0.989025121395098	0.6735475831594839	0.11889156370840401	0.43216132362685206	0.9908651828308891	0.6735475831594839	0.11889156370840401	0.1971294767119	0.9343430938604941
ZDHHC6	0.27498418016774295	null	0.43656297657798904	0.105801017696657	0.6849107720060369	0.0375626076594654	0.540820856478238	0.588257560750167	0.722817675150854	null
ZDHHC7	0.20222833218106895	0.00812914568772549	0.009325739036828871	0.0178062491962134	0.881394626507673	null	0.680200798636567	0.48817302943843893	0.48243412120216494	0.0181363132368904
ZDHHC8	0.301625755982529	0.0983042296315197	0.976939484890897	0.634758884399023	0.8717212253582459	0.857200093255382	0.982528540880903	0.8112235421810369	0.274869476765222	0.522511434090936
ZEB1	0.8589768793209399	0.41779844007251293	null	null	0.515731345561704	0.159161458310525	0.46517400995653396	0.734527564747605	0.12467532918870698	null
ZEB2	0.7858099649061279	0.0836119487465286	0.8284815802539409	0.9822411331383442	0.280120324525766	0.196235179486969	0.9791670737805301	0.817735797380414	0.7175607574823001	null
ZER1	0.10981361835318199	null	0.6607038163395429	0.640199156904734	0.9980406595510211	null	0.646383554099718	0.884393099561965	0.16193196755115802	0.721264986147697
ZFAND1	0.8222806827247521	0.074579229238373	0.8815516113165051	0.604265513491364	0.48896857490305	0.386948506654002	0.9406934104262009	0.072711986314655	0.637398625995687	null
ZFAND2A	0.594436030361445	0.8944994844517049	null	0.46511583579312304	0.7455428090058921	null	0.46307175700436204	0.6248228981936529	0.9450158900901601	0.958051198173758
ZFAND2B	0.692174376697754	0.7805092836982641	0.731418357637966	0.34562333053493893	0.484713149676551	null	null	null	null	0.7692448580630341
ZFAND3	0.828801197747425	0.135562183875859	0.9508342170744671	0.27595644349396603	0.710158018175917	null	0.9422167764303242	0.0552742119719865	0.11730639770837199	0.7552517282075321
ZFAND4	0.5631320183998471	0.653026073444969	0.93915419845623	0.410739870453415	0.432161901372706	0.202089706228031	0.9466500831531001	0.497219484237929	0.545256105415064	0.52149596621772
ZFAND5	0.9861151497535942	null	0.9776605278378341	0.0165822796919576	0.11041505705442099	null	0.816871495260379	0.75428942104535	0.703442160927252	0.781720537473475
ZFAND6	0.5671276199671159	0.6877458553853559	0.886962568993129	0.49378213506068497	0.643240869721716	null	0.9398915781536078	0.584581352598624	0.540189680138507	0.918939743309935
ZFAT	0.159198313543581	0.9754412681290721	0.952533635543948	0.524246440158809	0.608157103557312	null	0.934923374808071	0.859920473744187	0.91573283088414	0.829297298637217
ZFC3H1	0.507508347349884	0.524558609304867	0.7909399752398771	0.926943924623703	0.47921260811872207	null	0.441742863810609	0.592531214816324	0.10527321735536098	0.997002127898391
ZFHX2	null	null	0.7573487318776659	0.853613554710356	0.27679172540047603	0.507180482271028	0.5928240865290041	0.608885506893441	0.400176690803934	null
ZFHX3	0.336163541927349	null	0.32995789631670597	0.44708964869820705	0.24473707932529698	0.17164722248264802	null	0.7527912318358392	0.8152883347620409	0.7190341384261009
ZFHX4	0.624955073005187	0.302519644728233	0.6964431216723109	0.925675556180273	0.44298537361431706	0.0971866847354801	0.634803563872103	0.773857468569577	0.192791964065433	null
ZFP1	0.920761743782154	0.891546384136202	0.259473432092423	0.6675234507731209	0.280013718559812	0.130991994598426	null	null	0.235472684086014	0.791964789097156
ZFP14	0.138212650748443	0.835620590976225	0.9582003308201541	0.8098859388037869	0.0460055889105812	null	0.9582003308201541	0.9062733486844191	0.8291901725875959	null
ZFP2	0.224935227576544	0.891367408548693	null	0.14776499899671303	0.0970848043534663	0.855832543027923	null	0.29140947074836304	0.6606863268136479	0.33110397241481704
ZFP28	0.8061652860547741	null	0.502185953118844	0.603407585363624	0.20766294240063102	null	0.5318448534286121	0.267634082979746	0.803597018764403	0.9181031013209291
ZFP3	0.501961698306882	0.33092444314232	0.642847162609315	0.866280240073082	0.31720592789965696	null	0.0571084571324608	0.244670079770038	0.853677777577163	0.741728944219034
ZFP30	0.5075341594668189	null	0.176829230491809	0.41143183661763505	0.46029696282069504	null	0.17205404199714	0.33449017942610404	0.6186912849942761	null
ZFP36	0.969923319051318	0.91711028126989	0.9621832273687041	0.967118204480603	0.0851078519870111	null	0.9987575899024279	0.99724327971391	0.695592326572629	0.9963231351450841
ZFP36L1	0.41896849470730996	0.929758366397948	0.49976772248999995	0.148456557771919	0.34975429919023	null	0.13446491239031802	0.567112506379636	0.6103230454238849	0.678224789458884
ZFP36L2	0.37944155766483895	null	0.681321511831311	0.39522886925209905	0.530313305520139	null	0.660962702150537	0.540746108052346	0.8163310632784949	0.573159414519158
ZFP37	0.8796541895495379	null	0.371512892107524	0.889164752217153	0.409958829007726	0.0997618812778809	0.36681888084273395	0.890573766216793	0.49037687836612204	0.501817319444188
ZFP41	0.114859037156134	null	null	0.79914832659096	0.840600247715423	null	0.709176154090188	0.40500946464871707	0.9491959029582528	0.468771337694534
ZFP42	0.241291647768137	0.7057861843356421	0.24639763688271502	0.63333156414948	0.976927362842381	0.892973461158261	0.0592988868129232	0.631698481774606	0.7160425417988259	0.536779997449134
ZFP57	0.9237218225175649	null	0.33665888863435606	0.7386235643777901	0.773215512496316	null	null	null	0.0962726195615902	0.894171943569576
ZFP62	0.497865838054239	0.6437357032750021	0.568910299355124	0.9259331721977679	0.8470954081587421	null	0.674435533008779	0.9027882327386509	0.9055410868199721	0.7451105759706209
ZFP64	0.7269812332117741	0.248713056650987	0.6671669672686911	0.853069292308893	0.16912586264259197	0.49004681891551005	0.46597160030330703	0.63885174505826	0.44822196191084207	0.916657422509456
ZFP69	0.46783478125070793	null	0.39220632571816494	0.645163902217038	0.16706456752479998	0.0720763498009741	0.372805455970665	0.407314611786905	0.105642735796282	0.352666354374072
ZFP69B	0.832556424091678	null	0.606314490153296	0.8962397294400292	0.339764127482517	0.749589061606634	0.636208300308897	0.8846073034096229	0.0739842777453564	null
ZFP82	0.8913589616835241	0.704282254043786	0.8106540763491279	0.0821253934484312	0.796766998927553	null	0.9400595566989469	0.6087575815653891	0.153930300114139	0.896206777428704
ZFP90	0.491653819343372	null	0.179370775985704	0.81840115899669	0.670566706867388	0.794120816759275	0.5838746786177629	0.6814085120689571	0.577583725106922	0.33321779263103
ZFP91	0.6889687895506519	null	null	0.198195161932959	0.9316392132307578	null	0.154120423787816	0.389417590424834	0.8976388029413441	0.0463976548819158
ZFP91-CNTF	null	null	null	null	0.919793612086294	0.21218799342193104	null	null	0.830447567355883	0.0463976548819158
ZFPL1	0.24294787494238299	null	0.522823126511253	0.251217525103314	0.49891501576700503	null	0.4749335088722221	0.523369261760454	0.536302920332577	0.658226034858838
ZFPM1	0.444782250068395	0.589390414471472	0.840904124581182	0.771587054314576	0.021202236931143998	0.583691489523995	0.929192986666425	0.9989316082115409	0.9946261753610072	0.7611373278355491
ZFPM2	0.525194516178778	null	0.754693019158472	0.9682418992877869	0.7904703417604699	null	0.449953697244096	0.7789181303276941	0.877602537370071	0.9158815742286609
ZFR	0.9468400115638159	0.864155437253746	0.140048710360478	0.13505841949457	0.699079798175102	null	0.36712629895332105	0.310488537916508	0.46495463702799605	0.32974542086318703
ZFR2	0.828088915121643	0.44835984202945395	0.184099100097026	0.31097900822793	0.35942196999844894	0.9772671328252142	0.270184884358937	0.284293818005233	0.5848653324208679	0.9875775886039029
ZFYVE1	0.39399812809339396	0.315517865519854	0.29046330069946397	0.522399903864373	0.10407955743047999	0.7534166990264599	0.35171120557725705	0.39878564030022207	0.356703928651577	0.288307731598299
ZFYVE16	0.9891702922600091	null	0.5936839597906141	0.647035285942357	0.382259362484563	0.7670047410231009	0.6962346108709119	0.9731594342588729	0.825713464409631	0.6465134148352629
ZFYVE19	0.924792010901322	0.8703345463718509	0.8788783518696469	0.8900657149247899	0.953405237951836	null	0.859300960943443	0.62524719393702	0.24450817058101199	null
ZFYVE21	0.7601736948978491	null	0.0265747114152786	0.0729251115763285	0.528722390742573	null	0.47433093667215104	0.993058602076318	0.6475109603752409	0.35001681015085195
ZFYVE26	0.40738305294381105	0.8171113297678191	0.17875795855911103	0.985093777477394	0.8216545360107471	0.22056935736885	0.17555636899721	0.989506035934698	0.511253502651104	0.74132165090479
ZFYVE27	0.18145946269336202	0.827620992493718	0.547616715598672	0.785325535061092	0.51710864635409	null	0.275243918146743	0.280042669620935	0.264885796670709	0.9295459469357379
ZFYVE28	0.73504235492364	0.8959288507113291	0.751382581145431	0.8596421444130379	0.272601243235274	0.834199756856562	0.863118771260447	0.8416025655753789	0.9210980992075971	0.5755477996648
ZFYVE9	0.756414066180598	0.513245294387632	0.0429855973978344	0.344457664356419	0.530951680177003	null	0.0442280112431798	0.154176130849617	0.7751347079672521	0.156205005034457
ZG16	0.873174292742614	0.819563921390729	0.9430652237217291	0.8999109959746491	0.263899763975785	null	0.9246532802650259	0.929504894809107	0.5455087594313179	0.655000294930667
ZG16B	0.8397421402421129	0.0173412098581955	0.43653016889390106	0.364851969052815	0.44879505262583	null	null	null	0.49684994295740903	0.427133263981876
ZGLP1	0.131397709748392	0.0506044202100684	null	0.211989818920965	0.110457072837085	0.497561935316485	0.0486837303777854	0.361539831621121	0.331994551024113	null
ZGPAT	0.278202433345757	null	null	null	0.8395699705851569	0.9646890132187521	0.7699906669852621	0.45356011035366295	0.284480727708989	null
ZGRF1	0.759128379393996	null	0.8817873977754159	0.870829232238988	0.368130107065158	0.402834750617964	0.5019895002945339	0.139630295562297	0.98939565409364	0.4672282620223329
ZHX1	0.8586269021464721	null	null	0.849424537075337	0.84488106036495	null	0.004461984892601079	0.9672031178079801	0.6096521637193979	0.815641425213016
ZHX1-C8orf76	0.7587903367125541	null	0.00445622429911352	0.917429916275097	0.895335058219263	null	null	null	0.7003166620547401	null
ZHX2	0.27104533106533496	0.5263848805225391	0.171908257229814	0.6048604965540029	0.339774941480806	0.92094121935688	0.7509036325464059	0.6675265100079	0.464840646576475	null
ZHX3	0.302671699369479	null	0.14069320174765398	0.28166816149974394	0.6185874760864261	0.265258888687716	0.14690297823102602	0.529984836754418	0.0660787856595102	0.48295381561585204
ZIC1	0.9766272844432521	0.033521250192704	0.614463023228471	0.847069762166042	0.5761398859817989	0.904232385419695	0.7719091954622629	0.8050998297114341	0.530322999126537	null
ZIC2	0.156814212798828	0.461932939886512	0.0823743664897878	0.47178494927132303	0.0442934668231053	0.0164885414526783	0.32980429653670396	0.339443717679411	0.9202408960259059	0.0653933175989454
ZIC4	0.250741182385457	0.42983973153697497	0.18542267802366197	0.713656934457871	0.490410702333147	0.89440652941573	0.535575402638356	0.8788107956053799	0.477282928529574	null
ZIC5	0.667674473878336	0.9801344614859341	0.307063358770258	0.471112181645358	0.13976644181573097	null	0.367934241921144	0.10817617652883399	0.39589414910779297	0.308865492956561
ZIK1	0.459758439290285	0.290630624226712	0.9597218451713609	0.657704214999546	0.227461934568367	0.24080588887876198	null	null	0.9884721539104399	0.8715373737453191
ZIM2	null	null	null	0.438722193806132	0.540915445385441	0.304760720857856	0.399349618475235	0.107360280363512	0.15347788255149	0.0036779799536044203
ZIM3	0.21293701359898298	0.297176523213469	null	0.8705396617007141	0.31659988242179	0.34842965681470195	null	0.9300562259087071	0.507195051375711	0.700899737097031
ZKSCAN1	0.00705364056894542	0.110162997520504	0.43303532665091404	0.272739735524905	0.8574015868318928	null	0.43303532665091404	0.27092129546182603	0.30486558050093704	0.191611070409087
ZKSCAN2	0.997849711253911	0.8207685360479771	0.783791101332024	0.86275606380494	0.7317087155662378	0.0104154569461623	0.783791101332024	0.504084847530399	0.850582132173582	null
ZKSCAN3	0.585977611221304	0.208990195615684	0.130229732744138	0.7491832729205309	0.0599368309652115	0.996890757594499	0.7262151754601041	0.9870432335643041	0.588006621229356	null
ZKSCAN4	0.68004225525233	0.211508469164948	0.11975030409067698	0.8150663482814949	0.20173259289735102	null	0.25391024074253	0.636199788253544	0.855595587877236	0.5338017739221179
ZKSCAN5	0.450520936571755	0.867247491344043	0.103472210540148	0.8287289071408199	0.526006600368162	null	0.194984163392906	0.917045501065113	0.806655125615187	null
ZKSCAN7	0.403000877491685	null	null	0.06097000862095599	0.367901964656588	0.709396155891777	null	null	0.234084569722693	0.0587620213061872
ZKSCAN8	0.0815015241637371	0.499256449774867	0.35226645190027	0.387588565032714	0.6838534816034689	0.6496623185227739	0.0781769523118228	0.308059003175138	0.24139574572088202	0.359651653864594
ZMAT2	0.634188065412635	0.9800477901322929	0.7338282593161979	0.964959856273854	null	null	0.7338282593161979	0.998790767452795	0.501064700814305	null
ZMAT3	0.255904265836473	0.30237249380133396	0.256358729744232	0.316254924581385	0.36099221702876394	null	0.22240400156396803	0.323997419375773	null	0.541762435902194
ZMAT4	0.538421369800461	0.24879582825961102	0.4787644462223011	0.94618953274161	0.0548704863298096	null	null	0.107725686787798	0.141627371170492	0.10973445182212
ZMAT5	null	null	0.520203383907361	0.033082488371839004	0.47360904028794	null	null	0.364005582319833	null	null
ZMIZ1	0.49762577732111896	0.9411593831951051	0.462449202247743	0.15340034113282	0.40704472255659496	0.8239071245040591	0.408086506138025	0.184100230782607	0.264340660293375	0.8181424809884781
ZMIZ2	0.821658249489932	0.0752828426626015	0.886616199000815	0.5835275251410721	0.873118966162716	null	0.829789631766412	0.6478009973707609	0.8708139346831519	0.968112814178395
ZMPSTE24	0.9123821484505741	0.81791349070509	null	null	0.48726186271305605	0.33727769704077804	0.621895988913811	0.00791642486382971	0.662963556033135	0.5650495292889129
ZMYM1	0.188990268731753	0.8207837203273392	0.5519546787938471	0.7182910197361221	0.0226853987918385	0.318167479231649	null	null	0.865683396687928	0.7776248075001619
ZMYM2	0.163073465473495	null	0.792643960296558	0.14119253982521898	0.48790296170284003	0.700429087494182	0.47833138558662	0.0849934290282613	0.0138266134030647	0.0566042987025295
ZMYM4	0.22498002239668302	0.938095890767065	0.5636465074507601	0.759789251974699	0.911861676009351	null	0.236143969591888	0.8031785889929021	0.36994722465394103	0.587274861672286
ZMYM5	0.986761345036026	0.0156731946358822	0.41165249525227204	0.0219899974633645	0.10056547299410099	0.261353082948341	0.204590892917883	0.0513388608315966	0.149960056248517	0.754304785338188
ZMYM6	0.807223936411188	null	0.357959644271054	0.167165548696315	0.9158486546268231	null	0.8030951387476041	0.344922023400065	0.6472022306622559	0.7776248075001619
ZMYND10	null	null	0.39259693092203996	0.145525277029204	0.29352048467217895	null	0.7638233300846391	0.7107050201863759	0.251011269998159	null
ZMYND11	0.23541611820203698	0.820352157461223	null	0.902482242454504	0.325575518995182	null	0.951383537984288	0.7049880621755209	0.5487273653635379	0.720635881730852
ZMYND12	0.70462082504738	0.962573560387865	null	0.818795397302853	0.88887504213175	null	0.78277243614931	0.924988151091333	0.7006535253558771	null
ZMYND15	0.649564380824924	0.501969221999775	0.539674739500226	0.22003002302364996	0.8193971905763309	0.30276911424129105	0.825638930743396	0.7547871375562609	0.048538147044822	null
ZMYND19	0.0937039479338042	0.682918376291565	0.0495056254257548	0.5900057414486689	0.541800380419799	null	0.162855075293698	0.29156792448156604	0.34660273025087296	0.634754463579319
ZMYND8	0.9519582272449351	0.000411215531007425	0.640846708183073	0.7762211421651011	0.5698030090422479	0.466048224694505	0.14046152032881198	0.428182530357351	0.30210115644588104	0.6240440950016289
ZNF10	0.643296063902219	null	null	null	0.35701877355061895	null	0.967796603053475	0.592821290855225	0.6867513014379859	0.538803028537149
ZNF100	0.162200168002251	null	0.0464742316464938	0.162259095461504	0.800055081073707	0.219152131471762	null	null	0.281341320962883	null
ZNF101	0.180036170446455	0.5815039398535229	null	null	0.7576576809475408	null	0.803787621027064	0.698963703111546	0.25136315492205197	0.41368918661022297
ZNF106	0.0940295821540987	0.680913455150433	0.35493519474600105	0.762110479232768	0.8383119622327622	0.6729994673770711	0.498619013161306	0.635120981359921	0.7226453405170808	null
ZNF107	0.522578660761343	0.386492864445426	0.613455650896689	0.6455613371105029	0.7721253787896329	0.690011317329616	0.534170942268011	0.508431573495169	0.9352285354328052	0.51484670787368
ZNF112	0.7252310555371491	0.810174088057553	0.0201362090150763	0.023779861345349998	0.901202531818354	null	null	null	0.0482656098157208	null
ZNF114	0.773025230071077	0.29339480204655605	0.836339527121712	0.511320409567426	0.8598098512967909	0.321626667164505	0.836339527121712	0.7487655702485458	0.466968845682725	null
ZNF117	0.826163549214696	0.252849237167713	null	null	0.65315733494673	0.663755136069555	null	0.702201405397076	0.925542626924744	null
ZNF12	null	null	0.894246069679672	0.997292861310229	0.914531196827525	null	null	null	0.499951702301555	null
ZNF121	0.9414841873852929	0.0016493264040338099	0.14749066967624697	0.7484587258673041	0.153318588191513	null	0.14749066967624697	0.8154029698699491	0.9355220938452611	0.8643015975420579
ZNF124	0.6954845936395151	0.940874319759653	null	0.559740172370055	0.6664545747124089	null	null	0.7288706827222379	0.9530459473234559	0.808018698180734
ZNF131	0.786771046052596	null	0.5073264571804871	0.385448789717781	0.28394701230933	0.7933763458334508	0.6452674613559929	0.150663858583744	0.417300167737433	0.801695670707171
ZNF132	0.15142981696945199	0.475158170342296	0.0655662454269659	0.8467698509886791	0.137161081346599	0.786813556258356	null	0.187960890735425	0.0059349105839659995	0.885546208736511
ZNF133	0.8612116707069359	null	0.0349438077978956	0.11153388109450901	0.004786162780143321	0.225530003322412	0.0331125535503617	0.453489527893606	0.8895435831631521	0.38679346607583703
ZNF134	0.209039349871761	null	0.160023410696203	0.32198773562113203	0.20636585828406898	0.35649937025196393	0.160023410696203	0.19243289114121698	0.5769459342572719	0.151118460658063
ZNF135	0.656101625482594	null	0.632118123131355	0.250155812783746	0.0567409741079117	0.7855963098077551	0.8593464128766501	0.588513107840769	0.843169245924357	0.32424082951313
ZNF136	0.579842765439718	0.4071530918548761	0.0772280754059924	0.00840669430949459	0.157449469810582	0.779017247818415	0.118799599202939	0.6183486680203671	0.4777205697473379	0.256263062440684
ZNF138	0.522487172446752	0.529488618298529	0.292339199542069	0.9153760433415309	0.541348884150637	0.693583159859817	0.292339199542069	0.45966005194098	0.620423243396189	0.917263971593816
ZNF14	0.664991463140092	0.922708854954838	0.677241972477863	0.4412022105587	0.38766241060885	0.646183305717564	0.677241972477863	0.379520814929899	0.43832647851285494	0.6174077217884351
ZNF140	0.890620819957184	null	0.7619824688291751	0.730025994299497	0.76502352983391	0.504937585369823	0.7619824688291751	0.6906177400509499	0.264823525108261	0.609010181709868
ZNF141	0.6576176059938671	0.6717509691992889	null	null	0.45807560957658	0.5525079413793471	0.0354263583141673	0.576168474688288	0.44931605043473294	0.17119252687523
ZNF142	0.5926364788627441	0.556271011407916	null	null	0.7564396524052099	0.0903950018792488	0.7215434716636859	0.585424495160246	0.64243552632824	null
ZNF143	0.7499806498833179	0.7077458948841908	0.714291311606693	0.624918374321332	0.163982921573499	null	0.9331438414296691	0.86964375204678	0.0710331127066206	null
ZNF146	0.604522045869769	null	0.33539913149665995	0.15605395342131	0.9182594666082949	null	0.546249450210414	0.233929333746047	0.38746300642135906	null
ZNF148	0.0122345963951398	0.804132268506193	0.133475587868072	0.14590907238598802	0.142843691722729	null	0.246295044448087	0.0112429192502941	0.31187190387468294	0.0150624220845259
ZNF154	0.68782831078781	null	null	null	0.18619707165205804	0.24997498857668202	0.407036493992661	0.15077429239943899	0.523392389388154	null
ZNF155	0.14540745998208401	null	null	0.7051789340690251	0.0296489642726512	null	0.32097744241691495	null	0.00850885209148489	null
ZNF16	0.6157185097731651	0.6192549602216129	0.8570927815001941	0.854815587128733	0.267319164817852	0.0470073798712871	0.8570927815001941	0.566976905641731	0.9788667137003709	0.7976554307148119
ZNF160	0.0116004061806424	0.34862206480430497	0.279757186759284	0.0284943776113743	0.0693973223078341	0.433224261895977	0.137526824916784	0.5340810888956911	0.45708133304420395	0.105697668396856
ZNF165	null	null	0.7031673504860539	0.3950417676270229	0.195947271661468	0.847801456312725	null	0.6916936935289039	0.467869960029414	null
ZNF169	0.223224171164913	0.8161185150293149	0.0997289332756466	0.6925367133462981	0.671092652473061	null	null	0.794429730992205	0.0908553787522133	null
ZNF17	0.0949040076642289	null	0.822607545037402	0.6104309272781421	0.179133081057637	0.976284386562891	null	null	0.0092951909473884	null
ZNF174	0.26446367717845803	null	0.751902596491963	0.520756066472525	0.111253283665474	null	0.26611264303807003	0.347614848681188	0.655810201024614	null
ZNF175	0.6911967889186229	0.300486811259148	0.9434940828477321	0.75408271369149	0.338737838730828	0.0035123669734265	0.961892108132152	0.7267580225042869	0.9648031500661359	0.126501728836328
ZNF177	0.0312915372786147	0.238435049713267	0.46267433776495204	0.307619252776995	0.0100438382341516	0.41091001230284707	null	0.28431630610803305	0.509997199871341	null
ZNF18	0.743941352353493	null	0.6751726409124761	0.22622703515162	0.7251377384579821	null	null	0.0600470971159386	0.9712409687116659	0.7414594342428391
ZNF180	0.330168079405239	0.583410648020866	0.600652589798214	0.847142307913424	0.9413762434008791	0.730251662769751	0.317964458347956	0.208645357547593	0.0158419865568374	0.43966946353182895
ZNF181	0.7742355138934399	0.322368012910088	0.140600441091103	0.181791442270027	0.30138589374311797	0.161082887483999	0.19224558004333897	0.20030541196652302	0.17203680632896498	0.269419211733599
ZNF184	0.561750791938285	0.8954525926845179	null	0.600247386698339	0.21520987957924304	null	0.37635293233201506	0.261151703324505	0.7676786102447909	0.9696939338448729
ZNF189	0.628009881528379	0.24245505832576503	0.0751173999125996	0.550985969243421	0.5616043610062571	0.17968162947271002	0.0252109641224555	0.4796452109138571	0.9491337581467479	null
ZNF19	0.0860808950330565	null	null	0.9663988428739859	0.9989356510569308	0.8948015549468109	0.0992432193876374	0.20844025216293696	0.8938828337513229	null
ZNF195	0.8124493241648041	null	null	0.260792351166515	0.46909843284082897	0.844989762371677	0.554623581087113	0.8049675159514008	0.47102198874212603	0.812780802801148
ZNF197	null	null	0.1423236886531	0.747616977219747	0.639797560616363	0.0858557609221722	null	null	0.44424785480752604	null
ZNF2	0.8912191399716279	0.279472782243299	null	null	0.323795323615072	null	0.757131203463042	0.17482324333153	0.6513467220419821	null
ZNF20	0.159432964588941	null	0.9440483561104269	0.9403812625747859	0.0282223381761092	null	null	0.80293223063018	0.5590665000388629	null
ZNF200	0.7613803524428929	null	0.6229490780668511	0.8839383803800441	0.87860548108235	null	0.553163571438302	0.743661532437384	0.6704870809722161	9.67499396420379e-06
ZNF202	0.0213130409134299	0.0142899069177305	0.0211680941579154	0.005353847227856029	0.9331505236861349	null	0.0211680941579154	0.00410738320962001	0.834106661129667	0.0102792008045837
ZNF205	null	null	0.0914669699449105	0.102266200038218	0.300732104752757	null	null	null	0.933813270875524	null
ZNF207	0.9486862756591329	0.873787454586096	0.886731207851355	0.010526653966151999	0.23072582460874397	null	null	null	0.881007349423213	null
ZNF208	0.572683068220259	0.17199177237665803	0.610767694986774	0.6415101201163029	0.989979232857212	0.538413650652534	0.00220998292910202	0.584868762493085	0.7132785294111941	0.931394480091417
ZNF211	0.676230652117513	0.7273528410109459	0.41741067420466	0.214006256508064	0.007109438716065729	0.629515346741559	0.41741067420466	0.255596086803088	0.8922079961010351	0.7395224056780021
ZNF212	0.8872649724228521	0.49843480837430604	0.881148100178723	0.8596111276577958	0.219494163920413	0.38396866575079297	0.881148100178723	0.8192402216773571	0.99880951183871	0.710811298215934
ZNF213	0.16706882628730702	0.166961720643442	null	0.45782346105097205	0.328948461356961	null	0.0945655219566108	0.130296629850383	0.89710427043819	null
ZNF214	0.13881074837813598	null	0.808661260306115	0.30917482396615803	0.8375671418284569	null	0.510513025019899	0.0378897059802875	0.11422699860243801	0.8734646510175359
ZNF215	0.0186334587107129	null	0.106582307077854	0.0707528479442779	0.525692925586421	0.218826731328238	null	0.155303957501644	0.276837230727341	null
ZNF217	0.0869121758573925	null	0.19904984866447697	0.508986368906797	0.26905494195617496	null	null	0.592930845259739	0.1398713410725	null
ZNF219	0.0867566629684311	null	0.300553458377233	0.175173048496458	0.407466920317389	null	0.100877837309085	0.23684322379045103	0.774107524320582	0.318413585909677
ZNF22	0.7373338522263579	0.990962689483692	null	0.8480836451905129	0.948168839438228	null	0.782827912340703	0.818605954559202	0.576491454860135	null
ZNF221	0.82428770582375	null	0.23391901485276603	0.814651049522428	0.103912156232114	0.40670223604046596	0.23391901485276603	0.25993713644848304	0.0318808511521405	0.8643291294298071
ZNF222	0.05461636394348599	null	null	null	0.204425007541673	0.387610556969444	null	null	0.027376076766326	null
ZNF223	null	null	0.7892520073337579	0.0130518737247372	0.0769228385661611	null	null	null	0.9211279912355199	null
ZNF224	0.00455030755385555	null	0.6733331398201279	0.0456766391369881	0.0932951246581998	null	0.6733331398201279	0.0456766391369881	0.9453732626190071	0.0165184216747098
ZNF225	0.602047272702147	0.876533783717425	0.917293593285353	0.0543009665801091	0.9060908656444101	0.0449667521265106	0.958262598124353	0.10410926445379902	0.7008152092825711	null
ZNF226	0.0918930803825572	0.9996456589245529	0.977160225658254	0.241343283428118	0.0836974303813294	0.0403160729081234	0.700403235448887	0.452288872336085	0.580390062428942	null
ZNF227	0.19092103049986703	null	0.543970090273177	0.8276431786078841	0.07137733889565401	0.0169875099915318	null	null	0.486957382371104	0.546016263537505
ZNF229	null	null	0.0263021161360955	0.6163691921154201	0.518330669430604	0.58990927076926	0.328246622245992	0.47756976275023794	0.0661196256123836	0.521011586048894
ZNF23	0.763964282198835	0.29703978111190193	0.732439888380437	0.9766827239940999	0.0825374004679633	0.17987649435941602	null	null	0.512155441848979	null
ZNF230	0.00830227907821812	0.0397385693738395	0.311605288376663	0.09010132864082301	0.994834080578604	0.8359683595729209	null	0.438673737676427	0.7296287867800381	null
ZNF232	0.27093410984892896	0.41078134109607106	0.0918373511058082	0.42472497304607504	0.0101744373708564	null	0.148494468164496	0.690620549230683	0.384397178071895	null
ZNF233	0.537472742367629	null	0.0306831098424636	0.249821787062972	0.0727963463447902	null	0.0259333236440344	0.7886782320587391	0.7759907264510592	null
ZNF234	0.54534450245077	0.211566285732987	0.36166635397487396	0.24647130903425102	0.6298298176138111	0.8105667958839821	null	0.0680757895989923	0.21977975661894697	0.32429620474660803
ZNF235	0.30465149357311105	null	0.80256502862114	0.5652423642716761	0.0959394410516494	0.0963840663605209	0.8164300463174409	0.6915282753535309	0.791687258392341	0.9984365677119209
ZNF236	0.151114031461441	0.270101517308561	0.0180008795582045	0.12039712397894198	0.0509907923373074	null	0.00946449023111395	0.0619058548967435	0.44852453074124893	0.00709443059555925
ZNF239	0.7239754159762891	0.76526745050967	0.09799296050010001	0.134926232646414	0.0771935043228422	null	0.09799296050010001	0.20812278911069199	0.0626421380624571	0.463008932696379
ZNF24	0.508197286804492	0.244692674668768	0.7092476965715859	0.0163841554256621	0.8022768001374191	null	0.7092476965715859	0.0164400578343198	null	0.0430207572562769
ZNF248	0.48378506680537103	null	0.091773857191684	0.31137010450655	0.602022561980435	null	0.28033929646829897	0.971663438698374	0.33970778788218603	null
ZNF25	0.8722465679111421	0.24293016874787196	0.9230179369499351	0.9398096330801708	0.9359418895202201	0.600660575413538	0.9230179369499351	0.9903998337472301	0.19269944711787002	0.19594155066113603
ZNF250	0.9244142291172571	0.919630137957939	0.21864881744105	0.5232195451894589	0.6532517766134439	null	0.21864881744105	0.570380872684905	0.00731139998065355	0.795195390900922
ZNF251	0.804150716937875	0.698573924094899	0.165716556934862	0.6854844484589151	0.276524749833697	null	null	null	0.585106461332522	0.700068547909456
ZNF253	0.335090658223195	null	0.70379415519224	0.66385498668578	0.554750222532684	0.154420871750928	0.70379415519224	0.66385498668578	0.747724140095497	0.55269943491708
ZNF254	0.0059287487491606105	0.770122337855896	0.666517762174906	0.8244998608218029	0.46819220661294403	0.523104763512039	null	null	0.8617811803110629	0.258516558345821
ZNF256	0.442272463839975	0.8184017630411891	null	0.955644560175023	0.9618681847861691	0.0637758009880898	null	0.9114575608923249	0.9162874767538901	0.28390698531990805
ZNF257	0.135489670154891	0.487771718323145	null	0.8245442368312159	0.9711444447270631	null	null	0.795630038312121	0.25666508493916695	0.400610961531105
ZNF26	0.8974932075390459	0.8578050735625659	0.4371494474604721	0.9138489752689641	0.37054249016207	null	0.4371494474604721	0.9138489752689641	0.996361448739058	0.8402930772675309
ZNF260	0.172350096392565	0.0809704768627937	0.140881746691853	0.131874199679181	0.78160975942036	null	0.15457504925587	0.194753949543692	0.163264625988888	null
ZNF263	0.20538810489579398	null	0.207815355947159	0.525641566074405	0.605661786809381	0.5278534620102451	null	null	0.551177301482958	0.180761198306578
ZNF264	0.50260800347311	0.662572859659554	0.46372399142547993	0.65378824897314	0.9306817915690659	0.7483431987372191	0.46372399142547993	0.389477703881551	0.116492776927117	0.8101383556387008
ZNF266	0.0137118248379994	0.0346916667275473	0.0247760279518902	0.20170397432893303	0.0379545603414571	0.9795011535870759	0.00808692248907328	0.207590848988596	0.23880743056547502	0.0115227149158545
ZNF267	0.77560025676201	0.5737312697853671	0.7906882862392421	0.803560775078926	0.553122833748927	null	0.8142177338950309	0.817574021120188	0.103127020973485	0.18779614801656
ZNF268	0.726623082685771	0.534503963578432	0.20267490623350895	0.551409787482158	0.857377241344398	0.27370709264327603	null	null	0.697270220353979	null
ZNF273	null	null	0.0106532124796247	0.0171645751048133	0.0154049125328969	0.7202611661536309	null	null	0.14513763412640196	null
ZNF274	0.5074486360972279	0.327492515007798	0.8189578952887622	0.443702567253691	0.00605942129648884	0.80695519493506	0.806033339920886	0.443702567253691	0.347161899110211	0.321682207973185
ZNF276	0.6782499097089599	null	null	null	0.561539039952825	0.9741260717149559	0.80257587654761	0.527683312142559	0.110697758456684	null
ZNF277	0.48871884062463	null	null	0.7566747851992941	0.9269974089617091	0.366940499786497	0.71831244148887	0.880801289905821	0.14428393058263597	null
ZNF28	0.604721979513487	0.265871423171301	0.8656800680674119	0.0884663101366767	0.13688929043237402	0.844646692277927	null	0.448512739762981	0.463323877316572	0.9284558581057242
ZNF280A	0.493395332288906	0.421876346502121	null	0.0426576464186885	0.309848302468817	null	null	null	0.258074001455189	0.0197065144104286
ZNF280B	0.7156084148768092	0.761401536167838	0.8618668786883679	0.8628163115790891	0.9290091379479409	null	null	null	0.0258288775108276	0.5971285889989361
ZNF280D	0.128785268850568	null	0.843856139173083	0.7509377051550351	0.374978016144933	null	null	0.20537724115138697	0.546948204884197	null
ZNF281	null	null	0.7489121058450959	0.251791830411561	0.101587893341516	null	0.105499784563695	0.22036572416679603	0.52229265476296	null
ZNF282	0.781154326418984	0.923877776773863	0.5398999821419029	0.810998434015987	0.6806765411913629	null	0.5714720903250999	0.9723796821682159	0.794144856904521	0.537474906777601
ZNF283	0.709153773615745	0.7299119802795891	0.779663930343672	0.41365566347225	0.7737547423157359	0.7618694578761059	0.7770136227838279	0.7665713994911479	0.5767112871738361	null
ZNF284	0.0323223317935506	0.37309529506410705	0.0890154380050835	0.141240231755025	0.290827181042076	0.579101343699372	null	null	0.45027797578419	null
ZNF285	0.5509573072862309	null	0.834145594229269	0.7386794002089209	0.6108307905721839	null	null	null	0.41849261732765297	null
ZNF286A	0.33819051475135803	null	0.399734056477279	0.899691764127734	0.22233859595245	null	0.38410593913880897	0.538330138521124	0.564862951047845	0.893000669538376
ZNF286B	null	null	0.29828443447152597	0.5100200187433089	0.6204907963865799	null	null	0.261054480540138	0.0581392757761287	null
ZNF287	0.9140980954867679	0.9473835469189692	0.689412861943845	0.69483178909752	0.998242143649876	null	0.689412861943845	0.9242969930473491	0.667247426450595	0.8751584407004408
ZNF292	0.758297166474135	0.44915581595301	0.0597435205387526	0.0106206368325775	0.856242781942194	null	null	null	0.885375372002763	null
ZNF296	0.18120682401375604	0.0884908882730551	null	0.688702038352298	0.933224496779971	null	0.147003974172288	0.150440602784667	0.714899082037959	null
ZNF3	0.38365622197791704	null	0.458897375361224	0.667139448385482	0.9143548198959929	null	0.7290377770432759	0.980052934534756	0.334958657185346	0.0065676416845170706
ZNF30	0.762202888958833	0.158982647973966	0.9585742563802969	0.557178543247995	0.28360254624298903	0.10683474956727301	0.9849792828735601	0.7292365390526261	0.254886539937279	0.9849792828735601
ZNF300	0.197560971496281	null	0.555979155450938	0.23847983544060997	0.932451286324767	null	0.583353485355232	0.269452603096907	0.251067948371929	0.0724996760926375
ZNF302	0.650859655086114	0.0053071645584001894	0.9261735943789159	0.708161191429622	0.41839956015676605	0.27563317577358304	0.8989042854572611	0.9677446419837991	0.41379006048198497	null
ZNF304	null	null	0.0349489642294807	0.12146594738802301	0.8630458588834891	null	null	null	0.5973403187667929	null
ZNF311	0.0375967526474414	0.6760876873471171	0.39835190918897395	0.441865992931031	0.102905286213172	null	null	null	0.22274212960755102	0.8983174002425459
ZNF316	0.9681441702474741	0.977425351327687	0.16751099198314198	0.8853770163270039	0.3596123104964779	null	0.229675556637779	0.280768870385047	0.6706552573046789	0.4169320645757829
ZNF317	0.5728304076791371	0.8985490264554259	0.24171392716349602	0.214782449348655	0.743822617610808	null	0.24171392716349602	0.121442984447503	0.210127028130954	0.48010093568342405
ZNF318	0.387525075280504	0.608313016586292	0.334086914433996	0.6106688695632451	0.33430798793552696	null	0.19079080874617002	0.36174538320393396	0.260372968254795	0.772540849134869
ZNF319	0.160060271818629	0.20816915888113502	null	null	0.30749038440269605	null	0.33629635319154205	0.24691601348398898	0.169635405800347	null
ZNF32	null	null	0.0844184388080934	0.7966252569433941	0.495522845109691	null	0.556938517213579	0.7135522329853431	0.22927901107988197	null
ZNF320	0.5080958151569729	0.8345864790426389	0.0757649477137502	0.0298331272436563	0.900147803600902	null	0.0763960243577961	0.0239993249846622	0.463828455372902	0.11190503465679198
ZNF322	0.0179567447860031	0.10131157614616002	0.0810955779440777	0.55309172394239	0.0246686779559754	0.666288444526957	0.0810955779440777	0.135787831385215	0.228698221621987	0.483074933364256
ZNF324	0.0184855809516647	null	0.7833191310852529	0.6594407608935811	0.260897258095012	0.921438049788923	0.843390292492399	0.770320740469307	0.8146905799241378	0.448250187607081
ZNF324B	0.8450656853445841	0.87174898490887	0.408849749900101	0.8422527889399491	0.8026802719183291	null	0.408849749900101	0.22054754874104102	0.18066413017708302	0.119664002415313
ZNF326	0.13455219267941199	0.597229107228046	0.30179789717648	0.21303081675511398	0.195447914068363	null	0.30179789717648	0.756414339393683	0.15490474294163098	0.6108726542955489
ZNF329	0.45003381476529203	0.5083878507937061	0.23519082605497402	0.5819077166376011	0.0889557095824979	0.876502012517341	0.296058585322237	0.8011269624962271	0.7368519888585959	0.354157343863188
ZNF330	0.349793308811322	0.833960625163453	0.373777766319623	0.6199895925784189	0.49055186302378206	null	0.540975067471972	0.6377849645596511	null	0.997610131408881
ZNF331	0.0229467747951381	0.7580578684530899	0.0206424889634169	0.0202968432949646	0.0141160005676479	null	null	0.585845358086325	0.48544651467097	0.017030500087407
ZNF333	0.809706638343866	null	0.9311272297786559	0.971748869557582	0.971553871139672	0.641891241398269	0.8142315882643442	0.39013075398637104	0.13425787890299498	null
ZNF334	0.544273038518677	0.158734900516404	0.734805135780818	0.9035257403641601	0.27523633454067997	0.430190041523571	0.847269306353648	0.14840465017345902	0.6160144496633521	0.16483588283059802
ZNF335	0.7479834878590921	0.902906614509287	0.136826649781231	0.18584156366114601	0.976552842630361	null	0.136826649781231	0.17270205187571303	0.576816968879402	0.0360030799010995
ZNF337	0.32622346776108	null	0.62584719775979	0.501129896060521	0.8194216365698621	null	0.281640850441343	0.882272070132402	0.357718044087361	0.051754575958487
ZNF33A	0.8647280650078079	0.8474776495131721	0.965124990404024	0.5839359078297429	0.948604961458726	null	0.965124990404024	0.7640834304256301	0.9224684673771758	0.8435761856899059
ZNF33B	0.4579986371522321	0.452624222988401	0.46520006297346295	0.965471737175715	0.676363516918737	null	0.573113861207879	0.6716379965344951	0.28385837493661703	null
ZNF34	0.23007107705236302	0.6525678976001751	null	0.496687173682465	0.525811184403492	null	0.6378586010791031	0.6138042273705799	0.586253177499428	0.177655425588595
ZNF341	0.995753356766941	null	0.717663895565863	0.9199210780163051	0.9806749960253991	0.9971009463145021	0.8286563920157249	0.7220013059978521	0.3940285817801789	null
ZNF343	0.951626421853106	null	0.6953951283563	0.49823394631272294	0.31854245937474196	0.269669279153819	0.39439594959949603	0.53743401025105	0.771212814245431	0.178620559049103
ZNF345	0.49205510217645293	null	0.7898476255985419	0.936382175725542	0.413345880363039	0.654876773578255	0.7227722593184341	0.615190737773338	0.48873785551019	null
ZNF346	0.8314505997501129	0.0257215035119848	0.660987159792983	0.972272553959575	0.720282444795893	0.957317043426769	0.31654678110608503	0.9036644847951191	0.16642250187349403	null
ZNF347	0.23322212653622199	null	0.27282193461508397	0.846470146442414	0.17974876818453603	null	0.985413519181597	0.240264213770008	0.686647126546402	0.9392330261696421
ZNF35	null	null	0.953067867944458	0.9111236912097819	0.795063593619689	null	null	null	null	null
ZNF350	0.55968698728591	null	0.6249850270543579	0.0835638298219112	0.6867458750622621	null	0.0304059932883616	0.04223920324066	0.432975221614425	0.256091458112212
ZNF354A	0.834949661625217	null	0.66054464726111	0.15795761159253602	0.57210121181276	null	0.471651748487147	0.0237976828674092	0.48447760530005796	0.16791226016264002
ZNF354B	0.991880866327251	0.572930235093065	0.9986072259775122	0.882016062805648	0.11022590514915401	null	0.9975992957197399	0.849622250171272	0.352875846448883	0.5265637889856091
ZNF354C	0.0949582615029115	0.760009503836115	0.639949194747013	0.8636048940161909	0.594987254468982	0.8246562793058979	0.639949194747013	0.8636048940161909	0.16285887535643698	0.36992468853861293
ZNF358	0.675455870884828	0.262063496625732	0.7152079788402141	0.9042045043335329	0.481999727068973	null	0.7000422310227901	0.8808630437060941	0.6438601174514399	null
ZNF362	0.42202499182684294	0.25194803728828896	0.974865286570455	0.162770701420039	0.6639495424002161	null	0.974865286570455	0.162898180119815	0.436967691750841	0.930857825370789
ZNF365	null	null	0.588128790723782	0.11093196559055198	0.237363447779586	null	0.064760210141446	0.316176194085394	0.6447942875431341	null
ZNF366	0.157450434835183	0.554990602777356	0.546358761294432	0.7792444493863441	0.585721123005232	0.9863382076107091	0.83726291521675	0.764978702472758	0.9928864012964169	0.574510850740845
ZNF367	0.434770640817897	0.8228407434135029	null	0.916314334244665	0.9071786253340259	null	0.706965169442307	0.42660416915409605	0.6786355938740881	0.729282127694148
ZNF37A	0.8586995052406708	null	0.9801632790834279	0.9994872975768221	0.00408344556721107	null	null	0.26177004833968504	0.8813144923450509	0.9926345579672899
ZNF382	0.515132671875058	0.59506601248095	null	null	0.279463774475688	null	0.36208509539219297	0.159850221089221	0.545459621978871	null
ZNF383	0.431110001812841	null	0.7386771903471591	0.318917446716359	0.691213629136516	0.400748226200095	0.349784185880259	0.116094209204341	0.152816461813091	0.374580212732731
ZNF384	0.40585369913874103	null	0.3963049845100779	0.155819196804366	0.675651994079022	null	0.22981669723770998	0.7506822890052008	0.8525987350186999	0.16402772250870998
ZNF385A	null	null	0.8881161241741559	0.958908597989645	0.8505286514687371	null	null	null	0.7751158372736591	null
ZNF385B	0.907895535749987	0.965251384235807	0.506817654095638	0.8426058620138169	0.548460329245528	0.128483790368668	0.484151033521786	0.866024358785688	0.8280488048479341	0.524342298644437
ZNF385C	0.24725355167146304	null	null	0.0937460781280168	0.984722469929714	null	0.332006890972903	0.11527936972434301	0.24933964667606198	0.417700382833125
ZNF385D	0.5180605067196971	0.4078368569831671	0.241516228543557	0.984138434658588	0.191821076196714	null	0.79530082529357	0.9763260131124929	0.0615236415145116	0.502692276379503
ZNF391	0.944803429733545	null	0.7642867493633241	0.717956997491234	0.0722229767012561	0.6160863940685811	null	null	0.9458146111311321	0.387668599666502
ZNF394	0.470637143413559	null	0.568192767338357	0.8942694275742958	0.8437223743037621	0.44390175674522603	null	0.21506855292454197	0.594068175489435	null
ZNF395	0.267451265964521	0.616957963239174	0.41856595438498206	0.9249858538719	0.36078975451860895	0.9474211931560121	null	null	0.388205805817292	null
ZNF396	0.51601734915788	0.502686437089037	0.44297256443452204	0.539724203080211	0.11806089314026	null	0.208661598273209	0.576490634059511	null	0.436870939532995
ZNF397	0.33122071554307003	null	0.5838079585343521	0.7852932869334291	0.728456607847455	0.49892550393591906	0.42902785011359296	0.616714094342352	0.302348309486906	0.465254496261712
ZNF398	0.4918418807446311	0.5185896731479039	0.863792422812371	0.942478257303702	0.24645715938872897	null	0.707429409377415	0.975230487608885	0.0942054018915921	0.301647910811484
ZNF404	0.232537384600874	0.47507476240504204	0.418921313833884	0.38142811245621006	0.860733249278148	0.7859460796758578	null	null	0.250283422401748	0.22391914325023302
ZNF407	0.907568225322028	0.764110253881462	null	0.9670755144247339	0.669497757374477	null	null	0.631230731017512	0.0279115554375632	null
ZNF408	0.915886417068207	0.5001991399350879	0.196566671681869	0.426983184465789	0.516581060514562	null	0.9329767507172378	0.7680824480898429	0.855896823237041	0.0115535522365537
ZNF410	0.5394914942870079	null	null	null	0.15105777229262102	null	null	null	0.508691813984724	null
ZNF414	0.486165422028088	0.772154528954908	0.132035213791077	0.422794096681395	0.5458289955866621	0.45241060804243793	0.348387344713666	0.120577798431037	0.39731925815717695	0.879612427339496
ZNF415	0.761671578330637	0.6888396947401141	0.884863044595245	0.21683150787366398	0.179799907347758	0.75545983837471	0.6439795280372679	0.690810456570011	0.8374214296287601	null
ZNF416	0.868574741350532	0.26688059866201197	null	0.9474455539093091	0.7031474967550739	null	0.9055945621328569	0.876122305099709	0.985198031456293	0.862045671890906
ZNF417	0.42275419434958295	null	0.0943502908196006	0.381315054458001	0.0963727451750653	0.592185286730917	null	0.138099819848754	0.063553098377039	0.800409124954884
ZNF418	0.21127320686454198	0.0458710570409711	null	0.868626578828517	0.288198722885065	0.838613358336225	null	0.8005160925888092	0.271714870242628	0.6522898587974829
ZNF419	0.7967021079587829	null	0.908163346303822	0.8328195188103069	0.0691798424706522	null	null	null	0.9291194387985191	0.8114979618161079
ZNF420	0.173618040388679	null	0.15818992482590302	0.537682797633666	0.7623942952816509	0.26019811474230603	0.6134658184643461	0.359785521062786	0.162114469575916	0.688519248702099
ZNF423	0.5921727698782429	0.125882600605036	0.946927674387353	0.110311454535864	0.910988835962985	0.766207142551973	0.698930780266151	0.0738140148299558	0.409569688380235	0.0312012092192935
ZNF425	0.74029351319054	0.555792652180843	null	null	0.866840629166252	0.9183336910716898	0.40261249565491	0.478194689207801	0.253780746764974	0.301647910811484
ZNF426	0.715465268220091	0.544443232782054	0.219944749090469	0.7867167250914661	0.68069035700184	0.0969368841596604	0.219944749090469	0.837594522719893	0.693808285867615	null
ZNF428	0.8308233321064709	null	0.369584476506117	0.115438102671877	0.811029575790222	null	0.611912894120666	0.0752113719818714	0.0149191567573801	0.0926331632312591
ZNF429	0.79386030384267	null	0.692646947692146	0.684458170582584	0.9348625235332891	0.18062844380034102	null	null	0.697596514347917	0.15544160478694
ZNF43	0.9897070693263991	0.6202758525271489	0.9057052298515379	0.963292694618643	0.285098451052317	0.9378132159033079	null	null	0.14304020819838098	0.6074305290929399
ZNF430	0.44854851110314103	0.908127759404932	0.9645996268258379	0.552796316936479	0.32965151726057296	null	null	0.164843506724582	0.0544575693977789	0.9317155271894291
ZNF431	0.8936637920931959	0.947031636387607	0.35116827665706	0.249094522299165	0.23310853572212	0.324508502431338	0.35116827665706	0.17869401356220302	0.444321031962337	0.14895914912807598
ZNF432	0.00754302200107038	null	0.9898284367160691	0.266461168415818	0.0430977236399004	0.865420006219742	null	null	0.0944620571201272	null
ZNF433	null	null	null	null	0.316088205281379	0.152292774114249	0.7013940260896079	0.7645894559146601	0.0035858289962695795	null
ZNF436	0.374203662987401	0.33384719081157693	0.8548509899624741	0.236071157735224	0.38445366203016207	null	null	null	0.4943287649655779	null
ZNF438	0.827083297636025	0.38607912012554707	0.809840517149899	0.8980471551324729	0.947884984473535	null	0.803726993662987	0.094570758151361	0.46604990972025395	0.741649059706491
ZNF439	0.182109767466217	0.0730116967095275	0.43076778920394704	0.49402865667510903	0.59383902524186	0.586266438828585	0.43076778920394704	0.6809049899709089	0.923361175833088	0.6469726331653001
ZNF44	0.126199826032023	0.29149914766624796	0.900373765817153	0.926885541978585	0.655077838278155	null	0.900373765817153	0.948679542593109	0.9432393408131841	0.7971876263321329
ZNF440	0.973859930105132	0.525382584190142	0.176280965890085	0.212674414868287	0.20959613998339702	0.297634804840109	0.176280965890085	0.21170301023648397	0.0715811713080887	0.327166317910644
ZNF441	0.8503501286187479	0.9109712070957829	0.16790370321733097	0.9696705954656379	0.9082809422921642	null	0.16790370321733097	0.498646263140335	0.46372629248645497	0.0161978696390719
ZNF442	0.964161101952332	0.657768230939345	0.529614032753674	0.0175358884775942	0.589464212100283	0.11722620889674099	0.529614032753674	0.182894222536057	0.7462071545758959	0.9852869460627229
ZNF443	0.605918470981198	null	0.8384716723211708	0.9997044282742908	0.4719751060347199	null	null	null	0.448740541813673	null
ZNF444	0.776280773405501	0.9511429468442629	0.627769977655996	0.9770550856323481	0.8013823332491079	null	null	0.6429607966163161	0.711524465575358	0.6975904495015679
ZNF445	0.307815255012156	0.6375351580874621	0.47579157019898993	0.567360388602401	0.529069208713826	null	0.421994385081771	0.7372456330899351	null	0.774165337411997
ZNF446	0.384325761924887	null	0.45155881244518603	0.294313048574605	0.00660406243687683	null	0.438210241152067	0.288851721572782	0.871619514296635	null
ZNF45	0.243566841754464	null	0.239878540546767	0.917429216858999	0.626520102978647	0.23314553586583603	0.187411262204253	0.198004842484339	0.9987145421441759	0.7995626715058909
ZNF451	0.7901513269162909	null	0.0599854072128272	0.45167355459403297	0.615718366669322	0.529866572618793	0.674858226940341	0.124655664196135	0.84935772762011	0.3632772158613621
ZNF454	0.5304052781890479	0.0013640588487803301	0.635022978997975	0.673019841560561	0.24014650830182702	0.56905807160376	0.5880017804868879	0.231658955938102	0.6565498247385	0.289177931972498
ZNF460	0.245286649529041	null	0.0561857686361202	0.0341814301884418	0.9659685539182501	null	0.0616576166043559	0.0350676843855218	0.29670823279078	null
ZNF461	0.716179494729639	0.476037479250317	0.9721570757175991	0.47450655678627296	0.56091129087498	0.245053601771918	0.9721570757175991	0.7778847531616059	0.0739711176565068	0.5749739130639351
ZNF462	0.8885190378457409	null	0.606096294600848	0.7631538817863929	0.8099861406107941	null	0.930162020478758	0.6488382754380191	0.42599960293034395	0.6246364903718891
ZNF467	0.5612113968699279	0.618976664571912	0.9267888185612221	0.0500458615180956	0.909577747671798	0.071975041234155	0.7986205607881091	0.0563795096884563	0.924507195641558	0.47555468195764794
ZNF468	0.9315964457508349	0.8345864790426389	0.5412781761240689	0.677181017884547	0.995403917865698	null	0.5412781761240689	0.164843174541461	0.508791889682694	0.9284558581057242
ZNF469	0.955625944527688	0.937351170649055	null	0.260380081508314	0.0132444449329027	null	0.7978116657128441	0.9289043231406509	0.0183055215033621	0.38900343773528395
ZNF470	0.8650529121954019	0.9710887055227029	null	0.18901140733428198	0.593865199276753	0.160158648740014	0.6130537101683741	0.9364895836745709	0.537528627919537	null
ZNF471	0.851131035306114	0.8216976436112701	0.12357685790458199	0.298618093316264	0.692611640444174	0.502120994383772	0.0423539771800485	0.192086290477727	0.25372791760879104	0.10539484917729801
ZNF473	0.5431984067960879	null	0.5748449705306129	0.8819501832500258	0.645539601992572	0.42133071407556294	0.440849427977392	0.587181855212731	0.25387403821660703	null
ZNF474	null	null	0.17146072014661598	0.259374488308394	0.973976089281637	0.0370963968487347	null	0.787376376734035	0.37687943015795394	null
ZNF479	0.9754878593186809	0.924140070884757	null	0.8966516643984009	0.722454152356227	null	null	0.8034950414450741	0.6895144567600531	0.5927521454245871
ZNF48	0.8030231655592209	0.469834605928308	null	null	0.296985904559074	null	0.219051951013043	0.0186663001967371	0.262762255978319	null
ZNF480	null	null	0.133961057522998	0.201870714331207	0.870256451614739	0.216969419173668	null	0.34082745371128703	0.466019509615767	null
ZNF483	0.9907271459843101	null	0.543015835366849	0.888816510569417	0.15423733425969	0.46004913154470795	0.557624061465431	0.5619760127135429	0.7613719434607891	0.640791526094738
ZNF484	0.9704538860277809	0.7089451297651371	0.67381560751672	0.9558733976187521	0.945946917013147	0.249980840178376	0.702245356363979	0.56790933413348	0.192369604497039	0.9432353081015401
ZNF485	0.705197567307771	0.27814678110595303	0.995501134278874	0.8835224064201991	0.9349442669746619	0.6808562466167329	0.987329867913547	0.8181106942795401	0.23402997619781798	0.231629684215548
ZNF486	null	null	0.6868813732723791	0.800038695393535	0.318534186137587	0.894858849130692	null	null	0.501718992518512	null
ZNF487	0.48490955570364297	0.30839396479175396	0.222363594361947	0.772088938376251	0.582333458277891	null	0.222363594361947	0.508171922792368	null	0.309717666190744
ZNF488	0.10223041048044199	0.916310116276713	0.7695268006420509	0.600147964396555	0.821513065024916	null	0.7695268006420509	0.859098171573932	0.9933513053381999	0.48008513240277795
ZNF490	0.296067992586888	null	0.0224467015144461	0.0177536571155503	0.249942450416065	null	0.766941072071711	0.8444650884185079	0.939320179393131	0.716682206618256
ZNF491	0.7686917641811921	0.136126878230591	0.447674792963081	0.6887796693022139	0.082499241977118	0.71653693277154	0.8708315499073109	0.650380091987109	0.736249309456688	null
ZNF492	0.7166671599066329	null	0.339688890458217	0.415152530700913	0.665142683313287	null	0.339688890458217	0.47161860667319605	0.0117518630206612	0.0110660339501201
ZNF493	0.305191757440465	null	0.9397397582487379	0.906198542850105	0.707209948218369	0.7915611231834631	0.801116603814568	0.732005800787528	0.9451783998301708	0.999019770495017
ZNF496	0.8915486757925141	0.743152384123427	0.520498990238913	0.585862455362572	0.91569259657798	null	0.0754048381506875	0.318717623523357	0.25487678086231	0.729813710590134
ZNF497	null	null	null	null	0.817258349998498	0.378287063360826	null	null	0.418713843577331	null
ZNF500	0.390930893096719	null	0.9289019399918941	0.799460147924428	0.615152539607281	0.9479614228910591	0.0980400738850092	0.57791662112639	0.73344676725557	0.744872890874883
ZNF501	0.42535855659976296	0.779356107275205	0.370491044924349	0.558314964212741	0.598562069096535	null	null	null	0.312479711950259	0.126508595089525
ZNF502	0.9273673906836629	0.8467058682098519	0.903471476581244	0.18291374483590397	0.721796894260984	0.28933693034739694	null	null	0.663587640341663	0.467084585079938
ZNF503	0.656396759066483	null	0.179757939920802	0.23911307104816698	0.7572155813664209	null	0.23216751840202104	0.41793439806649996	0.7696431047836719	null
ZNF506	null	null	0.479899089739683	0.823944648538322	0.408097891782505	null	null	0.0973343908910708	0.43400511180914	0.451819219975641
ZNF507	0.7943675375405129	0.9788312140430191	0.30343925217098805	0.6975323863891071	0.28215718889261	null	0.15852198661075698	0.49878787286821097	0.20259394027144298	0.5539029503986039
ZNF510	0.7741945286289158	null	0.74613223680884	0.806172336553417	0.7377134883710659	null	0.74613223680884	0.73871673036114	0.9073316191698821	0.736710399792381
ZNF511	0.0655717187296163	null	null	null	0.22195377499678304	null	0.8540281486659079	0.641200689550129	0.834967117891843	null
ZNF511-PRAP1	null	0.7452916408454471	null	null	0.768795588585228	0.8738838781158241	null	null	0.7096569847227501	null
ZNF512	null	null	null	0.19509678152956697	0.13352458506407303	null	null	null	0.36179079427566996	null
ZNF512B	0.417001769770702	null	0.693837320535177	0.459335765360113	0.14649454166474898	null	0.6530077080498591	0.332328123343238	0.119850220051947	0.248119408268431
ZNF513	0.718693527365403	null	0.146414616101054	0.8448265404159341	0.0369654467413637	null	0.10387856225554302	0.8383583746385971	0.206272847867353	null
ZNF514	0.40994938864720204	0.5240098218986661	0.143270077137189	0.25801790425932003	0.730061409496121	0.821159170685264	null	0.137443578562677	0.0986386739936365	null
ZNF516	0.839068484721142	0.289569357397226	0.5795320314404461	0.828988774952304	0.79244565658814	null	0.35840389338958	0.254011284295952	0.358771577003073	0.15095252811950502
ZNF517	0.64681735557442	0.747035031389904	0.28950708492279803	0.292413633951386	0.354338700126803	null	0.325927927951905	0.440495706127019	0.36720872708442703	0.6112556989558959
ZNF518A	0.8396701548958391	0.120712575196626	0.0587877111738714	0.779240058932856	0.15305810579187498	null	0.0036475046171999797	0.20582044127097196	0.13569631020470302	null
ZNF518B	0.932747982683741	0.43119148785173	0.9544693241160519	0.8632751184030101	0.925535988598048	null	0.160493067542796	0.591425879138201	0.9609012616703672	null
ZNF519	0.0611603431591223	0.193667555408898	null	0.0969546562715707	0.8942647703740899	null	0.792100477759244	0.652557764445712	0.0642080312724391	0.0590637231773603
ZNF521	0.400920577475115	0.7508583503593671	0.00221069451267208	0.378807780073483	0.0519607328357539	null	0.00260980727531757	0.261766006750531	0.35667216008594105	0.00150166669806695
ZNF524	0.666828721679839	0.0422804113097137	null	null	0.7630808811613391	null	null	0.878107978966188	0.752623776448699	null
ZNF525	0.005078686462058671	0.00333314929249573	0.8150856983265279	0.0378904521957133	0.479591807962486	0.9053947047684799	0.824341638625018	0.00313061598108866	0.721492993087103	0.0420627111565324
ZNF526	0.34288812700276894	0.40581197431665295	0.301033263256024	0.5930528091974929	0.11199292243994	null	0.8031915875379241	0.506755250289735	0.9606424575397009	null
ZNF527	0.34786783835845597	0.0185467848763974	0.201522807674286	0.29997864662577	0.18042068029360397	null	0.180081202928879	0.23037241354091198	0.329524323781013	0.462996285978054
ZNF528	0.803623814639111	0.71926184158451	0.989994542104373	0.16563667351960598	0.636004535772793	0.0723490897310729	0.453493616293098	0.16049020651173498	0.225236387725844	0.9824163308519069
ZNF529	0.49646970910543203	null	0.344751402221633	0.21886558445072302	0.5907820967387171	0.6077168606220551	0.254586400818672	0.782319126182429	0.0609191117138201	null
ZNF530	0.6521928114325479	0.7686697542166608	0.635233986489729	0.47037597302171996	0.23481777175320398	0.273951771958651	0.635233986489729	0.521406041533597	0.221126741189198	0.640242085916775
ZNF532	0.8837815410578209	0.6818286045372031	0.937045675686218	0.9632165281102709	0.46114253704932706	null	0.9777318445897509	0.9026262045436519	0.656767832257575	0.938012844442266
ZNF534	0.935735693713717	0.9530407808248269	null	null	0.99863675237829	0.41046914664889594	0.663031989367573	0.93777750168927	0.9673065005611421	0.31241175824319606
ZNF536	0.162481835148429	0.5130021631932391	0.914570418967197	0.9836031301911942	0.9186975066047809	null	0.74135868899545	0.9712594408514861	0.672901054469877	null
ZNF540	0.663447990574604	null	0.734910800972136	0.9102837467957471	0.24066325968116398	0.335650972949231	0.8281292935253329	0.8710271169341051	0.698220750972611	null
ZNF541	0.13438354916679698	0.11137653414819801	0.681426244646558	0.19633083431793	0.593941851109421	null	0.771385544932096	0.420930365208255	0.136349967437287	0.489748366800412
ZNF543	0.35450529989692303	0.46533964760946506	0.23239808176774301	0.513452620160909	0.647033098817888	0.268487078583879	0.23239808176774301	0.46943407095777506	0.852164399368761	0.451784688819694
ZNF544	0.28877683055382597	null	0.44431423610969795	0.446027578411435	0.03741486559722	0.613711913174354	0.274224146739948	0.467694124065444	0.414041400635625	0.319514748502508
ZNF546	0.589660093342254	0.00981161155344368	0.553956095082033	0.531588417479765	0.699424774260558	0.6483501844857621	null	null	0.951909274193303	0.657620299497265
ZNF547	0.912727050650274	null	null	0.32790139375541305	0.22660893582535602	null	null	null	0.767611262977586	0.423947272283474
ZNF548	0.696046103386094	null	0.464042001383928	0.7055363385695199	0.51530867171852	null	null	0.6226005923218261	0.6341351594568649	null
ZNF549	0.0584923525587528	null	0.16577893986182599	0.30297062276489	0.638459724259833	0.20533109062928898	0.16577893986182599	0.30510687846587703	0.736827309993269	0.7668163067716021
ZNF550	0.8113034410393779	null	0.8421806969331741	0.8038865175415291	0.5823135426220151	0.20533109062928898	0.8421806969331741	0.6868738600315111	0.7037684679520709	0.6991835333028659
ZNF551	0.7410741710059631	null	0.476836185580921	0.658175017187573	0.21973982057650301	0.265910285199765	0.50377310340856	0.50377310340856	0.7313354011453309	0.306138630239203
ZNF552	0.178743687761054	null	0.107810253670152	0.127240670990365	0.598502743318462	0.7592593983732359	null	0.9228118092833241	0.6712599416987729	null
ZNF554	0.17669056270212602	0.267265498308768	0.128794329658866	0.704748111253305	0.26598293561986497	null	0.126622429824201	0.8358879287655551	0.4627347645843521	0.786174952962715
ZNF555	0.872747092309908	0.195696671721551	0.45361767250833795	0.5230176065626579	0.9513461138617471	0.491163681355182	0.40210650608522297	0.871663501561317	0.42124234791357107	0.8129032159043309
ZNF556	0.076416307531435	0.23192117636266898	0.5671363273812371	0.9038614338953349	0.169276560950016	0.266728331099303	0.5671363273812371	0.60965731215717	0.741679562363641	0.28043015483151096
ZNF557	0.21146785438471696	0.45935026308615	0.43762853613238	0.369687659001545	0.257202796023344	null	0.0981328020506018	0.15335633952789401	0.928290399614134	0.476452371754475
ZNF558	0.7704908124620891	0.31428441249294103	0.0569026200832141	0.5843944942500451	0.661853444456313	0.9641140095637241	0.00873580023843878	0.306274648685336	0.9971907546423109	0.5482364692354529
ZNF559	0.0794609194722867	null	0.9878957138804929	0.5406490898204461	0.13948393584212196	0.0719140785044339	0.957550936427396	0.9382703236395229	0.0288603283925598	0.859603055047836
ZNF559-ZNF177	0.125736779048694	0.238435049713267	null	null	0.0369334387820324	0.0802716374885912	null	null	0.0306325846474541	0.813692632721605
ZNF560	0.716364001278273	0.7584719550621429	0.36054519705867105	0.664974768012764	0.5704338623330029	0.332251403456296	0.44147647517531297	0.8008898844375759	0.7072209370041721	0.29698238694216
ZNF561	0.550460222177169	0.546315380498697	0.0190408596842738	0.273452028949167	0.174529587498015	null	0.420736430695373	0.0659766974163253	0.0716761335054307	null
ZNF562	0.5268296068128929	null	0.8512003639416792	0.9051595615248901	0.19867131642472402	null	0.807931676988072	0.7058881985096049	0.8479009160937171	0.806516597704904
ZNF563	0.24366263652952302	0.599389725016822	0.9973669478862142	0.984834726323875	0.431250833848766	0.551684242955424	0.9973669478862142	0.9768283192771229	0.13075952835203697	0.17716132088563
ZNF564	0.8358184454177	null	0.171214255501854	0.0983663973636606	0.39678754664090404	0.12223615986916901	0.714483634213147	0.7082815590860111	0.854566319387262	null
ZNF565	0.8046467643498499	0.0874203430173544	0.573039819826197	0.97019346217748	0.342786584290746	null	0.134235822129316	0.535124329183402	0.0703154035388873	0.885189409279605
ZNF566	0.23728979928755303	0.673312447970777	0.0022132992872170303	0.0354717275010679	0.9590877652344241	null	0.0138030312530085	0.0310092426042641	0.736533344381983	null
ZNF567	0.15618384031621899	null	0.446818995591086	0.14979303719607098	0.842736627152266	0.7163827679295669	0.19545839125888	0.13304180546334402	0.674440917419444	0.605091685792957
ZNF568	0.44873243457109896	0.262726811214627	0.807646091763068	0.6904634137067379	0.286880731966075	0.6345351059286201	0.726297697070125	0.717893437110129	0.0303761032181896	null
ZNF569	0.659186837311074	0.223988696249584	null	null	0.324888862692791	null	0.7727710368829	0.9246435073285649	0.128879646496169	null
ZNF57	0.70121900641314	null	0.640468782283747	0.42887402561301396	0.5126784182870721	null	0.640468782283747	0.42190247861497	2.85379507292127e-06	0.7109002935139092
ZNF570	0.0972946351174264	0.3720048471934821	0.812691521355972	0.8218995228903789	0.146298035776817	null	0.6635562066859539	0.6751410239521279	0.059551083485345005	null
ZNF571	0.18388983911570397	null	0.8694284727707909	0.22130813526866197	0.312286457025101	0.7694419401031959	0.8108789750264008	0.43404180123106106	0.608312103372906	null
ZNF572	0.47554422682642994	0.36447576071044707	0.931282335990663	0.0815283004829301	0.34434317368960604	null	0.8105392935370842	0.0346255693744251	0.38529898516183103	0.421992216234626
ZNF573	0.36723150934882104	0.8055768802806971	0.40814167009716706	0.25913889944012897	0.459975545366381	0.8909325215196021	0.540112780351775	0.839430769887287	0.11585602495163001	0.7488638577452691
ZNF574	0.225789525806038	0.6656081250747591	0.5409011300446129	0.11975869346745402	0.7611797864205959	null	0.406821358694387	0.251683479462244	0.530470693147209	null
ZNF575	0.36022746837447905	0.8781894386984951	0.24495237557424698	0.521874213693478	0.0592585754746275	0.450399252586596	0.720100858819864	0.43928427192258795	0.12090783879416	null
ZNF576	0.47835777989128203	null	0.910268166766119	0.991568354736381	0.309149883168557	null	0.404265824021134	0.37694302404399893	0.634714498560904	0.960869388270341
ZNF577	0.37440975387771896	null	0.7130617938764771	0.524627503152596	0.880103710361465	0.681571399546622	0.697935670112749	0.41902860951319204	0.766248594582029	null
ZNF578	0.21622033520136	0.7467969641275899	0.598928886677919	0.892024331443991	0.285133391309903	0.00827021465582578	0.598928886677919	0.8867802158958991	0.528093443332735	0.6205137732969009
ZNF579	0.209352845745951	0.107061839840453	0.339015305006323	0.223698889336707	0.7582646424795779	null	0.338320660214955	0.245849280468574	0.6053710156116829	0.311566755275032
ZNF580	0.936431997213853	null	0.265079914940357	0.172193477243666	0.154854397541588	null	0.0755235289099951	0.129362215085243	0.784236089022616	0.102613133525298
ZNF581	0.7312989959818391	null	null	null	0.219455383946329	null	0.6792001525221071	null	0.15496988638469	0.28925905441840505
ZNF582	0.868240439079811	0.0513353265706987	null	0.121157800887297	0.9043423047818521	null	0.678519099219964	0.175862770598347	0.744546745511737	0.096201852923286
ZNF583	0.0238203935745607	0.326789683027051	0.0211975178944448	0.17673755939956895	0.514623931401572	null	0.0211975178944448	0.202294041722124	0.472374057219137	0.3585636911582629
ZNF584	0.15286580413880702	null	0.46902316748020395	0.118090622460407	0.290858544455763	0.20764684070157602	null	null	0.75468317167556	0.42242389326147795
ZNF585A	0.8112828841696659	null	null	0.7724751990926391	0.936233125672898	null	null	null	0.244150182832724	null
ZNF585B	0.617632380646478	null	0.841507082123478	0.4902302868562629	0.591713566429624	0.469392256989279	null	null	0.26719259721621597	0.484500178242158
ZNF586	0.954771878436252	null	0.6264229651677161	0.9273435317770341	0.367841992776579	0.8663126058987349	0.11899854358671902	0.122318675607269	0.451899871774909	0.699990130291985
ZNF587	0.46018400335877	null	0.37686358088885796	0.579845742554666	0.353851728467239	0.9333376066004772	null	null	0.269066690834574	null
ZNF587B	0.551029782596225	null	0.9649593237683821	0.8124783505706221	0.248198765858066	null	null	null	0.439736789470104	null
ZNF589	0.687585499392348	null	0.13498971087703002	0.40618130829946897	0.473777814307055	0.0310738290228934	0.45753722319185497	0.135689362487947	0.376705292839073	0.127219656973915
ZNF592	0.98637518313976	0.4216930954241239	0.154366008021709	0.39148254239286995	0.22354751317662	0.000286570335659597	0.145725111912061	0.8407458372765579	0.9250649737974369	0.275488420975098
ZNF593	0.7775953469787901	null	0.172402894375698	0.24308854699774202	0.913086229466445	null	0.306237260050861	0.35347491539816	0.11324250204523402	null
ZNF594	0.19787668132877498	0.10667023059395801	0.20849701110317997	0.193471527953151	0.41396422130432003	0.485474686200976	0.6840537466076279	0.798728781468273	0.444210265216521	null
ZNF595	0.197296321839015	0.11136685301220199	0.181715174353258	null	0.227127154260487	null	0.509995276392049	0.7470667602650909	0.11861065085669599	0.33502807706971505
ZNF596	0.700825351569308	0.38000544199053293	0.777477727135179	0.12255276554607801	0.0119971206570226	0.687259733664051	0.696117712014198	0.622726922989491	0.664073376813248	0.7895322438360091
ZNF597	0.227634651532716	null	0.11846946782036501	0.383795456531889	0.44042825691555604	null	0.36293715513326397	0.8729577359612529	0.0141461499968755	null
ZNF598	0.451532656480729	null	0.0744182232077477	0.7719542116052629	0.447000849710911	0.24149473616766398	0.0739075769601516	0.0838347664540446	0.8444749535192281	null
ZNF599	0.83527012768881	0.306423649016255	0.783723955465276	0.588816823573373	0.8359461597954071	0.7950004693881411	null	0.45910117951699503	0.8549609955344158	0.32362366376962104
ZNF600	0.0190724578703383	0.8216231546024171	0.25436597377486897	0.456101546863085	0.0916858676917612	0.48615965418563	0.27288872322559	0.365997885102299	0.31999498178113	0.21046401937523201
ZNF605	0.5617119529570931	null	null	null	0.350063492796289	null	null	0.5680598204751379	0.181603635713682	0.41325580869398
ZNF606	0.9128473629382371	0.898850912634038	null	null	0.24406634634239602	null	null	0.317865946797132	0.28419615434020096	null
ZNF607	0.5202353769213239	null	0.42607602399779104	0.664748186726262	0.5566494512412691	0.682914139225624	0.32170066226763694	0.51634321801671	0.00034510338830529	0.109041717390504
ZNF608	0.654114514829035	0.577731498490484	0.43844703587171	0.645395323608035	0.29657142896636896	0.00498088866174196	0.569110090966057	0.888966258122853	0.46808514928115397	0.744524912738668
ZNF609	0.868821922612166	0.00399077943538839	0.33333415268248	0.604217462509005	0.027684526267936	null	0.33333415268248	0.649272267433353	0.9727122641341209	0.17773612878600198
ZNF610	0.286300744319907	0.747640447863007	0.0222959029629708	0.0341504308136863	0.282421940519956	null	null	null	0.0352128448509268	null
ZNF611	0.0261107105506869	0.0309417710544442	0.572543005089028	0.81688496194032	0.388468733494299	0.8405628671552711	0.572543005089028	0.429783410713759	0.9102016646383171	0.160916169934708
ZNF613	0.637069751654859	null	0.18907265238864102	0.0470320978374281	0.303774209381704	0.726902682375385	0.18907265238864102	0.0614809516844143	0.511315083719722	0.0884810185375291
ZNF614	0.0135402026124913	0.18239642975437	0.344116629929697	0.037700800765383	0.16365196101036802	null	0.344116629929697	0.175938046931162	0.0437544959719451	null
ZNF615	0.0751665741125922	0.28228369531370695	0.285231317135504	0.16226282161892902	0.0240532151308229	0.817969673593366	0.285231317135504	0.16983738605822302	0.9403325405117321	0.220467692577538
ZNF616	0.23695231590994298	0.0747623845101817	0.150897060306458	0.123027523303922	0.40561176776180996	0.11979953807646401	null	null	0.0234670389249185	null
ZNF618	0.0661868015817187	0.841103110428137	0.70097358707889	0.9855619329331629	0.615874968689611	null	0.973639525665011	0.966483663388884	0.146758924864418	0.9892545702891709
ZNF619	0.999395792348062	null	0.9469291869240171	0.9816747957881279	0.9358548911735449	null	0.765072854565072	0.986129619549617	0.70710789204644	0.6945316922777779
ZNF620	0.9900502583448639	0.421166713293385	0.57998977834098	0.821130985420037	0.45707646919588496	null	null	0.445104461172878	0.828440655957163	0.428863269049193
ZNF621	0.0401688219836029	0.792584792712982	0.155796871115531	0.7652878149456871	0.372572553498168	null	0.12209002276358501	0.419342711137472	0.0555317760634573	0.47760786247021897
ZNF622	0.9832549122033248	0.8096612527480291	0.646178282996939	0.116583103890727	0.415755577633129	null	0.519612854730596	0.18846125304150801	0.24846751332470202	0.518058884044901
ZNF623	0.12275299711750699	0.0628145555584112	0.9601168491420748	0.784101261899384	0.18091226762768103	0.836200033886985	0.985692991810381	0.17821401617687602	0.9544208028453821	0.5720842346335171
ZNF624	0.731543991206405	0.95327866322347	0.689799702689719	0.5826380223077161	0.6934138520727401	null	0.689799702689719	0.8278280007471072	0.319556707511836	null
ZNF625	0.574280473298832	null	0.588439188965434	0.902296949743491	0.8285766094603572	null	0.8575759203276541	0.9522256646394549	0.619011490879739	0.178545155587351
ZNF625-ZNF20	null	null	null	null	0.0269341054056579	0.514987320780681	null	null	0.638867325186489	0.178545155587351
ZNF626	null	null	0.338934731749907	0.7318877482400792	0.912753613745581	0.0773696564306026	null	null	0.250642473095036	0.88675706963251
ZNF627	0.788991430937646	0.7935662766639251	0.3701720501522461	0.487564513585354	0.7133621947644659	0.56244055638573	0.733959093768836	0.9939467958122109	0.8305363393775681	0.5761854064227759
ZNF628	0.41303821073955604	null	0.6543015296460789	0.37812726026111604	0.0853222320489595	null	0.271252790583772	0.13122068150025398	0.12376781649832999	null
ZNF629	0.987424014915676	0.344135427311024	0.8550033574433341	0.18488429929998498	0.622543851961216	null	0.8899217982483649	0.176375163423924	0.23018596418049303	0.9576334457003599
ZNF638	0.14020915803282	0.869376469071281	0.157920933761163	0.0614908277526778	0.763304945638497	9.91634151579213e-05	0.23547805228950697	0.35774549883753004	0.00672717062321604	0.492460070279577
ZNF639	0.9456767048193521	0.6791325064655289	0.889985544039307	0.7353219663774342	0.28416790139683096	null	0.889985544039307	0.808327655397408	0.46410629165944706	0.511257491035234
ZNF641	0.00744489807159221	0.5962222062552	0.0756987068828531	0.12043024893979	0.863541965795575	null	0.694651518686724	0.616681477701589	0.364043367344116	null
ZNF644	0.0598353341814868	0.0263348082256624	0.297474809962371	0.0800260568298024	0.574553524136384	0.7394949144880409	0.244959792549533	0.148668956835104	0.8220651674648879	0.239981276744738
ZNF646	0.409776514972905	null	0.819181147850739	0.9682230699899571	0.004403688627934829	0.7600205009373491	0.20671814161732602	0.9821656948336931	0.6444518490629599	0.893103863229814
ZNF648	0.40492137554092994	0.470171003809823	0.488274381348732	0.153772956756129	0.626175309484056	0.130671272613474	null	null	0.713147988215529	null
ZNF649	0.00533327407008399	null	0.0192470147828667	0.00834388134140074	0.552583656971405	null	0.00547263722399416	0.00490299329604849	0.47573128355061406	0.00554949761570867
ZNF652	0.804191591839058	null	0.604809459689541	0.19881372889923798	0.974956734263593	null	0.970190437707807	0.175753642569203	0.0298397857991222	null
ZNF653	0.44146363306899705	null	0.506200240561024	0.9249073757624051	0.16882830285438002	0.552845441452805	0.391446683687975	0.40742725927492107	0.41046956022506603	null
ZNF654	0.53806484038243	null	0.175283038278312	0.0636651290489705	0.7953245042890871	null	0.760947301896252	0.8581089790674971	0.8524053805642529	null
ZNF655	0.784408268113804	null	0.0180035181149294	0.189985731044325	0.373912363999872	0.16563264610981399	0.25933977215394	0.265671753787232	0.399462130068007	null
ZNF658	0.230051823168199	0.28077223228741305	0.0890614557272469	0.147880698702496	0.9832974825929021	null	null	null	0.33435331248288797	null
ZNF66	0.59467315318952	0.4248332328877729	0.541519533135014	0.31713391476632397	0.375620331311931	0.50318481956478	null	null	0.216911136998356	0.24629148105485302
ZNF660	null	null	null	0.6290445091486401	0.474435349230999	null	null	null	0.32753408702578196	null
ZNF662	0.245904280617357	null	0.474260670686325	0.558575515066064	0.708936258180477	null	null	0.18931471980005202	0.2272952062629	null
ZNF664	null	null	0.16294863092670497	0.17143315796621603	0.26400543847620106	null	null	null	0.0821369002266736	0.32039201251272703
ZNF665	0.531660215000317	null	0.0151734128380834	0.296858238964664	0.273474692684719	0.822205367835533	0.0151734128380834	0.21117837130629602	0.10526039664701801	0.226801057537337
ZNF667	0.45445202742368296	0.6860262490755761	null	null	0.686950309387449	0.488434685111174	0.141476345340782	0.14994499260576802	0.35829348379767895	null
ZNF668	0.549537469343011	null	null	null	0.8876061040500401	null	0.551662085289334	0.8064468768735291	0.582337342391881	0.893103863229814
ZNF669	0.5370189276485821	0.5497718941147671	0.530992665376806	0.5978885161177939	0.417178410507444	null	0.6588973935688179	0.8949554001323959	0.17331533403617497	0.9736514136474991
ZNF670	0.27871995148539397	null	null	null	0.384293569551457	0.988482906970742	0.24781255003965602	0.219224518553404	0.985902592057852	0.290482184721394
ZNF670-ZNF695	0.718125756227391	0.592630923353324	0.491767958883562	0.154621692365358	0.8966717123251741	0.7121177925402491	null	null	0.9725474536843149	0.290482184721394
ZNF671	0.155475413490339	null	0.006015931901284129	0.0185554215146975	0.37386676025986104	null	0.00595233313537324	0.00532763577872197	0.7983302342857459	null
ZNF672	0.91903093070101	0.7358842722858709	0.576398279700162	0.964283088331125	0.491877076648976	null	0.576398279700162	0.7933116842699329	0.432721081706844	0.9591550639395321
ZNF675	0.0672279315738133	0.4629983140481789	0.540332403488592	0.0201178914793241	0.9694789222195179	0.599765441089133	0.540332403488592	0.00549210757370178	0.7673031334123941	0.7437242758568821
ZNF676	0.276438840122381	0.0187994303756462	null	null	0.330186632141503	0.9677584131002199	null	null	0.402048680220537	0.516653061404473
ZNF677	0.677245775072082	0.5219684959093521	0.327443614113785	0.6893413767987769	0.453612953330718	null	0.327443614113785	0.710334460769403	0.149649559773931	0.630186589510552
ZNF678	0.8956527699515121	0.931512031566581	0.37286057437368497	0.8355538763873531	0.174051705563722	0.175633080376185	0.316872063358204	0.18234005220538999	0.495958786414634	0.609733016939711
ZNF679	0.462474017581262	0.7403795975631021	null	null	0.7909073510769821	0.43302114325971497	null	null	0.577334920511948	0.304472353280473
ZNF680	0.201008594960823	0.97164082678774	0.8480492283173929	0.832429588843964	0.18465182687838302	null	0.856633051033932	0.8340528447307891	0.6383732659359661	0.9417639206830959
ZNF681	0.840111647167304	0.592029038363908	0.39521620423969	0.8098696253928821	0.842974341570938	0.0856842763596393	0.456008446826678	0.9028297621133471	0.717105924406655	0.825753452048426
ZNF682	0.35389829630892605	0.503276394343046	0.0744814271435474	0.46796876679186894	0.6762309033700821	0.886434127851533	0.0730012088572092	0.130495280565518	0.491637721327262	0.237149716504858
ZNF683	0.35421228350294004	0.7204194145989742	null	0.687344832590902	0.936313774844948	0.00945134318243201	0.29094017790989	0.43821122391510703	0.248395529786554	0.8228568744321321
ZNF684	0.547276176889685	0.49170666256057705	0.9345104914010541	0.7603969807991969	0.409988219174977	0.048242764160649	0.9345104914010541	0.7603969807991969	0.344026919356888	0.36674449790353497
ZNF687	0.10830558274104402	null	0.759694467337202	0.0216775696178471	0.332344915306034	null	0.759694467337202	0.0686430910439828	0.801031032825553	null
ZNF688	0.37512958270176894	0.468462306899274	null	0.21036076473955198	0.983841513076521	null	0.860643998573616	0.9859336682491641	0.5477728217170229	null
ZNF689	0.6539396956752911	null	0.670382419600291	0.269074004635302	0.125373993128343	null	null	0.9942054609082329	0.520623709275097	0.7038824199818571
ZNF69	0.7209558814856891	0.852847551734676	0.822214542607124	0.939098945370875	0.258057448047963	0.334876372145091	0.822214542607124	0.947045968682598	0.6287066821636479	0.715044430364175
ZNF691	0.7124620814555078	0.968229427114418	0.33762919545585307	0.119144666643224	0.520450232276111	0.18261525600300502	0.628219870334926	0.35767290995132794	0.12776118093516198	0.504645315289779
ZNF692	0.49032111384029997	0.7358842722858709	0.815732928296565	0.9517957549177858	0.306906573149413	null	0.804725683372051	0.818718444236501	0.7132344113339509	0.519958195266541
ZNF695	0.229222392725879	0.592630923353324	0.823627702527703	0.924150447454274	0.8977176495216771	0.319434936636474	0.823627702527703	0.72072861139181	0.404729990970033	null
ZNF696	0.5197187661349331	0.292659694358985	null	null	0.0959696067100774	null	0.335566065376336	0.0353437650487485	0.0894768725107076	0.5702904418865401
ZNF697	0.9371613450321329	0.7210130360249549	0.591932622130294	0.248986451569635	0.880883274385296	0.7381011060437059	0.858255470165669	0.0274666599048277	0.947629908830847	0.652833418979381
ZNF699	0.514443568394141	null	0.5309501314891479	0.711235181731453	0.592467252685974	0.705305260038619	0.5309501314891479	0.616632801655583	0.468840049639431	0.8573776814926
ZNF7	0.25815326547759	null	0.43814778502237606	0.31226246136733504	0.796728743861937	0.43013537426539705	0.564371597358801	0.212255077958651	0.9851031047362329	0.0743186395121487
ZNF70	0.376706705743712	0.7752671176043872	0.12139044974106901	0.523052346026825	0.945820447138556	null	0.11519327356386098	0.44659959466207	0.890207710703184	0.349170413823067
ZNF700	null	null	0.76636063332962	0.9469387484243871	0.657295105066665	0.290554042416774	null	null	0.472936840148003	0.995783961772462
ZNF701	0.805456868401393	0.16032053468483098	0.682390392022826	0.553374343774151	0.9680003313807259	null	0.6652971479665191	0.553374343774151	0.9729955927951959	0.670498792278474
ZNF703	0.233217966283564	0.9592825046528791	0.0768329077684388	0.233761799800592	0.22120334220756602	null	0.0676206358029758	0.11816780076676499	0.0231004020469936	0.143968322959073
ZNF704	0.175738779313359	0.542232597850429	0.6063195967056371	0.0673841760834544	0.593548795564837	0.18257329882718001	0.15168366689813298	0.128538290418162	0.627858742470256	0.7174972997312591
ZNF705A	0.818659554445887	null	0.10596575992582599	0.9189825674931891	0.252113518124379	null	null	0.6665146889318039	0.36228655099165497	null
ZNF705E	null	null	null	null	0.758797672863165	null	null	0.8821479049195379	0.413765120270074	0.24339938213083498
ZNF705G	0.41516839002003997	null	null	0.0726668155588258	0.207699989563905	0.0143314094239257	null	0.20697297607125603	0.866466294129533	0.13964092550163598
ZNF706	0.9017050050009541	0.840760431605772	null	0.333512418701874	null	null	0.905020089447519	0.506849269577902	null	0.111796872020685
ZNF707	0.874905664292904	null	0.562600851515567	0.308132062911055	0.81700595455099	null	null	null	0.46029890587756894	0.49803359069934994
ZNF708	0.0935588558993368	0.0979258250559034	0.6208291398836011	0.254602946592425	0.234383353900163	0.9182784690433841	null	0.8119974692956791	0.17174524746486902	0.096284231205483
ZNF709	0.5556919232364611	null	0.9321350727717149	0.607623285807901	0.560672502303291	null	null	null	0.16865302401064702	null
ZNF71	0.579022285236272	null	0.586923589768546	0.882526916912119	0.39388530039247605	null	0.579022285236272	0.586067478658912	0.0658559389424207	0.206034080021409
ZNF710	0.452396404380007	null	0.620598650603257	0.990114055408142	0.500874735504085	null	0.45929977395558097	0.642186176820437	0.433073314743805	0.24067047250848003
ZNF713	0.946944090546601	null	0.9885902962482079	0.0705111663794463	0.433757108290409	0.468751176920558	null	null	0.6663686802783411	0.944739036629832
ZNF714	0.9774521390229809	0.9112800121359681	0.86259988649215	0.0753012749521462	0.0873664123588842	null	0.86259988649215	0.162907808231535	0.658466584106866	0.0755328349237142
ZNF716	0.0747282389893059	0.26418466355556397	0.336370713402568	0.336370713402568	0.0609816441511328	0.22752536974819898	0.336370713402568	0.5524831588849201	0.8302261919697379	0.20639487421950198
ZNF717	0.18262342456163	null	0.0060250330194751	0.16516521096509001	0.20236841702104896	0.4767634704073279	0.0060250330194751	0.22496659682144898	0.113043312249304	0.601995707645096
ZNF718	0.661935277060157	0.44853263658483	0.27757301830880104	0.688971835239052	0.992563693982294	0.75804143379499	0.49727714520965705	0.943044919126114	0.6934053974335981	0.7758244875119509
ZNF720	0.8515696182161899	0.34776573333407595	0.754268242914259	0.916362685914597	0.3938935793208379	null	0.25895647157047896	0.925065395152619	0.5831734786915971	0.18409091945150502
ZNF721	0.6360101415498101	null	0.470958087211041	0.886936423982729	0.8281025947436941	0.784762086431043	0.7584313208556479	0.887160895265292	0.5933366972472521	null
ZNF723	0.388734595392253	0.021696008498715	0.0840997190592987	0.73878160169432	0.507033381355076	0.186813311455942	0.0840997190592987	0.800240575484489	null	0.8505122962840991
ZNF724	0.570585257882056	0.359892256201011	0.299063491115413	0.0669430770090675	0.406005301028812	null	null	null	0.0218862829226842	null
ZNF726	0.636293866385664	null	0.831522356361057	0.174777478842984	0.0215358022193999	0.165296653117805	0.831522356361057	0.244221209663053	0.8686598185548859	0.15284505000497
ZNF727	null	null	0.693591004083776	0.541519997168988	0.505267434429194	0.695822204994619	null	null	0.732834777618687	0.886639420709827
ZNF728	0.7679193685212671	0.962580813869375	0.909955660729602	0.909955660729602	0.6656083214401372	0.29884809347623303	0.909955660729602	0.313010040652219	0.239168882554705	0.41963923831851707
ZNF729	0.0277937946092817	0.13196095637405197	0.7337205035844009	0.7337205035844009	0.266413325130761	0.0703032158668272	0.275905661935009	0.21014890697876001	0.436361484948365	0.0897733934433129
ZNF730	0.994935662654694	0.8421546465804659	0.47818787439226595	0.8855338809322241	0.271307996995475	null	null	null	0.41612424227618605	0.6513645550156911
ZNF732	0.57824192926472	0.29579202329321697	0.469142616243937	0.26146459868988503	0.167539047865194	0.22566589765745002	0.501560604572044	0.5312180392352729	0.7159461235653449	0.34278050944168104
ZNF735	0.560326662951866	0.254198498900015	null	null	0.462234899760497	null	null	null	0.429469032250546	0.23629567631902
ZNF736	0.411376420020874	0.338605836697284	0.7823374112391751	0.270259472421481	0.101053269572248	null	null	0.15606730372994698	0.16822733848505098	0.1340116054016
ZNF737	null	null	0.831354875802861	0.851078856867614	0.0421034796128995	0.7580824865218191	null	null	0.068338700202351	null
ZNF738	0.110649509414661	0.00106838739929949	0.811038262608557	0.23589546630212302	0.0679861806615437	0.602700886194251	0.669017345839026	0.17214055897164499	0.43655956851205496	0.638858763284534
ZNF74	0.0739396009450217	0.166745462665849	0.40220613997549604	0.0847880489556279	0.0200590909223349	0.5635167474399649	0.40220613997549604	0.0650708444482444	0.137034016733558	0.247888567133855
ZNF740	0.5232725692175431	null	0.7174225656372372	0.288178297868241	0.7788720522999929	0.307821720279087	0.8722479899068522	0.833033105446225	0.875738478208823	null
ZNF746	0.4031755828685661	0.0879037916083226	0.48040645979846003	0.7774387655948358	0.21381879732989104	null	0.165049181609555	0.297874144658518	0.311840321000234	0.556230661549085
ZNF747	0.7307315175115829	null	null	null	0.727669943954627	0.644331232965886	null	0.5008994233018921	0.18273859782283605	null
ZNF749	0.860018110867598	null	0.8990397442020759	0.44180345127695597	0.936907429619928	0.9755210467975891	0.7385584883423391	0.7385584883423391	0.920531506949214	null
ZNF750	0.8255127311672931	null	0.8745592517195692	0.8825191947657042	0.0375163731480682	null	0.6014211253415911	0.6014211253415911	0.0598131327526463	null
ZNF75A	0.10061287131239001	0.477857936768564	0.803515533443034	0.940699936178039	0.548211044493554	null	0.9823168098812599	0.5294130903202511	0.6236588292231829	null
ZNF76	0.365768004343709	0.191997579694702	0.40561061106342206	0.5416465742319171	0.726478593123939	null	0.44485303486091293	0.340374849872533	0.896928402951539	0.698736830137147
ZNF761	null	null	0.8212822380435439	0.0991183336757464	0.569995632610343	null	null	null	0.46478952305590504	null
ZNF763	0.730343916595551	0.6555543805393299	0.31694601587636895	0.6910840317084169	0.8915170595855859	0.903425107143075	null	0.426559234799941	0.601040790283721	null
ZNF764	0.30247095450187894	0.550240957392824	0.0919260086735529	0.7229710024593531	0.20816462141487402	null	0.10886671542328999	0.443451992772724	0.627396874328654	0.942169604630385
ZNF765	0.00936417258213618	0.0150713550621604	null	0.23450477730773103	0.178124580342675	0.82521731724413	null	null	0.6476746895412221	0.516052677514533
ZNF766	0.898804095309872	null	0.493026728620169	0.158694838159176	0.0974614672743961	null	0.539386850153488	0.225646676536352	0.0914351507281936	0.0955672856625114
ZNF768	0.5928305977043701	0.40258438883606	0.6866836202154301	0.8120826008742741	0.40769754081751003	null	0.5154021483052821	0.105648463676681	0.19073871027658604	null
ZNF77	0.990654320924477	0.652204182406235	0.85986155070879	0.9935837256477299	0.9116119412126271	0.361849011367051	0.329018752433145	0.19365925905866802	0.0172307235485614	0.5602781235120071
ZNF770	0.7181755193248491	null	0.905978538904559	0.526794093019204	0.67775152894059	null	0.905978538904559	0.5324695063051911	0.0739860650165396	0.935125169877611
ZNF771	0.641650042561849	0.49617955340531794	0.739113003750341	0.7660558948407009	0.975792409629515	0.7413866159394871	0.7405200757010749	0.685738650437821	0.44813513400408794	0.8299771541128901
ZNF772	0.273700107492816	null	0.6859475682854711	0.9281941884466529	0.0675398521809518	0.5260266615408811	0.585331335100989	0.585331335100989	0.734154990673504	null
ZNF773	0.259896435338571	0.560418638059492	0.64219480927528	0.7499751965928709	0.671836742435308	0.6022144967092039	null	null	0.254909929209192	null
ZNF774	0.516276251256774	0.8992712494830699	0.813221041349664	0.184580329066929	0.0062166849107523296	null	0.6617964230215351	0.30446618104856604	0.162983475218224	0.19619619567784696
ZNF775	null	null	null	0.588786171651068	0.543748423615577	null	0.005280567969743521	0.894189646123228	0.0609605680743639	null
ZNF776	0.8574636227715691	0.464536320774094	0.977217666598908	0.838808331873861	0.645781374499163	0.6958096640553241	null	null	0.890279814432241	null
ZNF777	0.48025312664552294	0.741044805080572	0.759997778456327	0.218288718655365	0.5709466935740849	null	0.8017071350605771	0.14540139298670599	0.503625081014409	0.452142910346419
ZNF778	0.00758663813330829	0.0136391591087086	null	0.529574742552148	0.0050519267072486294	null	0.592672954383756	0.9516203178135559	0.00805901317475188	null
ZNF780A	null	null	0.9877603623325799	0.8948508578340552	0.901817131171085	0.39325838996641493	null	null	0.59347669455621	null
ZNF780B	0.9048663918459109	0.634624052196718	0.29992860963190304	0.86231058524286	0.8683173082315641	0.8571844076505992	null	null	0.449213104800279	null
ZNF781	0.7055812165987628	null	null	0.916387628762073	0.440446442985512	null	null	null	0.7108629882673458	null
ZNF782	0.9620864151586039	0.6778647916727479	0.950190442155041	0.923056485454621	0.623794366460932	null	0.0409583154881726	0.507398010382963	0.214709911405381	0.4687933634548621
ZNF783	0.938330905431525	0.919152467363338	0.57090683810223	0.8115604795237009	0.977870148583581	0.24194360927024902	0.57090683810223	0.749808362671822	0.511822610004259	0.791078960438496
ZNF784	0.939053849123328	0.0579159606238857	0.9074548719174008	0.792749351694737	0.538318579466015	null	0.926394902827873	0.426712140241997	0.255614092877585	0.834555015911568
ZNF785	0.5681024307757739	null	0.8036615330168589	0.154737048790123	0.7372471745394409	null	0.8535623011175499	0.7485672149132429	0.531116465220969	0.995194231141269
ZNF786	0.20661451177476897	0.575624649385233	0.0292140199524793	0.128977714883617	0.825728532803079	0.4610136270539629	0.0102800705824396	0.0016995168338078698	0.856810082363414	0.0275351635157224
ZNF787	0.861164424651304	0.526050840926044	0.47578924908356207	0.784995484747433	0.093561097335089	null	0.47578924908356207	0.738103768954417	0.501033692747066	0.49086541501419395
ZNF789	0.811731907204386	null	0.40589024798690504	0.21615379790560202	0.833471904599251	0.44390175674522603	0.40589024798690504	0.547013172966837	0.7606285723378621	0.44873559104500604
ZNF79	0.5770035409678579	0.321147780595669	0.9863406470462741	0.501854415381544	0.12186732364645	0.715480863423067	0.7561719467267161	0.10203479918025	0.49554187263179794	0.462363478960729
ZNF790	0.273160070217443	null	0.157054403104346	0.5031339038706041	0.886757294941512	0.6576040741964301	0.43109227900911895	0.9676065696100491	0.0583166492818523	null
ZNF791	0.0581496105813071	0.0299655455606983	null	null	0.0901776268356174	null	0.020402551262848997	0.0133546526846059	0.930801846797353	0.716682206618256
ZNF792	0.410975463675948	0.0246055078303531	0.91757442560054	0.910710428389035	0.71826330196464	null	0.91757442560054	0.7979417342487148	0.49825904673074395	0.984183897215018
ZNF793	0.4579381870253111	null	0.22866307682197698	0.530175832323179	0.820131796938317	0.23830408464852199	0.251187799215639	0.5040990747080121	0.9739617415886299	null
ZNF799	null	null	0.0833995415612669	0.0658763620476646	0.49235252869101004	0.689249946094915	null	null	0.590263111473452	null
ZNF8	null	null	null	null	0.14989220026073402	null	null	null	0.16659398903421802	null
ZNF80	0.8290520461791709	null	null	0.64448328836142	0.5655188098618571	0.34114735409656005	null	0.14335114921491598	0.875466550812525	0.8710598109375891
ZNF800	0.400137928866916	0.957911663329902	0.43536716274899295	0.70146843445656	0.649752707477239	null	null	0.6361952244399449	0.597176965477463	0.9916138682091451
ZNF804A	0.0657764234910614	0.341477227886653	null	0.42513709407604405	0.8140158955549979	null	0.244000020663029	0.293433598762133	0.8389761143427821	null
ZNF804B	0.0792742741465058	0.0248264346087181	0.13264220519741998	0.0131815581836203	0.511710496391835	null	0.438649899329386	0.42179334414698993	0.18721466484415503	0.7115858786382991
ZNF805	0.0771983455692746	0.7377250996449721	0.29628570658804404	0.648935065010109	0.651200271741402	null	0.29628570658804404	0.648935065010109	0.59657047523612	0.936976037400004
ZNF808	0.731507194798533	0.267582552993284	0.8109303137971852	0.5925578094864878	0.0816056601645646	0.161187896054447	0.827772756126277	0.5893868205263779	0.7327373624855881	0.47206204161960297
ZNF813	0.17096662299443	0.32257032754895193	0.902244736948802	0.15044443394321202	0.254084514806644	null	null	0.139443624211358	0.476746160845764	null
ZNF814	0.479781239795115	null	0.761299307948759	0.965669632059443	0.600731178742201	0.473812495995635	null	0.20626764794505997	0.0851146505687508	null
ZNF816	0.38389594014140704	null	0.7239527953256271	0.658513079884632	0.700345690232374	0.273619999969598	0.7489897616490211	0.553661815504875	0.35938816754657393	null
ZNF816-ZNF321P	0.754826787804116	0.0477385787336164	null	null	0.6015232964349809	0.273619999969598	null	null	0.302949931923981	null
ZNF821	0.79065241072289	null	null	0.42453492621194705	0.973204875837287	null	null	null	0.90002601446594	null
ZNF823	0.9189804922513759	0.862291968057624	0.8622554025700891	0.6299196748606409	0.313857065215158	0.6526045262943461	0.8622554025700891	0.9866410105851691	0.356868673377781	0.451172585848855
ZNF827	0.7517712451316979	0.219408219729628	0.5496648496933171	0.390360967023276	0.26652428711393805	null	0.5643035095667671	0.288821758983694	0.845749326234428	0.32819535140332895
ZNF829	0.268493726296033	null	null	null	0.29122193822666703	null	0.638736179803532	0.5727949656684921	0.11555430153041599	null
ZNF83	0.14072061055332002	null	0.642828157229538	0.2830672852362	0.22240738582968697	0.133560924373512	0.671261646989923	0.367299485139755	0.0640432484234779	0.26855376114581897
ZNF830	0.549922124137731	null	0.167903515483869	0.737916679027365	0.293937363989636	null	0.10847551658503699	0.31746820269752196	0.165138229054421	null
ZNF831	0.7500295692322471	0.323065645151717	0.7729631343859671	0.381789401064932	0.0560486876346536	0.19148206264235298	0.336497859495661	0.46019335856125804	0.6446720334803699	0.388141726635818
ZNF835	null	null	0.9502925226449491	0.8440367030322079	0.0337242497670448	0.44723254301219606	null	null	0.47061250818575895	null
ZNF836	null	null	0.5823479756958709	0.224019346011864	0.587061748577813	0.9797084506927529	null	null	0.5438493933818951	null
ZNF837	0.379387916643102	null	0.732849638556157	0.932682405827598	0.0412276007863261	0.147577647370597	0.732849638556157	0.976120875999649	0.448584042912298	0.821521505846736
ZNF839	0.41634149935631104	null	0.890913503008227	0.9027286762308571	0.638854233626848	0.243178554440695	0.8522194235246429	0.78004979951551	0.453094803560867	0.97826804330853
ZNF84	0.711629247283067	0.9467285882639208	0.695962733225027	0.8792438171916509	0.290830646244971	null	3.25512614640644e-08	0.9947464120508771	0.6313026544580389	null
ZNF841	0.5686299007599871	null	0.744017550470615	0.108806439974625	0.0315580931959278	0.480021826769436	0.744017550470615	0.029896726909439997	0.5085623275278	0.0322349593657889
ZNF843	0.7822935390306641	0.874595971369452	0.567793916592694	0.303454895696293	0.367027753722524	null	0.567793916592694	0.261431855883022	0.9297020398361321	0.40318397026737707
ZNF844	0.203388488293904	null	0.20328078836367602	0.08197124362229101	0.0251639682860554	0.9782395272091129	null	null	0.12247003667893801	null
ZNF845	0.575274831342349	0.591335027612124	0.9675110166311189	0.783488814404563	0.613702903841609	0.240781009620977	0.9675110166311189	0.9361517649034108	0.22972633223295397	0.5044790758419571
ZNF846	0.9597309967165358	0.2895837154176	0.18189173813601103	0.0625070801324503	0.42235409851954403	0.5520458681635639	0.47201051691689	0.9313006534672059	0.311971686609334	0.31220283136229804
ZNF85	0.0891921669734641	0.0532046189603683	0.7012298650641149	0.903745062764481	0.655324786947535	null	null	null	0.8263412111285808	0.5617505850586589
ZNF850	0.747621248785688	null	0.550380100823728	0.35634205264715096	0.904565801539392	null	0.098337708645774	0.11297132158925001	0.9024237330278009	null
ZNF852	0.900859462483722	0.32250478829853	0.8973188429739951	0.5790421008285179	0.921091834032013	0.266379247656468	null	null	0.49376180002681	0.560707272855099
ZNF853	0.26076432473323496	0.917356409297072	0.35696859779849893	0.33767562473655	0.862400405588935	null	0.303863163814859	0.374233300583206	0.930302655600125	0.597950403251864
ZNF860	0.9445158844401892	0.775047392439218	null	0.5220552636950601	0.923826420788066	null	0.528767848407011	0.24605307882062805	0.0842511786359351	0.272039355486877
ZNF862	0.431010482063061	0.944408710576035	0.265995099808927	0.0482384337844075	0.83585303585769	null	0.265995099808927	0.122537519547386	0.41645539230921796	0.613874083345515
ZNF865	0.41787343384974396	0.0643859480429249	0.9809717462776701	0.8666504856372259	0.0989721020051695	null	0.780743608907813	0.224404993895985	0.45184099708682895	0.7766760896287049
ZNF878	null	null	0.7361542536558341	0.4207544216425271	0.705597925977264	null	null	null	0.8018352581147491	null
ZNF879	0.142569195473942	0.716071631250231	0.176610842215988	0.752887733775141	0.757604505371617	null	0.176610842215988	0.126153635994348	0.6291819543820021	0.595090174944293
ZNF880	0.12390923718835499	null	0.13896773346113597	0.294379298381448	0.798683245515168	0.49146180388277894	0.13896773346113597	0.294379298381448	0.0432546269708294	0.220374538654658
ZNF888	0.988463051182068	0.7967964211539692	null	null	0.370296731197702	null	null	0.0391914482036432	0.564585518950802	null
ZNF891	0.8976654616011709	null	0.545602608495255	0.29215159322811796	0.6346450559078199	null	0.656437187226224	0.5201145870160301	0.926011484153221	0.538803028537149
ZNF90	0.251910932366407	null	null	null	0.909636343299727	0.0569911561623853	0.9627187966740028	0.30345116713736603	0.811061321994692	0.34847904103752503
ZNF91	0.43731777540849	0.0557441029212002	0.7301232810213258	0.10214697064429	0.0776314466838155	0.964773114978023	0.7301232810213258	0.0578817053406842	0.18346972728699804	0.133576187203871
ZNF92	0.6492719544438349	0.5049435581292651	0.756281708721477	0.41062635298984207	0.31106751284537	0.5110316980980829	0.756281708721477	0.917940967843752	0.138771229461602	0.621887672268891
ZNF93	0.8655766335019099	0.47198967340553905	0.8280043169893649	0.8992998877919158	0.239204543042362	0.5692627396862989	0.948303554847291	0.8039894149545629	0.7487320312587971	0.833915066291223
ZNF98	0.0831720876918818	0.650933769748255	null	0.6420497220298	0.5613916129813421	0.22521374436242997	0.0173142765559728	0.3375855872105589	0.300606194628767	0.399312305409463
ZNF99	0.00404419899033626	0.0048729390772051	0.8039397242429341	0.0034275725657189103	0.00862300615671763	0.0382810640613713	0.8039397242429341	0.0034275725657189103	0.00409462888211798	0.004485391062151621
ZNFX1	0.9848949934026422	null	0.51541774409846	0.530391053576488	0.0173269867939452	0.7228234824077059	0.5135518383108449	0.8323953779864229	0.45709195142577796	null
ZNHIT1	0.664894483307936	0.35097685355937197	0.326134210623472	0.133379410155084	0.63902514244202	0.9137895550755151	null	0.14990084106551402	0.615265681224295	null
ZNHIT2	0.0938450583300491	null	null	null	0.652216070739746	null	0.0674582623251518	0.510014099447066	0.0933547604752036	null
ZNHIT3	0.117084427509901	null	0.220458500474162	0.0261652136911639	0.10735305810188099	0.0118170857837439	null	0.0145098647908639	0.0596093341275867	0.0231641353879926
ZNHIT6	0.66372768726441	0.7524490678859229	0.560211305490432	0.7444710856679821	0.737314226694409	null	0.531427039624871	0.484581465551535	0.226573596509751	0.480999150394795
ZNRD1	0.8066369668806049	0.404376480537367	0.8408102737108358	0.984424309125402	0.98865921079816	null	null	null	null	0.663592915272127
ZNRF1	0.8861801031788771	0.46886029272275703	0.524594463205136	0.11652181753744001	0.42041260958371207	null	0.48194665185210206	0.627013515269336	0.33295309046988397	0.611613125014062
ZNRF2	0.230462811956664	null	0.40706013137671	0.8622291132697659	0.29518760801559	null	0.449983424131649	0.264352514556457	0.7983679641348059	0.341840073880203
[truncated: 8,571 more chars]
